# Genome-wide association analysis of plasma lipidome identifies 495 genetic associations

**DOI:** 10.1101/2023.01.21.23284765

**Authors:** Linda Ottensmann, Rubina Tabassum, Sanni E. Ruotsalainen, Mathias J. Gerl, Christian Klose, Elisabeth Widén, FinnGen, Kai Simons, Samuli Ripatti, Matti Pirinen

## Abstract

Human plasma lipidome captures risk for cardio-metabolic diseases. To discover new lipid-associated variants and understand link between lipid species and cardiometabolic disorders, we performed univariate and multivariate genome-wide analyses of 179 lipid species in 7,174 Finnish individuals. We further fine-mapped the associated loci, prioritized genes, and examined their disease links in 377,277 FinnGen participants. We identified 495 genome-trait associations in 56 genetic loci including 9 novel loci, with a considerable boost provided by multivariate analysis. For 26 loci, fine-mapping identified variants with a high causal probability, including 14 coding variants indicating likely causal genes. Phenome-wide analysis across 953 disease endpoints in FinnGen revealed disease associations for 40 lipid loci. For 11 known coronary artery disease risk variants, we detected strong associations with lipid species. Our study demonstrates the power of multivariate genetic analysis in correlated lipidomics data and reveals genetic links between diseases and detailed lipid measures beyond standard lipids.

## Supplementary Tables for "Genome-wide association analysis of plasma lipidome identifies 495 genetic associations"

### Sheet: Description
Supplementary Tables
Supplementary Table 1. Lipid species contained in each cluster after removing lipid species based on the variance inflation factors.
Supplementary Table 2. Heritability estimates of lipid species and corresponding standard errors. Lipid class, structural category and Swiss Lipids Name are listed for each lipid species.
Supplementary Table 3. Associations reaching genome-wide significance but not reaching the Bonferroni corrected significance level for univariate (uv) or multivariate (mv) GWAS.
Supplementary Table 4. Driver traits and the optimal set of traits for associations reaching genome-wide significance in multivariate analysis.
Supplementary Table 5. Genomic inflation factors (lambda) for univariate and multivariate GWAS.
Supplementary Table 6. Representative variants from FINEMAP for novel loci reaching the Bonferroni corrected significance level.
Supplementary Table 7. Summary of fine-mapping results from FINEMAP for loci fine-mapped with high top PIP (>0.9).
Supplementary Table 8. Comparison of fine-mapping results for loci fine-mapped with high top PIP (>0.9) in univariate or multivariate GWAS and contained in traditional lipids GWAS in UKB.
Supplementary Table 9. Genes prioritized by functional variant approach or FOCUS.
Supplementary Table 10. Results of the gene prioritization analysis with the function variant approach.
Supplementary Table 11. Results of the gene prioritization analysis with FOCUS.
Supplementary Table 12. Gene set enrichment analysis results from FUMA for genes prioritized by the functional variant approach.
Supplementary Table 13. Gene set enrichment analysis results from FUMA for genes prioritized by FOCUS.
Supplementary Table 14. Univariate and multivariate lipid species associations with CAD loci reaching P<0.05 corrected for the number of tests.
Supplementary Table 15. Correlation with standard lipids for lipid species and linear combination phenotypes of multivariate analyses for associations with loci not reported by GWAS of standard lipids.
Supplementary Table 16. Basic characteristics of the GeneRISK study cohort.
Supplementary Table 17. Lipid species contained in each cluster before removing lipid species based on the variance inflation factors.
Supplementary Table 18. Pairwise Pearson correlation between lipid species and standard lipids.
Supplementary Table 19. Author list of FinnGen.

### Sheet: S1
Supplementary Table 1. Lipid species contained in each cluster after removing lipid species based on the variance inflation factors.
cluster1	cluster2	cluster3	cluster4	cluster5	cluster6	cluster7	cluster8	cluster9	cluster10	cluster11
TAG 46:1;0	PI 18:0;0_20:3;0	PC 16:1;0_18:1;0	LPE 18:1;0	PI 18:1;0_18:1;0	PC 18:0;0_22:6;0	CE 16:0;0	CE 18:2;0	CE 20:2;0	PE O-18:2;0/18:1;0	PE O-16:1;0/22:5;0
TAG 51:4;0	PC 16:1;0_18:2;0	PC 16:0;0_20:2;0	LPE 18:2;0	PC 18:1;0_18:1;0	CE 20:5;0	CE 20:4;0	SM 34:2;2	PC 18:2;0_20:1;0	PE O-18:1;0/18:2;0	PC O-16:0;0/22:5;0
TAG 54:3;0	PC 18:1;0_20:2;0	PC 15:0;0_18:1;0	LPC 18:1;0	PC 17:0;0_18:2;0	CE 22:6;0	PC 17:0;0_20:4;0	SM 36:1;2	PI 18:1;0_18:2;0	PE O-16:1;0/18:2;0	SM 34:0;2
TAG 54:6;0	PC 18:2;0_20:3;0	PC 18:0;0_18:1;0	LPC 16:0;0	PC 16:0;0_18:0;0		PC 16:0;0_20:4;0	SM 38:1;2		PE O-18:2;0/18:2;0	PC O-18:1;0/20:3;0
TAG 56:7;0	PC 14:0;0_18:2;0	PC 16:0;0_22:4;0	LPE 18:0;0	PC 15:0;0_18:2;0		PC 16:1;0_20:4;0	SM 38:2;2		PC O-18:2;0/18:1;0	PC O-16:0;0/20:3;0
DAG 16:0;0_18:1;0	PC 14:0;0_16:0;0	PC 16:1;0_18:0;0		PC 18:0;0_18:2;0			SM 42:2;2		PC O-18:2;0/16:0;0	PC O-16:1;0/20:3;0
DAG 18:1;0_18:3;0	PC 14:0;0_18:1;0	PI 16:0;0_20:4;0					Cer 42:2;2		PC O-18:2;0/18:2;0	PC O-18:2;0/20:4;0
	PC 16:0;0_18:3;0	PI 18:0;0_20:4;0					Cer 40:2;2		PC O-16:0;0/18:2;0	PC O-18:0;0/20:4;0
	PC 18:1;0_18:3;0	PC 16:0;0_22:5;0					CE 18:0;0		PC O-16:1;0/18:2;0	PC O-18:1;0/20:4;0
	PI 18:1;0_20:4;0	PC 18:0;0_22:5;0					CE 15:0;0		PC O-16:0;0/18:1;0	PE O-16:1;0/20:4;0
	PC 16:0;0_20:1;0	CE 20:3;0					CE 17:0;0		PC O-16:1;0/18:1;0	PC O-16:0;0/20:4;0
	PC 18:0;0_20:2;0	CE 18:3;0					Chol		PC O-16:0;0/16:0;0	PC O-16:1;0/20:4;0
	PI 16:0;0_18:1;0	CE 14:0;0					SM 32:1;2		PC O-16:1;0/16:0;0
	PI 18:0;0_18:1;0	CE 17:1;0							PC O-16:1;0/18:0;0
	PI 16:0;0_18:2;0	PC O-16:0;0/16:1;0							PC O-16:2;0/18:0;0
	PI 18:0;0_18:2;0	PC O-17:0;0/15:0;0
	PE 18:1;0_18:1;0	PC 17:0;0_18:1;0
	PE 16:0;0_18:2;0	PC O-17:0;0/17:1;0
	PE 16:0;0_20:4;0	PC 16:0;0_16:0;0
		PC 18:2;0_20:4;0

### Sheet: S2
Supplementary Table 2. Heritability estimates of lipid species and corresponding standard errors. Lipid class, structural category, Swiss Lipids Name and shorthand notation are listed for each lipid species. The number of associated loci reaching the genome-wide significance threshold and the Bonferroni-corrected significance threshold are listed.
Lipid species	Lipid class	Structural category	Swiss Lipids Name	shorthand notation	heritability	se	# associated GWS loci	# associated BF loci
CE 14:0;0	Cholesterol ester (CE)	Sterols (ST)	Sterol ester (27:1/14:0)	SE 27:1/14:0	0.155627	0.048836	2	2
CE 15:0;0	Cholesterol ester (CE)	Sterols (ST)	Sterol ester (27:1/15:0)	SE 27:1/15:0	0.115917	0.0504426	0	0
CE 16:0;0	Cholesterol ester (CE)	Sterols (ST)	Sterol ester (27:1/16:0)	SE 27:1/16:0	0.351858	0.049228	8	6
CE 16:1;0	Cholesterol ester (CE)	Sterols (ST)	Sterol ester (27:1/16:1)	SE 27:1/16:1	0.299655	0.0484399	3	0
CE 17:0;0	Cholesterol ester (CE)	Sterols (ST)	Sterol ester (27:1/17:0)	SE 27:1/17:0	0.0935935	0.0482055	2	1
CE 17:1;0	Cholesterol ester (CE)	Sterols (ST)	Sterol ester (27:1/17:1)	SE 27:1/17:1	0.177858	0.049397	1	0
CE 18:0;0	Cholesterol ester (CE)	Sterols (ST)	Sterol ester (27:1/18:0)	SE 27:1/18:0	0.238059	0.0466443	7	4
CE 18:1;0	Cholesterol ester (CE)	Sterols (ST)	Sterol ester (27:1/18:1)	SE 27:1/18:1	0.304631	0.0494182	5	3
CE 18:2;0	Cholesterol ester (CE)	Sterols (ST)	Sterol ester (27:1/18:2)	SE 27:1/18:2	0.30231	0.0484842	7	5
CE 18:3;0	Cholesterol ester (CE)	Sterols (ST)	Sterol ester (27:1/18:3)	SE 27:1/18:3	0.21735	0.0482687	5	3
CE 20:2;0	Cholesterol ester (CE)	Sterols (ST)	Sterol ester (27:1/20:2)	SE 27:1/20:2	0.244943	0.0592972	2	2
CE 20:3;0	Cholesterol ester (CE)	Sterols (ST)	Sterol ester (27:1/20:3)	SE 27:1/20:3	0.283012	0.047859	6	5
CE 20:4;0	Cholesterol ester (CE)	Sterols (ST)	Sterol ester (27:1/20:4)	SE 27:1/20:4	0.444612	0.0476961	7	5
CE 20:5;0	Cholesterol ester (CE)	Sterols (ST)	Sterol ester (27:1/20:5)	SE 27:1/20:5	0.298402	0.0485583	2	1
CE 22:6;0	Cholesterol ester (CE)	Sterols (ST)	Sterol ester (27:1/22:6)	SE 27:1/22:6	0.318393	0.0476394	2	2
Cer 40:1;2	Ceramide (Cer)	Sphingolipids (SL)	Ceramide (d40:1)	Cer 40:1;O2	0.329842	0.0490896	4	2
Cer 40:2;2	Ceramide (Cer)	Sphingolipids (SL)	Ceramide (d40:2)	Cer 40:2;O2	0.0486562	0.0641229	2	2
Cer 42:1;2	Ceramide (Cer)	Sphingolipids (SL)	Ceramide (d42:1)	Cer 42:1;O2	0.358658	0.0488135	2	2
Cer 42:2;2	Ceramide (Cer)	Sphingolipids (SL)	Ceramide (d42:2)	Cer 42:2;O2	0.358306	0.0474756	6	4
Chol	Cholesterol (Chol)	Sterols (ST)	cholesterol	ST 27:1;O	0.144336	0.0490336	2	0
DAG 16:0;0_18:1;0	Diacylglycerol (DAG)	Glycerolipids (GL)	Diacylglycerol (16:0_18:1)	DG 16:0_18:1	0.208588	0.0516181	1	1
DAG 16:0;0_18:2;0	Diacylglycerol (DAG)	Glycerolipids (GL)	Diacylglycerol (16:0_18:2)	DG 16:0_18:2	0.214069	0.0529256	1	1
DAG 16:1;0_18:1;0	Diacylglycerol (DAG)	Glycerolipids (GL)	Diacylglycerol (16:1_18:1)	DG 16:1_18:1	0.232281	0.0541597	2	1
DAG 18:1;0_18:1;0	Diacylglycerol (DAG)	Glycerolipids (GL)	Diacylglycerol (18:1_18:1)	DG 18:1_18:1	0.287891	0.0482025	5	2
DAG 18:1;0_18:2;0	Diacylglycerol (DAG)	Glycerolipids (GL)	Diacylglycerol (18:1_18:2)	DG 18:1_18:2	0.31468	0.0508467	6	3
DAG 18:1;0_18:3;0	Diacylglycerol (DAG)	Glycerolipids (GL)	Diacylglycerol (18:1_18:3)	DG 18:1_18:3	0.214121	0.0540231	1	1
LPC 16:0;0	Lysophosphatidylcholine (LPC)	Glycerophospholipids (GP)	Phosphatidylcholine (16:0_0:0)	LPC 16:0	0.183255	0.0493036	2	1
LPC 18:0;0	Lysophosphatidylcholine (LPC)	Glycerophospholipids (GP)	Phosphatidylcholine (18:0_0:0)	LPC 18:0	0.192489	0.0480478	0	0
LPC 18:1;0	Lysophosphatidylcholine (LPC)	Glycerophospholipids (GP)	Phosphatidylcholine (18:1_0:0)	LPC 18:1	0.204803	0.0474345	1	1
LPC 18:2;0	Lysophosphatidylcholine (LPC)	Glycerophospholipids (GP)	Phosphatidylcholine (18:2_0:0)	LPC 18:2	0.239017	0.0481857	2	1
LPC 20:4;0	Lysophosphatidylcholine (LPC)	Glycerophospholipids (GP)	Phosphatidylcholine (20:4_0:0)	LPC 20:4	0.413505	0.0559407	2	1
LPE 18:0;0	Lysophosphatidylethanolamine (LPE)	Glycerophospholipids (GP)	Phosphatidylethanolamine (18:0_0:0)	LPE 18:0	0.200621	0.0568672	2	1
LPE 18:1;0	Lysophosphatidylethanolamine (LPE)	Glycerophospholipids (GP)	Phosphatidylethanolamine (18:1_0:0)	LPE 18:1	0.179462	0.0660661	0	0
LPE 18:2;0	Lysophosphatidylethanolamine (LPE)	Glycerophospholipids (GP)	Phosphatidylethanolamine (18:2_0:0)	LPE 18:2	0.228883	0.0502781	2	2
PC 14:0;0_16:0;0	Phosphatidylcholine (PC)	Glycerophospholipids (GP)	Phosphatidylcholine (14:0_16:0)	PC 14:0_16:0	0.0467908	0.0627843	0	0
PC 14:0;0_18:1;0	Phosphatidylcholine (PC)	Glycerophospholipids (GP)	Phosphatidylcholine (14:0_18:1)	PC 14:0_18:1	0.121419	0.0484199	3	1
PC 14:0;0_18:2;0	Phosphatidylcholine (PC)	Glycerophospholipids (GP)	Phosphatidylcholine (14:0_18:2)	PC 14:0_18:2	0.223668	0.0507274	3	3
PC 15:0;0_18:1;0	Phosphatidylcholine (PC)	Glycerophospholipids (GP)	Phosphatidylcholine (15:0_18:1)	PC 15:0_18:1	0.0655584	0.0552367	0	0
PC 15:0;0_18:2;0	Phosphatidylcholine (PC)	Glycerophospholipids (GP)	Phosphatidylcholine (15:0_18:2)	PC 15:0_18:2	0.26762	0.053241	6	3
PC 16:0;0_16:0;0	Phosphatidylcholine (PC)	Glycerophospholipids (GP)	Phosphatidylcholine (16:0_16:0)	PC 16:0_16:0	0.265248	0.0502305	5	3
PC 16:0;0_16:1;0	Phosphatidylcholine (PC)	Glycerophospholipids (GP)	Phosphatidylcholine (16:0_16:1)	PC 16:0_16:1	0.179474	0.0477208	1	1
PC 16:0;0_17:1;0	Phosphatidylcholine (PC)	Glycerophospholipids (GP)	Phosphatidylcholine (16:0_17:1)	PC 16:0_17:1	0.0323951	0.0453213	0	0
PC 16:0;0_18:0;0	Phosphatidylcholine (PC)	Glycerophospholipids (GP)	Phosphatidylcholine (16:0_18:0)	PC 16:0_18:0	0.134951	0.0494069	1	1
PC 16:0;0_18:1;0	Phosphatidylcholine (PC)	Glycerophospholipids (GP)	Phosphatidylcholine (16:0_18:1)	PC 16:0_18:1	0.203409	0.0504368	2	0
PC 16:0;0_18:2;0	Phosphatidylcholine (PC)	Glycerophospholipids (GP)	Phosphatidylcholine (16:0_18:2)	PC 16:0_18:2	0.289539	0.0497731	6	6
PC 16:0;0_18:3;0	Phosphatidylcholine (PC)	Glycerophospholipids (GP)	Phosphatidylcholine (16:0_18:3)	PC 16:0_18:3	0.112148	0.0491364	3	2
PC 16:0;0_20:1;0	Phosphatidylcholine (PC)	Glycerophospholipids (GP)	Phosphatidylcholine (16:0_20:1)	PC 16:0_20:1	0.145031	0.0505593	1	1
PC 16:0;0_20:2;0	Phosphatidylcholine (PC)	Glycerophospholipids (GP)	Phosphatidylcholine (16:0_20:2)	PC 16:0_20:2	0.195912	0.0490861	4	1
PC 16:0;0_20:3;0	Phosphatidylcholine (PC)	Glycerophospholipids (GP)	Phosphatidylcholine (16:0_20:3)	PC 16:0_20:3	0.23494	0.0486943	2	2
PC 16:0;0_20:4;0	Phosphatidylcholine (PC)	Glycerophospholipids (GP)	Phosphatidylcholine (16:0_20:4)	PC 16:0_20:4	0.314374	0.0499411	2	1
PC 16:0;0_20:5;0	Phosphatidylcholine (PC)	Glycerophospholipids (GP)	Phosphatidylcholine (16:0_20:5)	PC 16:0_20:5	0.234212	0.0492499	1	1
PC 16:0;0_22:4;0	Phosphatidylcholine (PC)	Glycerophospholipids (GP)	Phosphatidylcholine (16:0_22:4)	PC 16:0_22:4	0.196965	0.0511987	1	1
PC 16:0;0_22:5;0	Phosphatidylcholine (PC)	Glycerophospholipids (GP)	Phosphatidylcholine (16:0_22:5)	PC 16:0_22:5	0.318651	0.0507323	4	2
PC 16:0;0_22:6;0	Phosphatidylcholine (PC)	Glycerophospholipids (GP)	Phosphatidylcholine (16:0_22:6)	PC 16:0_22:6	0.288921	0.0484829	1	1
PC 16:1;0_18:0;0	Phosphatidylcholine (PC)	Glycerophospholipids (GP)	Phosphatidylcholine (16:1_18:0)	PC 16:1_18:0	0.210439	0.0516193	1	0
PC 16:1;0_18:1;0	Phosphatidylcholine (PC)	Glycerophospholipids (GP)	Phosphatidylcholine (16:1_18:1)	PC 16:1_18:1	0.262091	0.0484155	5	4
PC 16:1;0_18:2;0	Phosphatidylcholine (PC)	Glycerophospholipids (GP)	Phosphatidylcholine (16:1_18:2)	PC 16:1_18:2	0.313264	0.0487199	6	4
PC 16:1;0_20:4;0	Phosphatidylcholine (PC)	Glycerophospholipids (GP)	Phosphatidylcholine (16:1_20:4)	PC 16:1_20:4	0.168679	0.0613765	1	1
PC 17:0;0_18:1;0	Phosphatidylcholine (PC)	Glycerophospholipids (GP)	Phosphatidylcholine (17:0_18:1)	PC 17:0_18:1	0.13811	0.0499692	1	1
PC 17:0;0_18:2;0	Phosphatidylcholine (PC)	Glycerophospholipids (GP)	Phosphatidylcholine (17:0_18:2)	PC 17:0_18:2	0.303471	0.0486259	3	2
PC 17:0;0_20:4;0	Phosphatidylcholine (PC)	Glycerophospholipids (GP)	Phosphatidylcholine (17:0_20:4)	PC 17:0_20:4	0.27151	0.0497317	3	2
PC 18:0;0_18:1;0	Phosphatidylcholine (PC)	Glycerophospholipids (GP)	Phosphatidylcholine (18:0_18:1)	PC 18:0_18:1	0.213296	0.0500472	2	0
PC 18:0;0_18:2;0	Phosphatidylcholine (PC)	Glycerophospholipids (GP)	Phosphatidylcholine (18:0_18:2)	PC 18:0_18:2	0.319381	0.049587	5	3
PC 18:0;0_18:3;0	Phosphatidylcholine (PC)	Glycerophospholipids (GP)	Phosphatidylcholine (18:0_18:3)	PC 18:0_18:3	0.105559	0.0535092	0	0
PC 18:0;0_20:2;0	Phosphatidylcholine (PC)	Glycerophospholipids (GP)	Phosphatidylcholine (18:0_20:2)	PC 18:0_20:2	0.227537	0.0599559	1	1
PC 18:0;0_20:3;0	Phosphatidylcholine (PC)	Glycerophospholipids (GP)	Phosphatidylcholine (18:0_20:3)	PC 18:0_20:3	0.325624	0.0479257	3	3
PC 18:0;0_20:4;0	Phosphatidylcholine (PC)	Glycerophospholipids (GP)	Phosphatidylcholine (18:0_20:4)	PC 18:0_20:4	0.447586	0.0483988	3	1
PC 18:0;0_20:5;0	Phosphatidylcholine (PC)	Glycerophospholipids (GP)	Phosphatidylcholine (18:0_20:5)	PC 18:0_20:5	0.282954	0.0495175	1	1
PC 18:0;0_22:5;0	Phosphatidylcholine (PC)	Glycerophospholipids (GP)	Phosphatidylcholine (18:0_22:5)	PC 18:0_22:5	0.268211	0.0520769	3	2
PC 18:0;0_22:6;0	Phosphatidylcholine (PC)	Glycerophospholipids (GP)	Phosphatidylcholine (18:0_22:6)	PC 18:0_22:6	0.286101	0.0492139	2	1
PC 18:1;0_18:1;0	Phosphatidylcholine (PC)	Glycerophospholipids (GP)	Phosphatidylcholine (18:1_18:1)	PC 18:1_18:1	0.177135	0.0486729	4	2
PC 18:1;0_18:2;0	Phosphatidylcholine (PC)	Glycerophospholipids (GP)	Phosphatidylcholine (18:1_18:2)	PC 18:1_18:2	0.339276	0.0499519	4	4
PC 18:1;0_18:3;0	Phosphatidylcholine (PC)	Glycerophospholipids (GP)	Phosphatidylcholine (18:1_18:3)	PC 18:1_18:3	0.0658502	0.0548955	0	0
PC 18:1;0_20:2;0	Phosphatidylcholine (PC)	Glycerophospholipids (GP)	Phosphatidylcholine (18:1_20:2)	PC 18:1_20:2	0.144751	0.0578713	2	1
PC 18:1;0_20:3;0	Phosphatidylcholine (PC)	Glycerophospholipids (GP)	Phosphatidylcholine (18:1_20:3)	PC 18:1_20:3	0.197227	0.0484206	4	3
PC 18:1;0_20:4;0	Phosphatidylcholine (PC)	Glycerophospholipids (GP)	Phosphatidylcholine (18:1_20:4)	PC 18:1_20:4	0.272816	0.050976	3	2
PC 18:2;0_18:2;0	Phosphatidylcholine (PC)	Glycerophospholipids (GP)	Phosphatidylcholine (18:2_18:2)	PC 18:2_18:2	0.236445	0.050491	2	1
PC 18:2;0_20:1;0	Phosphatidylcholine (PC)	Glycerophospholipids (GP)	Phosphatidylcholine (18:2_20:1)	PC 18:2_20:1	0.37224	0.0648955	1	1
PC 18:2;0_20:3;0	Phosphatidylcholine (PC)	Glycerophospholipids (GP)	Phosphatidylcholine (18:2_20:3)	PC 18:2_20:3	0.157074	0.0520214	2	1
PC 18:2;0_20:4;0	Phosphatidylcholine (PC)	Glycerophospholipids (GP)	Phosphatidylcholine (18:2_20:4)	PC 18:2_20:4	0.123661	0.0509498	3	3
PC O-16:0;0/16:0;0	Phosphatidylcholine-ether (PCO)	Glycerophospholipids (GP)	Phosphatidylcholine (O-16:0_16:0)	PC O-16:0/16:0	0.0981864	0.0539572	0	0
PC O-16:0;0/16:1;0	Phosphatidylcholine-ether (PCO)	Glycerophospholipids (GP)	Phosphatidylcholine (O-16:0_16:1)	PC O-16:0/16:1	0.0792525	0.0610407	1	1
PC O-16:0;0/18:1;0	Phosphatidylcholine-ether (PCO)	Glycerophospholipids (GP)	Phosphatidylcholine (O-16:0_18:1)	PC O-16:0/18:1	0.180262	0.0499298	2	1
PC O-16:0;0/18:2;0	Phosphatidylcholine-ether (PCO)	Glycerophospholipids (GP)	Phosphatidylcholine (O-16:0_18:2)	PC O-16:0/18:2	0.189481	0.0487645	2	2
PC O-16:0;0/20:3;0	Phosphatidylcholine-ether (PCO)	Glycerophospholipids (GP)	Phosphatidylcholine (O-16:0_20:3)	PC O-16:0/20:3	0.179699	0.0507731	3	2
PC O-16:0;0/20:4;0	Phosphatidylcholine-ether (PCO)	Glycerophospholipids (GP)	Phosphatidylcholine (O-16:0_20:4)	PC O-16:0/20:4	0.21363	0.0483582	1	1
PC O-16:0;0/22:5;0	Phosphatidylcholine-ether (PCO)	Glycerophospholipids (GP)	Phosphatidylcholine (O-16:0_22:5)	PC O-16:0/22:5	0.0962653	0.0544745	1	1
PC O-16:1;0/16:0;0	Phosphatidylcholine-ether (PCO)	Glycerophospholipids (GP)	Phosphatidylcholine (O-16:1_16:0)	PC O-16:1/16:0	0.0682158	0.0587126	1	1
PC O-16:1;0/18:0;0	Phosphatidylcholine-ether (PCO)	Glycerophospholipids (GP)	Phosphatidylcholine (O-16:1_18:0)	PC O-16:1/18:0	0.0416595	0.0505638	0	0
PC O-16:1;0/18:1;0	Phosphatidylcholine-ether (PCO)	Glycerophospholipids (GP)	Phosphatidylcholine (O-16:1_18:1)	PC O-16:1/18:1	0.27838	0.0487356	3	2
PC O-16:1;0/18:2;0	Phosphatidylcholine-ether (PCO)	Glycerophospholipids (GP)	Phosphatidylcholine (O-16:1_18:2)	PC O-16:1/18:2	0.268657	0.0493885	2	2
PC O-16:1;0/20:3;0	Phosphatidylcholine-ether (PCO)	Glycerophospholipids (GP)	Phosphatidylcholine (O-16:1_20:3)	PC O-16:1/20:3	0.125551	0.0503864	3	3
PC O-16:1;0/20:4;0	Phosphatidylcholine-ether (PCO)	Glycerophospholipids (GP)	Phosphatidylcholine (O-16:1_20:4)	PC O-16:1/20:4	0.32453	0.0561157	3	2
PC O-16:2;0/18:0;0	Phosphatidylcholine-ether (PCO)	Glycerophospholipids (GP)	Phosphatidylcholine (O-16:2_18:0)	PC O-16:2/18:0	0.0450881	0.0512833	1	1
PC O-17:0;0/15:0;0	Phosphatidylcholine-ether (PCO)	Glycerophospholipids (GP)	Phosphatidylcholine (O-17:0_15:0)	PC O-17:0/15:0	0	0.0572447	0	0
PC O-17:0;0/17:1;0	Phosphatidylcholine-ether (PCO)	Glycerophospholipids (GP)	Phosphatidylcholine (O-17:0_17:1)	PC O-17:0/17:1	0.106132	0.0536941	1	1
PC O-18:0;0/14:0;0	Phosphatidylcholine-ether (PCO)	Glycerophospholipids (GP)	Phosphatidylcholine (O-18:0_14:0)	PC O-18:0/14:0	0	0.0402327	0	0
PC O-18:0;0/16:1;0	Phosphatidylcholine-ether (PCO)	Glycerophospholipids (GP)	Phosphatidylcholine (O-18:0_16:1)	PC O-18:0/16:1	0.0535142	0.0553343	1	1
PC O-18:0;0/20:4;0	Phosphatidylcholine-ether (PCO)	Glycerophospholipids (GP)	Phosphatidylcholine (O-18:0_20:4)	PC O-18:0/20:4	0.0781628	0.0487019	1	1
PC O-18:1;0/16:0;0	Phosphatidylcholine-ether (PCO)	Glycerophospholipids (GP)	Phosphatidylcholine (O-18:1_16:0)	PC O-18:1/16:0	0.201969	0.0508042	2	2
PC O-18:1;0/18:2;0	Phosphatidylcholine-ether (PCO)	Glycerophospholipids (GP)	Phosphatidylcholine (O-18:1_18:2)	PC O-18:1/18:2	0.174695	0.0515475	1	1
PC O-18:1;0/20:3;0	Phosphatidylcholine-ether (PCO)	Glycerophospholipids (GP)	Phosphatidylcholine (O-18:1_20:3)	PC O-18:1/20:3	0.189229	0.0490229	2	1
PC O-18:1;0/20:4;0	Phosphatidylcholine-ether (PCO)	Glycerophospholipids (GP)	Phosphatidylcholine (O-18:1_20:4)	PC O-18:1/20:4	0.116693	0.048064	3	2
PC O-18:2;0/16:0;0	Phosphatidylcholine-ether (PCO)	Glycerophospholipids (GP)	Phosphatidylcholine (O-18:2_16:0)	PC O-18:2/16:0	0.0813191	0.0491776	2	1
PC O-18:2;0/18:1;0	Phosphatidylcholine-ether (PCO)	Glycerophospholipids (GP)	Phosphatidylcholine (O-18:2_18:1)	PC O-18:2/18:1	0.118499	0.0525856	1	1
PC O-18:2;0/18:2;0	Phosphatidylcholine-ether (PCO)	Glycerophospholipids (GP)	Phosphatidylcholine (O-18:2_18:2)	PC O-18:2/18:2	0.25996	0.0484899	2	2
PC O-18:2;0/20:4;0	Phosphatidylcholine-ether (PCO)	Glycerophospholipids (GP)	Phosphatidylcholine (O-18:2_20:4)	PC O-18:2/20:4	0	0.0584035	2	1
PE 16:0;0_18:2;0	Phosphatidylethanolamine (PE)	Glycerophospholipids (GP)	Phosphatidylethanolamine (16:0_18:2)	PE 16:0_18:2	0.254249	0.0654403	4	2
PE 16:0;0_20:4;0	Phosphatidylethanolamine (PE)	Glycerophospholipids (GP)	Phosphatidylethanolamine (16:0_20:4)	PE 16:0_20:4	0.196074	0.0514165	1	1
PE 18:0;0_18:2;0	Phosphatidylethanolamine (PE)	Glycerophospholipids (GP)	Phosphatidylethanolamine (18:0_18:2)	PE 18:0_18:2	0.375154	0.0483656	5	4
PE 18:0;0_20:4;0	Phosphatidylethanolamine (PE)	Glycerophospholipids (GP)	Phosphatidylethanolamine (18:0_20:4)	PE 18:0_20:4	0.311976	0.0478935	3	2
PE 18:1;0_18:1;0	Phosphatidylethanolamine (PE)	Glycerophospholipids (GP)	Phosphatidylethanolamine (18:1_18:1)	PE 18:1_18:1	0.107745	0.0480465	3	2
PE O-16:1;0/18:2;0	Phosphatidylethanolamine-ether (PEO)	Glycerophospholipids (GP)	Phosphatidylethanolamine (O-16:1_18:2)	PE O-16:1/18:2	0.0801753	0.0637917	1	1
PE O-16:1;0/20:4;0	Phosphatidylethanolamine-ether (PEO)	Glycerophospholipids (GP)	Phosphatidylethanolamine (O-16:1_20:4)	PE O-16:1/20:4	0.121448	0.047733	2	2
PE O-16:1;0/22:5;0	Phosphatidylethanolamine-ether (PEO)	Glycerophospholipids (GP)	Phosphatidylethanolamine (O-16:1_22:5)	PE O-16:1/22:5	0.0776555	0.0586218	0	0
PE O-18:1;0/18:2;0	Phosphatidylethanolamine-ether (PEO)	Glycerophospholipids (GP)	Phosphatidylethanolamine (O-18:1_18:2)	PE O-18:1/18:2	0.143058	0.0526668	1	1
PE O-18:1;0/20:4;0	Phosphatidylethanolamine-ether (PEO)	Glycerophospholipids (GP)	Phosphatidylethanolamine (O-18:1_20:4)	PE O-18:1/20:4	0.14348	0.0472252	2	1
PE O-18:2;0/18:1;0	Phosphatidylethanolamine-ether (PEO)	Glycerophospholipids (GP)	Phosphatidylethanolamine (O-18:2_18:1)	PE O-18:2/18:1	0.112728	0.0511354	0	0
PE O-18:2;0/18:2;0	Phosphatidylethanolamine-ether (PEO)	Glycerophospholipids (GP)	Phosphatidylethanolamine (O-18:2_18:2)	PE O-18:2/18:2	0.144346	0.0543472	1	1
PE O-18:2;0/20:4;0	Phosphatidylethanolamine-ether (PEO)	Glycerophospholipids (GP)	Phosphatidylethanolamine (O-18:2_20:4)	PE O-18:2/20:4	0.130022	0.0484184	2	1
PI 16:0;0_18:1;0	Phosphatidylinositol (PI)	Glycerophospholipids (GP)	Phosphatidylinositol (16:0_18:1)	PI 16:0_18:1	0.0193044	0.0475934	2	1
PI 16:0;0_18:2;0	Phosphatidylinositol (PI)	Glycerophospholipids (GP)	Phosphatidylinositol (16:0_18:2)	PI 16:0_18:2	0.177812	0.0479769	3	2
PI 16:0;0_20:4;0	Phosphatidylinositol (PI)	Glycerophospholipids (GP)	Phosphatidylinositol (16:0_20:4)	PI 16:0_20:4	0.252648	0.0633978	3	1
PI 18:0;0_18:1;0	Phosphatidylinositol (PI)	Glycerophospholipids (GP)	Phosphatidylinositol (18:0_18:1)	PI 18:0_18:1	0.187564	0.0491546	6	6
PI 18:0;0_18:2;0	Phosphatidylinositol (PI)	Glycerophospholipids (GP)	Phosphatidylinositol (18:0_18:2)	PI 18:0_18:2	0.303239	0.0482653	6	6
PI 18:0;0_20:3;0	Phosphatidylinositol (PI)	Glycerophospholipids (GP)	Phosphatidylinositol (18:0_20:3)	PI 18:0_20:3	0.353466	0.0516187	5	5
PI 18:0;0_20:4;0	Phosphatidylinositol (PI)	Glycerophospholipids (GP)	Phosphatidylinositol (18:0_20:4)	PI 18:0_20:4	0.400862	0.0487465	7	5
PI 18:1;0_18:1;0	Phosphatidylinositol (PI)	Glycerophospholipids (GP)	Phosphatidylinositol (18:1_18:1)	PI 18:1_18:1	0.214573	0.0489783	5	5
PI 18:1;0_18:2;0	Phosphatidylinositol (PI)	Glycerophospholipids (GP)	Phosphatidylinositol (18:1_18:2)	PI 18:1_18:2	0.185066	0.0544161	3	3
PI 18:1;0_20:4;0	Phosphatidylinositol (PI)	Glycerophospholipids (GP)	Phosphatidylinositol (18:1_20:4)	PI 18:1_20:4	0.159236	0.0596569	1	0
SM 32:1;2	Sphingomyelin (SM)	Sphingolipids (SL)	Sphingomyelin (d32:1)	SM 32:1;O2	0.323947	0.0494844	4	2
SM 34:0;2	Sphingomyelin (SM)	Sphingolipids (SL)	Sphingomyelin (d34:0)	SM 34:0;O2	0.182331	0.0569138	2	2
SM 34:1;2	Sphingomyelin (SM)	Sphingolipids (SL)	Sphingomyelin (d34:1)	SM 34:1;O2	0.360097	0.0490644	5	5
SM 34:2;2	Sphingomyelin (SM)	Sphingolipids (SL)	Sphingomyelin (d34:2)	SM 34:2;O2	0.369757	0.0479849	6	3
SM 36:1;2	Sphingomyelin (SM)	Sphingolipids (SL)	Sphingomyelin (d36:1)	SM 36:1;O2	0.303793	0.0483824	5	4
SM 36:2;2	Sphingomyelin (SM)	Sphingolipids (SL)	Sphingomyelin (d36:2)	SM 36:2;O2	0.296509	0.0485212	4	3
SM 38:1;2	Sphingomyelin (SM)	Sphingolipids (SL)	Sphingomyelin (d38:1)	SM 38:1;O2	0.383128	0.0477585	6	6
SM 38:2;2	Sphingomyelin (SM)	Sphingolipids (SL)	Sphingomyelin (d38:2)	SM 38:2;O2	0.318	0.0480034	5	4
SM 40:1;2	Sphingomyelin (SM)	Sphingolipids (SL)	Sphingomyelin (d40:1)	SM 40:1;O2	0.398352	0.0475569	3	3
SM 40:2;2	Sphingomyelin (SM)	Sphingolipids (SL)	Sphingomyelin (d40:2)	SM 40:2;O2	0.352941	0.0484811	6	4
SM 42:2;2	Sphingomyelin (SM)	Sphingolipids (SL)	Sphingomyelin (d42:2)	SM 42:2;O2	0.349376	0.0492927	6	4
TAG 46:1;0	Triacylglycerol (TAG)	Glycerolipids (GL)	Triacylglycerol (46:1)	TG 46:1	0.240952	0.0538631	0	0
TAG 46:2;0	Triacylglycerol (TAG)	Glycerolipids (GL)	Triacylglycerol (46:2)	TG 46:2	0.207942	0.0590779	1	0
TAG 48:0;0	Triacylglycerol (TAG)	Glycerolipids (GL)	Triacylglycerol (48:0)	TG 48:0	0.311264	0.0583735	0	0
TAG 48:1;0	Triacylglycerol (TAG)	Glycerolipids (GL)	Triacylglycerol (48:1)	TG 48:1	0.261293	0.0466772	2	1
TAG 48:2;0	Triacylglycerol (TAG)	Glycerolipids (GL)	Triacylglycerol (48:2)	TG 48:2	0.253464	0.0465817	2	1
TAG 48:3;0	Triacylglycerol (TAG)	Glycerolipids (GL)	Triacylglycerol (48:3)	TG 48:3	0.264526	0.0503432	2	2
TAG 49:1;0	Triacylglycerol (TAG)	Glycerolipids (GL)	Triacylglycerol (49:1)	TG 49:1	0.196506	0.0594725	0	0
TAG 49:2;0	Triacylglycerol (TAG)	Glycerolipids (GL)	Triacylglycerol (49:2)	TG 49:2	0.210727	0.0571171	3	2
TAG 50:1;0	Triacylglycerol (TAG)	Glycerolipids (GL)	Triacylglycerol (50:1)	TG 50:1	0.261731	0.0466208	3	2
TAG 50:2;0	Triacylglycerol (TAG)	Glycerolipids (GL)	Triacylglycerol (50:2)	TG 50:2	0.285829	0.0472171	2	2
TAG 50:3;0	Triacylglycerol (TAG)	Glycerolipids (GL)	Triacylglycerol (50:3)	TG 50:3	0.288493	0.0471703	3	3
TAG 50:4;0	Triacylglycerol (TAG)	Glycerolipids (GL)	Triacylglycerol (50:4)	TG 50:4	0.281923	0.0476979	3	3
TAG 50:5;0	Triacylglycerol (TAG)	Glycerolipids (GL)	Triacylglycerol (50:5)	TG 50:5	0.286224	0.0638721	3	2
TAG 51:1;0	Triacylglycerol (TAG)	Glycerolipids (GL)	Triacylglycerol (51:1)	TG 51:1	0.296123	0.0616258	0	0
TAG 51:2;0	Triacylglycerol (TAG)	Glycerolipids (GL)	Triacylglycerol (51:2)	TG 51:2	0.309092	0.0476171	2	2
TAG 51:3;0	Triacylglycerol (TAG)	Glycerolipids (GL)	Triacylglycerol (51:3)	TG 51:3	0.325844	0.0487946	6	3
TAG 51:4;0	Triacylglycerol (TAG)	Glycerolipids (GL)	Triacylglycerol (51:4)	TG 51:4	0.278538	0.0664415	2	2
TAG 52:2;0	Triacylglycerol (TAG)	Glycerolipids (GL)	Triacylglycerol (52:2)	TG 52:2	0.284705	0.0479521	4	2
TAG 52:3;0	Triacylglycerol (TAG)	Glycerolipids (GL)	Triacylglycerol (52:3)	TG 52:3	0.296567	0.0474834	6	4
TAG 52:4;0	Triacylglycerol (TAG)	Glycerolipids (GL)	Triacylglycerol (52:4)	TG 52:4	0.277439	0.0473018	7	3
TAG 52:5;0	Triacylglycerol (TAG)	Glycerolipids (GL)	Triacylglycerol (52:5)	TG 52:5	0.290313	0.0476471	4	3
TAG 52:6;0	Triacylglycerol (TAG)	Glycerolipids (GL)	Triacylglycerol (52:6)	TG 52:6	0.219658	0.0537662	4	4
TAG 53:2;0	Triacylglycerol (TAG)	Glycerolipids (GL)	Triacylglycerol (53:2)	TG 53:2	0.303195	0.048582	3	2
TAG 53:3;0	Triacylglycerol (TAG)	Glycerolipids (GL)	Triacylglycerol (53:3)	TG 53:3	0.346649	0.0485517	6	2
TAG 53:4;0	Triacylglycerol (TAG)	Glycerolipids (GL)	Triacylglycerol (53:4)	TG 53:4	0.297499	0.0535536	3	2
TAG 54:3;0	Triacylglycerol (TAG)	Glycerolipids (GL)	Triacylglycerol (54:3)	TG 54:3	0.281751	0.0474853	4	3
TAG 54:4;0	Triacylglycerol (TAG)	Glycerolipids (GL)	Triacylglycerol (54:4)	TG 54:4	0.278764	0.0473211	7	3
TAG 54:5;0	Triacylglycerol (TAG)	Glycerolipids (GL)	Triacylglycerol (54:5)	TG 54:5	0.272699	0.046732	4	3
TAG 54:6;0	Triacylglycerol (TAG)	Glycerolipids (GL)	Triacylglycerol (54:6)	TG 54:6	0.254979	0.0460618	3	2
TAG 54:7;0	Triacylglycerol (TAG)	Glycerolipids (GL)	Triacylglycerol (54:7)	TG 54:7	0.248105	0.0488076	4	2
TAG 56:3;0	Triacylglycerol (TAG)	Glycerolipids (GL)	Triacylglycerol (56:3)	TG 56:3	0.242849	0.0540602	4	3
TAG 56:4;0	Triacylglycerol (TAG)	Glycerolipids (GL)	Triacylglycerol (56:4)	TG 56:4	0.330123	0.0565941	3	3
TAG 56:5;0	Triacylglycerol (TAG)	Glycerolipids (GL)	Triacylglycerol (56:5)	TG 56:5	0.264895	0.0615419	4	4
TAG 56:6;0	Triacylglycerol (TAG)	Glycerolipids (GL)	Triacylglycerol (56:6)	TG 56:6	0.311487	0.0479082	7	7
TAG 56:7;0	Triacylglycerol (TAG)	Glycerolipids (GL)	Triacylglycerol (56:7)	TG 56:7	0.224325	0.047429	5	4
TAG 56:8;0	Triacylglycerol (TAG)	Glycerolipids (GL)	Triacylglycerol (56:8)	TG 56:8	0.169095	0.0495414	5	3
TAG 58:7;0	Triacylglycerol (TAG)	Glycerolipids (GL)	Triacylglycerol (58:7)	TG 58:7	0.308678	0.06346	6	3
TAG 58:8;0	Triacylglycerol (TAG)	Glycerolipids (GL)	Triacylglycerol (58:8)	TG 58:8	0.149176	0.0523415	2	1

### Sheet: S3
Supplementary Table 3. Associations reaching genome-wide significance but not reaching the Bonferroni corrected significance level for univariate (uv) or multivariate (mv) GWAS. Cluster number is given as mv trait and lipid species name as uv trait. Loci found by previous studies for standard lipids or lipid species (LS) are marked with an X. minP = minimum of P-values of multivariate GWAS or univariate GWAS. Novel loci are bolded. Variants are named by chromosome:base pair position (GRCh38).
locus	# signals	cluster mv	mv variant	mv minP	uv trait	uv variant	uv minP	HDL	LDL	TC	TG	LS
PBX1	1	8	1:164790578:C:T	0.0003	CE 18:0;0	1:164790578:C:T	4e-08
LINC01320	1	6	2:34378080:G:A	2e-07	CE 20:5;0	2:34378080:G:A	1e-08
RMDN2	1	2	2:37936870:T:C	0.01	PI 16:0;0_18:2;0	2:37936870:T:C	4e-08
MAP4K4	1	3	2:101652331:G:T	2e-06	PC 16:0;0_22:4;0	2:101652331:G:T	5e-09
AC092646.2	1	11	2:123584690:G:A	7e-06	PC O-16:0;0/20:4;0	2:123584690:G:A	3e-08
PARD3B	1	4	2:204687512:C:T	0.005	LPC 18:2;0	2:204687512:C:T	1e-08
AC011233.1	1	5	2:221013126:T:C	5e-08	PI 18:1;0_18:1;0	2:221013126:T:C	0.0002
LINC02005	1	2	3:73791478:G:C	0.0001	PE 16:0;0_18:2;0	3:73791478:G:C	5e-08
SORCS2	1	10	4:7318921:C:T	0.0004	PC O-18:2;0/16:0;0	4:7318921:C:T	3e-08
PCDH10	1	3	4:133202073:G:A	4e-06	PC O-16:0;0/16:1;0	4:133202073:G:A	3e-08
MIR548A1HG	1	5	6:18649499:ATGTTGTTGTTGTTGTTGT:ATGTTGTTGT	2e-07	PC 18:1;0_18:1;0	6:18649499:ATGTTGTTGTTGTTGTTGT:ATGTTGTTGT	2e-09
MIR3144	1	7	6:120264478:G:A	2e-07	CE 16:0;0	6:120264478:G:A	2e-08
CNTNAP2	1	2	7:146270492:C:T	0.001	PE 18:1;0_18:1;0	7:146270492:C:T	1e-08
DPP6	1	3	7:153991603:T:C	3e-05	PC 18:2;0_20:4;0	7:153991603:T:C	1e-08
TOX	1	1	8:59088496:T:C	0.0005	TAG 53:4;0	8:59088496:T:C	2e-08
SAMD12	1	8	8:118268727:T:A	0.0009	Cer 40:1;2	8:118268727:T:A	4e-08
EMG1	1	11	12:6971420:G:C	2e-08	PC O-16:1;0/20:4;0	12:6971420:G:C	1e-06					X
SOX5	1	10	12:24392900:C:T	4e-08	PC O-16:0;0/16:0;0	12:24392900:C:T	6e-05
AC090017.1	1	2	12:60927268:A:T	4e-05	PE 18:0;0_18:2;0	12:60927268:A:T	4e-08
LINC01619	1	2	12:92131416:C:T	0.0001	PC 18:0;0_18:3;0	12:92131416:C:T	4e-08
SCARB1	1	11	12:124844767:T:C	0.0001	PC O-18:1;0/20:4;0	12:124844767:T:C	2e-08	X
CAB39L	1	4	13:49400600:A:G	0.0001	LPC 18:2;0	13:49400600:A:G	2e-08
ABHD2	1	3	15:89116220:G:A	8e-09	PC 18:2;0_20:4;0	15:89110533:A:G	2e-08	X			X
MSRB1	1	7	16:1939264:G:T	7e-06	PC 18:0;0_20:4;0	16:1939264:G:T	1e-08
ZFHX3	1	2	16:73859072:A:G	1e-05	PI 18:1;0_20:4;0	16:73859072:A:G	9e-09
G6PC	1	8	17:42910962:G:T	6e-05	Cer 40:1;2	17:42910962:G:T	4e-08
AQP4-AS1	1	7	18:26802732:C:T	9e-05	PC 16:0;0_20:2;0	18:26802732:C:T	9e-09
DCC	1	3	18:52743009:T:C	5e-07	PC 18:1;0_20:4;0	18:52743009:T:C	4e-08
UCA1	1	7	19:15831093:A:ACTGGCCACTGGGCCAAGGAATGCCTGCAGCC	3e-05	CE 18:0;0	19:15831093:A:ACTGGCCACTGGGCCAAGGAATGCCTGCAGCC	5e-08

### Sheet: S4
Supplementary Table 4. Driver traits and the optimal set of traits for associations reaching genome-wide significance in multivariate analysis. Driver traits and optimal set of traits were obtained by MetaPhat (Lin et al. 2020) analysis.
cluster	Chr	Position	lead variant	locus	P	driver traits	#driver traits	optimal set of traits
cluster1	1	220800221	1:220800221:C:T	MARC1	4.27e-08	TAG 54:3;0	1	TAG 46:1;0,TAG 54:3;0
cluster1	2	27508073	2:27508073:T:C	GCKR	2.56e-11	TAG 51:4;0,TAG 46:1;0,DAG 16:0;0_18:1;0,TAG 54:6;0,TAG 56:7;0,TAG 54:3;0	6	TAG 46:1;0,TAG 51:4;0
cluster1	8	19967357	8:19967357:G:A	LPL	1.65e-10	TAG 54:3;0,TAG 56:7;0	2	TAG 54:3;0,TAG 56:7;0
cluster1	11	61832870	11:61832870:A:C	MYRF	1.73e-73	TAG 54:3;0,TAG 56:7;0,TAG 54:6;0	3	TAG 51:4;0,TAG 54:3;0,TAG 54:6;0,TAG 56:7;0,DAG 18:1;0_18:3;0
cluster1	11	68794860	11:68794860:C:T	CPT1A	3.37e-08	TAG 56:7;0	1	TAG 54:3;0,TAG 56:7;0
cluster1	11	116778201	11:116778201:G:C	ZPR1	7.19e-35	TAG 54:3;0,TAG 51:4;0,DAG 16:0;0_18:1;0,TAG 56:7;0,TAG 54:6;0,DAG 18:1;0_18:3;0	6	TAG 51:4;0,TAG 54:3;0
cluster1	19	19347579	19:19347579:A:G	TM6SF2	3.87e-12	TAG 56:7;0	1	TAG 54:3;0,TAG 56:7;0
cluster1	22	43945024	22:43945024:C:T	PNPLA3	3.41e-09	TAG 56:7;0	1	TAG 56:7;0,DAG 16:0;0_18:1;0
cluster2	1	62455915	1:62455915:T:C	DOCK7	3.79e-28	PI 18:0;0_18:2;0,PI 18:0;0_18:1;0,PI 18:0;0_20:3;0,PI 16:0;0_18:2;0,PI 18:1;0_20:4;0	5	PI 18:0;0_20:3;0,PI 18:0;0_18:1;0,PI 18:0;0_18:2;0,PC 16:0;0_18:3;0
cluster2	1	230167404	1:230167404:C:T	GALNT2	1.41e-08	PC 18:2;0_20:3;0	1	PI 18:1;0_20:4;0,PE 18:1;0_18:1;0,PC 18:2;0_20:3;0
cluster2	2	27508073	2:27508073:T:C	GCKR	3.65e-13	PI 18:0;0_18:1;0,PI 16:0;0_18:1;0,PE 16:0;0_18:2;0,PC 14:0;0_18:2;0	4	PI 18:0;0_18:1;0,PE 16:0;0_18:2;0,PC 14:0;0_18:2;0,PC 16:0;0_18:3;0
cluster2	3	142936448	3:142936448:A:G	AC021074.3	1.04e-39	PI 18:0;0_18:1;0,PE 18:1;0_18:1;0,PI 18:1;0_20:4;0	3	PI 18:0;0_20:3;0,PI 18:1;0_20:4;0,PI 18:0;0_18:1;0,PI 18:0;0_18:2;0,PC 14:0;0_16:0;0,PC 16:0;0_18:3;0
cluster2	4	84647685	4:84647685:C:T	CDS1	2.07e-09	PI 16:0;0_18:2;0	1	PI 16:0;0_18:2;0,PI 18:0;0_18:2;0
cluster2	8	9324101	8:9324101:G:A	AC022784.1	2.58e-09	PC 18:1;0_20:2;0	1	PE 16:0;0_20:4;0,PC 18:1;0_20:2;0
cluster2	10	100315722	10:100315722:G:A	PKD2L1	4.8e-14	PC 16:1;0_18:2;0	1	PE 16:0;0_18:2;0,PC 16:1;0_18:2;0,PC 14:0;0_18:1;0
cluster2	10	112190660	10:112190660:T:C	GPAM	1.12e-13	PI 18:1;0_20:4;0,PI 18:0;0_20:3;0,PI 18:0;0_18:1;0	3	PI 18:1;0_20:4;0,PI 16:0;0_18:2;0
cluster2	11	61776027	11:61776027:T:C	MYRF	0	PE 16:0;0_20:4;0,PC 18:1;0_20:2;0,PC 16:1;0_18:2;0,PI 18:0;0_20:3;0,PC 18:0;0_20:2;0,PE 16:0;0_18:2;0,PI 18:0;0_18:2;0,PC 18:2;0_20:3;0,PC 14:0;0_18:2;0,PE 18:1;0_18:1;0,PI 16:0;0_18:2;0,PI 18:1;0_20:4;0,PI 18:0;0_18:1;0,PC 16:0;0_20:1;0,PI 16:0;0_18:1;0	15	PI 18:0;0_20:3;0,PI 18:1;0_20:4;0,PC 18:0;0_20:2;0,PI 16:0;0_18:1;0,PI 18:0;0_18:1;0,PI 16:0;0_18:2;0,PI 18:0;0_18:2;0,PE 18:1;0_18:1;0,PE 16:0;0_18:2;0,PE 16:0;0_20:4;0,PC 16:1;0_18:2;0,PC 18:1;0_20:2;0,PC 18:2;0_20:3;0,PC 14:0;0_18:2;0,PC 14:0;0_16:0;0,PC 14:0;0_18:1;0,PC 16:0;0_18:3;0,PC 18:1;0_18:3;0
cluster2	11	75743833	11:75743833:T:A	RN7SL786P	2.53e-14	PC 18:1;0_20:2;0,PC 18:2;0_20:3;0	2	PI 16:0;0_18:1;0,PC 18:1;0_20:2;0,PC 18:2;0_20:3;0,PC 14:0;0_16:0;0,PC 14:0;0_18:1;0
cluster2	11	116778201	11:116778201:G:C	ZPR1	2.73e-31	PI 18:0;0_18:2;0,PI 18:0;0_18:1;0,PI 18:0;0_20:3;0,PI 18:1;0_20:4;0,PI 16:0;0_18:1;0	5	PI 18:0;0_20:3;0,PI 18:0;0_18:1;0,PI 18:0;0_18:2;0,PC 14:0;0_18:1;0
cluster2	12	120977490	12:120977490:G:A	HNF1A	6.27e-09	PC 18:0;0_20:2;0	1	PC 18:0;0_20:2;0,PI 18:0;0_18:2;0
cluster2	15	58386313	15:58386313:C:T	LIPC	2.06e-126	PE 16:0;0_20:4;0,PE 16:0;0_18:2;0,PE 18:1;0_18:1;0	3	PI 18:0;0_20:3;0,PI 16:0;0_18:1;0,PE 18:1;0_18:1;0,PE 16:0;0_18:2;0,PE 16:0;0_20:4;0,PC 16:0;0_18:3;0,PC 18:1;0_18:3;0
cluster2	16	15036737	16:15036737:A:G	NTAN1	3.91e-39	PI 18:0;0_20:3;0,PC 18:2;0_20:3;0,PE 16:0;0_20:4;0	3	PI 18:0;0_20:3;0,PC 18:0;0_20:2;0,PI 18:0;0_18:2;0,PC 16:1;0_18:2;0,PC 18:2;0_20:3;0
cluster2	16	56956804	16:56956804:C:A	CETP	7.73e-29	PI 18:0;0_20:3;0,PC 16:1;0_18:2;0,PI 18:0;0_18:1;0,PI 18:0;0_18:2;0,PI 18:1;0_20:4;0,PC 16:0;0_18:3;0,PC 14:0;0_18:1;0	7	PI 18:0;0_20:3;0,PI 18:0;0_18:1;0,PC 16:1;0_18:2;0,PC 14:0;0_18:1;0,PC 16:0;0_18:3;0
cluster2	18	15154691	18:15154691:G:A	ABHD3	2.52e-28	PC 16:1;0_18:2;0,PC 14:0;0_18:1;0,PC 14:0;0_18:2;0	3	PC 16:1;0_18:2;0,PC 18:2;0_20:3;0,PC 14:0;0_18:2;0,PC 14:0;0_18:1;0,PC 16:0;0_18:3;0
cluster2	18	18798665	18:18798665:C:A	ABHD3	8.86e-26	PC 16:1;0_18:2;0,PC 14:0;0_18:1;0,PC 14:0;0_18:2;0	3	PI 18:0;0_20:3;0,PC 16:1;0_18:2;0,PC 14:0;0_18:2;0,PC 14:0;0_18:1;0,PC 16:0;0_18:3;0
cluster2	18	21651694	18:21651694:A:G	ABHD3	5.42e-38	PC 16:1;0_18:2;0,PC 14:0;0_18:2;0,PC 14:0;0_18:1;0	3	PC 16:1;0_18:2;0,PC 18:2;0_20:3;0,PC 14:0;0_18:2;0,PC 14:0;0_18:1;0,PC 16:0;0_18:3;0
cluster2	18	49656294	18:49656294:A:G	SMUG1P1	1.1e-15	PI 18:0;0_18:2;0,PI 18:0;0_18:1;0,PI 16:0;0_18:2;0,PI 16:0;0_18:1;0	4	PI 18:0;0_18:1;0,PI 18:0;0_18:2;0,PE 16:0;0_18:2;0
cluster2	19	19347579	19:19347579:A:G	TM6SF2	9.2e-10	PC 16:1;0_18:2;0,PC 18:2;0_20:3;0	2	PI 18:0;0_18:2;0,PC 16:1;0_18:2;0,PC 16:0;0_18:3;0
cluster2	19	54173495	19:54173495:T:C	TMC4	2.41e-301	PI 18:0;0_20:3;0,PI 18:0;0_18:2;0,PI 16:0;0_18:2;0,PI 18:0;0_18:1;0,PI 16:0;0_18:1;0,PI 18:1;0_20:4;0	6	PI 18:0;0_20:3;0,PI 18:1;0_20:4;0,PI 18:0;0_18:1;0,PI 16:0;0_18:2;0,PI 18:0;0_18:2;0,PE 18:1;0_18:1;0,PE 16:0;0_18:2;0,PE 16:0;0_20:4;0,PC 18:1;0_20:2;0,PC 18:2;0_20:3;0,PC 14:0;0_18:1;0,PC 16:0;0_18:3;0
cluster2	20	44413724	20:44413724:C:T	HNF4A	1.24e-10	PI 18:0;0_18:1;0	1	PI 18:0;0_18:1;0,PI 18:0;0_18:2;0,PC 14:0;0_18:1;0
cluster2	22	43928847	22:43928847:C:G	PNPLA3	6.62e-09	PC 16:0;0_20:1;0	1	PC 16:0;0_20:1;0,PC 18:2;0_20:3;0
cluster3	1	55039974	1:55039974:G:T	PCSK9	1.4e-14	PC 16:0;0_16:0;0,PC 16:1;0_18:0;0	2	CE 20:3;0,PC 16:0;0_16:0;0,PC 16:0;0_20:2;0,PC 16:1;0_18:0;0
cluster3	1	62664760	1:62664760:C:T	DOCK7	8.88e-20	PI 18:0;0_20:4;0,PI 16:0;0_20:4;0	2	CE 18:3;0,PI 18:0;0_20:4;0
cluster3	1	95020123	1:95020123:A:G	AC105942.1	2.33e-12	PC 18:0;0_18:1;0,PC 18:0;0_22:5;0	2	PC 16:1;0_18:1;0,PC 18:0;0_22:5;0,PC 18:0;0_18:1;0,PC 16:0;0_22:5;0
cluster3	2	27508073	2:27508073:T:C	GCKR	1.39e-17	PC 16:0;0_16:0;0,PC 18:0;0_18:1;0,PC O-17:0;0/17:1;0,CE 17:1;0,PC O-16:0;0/16:1;0,CE 18:3;0	6	PC 16:0;0_16:0;0,PC 16:1;0_18:0;0,PI 18:0;0_20:4;0
cluster3	3	142933227	3:142933227:C:G	AC021074.3	2.24e-11	PI 16:0;0_20:4;0	1	PC 18:0;0_18:1;0,PI 16:0;0_20:4;0,PI 18:0;0_20:4;0
cluster3	4	73167847	4:73167847:G:C	ANKRD17	6.57e-10	CE 20:3;0	1	CE 20:3;0,PI 16:0;0_20:4;0
cluster3	4	110207431	4:110207431:C:T	ELOVL6	4.99e-33	PC 17:0;0_18:1;0,PI 16:0;0_20:4;0,PC 18:0;0_18:1;0,PC 18:0;0_22:5;0,PI 18:0;0_20:4;0,PC 18:2;0_20:4;0,CE 14:0;0	7	PC 18:0;0_22:5;0,CE 14:0;0,PC 17:0;0_18:1;0,PC 16:0;0_16:0;0,PI 16:0;0_20:4;0,PI 18:0;0_20:4;0,PC 16:0;0_22:5;0
cluster3	6	11011172	6:11011172:G:A	SMIM13	3.08e-09	PC 16:0;0_22:5;0	1	CE 14:0;0,PC 16:0;0_22:5;0
cluster3	6	32168770	6:32168770:T:G	AGPAT1	3.74e-31	PC 16:0;0_16:0;0,CE 14:0;0	2	CE 14:0;0,CE 17:1;0,PC 16:0;0_16:0;0,PC 15:0;0_18:1;0,PC 16:0;0_22:5;0
cluster3	7	73598455	7:73598455:A:G	MLXIPL	1.99e-11	PI 18:0;0_20:4;0,PC 16:0;0_16:0;0	2	PC 16:0;0_16:0;0,PI 18:0;0_20:4;0
cluster3	8	9326154	8:9326154:A:G	AC022784.1	4.04e-13	PC 17:0;0_18:1;0,PC 18:0;0_18:1;0,PC 18:0;0_22:5;0	3	PC 18:0;0_22:5;0,CE 14:0;0,PC 17:0;0_18:1;0
cluster3	8	18405036	8:18405036:T:C	LPL	8.67e-09	PI 18:0;0_20:4;0	1	CE 18:3;0,PC 16:0;0_20:2;0,PI 18:0;0_20:4;0
cluster3	9	136677616	9:136677616:C:G	AGPAT2	1.55e-12	PC 16:0;0_22:5;0,PC 16:0;0_22:4;0,PC 18:0;0_22:5;0	3	PC 16:0;0_20:2;0,PC 15:0;0_18:1;0,PC 16:0;0_22:5;0
cluster3	10	100315722	10:100315722:G:A	PKD2L1	4.32e-26	PC 16:1;0_18:1;0,PC O-16:0;0/16:1;0,PC 16:1;0_18:0;0	3	PC 16:1;0_18:1;0,PC 16:0;0_20:2;0,PC 15:0;0_18:1;0
cluster3	10	112180571	10:112180571:T:C	GPAM	1.89e-10	PI 18:0;0_20:4;0	1	PC 15:0;0_18:1;0,PI 18:0;0_20:4;0,PC 16:0;0_22:5;0
cluster3	10	116638373	10:116638373:A:G	PNLIPRP2	8.98e-12	PC 18:0;0_18:1;0	1	PC 16:1;0_18:1;0,PC 15:0;0_18:1;0,PC 18:0;0_18:1;0
cluster3	11	61776027	11:61776027:T:C	MYRF	0	PC 16:0;0_20:2;0,PC 16:1;0_18:1;0,PC 16:0;0_22:5;0,PC 16:0;0_22:4;0,PC 18:0;0_22:5;0,CE 18:3;0,PI 18:0;0_20:4;0,PI 16:0;0_20:4;0,PC 16:0;0_16:0;0,PC 18:2;0_20:4;0,CE 14:0;0,CE 20:3;0,PC O-17:0;0/17:1;0	13	PC 16:1;0_18:1;0,CE 18:3;0,CE 17:1;0,PC 16:0;0_16:0;0,PC 16:0;0_20:2;0,PC 18:2;0_20:4;0,PC 16:0;0_22:4;0,PI 18:0;0_20:4;0,PC 16:0;0_22:5;0
cluster3	11	68794860	11:68794860:C:T	CPT1A	9.49e-18	CE 18:3;0,PC 16:0;0_20:2;0,PC 16:0;0_22:5;0,PC 18:0;0_22:5;0	4	CE 18:3;0,CE 14:0;0,PC 16:0;0_20:2;0,PC 16:0;0_22:5;0
cluster3	11	75745010	11:75745010:T:C	RN7SL786P	1.97e-14	PC 18:0;0_22:5;0,PC 16:0;0_20:2;0,PC 18:2;0_20:4;0	3	PC 18:0;0_22:5;0,PC 16:0;0_20:2;0,PC 18:2;0_20:4;0
cluster3	11	116778201	11:116778201:G:C	ZPR1	2.58e-42	PI 18:0;0_20:4;0,CE 17:1;0,PC O-17:0;0/17:1;0,PC 16:0;0_22:5;0	4	CE 14:0;0,CE 17:1;0,PC 18:2;0_20:4;0,PI 16:0;0_20:4;0,PI 18:0;0_20:4;0
cluster3	15	58391167	15:58391167:A:G	LIPC	2.41e-16	PC 16:0;0_16:0;0,PC 16:0;0_20:2;0,CE 14:0;0,PC 17:0;0_18:1;0,CE 20:3;0,PC 18:2;0_20:4;0	6	CE 20:3;0,PC 17:0;0_18:1;0,PC 16:0;0_16:0;0
cluster3	15	89116220	15:89116220:G:A	ABHD2	7.67e-09	PC 18:2;0_20:4;0	1	PC 18:2;0_20:4;0,PC 16:1;0_18:0;0
cluster3	16	15038117	16:15038117:G:T	NTAN1	9.7e-53	CE 20:3;0	1	CE 20:3;0,CE 17:1;0,PC 16:0;0_20:2;0
cluster3	16	56960616	16:56960616:C:T	CETP	1.27e-33	PI 18:0;0_20:4;0,PC 16:0;0_16:0;0,CE 14:0;0,PI 16:0;0_20:4;0,PC O-16:0;0/16:1;0,PC O-17:0;0/17:1;0,PC 18:2;0_20:4;0	7	CE 14:0;0,PC O-16:0;0/16:1;0,PC 17:0;0_18:1;0,PC 16:0;0_16:0;0,PC 18:2;0_20:4;0,PI 18:0;0_20:4;0
cluster3	18	15154691	18:15154691:G:A	ABHD3	1.3e-15	PC 16:1;0_18:1;0	1	PC 16:1;0_18:1;0,CE 14:0;0,PC 17:0;0_18:1;0,PC 16:0;0_20:2;0
cluster3	18	21651694	18:21651694:A:G	ABHD3	6.74e-19	PC 16:1;0_18:1;0,CE 14:0;0	2	PC 16:1;0_18:1;0,PC 18:0;0_22:5;0,CE 14:0;0,CE 17:1;0,PC O-17:0;0/17:1;0,PC 16:0;0_20:2;0
cluster3	18	49653146	18:49653146:G:A	SMUG1P1	2.17e-10	PI 18:0;0_20:4;0	1	CE 17:1;0,PI 18:0;0_20:4;0
cluster3	19	11082239	19:11082239:A:G	CERS4	3.76e-08	PC 16:0;0_16:0;0	1	PC 16:0;0_16:0;0,PI 16:0;0_20:4;0
cluster3	19	19210016	19:19210016:C:G	TM6SF2	9.52e-15	PC 18:0;0_18:1;0,PI 18:0;0_20:4;0,CE 18:3;0,PC 16:1;0_18:1;0,PC 18:2;0_20:4;0	5	PC 16:1;0_18:1;0,CE 18:3;0,PC 18:0;0_18:1;0
cluster3	19	44908822	19:44908822:C:T	APOE	2.75e-23	PC 16:0;0_16:0;0,CE 18:3;0,CE 20:3;0,CE 14:0;0,CE 17:1;0	5	PC 18:0;0_22:5;0,CE 20:3;0,CE 18:3;0,PC O-17:0;0/17:1;0,PC 16:0;0_16:0;0,PC 16:0;0_20:2;0
cluster3	19	54173495	19:54173495:T:C	TMC4	4.76e-123	PI 18:0;0_20:4;0,PI 16:0;0_20:4;0	2	PC 16:1;0_18:1;0,CE 20:3;0,CE 14:0;0,PC 18:2;0_20:4;0,PI 18:0;0_20:4;0,PC 16:0;0_22:5;0
cluster3	20	25482746	20:25482746:G:A	NINL	5.99e-12	PI 18:0;0_20:4;0	1	PI 18:0;0_20:4;0,CE 20:3;0,PC 16:1;0_18:1;0
cluster3	21	43971391	21:43971391:C:T	AGPAT3	6.96e-17	PC 16:0;0_22:5;0,PC 18:0;0_22:5;0	2	CE 18:3;0,PI 18:0;0_20:4;0,PC 16:0;0_22:5;0
cluster4	1	39937698	1:39937698:G:T	RF00019	9.7e-13	LPE 18:0;0,LPC 16:0;0,LPC 18:1;0	3	LPE 18:0;0,LPC 16:0;0
cluster4	2	27508073	2:27508073:T:C	GCKR	4.86e-13	LPC 16:0;0,LPE 18:2;0	2	LPE 18:2;0,LPC 18:1;0,LPC 16:0;0
cluster4	3	142947149	3:142947149:T:C	AC021074.3	1.6e-14	LPE 18:1;0	1	LPE 18:1;0,LPE 18:2;0
cluster4	11	61832870	11:61832870:A:C	MYRF	1.8e-181	LPE 18:2;0	1	LPE 18:1;0,LPE 18:2;0,LPC 18:1;0,LPE 18:0;0
cluster4	11	116778201	11:116778201:G:C	ZPR1	1.37e-13	LPC 18:1;0	1	LPC 18:1;0,LPC 16:0;0
cluster4	15	58430391	15:58430391:G:GC	LIPC	1.95e-16	LPE 18:0;0,LPE 18:2;0	2	LPC 16:0;0,LPE 18:0;0
cluster4	16	56959249	16:56959249:G:A	CETP	4.7e-10	LPC 18:1;0	1	LPC 18:1;0,LPC 16:0;0
cluster5	1	62633352	1:62633352:T:C	DOCK7	3.85e-14	PI 18:1;0_18:1;0,PC 18:1;0_18:1;0	2	PI 18:1;0_18:1;0,PC 15:0;0_18:2;0
cluster5	1	94928979	1:94928979:C:G	AC105942.1	9.95e-26	PC 18:0;0_18:2;0,PC 15:0;0_18:2;0	2	PI 18:1;0_18:1;0,PC 15:0;0_18:2;0,PC 18:0;0_18:2;0
cluster5	1	212081294	1:212081294:G:A	DTL	3.92e-11	PC 18:0;0_18:2;0	1	PC 18:1;0_18:1;0,PC 17:0;0_18:2;0,PC 18:0;0_18:2;0
cluster5	2	221013126	2:221013126:T:C	AC011233.1	4.89e-08	PC 15:0;0_18:2;0	1	PI 18:1;0_18:1;0,PC 15:0;0_18:2;0,PC 18:0;0_18:2;0
cluster5	4	110207431	4:110207431:C:T	ELOVL6	7.99e-18	PC 15:0;0_18:2;0	1	PC 17:0;0_18:2;0,PC 15:0;0_18:2;0,PC 18:0;0_18:2;0
cluster5	8	9323885	8:9323885:A:G	AC022784.1	3.32e-09	PC 18:1;0_18:1;0	1	PC 18:1;0_18:1;0,PC 18:0;0_18:2;0
cluster5	10	116638373	10:116638373:A:G	PNLIPRP2	4.38e-10	PC 15:0;0_18:2;0	1	PC 15:0;0_18:2;0,PC 18:0;0_18:2;0
cluster5	11	61824890	11:61824890:A:G	MYRF	1.69e-94	ALL	1	PC 18:1;0_18:1;0,PC 16:0;0_18:0;0,PC 15:0;0_18:2;0,PC 18:0;0_18:2;0
cluster5	11	116752497	11:116752497:TA:T	ZPR1	5.8e-15	PI 18:1;0_18:1;0,PC 15:0;0_18:2;0,PC 17:0;0_18:2;0	3	PI 18:1;0_18:1;0,PC 15:0;0_18:2;0
cluster5	15	58563549	15:58563549:C:T	LIPC	4.41e-15	PC 18:1;0_18:1;0,PC 18:0;0_18:2;0	2	PI 18:1;0_18:1;0,PC 18:1;0_18:1;0,PC 18:0;0_18:2;0
cluster5	16	15051395	16:15051395:C:T	NTAN1	1.71e-08	PC 15:0;0_18:2;0	1	PC 15:0;0_18:2;0,PC 18:0;0_18:2;0
cluster5	16	56956804	16:56956804:C:A	CETP	1.13e-26	PI 18:1;0_18:1;0,PC 15:0;0_18:2;0,PC 18:1;0_18:1;0,PC 17:0;0_18:2;0	4	PI 18:1;0_18:1;0,PC 18:1;0_18:1;0,PC 15:0;0_18:2;0
cluster5	18	49656294	18:49656294:A:G	SMUG1P1	5.44e-14	PI 18:1;0_18:1;0	1	PI 18:1;0_18:1;0,PC 18:0;0_18:2;0
cluster5	19	54142105	19:54142105:G:A	TMC4	2.47e-11	PI 18:1;0_18:1;0	1	PI 18:1;0_18:1;0,PC 18:0;0_18:2;0
cluster6	1	55119171	1:55119171:G:A	PCSK9	3.53e-09	CE 22:6;0	1	CE 22:6;0,PC 18:0;0_22:6;0
cluster6	6	11089522	6:11089522:T:C	SMIM13	5.59e-20	CE 20:5;0	1	CE 20:5;0,PC 18:0;0_22:6;0
cluster6	6	42979275	6:42979275:G:C	PEX6	5.12e-13	PC 18:0;0_22:6;0	1	PC 18:0;0_22:6;0,CE 20:5;0
cluster6	11	61820833	11:61820833:A:G	MYRF	1.23e-168	ALL	1	CE 20:5;0,PC 18:0;0_22:6;0
cluster6	11	68794860	11:68794860:C:T	CPT1A	2.87e-08	CE 20:5;0	1	CE 20:5;0,PC 18:0;0_22:6;0
cluster6	19	44908822	19:44908822:C:T	APOE	2e-18	CE 22:6;0	1	CE 22:6;0,PC 18:0;0_22:6;0
cluster7	1	55039974	1:55039974:G:T	PCSK9	3.09e-23	PC 16:0;0_20:4;0,CE 16:0;0,CE 20:4;0	3	CE 16:0;0,CE 20:4;0,PC 16:0;0_20:4;0
cluster7	2	21041028	2:21041028:G:A	APOB	3.87e-11	CE 16:0;0,CE 20:4;0	2	CE 16:0;0,PC 17:0;0_20:4;0
cluster7	4	73928089	4:73928089:G:A	ANKRD17	8.54e-11	CE 16:0;0,CE 20:4;0	2	CE 16:0;0,CE 20:4;0
cluster7	4	110207431	4:110207431:C:T	ELOVL6	3.47e-14	PC 17:0;0_20:4;0	1	CE 16:0;0,PC 17:0;0_20:4;0,PC 16:0;0_20:4;0
cluster7	11	61776027	11:61776027:T:C	MYRF	0	ALL	1	CE 16:0;0,CE 20:4;0,PC 16:0;0_20:4;0
cluster7	11	68794860	11:68794860:C:T	CPT1A	2.23e-11	CE 20:4;0	1	CE 16:0;0,CE 20:4;0
cluster7	11	116778201	11:116778201:G:C	ZPR1	1.87e-15	CE 20:4;0	1	CE 20:4;0,CE 16:0;0,PC 17:0;0_20:4;0
cluster7	15	58387469	15:58387469:G:A	LIPC	4e-10	CE 20:4;0	1	CE 16:0;0,CE 20:4;0,PC 17:0;0_20:4;0
cluster7	16	67942417	16:67942417:A:T	LCAT	1.13e-16	CE 16:0;0	1	CE 16:0;0,CE 20:4;0
cluster7	17	21386711	17:21386711:C:T	KCNJ12	2.06e-09	PC 16:1;0_20:4;0	1	CE 16:0;0,PC 16:1;0_20:4;0
cluster7	18	15119596	18:15119596:T:C	ABHD3	1.87e-09	PC 16:1;0_20:4;0	1	PC 17:0;0_20:4;0,PC 16:1;0_20:4;0
cluster7	18	21584376	18:21584376:ACTT:A	ABHD3	3.03e-08	PC 16:1;0_20:4;0	1	PC 17:0;0_20:4;0,PC 16:1;0_20:4;0
cluster7	19	11091312	19:11091312:GT:G	CERS4	3.99e-14	CE 16:0;0,CE 20:4;0	2	CE 16:0;0,PC 16:0;0_20:4;0
cluster7	19	19269704	19:19269704:A:G	TM6SF2	1.24e-10	ALL	1	CE 16:0;0,PC 17:0;0_20:4;0
cluster7	19	44908822	19:44908822:C:T	APOE	1.86e-53	CE 20:4;0,CE 16:0;0	2	CE 16:0;0,CE 20:4;0,PC 16:0;0_20:4;0
cluster7	20	44413724	20:44413724:C:T	HNF4A	1.9e-08	CE 16:0;0	1	CE 16:0;0,CE 20:4;0
cluster8	1	55039974	1:55039974:G:T	PCSK9	1.55e-13	CE 18:2;0,SM 42:2;2,SM 38:1;2	3	CE 18:2;0,SM 42:2;2
cluster8	2	21002409	2:21002409:C:T	APOB	1.05e-10	Cer 42:2;2	1	SM 38:2;2,Cer 42:2;2
cluster8	2	27508073	2:27508073:T:C	GCKR	2.27e-10	Cer 42:2;2	1	SM 34:2;2,Cer 42:2;2
cluster8	2	168292271	2:168292271:A:G	STK39	3.1e-10	SM 34:2;2	1	SM 34:2;2,SM 42:2;2
cluster8	4	73167847	4:73167847:G:C	ANKRD17	4.17e-15	SM 42:2;2,CE 18:2;0,SM 38:1;2,SM 36:1;2,SM 38:2;2,SM 34:2;2	6	SM 38:1;2,SM 42:2;2
cluster8	4	110207431	4:110207431:C:T	ELOVL6	1.25e-13	SM 36:1;2	1	SM 32:1;2,SM 36:1;2,SM 42:2;2
cluster8	7	44541277	7:44541277:G:T	NPC1L1	8.54e-11	CE 18:0;0	1	SM 38:2;2,SM 42:2;2,CE 18:0;0
cluster8	7	73606007	7:73606007:C:G	MLXIPL	8.65e-12	SM 42:2;2	1	SM 42:2;2,Cer 42:2;2
cluster8	9	5612441	9:5612441:A:G	ERMP1	1.15e-20	SM 34:2;2,SM 32:1;2	2	CE 18:2;0,SM 32:1;2,SM 34:2;2,SM 38:2;2
cluster8	9	133266456	9:133266456:T:C	ABO	2.06e-10	CE 18:0;0	1	SM 42:2;2,CE 18:0;0
cluster8	10	63364338	10:63364338:C:G	JMJD1C	4.05e-09	Cer 42:2;2	1	SM 42:2;2,Cer 42:2;2
cluster8	10	70843134	10:70843134:T:C	SGPL1	6.02e-17	Cer 42:2;2,SM 34:2;2	2	SM 32:1;2,SM 34:2;2,SM 42:2;2,Cer 42:2;2
cluster8	11	61814292	11:61814292:T:C	MYRF	9.55e-87	CE 18:2;0,SM 34:2;2,SM 38:2;2,Cer 42:2;2,CE 18:0;0	5	CE 18:2;0,SM 34:2;2,SM 36:1;2,SM 38:2;2,Cer 42:2;2,CE 18:0;0
cluster8	11	116778201	11:116778201:G:C	ZPR1	1.94e-25	CE 18:0;0,CE 18:2;0,SM 34:2;2,Cer 40:2;2,Cer 42:2;2,Chol	6	CE 18:2;0,SM 36:1;2,SM 38:1;2,Cer 40:2;2,CE 18:0;0
cluster8	12	53112581	12:53112581:A:G	SOAT2	6.93e-35	CE 18:0;0,CE 17:0;0	2	CE 18:2;0,CE 15:0;0,CE 17:0;0,SM 36:1;2,SM 42:2;2,CE 18:0;0
cluster8	12	121000508	12:121000508:C:T	HNF1A	6.49e-22	SM 38:2;2,Cer 42:2;2,SM 36:1;2,CE 18:2;0	4	CE 18:2;0,Chol,SM 38:2;2,Cer 42:2;2
cluster8	14	63768838	14:63768838:G:T	AL161670.1	1.73e-197	SM 32:1;2,SM 38:1;2,Cer 40:2;2,SM 36:1;2,SM 42:2;2	5	CE 18:2;0,CE 15:0;0,CE 17:0;0,SM 32:1;2,SM 34:2;2,SM 38:1;2,SM 42:2;2
cluster8	15	58391167	15:58391167:A:G	LIPC	4.1e-09	SM 34:2;2	1	SM 34:2;2,Cer 42:2;2
cluster8	16	56959249	16:56959249:G:A	CETP	8.88e-19	CE 18:0;0	1	CE 18:2;0,CE 15:0;0,CE 18:0;0
cluster8	17	4789345	17:4789345:G:T	GLTPD2	1.08e-79	SM 42:2;2,SM 38:1;2,SM 36:1;2,SM 32:1;2,Chol	5	CE 18:2;0,SM 38:1;2,SM 38:2;2,SM 42:2;2,Cer 42:2;2
cluster8	19	8209156	19:8209156:G:C	CERS4	1.62e-189	SM 42:2;2,SM 38:2;2,SM 38:1;2,SM 36:1;2	4	SM 32:1;2,SM 34:2;2,SM 36:1;2,SM 38:1;2,SM 38:2;2,SM 42:2;2,Cer 42:2;2,CE 18:0;0
cluster8	19	19141970	19:19141970:G:A	TM6SF2	3.3e-24	SM 36:1;2,Cer 42:2;2	2	SM 36:1;2,SM 38:1;2,SM 42:2;2,Cer 42:2;2
cluster8	19	44908822	19:44908822:C:T	APOE	1.93e-65	CE 18:2;0,Cer 42:2;2,SM 38:1;2,CE 18:0;0,SM 42:2;2	5	CE 18:2;0,CE 15:0;0,SM 32:1;2,SM 34:2;2,SM 36:1;2,Cer 42:2;2,CE 18:0;0
cluster8	19	48629610	19:48629610:G:C	SPHK2	6.29e-16	SM 34:2;2,SM 38:2;2	2	CE 18:2;0,SM 34:2;2,SM 36:1;2,SM 38:2;2,Cer 40:2;2
cluster8	20	12978039	20:12978039:A:G	LINC01722	1.01e-135	Cer 42:2;2,Cer 40:2;2,SM 34:2;2,SM 38:1;2,SM 36:1;2,SM 32:1;2	6	CE 18:2;0,CE 15:0;0,Chol,SM 32:1;2,SM 34:2;2,SM 38:1;2,Cer 42:2;2,CE 18:0;0
cluster8	22	46654490	22:46654490:G:A	PNPLA3	3.43e-08	Cer 42:2;2	1	Chol,Cer 42:2;2
cluster9	1	62633352	1:62633352:T:C	DOCK7	4.59e-08	PI 18:1;0_18:2;0	1	PI 18:1;0_18:2;0,CE 20:2;0
cluster9	2	43847292	2:43847292:C:T	ABCG8	2.56e-32	CE 20:2;0	1	CE 20:2;0,PC 18:2;0_20:1;0
cluster9	11	61825533	11:61825533:A:G	MYRF	4.98e-73	PC 18:2;0_20:1;0,CE 20:2;0	2	PC 18:2;0_20:1;0,CE 20:2;0
cluster9	19	44908684	19:44908684:T:C	APOE	7.68e-12	CE 20:2;0	1	CE 20:2;0,PC 18:2;0_20:1;0
cluster9	19	54173495	19:54173495:T:C	TMC4	5.03e-11	PI 18:1;0_18:2;0	1	PI 18:1;0_18:2;0,CE 20:2;0
cluster10	1	230167766	1:230167766:C:T	GALNT2	1.71e-09	PC O-16:1;0/18:1;0	1	PC O-16:1;0/18:1;0,PE O-16:1;0/18:2;0,PC O-16:0;0/18:2;0
cluster10	11	61803311	11:61803311:T:C	MYRF	4.91e-103	PC O-16:1;0/18:1;0,PC O-16:1;0/18:2;0,PC O-16:1;0/16:0;0,PE O-18:1;0/18:2;0,PC O-16:0;0/18:2;0,PE O-16:1;0/18:2;0,PE O-18:2;0/18:2;0,PC O-18:2;0/18:2;0,PC O-18:2;0/16:0;0,PC O-18:2;0/18:1;0	10	PC O-16:1;0/18:1;0,PC O-16:2;0/18:0;0,PE O-18:1;0/18:2;0,PC O-18:2;0/18:1;0,PC O-16:0;0/18:2;0,PC O-16:1;0/18:2;0
cluster10	11	116778201	11:116778201:G:C	ZPR1	8.61e-11	PC O-16:1;0/18:1;0	1	PC O-16:1;0/18:1;0,PE O-16:1;0/18:2;0
cluster10	12	24392900	12:24392900:C:T	SOX5	4.33e-08	PC O-16:0;0/16:0;0	1	PC O-16:0;0/16:0;0,PE O-18:1;0/18:2;0
cluster10	14	67497971	14:67497971:T:A	AL161670.1	1.22e-41	PC O-16:1;0/16:0;0,PC O-16:1;0/18:1;0	2	PE O-18:2;0/18:1;0,PC O-16:0;0/18:1;0,PC O-16:1;0/18:1;0,PC O-16:0;0/16:0;0,PC O-16:1;0/16:0;0
cluster10	15	58386313	15:58386313:C:T	LIPC	9.42e-24	PC O-16:2;0/18:0;0	1	PC O-16:2;0/18:0;0,PC O-16:0;0/18:2;0,PC O-16:1;0/18:2;0
cluster10	16	56960616	16:56960616:C:T	CETP	9.38e-14	PC O-16:0;0/18:1;0,PC O-16:1;0/18:2;0,PC O-18:2;0/18:2;0	3	PC O-16:0;0/18:1;0,PC O-16:1;0/18:2;0
cluster10	19	55226813	19:55226813:G:A	TMC4	3.74e-08	PE O-16:1;0/18:2;0	1	PE O-16:1;0/18:2;0,PC O-16:0;0/18:2;0,PC O-16:1;0/18:2;0
cluster11	11	61776027	11:61776027:T:C	MYRF	0	PC O-18:1;0/20:3;0,PC O-16:0;0/20:4;0,PC O-16:1;0/20:4;0,PC O-16:0;0/20:3;0,PC O-16:1;0/20:3;0,PC O-18:0;0/20:4;0,PC O-18:1;0/20:4;0,PE O-16:1;0/20:4;0,PC O-18:2;0/20:4;0,PC O-16:0;0/22:5;0	10	PE O-16:1;0/20:4;0,PC O-16:0;0/20:4;0,PC O-16:1;0/20:4;0,PC O-18:1;0/20:3;0,PC O-16:0;0/20:3;0,PC O-16:1;0/20:3;0,PC O-18:0;0/20:4;0,PC O-18:1;0/20:4;0
cluster11	11	68794860	11:68794860:C:T	CPT1A	9.42e-13	PC O-16:0;0/20:3;0,PC O-16:1;0/20:4;0	2	PC O-16:1;0/20:4;0,PC O-16:0;0/20:3;0
cluster11	12	6971420	12:6971420:G:C	EMG1	1.94e-08	PC O-16:1;0/20:4;0	1	PE O-16:1;0/20:4;0,PC O-16:1;0/20:4;0
cluster11	14	63765799	14:63765799:TAA:T	AL161670.1	4.83e-30	SM 34:0;2	1	PE O-16:1;0/20:4;0,SM 34:0;2
cluster11	14	67509105	14:67509105:A:C	AL161670.1	3.96e-58	PC O-16:1;0/20:4;0,PC O-16:1;0/20:3;0	2	PE O-16:1;0/20:4;0,PC O-16:0;0/20:4;0,PC O-16:1;0/20:4;0,PC O-16:1;0/20:3;0,PC O-18:2;0/20:4;0,PC O-18:1;0/20:4;0
cluster11	15	58392768	15:58392768:T:G	LIPC	4.49e-08	PC O-16:0;0/20:4;0	1	PC O-16:1;0/20:4;0,PC O-16:0;0/22:5;0
cluster11	16	15036737	16:15036737:A:G	NTAN1	2.34e-26	PC O-16:0;0/20:3;0,PC O-16:1;0/20:3;0,PC O-18:1;0/20:3;0	3	PC O-16:0;0/20:3;0,PC O-16:1;0/20:3;0,PC O-18:1;0/20:4;0
cluster11	16	56955918	16:56955918:G:A	CETP	1.56e-08	PC O-18:1;0/20:4;0	1	PC O-18:1;0/20:3;0,PC O-18:1;0/20:4;0
cluster11	17	4789345	17:4789345:G:T	GLTPD2	1.9e-40	SM 34:0;2	1	SM 34:0;2,PE O-16:1;0/22:5;0,PE O-16:1;0/20:4;0
cluster11	17	59341010	17:59341010:C:T	YPEL2	2.06e-09	PC O-16:0;0/20:4;0	1	PC O-16:0;0/20:4;0,PC O-16:1;0/20:4;0
cluster11	19	44908822	19:44908822:C:T	APOE	4.34e-14	SM 34:0;2	1	PC O-16:0;0/22:5;0,SM 34:0;2,PC O-16:0;0/20:3;0
cluster11	19	55226813	19:55226813:G:A	TMC4	1.47e-14	PE O-16:1;0/20:4;0	1	PE O-16:1;0/20:4;0,PC O-16:0;0/20:4;0

### Sheet: S5
Supplementary Table 5. Genomic inflation factors (lambda) for univariate and multivariate GWAS.
Trait	lambda
CE 14:0;0	1.02
CE 15:0;0	1
CE 16:0;0	1.03
CE 16:1;0	1.03
CE 17:0;0	1.01
CE 17:1;0	1.01
CE 18:0;0	1.03
CE 18:1;0	1.03
CE 18:2;0	1.04
CE 18:3;0	1.03
CE 20:2;0	1.02
CE 20:3;0	1.02
CE 20:4;0	1.02
CE 20:5;0	1.02
CE 22:6;0	1.03
Cer 40:1;2	1.03
Cer 40:2;2	1
Cer 42:1;2	1.03
Cer 42:2;2	1.04
Chol	1.01
DAG 16:0;0_18:1;0	1.01
DAG 16:0;0_18:2;0	1.01
DAG 16:1;0_18:1;0	1.02
DAG 18:1;0_18:1;0	1.02
DAG 18:1;0_18:2;0	1.03
DAG 18:1;0_18:3;0	1.02
LPC 16:0;0	1.02
LPC 18:0;0	1.02
LPC 18:1;0	1.02
LPC 18:2;0	1.03
LPC 20:4;0	1.02
LPE 18:0;0	1.01
LPE 18:1;0	1.02
LPE 18:2;0	1.02
PC 14:0;0_16:0;0	1
PC 14:0;0_18:1;0	1.02
PC 14:0;0_18:2;0	1.01
PC 15:0;0_18:1;0	1.01
PC 15:0;0_18:2;0	1.02
PC 16:0;0_16:0;0	1.02
PC 16:0;0_16:1;0	1.02
PC 16:0;0_17:1;0	1
PC 16:0;0_18:0;0	1.02
PC 16:0;0_18:1;0	1.03
PC 16:0;0_18:2;0	1.03
PC 16:0;0_18:3;0	1.02
PC 16:0;0_20:1;0	1.01
PC 16:0;0_20:2;0	1.02
PC 16:0;0_20:3;0	1.02
PC 16:0;0_20:4;0	1.01
PC 16:0;0_20:5;0	1.02
PC 16:0;0_22:4;0	1.02
PC 16:0;0_22:5;0	1.03
PC 16:0;0_22:6;0	1.03
PC 16:1;0_18:0;0	1.02
PC 16:1;0_18:1;0	1.02
PC 16:1;0_18:2;0	1.02
PC 16:1;0_20:4;0	1.02
PC 17:0;0_18:1;0	1.01
PC 17:0;0_18:2;0	1.03
PC 17:0;0_20:4;0	1.01
PC 18:0;0_18:1;0	1.02
PC 18:0;0_18:2;0	1.04
PC 18:0;0_18:3;0	1.02
PC 18:0;0_20:2;0	1.01
PC 18:0;0_20:3;0	1.04
PC 18:0;0_20:4;0	1.02
PC 18:0;0_20:5;0	1.02
PC 18:0;0_22:5;0	1.02
PC 18:0;0_22:6;0	1.03
PC 18:1;0_18:1;0	1
PC 18:1;0_18:2;0	1.03
PC 18:1;0_18:3;0	1.01
PC 18:1;0_20:2;0	1
PC 18:1;0_20:3;0	1.02
PC 18:1;0_20:4;0	1.02
PC 18:2;0_18:2;0	1.03
PC 18:2;0_20:1;0	1.03
PC 18:2;0_20:3;0	1.01
PC 18:2;0_20:4;0	1.02
PC O-16:0;0/16:0;0	1.01
PC O-16:0;0/16:1;0	1
PC O-16:0;0/18:1;0	1.02
PC O-16:0;0/18:2;0	1.02
PC O-16:0;0/20:3;0	1.01
PC O-16:0;0/20:4;0	1.03
PC O-16:0;0/22:5;0	1.01
PC O-16:1;0/16:0;0	1.01
PC O-16:1;0/18:0;0	1.01
PC O-16:1;0/18:1;0	1.03
PC O-16:1;0/18:2;0	1.03
PC O-16:1;0/20:3;0	1.01
PC O-16:1;0/20:4;0	1.02
PC O-16:2;0/18:0;0	1
PC O-17:0;0/15:0;0	1
PC O-17:0;0/17:1;0	1.01
PC O-18:0;0/14:0;0	0.99
PC O-18:0;0/16:1;0	1
PC O-18:0;0/20:4;0	1.01
PC O-18:1;0/16:0;0	1.03
PC O-18:1;0/18:2;0	1.02
PC O-18:1;0/20:3;0	1.01
PC O-18:1;0/20:4;0	1.02
PC O-18:2;0/16:0;0	1.01
PC O-18:2;0/18:1;0	1.01
PC O-18:2;0/18:2;0	1.04
PC O-18:2;0/20:4;0	0.99
PE 16:0;0_18:2;0	1
PE 16:0;0_20:4;0	1.01
PE 18:0;0_18:2;0	1.03
PE 18:0;0_20:4;0	1.03
PE 18:1;0_18:1;0	1.01
PE O-16:1;0/18:2;0	1.01
PE O-16:1;0/20:4;0	1.02
PE O-16:1;0/22:5;0	1.01
PE O-18:1;0/18:2;0	1.02
PE O-18:1;0/20:4;0	1.02
PE O-18:2;0/18:1;0	1.01
PE O-18:2;0/18:2;0	1.03
PE O-18:2;0/20:4;0	1.02
PI 16:0;0_18:1;0	1
PI 16:0;0_18:2;0	1.01
PI 16:0;0_20:4;0	1.02
PI 18:0;0_18:1;0	1.01
PI 18:0;0_18:2;0	1.02
PI 18:0;0_20:3;0	1.02
PI 18:0;0_20:4;0	1.03
PI 18:1;0_18:1;0	1.02
PI 18:1;0_18:2;0	1.01
PI 18:1;0_20:4;0	1.02
SM 32:1;2	1.04
SM 34:0;2	1.02
SM 34:1;2	1.03
SM 34:2;2	1.04
SM 36:1;2	1.03
SM 36:2;2	1.03
SM 38:1;2	1.03
SM 38:2;2	1.03
SM 40:1;2	1.03
SM 40:2;2	1.04
SM 42:2;2	1.03
TAG 46:1;0	1.02
TAG 46:2;0	1.01
TAG 48:0;0	1.02
TAG 48:1;0	1.03
TAG 48:2;0	1.03
TAG 48:3;0	1.03
TAG 49:1;0	1.02
TAG 49:2;0	1.01
TAG 50:1;0	1.03
TAG 50:2;0	1.03
TAG 50:3;0	1.03
TAG 50:4;0	1.03
TAG 50:5;0	1.03
TAG 51:1;0	1.02
TAG 51:2;0	1.03
TAG 51:3;0	1.03
TAG 51:4;0	1.02
TAG 52:2;0	1.03
TAG 52:3;0	1.03
TAG 52:4;0	1.02
TAG 52:5;0	1.03
TAG 52:6;0	1.02
TAG 53:2;0	1.03
TAG 53:3;0	1.03
TAG 53:4;0	1.03
TAG 54:3;0	1.03
TAG 54:4;0	1.03
TAG 54:5;0	1.02
TAG 54:6;0	1.02
TAG 54:7;0	1.02
TAG 56:3;0	1.02
TAG 56:4;0	1.03
TAG 56:5;0	1.02
TAG 56:6;0	1.02
TAG 56:7;0	1.02
TAG 56:8;0	1.01
TAG 58:7;0	1.02
TAG 58:8;0	1.01
cluster1	1.1
cluster2	1.11
cluster3	1.13
cluster4	1.08
cluster5	1.08
cluster6	1.05
cluster7	1.09
cluster8	1.14
cluster9	1.04
cluster10	1.11
cluster11	1.09

### Sheet: S6
Supplementary Table 6. Representative variants from FINEMAP for novel loci reaching the Bonferroni corrected significance level. Representative variants (top variant or functional variant in LD with r2>0.95) of the credible sets for the most probable number of causal variants are listed. Results for uninformative credible sets (minimum LD < 0.1) are colored grey.
cluster/ lipid species	Locus	GWAS lead variant	#causal variants	posterior probability #causal variants	credible set	representative variant of credible set	overall PIP of representative variant	minimum LD between variants in credible set	function (VEP)	gene (VEP)
cluster 5	DTL	1:212081294:G:A	2	0.54	1	1:212156559:G:A	0.302157	0.689857	intergenic_variant
					2	1:211746972:T:C	0.164404	0.0523508	3_prime_UTR_variant	LPGAT1
cluster 8	STK39	2:168292271:A:G	3	0.64	1	2:168292271:A:G	1	1	intergenic_variant
					2	2:168771349:A:G	0.555458	0.979931	3_prime_UTR_variant	CERS6
					3	2:168438413:C:T	0.0879653	0	intergenic_variant
cluster 2	CDS1	4:84647685:C:T	1	0.58	1	4:84647685:C:T	0.624672	0.993795	intron_variant	CDS1
PC16:0;0_22:5;0	AGPAT2	9:136677616:C:G	1	0.54	1	9:136677616:C:G	0.961147	1	intron_variant	AGPAT2
cluster 3	AGPAT2	9:136677616:C:G	1	0.51	1	9:136677616:C:G	0.992578	1	intron_variant	AGPAT2
Cer42:2;2	SGPL1	10:70843134:T:C	2	0.57	1	10:70843134:T:C	0.591812	0.692466	intron_variant	SGPL1
					2	10:69594275:C:T	0.0476695	0	non_coding_transcript_exon_variant	MTND2P15
cluster 8	SGPL1	10:70843134:T:C	3	0.58	1	10:70843134:T:C	0.999877	1	intron_variant	SGPL1
					2	10:70890227:G:A	0.939803	0.121666	upstream_gene_variant	PCBD1
					3	10:70781308:T:A	0.26547	0	intron_variant	TBATA
cluster 11	YPEL2	17:59341010:C:T	3	0.73	1	17:59341010:C:T	0.302652	0.829551	intron_variant	YPEL2
					2	17:59240173:T:C	0.417355	0.000173807	intron_variant	GDPD1
					3	17:59313701:C:T	0.0599517	0	intergenic_variant
cluster 7	KCNJ12	17:21386711:C:T	1	0.68	1	17:21386428:C:T	0.443252	0.628445	intron_variant	KCNJ12
cluster 8	SPHK2	19:48629610:G:C	2	0.71	1	19:48629610:G:C	1	1	missense_variant	SPHK2
					2	19:48617517:T:G	0.175334	1.19209e-07	non_coding_transcript_exon_variant	RPL18
cluster 3	NINL	20:25482746:G:A	1	0.84	1	20:25476413:GCTCCCA:G	0.00758492	0.978415	inframe_deletion	NINL
cluster 3	AGPAT3	21:43971391:C:T	1	0.66	1	21:43971391:C:T	1	1	missense_variant	AGPAT3

### Sheet: S7
Supplementary Table 7. Fine-mapping results from FINEMAP for loci fine-mapped with high top PIP (>0.9). Results for loci reaching the Bonferroni-corrected significancy threshold are listed. Representative variants for the credible set for the most probable number of SNPs are listed. Column descriptions are given below the table.
locus	region_lab	trait	lead_var_GWAS	lead_var_GWAS_P	lead_var_GWAS_Beta	repr_var	repr_var_P	repr_var_Beta	repr_var_maf	pip_repr_var	#causal_vars	post_prob_#causal_vars	cred_set_size	log10bf	h2g	cred_set	minLD	func_repr_var	gene_repr_var	CADD_repr_var
ABHD3	18.12424750-17994995	cluster2	18:15154691:G:A	2.52476e-28	NA	18:15528072:A:G	3.23243e-06	NA	0.0170564	0.999211	6	0.468072	1	15.186	0.0461	3	1	intergenic_variant	NA	11.79
ABHD3	18.12424750-17994995	cluster2	18:15154691:G:A	2.52476e-28	NA	18:15787475:G:T	1.90721e-20	NA	0.0282854	0.950472	6	0.468072	2	32.5868	0.0461	1	0.993885	intergenic_variant	NA	6.009
ABHD3	18.17298657-20298657	cluster2	18:18798665:C:A	8.86009e-26	NA	18:18798657:G:C	1.79924e-23	NA	0.0228313	0.999986	6	0.430073	1	24.928	0.0335	1	1	intergenic_variant	NA	9.721
ABHD3	18.17814515-19782815	PC 14:0;0_18:2;0	18:18798665:C:A	6.08494e-14	0.707402	18:18798665:C:A	6.08494e-14	0.707402	0.00975756	0.986727	3	0.498495	1	4.79018	0.0117	2	1	intergenic_variant	NA	9.818
ABHD3	18.17386312-23084376	cluster3	18:21651694:A:G	6.73514e-19	NA	18:18885906:G:T	1.50063e-11	NA	0.00378514	0.927909	4	0.718476	2	5.42829	0.0335	4	0.945339	intergenic_variant	NA	9.369
ABHD3	18.17298657-20298657	cluster2	18:18798665:C:A	8.86009e-26	NA	18:18886312:G:C	5.35883e-17	NA	0.00409327	1	6	0.430073	1	15.704	0.0335	2	1	intergenic_variant	NA	9.39
ABHD3	18.17298657-20298657	cluster2	18:18798665:C:A	8.86009e-26	NA	18:19275826:TG:T	3.75245e-16	NA	0.0292133	1	6	0.430073	1	10.7131	0.0335	3	1	intergenic_variant	NA	7.488
ABHD3	18.20084376-23084376	cluster2	18:21651694:A:G	5.41888e-38	NA	18:21657147:C:T	3.97651e-19	NA	0.00438941	0.968124	5	0.878278	2	15.9461	0.0521	2	0.983858	missense_variant	ABHD3	23.7
ABHD3	18.17386312-23084376	cluster3	18:21651694:A:G	6.73514e-19	NA	18:21657147:C:T	4.59313e-12	NA	0.00438941	0.933321	4	0.718476	2	13.6331	0.0335	2	0.983858	missense_variant	ABHD3	23.7
AGPAT2	9.135177616-138177616	cluster3	9:136677616:C:G	1.5522e-12	NA	9:136677616:C:G	1.5522e-12	NA	0.352906	0.992578	1	0.514603	1	19.0763	0.0123	1	1	intron_variant	AGPAT2	0.888
AGPAT2	9.135177616-138177616	PC 16:0;0_22:5;0	9:136677616:C:G	4.04291e-12	-0.123138	9:136677616:C:G	4.04291e-12	-0.123138	0.352906	0.961147	1	0.544297	1	9.72266	0.00658	1	1	intron_variant	AGPAT2	0.888
AGPAT3	21.42471391-45471391	cluster3	21:43971391:C:T	6.95812e-17	NA	21:43971391:C:T	6.95812e-17	NA	0.0391116	1	1	0.660264	1	25.4743	0.0158	1	1	missense_variant	AGPAT3	16.28
APOE	19.43408684-46408684	CE 14:0;0	19:44908684:T:C	4.33234e-11	0.141695	19:44908684:T:C	4.33234e-11	0.141695	0.189202	0.956684	1	0.664866	1	8.76151	0.0057	1	1	missense_variant	APOE	16.65
APOE	19.43408684-46408684	CE 20:2;0	19:44908684:T:C	9.1982e-12	0.162093	19:44908684:T:C	9.1982e-12	0.162093	0.189202	0.913861	2	0.579833	4	7.82975	0.00921	1	0.849365	missense_variant	APOE	16.65
APOE	19.43408822-46408822	cluster7	19:44908822:C:T	1.85571e-53	NA	19:44908684:T:C	1.31403e-29	NA	0.189202	0.955073	2	0.562296	2	16.0985	0.0413	2	0.914566	missense_variant	APOE	16.65
APOE	19.43408684-46408684	cluster9	19:44908684:T:C	7.68488e-12	NA	19:44908684:T:C	7.68488e-12	NA	0.189202	0.95678	2	0.643397	1	8.42912	0.00991	1	1	missense_variant	APOE	16.65
APOE	19.43408822-46408822	CE 16:0;0	19:44908822:C:T	4.74747e-28	-0.407448	19:44908822:C:T	4.74747e-28	-0.407448	0.053066	1	2	0.681569	1	20.8539	0.0244	1	1	missense_variant	APOE	26
APOE	19.43408822-46408822	CE 18:1;0	19:44908822:C:T	4.00681e-14	-0.281493	19:44908822:C:T	4.00681e-14	-0.281493	0.053066	0.997881	2	0.6945	1	9.86742	0.0107	1	1	missense_variant	APOE	26
APOE	19.43408822-46408822	CE 18:2;0	19:44908822:C:T	7.78668e-36	-0.464139	19:44908822:C:T	7.78668e-36	-0.464139	0.053066	1	2	0.498511	1	28.062	0.0272	1	1	missense_variant	APOE	26
APOE	19.43408822-46408822	CE 20:4;0	19:44908822:C:T	4.288e-17	-0.309996	19:44908822:C:T	4.288e-17	-0.309996	0.053066	0.999865	1	0.539181	1	14.3983	0.00958	1	1	missense_variant	APOE	26
APOE	19.43408822-46408822	CE 22:6;0	19:44908822:C:T	5.6073e-13	-0.268679	19:44908822:C:T	5.6073e-13	-0.268679	0.053066	0.994506	2	0.556715	1	8.35684	0.00977	1	1	missense_variant	APOE	26
APOE	19.43408822-46408822	cluster11	19:44908822:C:T	4.34207e-14	NA	19:44908822:C:T	4.34207e-14	NA	0.053066	1	3	0.82346	1	20.2397	0.0172	1	1	missense_variant	APOE	26
APOE	19.43408822-46408822	cluster3	19:44908822:C:T	2.75294e-23	NA	19:44908822:C:T	2.75294e-23	NA	0.053066	1	2	0.560059	1	28.3202	0.0263	1	1	missense_variant	APOE	26
APOE	19.43408822-46408822	cluster6	19:44908822:C:T	2.00383e-18	NA	19:44908822:C:T	2.00383e-18	NA	0.053066	0.999987	2	0.544065	1	14.7262	0.0151	1	1	missense_variant	APOE	26
APOE	19.43408822-46408822	cluster7	19:44908822:C:T	1.85571e-53	NA	19:44908822:C:T	1.85571e-53	NA	0.053066	1	2	0.562296	1	45.586	0.0413	1	1	missense_variant	APOE	26
APOE	19.43408822-46408822	cluster8	19:44908822:C:T	1.93247e-65	NA	19:44908822:C:T	1.93247e-65	NA	0.053066	1	3	0.582375	1	50.4676	0.0473	1	1	missense_variant	APOE	26
CERS4	19.6709156-9709156	cluster8	19:8209156:G:C	1.62464e-189	NA	19:8212732:G:A	7.91103e-160	NA	0.319746	0.985242	10	0.564652	1	16.4815	0.218	3	1	intron_variant	CERS4	0.814
CERS4	19.6722034-9722034	SM 36:2;2	19:8222034:T:C	2.47575e-24	0.180906	19:8235921:C:T	2.68227e-05	0.0714955	0.476825	0.999785	4	0.527553	1	13.1088	0.0275	1	1	intron_variant	CERS4	0.494
CERS4	19.6709156-9709156	cluster8	19:8209156:G:C	1.62464e-189	NA	19:8236164:C:T	6.29332e-42	NA	0.279118	1	10	0.564652	1	100.524	0.218	1	1	intron_variant	CERS4	1.576
CERS4	19.6719662-9719662	SM 36:1;2	19:8219662:C:CA	1.49505e-30	0.197964	19:8236164:C:T	2.68847e-14	0.145275	0.279118	1	4	0.679449	1	23.9974	0.0361	1	1	intron_variant	CERS4	1.576
CERS4	19.6706837-9706837	SM 38:1;2	19:8206837:G:A	2.80788e-37	0.216755	19:8236164:C:T	9.83536e-09	0.109401	0.279118	1	4	0.620954	1	13.9636	0.0346	2	1	intron_variant	CERS4	1.576
CERS4	19.6709156-9709156	SM 38:2;2	19:8209156:G:C	5.69804e-53	0.261083	19:8236164:C:T	2.08763e-15	0.151735	0.279118	1	5	0.490529	1	29.9273	0.0608	1	1	intron_variant	CERS4	1.576
CERS4	19.6709156-9709156	cluster8	19:8209156:G:C	1.62464e-189	NA	19:8256444:A:ACT	7.59883e-18	NA	0.146401	0.974468	10	0.564652	1	6.19125	0.218	7	1	intron_variant	CERS4	0.65
CPT1A	11.67294860-70294860	cluster11	11:68794860:C:T	9.42483e-13	NA	11:68794860:C:T	9.42483e-13	NA	0.155986	0.99999	2	0.529944	1	17.9533	0.011	1	1	missense_variant	CPT1A	5.932
DOCK7	1.60955915-63955915	cluster2	1:62455915:T:C	3.78748e-28	NA	1:62736587:G:A	5.32882e-08	NA	0.125746	0.98768	3	0.900393	1	10.2479	0.0263	2	1	intergenic_variant	NA	1.892
ELOVL6	4.108707431-111707431	cluster3	4:110207431:C:T	4.9939e-33	NA	4:110207431:C:T	4.9939e-33	NA	0.202709	1	3	0.505976	1	29.499	0.0284	1	1	intergenic_variant	NA	0.609
ELOVL6	4.108707431-111707431	cluster5	4:110207431:C:T	7.98894e-18	NA	4:110207431:C:T	7.98894e-18	NA	0.202709	1	2	0.646147	1	13.3402	0.0144	1	1	intergenic_variant	NA	0.609
ELOVL6	4.108707431-111707431	cluster7	4:110207431:C:T	3.46588e-14	NA	4:110207431:C:T	3.46588e-14	NA	0.202709	1	1	0.498701	1	13.7542	0.00919	1	1	intergenic_variant	NA	0.609
ELOVL6	4.108707431-111707431	cluster8	4:110207431:C:T	1.2456e-13	NA	4:110207431:C:T	1.2456e-13	NA	0.202709	1	3	0.418031	1	14.888	0.0132	1	1	intergenic_variant	NA	0.609
GCKR	2.26008073-29008073	cluster2	2:27508073:T:C	3.64835e-13	NA	2:27508073:T:C	3.64835e-13	NA	0.349122	0.980841	3	0.530133	1	20.2221	0.016	1	1	missense_variant,splice_region_variant	GCKR	13.2
GCKR	2.26008073-29008073	cluster3	2:27508073:T:C	1.38727e-17	NA	2:27508073:T:C	1.38727e-17	NA	0.349122	0.990696	1	0.664961	1	25.4735	0.0158	1	1	missense_variant,splice_region_variant	GCKR	13.2
GCKR	2.26008073-29008073	DAG 18:1;0_18:1;0	2:27508073:T:C	5.87541e-12	-0.122667	2:27508073:T:C	5.87541e-12	-0.122667	0.349122	0.957642	1	0.642656	1	9.55901	0.00645	1	1	missense_variant,splice_region_variant	GCKR	13.2
GCKR	2.26008073-29008073	DAG 18:1;0_18:2;0	2:27508073:T:C	9.97682e-13	-0.128985	2:27508073:T:C	9.97682e-13	-0.128985	0.349122	0.93993	1	0.657965	2	10.0657	0.00713	1	0.973836	missense_variant,splice_region_variant	GCKR	13.2
GCKR	2.26008073-29008073	TAG 48:2;0	2:27508073:T:C	4.45849e-15	-0.137885	2:27508073:T:C	4.45849e-15	-0.137885	0.349122	0.911021	1	0.581731	2	12.3018	0.00827	1	0.973195	missense_variant,splice_region_variant	GCKR	13.2
GCKR	2.26008073-29008073	TAG 50:2;0	2:27508073:T:C	1.5274e-15	-0.139121	2:27508073:T:C	1.5274e-15	-0.139121	0.349122	0.977581	1	0.649543	1	12.9339	0.0083	1	1	missense_variant,splice_region_variant	GCKR	13.2
GCKR	2.26008073-29008073	TAG 50:3;0	2:27508073:T:C	7.41052e-20	-0.159151	2:27508073:T:C	7.41052e-20	-0.159151	0.349122	0.99316	1	0.647267	1	16.9093	0.0107	1	1	missense_variant,splice_region_variant	GCKR	13.2
GCKR	2.26008073-29008073	TAG 50:4;0	2:27508073:T:C	3.52607e-22	-0.168895	2:27508073:T:C	3.52607e-22	-0.168895	0.349122	0.995841	1	0.650661	1	19.0863	0.012	1	1	missense_variant,splice_region_variant	GCKR	13.2
GCKR	2.26008073-29008073	TAG 51:2;0	2:27508073:T:C	2.45547e-13	-0.127915	2:27508073:T:C	2.45547e-13	-0.127915	0.349122	0.964686	1	0.645507	1	10.8603	0.00704	1	1	missense_variant,splice_region_variant	GCKR	13.2
GCKR	2.26008073-29008073	TAG 51:3;0	2:27508073:T:C	3.27832e-15	-0.13791	2:27508073:T:C	3.27832e-15	-0.13791	0.349122	0.972144	1	0.657189	1	12.6183	0.00812	1	1	missense_variant,splice_region_variant	GCKR	13.2
GCKR	2.26008073-29008073	TAG 52:2;0	2:27508073:T:C	2.78913e-12	-0.121972	2:27508073:T:C	2.78913e-12	-0.121972	0.349122	0.967806	1	0.658215	1	9.87329	0.0064	1	1	missense_variant,splice_region_variant	GCKR	13.2
GCKR	2.26008073-29008073	TAG 52:3;0	2:27508073:T:C	4.15512e-15	-0.1368	2:27508073:T:C	4.15512e-15	-0.1368	0.349122	0.985863	1	0.653573	1	12.5249	0.00803	1	1	missense_variant,splice_region_variant	GCKR	13.2
GCKR	2.26008073-29008073	TAG 52:4;0	2:27508073:T:C	1.80048e-15	-0.138643	2:27508073:T:C	1.80048e-15	-0.138643	0.349122	0.98652	1	0.663078	1	12.8669	0.00823	1	1	missense_variant,splice_region_variant	GCKR	13.2
GCKR	2.26008073-29008073	TAG 52:5;0	2:27508073:T:C	1.01416e-18	-0.153998	2:27508073:T:C	1.01416e-18	-0.153998	0.349122	0.995893	1	0.661754	1	15.8467	0.01	1	1	missense_variant,splice_region_variant	GCKR	13.2
GCKR	2.26008073-29008073	TAG 52:6;0	2:27508073:T:C	4.04321e-13	-0.132332	2:27508073:T:C	4.04321e-13	-0.132332	0.349122	0.940165	1	0.650095	2	10.4249	0.00745	1	0.972999	missense_variant,splice_region_variant	GCKR	13.2
GCKR	2.26008073-29008073	TAG 53:2;0	2:27508073:T:C	1.72842e-11	-0.118757	2:27508073:T:C	1.72842e-11	-0.118757	0.349122	0.901518	1	0.630953	2	8.93999	0.00609	1	0.973566	missense_variant,splice_region_variant	GCKR	13.2
GCKR	2.26008073-29008073	TAG 53:3;0	2:27508073:T:C	4.3731e-15	-0.137329	2:27508073:T:C	4.3731e-15	-0.137329	0.349122	0.986215	1	0.625926	1	12.4994	0.00811	1	1	missense_variant,splice_region_variant	GCKR	13.2
GCKR	2.26008073-29008073	TAG 54:5;0	2:27508073:T:C	3.24304e-12	-0.121773	2:27508073:T:C	3.24304e-12	-0.121773	0.349122	0.970345	1	0.660381	1	9.81102	0.00639	1	1	missense_variant,splice_region_variant	GCKR	13.2
GCKR	2.26008073-29008073	TAG 54:6;0	2:27508073:T:C	1.83006e-10	-0.112094	2:27508073:T:C	1.83006e-10	-0.112094	0.349122	0.943381	1	0.677253	2	7.97167	0.00541	1	0.972885	missense_variant,splice_region_variant	GCKR	13.2
GCKR	2.26008073-29008073	TAG 56:6;0	2:27508073:T:C	1.59895e-11	-0.117623	2:27508073:T:C	1.59895e-11	-0.117623	0.349122	0.98603	1	0.643477	1	9.1643	0.00601	1	1	missense_variant,splice_region_variant	GCKR	13.2
GLTPD2	17.3289345-6289345	cluster11	17:4789345:G:T	1.9048e-40	NA	17:4789345:G:T	1.9048e-40	NA	0.0327448	0.980739	2	0.683112	1	31.4437	0.024	1	1	intron_variant	GLTPD2	6.505
GLTPD2	17.3289345-6289345	cluster8	17:4789345:G:T	1.07867e-79	NA	17:4789345:G:T	1.07867e-79	NA	0.0327448	1	3	0.756095	1	58.7127	0.0509	1	1	intron_variant	GLTPD2	6.505
GLTPD2	17.3289345-6289345	SM 34:0;2	17:4789345:G:T	4.94055e-37	-0.692445	17:4789345:G:T	4.94055e-37	-0.692445	0.0327448	0.999192	2	0.710136	1	29.9639	0.0272	1	1	intron_variant	GLTPD2	6.505
GLTPD2	17.3289345-6289345	SM 38:1;2	17:4789345:G:T	1.30724e-24	-0.479082	17:4789345:G:T	1.30724e-24	-0.479082	0.0327448	0.99603	1	0.5225	1	21.3677	0.0137	1	1	intron_variant	GLTPD2	6.505
GLTPD2	17.3289345-6289345	SM 40:1;2	17:4789345:G:T	4.29119e-60	-0.760975	17:4789345:G:T	4.29119e-60	-0.760975	0.0327448	1	2	0.669606	1	50.5367	0.0367	1	1	intron_variant	GLTPD2	6.505
GLTPD2	17.3289345-6289345	SM 42:2;2	17:4789345:G:T	4.60743e-30	-0.532634	17:4789345:G:T	4.60743e-30	-0.532634	0.0327448	0.978624	2	0.54488	1	23.9776	0.0175	1	1	intron_variant	GLTPD2	6.505
HNF4A	20.42913724-45913724	CE 18:3;0	20:44413724:C:T	1.30139e-10	-0.239553	20:44413724:C:T	1.30139e-10	-0.239553	0.0524109	0.999921	1	0.582018	1	8.3161	0.00568	1	1	missense_variant	HNF4A	21.4
HNF4A	20.42913724-45913724	CE 20:3;0	20:44413724:C:T	1.54881e-10	-0.23874	20:44413724:C:T	1.54881e-10	-0.23874	0.0524109	0.999417	1	0.666926	1	8.24554	0.00545	1	1	missense_variant	HNF4A	21.4
HNF4A	20.42913724-45913724	cluster2	20:44413724:C:T	1.23824e-10	NA	20:44413724:C:T	1.23824e-10	NA	0.0524109	1	1	0.663777	1	17.941	0.0113	1	1	missense_variant	HNF4A	21.4
LCAT	16.66442417-71008555	cluster7	16:67942417:A:T	1.12557e-16	NA	16:67942417:A:T	1.12557e-16	NA	0.0275812	0.922702	1	0.685597	2	17.7798	0.0112	1	0.927354	missense_variant	LCAT	23.2
LINC01722	20.11478039-14478039	cluster8	20:12978039:A:G	1.00924e-135	NA	20:12978039:A:G	1.00924e-135	NA	0.334163	0.984032	4	0.413226	4	96.8544	0.0855	1	0.643086	intron_variant,non_coding_transcript_variant	LINC01723	0.177
LINC01722	20.11482070-14482070	Cer 40:1;2	20:12982070:A:G	1.01838e-50	-0.263295	20:13160073:G:A	6.57056e-09	0.173967	0.0856263	0.999765	3	0.617197	1	14.2412	0.0367	2	1	missense_variant	SPTLC3	17.97
LINC01722	20.11482070-14482070	Cer 42:1;2	20:12982070:A:G	6.10811e-37	-0.222717	20:13160073:G:A	1.13201e-12	0.2125	0.0856263	0.999989	3	0.662436	1	14.6069	0.0311	2	1	missense_variant	SPTLC3	17.97
LINC01722	20.11482070-14482070	Cer 42:2;2	20:12982070:A:G	7.11568e-52	-0.265158	20:13160073:G:A	3.40803e-17	0.251683	0.0856263	0.999934	3	0.640713	1	20.1483	0.0428	2	1	missense_variant	SPTLC3	17.97
LINC01722	20.11478039-14478039	cluster8	20:12978039:A:G	1.00924e-135	NA	20:13160073:G:A	6.72706e-19	NA	0.0856263	0.999987	4	0.413226	1	21.9897	0.0855	2	1	missense_variant	SPTLC3	17.97
LIPC	15.56886313-59886313	cluster10	15:58386313:C:T	9.42256e-24	NA	15:58386313:C:T	9.42256e-24	NA	0.337526	0.981791	3	0.561336	1	25.1701	0.0381	1	1	intron_variant	ALDH1A2	1.702
LIPC	15.56886313-59886313	cluster2	15:58386313:C:T	2.06317e-126	NA	15:58386313:C:T	2.06317e-126	NA	0.337526	1	9	0.481746	1	12.2467	0.187	2	1	intron_variant	ALDH1A2	1.702
LIPC	15.56931280-59931280	PE 16:0;0_18:2;0	15:58431280:T:C	1.42225e-49	0.316338	15:58386313:C:T	2.50121e-47	0.28324	0.337526	0.999952	4	0.544107	1	39.1836	0.0953	2	1	intron_variant	ALDH1A2	1.702
LIPC	15.56888755-59888755	PE 16:0;0_20:4;0	15:58388755:T:C	3.61517e-104	-0.371658	15:58386313:C:T	4.08757e-103	0.385035	0.337526	0.999886	8	0.559026	1	9.16325	0.158	3	1	intron_variant	ALDH1A2	1.702
LIPC	15.56886313-59886313	PE 18:0;0_18:2;0	15:58386313:C:T	9.03016e-66	0.297746	15:58386313:C:T	9.03016e-66	0.297746	0.337526	0.999988	5	0.505258	1	38.7072	0.0956	2	1	intron_variant	ALDH1A2	1.702
LIPC	15.56886313-59886313	PE 18:0;0_20:4;0	15:58386313:C:T	7.59268e-93	0.354025	15:58386313:C:T	7.59268e-93	0.354025	0.337526	0.999647	8	0.506361	1	37.4138	0.132	1	1	intron_variant	ALDH1A2	1.702
LIPC	15.56931740-59931740	PE 18:1;0_18:1;0	15:58431740:G:A	3.10938e-41	0.259359	15:58386313:C:T	5.33923e-39	0.230306	0.337526	0.987948	5	0.72492	1	29.6326	0.0624	2	1	intron_variant	ALDH1A2	1.702
LIPC	15.56934769-59934769	cluster4	15:58430391:G:GC	1.94582e-16	NA	15:58395404:T:C	2.85897e-15	NA	0.452687	0.983077	3	0.617258	1	12.7427	0.0242	2	1	intron_variant	ALDH1A2	2.522
LIPC	15.56886313-59886313	cluster2	15:58386313:C:T	2.06317e-126	NA	15:58541944:G:A	7.76086e-08	NA	0.00216195	0.999838	9	0.481746	1	10.9238	0.187	3	1	missense_variant	LIPC	24.9
LIPC	15.56886313-59886313	cluster10	15:58386313:C:T	9.42256e-24	NA	15:58563549:C:T	9.77442e-11	NA	0.0167715	0.999948	3	0.561336	1	13.7094	0.0381	3	1	missense_variant	LIPC	24.1
LIPC	15.56886313-59886313	cluster2	15:58386313:C:T	2.06317e-126	NA	15:58563549:C:T	2.70776e-62	NA	0.0167715	1	9	0.481746	1	56.8821	0.187	1	1	missense_variant	LIPC	24.1
LIPC	15.56891167-59891167	cluster3	15:58391167:A:G	2.41005e-16	NA	15:58563549:C:T	1.52183e-07	NA	0.0167715	0.960398	3	0.693393	2	6.58075	0.0251	3	0.620625	missense_variant	LIPC	24.1
LIPC	15.56934769-59934769	cluster4	15:58430391:G:GC	1.94582e-16	NA	15:58563549:C:T	2.0668e-10	NA	0.0167715	0.995938	3	0.617258	1	8.45409	0.0242	3	1	missense_variant	LIPC	24.1
LIPC	15.57063549-60063549	cluster5	15:58563549:C:T	4.41209e-15	NA	15:58563549:C:T	4.41209e-15	NA	0.0167715	1	3	0.814891	1	16.5964	0.0185	1	1	missense_variant	LIPC	24.1
LIPC	15.56887469-59887469	cluster7	15:58387469:G:A	4.00302e-10	NA	15:58563549:C:T	1.59713e-07	NA	0.0167715	0.998255	3	0.755857	1	7.2696	0.017	3	1	missense_variant	LIPC	24.1
LIPC	15.56931476-59931476	PC 16:0;0_18:2;0	15:58431476:C:T	1.091e-12	0.137688	15:58563549:C:T	4.7279e-11	0.425473	0.0167715	0.971782	3	0.787376	1	8.63252	0.0169	2	1	missense_variant	LIPC	24.1
LIPC	15.57063549-60063549	PC 16:1;0_18:2;0	15:58563549:C:T	4.38913e-12	0.447112	15:58563549:C:T	4.38913e-12	0.447112	0.0167715	0.999802	3	0.788295	1	10.0535	0.014	1	1	missense_variant	LIPC	24.1
LIPC	15.57063549-60063549	PC 18:0;0_18:2;0	15:58563549:C:T	1.23217e-12	0.458557	15:58563549:C:T	1.23217e-12	0.458557	0.0167715	0.997378	3	0.791119	1	10.2838	0.0153	1	1	missense_variant	LIPC	24.1
LIPC	15.56891167-59891167	PC 18:1;0_18:1;0	15:58391167:A:G	7.42457e-11	-0.109594	15:58563549:C:T	2.80938e-10	0.408845	0.0167715	0.998536	3	0.778563	1	7.75566	0.0122	1	1	missense_variant	LIPC	24.1
LIPC	15.57063549-60063549	PC 18:1;0_18:2;0	15:58563549:C:T	1.25529e-11	0.437038	15:58563549:C:T	1.25529e-11	0.437038	0.0167715	0.998215	3	0.810404	1	9.27444	0.0158	1	1	missense_variant	LIPC	24.1
LIPC	15.56891167-59891167	PC O-16:2;0/18:0;0	15:58391167:A:G	1.25711e-23	-0.174443	15:58563549:C:T	2.77998e-12	0.462531	0.0167715	0.999006	3	0.690539	1	9.74008	0.0304	3	1	missense_variant	LIPC	24.1
LIPC	15.56931280-59931280	PE 16:0;0_18:2;0	15:58431280:T:C	1.42225e-49	0.316338	15:58563549:C:T	3.62348e-38	0.869607	0.0167715	1	4	0.544107	1	36.4455	0.0953	3	1	missense_variant	LIPC	24.1
LIPC	15.56888755-59888755	PE 16:0;0_20:4;0	15:58388755:T:C	3.61517e-104	-0.371658	15:58563549:C:T	4.24011e-47	0.93638	0.0167715	1	8	0.559026	1	43.7701	0.158	1	1	missense_variant	LIPC	24.1
LIPC	15.56886313-59886313	PE 18:0;0_18:2;0	15:58386313:C:T	9.03016e-66	0.297746	15:58563549:C:T	1.72449e-39	0.849673	0.0167715	1	5	0.505258	1	34.998	0.0956	3	1	missense_variant	LIPC	24.1
LIPC	15.56886313-59886313	PE 18:0;0_20:4;0	15:58386313:C:T	7.59268e-93	0.354025	15:58563549:C:T	2.19081e-41	0.86909	0.0167715	1	8	0.506361	1	36.4929	0.132	2	1	missense_variant	LIPC	24.1
LIPC	15.56931740-59931740	PE 18:1;0_18:1;0	15:58431740:G:A	3.10938e-41	0.259359	15:58563549:C:T	7.85343e-29	0.726196	0.0167715	1	5	0.72492	1	25.5327	0.0624	3	1	missense_variant	LIPC	24.1
LPL	8.18470337-21470337	TAG 52:4;0	8:19970337:C:A	1.43779e-11	-0.125	8:19956018:A:G	6.22263e-09	0.332766	0.0226757	0.916708	2	0.806598	3	5.43606	0.009	2	0.938833	missense_variant	LPL	21.3
LPL	8.18470337-21470337	TAG 54:4;0	8:19970337:C:A	2.2103e-11	-0.123972	8:19956018:A:G	1.46014e-09	0.346382	0.0226757	0.973549	2	0.831961	1	6.27037	0.0094	2	1	missense_variant	LPL	21.3
LPL	8.18470337-21470337	TAG 54:5;0	8:19970337:C:A	4.47217e-10	-0.115785	8:19956018:A:G	2.71501e-09	0.340591	0.0226757	0.960596	2	0.853625	1	6.16279	0.00864	2	1	missense_variant	LPL	21.3
MYRF	11.60317672-65118106	cluster7	11:61776027:T:C	0	NA	11:61583784:T:C	3.86625e-05	NA	0.00986285	0.999547	10	0.993281	1	16.4467	0.276	6	1	upstream_gene_variant	SYT7	0.034
MYRF	11.60325533-64847388	cluster3	11:61776027:T:C	0	NA	11:61813890:C:CG	0	NA	0.330814	1	10	0.999509	1	24.4769	0.309	6	1	intron_variant	FADS1	1.318
MYRF	11.60325533-64847388	cluster3	11:61776027:T:C	0	NA	11:61813890:C:CGG	8.05452e-20	NA	0.0243257	0.975153	10	0.999509	1	7.93079	0.309	10	1	intron_variant	FADS1	1.292
MYRF	11.60325533-64847388	cluster3	11:61776027:T:C	0	NA	11:61814184:G:A	0	NA	0.313964	0.999974	10	0.999509	1	15.2806	0.309	9	1	non_coding_transcript_exon_variant	FADS1	2.858
MYRF	11.60324890-63324890	cluster4	11:61832870:A:C	1.80444e-181	NA	11:61834531:C:G	1.07707e-43	NA	0.221431	0.960044	3	0.650155	1	57.0981	0.0997	1	1	intron_variant	FADS2	3.335
MYRF	11.60325533-64847388	cluster3	11:61776027:T:C	0	NA	11:61838141:C:T	5.39129e-89	NA	0.14727	0.99969	10	0.999509	1	23.5942	0.309	8	1	intron_variant	FADS2	0.717
MYRF	11.60317672-65118106	cluster7	11:61776027:T:C	0	NA	11:61838141:C:T	1.10601e-61	NA	0.14727	0.999667	10	0.993281	1	22.7861	0.276	5	1	intron_variant	FADS2	0.717
MYRF	11.60325533-63325533	cluster2	11:61776027:T:C	0	NA	11:61850540:C:T	6.10216e-131	NA	0.161887	0.996668	6	0.51604	1	14.3654	0.193	3	1	intron_variant	FADS2	0.476
MYRF	11.60325533-64847388	cluster3	11:61776027:T:C	0	NA	11:61850540:C:T	2.34723e-205	NA	0.161887	1	10	0.999509	1	51.4339	0.309	2	1	intron_variant	FADS2	0.476
MYRF	11.60317672-65118106	cluster7	11:61776027:T:C	0	NA	11:61850540:C:T	9.23896e-210	NA	0.161887	1	10	0.993281	1	35.1592	0.276	2	1	intron_variant	FADS2	0.476
MYRF	11.60325533-63325533	cluster2	11:61776027:T:C	0	NA	11:61854139:A:G	8.7814e-77	NA	0.107637	0.997783	6	0.51604	1	18.96	0.193	1	1	intron_variant	FADS2	0.503
MYRF	11.60325533-64847388	cluster3	11:61776027:T:C	0	NA	11:61854139:A:G	8.60199e-116	NA	0.107637	1	10	0.999509	1	49.4414	0.309	3	1	intron_variant	FADS2	0.503
MYRF	11.60317672-65118106	cluster7	11:61776027:T:C	0	NA	11:61854139:A:G	1.96858e-105	NA	0.107637	1	10	0.993281	1	31.6572	0.276	4	1	intron_variant	FADS2	0.503
NPC1L1	7.43041277-46041277	cluster8	7:44541277:G:T	8.53751e-11	NA	7:44541277:G:T	8.53751e-11	NA	0.214753	0.94139	1	0.55616	1	15.1017	0.00969	1	1	5_prime_UTR_variant	NPC1L1	3.289
PCSK9	1.53539974-56539974	CE 18:2;0	1:55039974:G:T	1.6926e-14	-0.358123	1:55039974:G:T	1.6926e-14	-0.358123	0.0332154	0.939899	1	0.592543	2	11.7486	0.00775	1	0.929118	missense_variant	PCSK9	10.44
PCSK9	1.53539974-56539974	cluster3	1:55039974:G:T	1.40244e-14	NA	1:55039974:G:T	1.40244e-14	NA	0.0332154	0.961453	1	0.49205	1	22.4451	0.0145	1	1	missense_variant	PCSK9	10.44
PCSK9	1.53539974-56539974	cluster8	1:55039974:G:T	1.55338e-13	NA	1:55039974:G:T	1.55338e-13	NA	0.0332154	0.988455	1	0.531014	1	17.0107	0.0112	1	1	missense_variant	PCSK9	10.44
PCSK9	1.53539974-56539974	SM 34:1;2	1:55039974:G:T	2.31711e-19	-0.418933	1:55039974:G:T	2.31711e-19	-0.418933	0.0332154	0.998771	1	0.554297	1	16.4478	0.0106	1	1	missense_variant	PCSK9	10.44
PCSK9	1.53539974-56539974	SM 40:1;2	1:55039974:G:T	1.05208e-12	-0.331697	1:55039974:G:T	1.05208e-12	-0.331697	0.0332154	0.951547	1	0.564087	1	10.2701	0.0068	1	1	missense_variant	PCSK9	10.44
PCSK9	1.53539974-56539974	SM 42:2;2	1:55039974:G:T	8.28824e-15	-0.361828	1:55039974:G:T	8.28824e-15	-0.361828	0.0332154	0.988854	2	0.844811	1	12.3971	0.0102	1	1	missense_variant	PCSK9	10.44
PKD2L1	10.98815722-101815722	cluster2	10:100315722:G:A	4.80228e-14	NA	10:100315722:G:A	4.80228e-14	NA	0.121331	1	2	0.808895	1	23.7873	0.0158	1	1	intron_variant	PKD2L1	0.929
PKD2L1	10.98815722-101815722	cluster3	10:100315722:G:A	4.31625e-26	NA	10:100315722:G:A	4.31625e-26	NA	0.121331	1	3	0.740108	1	29.7811	0.0264	1	1	intron_variant	PKD2L1	0.929
PKD2L1	10.98815722-101815722	PC 16:1;0_18:1;0	10:100315722:G:A	1.20816e-11	-0.176374	10:100315722:G:A	1.20816e-11	-0.176374	0.121331	0.999957	2	0.861877	1	8.18932	0.00804	1	1	intron_variant	PKD2L1	0.929
PKD2L1	10.98815722-101815722	PC 16:1;0_18:2;0	10:100315722:G:A	5.15029e-10	-0.161319	10:100315722:G:A	5.15029e-10	-0.161319	0.121331	0.999393	2	0.805424	1	7.57958	0.00651	1	1	intron_variant	PKD2L1	0.929
PKD2L1	10.98815722-101815722	PC O-18:0;0/16:1;0	10:100315722:G:A	5.20632e-10	-0.181346	10:100315722:G:A	5.20632e-10	-0.181346	0.121331	0.999284	2	0.580896	1	7.11167	0.00728	1	1	intron_variant	PKD2L1	0.929
SGPL1	10.69343134-72343134	cluster8	10:70843134:T:C	6.02305e-17	NA	10:70843134:T:C	6.02305e-17	NA	0.205697	0.999877	3	0.57662	1	28.1447	0.019	1	1	intron_variant	SGPL1	3.52
SGPL1	10.69343134-72343134	cluster8	10:70843134:T:C	6.02305e-17	NA	10:70890227:G:A	0.162768	NA	0.1732	0.939803	3	0.57662	13	6.98527	0.019	2	0.121666	upstream_gene_variant	PCBD1	0.998
SMIM13	6.9589522-12589522	cluster6	6:11089522:T:C	5.59094e-20	NA	6:10995002:C:T	1.49757e-07	NA	0.00425839	0.989845	3	0.877664	1	7.93926	0.0194	2	1	splice_region_variant,intron_variant	ELOVL2	22.9
SMUG1P1	18.48153146-51153146	cluster3	18:49653146:G:A	2.16717e-10	NA	18:48966175:A:G	0.000479458	NA	0.00217898	0.971119	5	0.541762	2	5.70536	0.0247	4	0.598453	upstream_gene_variant	NA	0.319
SMUG1P1	18.48156294-51156294	cluster5	18:49656294:A:G	5.4359e-14	NA	18:49656294:A:G	5.4359e-14	NA	0.243073	0.983871	3	0.515985	1	11.4787	0.0146	1	1	intergenic_variant	NA	2.232
SMUG1P1	18.48156294-51156294	PI 18:1;0_18:1;0	18:49656294:A:G	7.65849e-17	0.164745	18:49656294:A:G	7.65849e-17	0.164745	0.243073	0.956434	3	0.47106	10	10.6015	0.0159	1	0.370076	intergenic_variant	NA	2.232
SPHK2	19.47129610-50129610	cluster8	19:48629610:G:C	6.28648e-16	NA	19:48629610:G:C	6.28648e-16	NA	0.0305294	1	2	0.706247	1	18.1785	0.0147	1	1	missense_variant	SPHK2	22.1
STK39	2.166792271-169792271	cluster8	2:168292271:A:G	3.09751e-10	NA	2:168292271:A:G	3.09751e-10	NA	0.0313344	1	3	0.640987	1	11.5109	0.0163	1	1	intergenic_variant	NA	4.164
TM6SF2	19.17710016-20710016	cluster3	19:19210016:C:G	9.519e-15	NA	19:19210016:C:G	4.53023e-14	NA	0.0521856	0.991218	2	0.681551	1	26.517	0.021	1	1	upstream_gene_variant	NCAN	0.149
ZPR1	11.115278201-118278201	cluster1	11:116778201:G:C	7.19091e-35	NA	11:116778201:G:C	7.19091e-35	NA	0.151009	0.908894	3	0.576935	1	39.5482	0.0266	1	1	3_prime_UTR_variant	ZPR1	0.429
ZPR1	11.115278201-118278201	cluster10	11:116778201:G:C	8.60841e-11	NA	11:116778201:G:C	8.60841e-11	NA	0.151009	0.971125	1	0.700953	1	15.6381	0.00981	1	1	3_prime_UTR_variant	ZPR1	0.429
ZPR1	11.115278201-118278201	cluster2	11:116778201:G:C	2.72988e-31	NA	11:116778201:G:C	2.72988e-31	NA	0.151009	0.999693	2	0.502772	1	39.8997	0.0252	1	1	3_prime_UTR_variant	ZPR1	0.429
ZPR1	11.115278201-118278201	cluster3	11:116778201:G:C	2.58313e-42	NA	11:116778201:G:C	2.58313e-42	NA	0.151009	0.999991	3	0.625627	1	53.2576	0.0355	1	1	3_prime_UTR_variant	ZPR1	0.429
ZPR1	11.115278201-118278201	cluster4	11:116778201:G:C	1.3694e-13	NA	11:116778201:G:C	1.3694e-13	NA	0.151009	0.905407	1	0.58257	2	14.351	0.00933	1	0.87981	3_prime_UTR_variant	ZPR1	0.429
ZPR1	11.115278201-118278201	cluster7	11:116778201:G:C	1.87394e-15	NA	11:116778201:G:C	1.87394e-15	NA	0.151009	0.991914	2	0.515188	1	16.7666	0.0112	1	1	3_prime_UTR_variant	ZPR1	0.429
ZPR1	11.115278201-118278201	DAG 16:0;0_18:1;0	11:116778201:G:C	4.04272e-14	-0.18604	11:116778201:G:C	4.04272e-14	-0.18604	0.151009	0.971239	1	0.548913	1	11.5436	0.00857	1	1	3_prime_UTR_variant	ZPR1	0.429
ZPR1	11.115278201-118278201	DAG 16:0;0_18:2;0	11:116778201:G:C	1.64373e-19	-0.224813	11:116778201:G:C	1.64373e-19	-0.224813	0.151009	0.969816	2	0.742884	1	11.1741	0.0155	1	1	3_prime_UTR_variant	ZPR1	0.429
ZPR1	11.115278201-118278201	DAG 18:1;0_18:1;0	11:116778201:G:C	3.74031e-29	-0.263829	11:116778201:G:C	3.74031e-29	-0.263829	0.151009	0.991379	2	0.572571	1	17.0325	0.018	1	1	3_prime_UTR_variant	ZPR1	0.429
ZPR1	11.115278201-118278201	DAG 18:1;0_18:2;0	11:116778201:G:C	3.25964e-34	-0.291138	11:116778201:G:C	3.25964e-34	-0.291138	0.151009	0.999177	2	0.717922	1	22.7686	0.0224	1	1	3_prime_UTR_variant	ZPR1	0.429
ZPR1	11.115278201-118278201	PI 18:0;0_20:4;0	11:116778201:G:C	5.9732e-31	-0.267072	11:116778201:G:C	5.9732e-31	-0.267072	0.151009	0.987767	2	0.60597	1	28.4942	0.019	1	1	3_prime_UTR_variant	ZPR1	0.429
ZPR1	11.115278201-118278201	TAG 51:3;0	11:116778201:G:C	5.67191e-27	-0.249339	11:116778201:G:C	5.67191e-27	-0.249339	0.151009	0.967871	2	0.736688	1	17.1752	0.0171	1	1	3_prime_UTR_variant	ZPR1	0.429
ZPR1	11.115278201-118278201	TAG 52:3;0	11:116778201:G:C	2.31128e-38	-0.298768	11:116778201:G:C	2.31128e-38	-0.298768	0.151009	0.99882	2	0.671159	1	23.1025	0.0236	1	1	3_prime_UTR_variant	ZPR1	0.429
ZPR1	11.115278201-118278201	TAG 52:4;0	11:116778201:G:C	6.52661e-35	-0.284469	11:116778201:G:C	6.52661e-35	-0.284469	0.151009	0.998856	2	0.648221	1	18.7082	0.0207	1	1	3_prime_UTR_variant	ZPR1	0.429
ZPR1	11.115278201-118278201	TAG 52:5;0	11:116778201:G:C	1.5894e-27	-0.25138	11:116778201:G:C	1.5894e-27	-0.25138	0.151009	0.997719	2	0.497959	1	14.5107	0.0154	1	1	3_prime_UTR_variant	ZPR1	0.429
ZPR1	11.115278201-118278201	TAG 52:6;0	11:116778201:G:C	3.69579e-17	-0.203377	11:116778201:G:C	3.69579e-17	-0.203377	0.151009	0.989553	1	0.603717	1	14.333	0.00997	1	1	3_prime_UTR_variant	ZPR1	0.429
ZPR1	11.115278201-118278201	TAG 53:3;0	11:116778201:G:C	2.83144e-34	-0.282676	11:116778201:G:C	2.83144e-34	-0.282676	0.151009	0.991496	2	0.660059	1	22.9188	0.0213	1	1	3_prime_UTR_variant	ZPR1	0.429
ZPR1	11.115278201-118278201	TAG 53:4;0	11:116778201:G:C	5.38619e-30	-0.274267	11:116778201:G:C	5.38619e-30	-0.274267	0.151009	0.912127	2	0.542407	2	26.7089	0.0184	1	0.88156	3_prime_UTR_variant	ZPR1	0.429
ZPR1	11.115278201-118278201	TAG 54:3;0	11:116778201:G:C	3.91056e-35	-0.285852	11:116778201:G:C	3.91056e-35	-0.285852	0.151009	0.991556	2	0.557643	1	21.3732	0.0203	1	1	3_prime_UTR_variant	ZPR1	0.429
ZPR1	11.115278201-118278201	TAG 54:4;0	11:116778201:G:C	9.12114e-39	-0.300507	11:116778201:G:C	9.12114e-39	-0.300507	0.151009	0.999938	1	0.502466	1	34.6881	0.0217	1	1	3_prime_UTR_variant	ZPR1	0.429
ZPR1	11.115278201-118278201	TAG 54:5;0	11:116778201:G:C	5.21734e-31	-0.267635	11:116778201:G:C	5.21734e-31	-0.267635	0.151009	0.999902	1	0.538511	1	27.3792	0.0173	1	1	3_prime_UTR_variant	ZPR1	0.429
ZPR1	11.115278201-118278201	TAG 54:6;0	11:116778201:G:C	6.27225e-21	-0.218451	11:116778201:G:C	6.27225e-21	-0.218451	0.151009	0.999001	1	0.539718	1	17.9044	0.0117	1	1	3_prime_UTR_variant	ZPR1	0.429
ZPR1	11.115278201-118278201	TAG 54:7;0	11:116778201:G:C	1.7012e-13	-0.174362	11:116778201:G:C	1.7012e-13	-0.174362	0.151009	0.982737	1	0.485883	1	10.9933	0.00795	1	1	3_prime_UTR_variant	ZPR1	0.429
ZPR1	11.115278201-118278201	TAG 56:3;0	11:116778201:G:C	4.19419e-22	-0.237574	11:116778201:G:C	4.19419e-22	-0.237574	0.151009	0.9982	1	0.5858	1	18.8859	0.0137	1	1	3_prime_UTR_variant	ZPR1	0.429
ZPR1	11.115278201-118278201	TAG 56:4;0	11:116778201:G:C	2.14102e-21	-0.241533	11:116778201:G:C	2.14102e-21	-0.241533	0.151009	0.998914	2	0.486786	1	17.9634	0.0143	1	1	3_prime_UTR_variant	ZPR1	0.429
ZPR1	11.115278201-118278201	TAG 56:6;0	11:116778201:G:C	2.0703e-25	-0.241125	11:116778201:G:C	2.0703e-25	-0.241125	0.151009	0.991258	2	0.587855	1	16.4679	0.0149	1	1	3_prime_UTR_variant	ZPR1	0.429
ZPR1	11.115278201-118278201	TAG 56:7;0	11:116778201:G:C	1.24227e-20	-0.21606	11:116778201:G:C	1.24227e-20	-0.21606	0.151009	0.990139	1	0.598385	1	17.6361	0.0113	1	1	3_prime_UTR_variant	ZPR1	0.429
ZPR1	11.115278201-118278201	TAG 56:8;0	11:116778201:G:C	4.72978e-16	-0.193524	11:116778201:G:C	4.72978e-16	-0.193524	0.151009	0.933666	1	0.566497	2	13.1985	0.00922	1	0.879588	3_prime_UTR_variant	ZPR1	0.429
ZPR1	11.115278201-118278201	TAG 58:7;0	11:116778201:G:C	1.38406e-15	-0.210452	11:116778201:G:C	1.38406e-15	-0.210452	0.151009	0.989948	1	0.638789	1	12.753	0.0106	1	1	3_prime_UTR_variant	ZPR1	0.429
ZPR1	11.115278201-118278201	TAG 58:8;0	11:116778201:G:C	2.38118e-12	-0.171438	11:116778201:G:C	2.38118e-12	-0.171438	0.151009	0.909112	1	0.667581	2	9.72224	0.00711	1	0.881282	3_prime_UTR_variant	ZPR1	0.429
Column descriptions:
trait	trait for which fine-mapping was performed
region_lab	region for which fine-mapping was performed chr.beg-end
locus	locus name
lead_var_GWAS	lead variant of the GWAS region
lead_var_GWAS_P	P-value of lead variant of the GWAS region
lead_var_GWAS_Beta	Beta value of lead variant of the GWAS region
#causal_vars	number of causal variants
post_prob_#causal_vars	posterior probability for the number of causal variants
log10bf	log10 Bayes Factor
h2g	regional heritability
cred_set	credible set number
minLD	minimum LD between variants in credible set
repr_var	representative variant (top variant of credible set or the functional variant located in credible set in strongest LD with top variant, for these variants the representative variant is always the top variant in credible set)
repr_var_P	P-value of representative variant
repr_var_Beta	Beta value of representative variant
repr_var_maf	minor allele frequency of representative variant
cred_set_size	number of variants in credible set
pip_repr_var	overall posterior inclusion probability (PIP) of representative variant
func_repr_var	function of representative variant from VEP
gene_repr_var	gene of representative variant from VEP
CADD_repr_var	CADD score of representative variant

### Sheet: S8
Supplementary Table 8. Comparison of fine-mapping results for loci fine-mapped with high top PIP (>0.9) in univariate or multivariate GWAS and contained in traditional lipids GWAS in UKB. Results for 45 variants contained directly or through their LD neighbours in UKB results. Color coding legend and column descriptions are located below the table. LD neighbors with PIP<0.1 are only listed if no other UKB variant has been listed for the specific standard lipid for which the variant was found as an LD neighbour to the GeneRISK variant. In that case only the variant with the highest PIP is listed. For variants which are not contained in a credible set and have no PIP listed in UKB results the variant with the highest LD value is listed.
locus	GR_var	UKB_var	LD_GR_var_UKB_var	func	gene	CADD	cohort	trait	pip	P	Beta	maf	enrichm	category	corr_TC	corr_TG	corr_HDLC	corr_LDLC
ABHD3	18:15528072:A:G	18:15528072:A:G	1	intergenic_variant	NA	11.79	GeneRISK	cluster2	0.999211	3.23243e-06		0.0170564		1	0.149392	0.0417832	0.163548	0.0673219
ABHD3	18:15528072:A:G	18:21460353:G:A	0.87	intron_variant	GREB1L	0.433	UKB	HDLC	<0,001			0.0180315	2.4831	1
ABHD3	18:15528072:A:G	18:21460353:G:A	0.87	intron_variant	GREB1L	0.433	UKB	TC	<0,001			0.0180315	2.4831	1
ABHD3	18:15528072:A:G	18:22359672:C:T	0.400761	intergenic_variant		0.896	UKB	HDLC	<0,001			0.0171782	0.76649	1
ABHD3	18:15528072:A:G	18:22359672:C:T	0.400761	intergenic_variant		0.896	UKB	TC	<0,001			0.0171782	0.76649	1
ABHD3	18:15528072:A:G	18:22359672:C:T	0.400761	intergenic_variant		0.896	UKB	TG	<0,001			0.0171782	0.76649	1
ABHD3	18:21657147:C:T	18:21657147:C:T	1	missense_variant	ABHD3	23.7	GeneRISK	cluster2	0.968124	3.97651e-19		0.00438941	29.638	1	0.119668	0.0232704	0.147001	0.0492122
ABHD3	18:21657147:C:T	18:21657147:C:T	1	missense_variant	ABHD3	23.7	GeneRISK	cluster3	0.933321	4.59313e-12		0.00438941	29.638	1	-0.0230875	-0.144077	-0.016256	0.0271002
ABHD3	18:21657147:C:T	18:21914746:T:C	0.596767	upstreame_variant	NA	3.759	UKB	HDLC	<0,001			0.00726347	1.6792	1
ABHD3	18:21657147:C:T	18:21914746:T:C	0.596767	upstreame_variant	NA	3.759	UKB	TC	<0,001			0.00726347	1.6792	1
ABHD3	18:21657147:C:T	18:22080350:C:T	0.545375	intergenic_variant		0.187	UKB	HDLC	<0,001			0.00799201	1.8854	1
ABHD3	18:21657147:C:T	18:22080350:C:T	0.545375	intergenic_variant		0.187	UKB	TC	<0,001			0.00799201	1.8854	1
ABHD3	18:21657147:C:T	18:22080350:C:T	0.545375	intergenic_variant		0.187	UKB	TG	<0,001			0.00799201	1.8854	1
AGPAT3	21:43971391:C:T	21:43971391:C:T	1	missense_variant	AGPAT3	16.28	GeneRISK	cluster3	1	6.95812e-17		0.0391116	1.4433	1	-0.0586514	-0.0441231	0.0428737	-0.0740099
AGPAT3	21:43971391:C:T	21:43971391:C:T	1	missense_variant	AGPAT3	16.28	UKB	HDLC	<0,001			0.0391116	1.4433	1
LINC01722	20:13160073:G:A	20:13160073:G:A	1	missense_variant	SPTLC3	17.97	GeneRISK	Cer 40:1;2	0.999765	6.57056e-09	0.173967	0.0856263	2.2427	1	0.501069	0.47085	-0.143223	0.4743
LINC01722	20:13160073:G:A	20:13160073:G:A	1	missense_variant	SPTLC3	17.97	GeneRISK	Cer 42:1;2	0.999989	1.13201e-12	0.2125	0.0856263	2.2427	1	0.577977	0.40863	-0.0843877	0.552836
LINC01722	20:13160073:G:A	20:13160073:G:A	1	missense_variant	SPTLC3	17.97	GeneRISK	Cer 42:2;2	0.999934	3.40803e-17	0.251683	0.0856263	2.2427	1	0.534403	0.446529	-0.0979736	0.494992
LINC01722	20:13160073:G:A	20:13160073:G:A	1	missense_variant	SPTLC3	17.97	GeneRISK	cluster8	0.999987	6.72706e-19		0.0856263	2.2427	1	0.0407254	0.331898	-0.226808	0.0545088
LINC01722	20:13160073:G:A	20:13160073:G:A	1	missense_variant	SPTLC3	17.97	UKB	LDLC	<0,001			0.0856263	2.2427	1
LIPC	15:58541944:G:A	15:58541944:G:A	1	missense_variant	LIPC	24.9	GeneRISK	cluster2	0.999838	7.76086e-08		0.00216195	Inf	1	0.0589108	0.355981	-0.0342954	-0.0547304
LIPC	15:58541944:G:A	15:58951511:A:G	0.286547	intron_variant	RNF111	0.961	UKB	HDLC	<0,001			0.00797342	1.6314	1
LIPC	15:58541944:G:A	15:58951511:A:G	0.286547	intron_variant	RNF111	0.961	UKB	LDLC	<0,001			0.00797342	1.6314	1
LIPC	15:58541944:G:A	15:58951511:A:G	0.286547	intron_variant	RNF111	0.961	UKB	TC	<0,001			0.00797342	1.6314	1
LIPC	15:58541944:G:A	15:58951511:A:G	0.286547	intron_variant	RNF111	0.961	UKB	TG	<0,001			0.00797342	1.6314	1
SMIM13	6:10995002:C:T	6:10995002:C:T	1	splice_region_variant,intron_variant	ELOVL2	22.9	GeneRISK	cluster6	0.989845	1.49757e-07		0.00425839	Inf	1	-0.0929967	-0.039871	0.03507	-0.115188
SMIM13	6:10995002:C:T	6:10874613:G:A	0.271102	synonymous_variant	GCM2	5.303	UKB	LDLC	<0,001			0.0152184	22.873	1
SPHK2	19:48629610:G:C	19:48629610:G:C	1	missense_variant	SPHK2	22.1	GeneRISK	cluster8	1	6.28648e-16		0.0305294	2.4494	1	-0.0048212	0.0812842	0.0578982	-0.0738603
SPHK2	19:48629610:G:C	19:48629610:G:C	1	missense_variant	SPHK2	22.1	UKB	HDLC	<0,001			0.0305294	2.4494	1
SPHK2	19:48629610:G:C	19:48629610:G:C	1	missense_variant	SPHK2	22.1	UKB	LDLC	<0,001			0.0305294	2.4494	1
SPHK2	19:48629610:G:C	19:48629610:G:C	1	missense_variant	SPHK2	22.1	UKB	TC	<0,001			0.0305294	2.4494	1
SPHK2	19:48629610:G:C	19:48629610:G:C	1	missense_variant	SPHK2	22.1	UKB	TG	<0,001			0.0305294	2.4494	1
APOE	19:44908684:T:C	19:44908684:T:C	1	missense_variant	APOE	16.65	GeneRISK	CE 14:0;0	0.956684	4.33234e-11	0.141695	0.189202	1.2906	2	0.530238	0.332481	0.034629	0.452553
APOE	19:44908684:T:C	19:44908684:T:C	1	missense_variant	APOE	16.65	GeneRISK	CE 20:2;0	0.913861	9.1982e-12	0.162093	0.189202	1.2906	2	0.36359	-0.0496233	0.232269	0.293096
APOE	19:44908684:T:C	19:44908684:T:C	1	missense_variant	APOE	16.65	GeneRISK	cluster7	0.955073	1.31403e-29		0.189202	1.2906	2	-0.543478	0.0544108	0.0149013	-0.651917
APOE	19:44908684:T:C	19:44908684:T:C	1	missense_variant	APOE	16.65	GeneRISK	cluster9	0.95678	7.68488e-12		0.189202	1.2906	2	-0.313428	0.0590714	-0.229364	-0.241174
APOE	19:44908684:T:C	19:44908684:T:C	1	missense_variant	APOE	16.65	UKB	HDLC	1	9.58135e-155	-0.0754734	0.189202	1.2906	2
APOE	19:44908684:T:C	19:44908684:T:C	1	missense_variant	APOE	16.65	UKB	TC	1	0	0.160427	0.189202	1.2906	2
APOE	19:44908684:T:C	19:44908684:T:C	1	missense_variant	APOE	16.65	UKB	TG	1	2.36311e-101	0.0640795	0.189202	1.2906	2
APOE	19:44908684:T:C	19:44912456:G:A	0.836442	non_coding_transcript_exon_variant	NA	1.674	UKB	LDLC	0.999998	0	0.223882	0.164921	1.3661	2
APOE	19:44908684:T:C	19:44913484:C:T	0.721657	non_coding_transcript_exon_variant	NA	1.757	UKB	TC	0.647797	8.00928e-28	-0.0285962	0.242228	1.0335	2
APOE	19:44908684:T:C	19:44912921:G:T	0.72138	non_coding_transcript_exon_variant	NA	11.35	UKB	LDLC	1	6.80587e-101	-0.0528604	0.242295	1.0389	2
APOE	19:44908684:T:C	19:44910319:C:T	0.581638	non_coding_transcript_exon_variant	NA	0.469	UKB	LDLC	1	2.51089e-287	-0.0942247	0.21736	1.0629	2
APOE	19:44908684:T:C	19:44909698:A:C	0.101595	non_coding_transcript_exon_variant	NA	0.996	UKB	LDLC	1	7.19657e-247	0.214897	0.0239157	0.87421	2
APOE	19:44908822:C:T	19:44908822:C:T	1	missense_variant	APOE	26	GeneRISK	CE 16:0;0	1	4.74747e-28	-0.407448	0.053066	0.56127	2	0.757744	0.259937	0.109813	0.687574
APOE	19:44908822:C:T	19:44908822:C:T	1	missense_variant	APOE	26	GeneRISK	CE 18:1;0	0.997881	4.00681e-14	-0.281493	0.053066	0.56127	2	0.704915	0.292174	0.111861	0.619185
APOE	19:44908822:C:T	19:44908822:C:T	1	missense_variant	APOE	26	GeneRISK	CE 18:2;0	1	7.78668e-36	-0.464139	0.053066	0.56127	2	0.70179	0.0787807	0.217702	0.640302
APOE	19:44908822:C:T	19:44908822:C:T	1	missense_variant	APOE	26	GeneRISK	CE 20:4;0	0.999865	4.288e-17	-0.309996	0.053066	0.56127	2	0.53722	0.166447	0.0656161	0.510268
APOE	19:44908822:C:T	19:44908822:C:T	1	missense_variant	APOE	26	GeneRISK	CE 22:6;0	0.994506	5.6073e-13	-0.268679	0.053066	0.56127	2	0.429038	0.00580688	0.135821	0.410636
APOE	19:44908822:C:T	19:44908822:C:T	1	missense_variant	APOE	26	GeneRISK	cluster3	1	2.75294e-23		0.053066	0.56127	2	-0.409163	-0.083943	0.112988	-0.496935
APOE	19:44908822:C:T	19:44908822:C:T	1	missense_variant	APOE	26	GeneRISK	cluster6	0.999987	2.00383e-18		0.053066	0.56127	2	0.357632	-0.208491	0.171453	0.400874
APOE	19:44908822:C:T	19:44908822:C:T	1	missense_variant	APOE	26	GeneRISK	cluster7	1	1.85571e-53		0.053066	0.56127	2	-0.543478	0.0544108	0.0149013	-0.651917
APOE	19:44908822:C:T	19:44908822:C:T	1	missense_variant	APOE	26	GeneRISK	cluster8	1	1.93247e-65		0.053066	0.56127	2	-0.329723	0.170717	-0.231731	-0.315178
APOE	19:44908822:C:T	19:44908822:C:T	1	missense_variant	APOE	26	GeneRISK	cluster11	1	4.34207e-14		0.053066	0.56127	2	-0.0650896	-0.05499	-0.079358	0.00120205
APOE	19:44908822:C:T	19:44908822:C:T	1	missense_variant	APOE	26	UKB	TC	0.700603	0	-0.352394	0.053066	0.56127	2
APOE	19:44908822:C:T	19:44908822:C:T	1	missense_variant	APOE	26	UKB	HDLC	<0,001			0.053066	0.56127	2
APOE	19:44908822:C:T	19:44908822:C:T	1	missense_variant	APOE	26	UKB	LDLC	<0,001			0.053066	0.56127	2
APOE	19:44908822:C:T	19:44908822:C:T	1	missense_variant	APOE	26	UKB	TC	<0,001			0.053066	0.56127	2
APOE	19:44908822:C:T	19:44908822:C:T	1	missense_variant	APOE	26	UKB	TG	<0,001			0.053066	0.56127	2
APOE	19:44908822:C:T	19:44911142:C:A	0.676419	non_coding_transcript_exon_variant	NA	4.382	UKB	LDLC	1	0	-0.358672	0.0767479	0.63275	2
APOE	19:44908822:C:T	19:44910319:C:T	0.205999	non_coding_transcript_exon_variant	NA	0.469	UKB	LDLC	1	2.51089e-287	-0.0942247	0.21736	1.0629	2
APOE	19:44908822:C:T	19:44912921:G:T	0.182639	non_coding_transcript_exon_variant	NA	11.35	UKB	LDLC	1	6.80587e-101	-0.0528604	0.242295	1.0389	2
APOE	19:44908822:C:T	19:44913484:C:T	0.182065	non_coding_transcript_exon_variant	NA	1.757	UKB	TC	0.647797	8.00928e-28	-0.0285962	0.242228	1.0335	2
GCKR	2:27508073:T:C	2:27508073:T:C	1	missense_variant,splice_region_variant	GCKR	13.2	GeneRISK	DAG 18:1;0_18:1;0	0.957642	5.87541e-12	-0.122667	0.349122	1.0744	2	0.236875	0.82666	-0.43217	0.216968
GCKR	2:27508073:T:C	2:27508073:T:C	1	missense_variant,splice_region_variant	GCKR	13.2	GeneRISK	DAG 18:1;0_18:2;0	0.93993	9.97682e-13	-0.128985	0.349122	1.0744	2	0.240592	0.760427	-0.42318	0.236525
GCKR	2:27508073:T:C	2:27508073:T:C	1	missense_variant,splice_region_variant	GCKR	13.2	GeneRISK	TAG 48:2;0	0.911021	4.45849e-15	-0.137885	0.349122	1.0744	2	0.219624	0.831042	-0.409312	0.18442
GCKR	2:27508073:T:C	2:27508073:T:C	1	missense_variant,splice_region_variant	GCKR	13.2	GeneRISK	TAG 50:2;0	0.977581	1.5274e-15	-0.139121	0.349122	1.0744	2	0.241734	0.91401	-0.460912	0.21339
GCKR	2:27508073:T:C	2:27508073:T:C	1	missense_variant,splice_region_variant	GCKR	13.2	GeneRISK	TAG 50:3;0	0.99316	7.41052e-20	-0.159151	0.349122	1.0744	2	0.24756	0.917667	-0.475651	0.228997
GCKR	2:27508073:T:C	2:27508073:T:C	1	missense_variant,splice_region_variant	GCKR	13.2	GeneRISK	TAG 50:4;0	0.995841	3.52607e-22	-0.168895	0.349122	1.0744	2	0.235312	0.85795	-0.45008	0.220002
GCKR	2:27508073:T:C	2:27508073:T:C	1	missense_variant,splice_region_variant	GCKR	13.2	GeneRISK	TAG 51:2;0	0.964686	2.45547e-13	-0.127915	0.349122	1.0744	2	0.247981	0.870347	-0.464747	0.235062
GCKR	2:27508073:T:C	2:27508073:T:C	1	missense_variant,splice_region_variant	GCKR	13.2	GeneRISK	TAG 51:3;0	0.972144	3.27832e-15	-0.13791	0.349122	1.0744	2	0.256973	0.84288	-0.460285	0.252311
GCKR	2:27508073:T:C	2:27508073:T:C	1	missense_variant,splice_region_variant	GCKR	13.2	GeneRISK	TAG 52:2;0	0.967806	2.78913e-12	-0.121972	0.349122	1.0744	2	0.248033	0.928803	-0.497587	0.237558
GCKR	2:27508073:T:C	2:27508073:T:C	1	missense_variant,splice_region_variant	GCKR	13.2	GeneRISK	TAG 52:3;0	0.985863	4.15512e-15	-0.1368	0.349122	1.0744	2	0.249567	0.900605	-0.504574	0.254779
GCKR	2:27508073:T:C	2:27508073:T:C	1	missense_variant,splice_region_variant	GCKR	13.2	GeneRISK	TAG 52:4;0	0.98652	1.80048e-15	-0.138643	0.349122	1.0744	2	0.229689	0.828405	-0.469495	0.23735
GCKR	2:27508073:T:C	2:27508073:T:C	1	missense_variant,splice_region_variant	GCKR	13.2	GeneRISK	TAG 52:5;0	0.995893	1.01416e-18	-0.153998	0.349122	1.0744	2	0.223997	0.804139	-0.442268	0.223906
GCKR	2:27508073:T:C	2:27508073:T:C	1	missense_variant,splice_region_variant	GCKR	13.2	GeneRISK	TAG 52:6;0	0.940165	4.04321e-13	-0.132332	0.349122	1.0744	2	0.232789	0.727565	-0.360715	0.204671
GCKR	2:27508073:T:C	2:27508073:T:C	1	missense_variant,splice_region_variant	GCKR	13.2	GeneRISK	TAG 53:2;0	0.901518	1.72842e-11	-0.118757	0.349122	1.0744	2	0.251007	0.851293	-0.447487	0.232666
GCKR	2:27508073:T:C	2:27508073:T:C	1	missense_variant,splice_region_variant	GCKR	13.2	GeneRISK	TAG 53:3;0	0.986215	4.3731e-15	-0.137329	0.349122	1.0744	2	0.250955	0.84051	-0.450418	0.242817
GCKR	2:27508073:T:C	2:27508073:T:C	1	missense_variant,splice_region_variant	GCKR	13.2	GeneRISK	TAG 54:5;0	0.970345	3.24304e-12	-0.121773	0.349122	1.0744	2	0.204585	0.75683	-0.420204	0.203624
GCKR	2:27508073:T:C	2:27508073:T:C	1	missense_variant,splice_region_variant	GCKR	13.2	GeneRISK	TAG 54:6;0	0.943381	1.83006e-10	-0.112094	0.349122	1.0744	2	0.212185	0.689002	-0.360024	0.200668
GCKR	2:27508073:T:C	2:27508073:T:C	1	missense_variant,splice_region_variant	GCKR	13.2	GeneRISK	TAG 56:6;0	0.98603	1.59895e-11	-0.117623	0.349122	1.0744	2	0.308598	0.822935	-0.386321	0.280118
GCKR	2:27508073:T:C	2:27508073:T:C	1	missense_variant,splice_region_variant	GCKR	13.2	GeneRISK	cluster2	0.980841	3.64835e-13		0.349122	1.0744	2	-0.195251	-0.399174	-0.0084169	-0.0631802
GCKR	2:27508073:T:C	2:27508073:T:C	1	missense_variant,splice_region_variant	GCKR	13.2	GeneRISK	cluster3	0.990696	1.38727e-17		0.349122	1.0744	2	-0.154516	-0.496265	0.146295	-0.0836877
GCKR	2:27508073:T:C	2:27508073:T:C	1	missense_variant,splice_region_variant	GCKR	13.2	UKB	LDLC	1	1.37593e-119	-0.0509975	0.349122	1.0744	2
GCKR	2:27508073:T:C	2:27508073:T:C	1	missense_variant,splice_region_variant	GCKR	13.2	UKB	TG	1	0	-0.100924	0.349122	1.0744	2
GCKR	2:27508073:T:C	2:27508073:T:C	1	missense_variant,splice_region_variant	GCKR	13.2	UKB	TC	0.997881	2.25058e-83	-0.0441793	0.349122	1.0744	2
GCKR	2:27508073:T:C	2:27390071:G:C	0.372477	intron_variant	PPM1G	0.545	UKB	LDLC	0.127252	1.91214e-22	-0.0217506	0.414245	1.1115	2
HNF4A	20:44413724:C:T	20:44413724:C:T	1	missense_variant	HNF4A	21.4	GeneRISK	CE 18:3;0	0.999921	1.30139e-10	-0.239553	0.0524109	1.4082	2	0.55266	0.381812	0.0368448	0.465507
HNF4A	20:44413724:C:T	20:44413724:C:T	1	missense_variant	HNF4A	21.4	GeneRISK	CE 20:3;0	0.999417	1.54881e-10	-0.23874	0.0524109	1.4082	2	0.5341	0.405856	-0.163541	0.547893
HNF4A	20:44413724:C:T	20:44413724:C:T	1	missense_variant	HNF4A	21.4	GeneRISK	cluster2	1	1.23824e-10		0.0524109	1.4082	2	0.152233	0.098084	0.110421	0.0828794
HNF4A	20:44413724:C:T	20:44413724:C:T	1	missense_variant	HNF4A	21.4	UKB	LDLC	1	1.19197e-35	-0.0775727	0.0524109	1.4082	2
HNF4A	20:44413724:C:T	20:44413724:C:T	1	missense_variant	HNF4A	21.4	UKB	TC	1	1.88206e-49	-0.095093	0.0524109	1.4082	2
HNF4A	20:44413724:C:T	20:45132165:T:C	0.169408	intergenic_variant		4.005	UKB	LDLC	<0,001			0.0169717	1.5876	2
HNF4A	20:44413724:C:T	20:45132165:T:C	0.169408	intergenic_variant		4.005	UKB	TC	<0,001			0.0169717	1.5876	2
HNF4A	20:44413724:C:T	20:45132165:T:C	0.169408	intergenic_variant		4.005	UKB	TG	<0,001			0.0169717	1.5876	2
LCAT	16:67942417:A:T	16:67942417:A:T	1	missense_variant	LCAT	23.2	GeneRISK	cluster7	0.922702	1.12557e-16		0.0275812	0.8321	2	-0.240795	-0.22741	-0.0605774	-0.127777
LCAT	16:67942417:A:T	16:67942417:A:T	1	missense_variant	LCAT	23.2	UKB	HDLC	1	1.6988e-43	-0.0762726	0.0275812	0.8321	2
LCAT	16:67942417:A:T	16:67942417:A:T	1	missense_variant	LCAT	23.2	UKB	TC	0.682155	1.13007e-11	-0.0415746	0.0275812	0.8321	2
LCAT	16:67942417:A:T	16:68104812:G:A	0.859985	intron_variant	NFATC3	1.127	UKB	HDLC	<0,001			0.0316097	0.87473	2
LCAT	16:67942417:A:T	16:68104812:G:A	0.859985	intron_variant	NFATC3	1.127	UKB	TC	<0,001			0.0316097	0.87473	2
LCAT	16:67942417:A:T	16:68104812:G:A	0.859985	intron_variant	NFATC3	1.127	UKB	TG	<0,001			0.0316097	0.87473	2
LCAT	16:67942417:A:T	16:69015390:C:T	0.387038	intron_variant	TANGO6	1.533	UKB	HDLC	<0,001			0.0435344	1.0651	2
LCAT	16:67942417:A:T	16:69015390:C:T	0.387038	intron_variant	TANGO6	1.533	UKB	LDLC	<0,001			0.0435344	1.0651	2
LCAT	16:67942417:A:T	16:69015390:C:T	0.387038	intron_variant	TANGO6	1.533	UKB	TC	<0,001			0.0435344	1.0651	2
LCAT	16:67942417:A:T	16:69015390:C:T	0.387038	intron_variant	TANGO6	1.533	UKB	TG	<0,001			0.0435344	1.0651	2
LIPC	15:58563549:C:T	15:58563549:C:T	1	missense_variant	LIPC	24.1	GeneRISK	PC 16:0;0_18:2;0	0.971782	4.7279e-11	0.425473	0.0167715	4.4077	2	0.449441	0.225624	0.301402	0.235356
LIPC	15:58563549:C:T	15:58563549:C:T	1	missense_variant	LIPC	24.1	GeneRISK	PC 16:1;0_18:2;0	0.999802	4.38913e-12	0.447112	0.0167715	4.4077	2	0.278915	0.226639	0.229321	0.0980882
LIPC	15:58563549:C:T	15:58563549:C:T	1	missense_variant	LIPC	24.1	GeneRISK	PC 18:0;0_18:2;0	0.997378	1.23217e-12	0.458557	0.0167715	4.4077	2	0.459937	0.205385	0.249506	0.285558
LIPC	15:58563549:C:T	15:58563549:C:T	1	missense_variant	LIPC	24.1	GeneRISK	PC 18:1;0_18:1;0	0.998536	2.80938e-10	0.408845	0.0167715	4.4077	2	0.259652	0.0432947	0.34405	0.0649147
LIPC	15:58563549:C:T	15:58563549:C:T	1	missense_variant	LIPC	24.1	GeneRISK	PC 18:1;0_18:2;0	0.998215	1.25529e-11	0.437038	0.0167715	4.4077	2	0.301044	0.0177795	0.38578	0.0986381
LIPC	15:58563549:C:T	15:58563549:C:T	1	missense_variant	LIPC	24.1	GeneRISK	PC O-16:2;0/18:0;0	0.999006	2.77998e-12	0.462531	0.0167715	4.4077	2	0.0512709	-0.0583151	0.201932	-0.038491
LIPC	15:58563549:C:T	15:58563549:C:T	1	missense_variant	LIPC	24.1	GeneRISK	PE 16:0;0_18:2;0	1	3.62348e-38	0.869607	0.0167715	4.4077	2	0.157231	0.50343	-0.0827515	0.0196811
LIPC	15:58563549:C:T	15:58563549:C:T	1	missense_variant	LIPC	24.1	GeneRISK	PE 16:0;0_20:4;0	1	4.24011e-47	0.93638	0.0167715	4.4077	2	0.187765	0.535089	-0.066847	0.0447619
LIPC	15:58563549:C:T	15:58563549:C:T	1	missense_variant	LIPC	24.1	GeneRISK	PE 18:0;0_18:2;0	1	1.72449e-39	0.849673	0.0167715	4.4077	2	0.242339	0.63301	-0.160791	0.125968
LIPC	15:58563549:C:T	15:58563549:C:T	1	missense_variant	LIPC	24.1	GeneRISK	PE 18:0;0_20:4;0	1	2.19081e-41	0.86909	0.0167715	4.4077	2	0.24661	0.621622	-0.145391	0.13056
LIPC	15:58563549:C:T	15:58563549:C:T	1	missense_variant	LIPC	24.1	GeneRISK	PE 18:1;0_18:1;0	1	7.85343e-29	0.726196	0.0167715	4.4077	2	0.0661274	0.376798	-0.067469	-0.0396128
LIPC	15:58563549:C:T	15:58563549:C:T	1	missense_variant	LIPC	24.1	GeneRISK	cluster2	1	2.70776e-62		0.0167715	4.4077	2	0.0589108	0.355981	-0.0342954	-0.0547304
LIPC	15:58563549:C:T	15:58563549:C:T	1	missense_variant	LIPC	24.1	GeneRISK	cluster3	0.960398	1.52183e-07		0.0167715	4.4077	2	-0.258377	-0.0101776	-0.393409	-0.0486834
LIPC	15:58563549:C:T	15:58563549:C:T	1	missense_variant	LIPC	24.1	GeneRISK	cluster4	0.995938	2.0668e-10		0.0167715	4.4077	2	-0.0555494	-0.049507	-0.0766925	0.0150798
LIPC	15:58563549:C:T	15:58563549:C:T	1	missense_variant	LIPC	24.1	GeneRISK	cluster5	1	4.41209e-15		0.0167715	4.4077	2	0.390062	0.166343	0.324301	0.179387
LIPC	15:58563549:C:T	15:58563549:C:T	1	missense_variant	LIPC	24.1	GeneRISK	cluster7	0.998255	1.59713e-07		0.0167715	4.4077	2	-0.409258	-0.330538	-0.186431	-0.210439
LIPC	15:58563549:C:T	15:58563549:C:T	1	missense_variant	LIPC	24.1	GeneRISK	cluster10	0.999948	9.77442e-11		0.0167715	4.4077	2	-0.0995817	0.0862953	-0.2832	0.0222723
LIPC	15:58563549:C:T	15:58563549:C:T	1	missense_variant	LIPC	24.1	UKB	HDLC	1	5.94021e-30	0.266821	0.0167715	4.4077	2
LIPC	15:58563549:C:T	15:58563549:C:T	1	missense_variant	LIPC	24.1	UKB	TG	0.875019	1.86124e-09	0.150542	0.0167715	4.4077	2
LIPC	15:58563549:C:T	15:58563549:C:T	1	missense_variant	LIPC	24.1	UKB	HDLC	<0,001			0.0167715	4.4077	2
LIPC	15:58563549:C:T	15:58563549:C:T	1	missense_variant	LIPC	24.1	UKB	LDLC	<0,001			0.0167715	4.4077	2
LIPC	15:58563549:C:T	15:58563549:C:T	1	missense_variant	LIPC	24.1	UKB	TC	<0,001			0.0167715	4.4077	2
LIPC	15:58563549:C:T	15:58563549:C:T	1	missense_variant	LIPC	24.1	UKB	TG	<0,001			0.0167715	4.4077	2
LPL	8:19956018:A:G	8:19956018:A:G	1	missense_variant	LPL	21.3	GeneRISK	TAG 52:4;0	0.916708	6.22263e-09	0.332766	0.0226757	1.0114	2	0.229689	0.828405	-0.469495	0.23735
LPL	8:19956018:A:G	8:19956018:A:G	1	missense_variant	LPL	21.3	GeneRISK	TAG 54:4;0	0.973549	1.46014e-09	0.346382	0.0226757	1.0114	2	0.193658	0.750891	-0.421876	0.19205
LPL	8:19956018:A:G	8:19956018:A:G	1	missense_variant	LPL	21.3	GeneRISK	TAG 54:5;0	0.960596	2.71501e-09	0.340591	0.0226757	1.0114	2	0.204585	0.75683	-0.420204	0.203624
LPL	8:19956018:A:G	8:19956018:A:G	1	missense_variant	LPL	21.3	UKB	HDLC	1	1.36787e-249	-0.257541	0.0226757	1.0114	2
LPL	8:19956018:A:G	8:19956018:A:G	1	missense_variant	LPL	21.3	UKB	HDLC	<0,001			0.0226757	1.0114	2
LPL	8:19956018:A:G	8:19956018:A:G	1	missense_variant	LPL	21.3	UKB	LDLC	<0,001			0.0226757	1.0114	2
LPL	8:19956018:A:G	8:19892533:C:G	0.493783	intergenic_variant		1.708	UKB	HDLC	<0,001			0.0429176	0.78532	2
LPL	8:19956018:A:G	8:19892533:C:G	0.493783	intergenic_variant		1.708	UKB	LDLC	<0,001			0.0429176	0.78532	2
LPL	8:19956018:A:G	8:19892533:C:G	0.493783	intergenic_variant		1.708	UKB	TC	<0,001			0.0429176	0.78532	2
PCSK9	1:55039974:G:T	1:55039974:G:T	1	missense_variant	PCSK9	10.44	GeneRISK	CE 18:2;0	0.939899	1.6926e-14	-0.358123	0.0332154	3.0989	2	0.70179	0.0787807	0.217702	0.640302
PCSK9	1:55039974:G:T	1:55039974:G:T	1	missense_variant	PCSK9	10.44	GeneRISK	SM 34:1;2	0.998771	2.31711e-19	-0.418933	0.0332154	3.0989	2	0.576254	-0.171224	0.383553	0.487468
PCSK9	1:55039974:G:T	1:55039974:G:T	1	missense_variant	PCSK9	10.44	GeneRISK	SM 40:1;2	0.951547	1.05208e-12	-0.331697	0.0332154	3.0989	2	0.590124	0.110232	0.117458	0.559765
PCSK9	1:55039974:G:T	1:55039974:G:T	1	missense_variant	PCSK9	10.44	GeneRISK	SM 42:2;2	0.988854	8.28824e-15	-0.361828	0.0332154	3.0989	2	0.46813	-0.11777	0.284373	0.411236
PCSK9	1:55039974:G:T	1:55039974:G:T	1	missense_variant	PCSK9	10.44	GeneRISK	cluster3	0.961453	1.40244e-14		0.0332154	3.0989	2	0.483025	-0.0258188	0.0775106	0.50365
PCSK9	1:55039974:G:T	1:55039974:G:T	1	missense_variant	PCSK9	10.44	GeneRISK	cluster8	0.988455	1.55338e-13		0.0332154	3.0989	2	-0.61568	0.104245	-0.330533	-0.553408
PCSK9	1:55039974:G:T	1:55039974:G:T	1	missense_variant	PCSK9	10.44	UKB	LDLC	1	0	-0.44813	0.0332154	3.0989	2
PCSK9	1:55039974:G:T	1:55039974:G:T	1	missense_variant	PCSK9	10.44	UKB	TC	1	2.86509e-295	-0.310244	0.0332154	3.0989	2
PCSK9	1:55039974:G:T	1:55039974:G:T	1	missense_variant	PCSK9	10.44	UKB	LDLC	<0,001			0.0332154	3.0989	2
PCSK9	1:55039974:G:T	1:55039974:G:T	1	missense_variant	PCSK9	10.44	UKB	TC	<0,001			0.0332154	3.0989	2
PCSK9	1:55039974:G:T	1:55039974:G:T	1	missense_variant	PCSK9	10.44	UKB	TG	<0,001			0.0332154	3.0989	2
PCSK9	1:55039974:G:T	1:55055191:A:G	0.126567	intron_variant	PCSK9	7.492	UKB	LDLC	0.449513	4.13966e-46	0.0388908	0.182726	0.97878	2
ABHD3	18:15787475:G:T	18:15787475:G:T	1	intergenic_variant	NA	6.009	GeneRISK	cluster2	0.950472	1.90721e-20	NA	0.0282854		3	0.149392	0.0417832	0.163548	0.0673219
ABHD3	18:15787475:G:T	18:21011434:T:C	0.933117	intron_variant	ROCK1	0.669	UKB	HDLC	<0,001			0.0287549	1.3474	3
ABHD3	18:15787475:G:T	18:21011434:T:C	0.933117	intron_variant	ROCK1	0.669	UKB	TC	<0,001			0.0287549	1.3474	3
ABHD3	18:15787475:G:T	18:22359672:C:T	0.260508	intergenic_variant		0.896	UKB	HDLC	<0,001			0.0171782	0.76649	3
ABHD3	18:15787475:G:T	18:22359672:C:T	0.260508	intergenic_variant		0.896	UKB	TC	<0,001			0.0171782	0.76649	3
ABHD3	18:15787475:G:T	18:22359672:C:T	0.260508	intergenic_variant		0.896	UKB	TG	<0,001			0.0171782	0.76649	3
ABHD3	18:18798657:G:C	18:18798657:G:C	1	intergenic_variant	NA	9.721	GeneRISK	cluster2	0.999986	1.79924e-23		0.0228313		3	0.124752	0.0230143	0.161524	0.0483545
ABHD3	18:18798657:G:C	18:21011434:T:C	0.901983	intron_variant	ROCK1	0.669	UKB	HDLC	<0,001			0.0287549	1.3474	3
ABHD3	18:18798657:G:C	18:21011434:T:C	0.901983	intron_variant	ROCK1	0.669	UKB	TC	<0,001			0.0287549	1.3474	3
ABHD3	18:18798657:G:C	18:22042153:T:C	0.214448	intron_variant,non_coding_transcript_variant	LINC01900	0.783	UKB	HDLC	<0,001			0.0136576	3.9463	3
ABHD3	18:18798657:G:C	18:22042153:T:C	0.214448	intron_variant,non_coding_transcript_variant	LINC01900	0.783	UKB	TC	<0,001			0.0136576	3.9463	3
ABHD3	18:18798657:G:C	18:22042153:T:C	0.214448	intron_variant,non_coding_transcript_variant	LINC01900	0.783	UKB	TG	<0,001			0.0136576	3.9463	3
ABHD3	18:18798665:C:A	18:18798665:C:A	1	intergenic_variant	NA	9.818	GeneRISK	PC 14:0;0_18:2;0	0.986727	6.08494e-14	0.707402	0.00975756		3	0.224085	0.236591	0.0456208	0.140618
ABHD3	18:18798665:C:A	18:20966935:T:G	0.734185	missense_variant	ROCK1	22.2	UKB	HDLC	<0,001			0.00832023	3.3592	3
ABHD3	18:18798665:C:A	18:20966935:T:G	0.734185	missense_variant	ROCK1	22.2	UKB	TC	<0,001			0.00832023	3.3592	3
ABHD3	18:18798665:C:A	18:22042153:T:C	0.371762	intron_variant,non_coding_transcript_variant	LINC01900	0.783	UKB	HDLC	<0,001			0.0136576	3.9463	3
ABHD3	18:18798665:C:A	18:22042153:T:C	0.371762	intron_variant,non_coding_transcript_variant	LINC01900	0.783	UKB	TC	<0,001			0.0136576	3.9463	3
ABHD3	18:18798665:C:A	18:22042153:T:C	0.371762	intron_variant,non_coding_transcript_variant	LINC01900	0.783	UKB	TG	<0,001			0.0136576	3.9463	3
ABHD3	18:18885906:G:T	18:18885906:G:T	1	intergenic_variant	NA	9.369	GeneRISK	cluster3	0.927909	1.50063e-11		0.00378514		3	-0.0230875	-0.144077	-0.016256	0.0271002
ABHD3	18:18885906:G:T	18:21914746:T:C	0.506574	upstreame_variant	NA	3.759	UKB	HDLC	<0,001			0.00726347	1.6792	3
ABHD3	18:18885906:G:T	18:21914746:T:C	0.506574	upstreame_variant	NA	3.759	UKB	TC	<0,001			0.00726347	1.6792	3
ABHD3	18:18885906:G:T	18:22080350:C:T	0.458307	intergenic_variant		0.187	UKB	HDLC	<0,001			0.00799201	1.8854	3
ABHD3	18:18885906:G:T	18:22080350:C:T	0.458307	intergenic_variant		0.187	UKB	TC	<0,001			0.00799201	1.8854	3
ABHD3	18:18885906:G:T	18:22080350:C:T	0.458307	intergenic_variant		0.187	UKB	TG	<0,001			0.00799201	1.8854	3
ABHD3	18:18886312:G:C	18:18886312:G:C	1	intergenic_variant	NA	9.39	GeneRISK	cluster2	1	5.35883e-17		0.00409327		3	0.124752	0.0230143	0.161524	0.0483545
ABHD3	18:18886312:G:C	18:21914746:T:C	0.514633	upstreame_variant	NA	3.759	UKB	HDLC	<0,001			0.00726347	1.6792	3
ABHD3	18:18886312:G:C	18:21914746:T:C	0.514633	upstreame_variant	NA	3.759	UKB	TC	<0,001			0.00726347	1.6792	3
ABHD3	18:18886312:G:C	18:22080350:C:T	0.472805	intergenic_variant		0.187	UKB	HDLC	<0,001			0.00799201	1.8854	3
ABHD3	18:18886312:G:C	18:22080350:C:T	0.472805	intergenic_variant		0.187	UKB	TC	<0,001			0.00799201	1.8854	3
ABHD3	18:18886312:G:C	18:22080350:C:T	0.472805	intergenic_variant		0.187	UKB	TG	<0,001			0.00799201	1.8854	3
ABHD3	18:19275826:TG:T	18:19275826:TG:T	1	intergenic_variant	NA	7.488	GeneRISK	cluster2	1	3.75245e-16		0.0292133		3	0.124752	0.0230143	0.161524	0.0483545
ABHD3	18:19275826:TG:T	18:20958464:A:AC	0.868727	intron_variant	ROCK1	8.632	UKB	HDLC	<0,001			0.0347333	0.8166	3
ABHD3	18:19275826:TG:T	18:20958464:A:AC	0.868727	intron_variant	ROCK1	8.632	UKB	TC	<0,001			0.0347333	0.8166	3
ABHD3	18:19275826:TG:T	18:22359672:C:T	0.254071	intergenic_variant		0.896	UKB	HDLC	<0,001			0.0171782	0.76649	3
ABHD3	18:19275826:TG:T	18:22359672:C:T	0.254071	intergenic_variant		0.896	UKB	TC	<0,001			0.0171782	0.76649	3
ABHD3	18:19275826:TG:T	18:22359672:C:T	0.254071	intergenic_variant		0.896	UKB	TG	<0,001			0.0171782	0.76649	3
AGPAT2	9:136677616:C:G	9:136677616:C:G	1	intron_variant	AGPAT2	0.888	GeneRISK	PC 16:0;0_22:5;0	0.961147	4.04291e-12	-0.123138	0.352906	1.0026	3	0.411618	0.292257	0.16466	0.256119
AGPAT2	9:136677616:C:G	9:136677616:C:G	1	intron_variant	AGPAT2	0.888	GeneRISK	cluster3	0.992578	1.5522e-12		0.352906	1.0026	3	0.270124	0.13813	0.143236	0.162893
AGPAT2	9:136677616:C:G	9:136677616:C:G	1	intron_variant	AGPAT2	0.888	UKB	HDLC	<0,001			0.352906	1.0026	3
AGPAT2	9:136677616:C:G	9:136677616:C:G	1	intron_variant	AGPAT2	0.888	UKB	LDLC	<0,001			0.352906	1.0026	3
AGPAT2	9:136677616:C:G	9:136677616:C:G	1	intron_variant	AGPAT2	0.888	UKB	TG	<0,001			0.352906	1.0026	3
ELOVL6	4:110207431:C:T	4:110207431:C:T	1	intergenic_variant	NA	0.609	GeneRISK	cluster3	1	4.9939e-33		0.202709	0.92392	3	-0.0372082	0.104137	-0.0577596	-0.0439553
ELOVL6	4:110207431:C:T	4:110207431:C:T	1	intergenic_variant	NA	0.609	GeneRISK	cluster5	1	7.98894e-18		0.202709	0.92392	3	0.208042	0.0373927	0.13529	0.140215
ELOVL6	4:110207431:C:T	4:110207431:C:T	1	intergenic_variant	NA	0.609	GeneRISK	cluster7	1	3.46588e-14		0.202709	0.92392	3	-0.173407	-0.195703	0.0363722	-0.131754
ELOVL6	4:110207431:C:T	4:110207431:C:T	1	intergenic_variant	NA	0.609	GeneRISK	cluster8	1	1.2456e-13		0.202709	0.92392	3	-0.0182261	-0.0883493	0.190953	-0.0876801
ELOVL6	4:110207431:C:T	4:110207431:C:T	1	intergenic_variant		0.609	UKB	TG	0.034116	4.61291e-05	0.0133858	0.202709	0.92392	3
ELOVL6	4:110207431:C:T	4:110207431:C:T	1	intergenic_variant		0.609	UKB	HDLC	<0,001			0.202709	0.92392	3
ELOVL6	4:110207431:C:T	4:110207431:C:T	1	intergenic_variant		0.609	UKB	LDLC	<0,001			0.202709	0.92392	3
ELOVL6	4:110207431:C:T	4:110207431:C:T	1	intergenic_variant		0.609	UKB	TG	<0,001			0.202709	0.92392	3
MYRF	11:61583784:T:C	11:61583784:T:C	1	upstreame_variant	SYT7	0.034	GeneRISK	cluster7	0.999547	3.86625e-05		0.00986285	63.918	3	0.103639	0.0484689	-0.00453125	0.115476
MYRF	11:61583784:T:C	11:61518839:C:T	0.890855	intron_variant	SYT7	0.068	UKB	LDLC	<0,001			0.0116404	1.4578	3
MYRF	11:61583784:T:C	11:61518839:C:T	0.890855	intron_variant	SYT7	0.068	UKB	TC	<0,001			0.0116404	1.4578	3
MYRF	11:61583784:T:C	11:61518839:C:T	0.890855	intron_variant	SYT7	0.068	UKB	TG	<0,001			0.0116404	1.4578	3
MYRF	11:61813890:C:CGG	11:61813890:C:CGG	1	intron_variant	FADS1	1.292	GeneRISK	cluster3	0.975153	8.05452e-20		0.0243257	1.3826	3	0.130714	-0.0239039	0.0351233	0.132368
MYRF	11:61813890:C:CGG	11:61604417:C:T	0.340929	intron_variant,non_coding_transcript_variant	NA	1.201	UKB	LDLC	<0,001			0.0126114	1.3946	3
MYRF	11:61813890:C:CGG	11:61604417:C:T	0.340929	intron_variant,non_coding_transcript_variant	NA	1.201	UKB	TC	<0,001			0.0126114	1.3946	3
MYRF	11:61813890:C:CGG	11:61604417:C:T	0.340929	intron_variant,non_coding_transcript_variant	NA	1.201	UKB	TG	<0,001			0.0126114	1.3946	3
SGPL1	10:70843134:T:C	10:70843134:T:C	1	intron_variant	SGPL1	3.52	GeneRISK	cluster8	0.999877	6.02305e-17		0.205697	0.8566	3	-0.168326	-0.242468	0.0243	-0.120402
SGPL1	10:70843134:T:C	10:70823351:G:GTGA	0.70807	intron_variant	SGPL1	7.228	UKB	HDLC	<0,001			0.155991	0.91516	3
SGPL1	10:70843134:T:C	10:70823351:G:GTGA	0.70807	intron_variant	SGPL1	7.228	UKB	LDLC	<0,001			0.155991	0.91516	3
SGPL1	10:70843134:T:C	10:70823351:G:GTGA	0.70807	intron_variant	SGPL1	7.228	UKB	TC	<0,001			0.155991	0.91516	3
SGPL1	10:70890227:G:A	10:70890227:G:A	1	upstreame_variant	PCBD1	0.998	GeneRISK	cluster8	0.939803	0.162768		0.1732	0.8093	3	-0.168326	-0.242468	0.0243	-0.120402
SGPL1	10:70890227:G:A	10:70799311:G:A	0.750715	upstreame_variant	RPS26P40	2.484	UKB	HDLC	<0,001			0.19491	0.83081	3
SGPL1	10:70890227:G:A	10:70799311:G:A	0.750715	upstreame_variant	RPS26P40	2.484	UKB	LDLC	<0,001			0.19491	0.83081	3
SGPL1	10:70890227:G:A	10:70799311:G:A	0.750715	upstreame_variant	RPS26P40	2.484	UKB	TC	<0,001			0.19491	0.83081	3
STK39	2:168292271:A:G	2:168292271:A:G	1	intergenic_variant	NA	4.164	GeneRISK	cluster8	1	3.09751e-10		0.0313344	2.9426	3	0.0504958	0.0862374	0.0963272	-0.041336
STK39	2:168292271:A:G	2:168292271:A:G	1	intergenic_variant		4.164	UKB	LDLC	<0,001			0.0313344	2.9426	3
STK39	2:168292271:A:G	2:168292271:A:G	1	intergenic_variant		4.164	UKB	TC	<0,001			0.0313344	2.9426	3
CPT1A	11:68794860:C:T	11:68794860:C:T	1	missense_variant	CPT1A	5.932	GeneRISK	cluster11	0.99999	9.42483e-13		0.155986	2.4376	4	-0.0988773	0.161019	-0.187418	-0.0608957
CPT1A	11:68794860:C:T	11:68794860:C:T	1	missense_variant	CPT1A	5.932	UKB	TG	0.161784	1.18566e-10	0.0281023	0.155986	2.4376	4
CPT1A	11:68794860:C:T	11:68830418:G:T	0.229224	intron_variant	CPT1A	3.746	UKB	TG	0.107416	5.11994e-13	0.0168698	0.432732	1.3224	4
DOCK7	1:62736587:G:A	1:62736587:G:A	1	intergenic_variant	NA	1.892	GeneRISK	cluster2	0.98768	5.32882e-08		0.125746	0.73151	4	-0.250613	-0.124378	-0.0349765	-0.194962
DOCK7	1:62736587:G:A	1:62690372:A:G	0.490746	intron_variant,non_coding_transcript_variant	DOCK7-DT	2.677	UKB	HDLC	0.0563096	7.76898e-10	0.0132602	0.250013	1.1469	4
DOCK7	1:62736587:G:A	1:62625187:C:T	0.432636	synonymous_variant	DOCK7	4.436	UKB	TC	0.0162687	9.24748e-116	-0.0533483	0.262213	0.74061	4
DOCK7	1:62736587:G:A	1:62625187:C:T	0.432636	synonymous_variant	DOCK7	4.436	UKB	LDLC	0.00383702	9.93785e-130	-0.0542348	0.262213	0.74061	4
DOCK7	1:62736587:G:A	1:62625187:C:T	0.432636	synonymous_variant	DOCK7	4.436	UKB	HDLC	0.00163885	5.36642e-09	-0.01253	0.262213	0.74061	4
DOCK7	1:62736587:G:A	1:62625187:C:T	0.432636	synonymous_variant	DOCK7	4.436	UKB	TG	0.00121575	8.35308e-269	-0.079451	0.262213	0.74061	4
DOCK7	1:62736587:G:A	1:62491359:G:A	0.432486	intron_variant	DOCK7	0.478	UKB	TG	0.13056	7.56846e-271	-0.0798578	0.261874	0.74463	4
DOCK7	1:62736587:G:A	1:62491528:C:G	0.432486	intron_variant	DOCK7	0.91	UKB	TG	0.121803	8.07718e-271	-0.0798531	0.261874	0.74614	4
DOCK7	1:62736587:G:A	1:62485187:C:T	0.432486	3_prime_UTR_variant,NMD_transcript_variant	DOCK7	0.227	UKB	LDLC	0.0391376	1.25277e-130	-0.0544843	0.262089	0.74219	4
DOCK7	1:62736587:G:A	1:62485187:C:T	0.432486	3_prime_UTR_variant,NMD_transcript_variant	DOCK7	0.227	UKB	TC	0.0101482	1.54534e-115	-0.0533544	0.262089	0.74219	4
DOCK7	1:62736587:G:A	1:62485187:C:T	0.432486	3_prime_UTR_variant,NMD_transcript_variant	DOCK7	0.227	UKB	TG	0.00281128	4.08388e-269	-0.0795846	0.262089	0.74219	4
DOCK7	1:62736587:G:A	1:62485187:C:T	0.432486	3_prime_UTR_variant,NMD_transcript_variant	DOCK7	0.227	UKB	HDLC	0.000496429	8.54965e-09	-0.0123754	0.262089	0.74219	4
GLTPD2	17:4789345:G:T	17:4789345:G:T	1	intron_variant	GLTPD2	6.505	GeneRISK	SM 34:0;2	0.999192	4.94055e-37	-0.692445	0.0327448	10.255	4	0.362361	-0.0733707	0.200054	0.310048
GLTPD2	17:4789345:G:T	17:4789345:G:T	1	intron_variant	GLTPD2	6.505	GeneRISK	SM 38:1;2	0.99603	1.30724e-24	-0.479082	0.0327448	10.255	4	0.522214	0.0795376	0.161007	0.475767
GLTPD2	17:4789345:G:T	17:4789345:G:T	1	intron_variant	GLTPD2	6.505	GeneRISK	SM 40:1;2	1	4.29119e-60	-0.760975	0.0327448	10.255	4	0.590124	0.110232	0.117458	0.559765
GLTPD2	17:4789345:G:T	17:4789345:G:T	1	intron_variant	GLTPD2	6.505	GeneRISK	SM 42:2;2	0.978624	4.60743e-30	-0.532634	0.0327448	10.255	4	0.46813	-0.11777	0.284373	0.411236
GLTPD2	17:4789345:G:T	17:4789345:G:T	1	intron_variant	GLTPD2	6.505	GeneRISK	cluster8	1	1.07867e-79		0.0327448	10.255	4	0.114244	-0.168459	0.12756	0.122531
GLTPD2	17:4789345:G:T	17:4789345:G:T	1	intron_variant	GLTPD2	6.505	GeneRISK	cluster11	0.980739	1.9048e-40		0.0327448	10.255	4	0.192549	-0.0525026	0.049222	0.206931
GLTPD2	17:4789345:G:T	17:4789345:G:T	1	intron_variant	GLTPD2	6.505	UKB	LDLC	0.997878	3.53372e-13	-0.115974	0.0327448	10.255	4
GLTPD2	17:4789345:G:T	17:4789345:G:T	1	intron_variant	GLTPD2	6.505	UKB	TG	0.97891	2.34194e-14	-0.122275	0.0327448	10.255	4
GLTPD2	17:4789345:G:T	17:4789345:G:T	1	intron_variant	GLTPD2	6.505	UKB	TC	0.939906	3.28269e-09	-0.0975899	0.0327448	10.255	4
LINC01722	20:12978039:A:G	20:12978039:A:G	1	intron_variant,non_coding_transcript_variant	LINC01723	0.177	GeneRISK	cluster8	0.984032	1.00924e-135		0.334163	1.1198	4	0.0407254	0.331898	-0.226808	0.0545088
LINC01722	20:12978039:A:G	20:12978039:A:G	1	intron_variant,non_coding_transcript_variant	LINC01723	0.177	UKB	LDLC	0.244249	3.54235e-10	0.0139566	0.334163	1.1198	4
LINC01722	20:12978039:A:G	20:12978446:A:T	0.981136	intron_variant,non_coding_transcript_variant	LINC01723	6.474	UKB	LDLC	0.108906	7.90394e-10	0.0136681	0.33854	1.1149	4
LINC01722	20:12978039:A:G	20:12977844:A:ACTC	0.981134	intron_variant,non_coding_transcript_variant	LINC01723	0.527	UKB	LDLC	0.120608	7.13857e-10	0.0137374	0.338483	1.1151	4
LINC01722	20:12978039:A:G	20:12978750:T:C	0.98113	intron_variant,non_coding_transcript_variant	LINC01723	5.301	UKB	LDLC	0.112927	7.62067e-10	0.0136805	0.338545	1.1131	4
LINC01722	20:12978039:A:G	20:12979237:A:G	0.981124	intron_variant,non_coding_transcript_variant	LINC01723	3.293	UKB	LDLC	0.112064	7.6791e-10	0.0136807	0.338523	1.1107	4
LINC01722	20:12978039:A:G	20:12982070:A:G	0.980421	intron_variant,non_coding_transcript_variant	LINC01723	0.812	UKB	LDLC	0.119549	7.19735e-10	0.0136934	0.33864	1.1107	4
LIPC	15:58386313:C:T	15:58386313:C:T	1	intron_variant	ALDH1A2	1.702	GeneRISK	PE 16:0;0_18:2;0	0.999952	2.50121e-47	0.28324	0.337526	1.1905	4	0.157231	0.50343	-0.0827515	0.0196811
LIPC	15:58386313:C:T	15:58386313:C:T	1	intron_variant	ALDH1A2	1.702	GeneRISK	PE 16:0;0_20:4;0	0.999886	4.08757e-103	0.385035	0.337526	1.1905	4	0.187765	0.535089	-0.066847	0.0447619
LIPC	15:58386313:C:T	15:58386313:C:T	1	intron_variant	ALDH1A2	1.702	GeneRISK	PE 18:0;0_18:2;0	0.999988	9.03016e-66	0.297746	0.337526	1.1905	4	0.242339	0.63301	-0.160791	0.125968
LIPC	15:58386313:C:T	15:58386313:C:T	1	intron_variant	ALDH1A2	1.702	GeneRISK	PE 18:0;0_20:4;0	0.999647	7.59268e-93	0.354025	0.337526	1.1905	4	0.24661	0.621622	-0.145391	0.13056
LIPC	15:58386313:C:T	15:58386313:C:T	1	intron_variant	ALDH1A2	1.702	GeneRISK	PE 18:1;0_18:1;0	0.987948	5.33923e-39	0.230306	0.337526	1.1905	4	0.0661274	0.376798	-0.067469	-0.0396128
LIPC	15:58386313:C:T	15:58386313:C:T	1	intron_variant	ALDH1A2	1.702	GeneRISK	cluster2	1	2.06317e-126		0.337526	1.1905	4	0.0589108	0.355981	-0.0342954	-0.0547304
LIPC	15:58386313:C:T	15:58386313:C:T	1	intron_variant	ALDH1A2	1.702	GeneRISK	cluster10	0.981791	9.42256e-24		0.337526	1.1905	4	-0.0995817	0.0862953	-0.2832	0.0222723
LIPC	15:58386313:C:T	15:58386313:C:T	1	intron_variant	ALDH1A2	1.702	UKB	HDLC	0.999997	0	0.106406	0.337526	1.1905	4
LIPC	15:58386313:C:T	15:58387469:G:A	0.786774	intron_variant	ALDH1A2	2.581	UKB	TG	0.114339	3.02882e-47	0.0329393	0.39282	1.1612	4
LIPC	15:58386313:C:T	15:58387985:C:T	0.785363	intron_variant	ALDH1A2	0.643	UKB	TG	0.256696	1.64014e-47	0.0330307	0.393494	1.167	4
LIPC	15:58386313:C:T	15:58387979:T:C	0.779712	intron_variant	ALDH1A2	1.85	UKB	TG	0.52954	9.07561e-48	0.0330959	0.395391	1.1635	4
LIPC	15:58386313:C:T	15:58387979:T:C	0.779712	intron_variant	ALDH1A2	1.85	UKB	LDLC	0.196634	2.42081e-35	0.0281837	0.395391	1.1635	4
LIPC	15:58386313:C:T	15:58387979:T:C	0.779712	intron_variant	ALDH1A2	1.85	UKB	TC	0.152475	5.56138e-109	0.051989	0.395391	1.1635	4
LIPC	15:58386313:C:T	15:58388755:T:C	0.692033	intron_variant	ALDH1A2	2.325	UKB	HDLC	0.593504	0	-0.0978133	0.423873	0.893	4
LIPC	15:58386313:C:T	15:58391858:A:G	0.242077	intron_variant	ALDH1A2	10.11	UKB	HDLC	0.954364	3.91961e-304	0.0912903	0.239028	1.0475	4
LIPC	15:58395404:T:C	15:58395404:T:C	1	intron_variant	ALDH1A2	2.522	GeneRISK	cluster4	0.983077	2.85897e-15		0.452687	0.9067	4	-0.0555494	-0.049507	-0.0766925	0.0150798
LIPC	15:58395404:T:C	15:58387979:T:C	0.781813	intron_variant	ALDH1A2	1.85	UKB	TG	0.52954	9.07561e-48	0.0330959	0.395391	1.1635	4
LIPC	15:58395404:T:C	15:58387979:T:C	0.781813	intron_variant	ALDH1A2	1.85	UKB	LDLC	0.196634	2.42081e-35	0.0281837	0.395391	1.1635	4
LIPC	15:58395404:T:C	15:58387979:T:C	0.781813	intron_variant	ALDH1A2	1.85	UKB	TC	0.152475	5.56138e-109	0.051989	0.395391	1.1635	4
LIPC	15:58395404:T:C	15:58387985:C:T	0.776175	intron_variant	ALDH1A2	0.643	UKB	TG	0.256696	1.64014e-47	0.0330307	0.393494	1.167	4
LIPC	15:58395404:T:C	15:58387469:G:A	0.774886	intron_variant	ALDH1A2	2.581	UKB	TG	0.114339	3.02882e-47	0.0329393	0.39282	1.1612	4
LIPC	15:58395404:T:C	15:58388755:T:C	0.676705	intron_variant	ALDH1A2	2.325	UKB	HDLC	0.593504	0	-0.0978133	0.423873	0.893	4
LIPC	15:58395404:T:C	15:58386313:C:T	0.609984	intron_variant	ALDH1A2	1.702	UKB	HDLC	0.999997	0	0.106406	0.337526	1.1905	4
LIPC	15:58395404:T:C	15:58391858:A:G	0.35655	intron_variant	ALDH1A2	10.11	UKB	HDLC	0.954364	3.91961e-304	0.0912903	0.239028	1.0475	4
MYRF	11:61813890:C:CG	11:61813890:C:CG	1	intron_variant	FADS1	1.318	GeneRISK	cluster3	1	0		0.330814	1.376	4	0.130714	-0.0239039	0.0351233	0.132368
MYRF	11:61813890:C:CG	11:61832870:A:C	0.747319	intron_variant	FADS2	2.202	UKB	TG	0.510775	8.40746e-104	-0.0489265	0.409067	0.8623	4
MYRF	11:61813890:C:CG	11:61829161:C:T	0.74727	intron_variant	FADS2	3.262	UKB	TG	0.101736	3.39399e-103	0.0487959	0.408949	1.2769	4
MYRF	11:61813890:C:CG	11:61820833:A:G	0.746764	intron_variant	FADS2	2.332	UKB	TC	0.275311	5.2128e-77	-0.0436787	0.409161	1.2911	4
MYRF	11:61813890:C:CG	11:61820833:A:G	0.746764	intron_variant	FADS2	2.332	UKB	LDLC	0.216679	2.04447e-73	-0.0411984	0.409161	1.2911	4
MYRF	11:61813890:C:CG	11:61830816:C:T	0.250637	intron_variant	FADS2	1.755	UKB	TC	0.107137	1.4817e-36	-0.031877	0.21972	0.90212	4
MYRF	11:61814184:G:A	11:61814184:G:A	1	non_coding_transcript_exon_variant	FADS1	2.858	GeneRISK	cluster3	0.999974	0		0.313964	1.2314	4	0.130714	-0.0239039	0.0351233	0.132368
MYRF	11:61814184:G:A	11:61829161:C:T	0.65414	intron_variant	FADS2	3.262	UKB	TG	0.101736	3.39399e-103	0.0487959	0.408949	1.2769	4
MYRF	11:61814184:G:A	11:61832870:A:C	0.653989	intron_variant	FADS2	2.202	UKB	TG	0.510775	8.40746e-104	-0.0489265	0.409067	0.8623	4
MYRF	11:61814184:G:A	11:61820833:A:G	0.653632	intron_variant	FADS2	2.332	UKB	TC	0.275311	5.2128e-77	-0.0436787	0.409161	1.2911	4
MYRF	11:61814184:G:A	11:61820833:A:G	0.653632	intron_variant	FADS2	2.332	UKB	LDLC	0.216679	2.04447e-73	-0.0411984	0.409161	1.2911	4
MYRF	11:61834531:C:G	11:61834531:C:G	1	intron_variant	FADS2	3.335	GeneRISK	cluster4	0.960044	1.07707e-43		0.221431	0.88139	4	-0.0249366	0.0651009	-0.0240655	-0.0392319
MYRF	11:61834531:C:G	11:61830816:C:T	0.990552	intron_variant	FADS2	1.755	UKB	TC	0.107137	1.4817e-36	-0.031877	0.21972	0.90212	4
MYRF	11:61834531:C:G	11:61829161:C:T	0.408518	intron_variant	FADS2	3.262	UKB	TG	0.101736	3.39399e-103	0.0487959	0.408949	1.2769	4
MYRF	11:61834531:C:G	11:61832870:A:C	0.407925	intron_variant	FADS2	2.202	UKB	TG	0.510775	8.40746e-104	-0.0489265	0.409067	0.8623	4
MYRF	11:61834531:C:G	11:61820833:A:G	0.405742	intron_variant	FADS2	2.332	UKB	TC	0.275311	5.2128e-77	-0.0436787	0.409161	1.2911	4
MYRF	11:61834531:C:G	11:61820833:A:G	0.405742	intron_variant	FADS2	2.332	UKB	LDLC	0.216679	2.04447e-73	-0.0411984	0.409161	1.2911	4
MYRF	11:61838141:C:T	11:61838141:C:T	1	intron_variant	FADS2	0.717	GeneRISK	cluster3	0.99969	5.39129e-89		0.14727	0.66922	4	0.130714	-0.0239039	0.0351233	0.132368
MYRF	11:61838141:C:T	11:61838141:C:T	1	intron_variant	FADS2	0.717	GeneRISK	cluster7	0.999667	1.10601e-61		0.14727	0.66922	4	0.103639	0.0484689	-0.00453125	0.115476
MYRF	11:61838141:C:T	11:61830816:C:T	0.604676	intron_variant	FADS2	1.755	UKB	TC	0.107137	1.4817e-36	-0.031877	0.21972	0.90212	4
MYRF	11:61838141:C:T	11:61829161:C:T	0.244793	intron_variant	FADS2	3.262	UKB	TG	0.101736	3.39399e-103	0.0487959	0.408949	1.2769	4
MYRF	11:61838141:C:T	11:61832870:A:C	0.24455	intron_variant	FADS2	2.202	UKB	TG	0.510775	8.40746e-104	-0.0489265	0.409067	0.8623	4
MYRF	11:61838141:C:T	11:61820833:A:G	0.242271	intron_variant	FADS2	2.332	UKB	TC	0.275311	5.2128e-77	-0.0436787	0.409161	1.2911	4
MYRF	11:61838141:C:T	11:61820833:A:G	0.242271	intron_variant	FADS2	2.332	UKB	LDLC	0.216679	2.04447e-73	-0.0411984	0.409161	1.2911	4
MYRF	11:61850540:C:T	11:61850540:C:T	1	intron_variant	FADS2	0.476	GeneRISK	cluster2	0.996668	6.10216e-131		0.161887	2.1365	4	-0.117353	-0.120584	-0.00283547	-0.0790119
MYRF	11:61850540:C:T	11:61850540:C:T	1	intron_variant	FADS2	0.476	GeneRISK	cluster3	1	2.34723e-205		0.161887	2.1365	4	0.130714	-0.0239039	0.0351233	0.132368
MYRF	11:61850540:C:T	11:61850540:C:T	1	intron_variant	FADS2	0.476	GeneRISK	cluster7	1	9.23896e-210		0.161887	2.1365	4	0.103639	0.0484689	-0.00453125	0.115476
MYRF	11:61850540:C:T	11:61820833:A:G	0.286357	intron_variant	FADS2	2.332	UKB	TC	0.275311	5.2128e-77	-0.0436787	0.409161	1.2911	4
MYRF	11:61850540:C:T	11:61820833:A:G	0.286357	intron_variant	FADS2	2.332	UKB	LDLC	0.216679	2.04447e-73	-0.0411984	0.409161	1.2911	4
MYRF	11:61850540:C:T	11:61832870:A:C	0.282538	intron_variant	FADS2	2.202	UKB	TG	0.510775	8.40746e-104	-0.0489265	0.409067	0.8623	4
MYRF	11:61850540:C:T	11:61829161:C:T	0.282452	intron_variant	FADS2	3.262	UKB	TG	0.101736	3.39399e-103	0.0487959	0.408949	1.2769	4
MYRF	11:61854139:A:G	11:61854139:A:G	1	intron_variant	FADS2	0.503	GeneRISK	cluster2	0.997783	8.7814e-77		0.107637	2.0921	4	-0.117353	-0.120584	-0.00283547	-0.0790119
MYRF	11:61854139:A:G	11:61854139:A:G	1	intron_variant	FADS2	0.503	GeneRISK	cluster3	1	8.60199e-116		0.107637	2.0921	4	0.130714	-0.0239039	0.0351233	0.132368
MYRF	11:61854139:A:G	11:61854139:A:G	1	intron_variant	FADS2	0.503	GeneRISK	cluster7	1	1.96858e-105		0.107637	2.0921	4	0.103639	0.0484689	-0.00453125	0.115476
MYRF	11:61854139:A:G	11:61829161:C:T	0.172273	intron_variant	FADS2	3.262	UKB	TG	0.101736	3.39399e-103	0.0487959	0.408949	1.2769	4
MYRF	11:61854139:A:G	11:61832870:A:C	0.171874	intron_variant	FADS2	2.202	UKB	TG	0.510775	8.40746e-104	-0.0489265	0.409067	0.8623	4
MYRF	11:61854139:A:G	11:61820833:A:G	0.171667	intron_variant	FADS2	2.332	UKB	TC	0.275311	5.2128e-77	-0.0436787	0.409161	1.2911	4
MYRF	11:61854139:A:G	11:61820833:A:G	0.171667	intron_variant	FADS2	2.332	UKB	LDLC	0.216679	2.04447e-73	-0.0411984	0.409161	1.2911	4
MYRF	11:61854139:A:G	11:61830816:C:T	0.131789	intron_variant	FADS2	1.755	UKB	TC	0.107137	1.4817e-36	-0.031877	0.21972	0.90212	4
NPC1L1	7:44541277:G:T	7:44541277:G:T	1	5_prime_UTR_variant	NPC1L1	3.289	GeneRISK	cluster8	0.94139	8.53751e-11		0.214753	1.3324	4	-0.302336	-0.0918649	0.0943686	-0.349653
NPC1L1	7:44541277:G:T	7:44542387:T:C	0.536044	upstreame_variant	NPC1L1	6.582	UKB	TC	0.590374	5.83703e-26	0.0305106	0.338836	1.8497	4
NPC1L1	7:44541277:G:T	7:44542387:T:C	0.536044	upstreame_variant	NPC1L1	6.582	UKB	LDLC	0.518399	7.70389e-63	0.0468189	0.338836	1.8497	4
NPC1L1	7:44541277:G:T	7:44544952:G:C	0.535578	upstreame_variant	NPC1L1	3.364	UKB	LDLC	0.481578	8.88826e-63	0.046811	0.338238	1.85	4
NPC1L1	7:44541277:G:T	7:44544952:G:C	0.535578	upstreame_variant	NPC1L1	3.364	UKB	TC	0.408375	8.89e-26	0.0304062	0.338238	1.85	4
NPC1L1	7:44541277:G:T	7:44154952:G:C	0.108347	intron_variant	GCK	0.548	UKB	TG	0.00611537	2.13753e-12	0.0215019	0.0362994	6.7197	4
PKD2L1	10:100315722:G:A	10:100315722:G:A	1	intron_variant	PKD2L1	0.929	GeneRISK	PC 16:1;0_18:1;0	0.999957	1.20816e-11	-0.176374	0.121331	0.69158	4	0.276464	0.320843	0.182233	0.0875403
PKD2L1	10:100315722:G:A	10:100315722:G:A	1	intron_variant	PKD2L1	0.929	GeneRISK	PC 16:1;0_18:2;0	0.999393	5.15029e-10	-0.161319	0.121331	0.69158	4	0.278915	0.226639	0.229321	0.0980882
PKD2L1	10:100315722:G:A	10:100315722:G:A	1	intron_variant	PKD2L1	0.929	GeneRISK	PC O-18:0;0/16:1;0	0.999284	5.20632e-10	-0.181346	0.121331	0.69158	4	-0.0514193	-0.144876	0.213692	-0.129061
PKD2L1	10:100315722:G:A	10:100315722:G:A	1	intron_variant	PKD2L1	0.929	GeneRISK	cluster2	1	4.80228e-14		0.121331	0.69158	4	0.0737313	-0.163532	0.271091	0.000810572
PKD2L1	10:100315722:G:A	10:100315722:G:A	1	intron_variant	PKD2L1	0.929	GeneRISK	cluster3	1	4.31625e-26		0.121331	0.69158	4	0.102242	0.0413761	-0.0723731	0.134835
PKD2L1	10:100315722:G:A	10:100315722:G:A	1	intron_variant	PKD2L1	0.929	UKB	LDLC	0.999996	2.07769e-15	0.0230291	0.121331	0.69158	4
PKD2L1	10:100315722:G:A	10:100315722:G:A	1	intron_variant	PKD2L1	0.929	UKB	HDLC	<0,001			0.121331	0.69158	4
PKD2L1	10:100315722:G:A	10:100315722:G:A	1	intron_variant	PKD2L1	0.929	UKB	LDLC	<0,001			0.121331	0.69158	4
PKD2L1	10:100315722:G:A	10:100315722:G:A	1	intron_variant	PKD2L1	0.929	UKB	TC	<0,001			0.121331	0.69158	4
PKD2L1	10:100315722:G:A	10:100315722:G:A	1	intron_variant	PKD2L1	0.929	UKB	TG	<0,001			0.121331	0.69158	4
SMUG1P1	18:49656294:A:G	18:49656294:A:G	1	intergenic_variant	NA	2.232	GeneRISK	PI 18:1;0_18:1;0	0.956434	7.65849e-17	0.164745	0.243073	0.96946	4	0.194704	-0.0141519	0.201896	0.0921282
SMUG1P1	18:49656294:A:G	18:49656294:A:G	1	intergenic_variant	NA	2.232	GeneRISK	cluster5	0.983871	5.4359e-14		0.243073	0.96946	4	-0.102305	0.0823393	-0.150915	-0.0449079
SMUG1P1	18:49656294:A:G	18:49640844:T:C	0.676551	intergenic_variant		5.384	UKB	HDLC	0.157538	3.69315e-220	0.0852141	0.185535	0.99569	4
SMUG1P1	18:49656294:A:G	18:49640844:T:C	0.676551	intergenic_variant		5.384	UKB	TC	0.133422	9.69767e-52	0.0441961	0.185535	0.99569	4
SMUG1P1	18:49656294:A:G	18:49631864:C:T	0.665941	intergenic_variant		1.576	UKB	TC	0.44545	2.81251e-52	0.0444404	0.18558	0.99446	4
SMUG1P1	18:49656294:A:G	18:49631864:C:T	0.665941	intergenic_variant		1.576	UKB	LDLC	0.254884	9.97398e-17	0.0235081	0.18558	0.99446	4
SMUG1P1	18:49656294:A:G	18:49631816:T:C	0.659631	intergenic_variant		1.3	UKB	TC	0.374996	2.90728e-52	0.0443892	0.186766	0.9937	4
SMUG1P1	18:49656294:A:G	18:49631816:T:C	0.659631	intergenic_variant		1.3	UKB	LDLC	0.295354	8.54879e-17	0.023536	0.186766	0.9937	4
SMUG1P1	18:49656294:A:G	18:49646811:A:G	0.650878	upstreame_variant	SMUG1P1	1.45	UKB	HDLC	0.225927	3.13154e-219	0.0856357	0.179511	0.99403	4
SMUG1P1	18:49656294:A:G	18:49645913:A:G	0.649865	upstreame_variant	SMUG1P1	1.804	UKB	HDLC	0.126276	1.21994e-218	0.0855734	0.179513	0.99464	4
SMUG1P1	18:49656294:A:G	18:49621376:G:A	0.248298	intergenic_variant		0.593	UKB	HDLC	0.478894	3.35124e-155	0.0581765	0.309425	1.0742	4
SMUG1P1	18:49656294:A:G	18:49666690:T:A	0.233101	intergenic_variant		0.283	UKB	HDLC	0.967992	9.07003e-114	0.0476008	0.498808	0.83526	4
SMUG1P1	18:49656294:A:G	18:49653531:A:T	0.22598	downstreame_variant	SMUG1P1	0.288	UKB	HDLC	0.142695	2.02767e-57	0.0345548	0.354034	1.0498	4
SMUG1P1	18:49656294:A:G	18:49650423:A:G	0.225898	non_coding_transcript_exon_variant	SMUG1P1	2.336	UKB	HDLC	0.152255	2.59958e-57	0.0345216	0.354097	1.0505	4
SMUG1P1	18:49656294:A:G	18:49680213:T:C	0.208777	intergenic_variant		0.391	UKB	LDLC	0.119456	5.66383e-11	0.014323	0.469949	0.90861	4
SMUG1P1	18:49656294:A:G	18:49682773:C:T	0.145794	intergenic_variant		3.746	UKB	TC	0.156263	3.69655e-23	0.0227903	0.37951	0.88465	4
SMUG1P1	18:49656294:A:G	18:49683704:A:C	0.145785	intergenic_variant		13.99	UKB	TC	0.191024	2.89268e-23	0.0228396	0.379516	0.88286	4
SMUG1P1	18:49656294:A:G	18:49683601:G:A	0.137215	intergenic_variant		0.232	UKB	TC	0.182969	3.06904e-23	0.0228255	0.382338	0.88156	4
SMUG1P1	18:49656294:A:G	18:49681362:C:T	0.102891	intergenic_variant		0.98	UKB	LDLC	0.214841	3.94152e-09	0.0135036	0.324417	0.8493	4
TM6SF2	19:19210016:C:G	19:19210016:C:G	1	upstreame_variant	NCAN	0.149	GeneRISK	cluster3	0.991218	4.53023e-14		0.0521856	5.1499	4	-0.467221	-0.113919	-0.210129	-0.369223
TM6SF2	19:19210016:C:G	19:19269704:A:G	0.953351	missense_variant	TM6SF2	28.6	UKB	TG	0.179417	3.71466e-41	-0.13352	0.0535314	5.1244	4
TM6SF2	19:19210016:C:G	19:19269704:A:G	0.953351	missense_variant	TM6SF2	28.6	UKB	LDLC	0.164606	1.42758e-55	-0.150958	0.0535314	5.1244	4
TM6SF2	19:19210016:C:G	19:19269704:A:G	0.953351	missense_variant	TM6SF2	28.6	UKB	TC	0.154458	1.3473e-36	-0.128156	0.0535314	5.1244	4
TM6SF2	19:19210016:C:G	19:19285807:C:T	0.950487	intron_variant	SUGP1	5.674	UKB	TC	0.845542	3.99188e-37	-0.129092	0.0535851	5.1492	4
TM6SF2	19:19210016:C:G	19:19285807:C:T	0.950487	intron_variant	SUGP1	5.674	UKB	LDLC	0.835272	2.13509e-56	-0.152078	0.0535851	5.1492	4
TM6SF2	19:19210016:C:G	19:19285807:C:T	0.950487	intron_variant	SUGP1	5.674	UKB	TG	0.818006	8.85621e-42	-0.134539	0.0535851	5.1492	4
ZPR1	11:116778201:G:C	11:116778201:G:C	1	3_prime_UTR_variant	ZPR1	0.429	GeneRISK	DAG 16:0;0_18:1;0	0.971239	4.04272e-14	-0.18604	0.151009	0.99857	4	0.202428	0.769087	-0.412007	0.173384
ZPR1	11:116778201:G:C	11:116778201:G:C	1	3_prime_UTR_variant	ZPR1	0.429	GeneRISK	DAG 16:0;0_18:2;0	0.969816	1.64373e-19	-0.224813	0.151009	0.99857	4	0.195986	0.706524	-0.39547	0.174973
ZPR1	11:116778201:G:C	11:116778201:G:C	1	3_prime_UTR_variant	ZPR1	0.429	GeneRISK	DAG 18:1;0_18:1;0	0.991379	3.74031e-29	-0.263829	0.151009	0.99857	4	0.236875	0.82666	-0.43217	0.216968
ZPR1	11:116778201:G:C	11:116778201:G:C	1	3_prime_UTR_variant	ZPR1	0.429	GeneRISK	DAG 18:1;0_18:2;0	0.999177	3.25964e-34	-0.291138	0.151009	0.99857	4	0.240592	0.760427	-0.42318	0.236525
ZPR1	11:116778201:G:C	11:116778201:G:C	1	3_prime_UTR_variant	ZPR1	0.429	GeneRISK	PI 18:0;0_20:4;0	0.987767	5.9732e-31	-0.267072	0.151009	0.99857	4	0.406414	0.462879	-0.0452721	0.308339
ZPR1	11:116778201:G:C	11:116778201:G:C	1	3_prime_UTR_variant	ZPR1	0.429	GeneRISK	TAG 51:3;0	0.967871	5.67191e-27	-0.249339	0.151009	0.99857	4	0.256973	0.84288	-0.460285	0.252311
ZPR1	11:116778201:G:C	11:116778201:G:C	1	3_prime_UTR_variant	ZPR1	0.429	GeneRISK	TAG 52:3;0	0.99882	2.31128e-38	-0.298768	0.151009	0.99857	4	0.249567	0.900605	-0.504574	0.254779
ZPR1	11:116778201:G:C	11:116778201:G:C	1	3_prime_UTR_variant	ZPR1	0.429	GeneRISK	TAG 52:4;0	0.998856	6.52661e-35	-0.284469	0.151009	0.99857	4	0.229689	0.828405	-0.469495	0.23735
ZPR1	11:116778201:G:C	11:116778201:G:C	1	3_prime_UTR_variant	ZPR1	0.429	GeneRISK	TAG 52:5;0	0.997719	1.5894e-27	-0.25138	0.151009	0.99857	4	0.223997	0.804139	-0.442268	0.223906
ZPR1	11:116778201:G:C	11:116778201:G:C	1	3_prime_UTR_variant	ZPR1	0.429	GeneRISK	TAG 52:6;0	0.989553	3.69579e-17	-0.203377	0.151009	0.99857	4	0.232789	0.727565	-0.360715	0.204671
ZPR1	11:116778201:G:C	11:116778201:G:C	1	3_prime_UTR_variant	ZPR1	0.429	GeneRISK	TAG 53:3;0	0.991496	2.83144e-34	-0.282676	0.151009	0.99857	4	0.250955	0.84051	-0.450418	0.242817
ZPR1	11:116778201:G:C	11:116778201:G:C	1	3_prime_UTR_variant	ZPR1	0.429	GeneRISK	TAG 53:4;0	0.912127	5.38619e-30	-0.274267	0.151009	0.99857	4	0.249023	0.764837	-0.401104	0.229016
ZPR1	11:116778201:G:C	11:116778201:G:C	1	3_prime_UTR_variant	ZPR1	0.429	GeneRISK	TAG 54:3;0	0.991556	3.91056e-35	-0.285852	0.151009	0.99857	4	0.20302	0.819492	-0.448634	0.193995
ZPR1	11:116778201:G:C	11:116778201:G:C	1	3_prime_UTR_variant	ZPR1	0.429	GeneRISK	TAG 54:4;0	0.999938	9.12114e-39	-0.300507	0.151009	0.99857	4	0.193658	0.750891	-0.421876	0.19205
ZPR1	11:116778201:G:C	11:116778201:G:C	1	3_prime_UTR_variant	ZPR1	0.429	GeneRISK	TAG 54:5;0	0.999902	5.21734e-31	-0.267635	0.151009	0.99857	4	0.204585	0.75683	-0.420204	0.203624
ZPR1	11:116778201:G:C	11:116778201:G:C	1	3_prime_UTR_variant	ZPR1	0.429	GeneRISK	TAG 54:6;0	0.999001	6.27225e-21	-0.218451	0.151009	0.99857	4	0.212185	0.689002	-0.360024	0.200668
ZPR1	11:116778201:G:C	11:116778201:G:C	1	3_prime_UTR_variant	ZPR1	0.429	GeneRISK	TAG 54:7;0	0.982737	1.7012e-13	-0.174362	0.151009	0.99857	4	0.202258	0.584011	-0.293539	0.184375
ZPR1	11:116778201:G:C	11:116778201:G:C	1	3_prime_UTR_variant	ZPR1	0.429	GeneRISK	TAG 56:3;0	0.9982	4.19419e-22	-0.237574	0.151009	0.99857	4	0.186334	0.713223	-0.34901	0.13587
ZPR1	11:116778201:G:C	11:116778201:G:C	1	3_prime_UTR_variant	ZPR1	0.429	GeneRISK	TAG 56:4;0	0.998914	2.14102e-21	-0.241533	0.151009	0.99857	4	0.200281	0.761351	-0.369345	0.158803
ZPR1	11:116778201:G:C	11:116778201:G:C	1	3_prime_UTR_variant	ZPR1	0.429	GeneRISK	TAG 56:6;0	0.991258	2.0703e-25	-0.241125	0.151009	0.99857	4	0.308598	0.822935	-0.386321	0.280118
ZPR1	11:116778201:G:C	11:116778201:G:C	1	3_prime_UTR_variant	ZPR1	0.429	GeneRISK	TAG 56:7;0	0.990139	1.24227e-20	-0.21606	0.151009	0.99857	4	0.264101	0.629159	-0.301908	0.243171
ZPR1	11:116778201:G:C	11:116778201:G:C	1	3_prime_UTR_variant	ZPR1	0.429	GeneRISK	TAG 56:8;0	0.933666	4.72978e-16	-0.193524	0.151009	0.99857	4	0.210336	0.473275	-0.238214	0.194333
ZPR1	11:116778201:G:C	11:116778201:G:C	1	3_prime_UTR_variant	ZPR1	0.429	GeneRISK	TAG 58:7;0	0.989948	1.38406e-15	-0.210452	0.151009	0.99857	4	0.25202	0.719162	-0.32668	0.197118
ZPR1	11:116778201:G:C	11:116778201:G:C	1	3_prime_UTR_variant	ZPR1	0.429	GeneRISK	TAG 58:8;0	0.909112	2.38118e-12	-0.171438	0.151009	0.99857	4	0.195999	0.386787	-0.166837	0.161767
ZPR1	11:116778201:G:C	11:116778201:G:C	1	3_prime_UTR_variant	ZPR1	0.429	GeneRISK	cluster1	0.908894	7.19091e-35		0.151009	0.99857	4	0.242645	0.78508	-0.424954	0.228277
ZPR1	11:116778201:G:C	11:116778201:G:C	1	3_prime_UTR_variant	ZPR1	0.429	GeneRISK	cluster2	0.999693	2.72988e-31		0.151009	0.99857	4	-0.178963	-0.235082	0.0860329	-0.140992
ZPR1	11:116778201:G:C	11:116778201:G:C	1	3_prime_UTR_variant	ZPR1	0.429	GeneRISK	cluster3	0.999991	2.58313e-42		0.151009	0.99857	4	-0.194455	-0.338506	0.122178	-0.161638
ZPR1	11:116778201:G:C	11:116778201:G:C	1	3_prime_UTR_variant	ZPR1	0.429	GeneRISK	cluster4	0.905407	1.3694e-13		0.151009	0.99857	4	-0.2235	-0.485629	0.341747	-0.274866
ZPR1	11:116778201:G:C	11:116778201:G:C	1	3_prime_UTR_variant	ZPR1	0.429	GeneRISK	cluster7	0.991914	1.87394e-15		0.151009	0.99857	4	-0.364922	-0.367323	-0.127469	-0.179565
ZPR1	11:116778201:G:C	11:116778201:G:C	1	3_prime_UTR_variant	ZPR1	0.429	GeneRISK	cluster10	0.971125	8.60841e-11		0.151009	0.99857	4	0.0074386	0.41458	-0.444049	0.103597
ZPR1	11:116778201:G:C	11:116778201:G:C	1	3_prime_UTR_variant	ZPR1	0.429	UKB	TC	0.950193	1.20619e-93	-0.0678394	0.151009	0.99857	4
ZPR1	11:116778201:G:C	11:116776891:C:T	0.517129	3_prime_UTR_variant	ZPR1	0.081	UKB	HDLC	0.105664	7.45099e-145	0.104768	0.0862395	0.9944	4
ZPR1	11:116778201:G:C	11:116789970:G:A	0.516604	3_prime_UTR_variant	APOA5	0.562	UKB	HDLC	0.572305	1.25063e-145	0.10567	0.0861504	0.99135	4
ZPR1	11:116778201:G:C	11:116789970:G:A	0.516604	3_prime_UTR_variant	APOA5	0.562	UKB	LDLC	0.516962	2.77258e-100	-0.0920859	0.0861504	0.99135	4
ZPR1	11:116778201:G:C	11:116786072:C:A	0.515006	intron_variant	ZPR1	6.421	UKB	HDLC	0.232805	4.48653e-145	0.104926	0.0861221	0.99368	4
ZPR1	11:116778201:G:C	11:116791110:T:C	0.504347	missense_variant	APOA5	4.149	UKB	LDLC	0.26135	4.76524e-96	-0.0963359	0.0842448	0.98623	4
ZPR1	11:116778201:G:C	11:116791863:C:T	0.495853	5_prime_UTR_variant	APOA5	7.832	UKB	TG	0.95767	0	-0.266262	0.084316	0.98878	4
ZPR1	11:116778201:G:C	11:116792991:G:A	0.495565	upstreame_variant	ZPR1	1.916	UKB	LDLC	0.175676	9.10512e-96	-0.0956071	0.0839938	0.98837	4
ZPR1	11:116778201:G:C	11:116791691:G:C	0.403779	missense_variant	APOA5	24.2	UKB	HDLC	1	6.2973e-116	-0.0969329	0.0653171	1.0018	4
ZPR1	11:116778201:G:C	11:116791691:G:C	0.403779	missense_variant	APOA5	24.2	UKB	TG	1	0	0.226098	0.0653171	1.0018	4
ZPR1	11:116778201:G:C	11:116791691:G:C	0.403779	missense_variant	APOA5	24.2	UKB	LDLC	0.998973	1.86395e-96	0.0930615	0.0653171	1.0018	4
ZPR1	11:116778201:G:C	11:116831407:T:C	0.181663	intron_variant	APOC3	4.793	UKB	TG	0.599499	0	-0.177273	0.136306	0.96137	4
ZPR1	11:116778201:G:C	11:116832924:G:C	0.179351	3_prime_UTR_variant	APOC3	0.416	UKB	TG	0.16309	0	-0.176106	0.136865	0.95899	4
ZPR1	11:116778201:G:C	11:116834852:G:T	0.178686	upstreame_variant	APOA1-AS	0.08	UKB	TG	0.23435	0	-0.176425	0.136866	0.95721	4
ZPR1	11:116778201:G:C	11:116834800:G:A	0.177682	upstreame_variant	APOA1-AS	1.831	UKB	TC	0.994264	8.16177e-74	-0.0451591	0.378985	0.89577	4
			# variants
category 1: variants with CADD score > 10 with PIP<=0.1 in UKB			7
category 2: variants with CADD score > 10 with PIP>0.1 in UKB			8
category 3: variants with CADD score <= 10 with PIP<=0.1 in UKB			13
category 4: variants with CADD score <= 10 with PIP>0.1 in UKB			17
Column descriptions:
GR_var	GeneRISK variant
UKB_var	UKB variant
LD_GR_var_UKB_var	LD (r2) between GeneRISK variant and UKB variant
func	function of UKB variant from VEP
gene	gene of UKB variant from VEP
CADD	CADD score of UKB variant
cohort	cohort for which fine-mapping results listed
pip	overall posterior inclusion probability
maf	minor allele frequence of UKB variant
enrichm	Finnish enrichment of UKB variant calculated as the ratio of allele frequencies between Finnish samples and non-Finnish-non-Swedish-non-Estonian European samples in gnomAD. Enrichment value is set to 0 for variants not found in gnomAD.
P	GWAS P-value (if available from fine-mapping results)
Beta	GWAS Beta value (if available)
corr_X	pairwise Pearson correlation of listed trait with standard lipid X

### Sheet: S9
Supplementary Table 9. Genes prioritized by functional variant approach or FOCUS. For FOCUS results the tissue category is listed. A list of tissues contained in the two tissue categories is given below the table. Gene sets from FUMA with the name containing the term "lipid" in which the genes are included and the number of such gene sets are listed.
gene symbol	method	tissue category	gene name	Lipid gene sets	N_lipid_gene_sets
ERMP1	both	1	endoplasmic reticulum metallopeptidase 1		0
APOB	both		apolipoprotein B	GO_LIPID_HOMEOSTASIS, GO_PROTEIN_LIPID_COMPLEX_SUBUNIT_ORGANIZATION, GO_CELLULAR_LIPID_METABOLIC_PROCESS, GO_LIPID_METABOLIC_PROCESS, GO_NEUTRAL_LIPID_METABOLIC_PROCESS, GO_LIPID_BIOSYNTHETIC_PROCESS, GO_LIPID_LOCALIZATION, GO_CELLULAR_LIPID_CATABOLIC_PROCESS, GO_GLYCEROLIPID_CATABOLIC_PROCESS, GO_NEUTRAL_LIPID_CATABOLIC_PROCESS, GO_LIPID_CATABOLIC_PROCESS, GO_REGULATION_OF_LIPID_LOCALIZATION, GO_GLYCEROLIPID_METABOLIC_PROCESS, GO_PROTEIN_LIPID_COMPLEX_ASSEMBLY, GO_POSITIVE_REGULATION_OF_LIPID_LOCALIZATION, GO_REGULATION_OF_LIPID_METABOLIC_PROCESS, GO_LIPID_STORAGE, GO_REGULATION_OF_LIPID_BIOSYNTHETIC_PROCESS, GO_POSITIVE_REGULATION_OF_LIPID_STORAGE, GO_REGULATION_OF_LIPID_STORAGE, GO_PROTEIN_LIPID_COMPLEX, GO_LIPID_BINDING, GO_PHOSPHOLIPID_BINDING, GO_LIPID_TRANSPORTER_ACTIVITY	24
CERS4	both		ceramide synthase 4	GO_CELLULAR_LIPID_METABOLIC_PROCESS, GO_LIPID_METABOLIC_PROCESS, GO_LIPID_BIOSYNTHETIC_PROCESS, GO_SPHINGOLIPID_BIOSYNTHETIC_PROCESS, GO_MEMBRANE_LIPID_BIOSYNTHETIC_PROCESS, GO_MEMBRANE_LIPID_METABOLIC_PROCESS, Sphingolipid levels, Sphingolipid pathway, REACTOME_METABOLISM_OF_LIPIDS, REACTOME_SPHINGOLIPID_DE_NOVO_BIOSYNTHESIS, REACTOME_SPHINGOLIPID_METABOLISM, REACTOME_METABOLISM_OF_LIPIDS, REACTOME_SPHINGOLIPID_DE_NOVO_BIOSYNTHESIS, REACTOME_SPHINGOLIPID_METABOLISM, REACTOME_METABOLISM_OF_LIPIDS, REACTOME_SPHINGOLIPID_DE_NOVO_BIOSYNTHESIS, REACTOME_SPHINGOLIPID_METABOLISM	17
PCSK9	func		proprotein convertase subtilisin/kexin type 9	GO_LIPID_HOMEOSTASIS, GO_CELLULAR_LIPID_METABOLIC_PROCESS, GO_LIPID_METABOLIC_PROCESS, GO_NEUTRAL_LIPID_METABOLIC_PROCESS, GO_LIPID_LOCALIZATION, GO_REGULATION_OF_LIPID_LOCALIZATION, GO_GLYCEROLIPID_METABOLIC_PROCESS, GO_PHOSPHOLIPID_METABOLIC_PROCESS, GO_REGULATION_OF_LIPID_TRANSPORT, GO_PROTEIN_LIPID_COMPLEX_BINDING	10
GCKR	func		glucokinase regulator	GO_LIPID_HOMEOSTASIS, Phospholipid levels (plasma)	2
ELOVL2	func		ELOVL fatty acid elongase 2	GO_CELLULAR_LIPID_METABOLIC_PROCESS, GO_LIPID_METABOLIC_PROCESS, GO_LIPID_BIOSYNTHETIC_PROCESS, GO_SPHINGOLIPID_BIOSYNTHETIC_PROCESS, GO_MEMBRANE_LIPID_BIOSYNTHETIC_PROCESS, GO_MEMBRANE_LIPID_METABOLIC_PROCESS, Phospholipid levels (plasma), Glycerophospholipid levels, REACTOME_METABOLISM_OF_LIPIDS, REACTOME_METABOLISM_OF_LIPIDS, REACTOME_METABOLISM_OF_LIPIDS	11
LPL	func		lipoprotein lipase	GO_LIPID_HOMEOSTASIS, GO_PROTEIN_LIPID_COMPLEX_SUBUNIT_ORGANIZATION, GO_CELLULAR_LIPID_METABOLIC_PROCESS, GO_LIPID_METABOLIC_PROCESS, GO_NEUTRAL_LIPID_METABOLIC_PROCESS, GO_LIPID_BIOSYNTHETIC_PROCESS, GO_LIPID_LOCALIZATION, GO_CELLULAR_LIPID_CATABOLIC_PROCESS, GO_GLYCEROLIPID_CATABOLIC_PROCESS, GO_NEUTRAL_LIPID_CATABOLIC_PROCESS, GO_LIPID_CATABOLIC_PROCESS, GO_REGULATION_OF_LIPID_LOCALIZATION, GO_GLYCEROLIPID_METABOLIC_PROCESS, GO_GLYCEROLIPID_BIOSYNTHETIC_PROCESS, GO_POSITIVE_REGULATION_OF_LIPID_LOCALIZATION, GO_PHOSPHOLIPID_METABOLIC_PROCESS, GO_LIPID_STORAGE, GO_NEUTRAL_LIPID_BIOSYNTHETIC_PROCESS, GO_POSITIVE_REGULATION_OF_LIPID_STORAGE, GO_REGULATION_OF_LIPID_STORAGE, GO_PROTEIN_LIPID_COMPLEX, GO_PROTEIN_LIPID_COMPLEX_BINDING, GO_LIPID_BINDING, KEGG_GLYCEROLIPID_METABOLISM, KEGG_GLYCEROLIPID_METABOLISM, KEGG_GLYCEROLIPID_METABOLISM	26
CPT1A	func		carnitine palmitoyltransferase 1A	GO_CELLULAR_LIPID_METABOLIC_PROCESS, GO_LIPID_METABOLIC_PROCESS, GO_NEUTRAL_LIPID_METABOLIC_PROCESS, GO_LIPID_LOCALIZATION, GO_CELLULAR_LIPID_CATABOLIC_PROCESS, GO_LIPID_CATABOLIC_PROCESS, GO_GLYCEROLIPID_METABOLIC_PROCESS, GO_REGULATION_OF_LIPID_METABOLIC_PROCESS, GO_LIPID_MODIFICATION, GO_POSITIVE_REGULATION_OF_LIPID_METABOLIC_PROCESS, GO_REGULATION_OF_LIPID_CATABOLIC_PROCESS, GO_POSITIVE_REGULATION_OF_LIPID_CATABOLIC_PROCESS, REACTOME_METABOLISM_OF_LIPIDS, REACTOME_METABOLISM_OF_LIPIDS, REACTOME_REGULATION_OF_LIPID_METABOLISM_BY_PEROXISOME_PROLIFERATOR_ACTIVATED_RECEPTOR_ALPHA_PPARALPHA, REACTOME_METABOLISM_OF_LIPIDS, REACTOME_REGULATION_OF_LIPID_METABOLISM_BY_PEROXISOME_PROLIFERATOR_ACTIVATED_RECEPTOR_ALPHA_PPARALPHA	17
SOAT2	func		sterol O-acyltransferase 2	GO_LIPID_HOMEOSTASIS, GO_PROTEIN_LIPID_COMPLEX_SUBUNIT_ORGANIZATION, GO_CELLULAR_LIPID_METABOLIC_PROCESS, GO_LIPID_METABOLIC_PROCESS, GO_LIPID_LOCALIZATION, GO_PROTEIN_LIPID_COMPLEX_ASSEMBLY, GO_LIPID_MODIFICATION, GO_INTESTINAL_LIPID_ABSORPTION, GO_LIPID_DIGESTION, GO_LIPID_BINDING	10
LIPC	func		lipase C, hepatic type	GO_LIPID_HOMEOSTASIS, GO_PROTEIN_LIPID_COMPLEX_SUBUNIT_ORGANIZATION, GO_CELLULAR_LIPID_METABOLIC_PROCESS, GO_LIPID_METABOLIC_PROCESS, GO_NEUTRAL_LIPID_METABOLIC_PROCESS, GO_LIPID_BIOSYNTHETIC_PROCESS, GO_LIPID_LOCALIZATION, GO_CELLULAR_LIPID_CATABOLIC_PROCESS, GO_GLYCEROLIPID_CATABOLIC_PROCESS, GO_NEUTRAL_LIPID_CATABOLIC_PROCESS, GO_LIPID_CATABOLIC_PROCESS, GO_PHOSPHOLIPID_CATABOLIC_PROCESS, GO_GLYCEROPHOSPHOLIPID_CATABOLIC_PROCESS, Phospholipid levels (plasma), GO_PROTEIN_LIPID_COMPLEX, GO_PROTEIN_LIPID_COMPLEX_BINDING, KEGG_GLYCEROLIPID_METABOLISM, KEGG_GLYCEROLIPID_METABOLISM, KEGG_GLYCEROLIPID_METABOLISM	19
LCAT	func		lecithin-cholesterol acyltransferase	GO_LIPID_HOMEOSTASIS, GO_PROTEIN_LIPID_COMPLEX_SUBUNIT_ORGANIZATION, GO_CELLULAR_LIPID_METABOLIC_PROCESS, GO_LIPID_METABOLIC_PROCESS, GO_LIPID_BIOSYNTHETIC_PROCESS, GO_LIPID_LOCALIZATION, GO_GLYCEROLIPID_METABOLIC_PROCESS, GO_PROTEIN_LIPID_COMPLEX_ASSEMBLY, GO_GLYCEROLIPID_BIOSYNTHETIC_PROCESS, GO_PHOSPHOLIPID_METABOLIC_PROCESS, GO_LIPID_MODIFICATION, GO_PHOSPHOLIPID_BIOSYNTHETIC_PROCESS, GO_GLYCEROPHOSPHOLIPID_METABOLIC_PROCESS, GO_PROTEIN_LIPID_COMPLEX, KEGG_GLYCEROPHOSPHOLIPID_METABOLISM, KEGG_GLYCEROPHOSPHOLIPID_METABOLISM, KEGG_GLYCEROPHOSPHOLIPID_METABOLISM	17
G6PC1	func		glucose-6-phosphatase catalytic subunit 1		0
ABHD3	func		abhydrolase domain containing 3, phospholipase	GO_CELLULAR_LIPID_METABOLIC_PROCESS, GO_LIPID_METABOLIC_PROCESS, GO_LIPID_BIOSYNTHETIC_PROCESS, GO_CELLULAR_LIPID_CATABOLIC_PROCESS, GO_LIPID_CATABOLIC_PROCESS, GO_GLYCEROLIPID_METABOLIC_PROCESS, GO_GLYCEROLIPID_BIOSYNTHETIC_PROCESS, GO_PHOSPHOLIPID_METABOLIC_PROCESS, GO_PHOSPHOLIPID_BIOSYNTHETIC_PROCESS, GO_GLYCEROPHOSPHOLIPID_METABOLIC_PROCESS, Phospholipid levels (plasma), REACTOME_METABOLISM_OF_LIPIDS, REACTOME_GLYCEROPHOSPHOLIPID_BIOSYNTHESIS, REACTOME_PHOSPHOLIPID_METABOLISM, REACTOME_METABOLISM_OF_LIPIDS, REACTOME_GLYCEROPHOSPHOLIPID_BIOSYNTHESIS, REACTOME_PHOSPHOLIPID_METABOLISM, REACTOME_METABOLISM_OF_LIPIDS, REACTOME_GLYCEROPHOSPHOLIPID_BIOSYNTHESIS, REACTOME_PHOSPHOLIPID_METABOLISM	20
TM6SF2	func		transmembrane 6 superfamily member 2	GO_LIPID_METABOLIC_PROCESS, GO_REGULATION_OF_LIPID_METABOLIC_PROCESS	2
APOE	func		apolipoprotein E	GO_LIPID_HOMEOSTASIS, GO_PROTEIN_LIPID_COMPLEX_SUBUNIT_ORGANIZATION, GO_CELLULAR_LIPID_METABOLIC_PROCESS, GO_LIPID_METABOLIC_PROCESS, GO_NEUTRAL_LIPID_METABOLIC_PROCESS, GO_LIPID_BIOSYNTHETIC_PROCESS, GO_LIPID_LOCALIZATION, GO_CELLULAR_LIPID_CATABOLIC_PROCESS, GO_GLYCEROLIPID_CATABOLIC_PROCESS, GO_NEUTRAL_LIPID_CATABOLIC_PROCESS, GO_LIPID_CATABOLIC_PROCESS, GO_REGULATION_OF_LIPID_LOCALIZATION, GO_GLYCEROLIPID_METABOLIC_PROCESS, GO_PROTEIN_LIPID_COMPLEX_ASSEMBLY, GO_POSITIVE_REGULATION_OF_LIPID_LOCALIZATION, GO_REGULATION_OF_LIPID_METABOLIC_PROCESS, GO_REGULATION_OF_LIPID_TRANSPORT, GO_LIPID_MODIFICATION, GO_LIPID_STORAGE, GO_PHOSPHOLIPID_TRANSPORT, GO_REGULATION_OF_LIPID_BIOSYNTHETIC_PROCESS, GO_PHOSPHOLIPID_EFFLUX, GO_POSITIVE_REGULATION_OF_LIPID_METABOLIC_PROCESS, GO_POSITIVE_REGULATION_OF_LIPID_BIOSYNTHETIC_PROCESS, GO_POSITIVE_REGULATION_OF_PHOSPHOLIPID_TRANSPORT, GO_POSITIVE_REGULATION_OF_LIPID_TRANSPORT, Sphingolipid levels, GO_PROTEIN_LIPID_COMPLEX, GO_PROTEIN_LIPID_COMPLEX_BINDING, GO_LIPID_BINDING, GO_PHOSPHOLIPID_BINDING, GO_LIPID_TRANSPORTER_ACTIVITY	32
SPHK2	func		sphingosine kinase 2	GO_CELLULAR_LIPID_METABOLIC_PROCESS, GO_LIPID_METABOLIC_PROCESS, GO_LIPID_BIOSYNTHETIC_PROCESS, GO_LIPID_MODIFICATION, GO_PHOSPHOLIPID_BIOSYNTHETIC_PROCESS, GO_SPHINGOLIPID_BIOSYNTHETIC_PROCESS, GO_MEMBRANE_LIPID_BIOSYNTHETIC_PROCESS, GO_MEMBRANE_LIPID_METABOLIC_PROCESS, Sphingolipid pathway, REACTOME_METABOLISM_OF_LIPIDS, REACTOME_SPHINGOLIPID_DE_NOVO_BIOSYNTHESIS, REACTOME_SPHINGOLIPID_METABOLISM, REACTOME_METABOLISM_OF_LIPIDS, REACTOME_SPHINGOLIPID_DE_NOVO_BIOSYNTHESIS, REACTOME_SPHINGOLIPID_METABOLISM, REACTOME_METABOLISM_OF_LIPIDS, REACTOME_SPHINGOLIPID_DE_NOVO_BIOSYNTHESIS, REACTOME_SPHINGOLIPID_METABOLISM	18
TMC4	func		transmembrane channel like 4		0
SPTLC3	func		serine palmitoyltransferase long chain base subunit 3	GO_CELLULAR_LIPID_METABOLIC_PROCESS, GO_LIPID_METABOLIC_PROCESS, GO_LIPID_BIOSYNTHETIC_PROCESS, GO_SPHINGOLIPID_BIOSYNTHETIC_PROCESS, GO_MEMBRANE_LIPID_BIOSYNTHETIC_PROCESS, GO_MEMBRANE_LIPID_METABOLIC_PROCESS, Sphingolipid levels, Glycerophospholipid levels, Sphingolipid pathway, REACTOME_METABOLISM_OF_LIPIDS, REACTOME_SPHINGOLIPID_DE_NOVO_BIOSYNTHESIS, REACTOME_SPHINGOLIPID_METABOLISM, REACTOME_METABOLISM_OF_LIPIDS, REACTOME_SPHINGOLIPID_DE_NOVO_BIOSYNTHESIS, REACTOME_SPHINGOLIPID_METABOLISM, REACTOME_METABOLISM_OF_LIPIDS, REACTOME_SPHINGOLIPID_DE_NOVO_BIOSYNTHESIS, REACTOME_SPHINGOLIPID_METABOLISM	18
HNF4A	func		hepatocyte nuclear factor 4 alpha	GO_LIPID_HOMEOSTASIS, GO_LIPID_METABOLIC_PROCESS, GO_PHOSPHOLIPID_HOMEOSTASIS, GO_REGULATION_OF_LIPID_METABOLIC_PROCESS, GO_LIPID_BINDING	5
AGPAT3	func		1-acylglycerol-3-phosphate O-acyltransferase 3	GO_CELLULAR_LIPID_METABOLIC_PROCESS, GO_LIPID_METABOLIC_PROCESS, GO_LIPID_BIOSYNTHETIC_PROCESS, GO_GLYCEROLIPID_BIOSYNTHETIC_PROCESS, GO_PHOSPHOLIPID_METABOLIC_PROCESS, GO_PHOSPHOLIPID_BIOSYNTHETIC_PROCESS, GO_LYSOPHOSPHOLIPID_ACYLTRANSFERASE_ACTIVITY, KEGG_GLYCEROLIPID_METABOLISM, REACTOME_METABOLISM_OF_LIPIDS, REACTOME_GLYCEROPHOSPHOLIPID_BIOSYNTHESIS, KEGG_GLYCEROPHOSPHOLIPID_METABOLISM, REACTOME_PHOSPHOLIPID_METABOLISM, KEGG_GLYCEROLIPID_METABOLISM, KEGG_GLYCEROPHOSPHOLIPID_METABOLISM, REACTOME_METABOLISM_OF_LIPIDS, REACTOME_GLYCEROPHOSPHOLIPID_BIOSYNTHESIS, REACTOME_PHOSPHOLIPID_METABOLISM, KEGG_GLYCEROLIPID_METABOLISM, REACTOME_METABOLISM_OF_LIPIDS, REACTOME_GLYCEROPHOSPHOLIPID_BIOSYNTHESIS, KEGG_GLYCEROPHOSPHOLIPID_METABOLISM, REACTOME_PHOSPHOLIPID_METABOLISM	22
GPAM	focus	1	Glycerol-3-Phosphate Acyltransferase, Mitochondrial	GO_LIPID_HOMEOSTASIS, GO_CELLULAR_LIPID_METABOLIC_PROCESS, GO_LIPID_METABOLIC_PROCESS, GO_NEUTRAL_LIPID_METABOLIC_PROCESS, GO_LIPID_BIOSYNTHETIC_PROCESS, GO_PHOSPHOLIPID_HOMEOSTASIS, GO_GLYCEROLIPID_BIOSYNTHETIC_PROCESS, GO_REGULATION_OF_LIPID_METABOLIC_PROCESS, GO_REGULATION_OF_LIPID_BIOSYNTHETIC_PROCESS, GO_NEUTRAL_LIPID_BIOSYNTHETIC_PROCESS, GO_PHOSPHOLIPID_BIOSYNTHETIC_PROCESS, KEGG_GLYCEROLIPID_METABOLISM, REACTOME_METABOLISM_OF_LIPIDS, REACTOME_GLYCEROPHOSPHOLIPID_BIOSYNTHESIS, KEGG_GLYCEROPHOSPHOLIPID_METABOLISM, REACTOME_PHOSPHOLIPID_METABOLISM, KEGG_GLYCEROLIPID_METABOLISM, KEGG_GLYCEROPHOSPHOLIPID_METABOLISM, REACTOME_METABOLISM_OF_LIPIDS, REACTOME_GLYCEROPHOSPHOLIPID_BIOSYNTHESIS, REACTOME_PHOSPHOLIPID_METABOLISM, KEGG_GLYCEROLIPID_METABOLISM, REACTOME_METABOLISM_OF_LIPIDS, REACTOME_GLYCEROPHOSPHOLIPID_BIOSYNTHESIS, KEGG_GLYCEROPHOSPHOLIPID_METABOLISM, REACTOME_PHOSPHOLIPID_METABOLISM	26
APOA5	focus	1	Apolipoprotein A5	GO_LIPID_HOMEOSTASIS, GO_PROTEIN_LIPID_COMPLEX_SUBUNIT_ORGANIZATION, GO_CELLULAR_LIPID_METABOLIC_PROCESS, GO_LIPID_METABOLIC_PROCESS, GO_NEUTRAL_LIPID_METABOLIC_PROCESS, GO_LIPID_BIOSYNTHETIC_PROCESS, GO_LIPID_LOCALIZATION, GO_CELLULAR_LIPID_CATABOLIC_PROCESS, GO_GLYCEROLIPID_CATABOLIC_PROCESS, GO_NEUTRAL_LIPID_CATABOLIC_PROCESS, GO_LIPID_CATABOLIC_PROCESS, GO_REGULATION_OF_LIPID_LOCALIZATION, GO_GLYCEROLIPID_METABOLIC_PROCESS, GO_PROTEIN_LIPID_COMPLEX_ASSEMBLY, GO_REGULATION_OF_LIPID_METABOLIC_PROCESS, GO_PHOSPHOLIPID_METABOLIC_PROCESS, GO_REGULATION_OF_LIPID_TRANSPORT, GO_LIPID_MODIFICATION, GO_PHOSPHOLIPID_TRANSPORT, GO_REGULATION_OF_LIPID_BIOSYNTHETIC_PROCESS, GO_PHOSPHOLIPID_EFFLUX, GO_POSITIVE_REGULATION_OF_LIPID_METABOLIC_PROCESS, GO_INTESTINAL_LIPID_ABSORPTION, GO_LIPID_DIGESTION, GO_GLYCEROPHOSPHOLIPID_METABOLIC_PROCESS, GO_POSITIVE_REGULATION_OF_LIPID_BIOSYNTHETIC_PROCESS, GO_REGULATION_OF_LIPID_CATABOLIC_PROCESS, GO_POSITIVE_REGULATION_OF_LIPID_CATABOLIC_PROCESS, Phospholipid levels (plasma), GO_PROTEIN_LIPID_COMPLEX, GO_LIPID_BINDING, GO_PHOSPHOLIPID_BINDING, GO_LIPID_TRANSPORTER_ACTIVITY, REACTOME_METABOLISM_OF_LIPIDS, REACTOME_METABOLISM_OF_LIPIDS, REACTOME_REGULATION_OF_LIPID_METABOLISM_BY_PEROXISOME_PROLIFERATOR_ACTIVATED_RECEPTOR_ALPHA_PPARALPHA, REACTOME_METABOLISM_OF_LIPIDS, REACTOME_REGULATION_OF_LIPID_METABOLISM_BY_PEROXISOME_PROLIFERATOR_ACTIVATED_RECEPTOR_ALPHA_PPARALPHA	38
CETP	focus	1	Cholesteryl Ester Transfer Protein	GO_LIPID_HOMEOSTASIS, GO_PROTEIN_LIPID_COMPLEX_SUBUNIT_ORGANIZATION, GO_CELLULAR_LIPID_METABOLIC_PROCESS, GO_LIPID_METABOLIC_PROCESS, GO_NEUTRAL_LIPID_METABOLIC_PROCESS, GO_LIPID_LOCALIZATION, GO_REGULATION_OF_LIPID_LOCALIZATION, GO_GLYCEROLIPID_METABOLIC_PROCESS, GO_PHOSPHOLIPID_HOMEOSTASIS, GO_PHOSPHOLIPID_METABOLIC_PROCESS, GO_REGULATION_OF_LIPID_TRANSPORT, GO_PHOSPHOLIPID_TRANSPORT, GO_GLYCEROPHOSPHOLIPID_METABOLIC_PROCESS, GO_PROTEIN_LIPID_COMPLEX, GO_LIPID_BINDING, GO_PHOSPHOLIPID_BINDING, GO_LIPID_TRANSPORTER_ACTIVITY	17
ZNF506	focus	1	Zinc Finger Protein 506		0
CNOT3	focus	1	CCR4-NOT Transcription Complex Subunit 3		0
GRAMD4	focus	1	GRAM Domain Containing 4		0
FNDC4	focus	2	Fibronectin Type III Domain Containing 4		0
SYNE2	focus	2	Spectrin Repeat Containing Nuclear Envelope Protein 2		0
NOMO1	focus	2	NODAL Modulator 1		0
HNRNPM	focus	2	Heterogeneous Nuclear Ribonucleoprotein M		0
PPP6R1	focus	2	Protein Phosphatase 6 Regulatory Subunit 1		0
DOCK7	focus	2	Dedicator Of Cytokinesis 7		0
CNN3	focus	2	Calponin 3		0
CCDC86	focus	2	Coiled-Coil Domain Containing 86		0
PRPF19	focus	2	Pre-MRNA Processing Factor 19	GO_LIPID_BIOSYNTHETIC_PROCESS	1
SCGB2A2	focus	2	Secretoglobin Family 2A Member 2		0
APOA1	focus	2	Apolipoprotein A1	GO_LIPID_HOMEOSTASIS, GO_PROTEIN_LIPID_COMPLEX_SUBUNIT_ORGANIZATION, GO_CELLULAR_LIPID_METABOLIC_PROCESS, GO_LIPID_METABOLIC_PROCESS, GO_NEUTRAL_LIPID_METABOLIC_PROCESS, GO_LIPID_BIOSYNTHETIC_PROCESS, GO_LIPID_LOCALIZATION, GO_CELLULAR_LIPID_CATABOLIC_PROCESS, GO_GLYCEROLIPID_CATABOLIC_PROCESS, GO_NEUTRAL_LIPID_CATABOLIC_PROCESS, GO_LIPID_CATABOLIC_PROCESS, GO_REGULATION_OF_LIPID_LOCALIZATION, GO_PHOSPHOLIPID_HOMEOSTASIS, GO_PROTEIN_LIPID_COMPLEX_ASSEMBLY, GO_GLYCEROLIPID_BIOSYNTHETIC_PROCESS, GO_POSITIVE_REGULATION_OF_LIPID_LOCALIZATION, GO_REGULATION_OF_LIPID_METABOLIC_PROCESS, GO_REGULATION_OF_LIPID_TRANSPORT, GO_LIPID_MODIFICATION, GO_LIPID_STORAGE, GO_PHOSPHOLIPID_TRANSPORT, GO_REGULATION_OF_LIPID_BIOSYNTHETIC_PROCESS, GO_PHOSPHOLIPID_EFFLUX, GO_PHOSPHOLIPID_BIOSYNTHETIC_PROCESS, GO_POSITIVE_REGULATION_OF_LIPID_METABOLIC_PROCESS, GO_INTESTINAL_LIPID_ABSORPTION, GO_LIPID_DIGESTION, GO_POSITIVE_REGULATION_OF_LIPID_BIOSYNTHETIC_PROCESS, GO_POSITIVE_REGULATION_OF_PHOSPHOLIPID_TRANSPORT, GO_POSITIVE_REGULATION_OF_LIPID_TRANSPORT, GO_PROTEIN_LIPID_COMPLEX, GO_PROTEIN_LIPID_COMPLEX_BINDING, GO_LIPID_BINDING, GO_PHOSPHOLIPID_BINDING, GO_LIPID_TRANSPORTER_ACTIVITY, REACTOME_METABOLISM_OF_LIPIDS, REACTOME_METABOLISM_OF_LIPIDS, REACTOME_REGULATION_OF_LIPID_METABOLISM_BY_PEROXISOME_PROLIFERATOR_ACTIVATED_RECEPTOR_ALPHA_PPARALPHA, REACTOME_METABOLISM_OF_LIPIDS, REACTOME_REGULATION_OF_LIPID_METABOLISM_BY_PEROXISOME_PROLIFERATOR_ACTIVATED_RECEPTOR_ALPHA_PPARALPHA	40
MLEC	focus	2	Malectin		0
SCARB1	focus	2	Scavenger Receptor Class B Member 1	GO_LIPID_HOMEOSTASIS, GO_PROTEIN_LIPID_COMPLEX_SUBUNIT_ORGANIZATION, GO_CELLULAR_LIPID_METABOLIC_PROCESS, GO_LIPID_METABOLIC_PROCESS, GO_NEUTRAL_LIPID_METABOLIC_PROCESS, GO_LIPID_BIOSYNTHETIC_PROCESS, GO_LIPID_LOCALIZATION, GO_CELLULAR_LIPID_CATABOLIC_PROCESS, GO_GLYCEROLIPID_CATABOLIC_PROCESS, GO_LIPID_CATABOLIC_PROCESS, GO_REGULATION_OF_LIPID_LOCALIZATION, GO_GLYCEROLIPID_BIOSYNTHETIC_PROCESS, GO_POSITIVE_REGULATION_OF_LIPID_LOCALIZATION, GO_REGULATION_OF_LIPID_METABOLIC_PROCESS, GO_LIPID_STORAGE, GO_PHOSPHOLIPID_TRANSPORT, GO_REGULATION_OF_LIPID_BIOSYNTHETIC_PROCESS, GO_NEUTRAL_LIPID_BIOSYNTHETIC_PROCESS, GO_POSITIVE_REGULATION_OF_LIPID_METABOLIC_PROCESS, GO_POSITIVE_REGULATION_OF_LIPID_STORAGE, GO_POSITIVE_REGULATION_OF_LIPID_BIOSYNTHETIC_PROCESS, GO_PHOSPHOLIPID_CATABOLIC_PROCESS, GO_REGULATION_OF_LIPID_STORAGE, GO_REGULATION_OF_LIPID_CATABOLIC_PROCESS, GO_GLYCEROPHOSPHOLIPID_CATABOLIC_PROCESS, GO_PROTEIN_LIPID_COMPLEX_BINDING, GO_LIPID_BINDING, GO_PHOSPHOLIPID_BINDING	28
PLEKHH1	focus	2	Pleckstrin Homology, MyTH4 And FERM Domain Containing H1	Phospholipid levels (plasma)	1
AQP9	focus	2	Aquaporin 9	GO_LIPID_LOCALIZATION	1
BFAR	focus	2	Bifunctional Apoptosis Regulator		0
DHX33	focus	2	DEAH-Box Helicase 33		0
NLRP1	focus	2	NLR Family Pyrin Domain Containing 1		0
MIB1	focus	2	MIB E3 Ubiquitin Protein Ligase 1		0
LIPG	focus	2	Lipase G, Endothelial Type	GO_LIPID_HOMEOSTASIS, GO_PROTEIN_LIPID_COMPLEX_SUBUNIT_ORGANIZATION, GO_CELLULAR_LIPID_METABOLIC_PROCESS, GO_LIPID_METABOLIC_PROCESS, GO_LIPID_LOCALIZATION, GO_CELLULAR_LIPID_CATABOLIC_PROCESS, GO_LIPID_CATABOLIC_PROCESS, GO_REGULATION_OF_LIPID_LOCALIZATION, GO_PHOSPHOLIPID_HOMEOSTASIS, GO_POSITIVE_REGULATION_OF_LIPID_LOCALIZATION, GO_REGULATION_OF_LIPID_TRANSPORT, GO_PHOSPHOLIPID_CATABOLIC_PROCESS, GO_POSITIVE_REGULATION_OF_LIPID_TRANSPORT, KEGG_GLYCEROLIPID_METABOLISM, KEGG_GLYCEROLIPID_METABOLISM, KEGG_GLYCEROLIPID_METABOLISM	16
DDX49	focus	2	DEAD-Box Helicase 49		0
PYGB	focus	2	Glycogen Phosphorylase B		0
PNPLA3	focus	2	Patatin Like Phospholipase Domain Containing 3	GO_LIPID_HOMEOSTASIS, GO_CELLULAR_LIPID_METABOLIC_PROCESS, GO_LIPID_METABOLIC_PROCESS, GO_NEUTRAL_LIPID_METABOLIC_PROCESS, GO_LIPID_BIOSYNTHETIC_PROCESS, GO_CELLULAR_LIPID_CATABOLIC_PROCESS, GO_GLYCEROLIPID_CATABOLIC_PROCESS, GO_NEUTRAL_LIPID_CATABOLIC_PROCESS, GO_LIPID_CATABOLIC_PROCESS, GO_GLYCEROLIPID_METABOLIC_PROCESS, GO_GLYCEROLIPID_BIOSYNTHETIC_PROCESS, GO_PHOSPHOLIPID_METABOLIC_PROCESS, GO_NEUTRAL_LIPID_BIOSYNTHETIC_PROCESS, GO_GLYCEROPHOSPHOLIPID_METABOLIC_PROCESS, GO_LIPID_BINDING, GO_PHOSPHOLIPID_BINDING, GO_LYSOPHOSPHOLIPID_ACYLTRANSFERASE_ACTIVITY, KEGG_GLYCEROLIPID_METABOLISM, REACTOME_METABOLISM_OF_LIPIDS, REACTOME_GLYCEROPHOSPHOLIPID_BIOSYNTHESIS, REACTOME_PHOSPHOLIPID_METABOLISM, KEGG_GLYCEROLIPID_METABOLISM, REACTOME_METABOLISM_OF_LIPIDS, REACTOME_GLYCEROPHOSPHOLIPID_BIOSYNTHESIS, REACTOME_PHOSPHOLIPID_METABOLISM, KEGG_GLYCEROLIPID_METABOLISM, REACTOME_METABOLISM_OF_LIPIDS, REACTOME_GLYCEROPHOSPHOLIPID_BIOSYNTHESIS, REACTOME_PHOSPHOLIPID_METABOLISM	29
Tissue category 1: liver, adipose_subcutaneous, adipose_visceral, whole_blood
Tissue category 2: thyroid, artery_aorta, artery_tibial, pancreas, heart_atrial_appendage, small_intestine_terminal_ileum, brain_nucleus_accumbens_basal_ganglia, brain_amygdala, brain_cortex, brain_spinal_cord_cervical_c-1,brain_substantia_nigra, skin_sun_exposed_lower_leg, skin_not_sun_exposed_suprapubic, adrenal_gland, esophagus_gastroesophageal_junction, esophagus_mucosa, testis, breast_mammary_tissue, colon_sigmoid, colon_transverse, lung, minor_salivary_gland, nerve_tibial, ovary, prostate, spleen

### Sheet: S10
Supplementary Table 10. Results of the gene prioritization analysis with the functional variant approach. Information about the listed functional variant scores and column descriptions are given below the table.
analysis	trait	chr	region_lab	#causal_vars	post_prob_#causal_vars	cred_set_size	cred_set	h2g	pip_top_var	repr_var	function (VEP)	gene (VEP)	CADD	description	Amino acid change	Codon change	Colocated Variation	VEST	SIFT	INTERPRO	intron_exon	other traits for which functional variants for the gene found	other functional variants for the gene	CADD scores of other functional variants	Traits for which other functional variants found
uv	SM 34:1;2	1	chr1.53539974-56539974	2	0.433633	1	1	0.0107	0.998469	chr1_55039974_G_T	missense_variant	PCSK9	10.44	proprotein convertase subtilisin/kexin type 9					NA			SM 42:2;2,SM 40:1;2,CE 18:2;0,SM 38:1;2,SM 40:2;2,CE 16:0;0,CE 18:1;0,SM 36:1;2
uv	TAG 50:4;0	2	chr2.26008073-29008073	1	0.422368	1	1	0.0128	0.995959	chr2_27508073_T_C	missense_variant,splice_region_variant	GCKR	13.2	glucokinase regulator					NA			TAG 52:5;0,TAG 50:3;0,TAG 52:4;0,TAG 52:3;0,TAG 53:3;0,TAG 56:6;0,TAG 50:2;0,TAG 51:3;0,TAG 54:5;0,TAG 52:2;0,TAG 51:2;0,DAG 18:1;0_18:1;0,TAG 54:6;0,DAG 18:1;0_18:2;0,TAG 52:6;0,TAG 54:4;0,TAG 48:2;0,TAG 53:2;0,TAG 56:7;0,PC 18:0;0_22:5;0,TAG 50:1;0,PI 16:0;0_20:4;0,PC 16:1;0_18:1;0,CE 18:3;0,TAG 50:5;0,TAG 53:4;0,PI 18:0;0_20:4;0,PC 16:0;0_20:2;0,PC 16:0;0_18:3;0,PC 16:0;0_18:1;0,TAG 48:3;0,TAG 48:1;0,TAG 54:7;0,TAG 58:7;0,DAG 16:1;0_18:1;0,LPC 16:0;0,Cer 42:2;2,PE 18:0;0_18:2;0,TAG 49:2;0,PC 16:0;0_16:1;0,PC 16:1;0_18:0;0,PE 16:0;0_18:2;0,PC 14:0;0_18:1;0
uv	TAG 54:5;0	8	chr8.18470337-21470337	3	0.118383	1	1	0.00863	0.99569	chr8_19956018_A_G	missense_variant	LPL	21.3	lipoprotein lipase					NA			TAG 54:4;0,TAG 52:4;0,DAG 18:1;0_18:2;0,TAG 52:3;0,TAG 54:3;0
uv	TAG 56:8;0	11	chr11.67294860-70294860	2	0.395831	55	1	0.00451	0.904142	chr11_68794860_C_T	missense_variant	CPT1A	5.932	carnitine palmitoyltransferase 1A	A/T	Gcc/Acc	rs2229738	0.055,0.065,0.071,0.048,0.099,0.064,0.056,0.055	T(0.432,0.432,0.441,0.441,0.13)		EXON=7/18	CE 20:4;0,CE 20:5;0,PC 18:0;0_20:4;0
uv	CE 18:0;0	12	chr12.51618972-54618972	3	0.465482	1	2	0.0174	0.992882	chr12_53121340_G_C	missense_variant	SOAT2	31	sterol O-acyltransferase 2	R/P	cGc/cCc	rs201295813	0.923	D(0.002)		EXON=12/15
uv	PE 16:0;0_18:2;0	15	chr15.56931280-59931280	3	0.165453	1	3	0.0952	1	chr15_58563549_C_T	missense_variant	LIPC	24.1	lipase C, hepatic type	T/M	aCg/aTg	rs113298164	0.899,0.805,0.751,0.711,0.899	D(0.043,0.06,0.043,0.06)	Lipase/lipooxygenase%2C PLAT/LH2,PLAT/LH2 domain	EXON=10/11	PE 16:0;0_20:4;0,PE 18:0;0_18:2;0,PE 18:0;0_20:4;0,PE 18:1;0_18:1;0,PC 16:1;0_18:2;0,PC O-16:2;0/18:0;0,PC 18:1;0_18:1;0,PC 18:1;0_18:2;0,PC 18:0;0_18:2;0,PC 16:1;0_18:1;0,PC 18:1;0_20:3;0,PC 16:0;0_18:2;0,PC 18:2;0_18:2;0,PC 16:0;0_20:2;0,PC 14:0;0_18:1;0,PC 17:0;0_18:2;0,PC 16:0;0_16:0;0,PC 18:2;0_20:3;0,PC 15:0;0_18:2;0,SM 38:2;2,SM 34:2;2	chr15_58541944_G_A	24.9	PE 18:0;0_20:4;0,PE 16:0;0_20:4;0
uv	Cer 40:1;2	17	chr17.41410962-44410962	2	0.452643	8	1	0.00422	0.846864	chr17_42910962_G_T	missense_variant	G6PC1	23.9	glucose-6-phosphatase catalytic subunit 1	-	-	rs201961848		NA		EXON=5/5
uv	SM 38:2;2	19	chr19.6709156-9709156	7	0.0516776	0	4	0.0649	0.82728	chr19_8261758_G_A	missense_variant	CERS4	0.335	ceramide synthase 4	G/R	Ggg/Agg	rs527480139	0.508,0.483,0.509,0.524	T(0.349)	TRAM/LAG1/CLN8 homology domain	EXON=11/12
uv	PC 18:2;0_20:4;0	19	chr19.17782905-20782905	2	0.729029	10	1	0.00707	0.552469	chr19_19269704_A_G	missense_variant	TM6SF2	28.6	transmembrane 6 superfamily member 2	-	-	rs187429064		NA		EXON=4/12
uv	CE 16:0;0	19	chr19.43408822-46408822	2	0.623661	1	1	0.0245	1	chr19_44908822_C_T	missense_variant	APOE	26	apolipoprotein E	R/C	Cgc/Tgc	rs7412	0.557,0.338,0.557,0.583,0.446	D(0.012,0.023,.,0.022)		EXON=4/4	CE 18:2;0,CE 20:4;0,CE 22:6;0,CE 18:1;0,PC O-16:0;0/20:3;0,CE 14:0;0,CE 20:2;0,PE O-18:1;0/20:4;0,SM 42:2;2,CE 18:0;0,CE 17:0;0,TAG 56:3;0	chr19_44908684_T_C	16.65	CE 14:0;0,CE 20:2;0,CE 16:0;0,CE 18:2;0,CE 18:0;0,CE 17:0;0
uv	PI 18:0;0_18:2;0	19	chr19.52673495-55673495	2	0.630633	3	1	0.0635	0.722336	chr19_54173068_T_C	missense_variant	TMC4	0.469	transmembrane channel like 4	E/G	gAg/gGg	rs641738		NA		EXON=1/15	PI 18:0;0_18:1;0,PI 18:0;0_20:4;0
uv	Cer 42:2;2	20	chr20.11482070-14482070	2	0.27193	1	2	0.0427	0.999903	chr20_13160073_G_A	missense_variant	SPTLC3	17.97	serine palmitoyltransferase long chain base subunit 3					NA			Cer 42:1;2,Cer 40:1;2
uv	CE 18:3;0	20	chr20.42913724-45913724	1	0.579121	1	1	0.00569	0.99978	chr20_44413724_C_T	missense_variant	HNF4A	21.4	hepatocyte nuclear factor 4 alpha					NA			CE 20:3;0,CE 16:0;0,CE 18:1;0,CE 18:2;0,CE 16:1;0
uv	PC 16:0;0_22:5;0	21	chr21.42471391-45471391	2	0.410905	1	1	0.00482	0.982285	chr21_43971391_C_T	missense_variant	AGPAT3	16.28	1-acylglycerol-3-phosphate O-acyltransferase 3					NA
mv	cluster8	1	chr1.53539974-56539974	2	0.524586	1	1	0.0118	0.986688	chr1_55039974_G_T	missense_variant	PCSK9	10.44	proprotein convertase subtilisin/kexin type 9					NA			cluster3,cluster7
mv	cluster7	2	chr2.19541028-22541028	2	0.41009	11	1	0.00728	0.518795	chr2_21041028_G_A	missense_variant	APOB	22.8	apolipoprotein B					NA
mv	cluster3	2	chr2.26008073-29008073	1	0.654229	1	1	0.0158	0.990885	chr2_27508073_T_C	missense_variant,splice_region_variant	GCKR	13.2	glucokinase regulator					NA			cluster2,cluster1,cluster4,cluster8
mv	cluster6	6	chr6.9589522-12589522	3	0.89665	1	2	0.0193	0.998884	chr6_10995002_C_T	splice_region_variant,intron_variant	ELOVL2	22.9	ELOVL fatty acid elongase 2					NA
mv	cluster8	9	chr9.4112441-7112441	3	0.110363	2	1	0.0171	0.570317	chr9_5811257_T_C	missense_variant	ERMP1	28	endoplasmic reticulum metallopeptidase 1					NA
mv	cluster11	11	chr11.67294860-70294860	2	0.525035	1	1	0.011	0.999999	chr11_68794860_C_T	missense_variant	CPT1A	5.932	carnitine palmitoyltransferase 1A	A/T	Gcc/Acc	rs2229738	0.055,0.065,0.071,0.048,0.099,0.064,0.056,0.055	T(0.432,0.432,0.441,0.441,0.13)		EXON=7/18	cluster3,cluster7,cluster1
mv	cluster8	12	chr12.51612581-54612581	5	0.176019	1	1	0.0413	1	chr12_53121340_G_C	missense_variant	SOAT2	31	sterol O-acyltransferase 2	R/P	cGc/cCc	rs201295813	0.923	D(0.002)		EXON=12/15
mv	cluster2	15	chr15.56886313-59886313	9	0.348215	1	2	0.191	1	chr15_58563549_C_T	missense_variant	LIPC	24.1	lipase C, hepatic type	T/M	aCg/aTg	rs113298164	0.899,0.805,0.751,0.711,0.899	D(0.043,0.06,0.043,0.06)	Lipase/lipooxygenase%2C PLAT/LH2,PLAT/LH2 domain	EXON=10/11	cluster5,cluster10,cluster7,cluster4,cluster3	chr15_58541944_G_A	24.9	cluster2
mv	cluster7	16	chr16.66442417-71008555	2	0.315897	2	1	0.0112	0.921511	chr16_67942417_A_T	missense_variant	LCAT	23.2	lecithin-cholesterol acyltransferase	S/T	Tct/Act	rs4986970	0.246,0.149,0.207,0.336,0.31,0.334	T(0.19,.)	Alpha/Beta hydrolase fold	EXON=5/6
mv	cluster2	18	chr18.20084376-23084376	5	0.762396	2	2	0.052	0.835515	chr18_21657147_C_T	missense_variant	ABHD3	23.7	abhydrolase domain containing 3, phospholipase	R/Q	cGa/cAa	rs186249276	0.754,0.753,0.755	T(0.108,.,.)	Alpha/Beta hydrolase fold,Alpha/beta hydrolase fold-1	EXON=7/9	cluster3
mv	cluster8	19	chr19.6709156-9709156	10	0.129161	1	3	0.225	0.999457	chr19_8261758_G_A	missense_variant	CERS4	0.335	ceramide synthase 4	G/R	Ggg/Agg	rs527480139	0.508,0.483,0.509,0.524	T(0.349)	TRAM/LAG1/CLN8 homology domain	EXON=11/12
mv	cluster3	19	chr19.17710016-20710016	2	0.680996	1	1	0.021	0.987341	chr19_19269704_A_G	missense_variant	TM6SF2	28.6	transmembrane 6 superfamily member 2	-	-	rs187429064		NA		EXON=4/12
mv	cluster3	19	chr19.43408822-46408822	2	0.572697	1	1	0.0262	1	chr19_44908822_C_T	missense_variant	APOE	26	apolipoprotein E	R/C	Cgc/Tgc	rs7412	0.557,0.338,0.557,0.583,0.446	D(0.012,0.023,.,0.022)		EXON=4/4	cluster7,cluster8,cluster11,cluster6,cluster9	chr19_44908684_T_C	16.65	cluster9,cluster7,cluster3
mv	cluster8	19	chr19.47129610-50129610	1	0.12086	1	1	0.0147	1	chr19_48629610_G_C	missense_variant	SPHK2	22.1	sphingosine kinase 2	G/A	gGc/gCc	rs61751862	0.105,0.068,0.096,0.112,0.068,0.068,0.107,0.085	T(0.514,.,.,.,.,.)	ATP-NAD kinase-like domain	EXON=6/6
mv	cluster8	20	chr20.11478039-14478039	3	0.395408	1	2	0.0861	0.999994	chr20_13160073_G_A	missense_variant	SPTLC3	17.97	serine palmitoyltransferase long chain base subunit 3					NA
mv	cluster2	20	chr20.42913724-45913724	1	0.659031	1	1	0.0113	1	chr20_44413724_C_T	missense_variant	HNF4A	21.4	hepatocyte nuclear factor 4 alpha					NA			cluster7
mv	cluster3	21	chr21.42471391-45471391	1	0.660713	1	1	0.0158	1	chr21_43971391_C_T	missense_variant	AGPAT3	16.28	1-acylglycerol-3-phosphate O-acyltransferase 3					NA
functional variant scores from Variant Annotation Integrator (https://genome.ucsc.edu/cgi-bin/hgVai):
VEST (Variant Effect Scoring Tool) = machine learning method that predicts the functional significance of missense mutations based on the probability that they are pathogenic. Value between 0 and 1, with 1 indicating a confident prediction that the variant is functional.
InterPro: protein domains
CADD score(https://cadd.gs.washington.edu/): Combined Annotation Dependent Depletion. Ranges from 1 to 99, based on the rank of each variant relative to all possible 8.6 billion substitutions in the human reference genome, in top 10% = CADD>10.
Column descriptions:
trait	trait for which fine-mapping was performed
region_lab	region for which fine-mapping was performed chr.beg-end
#causal_vars	number of causal variants
post_prob_#causal_vars	posterior probability for the number of causal variants
h2g	regional heritability
cred_set	credible set number
pip_top_var	credible set specific posterior inclusion probability (PIP) of top variant of credible set (>0.5)
repr_var	functional variant (either top variant of credible set or in high LD with the top variant)

### Sheet: S11
Supplementary Table 11. Results of the gene prioritization analysis with FOCUS.
analysis	chr	Trait	region	tissue	gene	pip	other traits for which the gene was prioritized (all tissues)	other tissues for which the gene was prioritized	traits for which the gene was prioritized in other tissues
uv	1	PI 18:0;0_20:4;0	1:61922943-1:63453874	esophagus_gastroesophageal_junction	DOCK7	0.998	PI 18:0;0_18:2;0,PI 18:1;0_18:1;0,PI 18:0;0_18:1;0,PC 16:0;0_18:2;0,PC 18:1;0_18:2;0,PI 16:0;0_18:2;0,PI 18:0;0_20:3;0,PC 15:0;0_18:2;0,PI 18:1;0_18:2;0
uv	2	CE 16:0;0	2:19692622-2:21050341	esophagus_mucosa	APOB	0.878
uv	2	TAG 50:4;0	2:26895013-2:28598746	thyroid	FNDC4	0.928	TAG 50:3;0,TAG 52:5;0,TAG 53:4;0,TAG 51:4;0,TAG 53:3;0,TAG 51:3;0,TAG 50:2;0,TAG 52:3;0,TAG 52:4;0,DAG 18:1;0_18:1;0,TAG 48:3;0,TAG 50:5;0,TAG 51:2;0,TAG 53:2;0,TAG 52:6;0,PE 16:0;0_18:2;0,TAG 49:2;0
uv	11	CE 20:4;0	11:62223950-11:63804392	skin_sun_exposed_lower_leg	SCGB2A2	1	PC 18:0;0_20:4;0,PC 18:1;0_20:4;0,PC 16:0;0_20:4;0,PC O-16:0;0/20:4;0,PC O-16:1;0/20:4;0,PC 17:0;0_20:4;0
uv	11	PE 18:0;0_20:4;0	11:116383401-11:117746880	brain_spinal_cord_cervical_c-1	APOA1	0.998	DAG 16:1;0_18:1;0,TAG 50:2;0,PE 18:0;0_18:2;0,TAG 49:2;0,TAG 50:3;0,TAG 51:2;0,TAG 52:2;0,TAG 50:1;0,PE 18:1;0_18:1;0,PC 15:0;0_18:2;0,TAG 48:3;0,TAG 52:3;0,TAG 50:4;0,TAG 53:2;0,DAG 18:1;0_18:3;0
uv	11	TAG 52:4;0	11:116383401-11:117746880	liver	APOA5	0.5	TAG 54:4;0,TAG 54:5;0,TAG 56:3;0,TAG 56:7;0,TAG 56:8;0	small_intestine_terminal_ileum	TAG 52:4;0,TAG 54:4;0,TAG 54:5;0,TAG 56:3;0,TAG 56:7;0,TAG 56:8;0
uv	12	PC O-18:1;0/20:4;0	12:122008863-12:124977926	breast_mammary_tissue	SCARB1	0.952
uv	14	SM 32:1;2	14:63790481-14:65220078	thyroid	SYNE2	0.997	SM 34:0;2,SM 40:2;2,SM 38:1;2
uv	14	PC O-16:1;0/20:4;0	14:66399724-14:67991960	minor_salivary_gland	PLEKHH1	0.999	PC O-16:1;0/20:3;0	lung,nerve_tibial	PC O-16:1;0/20:3;0,PC O-16:1;0/20:4;0
uv	15	PE 18:0;0_20:4;0	15:56902386-15:58441313	testis	AQP9	0.979	PE 18:0;0_18:2;0
uv	16	CE 20:3;0	16:14464008-16:16154019	testis	BFAR	0.74
uv	16	CE 20:3;0	16:14464008-16:16154019	colon_transverse	NOMO1	0.501
uv	16	PC 16:0;0_18:2;0	16:55903870-16:57664131	artery_aorta	CETP	0.988	PC 16:0;0_16:0;0,PC 15:0;0_18:2;0,PC O-18:1;0/16:0;0,PC 18:0;0_18:2;0,PC O-18:1;0/20:4;0
uv	17	SM 34:0;2	17:4697360-17:5740980	colon_sigmoid	DHX33	0.892	SM 40:1;2,SM 42:2;2
uv	17	SM 38:1;2	17:4697360-17:5740980	brain_nucleus_accumbens_basal_ganglia	NLRP1	0.536
uv	18	PC 14:0;0_18:1;0	18:20699293-18:22996271	spleen	MIB1	0.992
uv	18	PI 18:0;0_18:1;0	18:47730686-18:51062110	skin_sun_exposed_lower_leg	LIPG	1	PI 18:0;0_18:2;0,PI 18:0;0_20:4;0,PI 18:1;0_18:1;0
uv	19	PI 18:0;0_18:2;0	19:52985302-19:54601812	brain_amygdala	CNOT3	1	PI 18:0;0_20:4;0,PI 16:0;0_18:2;0,PI 18:0;0_20:3;0,PI 18:0;0_18:1;0	artery_tibial,adipose_subcutaneous	PI 18:0;0_18:2;0,PI 18:0;0_20:3;0,PI 18:0;0_20:4;0,PI 18:0;0_18:1;0,PI 16:0;0_18:2;0
uv	19	PE O-16:1;0/20:4;0	19:54602517-19:55727757	pancreas	PPP6R1	0.84
uv	22	TAG 56:6;0	22:43714218-22:44994959	skin_not_sun_exposed_suprapubic	PNPLA3	0.975	TAG 58:7;0,TAG 56:5;0
uv	22	Cer 42:2;2	22:46470539-22:47595832	whole_blood	GRAMD4	0.899
mv	1	cluster2	1:61922943-1:63453874	esophagus_gastroesophageal_junction	DOCK7	1	cluster3,cluster5,cluster9
mv	1	cluster5	1:94506307-1:96150786	brain_nucleus_accumbens_basal_ganglia	CNN3	1	cluster3
mv	2	cluster2	2:26895013-2:28598746	thyroid	FNDC4	0.972	cluster3,cluster1,cluster4,cluster8
mv	9	cluster8	9:4885082-9:6557589	thyroid	ERMP1	0.731		adipose_subcutaneous	cluster8
mv	10	cluster3	10:110317855-10:112561413	whole_blood	GPAM	0.956	cluster2	ovary,adrenal_gland	cluster2,cluster3
mv	11	cluster11	11:58780786-11:62223484	brain_cortex	CCDC86	0.942
mv	11	cluster2	11:58780786-11:62223484	esophagus_mucosa	PRPF19	0.718
mv	11	cluster7	11:62223950-11:63804392	skin_sun_exposed_lower_leg	SCGB2A2	1	cluster11,cluster3,cluster2
mv	11	cluster1	11:116383401-11:117746880	small_intestine_terminal_ileum	APOA5	0.5	cluster2,cluster3,cluster4,cluster8,cluster10	liver	cluster1,cluster2,cluster3,cluster4,cluster8,cluster10
mv	12	cluster8	12:119754405-12:122007327	skin_sun_exposed_lower_leg	MLEC	0.721
mv	14	cluster8	14:63790481-14:65220078	thyroid	SYNE2	1	cluster11	esophagus_gastroesophageal_junction	cluster8
mv	14	cluster10	14:66399724-14:67991960	minor_salivary_gland	PLEKHH1	1	cluster11	lung	cluster11,cluster10
mv	15	cluster2	15:56902386-15:58441313	testis	AQP9	1	cluster10
mv	16	cluster2	16:14464008-16:16154019	testis	BFAR	0.986	cluster3	adrenal_gland	cluster3
mv	16	cluster2	16:14464008-16:16154019	heart_atrial_appendage	NOMO1	0.863
mv	16	cluster2	16:55903870-16:57664131	artery_aorta	CETP	0.999	cluster3,cluster5,cluster8,cluster10,cluster11	liver	cluster11
mv	17	cluster8	17:4697360-17:5740980	colon_sigmoid	DHX33	0.932
mv	18	cluster2	18:20699293-18:22996271	spleen	MIB1	1	cluster3
mv	18	cluster2	18:47730686-18:51062110	skin_sun_exposed_lower_leg	LIPG	1	cluster3,cluster5
mv	19	cluster8	19:6685934-19:8346871	artery_aorta	CERS4	1		brain_nucleus_accumbens_basal_ganglia	cluster8
mv	19	cluster8	19:8348486-19:9238314	artery_coronary	HNRNPM	0.885
mv	19	cluster8	19:18410055-19:19877031	prostate	DDX49	0.752
mv	19	cluster2	19:18410055-19:19877031	adipose_subcutaneous	ZNF506	0.877
mv	19	cluster2	19:52985302-19:54601812	brain_amygdala	CNOT3	1	cluster3	adipose_subcutaneous,artery_tibial	cluster2,cluster3
mv	19	cluster11	19:54602517-19:55727757	pancreas	PPP6R1	0.99	cluster10
mv	20	cluster3	20:24718215-20:25344214	brain_substantia_nigra	PYGB	0.844
mv	22	cluster2	22:43714218-22:44994959	skin_not_sun_exposed_suprapubic	PNPLA3	0.99	cluster1
mv	22	cluster8	22:46470539-22:47595832	whole_blood	GRAMD4	0.995

### Sheet: S12
Supplementary Table 12. Gene set enrichment analysis results from FUMA for genes prioritized by the functional variant approach.
Category	GeneSet	N_genes	N_overlap	p	adjP	genes	link
Cancer_modules	MODULE_385	28	4	1.23901e-09	5.34015e-07	LIPC:APOE:APOB:LPL	http://www.gsea-msigdb.org/gsea/msigdb/cards/MODULE_385
Cancer_modules	MODULE_236	18	3	1.08776e-07	2.34413e-05	SOAT2:APOE:APOB	http://www.gsea-msigdb.org/gsea/msigdb/cards/MODULE_236
Cancer_modules	MODULE_249	22	2	6.35654e-05	0.00913223	CPT1A:LCAT	http://www.gsea-msigdb.org/gsea/msigdb/cards/MODULE_249
Cancer_modules	MODULE_23	562	4	0.000207258	0.0223321	LCAT:APOE:APOB:GCKR	http://www.gsea-msigdb.org/gsea/msigdb/cards/MODULE_23
Cancer_modules	MODULE_117	719	4	0.000527322	0.0454552	LIPC:ABHD3:APOB:GCKR	http://www.gsea-msigdb.org/gsea/msigdb/cards/MODULE_117
Canonical_Pathways	REACTOME_PLASMA_LIPOPROTEIN_ASSEMBLY_REMODELING_AND_CLEARANCE	71	7	5.00981e-15	1.10166e-11	PCSK9:SOAT2:LIPC:LCAT:APOE:APOB:LPL	http://www.gsea-msigdb.org/gsea/msigdb/cards/REACTOME_PLASMA_LIPOPROTEIN_ASSEMBLY_REMODELING_AND_CLEARANCE
Canonical_Pathways	REACTOME_PLASMA_LIPOPROTEIN_REMODELING	32	5	5.19819e-12	4.48919e-09	LIPC:LCAT:APOE:APOB:LPL	http://www.gsea-msigdb.org/gsea/msigdb/cards/REACTOME_PLASMA_LIPOPROTEIN_REMODELING
Canonical_Pathways	REACTOME_PLASMA_LIPOPROTEIN_CLEARANCE	33	5	6.1244e-12	4.48919e-09	PCSK9:SOAT2:LIPC:APOE:APOB	http://www.gsea-msigdb.org/gsea/msigdb/cards/REACTOME_PLASMA_LIPOPROTEIN_CLEARANCE
Canonical_Pathways	REACTOME_CHYLOMICRON_CLEARANCE	5	3	1.33898e-09	7.36103e-07	LIPC:APOE:APOB	http://www.gsea-msigdb.org/gsea/msigdb/cards/REACTOME_CHYLOMICRON_CLEARANCE
Canonical_Pathways	REACTOME_CHYLOMICRON_REMODELING	10	3	1.60403e-08	7.05453e-06	APOE:APOB:LPL	http://www.gsea-msigdb.org/gsea/msigdb/cards/REACTOME_CHYLOMICRON_REMODELING
Canonical_Pathways	REACTOME_TRANSPORT_OF_SMALL_MOLECULES	728	7	6.45584e-08	2.2254e-05	PCSK9:SOAT2:LIPC:LCAT:APOE:APOB:LPL	http://www.gsea-msigdb.org/gsea/msigdb/cards/REACTOME_TRANSPORT_OF_SMALL_MOLECULES
Canonical_Pathways	REACTOME_METABOLISM_OF_LIPIDS	738	7	7.08404e-08	2.2254e-05	CPT1A:ABHD3:CERS4:SPHK2:SPTLC3:AGPAT3:ELOVL2	http://www.gsea-msigdb.org/gsea/msigdb/cards/REACTOME_METABOLISM_OF_LIPIDS
Canonical_Pathways	REACTOME_LDL_CLEARANCE	19	3	1.29128e-07	3.5494e-05	PCSK9:SOAT2:APOB	http://www.gsea-msigdb.org/gsea/msigdb/cards/REACTOME_LDL_CLEARANCE
Canonical_Pathways	REACTOME_SPHINGOLIPID_DE_NOVO_BIOSYNTHESIS	44	3	1.74987e-06	0.000427553	CERS4:SPHK2:SPTLC3	http://www.gsea-msigdb.org/gsea/msigdb/cards/REACTOME_SPHINGOLIPID_DE_NOVO_BIOSYNTHESIS
Canonical_Pathways	REACTOME_METABOLISM_OF_FAT_SOLUBLE_VITAMINS	48	3	2.28213e-06	0.000485806	APOE:APOB:LPL	http://www.gsea-msigdb.org/gsea/msigdb/cards/REACTOME_METABOLISM_OF_FAT_SOLUBLE_VITAMINS
Canonical_Pathways	KEGG_GLYCEROLIPID_METABOLISM	49	3	2.43013e-06	0.000485806	LIPC:AGPAT3:LPL	http://www.gsea-msigdb.org/gsea/msigdb/cards/KEGG_GLYCEROLIPID_METABOLISM
Canonical_Pathways	REACTOME_CHYLOMICRON_ASSEMBLY	10	2	1.24309e-05	0.00210273	APOE:APOB	http://www.gsea-msigdb.org/gsea/msigdb/cards/REACTOME_CHYLOMICRON_ASSEMBLY
Canonical_Pathways	REACTOME_HDL_REMODELING	10	2	1.24309e-05	0.00210273	LCAT:APOE	http://www.gsea-msigdb.org/gsea/msigdb/cards/REACTOME_HDL_REMODELING
Canonical_Pathways	REACTOME_SPHINGOLIPID_METABOLISM	89	3	1.47759e-05	0.00232087	CERS4:SPHK2:SPTLC3	http://www.gsea-msigdb.org/gsea/msigdb/cards/REACTOME_SPHINGOLIPID_METABOLISM
Canonical_Pathways	REACTOME_VISUAL_PHOTOTRANSDUCTION	100	3	2.096e-05	0.00307273	APOE:APOB:LPL	http://www.gsea-msigdb.org/gsea/msigdb/cards/REACTOME_VISUAL_PHOTOTRANSDUCTION
Canonical_Pathways	REACTOME_REGULATION_OF_INSULIN_LIKE_GROWTH_FACTOR_IGF_TRANSPORT_AND_UPTAKE_BY_INSULIN_LIKE_GROWTH_FACTOR_BINDING_PROTEINS_IGFBPS	124	3	3.98709e-05	0.00545126	PCSK9:APOE:APOB	http://www.gsea-msigdb.org/gsea/msigdb/cards/REACTOME_REGULATION_OF_INSULIN_LIKE_GROWTH_FACTOR_IGF_TRANSPORT_AND_UPTAKE_BY_INSULIN_LIKE_GROWTH_FACTOR_BINDING_PROTEINS_IGFBPS
Canonical_Pathways	REACTOME_SCAVENGING_BY_CLASS_A_RECEPTORS	19	2	4.71005e-05	0.00545126	APOE:APOB	http://www.gsea-msigdb.org/gsea/msigdb/cards/REACTOME_SCAVENGING_BY_CLASS_A_RECEPTORS
Canonical_Pathways	REACTOME_ASSEMBLY_OF_ACTIVE_LPL_AND_LIPC_LIPASE_COMPLEXES	19	2	4.71005e-05	0.00545126	LIPC:LPL	http://www.gsea-msigdb.org/gsea/msigdb/cards/REACTOME_ASSEMBLY_OF_ACTIVE_LPL_AND_LIPC_LIPASE_COMPLEXES
Canonical_Pathways	REACTOME_PLASMA_LIPOPROTEIN_ASSEMBLY	19	2	4.71005e-05	0.00545126	APOE:APOB	http://www.gsea-msigdb.org/gsea/msigdb/cards/REACTOME_PLASMA_LIPOPROTEIN_ASSEMBLY
Canonical_Pathways	REACTOME_METABOLISM_OF_VITAMINS_AND_COFACTORS	189	3	0.000139248	0.0153103	APOE:APOB:LPL	http://www.gsea-msigdb.org/gsea/msigdb/cards/REACTOME_METABOLISM_OF_VITAMINS_AND_COFACTORS
Canonical_Pathways	PID_HNF3B_PATHWAY	45	2	0.000270411	0.0283159	CPT1A:HNF4A	http://www.gsea-msigdb.org/gsea/msigdb/cards/PID_HNF3B_PATHWAY
Chemical_and_Genetic_pertubation	SU_LIVER	58	3	4.05743e-06	0.00691214	LIPC:APOB:GCKR	http://www.gsea-msigdb.org/gsea/msigdb/cards/SU_LIVER
Chemical_and_Genetic_pertubation	CAIRO_LIVER_DEVELOPMENT_DN	218	4	5.19078e-06	0.00691214	LIPC:LCAT:APOE:APOB	http://www.gsea-msigdb.org/gsea/msigdb/cards/CAIRO_LIVER_DEVELOPMENT_DN
Chemical_and_Genetic_pertubation	URS_ADIPOCYTE_DIFFERENTIATION_UP	67	3	6.27996e-06	0.00691214	LIPC:APOB:LPL	http://www.gsea-msigdb.org/gsea/msigdb/cards/URS_ADIPOCYTE_DIFFERENTIATION_UP
Chemical_and_Genetic_pertubation	HSIAO_LIVER_SPECIFIC_GENES	248	4	8.63404e-06	0.0071274	LIPC:LCAT:APOE:APOB	http://www.gsea-msigdb.org/gsea/msigdb/cards/HSIAO_LIVER_SPECIFIC_GENES
Chemical_and_Genetic_pertubation	SERVITJA_ISLET_HNF1A_TARGETS_DN	104	3	2.35726e-05	0.0143474	PCSK9:HNF4A:ELOVL2	http://www.gsea-msigdb.org/gsea/msigdb/cards/SERVITJA_ISLET_HNF1A_TARGETS_DN
Chemical_and_Genetic_pertubation	FEVR_CTNNB1_TARGETS_UP	687	5	2.60704e-05	0.0143474	PCSK9:SOAT2:TM6SF2:AGPAT3:ERMP1	http://www.gsea-msigdb.org/gsea/msigdb/cards/FEVR_CTNNB1_TARGETS_UP
Computational_gene_sets	MODULE_385	28	4	1.23901e-09	1.06307e-06	LIPC:APOE:APOB:LPL	http://www.gsea-msigdb.org/gsea/msigdb/cards/MODULE_385
Computational_gene_sets	MODULE_236	18	3	1.08776e-07	4.66651e-05	SOAT2:APOE:APOB	http://www.gsea-msigdb.org/gsea/msigdb/cards/MODULE_236
Computational_gene_sets	MODULE_249	22	2	6.35654e-05	0.0181797	CPT1A:LCAT	http://www.gsea-msigdb.org/gsea/msigdb/cards/MODULE_249
Computational_gene_sets	MODULE_23	562	4	0.000207258	0.0444569	LCAT:APOE:APOB:GCKR	http://www.gsea-msigdb.org/gsea/msigdb/cards/MODULE_23
Curated_gene_sets	REACTOME_PLASMA_LIPOPROTEIN_ASSEMBLY_REMODELING_AND_CLEARANCE	71	7	5.00981e-15	2.7559e-11	PCSK9:SOAT2:LIPC:LCAT:APOE:APOB:LPL	http://www.gsea-msigdb.org/gsea/msigdb/cards/REACTOME_PLASMA_LIPOPROTEIN_ASSEMBLY_REMODELING_AND_CLEARANCE
Curated_gene_sets	REACTOME_PLASMA_LIPOPROTEIN_REMODELING	32	5	5.19819e-12	1.12301e-08	LIPC:LCAT:APOE:APOB:LPL	http://www.gsea-msigdb.org/gsea/msigdb/cards/REACTOME_PLASMA_LIPOPROTEIN_REMODELING
Curated_gene_sets	REACTOME_PLASMA_LIPOPROTEIN_CLEARANCE	33	5	6.1244e-12	1.12301e-08	PCSK9:SOAT2:LIPC:APOE:APOB	http://www.gsea-msigdb.org/gsea/msigdb/cards/REACTOME_PLASMA_LIPOPROTEIN_CLEARANCE
Curated_gene_sets	REACTOME_CHYLOMICRON_CLEARANCE	5	3	1.33898e-09	1.84143e-06	LIPC:APOE:APOB	http://www.gsea-msigdb.org/gsea/msigdb/cards/REACTOME_CHYLOMICRON_CLEARANCE
Curated_gene_sets	REACTOME_CHYLOMICRON_REMODELING	10	3	1.60403e-08	1.76475e-05	APOE:APOB:LPL	http://www.gsea-msigdb.org/gsea/msigdb/cards/REACTOME_CHYLOMICRON_REMODELING
Curated_gene_sets	REACTOME_TRANSPORT_OF_SMALL_MOLECULES	728	7	6.45584e-08	5.56704e-05	PCSK9:SOAT2:LIPC:LCAT:APOE:APOB:LPL	http://www.gsea-msigdb.org/gsea/msigdb/cards/REACTOME_TRANSPORT_OF_SMALL_MOLECULES
Curated_gene_sets	REACTOME_METABOLISM_OF_LIPIDS	738	7	7.08404e-08	5.56704e-05	CPT1A:ABHD3:CERS4:SPHK2:SPTLC3:AGPAT3:ELOVL2	http://www.gsea-msigdb.org/gsea/msigdb/cards/REACTOME_METABOLISM_OF_LIPIDS
Curated_gene_sets	REACTOME_LDL_CLEARANCE	19	3	1.29128e-07	8.87916e-05	PCSK9:SOAT2:APOB	http://www.gsea-msigdb.org/gsea/msigdb/cards/REACTOME_LDL_CLEARANCE
Curated_gene_sets	REACTOME_SPHINGOLIPID_DE_NOVO_BIOSYNTHESIS	44	3	1.74987e-06	0.00106956	CERS4:SPHK2:SPTLC3	http://www.gsea-msigdb.org/gsea/msigdb/cards/REACTOME_SPHINGOLIPID_DE_NOVO_BIOSYNTHESIS
Curated_gene_sets	REACTOME_METABOLISM_OF_FAT_SOLUBLE_VITAMINS	48	3	2.28213e-06	0.00121529	APOE:APOB:LPL	http://www.gsea-msigdb.org/gsea/msigdb/cards/REACTOME_METABOLISM_OF_FAT_SOLUBLE_VITAMINS
Curated_gene_sets	KEGG_GLYCEROLIPID_METABOLISM	49	3	2.43013e-06	0.00121529	LIPC:AGPAT3:LPL	http://www.gsea-msigdb.org/gsea/msigdb/cards/KEGG_GLYCEROLIPID_METABOLISM
Curated_gene_sets	SU_LIVER	58	3	4.05743e-06	0.00185999	LIPC:APOB:GCKR	http://www.gsea-msigdb.org/gsea/msigdb/cards/SU_LIVER
Curated_gene_sets	CAIRO_LIVER_DEVELOPMENT_DN	218	4	5.19078e-06	0.0021965	LIPC:LCAT:APOE:APOB	http://www.gsea-msigdb.org/gsea/msigdb/cards/CAIRO_LIVER_DEVELOPMENT_DN
Curated_gene_sets	URS_ADIPOCYTE_DIFFERENTIATION_UP	67	3	6.27996e-06	0.00246758	LIPC:APOB:LPL	http://www.gsea-msigdb.org/gsea/msigdb/cards/URS_ADIPOCYTE_DIFFERENTIATION_UP
Curated_gene_sets	HSIAO_LIVER_SPECIFIC_GENES	248	4	8.63404e-06	0.00316639	LIPC:LCAT:APOE:APOB	http://www.gsea-msigdb.org/gsea/msigdb/cards/HSIAO_LIVER_SPECIFIC_GENES
Curated_gene_sets	REACTOME_CHYLOMICRON_ASSEMBLY	10	2	1.24309e-05	0.00402249	APOE:APOB	http://www.gsea-msigdb.org/gsea/msigdb/cards/REACTOME_CHYLOMICRON_ASSEMBLY
Curated_gene_sets	REACTOME_HDL_REMODELING	10	2	1.24309e-05	0.00402249	LCAT:APOE	http://www.gsea-msigdb.org/gsea/msigdb/cards/REACTOME_HDL_REMODELING
Curated_gene_sets	REACTOME_SPHINGOLIPID_METABOLISM	89	3	1.47759e-05	0.00451567	CERS4:SPHK2:SPTLC3	http://www.gsea-msigdb.org/gsea/msigdb/cards/REACTOME_SPHINGOLIPID_METABOLISM
Curated_gene_sets	REACTOME_VISUAL_PHOTOTRANSDUCTION	100	3	2.096e-05	0.00606846	APOE:APOB:LPL	http://www.gsea-msigdb.org/gsea/msigdb/cards/REACTOME_VISUAL_PHOTOTRANSDUCTION
Curated_gene_sets	SERVITJA_ISLET_HNF1A_TARGETS_DN	104	3	2.35726e-05	0.00648363	PCSK9:HNF4A:ELOVL2	http://www.gsea-msigdb.org/gsea/msigdb/cards/SERVITJA_ISLET_HNF1A_TARGETS_DN
Curated_gene_sets	FEVR_CTNNB1_TARGETS_UP	687	5	2.60704e-05	0.00682921	PCSK9:SOAT2:TM6SF2:AGPAT3:ERMP1	http://www.gsea-msigdb.org/gsea/msigdb/cards/FEVR_CTNNB1_TARGETS_UP
Curated_gene_sets	REACTOME_REGULATION_OF_INSULIN_LIKE_GROWTH_FACTOR_IGF_TRANSPORT_AND_UPTAKE_BY_INSULIN_LIKE_GROWTH_FACTOR_BINDING_PROTEINS_IGFBPS	124	3	3.98709e-05	0.00996954	PCSK9:APOE:APOB	http://www.gsea-msigdb.org/gsea/msigdb/cards/REACTOME_REGULATION_OF_INSULIN_LIKE_GROWTH_FACTOR_IGF_TRANSPORT_AND_UPTAKE_BY_INSULIN_LIKE_GROWTH_FACTOR_BINDING_PROTEINS_IGFBPS
Curated_gene_sets	REACTOME_ASSEMBLY_OF_ACTIVE_LPL_AND_LIPC_LIPASE_COMPLEXES	19	2	4.71005e-05	0.010364	LIPC:LPL	http://www.gsea-msigdb.org/gsea/msigdb/cards/REACTOME_ASSEMBLY_OF_ACTIVE_LPL_AND_LIPC_LIPASE_COMPLEXES
Curated_gene_sets	REACTOME_PLASMA_LIPOPROTEIN_ASSEMBLY	19	2	4.71005e-05	0.010364	APOE:APOB	http://www.gsea-msigdb.org/gsea/msigdb/cards/REACTOME_PLASMA_LIPOPROTEIN_ASSEMBLY
Curated_gene_sets	REACTOME_SCAVENGING_BY_CLASS_A_RECEPTORS	19	2	4.71005e-05	0.010364	APOE:APOB	http://www.gsea-msigdb.org/gsea/msigdb/cards/REACTOME_SCAVENGING_BY_CLASS_A_RECEPTORS
Curated_gene_sets	REACTOME_METABOLISM_OF_VITAMINS_AND_COFACTORS	189	3	0.000139248	0.0292656	APOE:APOB:LPL	http://www.gsea-msigdb.org/gsea/msigdb/cards/REACTOME_METABOLISM_OF_VITAMINS_AND_COFACTORS
Curated_gene_sets	BURTON_ADIPOGENESIS_6	191	3	0.000143641	0.0292656	APOE:AGPAT3:LPL	http://www.gsea-msigdb.org/gsea/msigdb/cards/BURTON_ADIPOGENESIS_6
GO_bp	GO_LIPID_METABOLIC_PROCESS	1241	16	4.67175e-21	3.43374e-17	PCSK9:CPT1A:SOAT2:LIPC:LCAT:ABHD3:CERS4:TM6SF2:APOE:SPHK2:APOB:SPTLC3:HNF4A:AGPAT3:ELOVL2:LPL	http://www.gsea-msigdb.org/gsea/msigdb/cards/GO_LIPID_METABOLIC_PROCESS
GO_bp	GO_CELLULAR_LIPID_METABOLIC_PROCESS	885	14	3.86115e-19	1.41897e-15	PCSK9:CPT1A:SOAT2:LIPC:LCAT:ABHD3:CERS4:APOE:SPHK2:APOB:SPTLC3:AGPAT3:ELOVL2:LPL	http://www.gsea-msigdb.org/gsea/msigdb/cards/GO_CELLULAR_LIPID_METABOLIC_PROCESS
GO_bp	GO_LIPID_HOMEOSTASIS	145	9	2.40351e-17	5.8886e-14	PCSK9:SOAT2:LIPC:LCAT:APOE:APOB:GCKR:HNF4A:LPL	http://www.gsea-msigdb.org/gsea/msigdb/cards/GO_LIPID_HOMEOSTASIS
GO_bp	GO_STEROL_HOMEOSTASIS	93	8	1.3044e-16	2.39684e-13	PCSK9:SOAT2:LIPC:LCAT:APOE:APOB:HNF4A:LPL	http://www.gsea-msigdb.org/gsea/msigdb/cards/GO_STEROL_HOMEOSTASIS
GO_bp	GO_LIPID_BIOSYNTHETIC_PROCESS	668	11	7.10688e-15	1.04471e-11	LIPC:LCAT:ABHD3:CERS4:APOE:SPHK2:APOB:SPTLC3:AGPAT3:ELOVL2:LPL	http://www.gsea-msigdb.org/gsea/msigdb/cards/GO_LIPID_BIOSYNTHETIC_PROCESS
GO_bp	GO_TRIGLYCERIDE_RICH_LIPOPROTEIN_PARTICLE_REMODELING	13	5	3.34321e-14	4.09543e-11	LIPC:LCAT:APOE:APOB:LPL	http://www.gsea-msigdb.org/gsea/msigdb/cards/GO_TRIGLYCERIDE_RICH_LIPOPROTEIN_PARTICLE_REMODELING
GO_bp	GO_REGULATION_OF_PLASMA_LIPOPROTEIN_PARTICLE_LEVELS	101	7	6.4213e-14	6.74237e-11	PCSK9:SOAT2:LIPC:LCAT:APOE:APOB:LPL	http://www.gsea-msigdb.org/gsea/msigdb/cards/GO_REGULATION_OF_PLASMA_LIPOPROTEIN_PARTICLE_LEVELS
GO_bp	GO_SMALL_MOLECULE_METABOLIC_PROCESS	1685	13	1.4021e-13	1.28818e-10	PCSK9:CPT1A:SOAT2:LIPC:LCAT:ABHD3:APOE:SPHK2:APOB:GCKR:HNF4A:ELOVL2:LPL	http://www.gsea-msigdb.org/gsea/msigdb/cards/GO_SMALL_MOLECULE_METABOLIC_PROCESS
GO_bp	GO_PROTEIN_LIPID_COMPLEX_SUBUNIT_ORGANIZATION	50	6	1.62628e-13	1.32813e-10	SOAT2:LIPC:LCAT:APOE:APOB:LPL	http://www.gsea-msigdb.org/gsea/msigdb/cards/GO_PROTEIN_LIPID_COMPLEX_SUBUNIT_ORGANIZATION
GO_bp	GO_PROTEIN_CONTAINING_COMPLEX_REMODELING	30	5	3.681e-12	2.70554e-09	LIPC:LCAT:APOE:APOB:LPL	http://www.gsea-msigdb.org/gsea/msigdb/cards/GO_PROTEIN_CONTAINING_COMPLEX_REMODELING
GO_bp	GO_SECONDARY_ALCOHOL_METABOLIC_PROCESS	85	6	4.42647e-12	2.95768e-09	PCSK9:SOAT2:LIPC:LCAT:APOE:APOB	http://www.gsea-msigdb.org/gsea/msigdb/cards/GO_SECONDARY_ALCOHOL_METABOLIC_PROCESS
GO_bp	GO_STEROL_METABOLIC_PROCESS	96	6	9.34995e-12	5.72684e-09	PCSK9:SOAT2:LIPC:LCAT:APOE:APOB	http://www.gsea-msigdb.org/gsea/msigdb/cards/GO_STEROL_METABOLIC_PROCESS
GO_bp	GO_ACYLGLYCEROL_HOMEOSTASIS	37	5	1.12333e-11	6.35113e-09	LIPC:APOE:GCKR:HNF4A:LPL	http://www.gsea-msigdb.org/gsea/msigdb/cards/GO_ACYLGLYCEROL_HOMEOSTASIS
GO_bp	GO_STEROL_TRANSPORT	108	6	1.92261e-11	9.03549e-09	PCSK9:SOAT2:LIPC:LCAT:APOE:APOB	http://www.gsea-msigdb.org/gsea/msigdb/cards/GO_STEROL_TRANSPORT
GO_bp	GO_LIPID_LOCALIZATION	406	8	2.00446e-11	9.03549e-09	PCSK9:CPT1A:SOAT2:LIPC:LCAT:APOE:APOB:LPL	http://www.gsea-msigdb.org/gsea/msigdb/cards/GO_LIPID_LOCALIZATION
GO_bp	GO_VERY_LOW_DENSITY_LIPOPROTEIN_PARTICLE_REMODELING	11	4	2.00858e-11	9.03549e-09	LIPC:LCAT:APOE:LPL	http://www.gsea-msigdb.org/gsea/msigdb/cards/GO_VERY_LOW_DENSITY_LIPOPROTEIN_PARTICLE_REMODELING
GO_bp	GO_TRIGLYCERIDE_METABOLIC_PROCESS	42	5	2.18858e-11	9.03549e-09	PCSK9:CPT1A:APOE:APOB:LPL	http://www.gsea-msigdb.org/gsea/msigdb/cards/GO_TRIGLYCERIDE_METABOLIC_PROCESS
GO_bp	GO_GLYCEROLIPID_METABOLIC_PROCESS	230	7	2.21277e-11	9.03549e-09	PCSK9:CPT1A:LCAT:ABHD3:APOE:APOB:LPL	http://www.gsea-msigdb.org/gsea/msigdb/cards/GO_GLYCEROLIPID_METABOLIC_PROCESS
GO_bp	GO_NEUTRAL_LIPID_METABOLIC_PROCESS	125	6	4.68743e-11	1.8133e-08	PCSK9:CPT1A:LIPC:APOE:APOB:LPL	http://www.gsea-msigdb.org/gsea/msigdb/cards/GO_NEUTRAL_LIPID_METABOLIC_PROCESS
GO_bp	GO_ACYLGLYCEROL_METABOLIC_PROCESS	63	5	1.79579e-10	6.59951e-08	PCSK9:CPT1A:APOE:APOB:LPL	http://www.gsea-msigdb.org/gsea/msigdb/cards/GO_ACYLGLYCEROL_METABOLIC_PROCESS
GO_bp	GO_PLASMA_LIPOPROTEIN_PARTICLE_CLEARANCE	68	5	2.65882e-10	9.30586e-08	PCSK9:SOAT2:LIPC:APOE:APOB	http://www.gsea-msigdb.org/gsea/msigdb/cards/GO_PLASMA_LIPOPROTEIN_PARTICLE_CLEARANCE
GO_bp	GO_CELLULAR_LIPID_CATABOLIC_PROCESS	207	6	9.88808e-10	3.30352e-07	CPT1A:LIPC:ABHD3:APOE:APOB:LPL	http://www.gsea-msigdb.org/gsea/msigdb/cards/GO_CELLULAR_LIPID_CATABOLIC_PROCESS
GO_bp	GO_ALCOHOL_METABOLIC_PROCESS	222	6	1.50486e-09	4.80902e-07	PCSK9:SOAT2:LIPC:LCAT:APOE:APOB	http://www.gsea-msigdb.org/gsea/msigdb/cards/GO_ALCOHOL_METABOLIC_PROCESS
GO_bp	GO_PROTEIN_LIPID_COMPLEX_ASSEMBLY	32	4	2.17309e-09	6.6551e-07	SOAT2:LCAT:APOE:APOB	http://www.gsea-msigdb.org/gsea/msigdb/cards/GO_PROTEIN_LIPID_COMPLEX_ASSEMBLY
GO_bp	GO_TRIGLYCERIDE_CATABOLIC_PROCESS	33	4	2.47198e-09	7.26763e-07	LIPC:APOE:APOB:LPL	http://www.gsea-msigdb.org/gsea/msigdb/cards/GO_TRIGLYCERIDE_CATABOLIC_PROCESS
GO_bp	GO_ORGANIC_HYDROXY_COMPOUND_TRANSPORT	254	6	3.37062e-09	9.52848e-07	PCSK9:SOAT2:LIPC:LCAT:APOE:APOB	http://www.gsea-msigdb.org/gsea/msigdb/cards/GO_ORGANIC_HYDROXY_COMPOUND_TRANSPORT
GO_bp	GO_CHEMICAL_HOMEOSTASIS	1177	9	3.51239e-09	9.56151e-07	PCSK9:SOAT2:LIPC:LCAT:APOE:APOB:GCKR:HNF4A:LPL	http://www.gsea-msigdb.org/gsea/msigdb/cards/GO_CHEMICAL_HOMEOSTASIS
GO_bp	GO_ORGANIC_HYDROXY_COMPOUND_METABOLIC_PROCESS	486	7	4.04581e-09	1.06203e-06	PCSK9:SOAT2:LIPC:LCAT:APOE:SPHK2:APOB	http://www.gsea-msigdb.org/gsea/msigdb/cards/GO_ORGANIC_HYDROXY_COMPOUND_METABOLIC_PROCESS
GO_bp	GO_NEUTRAL_LIPID_CATABOLIC_PROCESS	40	4	5.5077e-09	1.39592e-06	LIPC:APOE:APOB:LPL	http://www.gsea-msigdb.org/gsea/msigdb/cards/GO_NEUTRAL_LIPID_CATABOLIC_PROCESS
GO_bp	GO_CHYLOMICRON_REMODELING	9	3	1.1232e-08	2.66308e-06	APOE:APOB:LPL	http://www.gsea-msigdb.org/gsea/msigdb/cards/GO_CHYLOMICRON_REMODELING
GO_bp	GO_TRIGLYCERIDE_RICH_LIPOPROTEIN_PARTICLE_CLEARANCE	9	3	1.1232e-08	2.66308e-06	LIPC:APOE:APOB	http://www.gsea-msigdb.org/gsea/msigdb/cards/GO_TRIGLYCERIDE_RICH_LIPOPROTEIN_PARTICLE_CLEARANCE
GO_bp	GO_STEROID_METABOLIC_PROCESS	314	6	1.19383e-08	2.74209e-06	PCSK9:SOAT2:LIPC:LCAT:APOE:APOB	http://www.gsea-msigdb.org/gsea/msigdb/cards/GO_STEROID_METABOLIC_PROCESS
GO_bp	GO_LIPID_CATABOLIC_PROCESS	325	6	1.46505e-08	3.26307e-06	CPT1A:LIPC:ABHD3:APOE:APOB:LPL	http://www.gsea-msigdb.org/gsea/msigdb/cards/GO_LIPID_CATABOLIC_PROCESS
GO_bp	GO_GLYCEROLIPID_CATABOLIC_PROCESS	61	4	3.12252e-08	6.75014e-06	LIPC:APOE:APOB:LPL	http://www.gsea-msigdb.org/gsea/msigdb/cards/GO_GLYCEROLIPID_CATABOLIC_PROCESS
GO_bp	GO_SMALL_MOLECULE_BIOSYNTHETIC_PROCESS	666	7	3.51838e-08	7.38859e-06	LIPC:ABHD3:APOE:SPHK2:APOB:ELOVL2:LPL	http://www.gsea-msigdb.org/gsea/msigdb/cards/GO_SMALL_MOLECULE_BIOSYNTHETIC_PROCESS
GO_bp	GO_LOW_DENSITY_LIPOPROTEIN_PARTICLE_REMODELING	14	3	4.85892e-08	9.65217e-06	LIPC:APOE:APOB	http://www.gsea-msigdb.org/gsea/msigdb/cards/GO_LOW_DENSITY_LIPOPROTEIN_PARTICLE_REMODELING
GO_bp	GO_STEROID_ESTERIFICATION	14	3	4.85892e-08	9.65217e-06	SOAT2:LCAT:APOE	http://www.gsea-msigdb.org/gsea/msigdb/cards/GO_STEROID_ESTERIFICATION
GO_bp	GO_EXTRACELLULAR_STRUCTURE_ORGANIZATION	417	6	6.41324e-08	1.24046e-05	SOAT2:LIPC:LCAT:APOE:APOB:LPL	http://www.gsea-msigdb.org/gsea/msigdb/cards/GO_EXTRACELLULAR_STRUCTURE_ORGANIZATION
GO_bp	GO_HIGH_DENSITY_LIPOPROTEIN_PARTICLE_REMODELING	17	3	9.0678e-08	1.70893e-05	LIPC:LCAT:APOE	http://www.gsea-msigdb.org/gsea/msigdb/cards/GO_HIGH_DENSITY_LIPOPROTEIN_PARTICLE_REMODELING
GO_bp	GO_REVERSE_CHOLESTEROL_TRANSPORT	19	3	1.29128e-07	2.37273e-05	LIPC:LCAT:APOE	http://www.gsea-msigdb.org/gsea/msigdb/cards/GO_REVERSE_CHOLESTEROL_TRANSPORT
GO_bp	GO_LIPID_MODIFICATION	235	5	1.3806e-07	2.47498e-05	CPT1A:SOAT2:LCAT:APOE:SPHK2	http://www.gsea-msigdb.org/gsea/msigdb/cards/GO_LIPID_MODIFICATION
GO_bp	GO_ORGANONITROGEN_COMPOUND_BIOSYNTHETIC_PROCESS	1814	9	1.47106e-07	2.57435e-05	LCAT:ABHD3:CERS4:APOE:SPHK2:APOB:SPTLC3:AGPAT3:ELOVL2	http://www.gsea-msigdb.org/gsea/msigdb/cards/GO_ORGANONITROGEN_COMPOUND_BIOSYNTHETIC_PROCESS
GO_bp	GO_PHOSPHOLIPID_METABOLIC_PROCESS	259	5	2.23608e-07	3.74592e-05	PCSK9:LCAT:ABHD3:AGPAT3:LPL	http://www.gsea-msigdb.org/gsea/msigdb/cards/GO_PHOSPHOLIPID_METABOLIC_PROCESS
GO_bp	GO_HOMEOSTATIC_PROCESS	1906	9	2.24246e-07	3.74592e-05	PCSK9:SOAT2:LIPC:LCAT:APOE:APOB:GCKR:HNF4A:LPL	http://www.gsea-msigdb.org/gsea/msigdb/cards/GO_HOMEOSTATIC_PROCESS
GO_bp	GO_SPHINGOLIPID_BIOSYNTHETIC_PROCESS	102	4	2.50734e-07	4.09533e-05	CERS4:SPHK2:SPTLC3:ELOVL2	http://www.gsea-msigdb.org/gsea/msigdb/cards/GO_SPHINGOLIPID_BIOSYNTHETIC_PROCESS
GO_bp	GO_ORGANIC_ACID_METABOLIC_PROCESS	901	7	2.73963e-07	4.37746e-05	CPT1A:LIPC:ABHD3:GCKR:HNF4A:ELOVL2:LPL	http://www.gsea-msigdb.org/gsea/msigdb/cards/GO_ORGANIC_ACID_METABOLIC_PROCESS
GO_bp	GO_MEMBRANE_LIPID_BIOSYNTHETIC_PROCESS	142	4	9.44859e-07	0.00014485	CERS4:SPHK2:SPTLC3:ELOVL2	http://www.gsea-msigdb.org/gsea/msigdb/cards/GO_MEMBRANE_LIPID_BIOSYNTHETIC_PROCESS
GO_bp	GO_FOAM_CELL_DIFFERENTIATION	36	3	9.4596e-07	0.00014485	SOAT2:APOB:LPL	http://www.gsea-msigdb.org/gsea/msigdb/cards/GO_FOAM_CELL_DIFFERENTIATION
GO_bp	GO_REGULATION_OF_LIPID_LOCALIZATION	152	4	1.23974e-06	0.000182241	PCSK9:APOE:APOB:LPL	http://www.gsea-msigdb.org/gsea/msigdb/cards/GO_REGULATION_OF_LIPID_LOCALIZATION
GO_bp	GO_FATTY_ACID_BIOSYNTHETIC_PROCESS	152	4	1.23974e-06	0.000182241	LIPC:ABHD3:ELOVL2:LPL	http://www.gsea-msigdb.org/gsea/msigdb/cards/GO_FATTY_ACID_BIOSYNTHETIC_PROCESS
GO_bp	GO_REGULATION_OF_LIPID_METABOLIC_PROCESS	383	5	1.53638e-06	0.000221419	CPT1A:TM6SF2:APOE:APOB:HNF4A	http://www.gsea-msigdb.org/gsea/msigdb/cards/GO_REGULATION_OF_LIPID_METABOLIC_PROCESS
GO_bp	GO_LOW_DENSITY_LIPOPROTEIN_PARTICLE_CLEARANCE	43	3	1.63112e-06	0.000230553	PCSK9:SOAT2:APOB	http://www.gsea-msigdb.org/gsea/msigdb/cards/GO_LOW_DENSITY_LIPOPROTEIN_PARTICLE_CLEARANCE
GO_bp	GO_POSITIVE_REGULATION_OF_RECEPTOR_CATABOLIC_PROCESS	5	2	2.76688e-06	0.000383709	PCSK9:APOE	http://www.gsea-msigdb.org/gsea/msigdb/cards/GO_POSITIVE_REGULATION_OF_RECEPTOR_CATABOLIC_PROCESS
GO_bp	GO_CHOLESTEROL_EFFLUX	54	3	3.26607e-06	0.000444549	SOAT2:APOE:APOB	http://www.gsea-msigdb.org/gsea/msigdb/cards/GO_CHOLESTEROL_EFFLUX
GO_bp	GO_MONOCARBOXYLIC_ACID_BIOSYNTHETIC_PROCESS	197	4	3.47619e-06	0.000464545	LIPC:ABHD3:ELOVL2:LPL	http://www.gsea-msigdb.org/gsea/msigdb/cards/GO_MONOCARBOXYLIC_ACID_BIOSYNTHETIC_PROCESS
GO_bp	GO_MEMBRANE_LIPID_METABOLIC_PROCESS	205	4	4.06993e-06	0.000534179	CERS4:SPHK2:SPTLC3:ELOVL2	http://www.gsea-msigdb.org/gsea/msigdb/cards/GO_MEMBRANE_LIPID_METABOLIC_PROCESS
GO_bp	GO_REGULATION_OF_LOW_DENSITY_LIPOPROTEIN_PARTICLE_RECEPTOR_CATABOLIC_PROCESS	6	2	4.14898e-06	0.000535	PCSK9:APOE	http://www.gsea-msigdb.org/gsea/msigdb/cards/GO_REGULATION_OF_LOW_DENSITY_LIPOPROTEIN_PARTICLE_RECEPTOR_CATABOLIC_PROCESS
GO_bp	GO_MONOCARBOXYLIC_ACID_METABOLIC_PROCESS	474	5	4.34891e-06	0.000551112	CPT1A:LIPC:ABHD3:ELOVL2:LPL	http://www.gsea-msigdb.org/gsea/msigdb/cards/GO_MONOCARBOXYLIC_ACID_METABOLIC_PROCESS
GO_bp	GO_GLYCEROLIPID_BIOSYNTHETIC_PROCESS	222	4	5.57752e-06	0.000694827	LCAT:ABHD3:AGPAT3:LPL	http://www.gsea-msigdb.org/gsea/msigdb/cards/GO_GLYCEROLIPID_BIOSYNTHETIC_PROCESS
GO_bp	GO_POSITIVE_REGULATION_OF_CHOLESTEROL_STORAGE	7	2	5.8067e-06	0.00071132	APOB:LPL	http://www.gsea-msigdb.org/gsea/msigdb/cards/GO_POSITIVE_REGULATION_OF_CHOLESTEROL_STORAGE
GO_bp	GO_LIPID_STORAGE	66	3	6.00082e-06	0.000723049	APOE:APOB:LPL	http://www.gsea-msigdb.org/gsea/msigdb/cards/GO_LIPID_STORAGE
GO_bp	GO_RESPONSE_TO_CARBOHYDRATE	228	4	6.19711e-06	0.000734657	APOB:GCKR:HNF4A:LPL	http://www.gsea-msigdb.org/gsea/msigdb/cards/GO_RESPONSE_TO_CARBOHYDRATE
GO_bp	GO_PHOSPHOLIPID_BIOSYNTHETIC_PROCESS	233	4	6.75115e-06	0.000787634	LCAT:ABHD3:SPHK2:AGPAT3	http://www.gsea-msigdb.org/gsea/msigdb/cards/GO_PHOSPHOLIPID_BIOSYNTHETIC_PROCESS
GO_bp	GO_ORGANOPHOSPHATE_METABOLIC_PROCESS	532	5	7.61422e-06	0.000874446	PCSK9:LCAT:ABHD3:AGPAT3:LPL	http://www.gsea-msigdb.org/gsea/msigdb/cards/GO_ORGANOPHOSPHATE_METABOLIC_PROCESS
GO_bp	GO_ORGANOPHOSPHATE_BIOSYNTHETIC_PROCESS	553	5	9.18231e-06	0.00103831	LCAT:ABHD3:SPHK2:AGPAT3:ELOVL2	http://www.gsea-msigdb.org/gsea/msigdb/cards/GO_ORGANOPHOSPHATE_BIOSYNTHETIC_PROCESS
GO_bp	GO_POSITIVE_REGULATION_OF_LIPID_LOCALIZATION	81	3	1.11314e-05	0.00123963	APOE:APOB:LPL	http://www.gsea-msigdb.org/gsea/msigdb/cards/GO_POSITIVE_REGULATION_OF_LIPID_LOCALIZATION
GO_bp	GO_CHYLOMICRON_ASSEMBLY	10	2	1.24309e-05	0.00132223	APOE:APOB	http://www.gsea-msigdb.org/gsea/msigdb/cards/GO_CHYLOMICRON_ASSEMBLY
GO_bp	GO_REGULATION_OF_RECEPTOR_CATABOLIC_PROCESS	10	2	1.24309e-05	0.00132223	PCSK9:APOE	http://www.gsea-msigdb.org/gsea/msigdb/cards/GO_REGULATION_OF_RECEPTOR_CATABOLIC_PROCESS
GO_bp	GO_VERY_LOW_DENSITY_LIPOPROTEIN_PARTICLE_CLEARANCE	10	2	1.24309e-05	0.00132223	APOE:APOB	http://www.gsea-msigdb.org/gsea/msigdb/cards/GO_VERY_LOW_DENSITY_LIPOPROTEIN_PARTICLE_CLEARANCE
GO_bp	GO_RESPONSE_TO_OXYGEN_CONTAINING_COMPOUND	1603	7	1.25927e-05	0.00132223	PCSK9:CPT1A:APOE:APOB:GCKR:HNF4A:LPL	http://www.gsea-msigdb.org/gsea/msigdb/cards/GO_RESPONSE_TO_OXYGEN_CONTAINING_COMPOUND
GO_bp	GO_DITERPENOID_METABOLIC_PROCESS	88	3	1.42827e-05	0.00147856	APOE:APOB:LPL	http://www.gsea-msigdb.org/gsea/msigdb/cards/GO_DITERPENOID_METABOLIC_PROCESS
GO_bp	GO_VERY_LOW_DENSITY_LIPOPROTEIN_PARTICLE_ASSEMBLY	11	2	1.51884e-05	0.00155048	SOAT2:APOB	http://www.gsea-msigdb.org/gsea/msigdb/cards/GO_VERY_LOW_DENSITY_LIPOPROTEIN_PARTICLE_ASSEMBLY
GO_bp	GO_LIPOPROTEIN_BIOSYNTHETIC_PROCESS	94	3	1.74108e-05	0.00174161	LCAT:APOE:APOB	http://www.gsea-msigdb.org/gsea/msigdb/cards/GO_LIPOPROTEIN_BIOSYNTHETIC_PROCESS
GO_bp	GO_ORGANIC_ACID_BIOSYNTHETIC_PROCESS	297	4	1.75345e-05	0.00174161	LIPC:ABHD3:ELOVL2:LPL	http://www.gsea-msigdb.org/gsea/msigdb/cards/GO_ORGANIC_ACID_BIOSYNTHETIC_PROCESS
GO_bp	GO_SPHINGOID_BIOSYNTHETIC_PROCESS	12	2	1.82202e-05	0.00178558	SPHK2:SPTLC3	http://www.gsea-msigdb.org/gsea/msigdb/cards/GO_SPHINGOID_BIOSYNTHETIC_PROCESS
GO_bp	GO_LIPOPROTEIN_CATABOLIC_PROCESS	13	2	2.1526e-05	0.00208179	APOE:APOB	http://www.gsea-msigdb.org/gsea/msigdb/cards/GO_LIPOPROTEIN_CATABOLIC_PROCESS
GO_bp	GO_ISOPRENOID_METABOLIC_PROCESS	104	3	2.35726e-05	0.00225011	APOE:APOB:LPL	http://www.gsea-msigdb.org/gsea/msigdb/cards/GO_ISOPRENOID_METABOLIC_PROCESS
GO_bp	GO_LOW_DENSITY_LIPOPROTEIN_PARTICLE_RECEPTOR_CATABOLIC_PROCESS	14	2	2.51056e-05	0.00236572	PCSK9:APOE	http://www.gsea-msigdb.org/gsea/msigdb/cards/GO_LOW_DENSITY_LIPOPROTEIN_PARTICLE_RECEPTOR_CATABOLIC_PROCESS
GO_bp	GO_HIGH_DENSITY_LIPOPROTEIN_PARTICLE_ASSEMBLY	15	2	2.89587e-05	0.00269426	LCAT:APOE	http://www.gsea-msigdb.org/gsea/msigdb/cards/GO_HIGH_DENSITY_LIPOPROTEIN_PARTICLE_ASSEMBLY
GO_bp	GO_REGULATION_OF_SMALL_MOLECULE_METABOLIC_PROCESS	343	4	3.07884e-05	0.00282868	CPT1A:APOE:APOB:GCKR	http://www.gsea-msigdb.org/gsea/msigdb/cards/GO_REGULATION_OF_SMALL_MOLECULE_METABOLIC_PROCESS
GO_bp	GO_POSITIVE_REGULATION_OF_MACROPHAGE_DERIVED_FOAM_CELL_DIFFERENTIATION	17	2	3.74842e-05	0.00335986	APOB:LPL	http://www.gsea-msigdb.org/gsea/msigdb/cards/GO_POSITIVE_REGULATION_OF_MACROPHAGE_DERIVED_FOAM_CELL_DIFFERENTIATION
GO_bp	GO_CHOLESTEROL_STORAGE	17	2	3.74842e-05	0.00335986	APOB:LPL	http://www.gsea-msigdb.org/gsea/msigdb/cards/GO_CHOLESTEROL_STORAGE
GO_bp	GO_POSITIVE_REGULATION_OF_LIPID_STORAGE	22	2	6.35654e-05	0.00562898	APOB:LPL	http://www.gsea-msigdb.org/gsea/msigdb/cards/GO_POSITIVE_REGULATION_OF_LIPID_STORAGE
GO_bp	GO_REGULATION_OF_LIPOPROTEIN_LIPASE_ACTIVITY	23	2	6.95968e-05	0.00601808	LIPC:LPL	http://www.gsea-msigdb.org/gsea/msigdb/cards/GO_REGULATION_OF_LIPOPROTEIN_LIPASE_ACTIVITY
GO_bp	GO_LOW_DENSITY_LIPOPROTEIN_RECEPTOR_PARTICLE_METABOLIC_PROCESS	23	2	6.95968e-05	0.00601808	PCSK9:APOE	http://www.gsea-msigdb.org/gsea/msigdb/cards/GO_LOW_DENSITY_LIPOPROTEIN_RECEPTOR_PARTICLE_METABOLIC_PROCESS
GO_bp	GO_ALCOHOL_BIOSYNTHETIC_PROCESS	175	3	0.000110927	0.00941722	APOE:SPHK2:APOB	http://www.gsea-msigdb.org/gsea/msigdb/cards/GO_ALCOHOL_BIOSYNTHETIC_PROCESS
GO_bp	GO_LIPOPROTEIN_METABOLIC_PROCESS	29	2	0.000111469	0.00941722	PCSK9:APOE	http://www.gsea-msigdb.org/gsea/msigdb/cards/GO_LIPOPROTEIN_METABOLIC_PROCESS
GO_bp	GO_REGULATION_OF_MACROPHAGE_DERIVED_FOAM_CELL_DIFFERENTIATION	30	2	0.000119393	0.00997201	APOB:LPL	http://www.gsea-msigdb.org/gsea/msigdb/cards/GO_REGULATION_OF_MACROPHAGE_DERIVED_FOAM_CELL_DIFFERENTIATION
GO_bp	GO_CELLULAR_RESPONSE_TO_LIPOPROTEIN_PARTICLE_STIMULUS	33	2	0.000144778	0.0119564	APOE:LPL	http://www.gsea-msigdb.org/gsea/msigdb/cards/GO_CELLULAR_RESPONSE_TO_LIPOPROTEIN_PARTICLE_STIMULUS
GO_bp	GO_RECEPTOR_CATABOLIC_PROCESS	34	2	0.000153777	0.0125585	PCSK9:APOE	http://www.gsea-msigdb.org/gsea/msigdb/cards/GO_RECEPTOR_CATABOLIC_PROCESS
GO_bp	GO_PHOSPHATIDYLCHOLINE_BIOSYNTHETIC_PROCESS	38	2	0.000192453	0.0155442	LCAT:ABHD3	http://www.gsea-msigdb.org/gsea/msigdb/cards/GO_PHOSPHATIDYLCHOLINE_BIOSYNTHETIC_PROCESS
GO_bp	GO_INTRACELLULAR_LIPID_TRANSPORT	41	2	0.000224265	0.0177242	PCSK9:CPT1A	http://www.gsea-msigdb.org/gsea/msigdb/cards/GO_INTRACELLULAR_LIPID_TRANSPORT
GO_bp	GO_PHOSPHATIDYLCHOLINE_METABOLIC_PROCESS	41	2	0.000224265	0.0177242	LCAT:ABHD3	http://www.gsea-msigdb.org/gsea/msigdb/cards/GO_PHOSPHATIDYLCHOLINE_METABOLIC_PROCESS
GO_bp	GO_REGULATION_OF_LIPID_STORAGE	45	2	0.000270411	0.0211438	APOB:LPL	http://www.gsea-msigdb.org/gsea/msigdb/cards/GO_REGULATION_OF_LIPID_STORAGE
GO_bp	GO_REGULATION_OF_CHOLESTEROL_BIOSYNTHETIC_PROCESS	50	2	0.00033406	0.0258457	APOE:APOB	http://www.gsea-msigdb.org/gsea/msigdb/cards/GO_REGULATION_OF_CHOLESTEROL_BIOSYNTHETIC_PROCESS
GO_bp	GO_FATTY_ACID_METABOLIC_PROCESS	257	3	0.000343522	0.0263009	CPT1A:ELOVL2:LPL	http://www.gsea-msigdb.org/gsea/msigdb/cards/GO_FATTY_ACID_METABOLIC_PROCESS
GO_bp	GO_ORGANIC_HYDROXY_COMPOUND_BIOSYNTHETIC_PROCESS	264	3	0.00037159	0.0281565	APOE:SPHK2:APOB	http://www.gsea-msigdb.org/gsea/msigdb/cards/GO_ORGANIC_HYDROXY_COMPOUND_BIOSYNTHETIC_PROCESS
GO_bp	GO_CELLULAR_RESPONSE_TO_FATTY_ACID	54	2	0.000389734	0.0292301	CPT1A:APOB	http://www.gsea-msigdb.org/gsea/msigdb/cards/GO_CELLULAR_RESPONSE_TO_FATTY_ACID
GO_bp	GO_ANION_HOMEOSTASIS	57	2	0.000434252	0.0322399	APOE:HNF4A	http://www.gsea-msigdb.org/gsea/msigdb/cards/GO_ANION_HOMEOSTASIS
GO_bp	GO_CELLULAR_RESPONSE_TO_HORMONE_STIMULUS	689	4	0.000449114	0.0330099	PCSK9:APOB:HNF4A:LPL	http://www.gsea-msigdb.org/gsea/msigdb/cards/GO_CELLULAR_RESPONSE_TO_HORMONE_STIMULUS
GO_bp	GO_REGULATION_OF_STEROL_TRANSPORT	59	2	0.000465242	0.0338567	PCSK9:APOE	http://www.gsea-msigdb.org/gsea/msigdb/cards/GO_REGULATION_OF_STEROL_TRANSPORT
GO_bp	GO_AMMONIUM_ION_METABOLIC_PROCESS	61	2	0.000497279	0.0358334	LCAT:ABHD3	http://www.gsea-msigdb.org/gsea/msigdb/cards/GO_AMMONIUM_ION_METABOLIC_PROCESS
GO_bp	GO_LONG_CHAIN_FATTY_ACID_TRANSPORT	69	2	0.000635855	0.0453741	CPT1A:APOE	http://www.gsea-msigdb.org/gsea/msigdb/cards/GO_LONG_CHAIN_FATTY_ACID_TRANSPORT
GO_bp	GO_ARTERY_MORPHOGENESIS	70	2	0.000654345	0.0462446	APOE:APOB	http://www.gsea-msigdb.org/gsea/msigdb/cards/GO_ARTERY_MORPHOGENESIS
GO_bp	GO_MAINTENANCE_OF_LOCATION	325	3	0.000680434	0.0476304	APOE:APOB:LPL	http://www.gsea-msigdb.org/gsea/msigdb/cards/GO_MAINTENANCE_OF_LOCATION
GO_cc	GO_ENDOPLASMIC_RETICULUM_PART	1344	11	1.40222e-11	8.47862e-09	PCSK9:SOAT2:LIPC:CERS4:TM6SF2:APOE:APOB:SPTLC3:AGPAT3:ELOVL2:ERMP1	http://www.gsea-msigdb.org/gsea/msigdb/cards/GO_ENDOPLASMIC_RETICULUM_PART
GO_cc	GO_PROTEIN_LIPID_COMPLEX	40	5	1.69403e-11	8.47862e-09	LIPC:LCAT:APOE:APOB:LPL	http://www.gsea-msigdb.org/gsea/msigdb/cards/GO_PROTEIN_LIPID_COMPLEX
GO_cc	GO_ENDOPLASMIC_RETICULUM	1884	11	5.18142e-10	1.72887e-07	PCSK9:SOAT2:LIPC:CERS4:TM6SF2:APOE:APOB:SPTLC3:AGPAT3:ELOVL2:ERMP1	http://www.gsea-msigdb.org/gsea/msigdb/cards/GO_ENDOPLASMIC_RETICULUM
GO_cc	GO_HIGH_DENSITY_LIPOPROTEIN_PARTICLE	27	4	1.06237e-09	2.65859e-07	LIPC:LCAT:APOE:APOB	http://www.gsea-msigdb.org/gsea/msigdb/cards/GO_HIGH_DENSITY_LIPOPROTEIN_PARTICLE
GO_cc	GO_CHYLOMICRON	13	3	3.81902e-08	7.23598e-06	APOE:APOB:LPL	http://www.gsea-msigdb.org/gsea/msigdb/cards/GO_CHYLOMICRON
GO_cc	GO_NUCLEAR_OUTER_MEMBRANE_ENDOPLASMIC_RETICULUM_MEMBRANE_NETWORK	1080	8	4.33725e-08	7.23598e-06	SOAT2:CERS4:TM6SF2:APOB:SPTLC3:AGPAT3:ELOVL2:ERMP1	http://www.gsea-msigdb.org/gsea/msigdb/cards/GO_NUCLEAR_OUTER_MEMBRANE_ENDOPLASMIC_RETICULUM_MEMBRANE_NETWORK
GO_cc	GO_TRIGLYCERIDE_RICH_PLASMA_LIPOPROTEIN_PARTICLE	20	3	1.51863e-07	2.17165e-05	APOE:APOB:LPL	http://www.gsea-msigdb.org/gsea/msigdb/cards/GO_TRIGLYCERIDE_RICH_PLASMA_LIPOPROTEIN_PARTICLE
GO_cc	GO_INTERMEDIATE_DENSITY_LIPOPROTEIN_PARTICLE	5	2	2.76688e-06	0.000346206	APOE:APOB	http://www.gsea-msigdb.org/gsea/msigdb/cards/GO_INTERMEDIATE_DENSITY_LIPOPROTEIN_PARTICLE
GO_cc	GO_ENDOPLASMIC_RETICULUM_LUMEN	307	4	1.99629e-05	0.00222031	PCSK9:LIPC:APOE:APOB	http://www.gsea-msigdb.org/gsea/msigdb/cards/GO_ENDOPLASMIC_RETICULUM_LUMEN
GO_cc	GO_LOW_DENSITY_LIPOPROTEIN_PARTICLE	14	2	2.51056e-05	0.00251307	APOE:APOB	http://www.gsea-msigdb.org/gsea/msigdb/cards/GO_LOW_DENSITY_LIPOPROTEIN_PARTICLE
GO_cc	GO_ENDOCYTIC_VESICLE_LUMEN	20	2	5.2317e-05	0.00476084	APOE:APOB	http://www.gsea-msigdb.org/gsea/msigdb/cards/GO_ENDOCYTIC_VESICLE_LUMEN
GO_cc	GO_CLATHRIN_COATED_ENDOCYTIC_VESICLE_MEMBRANE	41	2	0.000224265	0.0187075	APOE:APOB	http://www.gsea-msigdb.org/gsea/msigdb/cards/GO_CLATHRIN_COATED_ENDOCYTIC_VESICLE_MEMBRANE
GO_cc	GO_COATED_VESICLE	282	3	0.00045045	0.0344008	PCSK9:APOE:APOB	http://www.gsea-msigdb.org/gsea/msigdb/cards/GO_COATED_VESICLE
GO_cc	GO_CLATHRIN_COATED_ENDOCYTIC_VESICLE	60	2	0.00048113	0.0344008	APOE:APOB	http://www.gsea-msigdb.org/gsea/msigdb/cards/GO_CLATHRIN_COATED_ENDOCYTIC_VESICLE
GO_mf	GO_TRANSFERASE_ACTIVITY_TRANSFERRING_ACYL_GROUPS	255	7	4.56374e-11	7.50735e-08	CPT1A:SOAT2:LCAT:CERS4:SPTLC3:AGPAT3:ELOVL2	http://www.gsea-msigdb.org/gsea/msigdb/cards/GO_TRANSFERASE_ACTIVITY_TRANSFERRING_ACYL_GROUPS
GO_mf	GO_APOLIPOPROTEIN_BINDING	17	4	1.44564e-10	1.18904e-07	PCSK9:LIPC:LCAT:LPL	http://www.gsea-msigdb.org/gsea/msigdb/cards/GO_APOLIPOPROTEIN_BINDING
GO_mf	GO_PROTEIN_LIPID_COMPLEX_BINDING	34	4	2.80063e-09	1.53568e-06	PCSK9:LIPC:APOE:LPL	http://www.gsea-msigdb.org/gsea/msigdb/cards/GO_PROTEIN_LIPID_COMPLEX_BINDING
GO_mf	GO_O_ACYLTRANSFERASE_ACTIVITY	47	4	1.07236e-08	4.4101e-06	CPT1A:SOAT2:LCAT:AGPAT3	http://www.gsea-msigdb.org/gsea/msigdb/cards/GO_O_ACYLTRANSFERASE_ACTIVITY
GO_mf	GO_SULFUR_COMPOUND_BINDING	242	5	1.59711e-07	4.85586e-05	SOAT2:LIPC:APOE:APOB:LPL	http://www.gsea-msigdb.org/gsea/msigdb/cards/GO_SULFUR_COMPOUND_BINDING
GO_mf	GO_LOW_DENSITY_LIPOPROTEIN_PARTICLE_RECEPTOR_BINDING	21	3	1.77113e-07	4.85586e-05	PCSK9:APOE:APOB	http://www.gsea-msigdb.org/gsea/msigdb/cards/GO_LOW_DENSITY_LIPOPROTEIN_PARTICLE_RECEPTOR_BINDING
GO_mf	GO_LIPOPROTEIN_PARTICLE_RECEPTOR_BINDING	26	3	3.45646e-07	8.12268e-05	PCSK9:APOE:APOB	http://www.gsea-msigdb.org/gsea/msigdb/cards/GO_LIPOPROTEIN_PARTICLE_RECEPTOR_BINDING
GO_mf	GO_HEPARIN_BINDING	163	4	1.63774e-06	0.000336761	LIPC:APOE:APOB:LPL	http://www.gsea-msigdb.org/gsea/msigdb/cards/GO_HEPARIN_BINDING
GO_mf	GO_GLYCOSAMINOGLYCAN_BINDING	222	4	5.57752e-06	0.00101945	LIPC:APOE:APOB:LPL	http://www.gsea-msigdb.org/gsea/msigdb/cards/GO_GLYCOSAMINOGLYCAN_BINDING
GO_mf	GO_PHOSPHOLIPASE_ACTIVITY	98	3	1.97286e-05	0.00324535	LIPC:ABHD3:LPL	http://www.gsea-msigdb.org/gsea/msigdb/cards/GO_PHOSPHOLIPASE_ACTIVITY
GO_mf	GO_HEPARAN_SULFATE_PROTEOGLYCAN_BINDING	16	2	3.30849e-05	0.00429466	APOE:LPL	http://www.gsea-msigdb.org/gsea/msigdb/cards/GO_HEPARAN_SULFATE_PROTEOGLYCAN_BINDING
GO_mf	GO_LOW_DENSITY_LIPOPROTEIN_PARTICLE_BINDING	16	2	3.30849e-05	0.00429466	PCSK9:LIPC	http://www.gsea-msigdb.org/gsea/msigdb/cards/GO_LOW_DENSITY_LIPOPROTEIN_PARTICLE_BINDING
GO_mf	GO_LIPID_BINDING	726	5	3.39395e-05	0.00429466	SOAT2:APOE:APOB:HNF4A:LPL	http://www.gsea-msigdb.org/gsea/msigdb/cards/GO_LIPID_BINDING
GO_mf	GO_LIPASE_ACTIVITY	124	3	3.98709e-05	0.00468483	LIPC:ABHD3:LPL	http://www.gsea-msigdb.org/gsea/msigdb/cards/GO_LIPASE_ACTIVITY
GO_mf	GO_CARBOXYLIC_ESTER_HYDROLASE_ACTIVITY	133	3	4.91282e-05	0.00537884	LIPC:ABHD3:LPL	http://www.gsea-msigdb.org/gsea/msigdb/cards/GO_CARBOXYLIC_ESTER_HYDROLASE_ACTIVITY
GO_mf	GO_CHOLESTEROL_TRANSPORTER_ACTIVITY	20	2	5.2317e-05	0.00537884	APOE:APOB	http://www.gsea-msigdb.org/gsea/msigdb/cards/GO_CHOLESTEROL_TRANSPORTER_ACTIVITY
GO_mf	GO_TRIGLYCERIDE_LIPASE_ACTIVITY	21	2	5.78054e-05	0.00559352	LIPC:LPL	http://www.gsea-msigdb.org/gsea/msigdb/cards/GO_TRIGLYCERIDE_LIPASE_ACTIVITY
GO_mf	GO_STEROL_TRANSPORTER_ACTIVITY	34	2	0.000153777	0.0140535	APOE:APOB	http://www.gsea-msigdb.org/gsea/msigdb/cards/GO_STEROL_TRANSPORTER_ACTIVITY
GO_mf	GO_PROTEOGLYCAN_BINDING	36	2	0.000172579	0.0149417	APOE:LPL	http://www.gsea-msigdb.org/gsea/msigdb/cards/GO_PROTEOGLYCAN_BINDING
GO_mf	GO_PALMITOYLTRANSFERASE_ACTIVITY	39	2	0.00020279	0.0166795	CPT1A:SPTLC3	http://www.gsea-msigdb.org/gsea/msigdb/cards/GO_PALMITOYLTRANSFERASE_ACTIVITY
GO_mf	GO_STEROL_BINDING	56	2	0.00041915	0.0328334	SOAT2:APOE	http://www.gsea-msigdb.org/gsea/msigdb/cards/GO_STEROL_BINDING
GWAScatalog	Lipid metabolism phenotypes	34	7	2.0491e-17	3.71912e-14	PCSK9:CPT1A:LIPC:APOE:APOB:GCKR:LPL
GWAScatalog	Metabolite levels	117	7	1.84272e-13	1.67227e-10	PCSK9:LIPC:APOE:APOB:GCKR:ELOVL2:LPL
GWAScatalog	Metabolite levels (lipoprotein measures)	27	5	2.08738e-12	1.18219e-09	PCSK9:LIPC:APOE:APOB:LPL
GWAScatalog	Medication use (HMG CoA reductase inhibitors)	78	6	2.60539e-12	1.18219e-09	PCSK9:TM6SF2:APOE:APOB:GCKR:LPL
GWAScatalog	Cholesterol, total	121	6	3.84559e-11	1.39595e-08	PCSK9:LIPC:APOE:APOB:GCKR:HNF4A
GWAScatalog	Metabolic syndrome	53	5	7.35611e-11	2.22522e-08	LIPC:APOE:APOB:GCKR:LPL
GWAScatalog	Triglyceride levels	145	6	1.15428e-10	2.99289e-08	LIPC:TM6SF2:APOE:APOB:GCKR:LPL
GWAScatalog	Cardiovascular disease risk factors	21	4	3.6304e-10	8.23648e-08	LIPC:APOB:GCKR:LPL
GWAScatalog	Total cholesterol levels	189	6	5.7213e-10	1.1538e-07	PCSK9:LIPC:LCAT:APOE:APOB:GCKR
GWAScatalog	Lipid traits	25	4	7.6628e-10	1.3908e-07	LIPC:APOE:GCKR:LPL
GWAScatalog	Phospholipid levels (plasma)	28	4	1.23901e-09	2.04437e-07	LIPC:ABHD3:GCKR:ELOVL2
GWAScatalog	HDL cholesterol	242	6	2.5233e-09	3.81649e-07	LIPC:LCAT:APOE:APOB:HNF4A:LPL
GWAScatalog	Type 2 diabetes (adjusted for BMI)	44	4	8.16998e-09	1.14065e-06	TM6SF2:GCKR:HNF4A:LPL
GWAScatalog	Metabolic traits	51	4	1.50039e-08	1.94515e-06	APOB:GCKR:ELOVL2:LPL
GWAScatalog	HDL cholesterol levels	154	5	1.67559e-08	2.02747e-06	LIPC:LCAT:APOE:HNF4A:LPL
GWAScatalog	Blood metabolite ratios	54	4	1.89682e-08	2.1517e-06	APOE:GCKR:SPTLC3:ELOVL2
GWAScatalog	LDL cholesterol	182	5	3.86627e-08	4.1172e-06	PCSK9:APOE:APOB:GCKR:SPTLC3
GWAScatalog	Triglycerides	184	5	4.08318e-08	4.1172e-06	LIPC:APOE:APOB:GCKR:LPL
GWAScatalog	Sphingolipid levels	14	3	4.85892e-08	4.64154e-06	CERS4:APOE:SPTLC3
GWAScatalog	Lipoprotein-associated phospholipase A2 activity and mass	15	3	6.07157e-08	5.50995e-06	APOE:APOB:GCKR
GWAScatalog	High density lipoprotein cholesterol levels	81	4	9.88716e-08	8.54533e-06	LIPC:LCAT:APOE:LPL
GWAScatalog	Plasma omega-3 polyunsaturated fatty acid levels (docosapentaenoic acid)	20	3	1.51863e-07	1.25287e-05	GCKR:AGPAT3:ELOVL2
GWAScatalog	Serum metabolite ratios in chronic kidney disease	21	3	1.77113e-07	1.39766e-05	CERS4:SPTLC3:ELOVL2
GWAScatalog	LDL cholesterol levels x alcohol consumption (drinkers vs non-drinkers) interaction (2df)	99	4	2.22334e-07	1.68083e-05	PCSK9:LIPC:APOB:HNF4A
GWAScatalog	Coronary artery disease (myocardial infarction, percutaneous transluminal coronary angioplasty, coronary artery bypass grafting, angina or chromic ischemic heart disease)	100	4	2.31519e-07	1.68083e-05	PCSK9:APOE:APOB:LPL
GWAScatalog	LDL cholesterol levels	102	4	2.50734e-07	1.75032e-05	PCSK9:APOE:APOB:SPTLC3
GWAScatalog	Very long-chain saturated fatty acid levels (fatty acid 20:0)	28	3	4.35216e-07	2.92562e-05	CERS4:APOE:SPTLC3
GWAScatalog	C-reactive protein	31	3	5.96549e-07	3.86691e-05	APOE:GCKR:HNF4A
GWAScatalog	Hematological and biochemical traits	37	3	1.02908e-06	6.44059e-05	LIPC:GCKR:LPL
GWAScatalog	Hypertriglyceridemia	42	3	1.51784e-06	9.18294e-05	APOB:GCKR:LPL
GWAScatalog	Blood metabolite levels	162	4	1.5981e-06	9.35661e-05	LIPC:GCKR:SPTLC3:ELOVL2
GWAScatalog	Low density lipoprotein cholesterol levels	49	3	2.43013e-06	0.000137834	PCSK9:LIPC:APOE
GWAScatalog	Cholesterol efflux capacity	5	2	2.76688e-06	0.000152178	LIPC:LPL
GWAScatalog	Metabolic syndrome (multivariate analysis)	6	2	4.14898e-06	0.000221482	GCKR:LPL
GWAScatalog	Alzheimer's disease or HDL levels (pleiotropy)	59	3	4.27333e-06	0.000221603	LIPC:APOE:APOB
GWAScatalog	Type 2 diabetes	494	5	5.31609e-06	0.000268019	TM6SF2:APOE:GCKR:HNF4A:LPL
GWAScatalog	Triglycerides-Blood Pressure (TG-BP)	8	2	7.73976e-06	0.000369676	GCKR:LPL
GWAScatalog	Metabolic syndrome (bivariate traits)	8	2	7.73976e-06	0.000369676	LIPC:LPL
GWAScatalog	LDL cholesterol levels in current drinkers	73	3	8.1367e-06	0.00037867	PCSK9:APOB:HNF4A
GWAScatalog	Triglyceride levels in current drinkers	84	3	1.24186e-05	0.000563496	LIPC:APOB:LPL
GWAScatalog	Triglyceride levels x alcohol consumption (regular vs non-regular drinkers) interaction (2df)	92	3	1.63225e-05	0.000722571	LIPC:APOB:LPL
GWAScatalog	LDL cholesterol levels x alcohol consumption (regular vs non-regular drinkers) interaction (2df)	95	3	1.79724e-05	0.000765014	PCSK9:APOB:HNF4A
GWAScatalog	Medication use (antithrombotic agents)	12	2	1.82202e-05	0.000765014	APOE:LPL
GWAScatalog	C-reactive protein levels	96	3	1.85458e-05	0.000765014	APOE:GCKR:HNF4A
GWAScatalog	Lipoprotein phospholipase A2 activity in cardiovascular disease	13	2	2.1526e-05	0.000868217	APOE:LPL
GWAScatalog	Glycerophospholipid levels	15	2	2.89587e-05	0.00114261	SPTLC3:ELOVL2
GWAScatalog	Response to statins (LDL cholesterol change)	16	2	3.30849e-05	0.00126761	PCSK9:APOE
GWAScatalog	HDL cholesterol levels in current drinkers	117	3	3.35235e-05	0.00126761	LIPC:HNF4A:LPL
GWAScatalog	Myeloid white cell count	124	3	3.98709e-05	0.00147685	SPHK2:GCKR:HNF4A
GWAScatalog	HDL cholesterol levels x alcohol consumption (regular vs non-regular drinkers) interaction (2df)	129	3	4.48571e-05	0.00162831	LIPC:HNF4A:LPL
GWAScatalog	Nonalcoholic fatty liver disease	20	2	5.2317e-05	0.00186187	TM6SF2:GCKR
GWAScatalog	HDL cholesterol levels x alcohol consumption (drinkers vs non-drinkers) interaction (2df)	139	3	5.6022e-05	0.00195538	LIPC:HNF4A:LPL
GWAScatalog	C-reactive protein levels or HDL-cholesterol levels (pleiotropy)	21	2	5.78054e-05	0.00197956	LIPC:HNF4A
GWAScatalog	C-reactive protein levels or total cholesterol levels (pleiotropy)	23	2	6.95968e-05	0.00233923	GCKR:HNF4A
GWAScatalog	Factor VII activity	25	2	8.24727e-05	0.0027216	GCKR:HNF4A
GWAScatalog	C-reactive protein levels or LDL-cholesterol levels (pleiotropy)	26	2	8.93166e-05	0.00289481	GCKR:HNF4A
GWAScatalog	C-reactive protein levels or triglyceride levels (pleiotropy)	28	2	0.000103815	0.00330569	GCKR:LPL
GWAScatalog	Carotid intima media thickness	30	2	0.000119393	0.00367284	APOE:APOB
GWAScatalog	Gallstone disease	30	2	0.000119393	0.00367284	GCKR:HNF4A
GWAScatalog	Lipoprotein (a) levels	41	2	0.000224265	0.00678403	SOAT2:APOE
GWAScatalog	Medication use (drugs used in diabetes)	49	2	0.000320801	0.00954515	GCKR:HNF4A
GWAScatalog	Gout	56	2	0.00041915	0.0122703	LIPC:GCKR
GWAScatalog	Advanced age-related macular degeneration	63	2	0.000530361	0.0152794	LIPC:APOE
GWAScatalog	Age-related macular degeneration	65	2	0.000564486	0.0160085	LIPC:APOE
GWAScatalog	Triglyceride levels x alcohol consumption (drinkers vs non-drinkers) interaction (2df)	91	2	0.00110206	0.030773	LIPC:LPL
Hallmark_gene_sets	HALLMARK_XENOBIOTIC_METABOLISM	200	4	3.69074e-06	0.000184537	LCAT:APOE:GCKR:HNF4A	http://www.gsea-msigdb.org/gsea/msigdb/cards/HALLMARK_XENOBIOTIC_METABOLISM
Hallmark_gene_sets	HALLMARK_ADIPOGENESIS	200	3	0.00016453	0.00411324	APOE:AGPAT3:LPL	http://www.gsea-msigdb.org/gsea/msigdb/cards/HALLMARK_ADIPOGENESIS
KEGG	KEGG_GLYCEROLIPID_METABOLISM	49	3	2.43013e-06	0.000452005	LIPC:AGPAT3:LPL	http://www.gsea-msigdb.org/gsea/msigdb/cards/KEGG_GLYCEROLIPID_METABOLISM
KEGG	KEGG_PPAR_SIGNALING_PATHWAY	69	2	0.000635855	0.0490429	CPT1A:LPL	http://www.gsea-msigdb.org/gsea/msigdb/cards/KEGG_PPAR_SIGNALING_PATHWAY
KEGG	KEGG_GLYCEROPHOSPHOLIPID_METABOLISM	77	2	0.000791015	0.0490429	LCAT:AGPAT3	http://www.gsea-msigdb.org/gsea/msigdb/cards/KEGG_GLYCEROPHOSPHOLIPID_METABOLISM
Oncogenic_signatures	ESC_J1_UP_LATE.V1_UP	189	3	0.000139248	0.0263179	SOAT2:APOB:HNF4A	http://www.gsea-msigdb.org/gsea/msigdb/cards/ESC_J1_UP_LATE.V1_UP
Reactome	REACTOME_PLASMA_LIPOPROTEIN_ASSEMBLY_REMODELING_AND_CLEARANCE	71	7	5.00981e-15	7.5097e-12	PCSK9:SOAT2:LIPC:LCAT:APOE:APOB:LPL	http://www.gsea-msigdb.org/gsea/msigdb/cards/REACTOME_PLASMA_LIPOPROTEIN_ASSEMBLY_REMODELING_AND_CLEARANCE
Reactome	REACTOME_PLASMA_LIPOPROTEIN_REMODELING	32	5	5.19819e-12	3.06016e-09	LIPC:LCAT:APOE:APOB:LPL	http://www.gsea-msigdb.org/gsea/msigdb/cards/REACTOME_PLASMA_LIPOPROTEIN_REMODELING
Reactome	REACTOME_PLASMA_LIPOPROTEIN_CLEARANCE	33	5	6.1244e-12	3.06016e-09	PCSK9:SOAT2:LIPC:APOE:APOB	http://www.gsea-msigdb.org/gsea/msigdb/cards/REACTOME_PLASMA_LIPOPROTEIN_CLEARANCE
Reactome	REACTOME_CHYLOMICRON_CLEARANCE	5	3	1.33898e-09	5.01782e-07	LIPC:APOE:APOB	http://www.gsea-msigdb.org/gsea/msigdb/cards/REACTOME_CHYLOMICRON_CLEARANCE
Reactome	REACTOME_CHYLOMICRON_REMODELING	10	3	1.60403e-08	4.80888e-06	APOE:APOB:LPL	http://www.gsea-msigdb.org/gsea/msigdb/cards/REACTOME_CHYLOMICRON_REMODELING
Reactome	REACTOME_TRANSPORT_OF_SMALL_MOLECULES	728	7	6.45584e-08	1.517e-05	PCSK9:SOAT2:LIPC:LCAT:APOE:APOB:LPL	http://www.gsea-msigdb.org/gsea/msigdb/cards/REACTOME_TRANSPORT_OF_SMALL_MOLECULES
Reactome	REACTOME_METABOLISM_OF_LIPIDS	738	7	7.08404e-08	1.517e-05	CPT1A:ABHD3:CERS4:SPHK2:SPTLC3:AGPAT3:ELOVL2	http://www.gsea-msigdb.org/gsea/msigdb/cards/REACTOME_METABOLISM_OF_LIPIDS
Reactome	REACTOME_LDL_CLEARANCE	19	3	1.29128e-07	2.41953e-05	PCSK9:SOAT2:APOB	http://www.gsea-msigdb.org/gsea/msigdb/cards/REACTOME_LDL_CLEARANCE
Reactome	REACTOME_SPHINGOLIPID_DE_NOVO_BIOSYNTHESIS	44	3	1.74987e-06	0.000291451	CERS4:SPHK2:SPTLC3	http://www.gsea-msigdb.org/gsea/msigdb/cards/REACTOME_SPHINGOLIPID_DE_NOVO_BIOSYNTHESIS
Reactome	REACTOME_METABOLISM_OF_FAT_SOLUBLE_VITAMINS	48	3	2.28213e-06	0.000342091	APOE:APOB:LPL	http://www.gsea-msigdb.org/gsea/msigdb/cards/REACTOME_METABOLISM_OF_FAT_SOLUBLE_VITAMINS
Reactome	REACTOME_HDL_REMODELING	10	2	1.24309e-05	0.00155282	LCAT:APOE	http://www.gsea-msigdb.org/gsea/msigdb/cards/REACTOME_HDL_REMODELING
Reactome	REACTOME_CHYLOMICRON_ASSEMBLY	10	2	1.24309e-05	0.00155282	APOE:APOB	http://www.gsea-msigdb.org/gsea/msigdb/cards/REACTOME_CHYLOMICRON_ASSEMBLY
Reactome	REACTOME_SPHINGOLIPID_METABOLISM	89	3	1.47759e-05	0.00170377	CERS4:SPHK2:SPTLC3	http://www.gsea-msigdb.org/gsea/msigdb/cards/REACTOME_SPHINGOLIPID_METABOLISM
Reactome	REACTOME_VISUAL_PHOTOTRANSDUCTION	100	3	2.096e-05	0.00224421	APOE:APOB:LPL	http://www.gsea-msigdb.org/gsea/msigdb/cards/REACTOME_VISUAL_PHOTOTRANSDUCTION
Reactome	REACTOME_REGULATION_OF_INSULIN_LIKE_GROWTH_FACTOR_IGF_TRANSPORT_AND_UPTAKE_BY_INSULIN_LIKE_GROWTH_FACTOR_BINDING_PROTEINS_IGFBPS	124	3	3.98709e-05	0.00392242	PCSK9:APOE:APOB	http://www.gsea-msigdb.org/gsea/msigdb/cards/REACTOME_REGULATION_OF_INSULIN_LIKE_GROWTH_FACTOR_IGF_TRANSPORT_AND_UPTAKE_BY_INSULIN_LIKE_GROWTH_FACTOR_BINDING_PROTEINS_IGFBPS
Reactome	REACTOME_ASSEMBLY_OF_ACTIVE_LPL_AND_LIPC_LIPASE_COMPLEXES	19	2	4.71005e-05	0.00392242	LIPC:LPL	http://www.gsea-msigdb.org/gsea/msigdb/cards/REACTOME_ASSEMBLY_OF_ACTIVE_LPL_AND_LIPC_LIPASE_COMPLEXES
Reactome	REACTOME_PLASMA_LIPOPROTEIN_ASSEMBLY	19	2	4.71005e-05	0.00392242	APOE:APOB	http://www.gsea-msigdb.org/gsea/msigdb/cards/REACTOME_PLASMA_LIPOPROTEIN_ASSEMBLY
Reactome	REACTOME_SCAVENGING_BY_CLASS_A_RECEPTORS	19	2	4.71005e-05	0.00392242	APOE:APOB	http://www.gsea-msigdb.org/gsea/msigdb/cards/REACTOME_SCAVENGING_BY_CLASS_A_RECEPTORS
Reactome	REACTOME_METABOLISM_OF_VITAMINS_AND_COFACTORS	189	3	0.000139248	0.0109859	APOE:APOB:LPL	http://www.gsea-msigdb.org/gsea/msigdb/cards/REACTOME_METABOLISM_OF_VITAMINS_AND_COFACTORS
Wikipathways	Metabolic pathway of LDL, HDL and TG, including diseases	16	6	8.28441e-17	4.49843e-14	PCSK9:LIPC:LCAT:APOE:APOB:LPL	http://www.wikipathways.org/instance/WP4522_r104036
Wikipathways	Statin Pathway	31	5	4.38743e-12	1.19119e-09	LIPC:LCAT:APOE:APOB:LPL	http://www.wikipathways.org/instance/WP430_r106797
Wikipathways	Composition of Lipid Particles	9	4	7.67435e-12	1.38906e-09	LCAT:APOE:APOB:LPL	http://www.wikipathways.org/instance/WP3601_r106212
Wikipathways	Triacylglyceride Synthesis	24	3	2.69256e-07	3.65515e-05	LIPC:AGPAT3:LPL	http://www.wikipathways.org/instance/WP325_r107140
Wikipathways	Sphingolipid pathway	30	3	5.39002e-07	5.85356e-05	CERS4:SPHK2:SPTLC3	http://www.wikipathways.org/instance/WP1422_r106689
Wikipathways	Fatty Acid Beta Oxidation	34	3	7.93346e-07	7.17978e-05	CPT1A:LIPC:LPL	http://www.wikipathways.org/instance/WP143_r107117
Wikipathways	Vitamin B12 Metabolism	51	2	0.000347583	0.0269625	APOE:APOB	http://www.wikipathways.org/instance/WP1533_r107121
Wikipathways	PPAR signaling pathway	67	2	0.000599651	0.0372633	CPT1A:LPL	http://www.wikipathways.org/instance/WP3942_r106517
Wikipathways	AMP-activated Protein Kinase (AMPK) Signaling	68	2	0.000617623	0.0372633	CPT1A:HNF4A	http://www.wikipathways.org/instance/WP1403_r106688

### Sheet: S13
Supplementary Table 13. Gene set enrichment analysis results from FUMA for genes prioritized by FOCUS.
Category	GeneSet	N_genes	N_overlap	p	adjP	genes	link
Cancer_gene_neighborhoods	CAR_IGFBP1	57	3	1.94083e-05	0.00828736	APOA1:AQP9:APOB	http://www.gsea-msigdb.org/gsea/msigdb/cards/CAR_IGFBP1
Cancer_gene_neighborhoods	CAR_HPX	73	3	4.08488e-05	0.00872121	APOA1:AQP9:APOB	http://www.gsea-msigdb.org/gsea/msigdb/cards/CAR_HPX
Cancer_modules	MODULE_236	18	4	1.71669e-09	7.39895e-07	APOA1:SCARB1:CETP:APOB	http://www.gsea-msigdb.org/gsea/msigdb/cards/MODULE_236
Canonical_Pathways	REACTOME_PLASMA_LIPOPROTEIN_ASSEMBLY_REMODELING_AND_CLEARANCE	71	6	4.76361e-11	9.81596e-08	APOA5:APOA1:SCARB1:CETP:LIPG:APOB	http://www.gsea-msigdb.org/gsea/msigdb/cards/REACTOME_PLASMA_LIPOPROTEIN_ASSEMBLY_REMODELING_AND_CLEARANCE
Canonical_Pathways	REACTOME_PLASMA_LIPOPROTEIN_REMODELING	32	5	8.92766e-11	9.81596e-08	APOA5:APOA1:CETP:LIPG:APOB	http://www.gsea-msigdb.org/gsea/msigdb/cards/REACTOME_PLASMA_LIPOPROTEIN_REMODELING
Canonical_Pathways	REACTOME_SCAVENGING_BY_CLASS_B_RECEPTORS	6	3	1.36915e-08	1.00359e-05	APOA1:SCARB1:APOB	http://www.gsea-msigdb.org/gsea/msigdb/cards/REACTOME_SCAVENGING_BY_CLASS_B_RECEPTORS
Canonical_Pathways	REACTOME_CHYLOMICRON_REMODELING	10	3	8.19458e-08	3.60398e-05	APOA5:APOA1:APOB	http://www.gsea-msigdb.org/gsea/msigdb/cards/REACTOME_CHYLOMICRON_REMODELING
Canonical_Pathways	REACTOME_HDL_REMODELING	10	3	8.19458e-08	3.60398e-05	APOA1:CETP:LIPG	http://www.gsea-msigdb.org/gsea/msigdb/cards/REACTOME_HDL_REMODELING
Canonical_Pathways	REACTOME_TRANSPORT_OF_SMALL_MOLECULES	728	7	3.41138e-06	0.00115389	APOA5:APOA1:SCARB1:AQP9:CETP:LIPG:APOB	http://www.gsea-msigdb.org/gsea/msigdb/cards/REACTOME_TRANSPORT_OF_SMALL_MOLECULES
Canonical_Pathways	REACTOME_PLASMA_LIPOPROTEIN_CLEARANCE	33	3	3.67314e-06	0.00115389	APOA1:SCARB1:APOB	http://www.gsea-msigdb.org/gsea/msigdb/cards/REACTOME_PLASMA_LIPOPROTEIN_CLEARANCE
Canonical_Pathways	REACTOME_HDL_CLEARANCE	5	2	8.01963e-06	0.00220439	APOA1:SCARB1	http://www.gsea-msigdb.org/gsea/msigdb/cards/REACTOME_HDL_CLEARANCE
Canonical_Pathways	KEGG_GLYCEROLIPID_METABOLISM	49	3	1.22814e-05	0.00300075	GPAM:LIPG:PNPLA3	http://www.gsea-msigdb.org/gsea/msigdb/cards/KEGG_GLYCEROLIPID_METABOLISM
Canonical_Pathways	REACTOME_CHYLOMICRON_ASSEMBLY	10	2	3.59858e-05	0.00791327	APOA1:APOB	http://www.gsea-msigdb.org/gsea/msigdb/cards/REACTOME_CHYLOMICRON_ASSEMBLY
Canonical_Pathways	REACTOME_BINDING_AND_UPTAKE_OF_LIGANDS_BY_SCAVENGER_RECEPTORS	98	3	9.83608e-05	0.0196632	APOA1:SCARB1:APOB	http://www.gsea-msigdb.org/gsea/msigdb/cards/REACTOME_BINDING_AND_UPTAKE_OF_LIGANDS_BY_SCAVENGER_RECEPTORS
Canonical_Pathways	REACTOME_SCAVENGING_BY_CLASS_A_RECEPTORS	19	2	0.000136047	0.0230129	APOA1:APOB	http://www.gsea-msigdb.org/gsea/msigdb/cards/REACTOME_SCAVENGING_BY_CLASS_A_RECEPTORS
Canonical_Pathways	REACTOME_PLASMA_LIPOPROTEIN_ASSEMBLY	19	2	0.000136047	0.0230129	APOA1:APOB	http://www.gsea-msigdb.org/gsea/msigdb/cards/REACTOME_PLASMA_LIPOPROTEIN_ASSEMBLY
Canonical_Pathways	REACTOME_REGULATION_OF_INSULIN_LIKE_GROWTH_FACTOR_IGF_TRANSPORT_AND_UPTAKE_BY_INSULIN_LIKE_GROWTH_FACTOR_BINDING_PROTEINS_IGFBPS	124	3	0.000197361	0.0309998	APOA5:APOA1:APOB	http://www.gsea-msigdb.org/gsea/msigdb/cards/REACTOME_REGULATION_OF_INSULIN_LIKE_GROWTH_FACTOR_IGF_TRANSPORT_AND_UPTAKE_BY_INSULIN_LIKE_GROWTH_FACTOR_BINDING_PROTEINS_IGFBPS
Computational_gene_sets	MODULE_236	18	4	1.71669e-09	1.47292e-06	APOA1:SCARB1:CETP:APOB	http://www.gsea-msigdb.org/gsea/msigdb/cards/MODULE_236
Computational_gene_sets	CAR_IGFBP1	57	3	1.94083e-05	0.00832617	APOA1:AQP9:APOB	http://www.gsea-msigdb.org/gsea/msigdb/cards/CAR_IGFBP1
Computational_gene_sets	CAR_HPX	73	3	4.08488e-05	0.0116827	APOA1:AQP9:APOB	http://www.gsea-msigdb.org/gsea/msigdb/cards/CAR_HPX
Curated_gene_sets	REACTOME_PLASMA_LIPOPROTEIN_ASSEMBLY_REMODELING_AND_CLEARANCE	71	6	4.76361e-11	2.45555e-07	APOA5:APOA1:SCARB1:CETP:LIPG:APOB	http://www.gsea-msigdb.org/gsea/msigdb/cards/REACTOME_PLASMA_LIPOPROTEIN_ASSEMBLY_REMODELING_AND_CLEARANCE
Curated_gene_sets	REACTOME_PLASMA_LIPOPROTEIN_REMODELING	32	5	8.92766e-11	2.45555e-07	APOA5:APOA1:CETP:LIPG:APOB	http://www.gsea-msigdb.org/gsea/msigdb/cards/REACTOME_PLASMA_LIPOPROTEIN_REMODELING
Curated_gene_sets	REACTOME_SCAVENGING_BY_CLASS_B_RECEPTORS	6	3	1.36915e-08	2.51056e-05	APOA1:SCARB1:APOB	http://www.gsea-msigdb.org/gsea/msigdb/cards/REACTOME_SCAVENGING_BY_CLASS_B_RECEPTORS
Curated_gene_sets	REACTOME_CHYLOMICRON_REMODELING	10	3	8.19458e-08	9.01568e-05	APOA5:APOA1:APOB	http://www.gsea-msigdb.org/gsea/msigdb/cards/REACTOME_CHYLOMICRON_REMODELING
Curated_gene_sets	REACTOME_HDL_REMODELING	10	3	8.19458e-08	9.01568e-05	APOA1:CETP:LIPG	http://www.gsea-msigdb.org/gsea/msigdb/cards/REACTOME_HDL_REMODELING
Curated_gene_sets	REACTOME_TRANSPORT_OF_SMALL_MOLECULES	728	7	3.41138e-06	0.00288656	APOA5:APOA1:SCARB1:AQP9:CETP:LIPG:APOB	http://www.gsea-msigdb.org/gsea/msigdb/cards/REACTOME_TRANSPORT_OF_SMALL_MOLECULES
Curated_gene_sets	REACTOME_PLASMA_LIPOPROTEIN_CLEARANCE	33	3	3.67314e-06	0.00288656	APOA1:SCARB1:APOB	http://www.gsea-msigdb.org/gsea/msigdb/cards/REACTOME_PLASMA_LIPOPROTEIN_CLEARANCE
Curated_gene_sets	REACTOME_HDL_CLEARANCE	5	2	8.01963e-06	0.00551449	APOA1:SCARB1	http://www.gsea-msigdb.org/gsea/msigdb/cards/REACTOME_HDL_CLEARANCE
Curated_gene_sets	KEGG_GLYCEROLIPID_METABOLISM	49	3	1.22814e-05	0.00750665	GPAM:LIPG:PNPLA3	http://www.gsea-msigdb.org/gsea/msigdb/cards/KEGG_GLYCEROLIPID_METABOLISM
Curated_gene_sets	MCBRYAN_PUBERTAL_BREAST_6_7WK_UP	188	4	2.53733e-05	0.0139579	GPAM:PRPF19:LIPG:CNOT3	http://www.gsea-msigdb.org/gsea/msigdb/cards/MCBRYAN_PUBERTAL_BREAST_6_7WK_UP
Curated_gene_sets	REACTOME_CHYLOMICRON_ASSEMBLY	10	2	3.59858e-05	0.0179961	APOA1:APOB	http://www.gsea-msigdb.org/gsea/msigdb/cards/REACTOME_CHYLOMICRON_ASSEMBLY
Curated_gene_sets	PILON_KLF1_TARGETS_UP	485	5	7.26233e-05	0.0332917	APOA1:BFAR:MIB1:LIPG:APOB	http://www.gsea-msigdb.org/gsea/msigdb/cards/PILON_KLF1_TARGETS_UP
Curated_gene_sets	REACTOME_BINDING_AND_UPTAKE_OF_LIGANDS_BY_SCAVENGER_RECEPTORS	98	3	9.83608e-05	0.0416217	APOA1:SCARB1:APOB	http://www.gsea-msigdb.org/gsea/msigdb/cards/REACTOME_BINDING_AND_UPTAKE_OF_LIGANDS_BY_SCAVENGER_RECEPTORS
Curated_gene_sets	REACTOME_SCAVENGING_BY_CLASS_A_RECEPTORS	19	2	0.000136047	0.0498931	APOA1:APOB	http://www.gsea-msigdb.org/gsea/msigdb/cards/REACTOME_SCAVENGING_BY_CLASS_A_RECEPTORS
Curated_gene_sets	REACTOME_PLASMA_LIPOPROTEIN_ASSEMBLY	19	2	0.000136047	0.0498931	APOA1:APOB	http://www.gsea-msigdb.org/gsea/msigdb/cards/REACTOME_PLASMA_LIPOPROTEIN_ASSEMBLY
GO_bp	GO_PROTEIN_CONTAINING_COMPLEX_REMODELING	30	6	2.02703e-13	1.48987e-09	APOA5:APOA1:SCARB1:CETP:LIPG:APOB	http://www.gsea-msigdb.org/gsea/msigdb/cards/GO_PROTEIN_CONTAINING_COMPLEX_REMODELING
GO_bp	GO_LIPID_HOMEOSTASIS	145	8	6.68638e-13	2.45724e-09	GPAM:APOA5:APOA1:SCARB1:CETP:LIPG:APOB:PNPLA3	http://www.gsea-msigdb.org/gsea/msigdb/cards/GO_LIPID_HOMEOSTASIS
GO_bp	GO_REVERSE_CHOLESTEROL_TRANSPORT	19	5	5.19819e-12	9.84229e-09	APOA5:APOA1:SCARB1:CETP:LIPG	http://www.gsea-msigdb.org/gsea/msigdb/cards/GO_REVERSE_CHOLESTEROL_TRANSPORT
GO_bp	GO_PROTEIN_LIPID_COMPLEX_SUBUNIT_ORGANIZATION	50	6	5.35635e-12	9.84229e-09	APOA5:APOA1:SCARB1:CETP:LIPG:APOB	http://www.gsea-msigdb.org/gsea/msigdb/cards/GO_PROTEIN_LIPID_COMPLEX_SUBUNIT_ORGANIZATION
GO_bp	GO_NEUTRAL_LIPID_METABOLIC_PROCESS	125	7	1.90029e-11	2.79343e-08	GPAM:APOA5:APOA1:SCARB1:CETP:APOB:PNPLA3	http://www.gsea-msigdb.org/gsea/msigdb/cards/GO_NEUTRAL_LIPID_METABOLIC_PROCESS
GO_bp	GO_PHOSPHOLIPID_HOMEOSTASIS	10	4	1.18415e-10	1.45058e-07	GPAM:APOA1:CETP:LIPG	http://www.gsea-msigdb.org/gsea/msigdb/cards/GO_PHOSPHOLIPID_HOMEOSTASIS
GO_bp	GO_STEROL_HOMEOSTASIS	93	6	2.50013e-10	2.62514e-07	APOA5:APOA1:SCARB1:CETP:LIPG:APOB	http://www.gsea-msigdb.org/gsea/msigdb/cards/GO_STEROL_HOMEOSTASIS
GO_bp	GO_TRIGLYCERIDE_RICH_LIPOPROTEIN_PARTICLE_REMODELING	13	4	4.02404e-10	3.37753e-07	APOA5:APOA1:CETP:APOB	http://www.gsea-msigdb.org/gsea/msigdb/cards/GO_TRIGLYCERIDE_RICH_LIPOPROTEIN_PARTICLE_REMODELING
GO_bp	GO_REGULATION_OF_PLASMA_LIPOPROTEIN_PARTICLE_LEVELS	101	6	4.13575e-10	3.37753e-07	APOA5:APOA1:SCARB1:CETP:LIPG:APOB	http://www.gsea-msigdb.org/gsea/msigdb/cards/GO_REGULATION_OF_PLASMA_LIPOPROTEIN_PARTICLE_LEVELS
GO_bp	GO_STEROL_TRANSPORT	108	6	6.21686e-10	4.56939e-07	APOA5:APOA1:SCARB1:CETP:LIPG:APOB	http://www.gsea-msigdb.org/gsea/msigdb/cards/GO_STEROL_TRANSPORT
GO_bp	GO_HIGH_DENSITY_LIPOPROTEIN_PARTICLE_REMODELING	17	4	1.33606e-09	8.46733e-07	APOA1:SCARB1:CETP:LIPG	http://www.gsea-msigdb.org/gsea/msigdb/cards/GO_HIGH_DENSITY_LIPOPROTEIN_PARTICLE_REMODELING
GO_bp	GO_CHOLESTEROL_EFFLUX	54	5	1.38242e-09	8.46733e-07	APOA5:APOA1:SCARB1:CETP:APOB	http://www.gsea-msigdb.org/gsea/msigdb/cards/GO_CHOLESTEROL_EFFLUX
GO_bp	GO_GLYCEROLIPID_CATABOLIC_PROCESS	61	5	2.5889e-09	1.43714e-06	APOA5:APOA1:SCARB1:APOB:PNPLA3	http://www.gsea-msigdb.org/gsea/msigdb/cards/GO_GLYCEROLIPID_CATABOLIC_PROCESS
GO_bp	GO_ORGANIC_HYDROXY_COMPOUND_TRANSPORT	254	7	2.73741e-09	1.43714e-06	APOA5:APOA1:SCARB1:AQP9:CETP:LIPG:APOB	http://www.gsea-msigdb.org/gsea/msigdb/cards/GO_ORGANIC_HYDROXY_COMPOUND_TRANSPORT
GO_bp	GO_REGULATION_OF_LIPID_LOCALIZATION	152	6	4.89703e-09	2.39955e-06	APOA5:APOA1:SCARB1:CETP:LIPG:APOB	http://www.gsea-msigdb.org/gsea/msigdb/cards/GO_REGULATION_OF_LIPID_LOCALIZATION
GO_bp	GO_TRIGLYCERIDE_CATABOLIC_PROCESS	33	4	2.2738e-08	1.04453e-05	APOA5:APOA1:APOB:PNPLA3	http://www.gsea-msigdb.org/gsea/msigdb/cards/GO_TRIGLYCERIDE_CATABOLIC_PROCESS
GO_bp	GO_CELLULAR_LIPID_CATABOLIC_PROCESS	207	6	3.09841e-08	1.33961e-05	APOA5:APOA1:SCARB1:LIPG:APOB:PNPLA3	http://www.gsea-msigdb.org/gsea/msigdb/cards/GO_CELLULAR_LIPID_CATABOLIC_PROCESS
GO_bp	GO_ACYLGLYCEROL_HOMEOSTASIS	37	4	3.66058e-08	1.49474e-05	APOA5:APOA1:SCARB1:CETP	http://www.gsea-msigdb.org/gsea/msigdb/cards/GO_ACYLGLYCEROL_HOMEOSTASIS
GO_bp	GO_NEUTRAL_LIPID_CATABOLIC_PROCESS	40	4	5.05566e-08	1.95574e-05	APOA5:APOA1:APOB:PNPLA3	http://www.gsea-msigdb.org/gsea/msigdb/cards/GO_NEUTRAL_LIPID_CATABOLIC_PROCESS
GO_bp	GO_TRIGLYCERIDE_METABOLIC_PROCESS	42	4	6.18403e-08	2.27263e-05	APOA5:CETP:APOB:PNPLA3	http://www.gsea-msigdb.org/gsea/msigdb/cards/GO_TRIGLYCERIDE_METABOLIC_PROCESS
GO_bp	GO_CELLULAR_LIPID_METABOLIC_PROCESS	885	9	6.5256e-08	2.28396e-05	GPAM:APOA5:APOA1:SCARB1:CETP:LIPG:CERS4:APOB:PNPLA3	http://www.gsea-msigdb.org/gsea/msigdb/cards/GO_CELLULAR_LIPID_METABOLIC_PROCESS
GO_bp	GO_LIPID_LOCALIZATION	406	7	6.84705e-08	2.28754e-05	APOA5:APOA1:SCARB1:AQP9:CETP:LIPG:APOB	http://www.gsea-msigdb.org/gsea/msigdb/cards/GO_LIPID_LOCALIZATION
GO_bp	GO_VERY_LOW_DENSITY_LIPOPROTEIN_PARTICLE_REMODELING	11	3	1.12606e-07	3.52099e-05	APOA5:APOA1:CETP	http://www.gsea-msigdb.org/gsea/msigdb/cards/GO_VERY_LOW_DENSITY_LIPOPROTEIN_PARTICLE_REMODELING
GO_bp	GO_LIPID_BIOSYNTHETIC_PROCESS	668	8	1.14971e-07	3.52099e-05	GPAM:PRPF19:APOA5:APOA1:SCARB1:CERS4:APOB:PNPLA3	http://www.gsea-msigdb.org/gsea/msigdb/cards/GO_LIPID_BIOSYNTHETIC_PROCESS
GO_bp	GO_ANION_HOMEOSTASIS	57	4	2.16162e-07	6.35516e-05	GPAM:APOA1:CETP:LIPG	http://www.gsea-msigdb.org/gsea/msigdb/cards/GO_ANION_HOMEOSTASIS
GO_bp	GO_REGULATION_OF_STEROL_TRANSPORT	59	4	2.48742e-07	7.03174e-05	APOA5:APOA1:CETP:LIPG	http://www.gsea-msigdb.org/gsea/msigdb/cards/GO_REGULATION_OF_STEROL_TRANSPORT
GO_bp	GO_ACYLGLYCEROL_METABOLIC_PROCESS	63	4	3.24722e-07	8.83966e-05	APOA5:CETP:APOB:PNPLA3	http://www.gsea-msigdb.org/gsea/msigdb/cards/GO_ACYLGLYCEROL_METABOLIC_PROCESS
GO_bp	GO_STEROID_METABOLIC_PROCESS	314	6	3.61584e-07	9.49159e-05	GPAM:APOA5:APOA1:SCARB1:CETP:APOB	http://www.gsea-msigdb.org/gsea/msigdb/cards/GO_STEROID_METABOLIC_PROCESS
GO_bp	GO_HIGH_DENSITY_LIPOPROTEIN_PARTICLE_CLEARANCE	16	3	3.80996e-07	9.65628e-05	APOA1:SCARB1:LIPG	http://www.gsea-msigdb.org/gsea/msigdb/cards/GO_HIGH_DENSITY_LIPOPROTEIN_PARTICLE_CLEARANCE
GO_bp	GO_LIPID_CATABOLIC_PROCESS	325	6	4.42181e-07	0.000104925	APOA5:APOA1:SCARB1:LIPG:APOB:PNPLA3	http://www.gsea-msigdb.org/gsea/msigdb/cards/GO_LIPID_CATABOLIC_PROCESS
GO_bp	GO_PLASMA_LIPOPROTEIN_PARTICLE_CLEARANCE	68	4	4.42543e-07	0.000104925	APOA1:SCARB1:LIPG:APOB	http://www.gsea-msigdb.org/gsea/msigdb/cards/GO_PLASMA_LIPOPROTEIN_PARTICLE_CLEARANCE
GO_bp	GO_HOMEOSTATIC_PROCESS	1906	11	5.19246e-07	0.000119264	DOCK7:GPAM:APOA5:APOA1:SCARB1:AQP9:CETP:LIPG:CNOT3:APOB:PNPLA3	http://www.gsea-msigdb.org/gsea/msigdb/cards/GO_HOMEOSTATIC_PROCESS
GO_bp	GO_CHEMICAL_HOMEOSTASIS	1177	9	7.19893e-07	0.00016034	GPAM:APOA5:APOA1:SCARB1:AQP9:CETP:LIPG:APOB:PNPLA3	http://www.gsea-msigdb.org/gsea/msigdb/cards/GO_CHEMICAL_HOMEOSTASIS
GO_bp	GO_REGULATION_OF_LIPID_BIOSYNTHETIC_PROCESS	188	5	7.4409e-07	0.000160855	GPAM:APOA5:APOA1:SCARB1:APOB	http://www.gsea-msigdb.org/gsea/msigdb/cards/GO_REGULATION_OF_LIPID_BIOSYNTHETIC_PROCESS
GO_bp	GO_STEROID_BIOSYNTHETIC_PROCESS	195	5	8.9105e-07	0.000178113	GPAM:APOA5:APOA1:SCARB1:APOB	http://www.gsea-msigdb.org/gsea/msigdb/cards/GO_STEROID_BIOSYNTHETIC_PROCESS
GO_bp	GO_POSITIVE_REGULATION_OF_LIPID_LOCALIZATION	81	4	8.96626e-07	0.000178113	APOA1:SCARB1:LIPG:APOB	http://www.gsea-msigdb.org/gsea/msigdb/cards/GO_POSITIVE_REGULATION_OF_LIPID_LOCALIZATION
GO_bp	GO_STEROL_BIOSYNTHETIC_PROCESS	81	4	8.96626e-07	0.000178113	GPAM:APOA5:APOA1:APOB	http://www.gsea-msigdb.org/gsea/msigdb/cards/GO_STEROL_BIOSYNTHETIC_PROCESS
GO_bp	GO_LIPID_METABOLIC_PROCESS	1241	9	1.11723e-06	0.000216095	GPAM:APOA5:APOA1:SCARB1:CETP:LIPG:CERS4:APOB:PNPLA3	http://www.gsea-msigdb.org/gsea/msigdb/cards/GO_LIPID_METABOLIC_PROCESS
GO_bp	GO_PHOSPHOLIPID_TRANSPORT	89	4	1.30915e-06	0.000246725	APOA5:APOA1:SCARB1:CETP	http://www.gsea-msigdb.org/gsea/msigdb/cards/GO_PHOSPHOLIPID_TRANSPORT
GO_bp	GO_EXTRACELLULAR_STRUCTURE_ORGANIZATION	417	6	1.87987e-06	0.000345426	APOA5:APOA1:SCARB1:CETP:LIPG:APOB	http://www.gsea-msigdb.org/gsea/msigdb/cards/GO_EXTRACELLULAR_STRUCTURE_ORGANIZATION
GO_bp	GO_LIPOPROTEIN_METABOLIC_PROCESS	29	3	2.46607e-06	0.000442089	APOA5:APOA1:LIPG	http://www.gsea-msigdb.org/gsea/msigdb/cards/GO_LIPOPROTEIN_METABOLIC_PROCESS
GO_bp	GO_PROTEIN_LIPID_COMPLEX_ASSEMBLY	32	3	3.34128e-06	0.000584724	APOA5:APOA1:APOB	http://www.gsea-msigdb.org/gsea/msigdb/cards/GO_PROTEIN_LIPID_COMPLEX_ASSEMBLY
GO_bp	GO_ORGANOPHOSPHATE_ESTER_TRANSPORT	117	4	3.90475e-06	0.00066744	APOA5:APOA1:SCARB1:CETP	http://www.gsea-msigdb.org/gsea/msigdb/cards/GO_ORGANOPHOSPHATE_ESTER_TRANSPORT
GO_bp	GO_INTESTINAL_ABSORPTION	35	3	4.40083e-06	0.000735139	APOA5:APOA1:SCARB1	http://www.gsea-msigdb.org/gsea/msigdb/cards/GO_INTESTINAL_ABSORPTION
GO_bp	GO_REGULATION_OF_STEROID_METABOLIC_PROCESS	122	4	4.61144e-06	0.000736827	GPAM:APOA5:APOA1:APOB	http://www.gsea-msigdb.org/gsea/msigdb/cards/GO_REGULATION_OF_STEROID_METABOLIC_PROCESS
GO_bp	GO_REGULATION_OF_LIPID_TRANSPORT	122	4	4.61144e-06	0.000736827	APOA5:APOA1:CETP:LIPG	http://www.gsea-msigdb.org/gsea/msigdb/cards/GO_REGULATION_OF_LIPID_TRANSPORT
GO_bp	GO_NEUTRAL_LIPID_BIOSYNTHETIC_PROCESS	41	3	7.14118e-06	0.00111676	GPAM:SCARB1:PNPLA3	http://www.gsea-msigdb.org/gsea/msigdb/cards/GO_NEUTRAL_LIPID_BIOSYNTHETIC_PROCESS
GO_bp	GO_REGULATION_OF_VERY_LOW_DENSITY_LIPOPROTEIN_PARTICLE_REMODELING	5	2	8.01963e-06	0.00122801	APOA5:APOA1	http://www.gsea-msigdb.org/gsea/msigdb/cards/GO_REGULATION_OF_VERY_LOW_DENSITY_LIPOPROTEIN_PARTICLE_REMODELING
GO_bp	GO_POSITIVE_REGULATION_OF_CHOLESTEROL_STORAGE	7	2	1.68221e-05	0.00252331	SCARB1:APOB	http://www.gsea-msigdb.org/gsea/msigdb/cards/GO_POSITIVE_REGULATION_OF_CHOLESTEROL_STORAGE
GO_bp	GO_ALCOHOL_BIOSYNTHETIC_PROCESS	175	4	1.91625e-05	0.00281689	GPAM:APOA5:APOA1:APOB	http://www.gsea-msigdb.org/gsea/msigdb/cards/GO_ALCOHOL_BIOSYNTHETIC_PROCESS
GO_bp	GO_REGULATION_OF_INTESTINAL_ABSORPTION	8	2	2.24166e-05	0.00323063	APOA5:APOA1	http://www.gsea-msigdb.org/gsea/msigdb/cards/GO_REGULATION_OF_INTESTINAL_ABSORPTION
GO_bp	GO_REGULATION_OF_LIPID_METABOLIC_PROCESS	383	5	2.3681e-05	0.00334722	GPAM:APOA5:APOA1:SCARB1:APOB	http://www.gsea-msigdb.org/gsea/msigdb/cards/GO_REGULATION_OF_LIPID_METABOLIC_PROCESS
GO_bp	GO_POSITIVE_REGULATION_OF_CHOLESTEROL_ESTERIFICATION	9	2	2.8805e-05	0.00392068	APOA5:APOA1	http://www.gsea-msigdb.org/gsea/msigdb/cards/GO_POSITIVE_REGULATION_OF_CHOLESTEROL_ESTERIFICATION
GO_bp	GO_CHYLOMICRON_REMODELING	9	2	2.8805e-05	0.00392068	APOA1:APOB	http://www.gsea-msigdb.org/gsea/msigdb/cards/GO_CHYLOMICRON_REMODELING
GO_bp	GO_LIPID_STORAGE	66	3	3.01844e-05	0.00403373	APOA1:SCARB1:APOB	http://www.gsea-msigdb.org/gsea/msigdb/cards/GO_LIPID_STORAGE
GO_bp	GO_STEROL_IMPORT	10	2	3.59858e-05	0.00464027	APOA1:SCARB1	http://www.gsea-msigdb.org/gsea/msigdb/cards/GO_STEROL_IMPORT
GO_bp	GO_CHYLOMICRON_ASSEMBLY	10	2	3.59858e-05	0.00464027	APOA1:APOB	http://www.gsea-msigdb.org/gsea/msigdb/cards/GO_CHYLOMICRON_ASSEMBLY
GO_bp	GO_REGULATION_OF_CHOLESTEROL_ESTERIFICATION	11	2	4.39576e-05	0.00557048	APOA5:APOA1	http://www.gsea-msigdb.org/gsea/msigdb/cards/GO_REGULATION_OF_CHOLESTEROL_ESTERIFICATION
GO_bp	GO_GLYCEROLIPID_BIOSYNTHETIC_PROCESS	222	4	4.85171e-05	0.00604408	GPAM:APOA1:SCARB1:PNPLA3	http://www.gsea-msigdb.org/gsea/msigdb/cards/GO_GLYCEROLIPID_BIOSYNTHETIC_PROCESS
GO_bp	GO_POSITIVE_REGULATION_OF_LIPID_BIOSYNTHETIC_PROCESS	79	3	5.17448e-05	0.00633873	APOA5:APOA1:SCARB1	http://www.gsea-msigdb.org/gsea/msigdb/cards/GO_POSITIVE_REGULATION_OF_LIPID_BIOSYNTHETIC_PROCESS
GO_bp	GO_PHOSPHOLIPID_EFFLUX	12	2	5.27191e-05	0.00635222	APOA5:APOA1	http://www.gsea-msigdb.org/gsea/msigdb/cards/GO_PHOSPHOLIPID_EFFLUX
GO_bp	GO_GLYCEROLIPID_METABOLIC_PROCESS	230	4	5.56664e-05	0.00659916	APOA5:CETP:APOB:PNPLA3	http://www.gsea-msigdb.org/gsea/msigdb/cards/GO_GLYCEROLIPID_METABOLIC_PROCESS
GO_bp	GO_SECONDARY_ALCOHOL_METABOLIC_PROCESS	85	3	6.43901e-05	0.00751218	APOA1:CETP:APOB	http://www.gsea-msigdb.org/gsea/msigdb/cards/GO_SECONDARY_ALCOHOL_METABOLIC_PROCESS
GO_bp	GO_LOW_DENSITY_LIPOPROTEIN_PARTICLE_REMODELING	14	2	7.26057e-05	0.00804453	CETP:APOB	http://www.gsea-msigdb.org/gsea/msigdb/cards/GO_LOW_DENSITY_LIPOPROTEIN_PARTICLE_REMODELING
GO_bp	GO_STEROID_ESTERIFICATION	14	2	7.26057e-05	0.00804453	APOA5:APOA1	http://www.gsea-msigdb.org/gsea/msigdb/cards/GO_STEROID_ESTERIFICATION
GO_bp	GO_ORGANIC_ANION_TRANSPORT	485	5	7.26233e-05	0.00804453	APOA5:APOA1:SCARB1:AQP9:CETP	http://www.gsea-msigdb.org/gsea/msigdb/cards/GO_ORGANIC_ANION_TRANSPORT
GO_bp	GO_ORGANIC_HYDROXY_COMPOUND_METABOLIC_PROCESS	486	5	7.33311e-05	0.00804453	GPAM:APOA5:APOA1:CETP:APOB	http://www.gsea-msigdb.org/gsea/msigdb/cards/GO_ORGANIC_HYDROXY_COMPOUND_METABOLIC_PROCESS
GO_bp	GO_HIGH_DENSITY_LIPOPROTEIN_PARTICLE_ASSEMBLY	15	2	8.37282e-05	0.00905003	APOA5:APOA1	http://www.gsea-msigdb.org/gsea/msigdb/cards/GO_HIGH_DENSITY_LIPOPROTEIN_PARTICLE_ASSEMBLY
GO_bp	GO_STEROL_METABOLIC_PROCESS	96	3	9.25151e-05	0.00976273	APOA1:CETP:APOB	http://www.gsea-msigdb.org/gsea/msigdb/cards/GO_STEROL_METABOLIC_PROCESS
GO_bp	GO_ORGANIC_HYDROXY_COMPOUND_BIOSYNTHETIC_PROCESS	264	4	9.48773e-05	0.00976273	GPAM:APOA5:APOA1:APOB	http://www.gsea-msigdb.org/gsea/msigdb/cards/GO_ORGANIC_HYDROXY_COMPOUND_BIOSYNTHETIC_PROCESS
GO_bp	GO_DIGESTIVE_SYSTEM_PROCESS	97	3	9.54087e-05	0.00976273	APOA5:APOA1:SCARB1	http://www.gsea-msigdb.org/gsea/msigdb/cards/GO_DIGESTIVE_SYSTEM_PROCESS
GO_bp	GO_INTESTINAL_LIPID_ABSORPTION	16	2	9.56349e-05	0.00976273	APOA5:APOA1	http://www.gsea-msigdb.org/gsea/msigdb/cards/GO_INTESTINAL_LIPID_ABSORPTION
GO_bp	GO_CHOLESTEROL_STORAGE	17	2	0.000108325	0.0109067	SCARB1:APOB	http://www.gsea-msigdb.org/gsea/msigdb/cards/GO_CHOLESTEROL_STORAGE
GO_bp	GO_REGULATION_OF_HYDROLASE_ACTIVITY	1261	7	0.000115363	0.0114584	DOCK7:CNN3:APOA5:APOA1:NLRP1:PPP6R1:GRAMD4	http://www.gsea-msigdb.org/gsea/msigdb/cards/GO_REGULATION_OF_HYDROLASE_ACTIVITY
GO_bp	GO_LIPID_DIGESTION	19	2	0.000136047	0.0133326	APOA5:APOA1	http://www.gsea-msigdb.org/gsea/msigdb/cards/GO_LIPID_DIGESTION
GO_bp	GO_POSITIVE_REGULATION_OF_MULTICELLULAR_ORGANISMAL_PROCESS	1771	8	0.000145329	0.0140548	GPAM:PRPF19:APOA5:SCARB1:DHX33:NLRP1:LIPG:CNOT3	http://www.gsea-msigdb.org/gsea/msigdb/cards/GO_POSITIVE_REGULATION_OF_MULTICELLULAR_ORGANISMAL_PROCESS
GO_bp	GO_NUCLEAR_MIGRATION	20	2	0.000151078	0.0144211	DOCK7:SYNE2	http://www.gsea-msigdb.org/gsea/msigdb/cards/GO_NUCLEAR_MIGRATION
GO_bp	GO_REGULATION_OF_TRANSPORT	1827	8	0.00018009	0.01697	GPAM:APOA5:APOA1:SCARB1:CETP:NLRP1:MIB1:LIPG	http://www.gsea-msigdb.org/gsea/msigdb/cards/GO_REGULATION_OF_TRANSPORT
GO_bp	GO_POSITIVE_REGULATION_OF_LIPID_STORAGE	22	2	0.00018347	0.0170697	SCARB1:APOB	http://www.gsea-msigdb.org/gsea/msigdb/cards/GO_POSITIVE_REGULATION_OF_LIPID_STORAGE
GO_bp	GO_POSITIVE_REGULATION_OF_STEROL_TRANSPORT	23	2	0.000200829	0.0184512	APOA1:LIPG	http://www.gsea-msigdb.org/gsea/msigdb/cards/GO_POSITIVE_REGULATION_OF_STEROL_TRANSPORT
GO_bp	GO_MAINTENANCE_OF_LOCATION	325	4	0.00021051	0.0191018	APOA1:SCARB1:SYNE2:APOB	http://www.gsea-msigdb.org/gsea/msigdb/cards/GO_MAINTENANCE_OF_LOCATION
GO_bp	GO_ANION_TRANSPORT	611	5	0.000213442	0.0191317	APOA5:APOA1:SCARB1:AQP9:CETP	http://www.gsea-msigdb.org/gsea/msigdb/cards/GO_ANION_TRANSPORT
GO_bp	GO_NUCLEUS_LOCALIZATION	24	2	0.000218962	0.01939	DOCK7:SYNE2	http://www.gsea-msigdb.org/gsea/msigdb/cards/GO_NUCLEUS_LOCALIZATION
GO_bp	GO_ENDOCYTOSIS	634	5	0.00025314	0.0219171	APOA5:APOA1:SCARB1:MIB1:APOB	http://www.gsea-msigdb.org/gsea/msigdb/cards/GO_ENDOCYTOSIS
GO_bp	GO_DIGESTION	135	3	0.000253463	0.0219171	APOA5:APOA1:SCARB1	http://www.gsea-msigdb.org/gsea/msigdb/cards/GO_DIGESTION
GO_bp	GO_IN_UTERO_EMBRYONIC_DEVELOPMENT	344	4	0.000261314	0.0223332	PRPF19:MIB1:CNOT3:APOB	http://www.gsea-msigdb.org/gsea/msigdb/cards/GO_IN_UTERO_EMBRYONIC_DEVELOPMENT
GO_bp	GO_POSITIVE_REGULATION_OF_LIPID_METABOLIC_PROCESS	137	3	0.000264656	0.0223589	APOA5:APOA1:SCARB1	http://www.gsea-msigdb.org/gsea/msigdb/cards/GO_POSITIVE_REGULATION_OF_LIPID_METABOLIC_PROCESS
GO_bp	GO_RECEPTOR_MEDIATED_ENDOCYTOSIS	353	4	0.000288226	0.0240734	APOA5:APOA1:SCARB1:APOB	http://www.gsea-msigdb.org/gsea/msigdb/cards/GO_RECEPTOR_MEDIATED_ENDOCYTOSIS
GO_bp	GO_POSITIVE_REGULATION_OF_STEROID_METABOLIC_PROCESS	30	2	0.000343927	0.0280874	APOA5:APOA1	http://www.gsea-msigdb.org/gsea/msigdb/cards/GO_POSITIVE_REGULATION_OF_STEROID_METABOLIC_PROCESS
GO_bp	GO_REGULATION_OF_MACROPHAGE_DERIVED_FOAM_CELL_DIFFERENTIATION	30	2	0.000343927	0.0280874	CETP:APOB	http://www.gsea-msigdb.org/gsea/msigdb/cards/GO_REGULATION_OF_MACROPHAGE_DERIVED_FOAM_CELL_DIFFERENTIATION
GO_bp	GO_VITAMIN_TRANSPORT	36	2	0.000496405	0.039232	APOA1:SCARB1	http://www.gsea-msigdb.org/gsea/msigdb/cards/GO_VITAMIN_TRANSPORT
GO_bp	GO_FOAM_CELL_DIFFERENTIATION	36	2	0.000496405	0.039232	CETP:APOB	http://www.gsea-msigdb.org/gsea/msigdb/cards/GO_FOAM_CELL_DIFFERENTIATION
GO_bp	GO_REGULATION_OF_CHOLESTEROL_EFFLUX	36	2	0.000496405	0.039232	APOA1:CETP	http://www.gsea-msigdb.org/gsea/msigdb/cards/GO_REGULATION_OF_CHOLESTEROL_EFFLUX
GO_bp	GO_GLYCEROPHOSPHOLIPID_METABOLIC_PROCESS	171	3	0.000506179	0.0395789	APOA5:CETP:PNPLA3	http://www.gsea-msigdb.org/gsea/msigdb/cards/GO_GLYCEROPHOSPHOLIPID_METABOLIC_PROCESS
GO_bp	GO_POSITIVE_REGULATION_OF_HYDROLASE_ACTIVITY	748	5	0.000539079	0.0417077	DOCK7:APOA5:APOA1:NLRP1:GRAMD4	http://www.gsea-msigdb.org/gsea/msigdb/cards/GO_POSITIVE_REGULATION_OF_HYDROLASE_ACTIVITY
GO_bp	GO_REGULATION_OF_DEFENSE_RESPONSE	754	5	0.00055895	0.0427946	APOA1:NLRP1:APOB:FNDC4:GRAMD4	http://www.gsea-msigdb.org/gsea/msigdb/cards/GO_REGULATION_OF_DEFENSE_RESPONSE
GO_bp	GO_PHOSPHOLIPID_CATABOLIC_PROCESS	39	2	0.000582873	0.0441661	SCARB1:LIPG	http://www.gsea-msigdb.org/gsea/msigdb/cards/GO_PHOSPHOLIPID_CATABOLIC_PROCESS
GO_bp	GO_REGULATION_OF_DIGESTIVE_SYSTEM_PROCESS	40	2	0.000613202	0.0459901	APOA5:APOA1	http://www.gsea-msigdb.org/gsea/msigdb/cards/GO_REGULATION_OF_DIGESTIVE_SYSTEM_PROCESS
GO_bp	GO_IMPORT_INTO_CELL	773	5	0.000625534	0.0464412	APOA5:APOA1:SCARB1:MIB1:APOB	http://www.gsea-msigdb.org/gsea/msigdb/cards/GO_IMPORT_INTO_CELL
GO_bp	GO_PHOSPHATIDYLCHOLINE_METABOLIC_PROCESS	41	2	0.000644282	0.0473547	APOA5:CETP	http://www.gsea-msigdb.org/gsea/msigdb/cards/GO_PHOSPHATIDYLCHOLINE_METABOLIC_PROCESS
GO_bp	GO_SMALL_MOLECULE_METABOLIC_PROCESS	1685	7	0.000672947	0.0487198	GPAM:APOA5:APOA1:SCARB1:CETP:APOB:PNPLA3	http://www.gsea-msigdb.org/gsea/msigdb/cards/GO_SMALL_MOLECULE_METABOLIC_PROCESS
GO_bp	GO_PHOSPHATIDIC_ACID_BIOSYNTHETIC_PROCESS	42	2	0.000676112	0.0487198	GPAM:PNPLA3	http://www.gsea-msigdb.org/gsea/msigdb/cards/GO_PHOSPHATIDIC_ACID_BIOSYNTHETIC_PROCESS
GO_cc	GO_HIGH_DENSITY_LIPOPROTEIN_PARTICLE	27	4	9.7894e-09	9.79919e-06	APOA5:APOA1:CETP:APOB	http://www.gsea-msigdb.org/gsea/msigdb/cards/GO_HIGH_DENSITY_LIPOPROTEIN_PARTICLE
GO_cc	GO_PROTEIN_LIPID_COMPLEX	40	4	5.05566e-08	2.53036e-05	APOA5:APOA1:CETP:APOB	http://www.gsea-msigdb.org/gsea/msigdb/cards/GO_PROTEIN_LIPID_COMPLEX
GO_cc	GO_ENDOPLASMIC_RETICULUM_PART	1344	10	1.9357e-07	4.87842e-05	APOA5:APOA1:MLEC:SYNE2:BFAR:NOMO1:CERS4:APOB:PNPLA3:ERMP1	http://www.gsea-msigdb.org/gsea/msigdb/cards/GO_ENDOPLASMIC_RETICULUM_PART
GO_cc	GO_CHYLOMICRON	13	3	1.94942e-07	4.87842e-05	APOA5:APOA1:APOB	http://www.gsea-msigdb.org/gsea/msigdb/cards/GO_CHYLOMICRON
GO_cc	GO_ENDOPLASMIC_RETICULUM	1884	11	4.62623e-07	9.26171e-05	APOA5:APOA1:MLEC:SYNE2:BFAR:NOMO1:CERS4:APOB:FNDC4:PNPLA3:ERMP1	http://www.gsea-msigdb.org/gsea/msigdb/cards/GO_ENDOPLASMIC_RETICULUM
GO_cc	GO_TRIGLYCERIDE_RICH_PLASMA_LIPOPROTEIN_PARTICLE	20	3	7.73681e-07	0.000129076	APOA5:APOA1:APOB	http://www.gsea-msigdb.org/gsea/msigdb/cards/GO_TRIGLYCERIDE_RICH_PLASMA_LIPOPROTEIN_PARTICLE
GO_cc	GO_NUCLEAR_OUTER_MEMBRANE_ENDOPLASMIC_RETICULUM_MEMBRANE_NETWORK	1080	8	4.23058e-06	0.000604973	MLEC:SYNE2:BFAR:NOMO1:CERS4:APOB:PNPLA3:ERMP1	http://www.gsea-msigdb.org/gsea/msigdb/cards/GO_NUCLEAR_OUTER_MEMBRANE_ENDOPLASMIC_RETICULUM_MEMBRANE_NETWORK
GO_cc	GO_INTERMEDIATE_DENSITY_LIPOPROTEIN_PARTICLE	5	2	8.01963e-06	0.00100346	APOA1:APOB	http://www.gsea-msigdb.org/gsea/msigdb/cards/GO_INTERMEDIATE_DENSITY_LIPOPROTEIN_PARTICLE
GO_cc	GO_LOW_DENSITY_LIPOPROTEIN_PARTICLE	14	2	7.26057e-05	0.00726783	APOA1:APOB	http://www.gsea-msigdb.org/gsea/msigdb/cards/GO_LOW_DENSITY_LIPOPROTEIN_PARTICLE
GO_cc	GO_INFLAMMASOME_COMPLEX	14	2	7.26057e-05	0.00726783	DHX33:NLRP1	http://www.gsea-msigdb.org/gsea/msigdb/cards/GO_INFLAMMASOME_COMPLEX
GO_cc	GO_ENDOCYTIC_VESICLE_LUMEN	20	2	0.000151078	0.0137481	APOA1:APOB	http://www.gsea-msigdb.org/gsea/msigdb/cards/GO_ENDOCYTIC_VESICLE_LUMEN
GO_mf	GO_CHOLESTEROL_TRANSPORTER_ACTIVITY	20	4	2.71463e-09	4.46557e-06	APOA5:APOA1:CETP:APOB	http://www.gsea-msigdb.org/gsea/msigdb/cards/GO_CHOLESTEROL_TRANSPORTER_ACTIVITY
GO_mf	GO_STEROL_TRANSPORTER_ACTIVITY	34	4	2.57533e-08	2.11821e-05	APOA5:APOA1:CETP:APOB	http://www.gsea-msigdb.org/gsea/msigdb/cards/GO_STEROL_TRANSPORTER_ACTIVITY
GO_mf	GO_LIPOPROTEIN_PARTICLE_RECEPTOR_BINDING	26	3	1.75799e-06	0.000839504	APOA5:APOA1:APOB	http://www.gsea-msigdb.org/gsea/msigdb/cards/GO_LIPOPROTEIN_PARTICLE_RECEPTOR_BINDING
GO_mf	GO_PHOSPHOLIPID_BINDING	423	6	2.04135e-06	0.000839504	APOA5:APOA1:SCARB1:CETP:APOB:PNPLA3	http://www.gsea-msigdb.org/gsea/msigdb/cards/GO_PHOSPHOLIPID_BINDING
GO_mf	GO_LIPID_TRANSPORTER_ACTIVITY	146	4	9.39157e-06	0.00282531	APOA5:APOA1:CETP:APOB	http://www.gsea-msigdb.org/gsea/msigdb/cards/GO_LIPID_TRANSPORTER_ACTIVITY
GO_mf	GO_LIPASE_BINDING	6	2	1.20226e-05	0.00282531	APOA5:APOB	http://www.gsea-msigdb.org/gsea/msigdb/cards/GO_LIPASE_BINDING
GO_mf	GO_PHOSPHATIDYLCHOLINE_STEROL_O_ACYLTRANSFERASE_ACTIVATOR_ACTIVITY	6	2	1.20226e-05	0.00282531	APOA5:APOA1	http://www.gsea-msigdb.org/gsea/msigdb/cards/GO_PHOSPHATIDYLCHOLINE_STEROL_O_ACYLTRANSFERASE_ACTIVATOR_ACTIVITY
GO_mf	GO_STEROL_BINDING	56	3	1.83982e-05	0.00378313	APOA5:APOA1:CETP	http://www.gsea-msigdb.org/gsea/msigdb/cards/GO_STEROL_BINDING
GO_mf	GO_LIPID_BINDING	726	6	4.36465e-05	0.0079776	APOA5:APOA1:SCARB1:CETP:APOB:PNPLA3	http://www.gsea-msigdb.org/gsea/msigdb/cards/GO_LIPID_BINDING
GO_mf	GO_ALCOHOL_BINDING	85	3	6.43901e-05	0.0101383	APOA5:APOA1:CETP	http://www.gsea-msigdb.org/gsea/msigdb/cards/GO_ALCOHOL_BINDING
GO_mf	GO_SULFUR_COMPOUND_BINDING	242	4	6.77938e-05	0.0101383	APOA5:LIPG:APOB:PNPLA3	http://www.gsea-msigdb.org/gsea/msigdb/cards/GO_SULFUR_COMPOUND_BINDING
GO_mf	GO_STEROID_BINDING	95	3	8.96794e-05	0.0121015	APOA5:APOA1:CETP	http://www.gsea-msigdb.org/gsea/msigdb/cards/GO_STEROID_BINDING
GO_mf	GO_HIGH_DENSITY_LIPOPROTEIN_PARTICLE_BINDING	16	2	9.56349e-05	0.0121015	APOA1:SCARB1	http://www.gsea-msigdb.org/gsea/msigdb/cards/GO_HIGH_DENSITY_LIPOPROTEIN_PARTICLE_BINDING
GO_mf	GO_LOW_DENSITY_LIPOPROTEIN_PARTICLE_RECEPTOR_BINDING	21	2	0.000166886	0.0183018	APOA5:APOB	http://www.gsea-msigdb.org/gsea/msigdb/cards/GO_LOW_DENSITY_LIPOPROTEIN_PARTICLE_RECEPTOR_BINDING
GO_mf	GO_TRIGLYCERIDE_LIPASE_ACTIVITY	21	2	0.000166886	0.0183018	LIPG:PNPLA3	http://www.gsea-msigdb.org/gsea/msigdb/cards/GO_TRIGLYCERIDE_LIPASE_ACTIVITY
GO_mf	GO_QUATERNARY_AMMONIUM_GROUP_BINDING	27	2	0.000277987	0.0285806	APOA5:CETP	http://www.gsea-msigdb.org/gsea/msigdb/cards/GO_QUATERNARY_AMMONIUM_GROUP_BINDING
GO_mf	GO_HEPARIN_BINDING	163	3	0.000440195	0.0404432	APOA5:LIPG:APOB	http://www.gsea-msigdb.org/gsea/msigdb/cards/GO_HEPARIN_BINDING
GO_mf	GO_PROTEIN_LIPID_COMPLEX_BINDING	34	2	0.00044254	0.0404432	APOA1:SCARB1	http://www.gsea-msigdb.org/gsea/msigdb/cards/GO_PROTEIN_LIPID_COMPLEX_BINDING
GWAScatalog	Total cholesterol levels	189	9	7.83504e-14	1.42206e-10	DOCK7:GPAM:APOA5:APOA1:SCARB1:CETP:LIPG:APOB:PNPLA3
GWAScatalog	HDL cholesterol	242	9	7.33191e-13	6.65371e-10	DOCK7:GPAM:APOA5:APOA1:SCARB1:CETP:LIPG:APOB:PNPLA3
GWAScatalog	Metabolite levels	117	7	1.1878e-11	6.8446e-09	DOCK7:APOA5:APOA1:AQP9:CETP:APOB:PNPLA3
GWAScatalog	Cholesterol, total	121	7	1.50845e-11	6.8446e-09	DOCK7:GPAM:APOA5:APOA1:CETP:LIPG:APOB
GWAScatalog	HDL cholesterol levels	154	7	8.30659e-11	3.01529e-08	GPAM:APOA5:APOA1:SCARB1:AQP9:CETP:LIPG
GWAScatalog	Lipid metabolism phenotypes	34	5	1.23202e-10	3.72686e-08	APOA5:APOA1:CETP:LIPG:APOB
GWAScatalog	LDL cholesterol	182	7	2.68559e-10	6.96336e-08	DOCK7:GPAM:APOA5:APOA1:CETP:LIPG:APOB
GWAScatalog	LDL cholesterol levels x alcohol consumption (drinkers vs non-drinkers) interaction (2df)	99	6	3.66131e-10	8.30659e-08	DOCK7:GPAM:AQP9:CETP:LIPG:APOB
GWAScatalog	LDL cholesterol levels	102	6	4.39145e-10	8.85608e-08	DOCK7:GPAM:APOA5:APOA1:CETP:APOB
GWAScatalog	HDL cholesterol levels in current drinkers	117	6	1.01032e-09	1.83373e-07	DOCK7:GPAM:SCARB1:AQP9:CETP:LIPG
GWAScatalog	HDL cholesterol levels x alcohol consumption (regular vs non-regular drinkers) interaction (2df)	129	6	1.82351e-09	3.0088e-07	DOCK7:GPAM:SCARB1:AQP9:CETP:LIPG
GWAScatalog	HDL cholesterol levels x alcohol consumption (drinkers vs non-drinkers) interaction (2df)	139	6	2.86046e-09	4.32645e-07	DOCK7:GPAM:SCARB1:AQP9:CETP:LIPG
GWAScatalog	Triglyceride levels	145	6	3.68884e-09	5.15019e-07	DOCK7:APOA5:APOA1:AQP9:CETP:APOB
GWAScatalog	Lipid traits	25	4	7.06518e-09	9.1595e-07	DOCK7:APOA5:APOA1:CETP
GWAScatalog	Metabolite levels (lipoprotein measures)	27	4	9.7894e-09	1.18452e-06	SCARB1:CETP:LIPG:APOB
GWAScatalog	High density lipoprotein cholesterol levels	81	5	1.10078e-08	1.2487e-06	GPAM:APOA5:SCARB1:CETP:LIPG
GWAScatalog	Triglyceride levels in current drinkers	84	5	1.32381e-08	1.41336e-06	DOCK7:GPAM:AQP9:CETP:APOB
GWAScatalog	Triglycerides	184	6	1.53662e-08	1.54942e-06	DOCK7:APOA5:APOA1:SCARB1:CETP:APOB
GWAScatalog	Triglyceride levels x alcohol consumption (regular vs non-regular drinkers) interaction (2df)	92	5	2.09795e-08	2.0041e-06	DOCK7:GPAM:AQP9:CETP:APOB
GWAScatalog	LDL cholesterol levels x alcohol consumption (regular vs non-regular drinkers) interaction (2df)	95	5	2.46706e-08	2.23886e-06	DOCK7:GPAM:CETP:LIPG:APOB
GWAScatalog	Coronary artery disease (myocardial infarction, percutaneous transluminal coronary angioplasty, coronary artery bypass grafting, angina or chromic ischemic heart disease)	100	5	3.19543e-08	2.76176e-06	APOA5:APOA1:SCARB1:CETP:APOB
GWAScatalog	Hematological and biochemical traits	37	4	3.66058e-08	3.01998e-06	APOA5:APOA1:CETP:PNPLA3
GWAScatalog	Hypertriglyceridemia	42	4	6.18403e-08	4.88001e-06	APOA5:APOA1:APOB:FNDC4
GWAScatalog	Lipoprotein-associated phospholipase A2 activity and mass	15	3	3.09751e-07	2.34249e-05	SCARB1:CETP:APOB
GWAScatalog	LDL cholesterol levels in current drinkers	73	4	5.89578e-07	4.28034e-05	DOCK7:GPAM:LIPG:APOB
GWAScatalog	Triglyceride levels x alcohol consumption (drinkers vs non-drinkers) interaction (2df)	91	4	1.43121e-06	9.99092e-05	DOCK7:GPAM:AQP9:CETP
GWAScatalog	Coronary artery disease	460	6	3.30693e-06	0.000222299	APOA5:APOA1:SCARB1:CETP:LIPG:HNRNPM
GWAScatalog	Apolipoprotein A1 levels	5	2	8.01963e-06	0.000519844	CETP:LIPG
GWAScatalog	Metabolic syndrome	53	3	1.55771e-05	0.000974912	APOA5:CETP:APOB
GWAScatalog	HDL Cholesterol - Triglycerides (HDLC-TG)	7	2	1.68221e-05	0.00101773	APOA5:CETP
GWAScatalog	Alzheimer's disease or HDL levels (pleiotropy)	59	3	2.15368e-05	0.00126094	SCARB1:LIPG:APOB
GWAScatalog	Medication use (HMG CoA reductase inhibitors)	78	3	4.98106e-05	0.00282519	DOCK7:SCARB1:APOB
GWAScatalog	C-reactive protein levels or HDL-cholesterol levels (pleiotropy)	21	2	0.000166886	0.00865422	CETP:LIPG
GWAScatalog	Cardiovascular disease risk factors	21	2	0.000166886	0.00865422	CETP:APOB
GWAScatalog	Serum metabolite ratios in chronic kidney disease	21	2	0.000166886	0.00865422	SYNE2:CERS4
GWAScatalog	Very long-chain saturated fatty acid levels (fatty acid 20:0)	28	2	0.000299201	0.014677	DOCK7:CERS4
GWAScatalog	Phospholipid levels (plasma)	28	2	0.000299201	0.014677	APOA5:PLEKHH1
GWAScatalog	Blood metabolite levels	162	3	0.00043236	0.0206509	APOA5:CETP:LIPG
GWAScatalog	Alanine transaminase levels	40	2	0.000613202	0.0285375	GPAM:PNPLA3
GWAScatalog	Delirium	45	2	0.000776086	0.0352149	APOA5:APOA1
Immunologic_signatures	GSE10325_MYELOID_VS_LUPUS_MYELOID_UP	195	5	8.9105e-07	0.0022825	APOA1:MLEC:CETP:LIPG:APOB	http://www.gsea-msigdb.org/gsea/msigdb/cards/GSE10325_MYELOID_VS_LUPUS_MYELOID_UP
Immunologic_signatures	GSE3920_UNTREATED_VS_IFNG_TREATED_ENDOTHELIAL_CELL_DN	197	5	9.36985e-07	0.0022825	MLEC:SCARB1:AQP9:NOMO1:ERMP1	http://www.gsea-msigdb.org/gsea/msigdb/cards/GSE3920_UNTREATED_VS_IFNG_TREATED_ENDOTHELIAL_CELL_DN
Immunologic_signatures	GSE3982_MAC_VS_NEUTROPHIL_DN	194	4	2.86897e-05	0.0262387	SYNE2:AQP9:CERS4:PPP6R1	http://www.gsea-msigdb.org/gsea/msigdb/cards/GSE3982_MAC_VS_NEUTROPHIL_DN
Immunologic_signatures	GSE360_HIGH_DOSE_B_MALAYI_VS_M_TUBERCULOSIS_DC_UP	197	4	3.04622e-05	0.0262387	MLEC:SCARB1:HNRNPM:PYGB	http://www.gsea-msigdb.org/gsea/msigdb/cards/GSE360_HIGH_DOSE_B_MALAYI_VS_M_TUBERCULOSIS_DC_UP
Immunologic_signatures	GSE4748_CTRL_VS_LPS_AND_CYANOBACTERIUM_LPSLIKE_STIM_DC_3H_DN	199	4	3.16876e-05	0.0262387	SCARB1:NOMO1:CERS4:ERMP1	http://www.gsea-msigdb.org/gsea/msigdb/cards/GSE4748_CTRL_VS_LPS_AND_CYANOBACTERIUM_LPSLIKE_STIM_DC_3H_DN
Immunologic_signatures	GSE30083_SP1_VS_SP4_THYMOCYTE_UP	200	4	3.23137e-05	0.0262387	CNN3:CCDC86:PRPF19:AQP9	http://www.gsea-msigdb.org/gsea/msigdb/cards/GSE30083_SP1_VS_SP4_THYMOCYTE_UP
KEGG	KEGG_GLYCEROLIPID_METABOLISM	49	3	1.22814e-05	0.00228434	GPAM:LIPG:PNPLA3	http://www.gsea-msigdb.org/gsea/msigdb/cards/KEGG_GLYCEROLIPID_METABOLISM
microRNA_targets	GAGCCAG_MIR149	145	3	0.000312615	0.0348965	MLEC:MIB1:APOB	http://www.gsea-msigdb.org/gsea/msigdb/cards/GAGCCAG_MIR149
microRNA_targets	ACCATTT_MIR522	162	3	0.00043236	0.0348965	DOCK7:AQP9:HNRNPM	http://www.gsea-msigdb.org/gsea/msigdb/cards/ACCATTT_MIR522
microRNA_targets	GTGCCTT_MIR506	727	5	0.000473708	0.0348965	GPAM:CCDC86:MLEC:PLEKHH1:MIB1	http://www.gsea-msigdb.org/gsea/msigdb/cards/GTGCCTT_MIR506
Reactome	REACTOME_PLASMA_LIPOPROTEIN_ASSEMBLY_REMODELING_AND_CLEARANCE	71	6	4.76361e-11	6.69128e-08	APOA5:APOA1:SCARB1:CETP:LIPG:APOB	http://www.gsea-msigdb.org/gsea/msigdb/cards/REACTOME_PLASMA_LIPOPROTEIN_ASSEMBLY_REMODELING_AND_CLEARANCE
Reactome	REACTOME_PLASMA_LIPOPROTEIN_REMODELING	32	5	8.92766e-11	6.69128e-08	APOA5:APOA1:CETP:LIPG:APOB	http://www.gsea-msigdb.org/gsea/msigdb/cards/REACTOME_PLASMA_LIPOPROTEIN_REMODELING
Reactome	REACTOME_SCAVENGING_BY_CLASS_B_RECEPTORS	6	3	1.36915e-08	6.84118e-06	APOA1:SCARB1:APOB	http://www.gsea-msigdb.org/gsea/msigdb/cards/REACTOME_SCAVENGING_BY_CLASS_B_RECEPTORS
Reactome	REACTOME_CHYLOMICRON_REMODELING	10	3	8.19458e-08	2.45673e-05	APOA5:APOA1:APOB	http://www.gsea-msigdb.org/gsea/msigdb/cards/REACTOME_CHYLOMICRON_REMODELING
Reactome	REACTOME_HDL_REMODELING	10	3	8.19458e-08	2.45673e-05	APOA1:CETP:LIPG	http://www.gsea-msigdb.org/gsea/msigdb/cards/REACTOME_HDL_REMODELING
Reactome	REACTOME_TRANSPORT_OF_SMALL_MOLECULES	728	7	3.41138e-06	0.000786576	APOA5:APOA1:SCARB1:AQP9:CETP:LIPG:APOB	http://www.gsea-msigdb.org/gsea/msigdb/cards/REACTOME_TRANSPORT_OF_SMALL_MOLECULES
Reactome	REACTOME_PLASMA_LIPOPROTEIN_CLEARANCE	33	3	3.67314e-06	0.000786576	APOA1:SCARB1:APOB	http://www.gsea-msigdb.org/gsea/msigdb/cards/REACTOME_PLASMA_LIPOPROTEIN_CLEARANCE
Reactome	REACTOME_HDL_CLEARANCE	5	2	8.01963e-06	0.00150268	APOA1:SCARB1	http://www.gsea-msigdb.org/gsea/msigdb/cards/REACTOME_HDL_CLEARANCE
Reactome	REACTOME_CHYLOMICRON_ASSEMBLY	10	2	3.59858e-05	0.00599363	APOA1:APOB	http://www.gsea-msigdb.org/gsea/msigdb/cards/REACTOME_CHYLOMICRON_ASSEMBLY
Reactome	REACTOME_BINDING_AND_UPTAKE_OF_LIGANDS_BY_SCAVENGER_RECEPTORS	98	3	9.83608e-05	0.0147443	APOA1:SCARB1:APOB	http://www.gsea-msigdb.org/gsea/msigdb/cards/REACTOME_BINDING_AND_UPTAKE_OF_LIGANDS_BY_SCAVENGER_RECEPTORS
Reactome	REACTOME_SCAVENGING_BY_CLASS_A_RECEPTORS	19	2	0.000136047	0.0169946	APOA1:APOB	http://www.gsea-msigdb.org/gsea/msigdb/cards/REACTOME_SCAVENGING_BY_CLASS_A_RECEPTORS
Reactome	REACTOME_PLASMA_LIPOPROTEIN_ASSEMBLY	19	2	0.000136047	0.0169946	APOA1:APOB	http://www.gsea-msigdb.org/gsea/msigdb/cards/REACTOME_PLASMA_LIPOPROTEIN_ASSEMBLY
Reactome	REACTOME_REGULATION_OF_INSULIN_LIKE_GROWTH_FACTOR_IGF_TRANSPORT_AND_UPTAKE_BY_INSULIN_LIKE_GROWTH_FACTOR_BINDING_PROTEINS_IGFBPS	124	3	0.000197361	0.0227573	APOA5:APOA1:APOB	http://www.gsea-msigdb.org/gsea/msigdb/cards/REACTOME_REGULATION_OF_INSULIN_LIKE_GROWTH_FACTOR_IGF_TRANSPORT_AND_UPTAKE_BY_INSULIN_LIKE_GROWTH_FACTOR_BINDING_PROTEINS_IGFBPS
Wikipathways	Metabolic pathway of LDL, HDL and TG, including diseases	16	5	1.95643e-12	1.06234e-09	APOA1:SCARB1:CETP:LIPG:APOB	http://www.wikipathways.org/instance/WP4522_r104036
Wikipathways	Statin Pathway	31	5	7.53754e-11	2.04644e-08	APOA5:APOA1:SCARB1:CETP:APOB	http://www.wikipathways.org/instance/WP430_r106797
Wikipathways	Composition of Lipid Particles	9	3	5.73976e-08	1.0389e-05	APOA1:CETP:APOB	http://www.wikipathways.org/instance/WP3601_r106212
Wikipathways	Vitamin B12 Metabolism	51	3	1.38647e-05	0.00188213	APOA1:SCARB1:APOB	http://www.wikipathways.org/instance/WP1533_r107121
Wikipathways	Folate Metabolism	70	3	3.60186e-05	0.00391162	APOA1:SCARB1:APOB	http://www.wikipathways.org/instance/WP176_r107123
Wikipathways	Selenium Micronutrient Network	89	3	7.38518e-05	0.00668358	APOA1:SCARB1:APOB	http://www.wikipathways.org/instance/WP15_r107118
Wikipathways	PPAR Alpha Pathway	26	2	0.000257542	0.0199779	APOA5:APOA1	http://www.wikipathways.org/instance/WP2878_r106549

### Sheet: S14
Supplementary Table 14. Univariate and multivariate lipid species associations with CAD loci reaching P<0.05 corrected for the number of tests.
Nearest_gene	rsID	variant id	Chr	bp_38	CAD_Effect_allele	CAD_Non_effect_allele	CAD_EA_freq	CAD_Beta	CAD_SE	CAD_P	orig_rsID (rsID can also contain LD-proxies)	Associations reaching corrected P<5.25e-5	Associations reaching P<5e-8	Associations reaching corrected P<5.25e-11
KDF1	rs79598313	1:26958422	1	26958422	T	C	0.0237	0.0950916	0.0172605	3.604e-08	rs79598313	PC 16:1;0_18:0;0(7e-04)
BSND	rs34232196	1:55023869	1	55023869	T	C	0.24	-0.053319	0.00583732	6.592e-20	rs34232196	CE 16:0;0(2e-04),CE 18:2;0(5e-04),CE 20:4;0(5e-04),SM 32:1;2(2e-04),SM 34:0;2(7e-04),SM 34:1;2(3e-05),SM 38:1;2(6e-04),cluster3(2e-04),cluster6(2e-04),cluster7(3e-05),cluster8(1e-03),cluster11(1e-03)
PCSK9	rs11591147	1:55039974	1	55039974	T	G	0.0154	-0.251338	0.0226529	1.324e-28	rs11591147	CE 14:0;0(4e-04),CE 17:0;0(6e-04),CE 17:1;0(3e-04),CE 18:3;0(1e-06),CE 20:2;0(5e-04),CE 20:3;0(1e-07),CE 20:5;0(2e-04),CE 22:6;0(4e-07),Cer 42:1;2(3e-04),Chol(6e-06),PC 16:0;0_16:0;0(5e-07),PC O-18:1;0/16:0;0(2e-04),SM 32:1;2(5e-07),SM 34:0;2(1e-06),SM 34:2;2(1e-07),SM 36:2;2(3e-04),SM 38:2;2(3e-06),cluster9(3e-04),cluster11(4e-05)	SM 36:1;2(3e-08),SM 40:2;2(3e-08),cluster6(5e-09)	CE 16:0;0(5e-17),CE 18:1;0(2e-10),CE 18:2;0(2e-14),CE 20:4;0(1e-10),SM 34:1;2(2e-19),SM 38:1;2(1e-10),SM 40:1;2(1e-12),SM 42:2;2(8e-15),cluster3(1e-14),cluster7(3e-23),cluster8(2e-13)
PCSK9	rs472495	1:55055640	1	55055640	T	G	0.6329	0.0377989	0.00520243	3.713e-13	rs472495	CE 16:0;0(6e-04),PE 18:0;0_20:4;0(3e-04),SM 34:1;2(2e-04),cluster6(4e-03),cluster7(3e-07)
CELSR2	rs12740374	1:109274968	1	109274968	T	G	0.2164	-0.0954833	0.00596909	1.356e-57	rs12740374	cluster7(5e-05)
APOB	rs515135	2:21063185	2	21063185	T	C	0.1853	-0.0581098	0.00649328	3.58e-19	rs515135	CE 16:0;0(3e-05),CE 18:1;0(5e-04),CE 20:4;0(7e-04),SM 34:0;2(4e-04),SM 34:1;2(3e-05),SM 42:2;2(1e-04),cluster7(3e-03),cluster11(1e-03)
ABCG8	rs4245791	2:43847292	2	43847292	T	C	0.6893	-0.0487069	0.00535952	1.009e-19	rs4245791	cluster3(3e-04),cluster8(3e-04)		CE 20:2;0(9e-32),cluster9(3e-32)
ABCG8	rs76866386	2:43848344	2	43848344	T	C	0.938	0.0794126	0.0103386	1.576e-14	rs76866386	CE 18:2;0(1e-04),cluster6(2e-03)		CE 20:2;0(2e-20),cluster9(1e-20)
NBEAL1	rs148812085	2:203012510	2	203012510	T	C	0.1206	0.113815	0.0076536	5.105e-50	rs148812085	PC O-16:0;0/20:3;0(3e-04),SM 36:2;2(7e-05)
LOC646736	rs952227	2:226197364	2	226197364	A	G	0.3439	-0.0373256	0.00524643	1.123e-12	rs952227	PC 16:0;0_20:3;0(6e-04),PC 18:0;0_20:3;0(7e-04),TAG 48:0;0(1e-04),TAG 48:1;0(3e-05),TAG 48:2;0(3e-04),TAG 50:1;0(2e-05),TAG 50:2;0(2e-04),TAG 51:1;0(2e-04),TAG 51:2;0(5e-04),TAG 52:2;0(6e-04),TAG 53:2;0(3e-04),TAG 54:6;0(5e-04),TAG 56:6;0(5e-04),TAG 58:7;0(3e-04),cluster1(3e-04),cluster8(4e-03)
LAMB2	rs34759087	3:49124851	3	49124851	T	C	0.1129	-0.0534128	0.00816941	6.228e-11	rs34759087	SM 38:1;2(4e-04),cluster3(1e-03)
ITIH4	rs77347777	3:52814191	3	52814191	T	C	0.1089	-0.0509416	0.00842951	1.51e-09	rs77347777	LPE 18:0;0(5e-04),LPE 18:2;0(5e-04),cluster4(2e-03)
LOC339894	rs4266144	3:157134803	3	157134803	C	G	0.6845	-0.0310358	0.00532504	5.6e-09	rs4266144	cluster9(2e-03)
REST	rs781663	4:56915588	4	56915588	A	G	0.8011	-0.042787	0.00629573	1.074e-11	rs781663	cluster10(2e-03)
EDNRA	rs6841581	4:147480038	4	147480038	A	G	0.1477	0.0784467	0.0068575	2.653e-30	rs6841581	cluster8(4e-03)
HMGCR	rs12916	5:75360714	5	75360714	T	C	0.5925	-0.0284203	0.0049988	1.305e-08	rs12916	CE 18:2;0(5e-05),cluster7(3e-04),cluster9(4e-03)
SRFBP1	rs4345341	5:121943056	5	121943056	A	T	0.1824	0.0377761	0.00641397	3.87e-09	rs4345341	PC 18:1;0_20:2;0(4e-04),cluster11(3e-03)
IRF-AS1	rs10477741	5:132459618	5	132459618	T	G	0.8674	-0.0482021	0.00727651	3.488e-11	rs10477741	SM 38:1;2(5e-04),SM 40:1;2(3e-05),cluster2(2e-03),cluster3(1e-03)
ARHGAP26	rs3776307	5:143114600	5	143114600	A	G	0.5486	-0.0358723	0.0052262	6.699e-12	rs3776307	cluster11(1e-03)
HDGFL1	rs6909752	6:22612400	6	22612400	A	G	0.3472	0.034941	0.00518996	1.669e-11	rs6909752	cluster6(2e-03)
VEGFA	rs6905288	6:43791136	6	43791136	A	G	0.571	0.0365335	0.00505675	5.022e-13	rs6905288	SM 34:2;2(2e-04),SM 40:2;2(1e-04)
TCF21	rs2327426	6:133881552	6	133881552	T	C	0.6976	0.060705	0.00532768	4.466e-30	rs2327426	cluster8(4e-03)
LPA	rs10455872	6:160589086	6	160589086	A	G	0.9321	-0.303958	0.0104392	2.18e-186	rs10455872	CE 16:0;0(2e-04),CE 18:1;0(7e-04),SM 34:1;2(8e-05),SM 36:1;2(4e-05),SM 38:1;2(3e-06),SM 40:1;2(8e-06),SM 40:2;2(4e-04),SM 42:2;2(2e-04),cluster7(3e-03),cluster8(1e-04)
LPA	rs111763428	6:160131677	6	160131677	A	G	0.0335	0.106121	0.0145946	3.563e-13	rs73596816	cluster10(7e-05)
PLG	rs186696265	6:160690668	6	160690668	T	C	0.0138	0.517195	0.0226111	8.54e-116	rs186696265	cluster8(4e-03)
RAC1	rs10951983	7:6406396	7	6406396	A	G	0.7815	0.0402227	0.00624833	1.216e-10	rs10951983	cluster10(3e-03)
NAT2	rs4646249	8:18402921	8	18402921	T	G	0.2954	0.0345214	0.00562103	8.177e-10	rs4646249	LPC 16:0;0(3e-05),LPC 18:0;0(1e-05),LPC 18:1;0(3e-05),LPE 18:0;0(6e-06),LPE 18:2;0(4e-04),PC 18:1;0_18:2;0(4e-04),PC 18:1;0_18:3;0(4e-04),PI 18:0;0_20:4;0(3e-07),cluster4(2e-04),cluster9(2e-03)	cluster3(3e-08)
LPL	rs268	8:19956018	8	19956018	A	G	0.9817	-0.132047	0.0200057	4.098e-11	rs268	DAG 16:0;0_18:2;0(2e-04),DAG 18:1;0_18:1;0(1e-06),DAG 18:1;0_18:3;0(2e-06),SM 40:2;2(6e-04),TAG 50:3;0(7e-05),TAG 50:4;0(5e-05),TAG 51:2;0(4e-04),TAG 51:3;0(1e-06),TAG 51:4;0(4e-05),TAG 52:2;0(6e-06),TAG 52:5;0(4e-07),TAG 52:6;0(6e-04),TAG 53:2;0(2e-04),TAG 53:3;0(7e-07),TAG 53:4;0(3e-05),TAG 54:3;0(2e-07),TAG 54:6;0(3e-07),TAG 54:7;0(1e-05),TAG 56:4;0(5e-05),TAG 56:6;0(3e-06),TAG 56:7;0(8e-05),cluster1(1e-06),cluster8(8e-05)	DAG 18:1;0_18:2;0(8e-09),TAG 52:3;0(2e-08),TAG 52:4;0(6e-09),TAG 54:4;0(1e-09),TAG 54:5;0(3e-09)
LPL	rs894211	8:20008236	8	20008236	T	C	0.2649	-0.0461671	0.00558489	1.38e-16	rs894211	DAG 18:1;0_18:1;0(4e-05),DAG 18:1;0_18:2;0(5e-06),TAG 48:3;0(6e-04),TAG 50:2;0(3e-05),TAG 50:3;0(5e-07),TAG 50:4;0(7e-07),TAG 50:5;0(5e-05),TAG 51:2;0(8e-05),TAG 51:3;0(4e-07),TAG 51:4;0(2e-04),TAG 52:2;0(2e-07),TAG 52:6;0(2e-06),TAG 53:2;0(7e-06),TAG 53:4;0(1e-07),TAG 54:6;0(9e-07),TAG 54:7;0(4e-06),TAG 56:3;0(2e-04),TAG 58:8;0(3e-07)	TAG 52:5;0(9e-09),TAG 53:3;0(4e-08),TAG 54:3;0(2e-08),TAG 54:5;0(4e-09),TAG 56:5;0(6e-09),TAG 56:8;0(2e-08),TAG 58:7;0(3e-08)	TAG 52:3;0(1e-10),TAG 52:4;0(3e-10),TAG 54:4;0(5e-10),TAG 56:6;0(2e-11),TAG 56:7;0(1e-10),cluster1(4e-10)
BMP1	rs56408342	8:22190977	8	22190977	A	G	0.058	0.0787059	0.0112197	2.3e-12	rs56408342	Cer 42:1;2(6e-04),Cer 42:2;2(2e-04)
DOCK5	rs1510758	8:25204291	8	25204291	A	G	0.7447	0.0315153	0.0056925	3.089e-08	rs1510758	PI 16:0;0_20:4;0(7e-04)
TRIB1	rs2001846	8:125466208	8	125466208	T	C	0.4726	0.0472426	0.0049062	6.022e-22	rs2001846	CE 14:0;0(2e-04),DAG 16:0;0_18:1;0(3e-04),DAG 18:1;0_18:1;0(2e-05),DAG 18:1;0_18:2;0(3e-04),SM 38:1;2(9e-05),TAG 50:3;0(3e-04),TAG 50:4;0(3e-04),TAG 51:3;0(4e-04),TAG 52:2;0(4e-04),TAG 52:3;0(6e-05),TAG 52:4;0(1e-04),TAG 52:5;0(2e-04),TAG 52:6;0(5e-04),TAG 53:2;0(2e-04),TAG 53:3;0(1e-04),TAG 54:3;0(5e-05),TAG 54:4;0(4e-05),TAG 54:5;0(8e-05),TAG 54:6;0(5e-04),TAG 54:7;0(1e-04),TAG 56:3;0(8e-05),TAG 56:4;0(2e-04),TAG 56:6;0(9e-06),TAG 56:7;0(1e-04),cluster1(3e-03),cluster8(2e-05)
ABO	rs651007	9:133278431	9	133278431	T	C	0.2064	0.0537577	0.00610376	1.282e-18	rs651007	CE 17:0;0(5e-05),CE 20:2;0(3e-04),CE 20:5;0(2e-04),CE 22:6;0(7e-05),DAG 18:1;0_18:1;0(5e-04),PI 16:0;0_18:1;0(4e-04),SM 34:1;2(1e-05),SM 34:2;2(3e-04),SM 36:1;2(1e-04),SM 36:2;2(7e-05),SM 38:1;2(7e-04),SM 40:1;2(7e-05),SM 40:2;2(2e-05),SM 42:2;2(7e-05),TAG 53:3;0(3e-04),TAG 56:4;0(5e-04),cluster2(1e-06),cluster6(7e-04),cluster9(6e-04)	cluster8(1e-08)	CE 18:0;0(1e-10)
SWAP70	rs360153	11:9740727	11	9740727	T	C	0.4192	-0.037816	0.00497621	2.976e-14	rs360153	PC 16:0;0_18:3;0(6e-04)
SERPINH1	rs584961	11:75566583	11	75566583	A	G	0.1147	-0.0616997	0.00802582	1.499e-14	rs584961	PC 16:1;0_20:4;0(6e-05),cluster7(1e-03)
ARHGAP42	rs633185	11:100722807	11	100722807	C	G	0.7008	0.0387352	0.0053719	5.567e-13	rs633185	CE 20:3;0(3e-04)
MMP13	rs1892971	11:102924877	11	102924877	A	G	0.2231	-0.0385189	0.0061978	5.135e-10	rs1892971	TAG 48:0;0(7e-04)
ZNF259	rs964184	11:116778201	11	116778201	C	G	0.848	-0.058263	0.00693485	4.409e-17	rs964184	CE 16:0;0(5e-05),CE 18:0;0(2e-07),CE 18:2;0(2e-05),Cer 40:1;2(1e-04),Cer 40:2;2(2e-07),Cer 42:2;2(1e-05),LPC 16:0;0(3e-05),LPE 18:0;0(8e-05),PC 16:0;0_18:0;0(3e-04),PC 16:0;0_20:2;0(3e-04),PC 16:0;0_20:4;0(6e-04),PC 16:0;0_22:5;0(2e-05),PC 16:0;0_22:6;0(1e-07),PC 17:0;0_20:4;0(2e-04),PC 18:0;0_22:6;0(5e-04),PC 18:1;0_18:1;0(2e-05),PC 18:1;0_18:2;0(2e-07),PC 18:2;0_20:1;0(6e-05),PC O-16:1;0/18:2;0(2e-04),PE 16:0;0_20:4;0(6e-04),PE 18:1;0_18:1;0(3e-04),PI 16:0;0_18:1;0(1e-07),PI 16:0;0_18:2;0(6e-07),PI 18:1;0_18:2;0(4e-07),PI 18:1;0_20:4;0(1e-07),SM 40:2;2(1e-05),SM 42:2;2(1e-04),TAG 46:1;0(3e-05),TAG 46:2;0(1e-04),TAG 49:1;0(2e-07),TAG 51:1;0(1e-07),cluster6(2e-03),cluster9(6e-07)	PC 15:0;0_18:2;0(5e-09),PC 18:0;0_18:2;0(3e-08),PE 18:0;0_20:4;0(3e-09),TAG 48:1;0(3e-08),TAG 48:2;0(1e-09)	DAG 16:0;0_18:1;0(4e-14),DAG 16:0;0_18:2;0(2e-19),DAG 16:1;0_18:1;0(3e-11),DAG 18:1;0_18:1;0(4e-29),DAG 18:1;0_18:2;0(3e-34),DAG 18:1;0_18:3;0(1e-12),PC 16:0;0_18:2;0(1e-11),PC 17:0;0_18:2;0(3e-11),PC O-16:1;0/18:1;0(4e-11),PE 18:0;0_18:2;0(3e-11),PI 18:0;0_18:1;0(4e-17),PI 18:0;0_18:2;0(6e-25),PI 18:0;0_20:3;0(1e-11),PI 18:0;0_20:4;0(6e-31),PI 18:1;0_18:1;0(8e-13),TAG 48:3;0(7e-12),TAG 49:2;0(6e-10),TAG 50:1;0(3e-12),TAG 50:2;0(2e-15),TAG 50:3;0(4e-20),TAG 50:4;0(2e-18),TAG 50:5;0(1e-12),TAG 51:2;0(6e-20),TAG 51:3;0(6e-27),TAG 51:4;0(7e-20),TAG 52:2;0(8e-27),TAG 52:3;0(2e-38),TAG 52:4;0(7e-35),TAG 52:5;0(2e-27),TAG 52:6;0(4e-17),TAG 53:2;0(2e-23),TAG 53:3;0(3e-34),TAG 53:4;0(5e-30),TAG 54:3;0(4e-35),TAG 54:4;0(9e-39),TAG 54:5;0(5e-31),TAG 54:6;0(6e-21),TAG 54:7;0(2e-13),TAG 56:3;0(4e-22),TAG 56:4;0(2e-21),TAG 56:5;0(5e-16),TAG 56:6;0(2e-25),TAG 56:7;0(1e-20),TAG 56:8;0(5e-16),TAG 58:7;0(1e-15),TAG 58:8;0(2e-12),cluster1(7e-35),cluster2(3e-31),cluster3(3e-42),cluster4(1e-13),cluster5(9e-14),cluster7(2e-15),cluster8(2e-25),cluster10(9e-11)
ST3GAL4	rs10790800	11:126392743	11	126392743	A	G	0.6746	0.030326	0.00527745	9.12e-09	rs10790800	cluster2(4e-03)
C1S	rs7962629	12:7059466	12	7059466	T	TATTTA	0.1234	-0.0563391	0.00843882	2.452e-11	rs72447384	cluster11(3e-03)
ATXN2	rs10774625	12:111472415	12	111472415	A	G	0.4597	0.0566293	0.00510816	1.466e-28	rs10774625	PC 18:0;0_18:3;0(4e-04),cluster11(1e-03)
HNF1A	rs2244608	12:120979185	12	120979185	A	G	0.6689	-0.0484566	0.00524144	2.354e-20	rs2244608	CE 14:0;0(2e-04),CE 16:0;0(4e-04),CE 16:1;0(1e-04),CE 17:1;0(5e-04),CE 18:1;0(3e-04),CE 18:3;0(6e-07),Cer 42:2;2(2e-05),PC 16:0;0_16:0;0(6e-04),PC 16:0;0_18:3;0(4e-05),PC 16:0;0_20:2;0(1e-04),PC 16:0;0_20:3;0(4e-04),PC 16:0;0_22:4;0(8e-05),PC 16:1;0_18:0;0(3e-04),PC 18:0;0_18:1;0(3e-05),PC 18:0;0_18:3;0(1e-05),PC 18:0;0_20:2;0(9e-06),PC 18:0;0_20:3;0(9e-05),PC 18:0;0_22:5;0(3e-07),PC 18:1;0_18:1;0(8e-05),PC 18:1;0_18:2;0(5e-04),PC 18:1;0_18:3;0(4e-04),PC 18:1;0_20:2;0(1e-04),PC 18:1;0_20:3;0(1e-05),PI 18:0;0_18:1;0(4e-06),PI 18:1;0_18:1;0(2e-04),PI 18:1;0_18:2;0(6e-04),PI 18:1;0_20:4;0(6e-04),SM 34:0;2(2e-04),SM 36:2;2(2e-04),SM 38:2;2(9e-05),cluster2(6e-06),cluster3(1e-04),cluster5(1e-03),cluster7(4e-03),cluster9(2e-03)	PI 18:0;0_18:2;0(3e-08)	cluster8(1e-15)
COL4A1	rs3783113	13:110182399	13	110182399	T	C	0.3575	0.0398367	0.00511168	6.53e-15	rs3783113	PI 18:0;0_18:2;0(3e-04)
COL4A2	rs7333991	13:110456089	13	110456089	T	C	0.7836	-0.0505006	0.00602286	5.08e-17	rs7333991	PC O-16:0;0/18:2;0(4e-04),PC O-16:1;0/18:2;0(6e-04)
MCF2L-AS1	rs4907571	13:112964182	13	112964182	T	C	0.713	-0.0355605	0.00640216	2.785e-08	rs4907571	PE O-18:1;0/20:4;0(5e-04)
EIF2B2	rs10131894	14:74980176	14	74980176	C	G	0.4412	-0.0359623	0.00501686	7.594e-13	rs10131894	cluster2(4e-03)
SERPINA1	rs112635299	14:94371805	14	94371805	T	G	0.0174	-0.138817	0.0218162	1.978e-10	rs112635299	cluster3(1e-03),cluster8(2e-03)
LIPC	rs588136	15:58438299	15	58438299	T	C	0.7806	-0.0370104	0.00600168	6.974e-10	rs588136	CE 14:0;0(7e-04),Chol(2e-04),LPE 18:0;0(4e-07),LPE 18:1;0(6e-05),LPE 18:2;0(4e-06),PC 14:0;0_18:1;0(8e-05),PC 15:0;0_18:1;0(6e-04),PC 16:0;0_18:0;0(1e-05),PC 16:0;0_18:1;0(3e-06),PC 16:0;0_18:3;0(2e-05),PC 16:0;0_20:1;0(4e-04),PC 16:0;0_20:2;0(8e-07),PC 16:0;0_20:4;0(3e-04),PC 16:1;0_18:1;0(2e-06),PC 16:1;0_18:2;0(6e-08),PC 16:1;0_20:4;0(5e-04),PC 17:0;0_18:1;0(7e-06),PC 17:0;0_20:4;0(6e-05),PC 18:0;0_18:1;0(6e-06),PC 18:0;0_18:3;0(1e-05),PC 18:0;0_20:2;0(6e-04),PC 18:0;0_20:4;0(5e-06),PC 18:1;0_18:1;0(3e-06),PC 18:1;0_18:3;0(6e-05),PC 18:1;0_20:2;0(9e-07),PC 18:1;0_20:3;0(1e-06),PC 18:1;0_20:4;0(3e-06),PC 18:2;0_18:2;0(2e-07),PC 18:2;0_20:1;0(2e-04),PC O-16:0;0/16:1;0(2e-06),PC O-16:0;0/18:2;0(5e-05),PC O-16:0;0/20:3;0(8e-06),PC O-16:0;0/20:4;0(3e-04),PC O-16:1;0/16:0;0(2e-05),PC O-16:1;0/18:0;0(2e-05),PC O-16:1;0/18:1;0(3e-05),PC O-16:1;0/18:2;0(1e-05),PC O-16:1;0/20:3;0(3e-05),PC O-16:1;0/20:4;0(5e-04),PC O-17:0;0/17:1;0(1e-05),PC O-18:0;0/20:4;0(3e-07),PC O-18:1;0/18:2;0(5e-05),PC O-18:1;0/20:3;0(9e-05),PC O-18:1;0/20:4;0(7e-07),PC O-18:2;0/18:1;0(2e-05),PC O-18:2;0/18:2;0(1e-06),PE O-16:1;0/18:2;0(2e-04),PE O-16:1;0/20:4;0(9e-05),PE O-18:1;0/18:2;0(2e-07),PE O-18:1;0/20:4;0(1e-04),PE O-18:2;0/18:1;0(4e-06),PE O-18:2;0/20:4;0(7e-04),PI 18:0;0_18:2;0(5e-04),SM 32:1;2(7e-04),SM 34:1;2(2e-04),SM 34:2;2(5e-04),TAG 56:4;0(2e-04),TAG 56:6;0(5e-04),cluster8(4e-04),cluster9(5e-04),cluster11(6e-06)	PC 15:0;0_18:2;0(1e-08),PC 17:0;0_18:2;0(5e-08),PC 18:1;0_18:2;0(7e-09),PC 18:2;0_20:4;0(2e-08),PC O-16:0;0/18:1;0(3e-08),PC O-18:1;0/16:0;0(2e-08),cluster3(9e-09),cluster7(2e-08)	PC 16:0;0_16:0;0(4e-10),PC 16:0;0_18:2;0(3e-10),PC 18:0;0_18:2;0(1e-10),PC O-16:2;0/18:0;0(5e-21),PE 16:0;0_18:2;0(5e-45),PE 16:0;0_20:4;0(2e-84),PE 18:0;0_18:2;0(5e-57),PE 18:0;0_20:4;0(2e-78),PE 18:1;0_18:1;0(3e-39),cluster2(3e-100),cluster4(9e-16),cluster5(2e-09),cluster10(1e-21)
CFAP161	rs2683260	15:81093211	15	81093211	T	G	0.1846	0.0406521	0.00643292	2.626e-10	rs2683260	CE 18:0;0(4e-04),PC O-17:0;0/15:0;0(1e-04),cluster8(4e-03)
ABHD2	rs1807214	15:89022026	15	89022026	A	C	0.8976	0.0642928	0.0087743	2.347e-13	rs1807214	PC O-18:0;0/14:0;0(7e-04),SM 34:2;2(4e-04)
MYH11	rs12691049	16:15815656	16	15815656	A	C	0.4188	-0.0299847	0.00503196	2.54e-09	rs12691049	PC 16:0;0_20:3;0(4e-05),PC 18:0;0_20:3;0(7e-07),PC O-16:0;0/20:3;0(3e-04),cluster3(4e-07),cluster11(7e-04)	CE 20:3;0(4e-08)
CETP	rs12446515	16:56953103	16	56953103	T	C	0.3153	-0.0372313	0.00546698	9.746e-12	rs12446515	DAG 16:0;0_18:2;0(1e-04),LPC 16:0;0(6e-04),PC 14:0;0_16:0;0(2e-04),PC 14:0;0_18:1;0(2e-07),PC 14:0;0_18:2;0(7e-05),PC 15:0;0_18:1;0(4e-05),PC 16:0;0_17:1;0(3e-05),PC 16:0;0_18:0;0(9e-07),PC 16:0;0_18:1;0(3e-07),PC 16:0;0_20:4;0(2e-04),PC 16:1;0_18:1;0(6e-08),PC 16:1;0_20:4;0(4e-04),PC 17:0;0_18:1;0(9e-07),PC 17:0;0_18:2;0(2e-07),PC 17:0;0_20:4;0(5e-04),PC 18:0;0_18:3;0(5e-05),PC 18:1;0_18:3;0(9e-06),PC 18:1;0_20:4;0(7e-06),PC 18:2;0_18:2;0(1e-07),PC 18:2;0_20:1;0(5e-04),PC 18:2;0_20:4;0(5e-06),PC O-16:0;0/20:4;0(3e-06),PC O-16:1;0/18:1;0(7e-07),PC O-16:1;0/20:4;0(6e-06),PC O-17:0;0/15:0;0(4e-04),PC O-18:0;0/20:4;0(5e-04),PC O-18:1;0/18:2;0(8e-07),PE O-16:1;0/20:4;0(2e-05),PE O-18:2;0/20:4;0(2e-04),cluster7(3e-05),cluster9(2e-05),cluster11(1e-07)	CE 18:0;0(5e-08),PC 16:0;0_18:3;0(1e-08),PC 16:1;0_18:2;0(9e-10),PC 18:0;0_18:2;0(1e-08),PC 18:1;0_18:1;0(7e-09),PC O-18:2;0/16:0;0(7e-09)	PC 15:0;0_18:2;0(1e-13),PC 16:0;0_16:0;0(6e-14),PC 16:0;0_18:2;0(2e-14),PC 18:1;0_18:2;0(2e-10),PC O-16:0;0/16:1;0(3e-10),PC O-16:0;0/18:1;0(1e-11),PC O-16:0;0/18:2;0(1e-10),PC O-16:1;0/18:2;0(1e-11),PC O-17:0;0/17:1;0(5e-10),PC O-18:1;0/16:0;0(2e-12),PC O-18:1;0/20:4;0(3e-10),PC O-18:2;0/18:2;0(5e-10),cluster2(2e-28),cluster3(7e-33),cluster4(8e-10),cluster5(2e-26),cluster8(1e-18),cluster10(3e-13)
CFDP1	rs8046696	16:75408245	16	75408245	T	G	0.4224	-0.04693	0.00505524	1.641e-20	rs8046696	DAG 18:1;0_18:3;0(2e-04)
SREBF1	rs9899634	17:17824629	17	17824629	T	C	0.6041	-0.0352165	0.00558712	2.917e-10	rs12936927	PC 16:1;0_20:4;0(4e-04),cluster7(2e-03)
KAT2A	rs35493105	17:42108710	17	42108710	A	G	0.869	-0.0531492	0.00833815	1.839e-10	rs12952244	PI 18:0;0_20:4;0(4e-05)
GOSR2	rs17608766	17:46935905	17	46935905	T	C	0.8687	-0.0444266	0.00737302	1.685e-09	rs17608766	LPC 18:1;0(4e-04)
IGF2BP1	rs4643373	17:49046061	17	49046061	T	C	0.7199	0.0382241	0.00552308	4.491e-12	rs4643373	cluster9(4e-03)
ZNF652	rs35493105	17:42108710	17	42108710	G	GA	0.551	-0.047392	0.0056811	7.301e-17	rs5820757	PI 18:0;0_20:4;0(4e-05)
WIPI1	rs2909217	17:68467844	17	68467844	T	C	0.7903	0.0358199	0.00607981	3.825e-09	rs2909217	LPC 18:1;0(7e-04),LPC 18:2;0(5e-05),PC 15:0;0_18:2;0(6e-04),PC 18:1;0_18:2;0(6e-04)
CTAGE1	rs9951447	18:22429728	18	22429728	T	C	0.5863	-0.0323675	0.00515835	3.501e-10	rs9951447	PC O-17:0;0/15:0;0(7e-04)
LIPG	rs12965923	18:49687312	18	49687312	A	G	0.231	0.0386092	0.0058913	5.617e-11	rs12965923	PI 18:0;0_20:4;0(3e-05)
ANGPTL4	rs116843064	19:8364439	19	8364439	A	G	0.0224	-0.177341	0.0187766	3.56e-21	rs116843064	DAG 18:1;0_18:1;0(2e-04),PC O-16:1;0/18:1;0(5e-04),SM 40:2;2(5e-04),TAG 50:3;0(5e-04),TAG 51:3;0(7e-04),TAG 52:2;0(2e-04),TAG 52:3;0(3e-06),TAG 52:4;0(2e-05),TAG 52:5;0(3e-04),TAG 53:3;0(7e-05),TAG 54:3;0(1e-05),TAG 54:4;0(4e-06),TAG 54:5;0(1e-04),TAG 56:4;0(5e-04),TAG 56:6;0(2e-04),TAG 56:7;0(4e-05),TAG 56:8;0(2e-04),TAG 58:7;0(4e-04),TAG 58:8;0(7e-04),cluster1(1e-04),cluster8(8e-05)
LDLR	rs55997232	19:11077441	19	11077441	T	C	0.1067	-0.114457	0.00819214	2.326e-44	rs55997232	CE 20:4;0(1e-06),CE 22:6;0(3e-05),PC 16:0;0_16:0;0(7e-08),PC O-16:0;0/18:1;0(7e-06),PC O-18:0;0/20:4;0(5e-04),PC O-18:1;0/16:0;0(2e-06),PC O-18:1;0/20:4;0(3e-04),PC O-18:2;0/18:2;0(3e-04),SM 32:1;2(6e-08),SM 34:0;2(3e-06),SM 36:1;2(2e-07),SM 36:2;2(4e-05),SM 38:1;2(3e-04),SM 40:1;2(5e-07),SM 40:2;2(7e-07),cluster3(1e-07),cluster6(2e-07),cluster10(2e-05),cluster11(2e-04)	CE 18:1;0(2e-09),Chol(2e-08)	CE 16:0;0(1e-13),CE 18:2;0(9e-12),SM 34:1;2(8e-18),SM 34:2;2(5e-11),SM 42:2;2(1e-14),cluster7(6e-14),cluster8(3e-16)
LDLR	rs12710260	19:11110781	19	11110781	A	G	0.4998	0.031526	0.00500019	2.883e-10	rs10422256	cluster7(8e-04),cluster8(3e-03)
RGL3	rs167479	19:11416089	19	11416089	T	G	0.4705	-0.0354013	0.0054021	5.63e-11	rs167479	PI 18:0;0_20:3;0(6e-04)
HNRNPUL1	rs56254331	19:41320115	19	41320115	G	GTTATGGTA	0.1695	0.0682278	0.00728166	7.266e-21	rs768453105	TAG 49:2;0(2e-04),TAG 51:4;0(4e-04)
B9D2	rs1800469	19:41354391	19	41354391	A	G	0.3114	0.0416112	0.0053013	4.186e-15	rs1800469	CE 18:1;0(1e-04),CE 18:3;0(2e-04),PC 16:0;0_22:5;0(4e-05),PC 18:0;0_22:5;0(7e-04)
APOE	rs429358	19:44908684	19	44908684	T	C	0.8484	-0.091423	0.00707914	3.732e-38	rs429358	CE 15:0;0(1e-05),CE 17:1;0(4e-04),CE 18:3;0(2e-04),CE 20:3;0(3e-04),CE 20:4;0(5e-06),CE 20:5;0(2e-05),Chol(9e-07),DAG 18:1;0_18:2;0(8e-06),LPE 18:0;0(2e-04),PC 17:0;0_18:2;0(2e-04),PC O-16:0;0/20:3;0(4e-04),PC O-16:0;0/20:4;0(4e-04),PC O-16:1;0/20:3;0(6e-05),PC O-18:1;0/20:3;0(4e-05),PE O-16:1;0/20:4;0(2e-04),PI 18:0;0_18:1;0(3e-04),PI 18:1;0_18:1;0(1e-04),PI 18:1;0_18:2;0(2e-05),TAG 52:4;0(4e-04),TAG 54:4;0(5e-04),TAG 54:5;0(6e-04),TAG 56:7;0(4e-04),TAG 56:8;0(1e-04),cluster1(1e-03),cluster2(1e-05),cluster4(3e-03),cluster5(8e-06),cluster10(4e-03),cluster11(3e-05)	CE 17:0;0(2e-08),CE 18:1;0(1e-09),CE 22:6;0(3e-08)	CE 14:0;0(4e-11),CE 16:0;0(9e-22),CE 18:0;0(5e-10),CE 18:2;0(2e-18),CE 20:2;0(9e-12),cluster3(3e-18),cluster6(2e-09),cluster7(1e-29),cluster8(1e-29),cluster9(8e-12)
APOE	rs7412	19:44908822	19	44908822	T	C	0.0747	-0.153684	0.00986593	1.039e-54	rs7412	CE 14:0;0(6e-05),CE 15:0;0(5e-04),CE 18:3;0(3e-07),CE 20:2;0(1e-07),CE 20:3;0(6e-08),CE 20:5;0(2e-07),Chol(6e-06),DAG 16:0;0_18:1;0(2e-04),DAG 16:0;0_18:2;0(3e-04),PC O-16:0;0/20:4;0(3e-05),PC O-16:0;0/22:5;0(8e-05),PC O-16:1;0/20:3;0(2e-04),PC O-16:2;0/18:0;0(6e-05),PC O-18:0;0/20:4;0(3e-07),PC O-18:1;0/20:3;0(9e-08),PC O-18:1;0/20:4;0(2e-04),PE 16:0;0_20:4;0(2e-04),PE O-18:1;0/18:2;0(2e-05),PE O-18:1;0/20:4;0(1e-07),SM 34:0;2(3e-05),SM 34:1;2(9e-08),SM 38:1;2(2e-06),SM 40:1;2(7e-08),SM 40:2;2(6e-04),TAG 48:1;0(2e-04),TAG 48:2;0(7e-04),TAG 49:1;0(2e-06),TAG 49:2;0(6e-05),TAG 50:1;0(1e-04),TAG 50:2;0(3e-04),TAG 50:5;0(7e-04),TAG 51:1;0(3e-05),TAG 51:2;0(7e-06),TAG 51:3;0(6e-05),TAG 51:4;0(3e-05),TAG 52:2;0(6e-04),TAG 52:6;0(2e-04),TAG 53:2;0(1e-05),TAG 53:3;0(1e-04),TAG 54:6;0(2e-04),TAG 56:4;0(6e-07),TAG 56:5;0(6e-06),TAG 56:6;0(1e-07),TAG 56:7;0(2e-05),TAG 58:8;0(3e-04),cluster1(9e-05),cluster9(8e-07),cluster10(6e-04)	PC O-16:0;0/20:3;0(5e-09),SM 42:2;2(1e-08),TAG 56:3;0(4e-08),TAG 58:7;0(2e-08)	CE 16:0;0(5e-28),CE 18:1;0(4e-14),CE 18:2;0(8e-36),CE 20:4;0(4e-17),CE 22:6;0(6e-13),cluster3(3e-23),cluster6(2e-18),cluster7(2e-53),cluster8(2e-65),cluster11(4e-14)
RSPH6A	rs8108474	19:45798221	19	45798221	T	C	0.35	0.0349209	0.00514326	1.124e-11	rs8108474	cluster10(2e-03)
MAFB	rs2207132	20:40513876	20	40513876	A	G	0.0364	0.0916249	0.0148398	6.647e-10	rs2207132	PC 18:0;0_18:3;0(2e-04),PC 18:0;0_20:3;0(1e-04),PI 16:0;0_18:2;0(1e-06),PI 18:0;0_18:1;0(2e-05),PI 18:0;0_18:2;0(3e-07),cluster2(1e-05),cluster3(3e-03)

### Sheet: S15
Supplementary Table 15. Correlation with standard lipids for lipid species and linear combination phenotypes of multivariate analyses for associations with loci not reported by GWAS of standard lipids.
analysis	Locus	Trait	CHROM	topSNP_Pos	topSNP_P	nearest_Gene	corrHDL	corrLDL	corrTC	corrTG	maxAbsCorr
uv	RF00019	LPC 16:0;0	1	39937698	4.31609e-12	RF00019	0.0869146	0.137107	0.198532	0.117758	0.198532
uv	RF00019	LPC 18:1;0	1	39937698	8.14869e-11	RF00019	0.354838	-0.0378325	0.0863645	-0.186841	0.354838
uv	RF00019	LPE 18:0;0	1	39937698	3.79261e-13	RF00019	0.0977145	0.161338	0.26321	0.200552	0.26321
uv	AC105942.1	PC 18:0;0_20:3;0	1	94975736	3.27209e-11	ALG14	-0.208739	0.323589	0.365363	0.554825	0.554825
uv	AC105942.1	PC 18:0;0_18:2;0	1	95232272	6.83725e-13	TMEM56-RWDD3	0.248994	0.285166	0.459235	0.205603	0.459235
uv	AGPAT2	PC 16:0;0_22:5;0	9	136677616	4.04291e-12	AGPAT2	0.165069	0.257086	0.41258	0.291467	0.41258
uv	SGPL1	Cer 42:2;2	10	70843134	1.88198e-10	SGPL1	-0.0986918	0.494436	0.53367	0.44737	0.53367
uv	SOAT2	CE 17:0;0	12	53118972	6.3685e-16	SOAT2	0.126754	0.447783	0.487217	0.0702758	0.487217
uv	SOAT2	CE 18:0;0	12	53118972	3.69061e-24	SOAT2	-0.112152	0.539526	0.515011	0.254488	0.539526
uv	ABHD3	PC 14:0;0_18:1;0	18	15154691	1.69836e-13	AP005901.2	0.0727126	0.113723	0.23818	0.299517	0.299517
uv	ABHD3	PC 14:0;0_18:2;0	18	15154691	6.84037e-17	AP005901.2	0.0471651	0.141281	0.225222	0.235938	0.235938
uv	ABHD3	PC 16:1;0_18:1;0	18	15330159	6.18184e-11	AP005901.1	0.183114	0.0882515	0.277425	0.320826	0.320826
uv	ABHD3	PC 16:1;0_18:2;0	18	15406695	2.7696e-14	AP005901.1	0.23018	0.0976936	0.278752	0.226489	0.278752
uv	ABHD3	PC 14:0;0_18:2;0	18	18798665	6.08494e-14	ROCK1	0.0471651	0.141281	0.225222	0.235938	0.235938
uv	ABHD3	PC 16:1;0_18:1;0	18	21398898	7.50007e-11	GREB1L	0.183114	0.0882515	0.277425	0.320826	0.320826
uv	ABHD3	PC 16:1;0_18:2;0	18	21531254	7.03004e-16	ESCO1	0.23018	0.0976936	0.278752	0.226489	0.278752
uv	ABHD3	PC 14:0;0_18:1;0	18	21584376	3.99041e-15	ESCO1	0.0727126	0.113723	0.23818	0.299517	0.299517
uv	ABHD3	PC 14:0;0_18:2;0	18	21651694	7.39424e-20	ABHD3	0.0471651	0.141281	0.225222	0.235938	0.235938
mv	RF00019	cluster4	1	39937698	9.70267e-13	RF00019	-0.167505	-0.121285	-0.225593	-0.0928852	0.225593
mv	AC105942.1	cluster5	1	94928979	9.95158e-26	AC105942.1	-0.00177094	0.184534	0.216594	0.150469	0.216594
mv	AC105942.1	cluster3	1	95020123	2.32654e-12	ALG14	-0.0866968	0.124442	0.136609	0.196519	0.196519
mv	DTL	cluster5	1	212081294	3.92133e-11	DTL	-0.0729638	0.197034	0.218416	0.232813	0.232813
mv	STK39	cluster8	2	168292271	3.09751e-10	STK39	0.0963272	-0.041336	0.0504958	0.0862374	0.0963272
mv	CDS1	cluster2	4	84647685	2.06783e-09	CDS1	0.0811359	-0.083117	-0.060715	-0.0642195	0.083117
mv	SMIM13	cluster3	6	11011172	3.07884e-09	ELOVL2	-0.120143	-0.038699	-0.0699059	0.0724549	0.120143
mv	SMIM13	cluster6	6	11089522	5.59094e-20	SMIM13	0.03507	-0.115188	-0.0929967	-0.039871	0.115188
mv	AGPAT2	cluster3	9	136677616	1.5522e-12	AGPAT2	0.143236	0.162893	0.270124	0.13813	0.270124
mv	SGPL1	cluster8	10	70843134	6.02305e-17	SGPL1	0.0243	-0.120402	-0.168326	-0.242468	0.242468
mv	SOAT2	cluster8	12	53112581	6.9289e-35	SOAT2	-0.038473	0.201095	0.172172	0.00310837	0.201095
mv	KCNJ12	cluster7	17	21386711	2.05664e-09	KCNJ12	0.073116	-0.339076	-0.287006	-0.0607794	0.339076
mv	YPEL2	cluster11	17	59341010	2.06028e-09	YPEL2	-0.0456512	0.0847704	0.0674744	0.0464732	0.0847704
mv	ABHD3	cluster7	18	15119596	1.87377e-09	AP005242.1	-0.0772034	-0.0148411	-0.0687259	-0.0407164	0.0772034
mv	ABHD3	cluster2	18	15154691	2.52476e-28	AP005901.2	0.163548	0.0673219	0.149392	0.0417832	0.163548
mv	ABHD3	cluster3	18	15154691	1.30475e-15	AP005901.2	-0.0178973	0.0111103	-0.0507589	-0.179462	0.179462
mv	ABHD3	cluster2	18	18798665	8.86009e-26	ROCK1	0.161524	0.0483545	0.124752	0.0230143	0.161524
mv	ABHD3	cluster2	18	21651694	5.41888e-38	ABHD3	0.147001	0.0492122	0.119668	0.0232704	0.147001
mv	ABHD3	cluster3	18	21651694	6.73514e-19	ABHD3	-0.016256	0.0271002	-0.0230875	-0.144077	0.144077
mv	SPHK2	cluster8	19	48629610	6.28648e-16	SPHK2	0.0578982	-0.0738603	-0.0048212	0.0812842	0.0812842
mv	NINL	cluster3	20	25482746	5.99465e-12	NINL	-0.0199815	-0.0726692	-0.0784069	-0.0213773	0.0784069
mv	AGPAT3	cluster3	21	43971391	6.95812e-17	AGPAT3	0.0428737	-0.0740099	-0.0586514	-0.0441231	0.0740099

### Sheet: S16
Supplementary Table 16. Basic characteristics of the GeneRISK study cohort. Data are listed as mean (standard deviation) or number (%).
	Women	Men
N	4642	2624
Age (years)	55.7 (5.7)	55.9 (5.9)
BMI (kg/m2)	27.2 (5.3)	27.6 (4.4)
BMI <25 kg/m2 (N (%))	1771 (38.2)	731 (27.9)
BMI 25-30 kg/m2 (N (%))	1730 (37.3)	1253 (47.8)
BMI ≥30 kg/m2 (N (%))	1133 (24.5)	636 (24.3)
Diabetes (N (%))	268 (5.8)	242 (9.2)
Current smokers (N (%))	701 (15.1)	555 (21.2)
Lipid lowering medication (N (%))	432 (9.3)	373 (14.2)
LDL-C (mmol/l)	3.31 (0.94)	3.44 (0.92)
HDL-C (mmol/l)	1.79 (0.50)	1.43 (0.45)
TG (mmol/l)	1.15 (0.65)	1.49 (1.18)
TC (mmol/l)	5.61 (1.04)	5.52 (1.02)

### Sheet: S17
Supplementary Table 17. Lipid species contained in each cluster before removing lipid species based on the variance inflation factors.
cluster1	cluster2	cluster3	cluster4	cluster5	cluster6	cluster7	cluster8	cluster9	cluster10	cluster11
TAG 46:1;0	PI 18:0;0_20:3;0	PC 16:1;0_18:1;0	LPE 18:1;0	PI 18:1;0_18:1;0	PC 18:0;0_22:6;0	CE 16:0;0	CE 18:2;0	CE 20:2;0	PE O-18:2;0/18:1;0	PE O-16:1;0/22:5;0
TAG 50:3;0	PC 16:1;0_18:2;0	PC 16:0;0_20:2;0	LPE 18:2;0	PC 18:1;0_18:1;0	CE 20:5;0	CE 20:4;0	SM 34:1;2	PC 18:2;0_20:1;0	PE O-18:1;0/18:2;0	PC O-16:0;0/22:5;0
TAG 51:4;0	PC 18:1;0_20:2;0	PC 15:0;0_18:1;0	LPC 18:1;0	PC 18:1;0_18:2;0	CE 22:6;0	PC 17:0;0_20:4;0	SM 34:2;2	PI 18:1;0_18:2;0	PE O-16:1;0/18:2;0	SM 34:0;2
TAG 54:3;0	PC 18:2;0_20:3;0	PC 18:0;0_18:1;0	LPC 16:0;0	PC 17:0;0_18:2;0		PC 16:0;0_20:4;0	SM 36:1;2		PE O-18:2;0/18:2;0	PC O-18:1;0/20:3;0
TAG 54:6;0	PC 14:0;0_18:2;0	PC 16:0;0_22:4;0	LPE 18:0;0	PC 16:0;0_18:0;0		PC 16:1;0_20:4;0	SM 38:1;2		PC O-18:2;0/18:1;0	PC O-16:0;0/20:3;0
TAG 56:7;0	PC 14:0;0_16:0;0	CE 16:1;0		PC 15:0;0_18:2;0			SM 38:2;2		PC O-18:2;0/16:0;0	PC O-16:1;0/20:3;0
DAG 16:0;0_18:1;0	PC 14:0;0_18:1;0	PC 16:0;0_20:3;0		PC 18:0;0_18:2;0			SM 42:2;2		PC O-18:2;0/18:2;0	PC O-18:2;0/20:4;0
DAG 18:1;0_18:3;0	PC 16:0;0_18:3;0	PC 16:1;0_18:0;0					Cer 42:2;2		PC O-16:0;0/18:2;0	PC O-18:0;0/20:4;0
	PC 18:1;0_18:3;0	PI 16:0;0_20:4;0					Cer 40:1;2		PC O-16:1;0/18:2;0	PC O-18:1;0/20:4;0
	PI 18:1;0_20:4;0	PI 18:0;0_20:4;0					Cer 40:2;2		PC O-16:0;0/18:1;0	PE O-16:1;0/20:4;0
	PC 16:0;0_20:1;0	PC 16:0;0_22:5;0					CE 18:0;0		PC O-16:1;0/18:1;0	PC O-16:0;0/20:4;0
	PC 18:0;0_20:2;0	PC 18:0;0_22:5;0					CE 15:0;0		PC O-16:0;0/16:0;0	PC O-16:1;0/20:4;0
	PI 16:0;0_18:1;0	CE 20:3;0					CE 17:0;0		PC O-16:1;0/16:0;0
	PI 18:0;0_18:1;0	CE 18:3;0					Chol		PC O-16:1;0/18:0;0
	PI 16:0;0_18:2;0	CE 14:0;0					SM 32:1;2		PC O-16:2;0/18:0;0
	PI 18:0;0_18:2;0	CE 17:1;0
	PE 18:1;0_18:1;0	PC O-16:0;0/16:1;0
	PE 16:0;0_18:2;0	PC O-17:0;0/15:0;0
	PE 16:0;0_20:4;0	PC 17:0;0_18:1;0
		PC O-17:0;0/17:1;0
		PC 16:0;0_16:0;0
		PC 18:2;0_20:4;0

### Sheet: S18
Supplementary Table 18. Pairwise Pearson correlation between lipid species and standard lipids.
	TC	HDL	LDL	TG	CE 14:0;0	CE 15:0;0	CE 16:0;0	CE 16:1;0	CE 17:0;0	CE 17:1;0	CE 18:0;0	CE 18:1;0	CE 18:2;0	CE 18:3;0	CE 20:2;0	CE 20:3;0	CE 20:4;0	CE 20:5;0	CE 22:6;0	Cer 40:1;2	Cer 40:2;2	Cer 42:1;2	Cer 42:2;2	Chol	DAG 16:0;0_18:1;0	DAG 16:0;0_18:2;0	DAG 16:1;0_18:1;0	DAG 18:1;0_18:1;0	DAG 18:1;0_18:2;0	DAG 18:1;0_18:3;0	LPC 16:0;0	LPC 18:0;0	LPC 18:1;0	LPC 18:2;0	LPC 20:4;0	LPE 18:0;0	LPE 18:1;0	LPE 18:2;0	PC 14:0;0_16:0;0	PC 14:0;0_18:1;0	PC 14:0;0_18:2;0	PC 15:0;0_18:1;0	PC 15:0;0_18:2;0	PC 16:0;0_16:0;0	PC 16:0;0_16:1;0	PC 16:0;0_17:1;0	PC 16:0;0_18:0;0	PC 16:0;0_18:1;0	PC 16:0;0_18:2;0	PC 16:0;0_18:3;0	PC 16:0;0_20:1;0	PC 16:0;0_20:2;0	PC 16:0;0_20:3;0	PC 16:0;0_20:4;0	PC 16:0;0_20:5;0	PC 16:0;0_22:4;0	PC 16:0;0_22:5;0	PC 16:0;0_22:6;0	PC 16:1;0_18:0;0	PC 16:1;0_18:1;0	PC 16:1;0_18:2;0	PC 16:1;0_20:4;0	PC 17:0;0_18:1;0	PC 17:0;0_18:2;0	PC 17:0;0_20:4;0	PC 18:0;0_18:1;0	PC 18:0;0_18:2;0	PC 18:0;0_18:3;0	PC 18:0;0_20:2;0	PC 18:0;0_20:3;0	PC 18:0;0_20:4;0	PC 18:0;0_20:5;0	PC 18:0;0_22:5;0	PC 18:0;0_22:6;0	PC 18:1;0_18:1;0	PC 18:1;0_18:2;0	PC 18:1;0_18:3;0	PC 18:1;0_20:2;0	PC 18:1;0_20:3;0	PC 18:1;0_20:4;0	PC 18:2;0_18:2;0	PC 18:2;0_20:1;0	PC 18:2;0_20:3;0	PC 18:2;0_20:4;0	PC O-16:0;0/16:0;0	PC O-16:0;0/16:1;0	PC O-16:0;0/18:1;0	PC O-16:0;0/18:2;0	PC O-16:0;0/20:3;0	PC O-16:0;0/20:4;0	PC O-16:0;0/22:5;0	PC O-16:1;0/16:0;0	PC O-16:1;0/18:0;0	PC O-16:1;0/18:1;0	PC O-16:1;0/18:2;0	PC O-16:1;0/20:3;0	PC O-16:1;0/20:4;0	PC O-16:2;0/18:0;0	PC O-17:0;0/15:0;0	PC O-17:0;0/17:1;0	PC O-18:0;0/14:0;0	PC O-18:0;0/16:1;0	PC O-18:0;0/20:4;0	PC O-18:1;0/16:0;0	PC O-18:1;0/18:2;0	PC O-18:1;0/20:3;0	PC O-18:1;0/20:4;0	PC O-18:2;0/16:0;0	PC O-18:2;0/18:1;0	PC O-18:2;0/18:2;0	PC O-18:2;0/20:4;0	PE 16:0;0_18:2;0	PE 16:0;0_20:4;0	PE 18:0;0_18:2;0	PE 18:0;0_20:4;0	PE 18:1;0_18:1;0	PE O-16:1;0/18:2;0	PE O-16:1;0/20:4;0	PE O-16:1;0/22:5;0	PE O-18:1;0/18:2;0	PE O-18:1;0/20:4;0	PE O-18:2;0/18:1;0	PE O-18:2;0/18:2;0	PE O-18:2;0/20:4;0	PI 16:0;0_18:1;0	PI 16:0;0_18:2;0	PI 16:0;0_20:4;0	PI 18:0;0_18:1;0	PI 18:0;0_18:2;0	PI 18:0;0_20:3;0	PI 18:0;0_20:4;0	PI 18:1;0_18:1;0	PI 18:1;0_18:2;0	PI 18:1;0_20:4;0	SM 32:1;2	SM 34:0;2	SM 34:1;2	SM 34:2;2	SM 36:1;2	SM 36:2;2	SM 38:1;2	SM 38:2;2	SM 40:1;2	SM 40:2;2	SM 42:2;2	TAG 46:1;0	TAG 46:2;0	TAG 48:0;0	TAG 48:1;0	TAG 48:2;0	TAG 48:3;0	TAG 49:1;0	TAG 49:2;0	TAG 50:1;0	TAG 50:2;0	TAG 50:3;0	TAG 50:4;0	TAG 50:5;0	TAG 51:1;0	TAG 51:2;0	TAG 51:3;0	TAG 51:4;0	TAG 52:2;0	TAG 52:3;0	TAG 52:4;0	TAG 52:5;0	TAG 52:6;0	TAG 53:2;0	TAG 53:3;0	TAG 53:4;0	TAG 54:3;0	TAG 54:4;0	TAG 54:5;0	TAG 54:6;0	TAG 54:7;0	TAG 56:3;0	TAG 56:4;0	TAG 56:5;0	TAG 56:6;0	TAG 56:7;0	TAG 56:8;0	TAG 58:7;0	TAG 58:8;0
TC	1	0.199186	0.896875	0.326676	0.53026	0.355281	0.757819	0.427731	0.487217	0.549616	0.515011	0.705121	0.700904	0.551907	0.363279	0.533507	0.536694	0.390166	0.428931	0.500402	0.380695	0.577474	0.53367	0.570774	0.202679	0.195577	0.215328	0.236981	0.239758	0.205229	0.198532	0.271807	0.0863645	0.0312504	0.0926057	0.26321	0.0653194	0.0991256	0.199996	0.23818	0.225222	0.355564	0.383419	0.444173	0.211126	0.274943	0.413953	0.390639	0.44949	0.261647	0.269807	0.445405	0.356637	0.33742	0.250581	0.284762	0.41258	0.301616	0.239305	0.277425	0.278752	0.286461	0.33902	0.372339	0.358009	0.378925	0.459235	0.269099	0.341842	0.365363	0.375588	0.257686	0.385857	0.323209	0.259865	0.300566	0.186297	0.248577	0.335418	0.339313	0.267219	0.136471	0.312319	0.37753	0.288977	0.160916	0.195553	0.215172	0.269907	0.267845	0.240261	0.193745	-0.0323109	0.148967	0.233015	0.24251	0.285843	0.0511895	0.29652	0.239583	-0.0408405	-0.0496055	0.216798	0.135462	0.146664	0.158498	0.221669	0.170272	0.119774	0.198928	0.223694	0.158804	0.189394	0.242881	0.247856	0.0665875	0.156132	0.268323	0.240485	0.219379	0.276396	0.159027	0.197605	0.272482	0.224389	0.223158	0.233116	0.328806	0.281976	0.275601	0.406854	0.194933	0.102569	0.223837	0.497424	0.363149	0.576561	0.518092	0.493169	0.426107	0.521444	0.40701	0.589628	0.518976	0.468139	0.169532	0.174298	0.167215	0.21073	0.21962	0.212147	0.207378	0.199939	0.21909	0.241924	0.247497	0.235166	0.217018	0.213442	0.248077	0.256691	0.228162	0.248019	0.249106	0.22905	0.223526	0.232366	0.250922	0.25056	0.248758	0.202719	0.192878	0.203874	0.211726	0.20195	0.186407	0.200326	0.252665	0.308607	0.264217	0.209863	0.252409	0.195348
HDL	0.199186	1	-0.143418	-0.489733	0.0351176	0.105014	0.11006	-0.00444184	0.126754	0.083659	-0.112152	0.111997	0.217474	0.0369078	0.232548	-0.163648	0.0663799	0.157471	0.135823	-0.143973	-0.0953844	-0.0851572	-0.0986918	0.0761147	-0.41171	-0.395938	-0.352593	-0.431974	-0.423021	-0.265572	0.0869146	0.139829	0.354838	0.376323	0.208778	0.0977145	0.103976	0.117654	0.106595	0.0727126	0.0471651	0.115177	0.259133	0.321049	0.00333192	0.06558	0.195558	0.142528	0.30215	0.117558	0.154496	0.0907589	-0.114219	0.0963927	0.179617	0.0182981	0.165069	0.192443	-0.00416269	0.183114	0.23018	0.21038	0.203435	0.25785	0.148328	0.110212	0.248994	0.0872872	0.0595459	-0.208739	0.0692441	0.147987	0.00143566	0.0445795	0.34504	0.38596	0.25564	0.0956033	0.0253095	0.269233	0.371867	0.284084	0.148391	0.34862	0.172289	0.250312	0.475473	0.489166	0.112205	0.178284	0.192799	0.385961	0.223074	0.612877	0.590767	0.207721	0.38183	0.201654	0.13097	0.236809	0.127328	0.214389	0.23179	0.466974	0.450309	0.12174	0.310798	0.449349	0.440333	0.488505	0.211327	-0.0807547	-0.0650146	-0.160329	-0.14471	-0.0660675	0.195119	0.168925	0.203633	0.294973	0.210728	0.329897	0.290964	0.259291	-0.00541513	-0.100063	-0.166207	0.0951817	0.0503491	-0.109522	-0.0442057	0.203106	0.175081	0.098746	0.260548	0.198419	0.383299	0.299713	0.0925589	0.136738	0.16056	0.228346	0.117075	0.311342	0.283928	-0.329148	-0.311982	-0.334465	-0.401592	-0.409147	-0.395638	-0.376641	-0.367603	-0.441399	-0.460318	-0.475068	-0.449578	-0.359581	-0.396607	-0.464419	-0.45994	-0.376647	-0.497174	-0.504255	-0.469301	-0.441945	-0.361307	-0.447508	-0.450391	-0.401059	-0.448601	-0.421867	-0.420153	-0.360231	-0.29379	-0.349165	-0.369322	-0.417828	-0.386146	-0.301993	-0.239098	-0.326561	-0.167933
LDL	0.896875	-0.143418	1	0.306225	0.452204	0.30949	0.687686	0.332466	0.447783	0.466572	0.539526	0.619369	0.639462	0.464567	0.292848	0.547319	0.509526	0.339712	0.410649	0.473908	0.33034	0.552673	0.494436	0.500103	0.173504	0.174814	0.150678	0.217025	0.235701	0.181488	0.137107	0.224019	-0.0378325	-0.065379	0.0185725	0.161338	-0.0227948	0.0103078	0.0868001	0.113723	0.141281	0.192937	0.205029	0.260668	0.0718567	0.146283	0.254056	0.197292	0.235244	0.0996648	0.142458	0.289557	0.260845	0.194462	0.134728	0.171694	0.257086	0.192782	0.102192	0.0882515	0.0976936	0.132265	0.183505	0.240154	0.241094	0.223448	0.285166	0.1368	0.252084	0.323589	0.26865	0.160425	0.27877	0.25129	0.065005	0.0983333	0.0275769	0.123091	0.21121	0.158395	0.096489	0.0234437	0.172885	0.185283	0.201705	-0.00236388	0.0453725	0.0604694	0.182879	0.183698	0.157004	0.0706075	-0.0598373	-0.026158	0.0446187	0.156876	0.145173	-0.0385563	0.207611	0.102405	-0.0564978	-0.127651	0.140472	0.00323054	0.00868591	0.102289	0.10462	0.0208917	-0.022645	0.0434597	0.135876	0.0205165	0.0458035	0.126408	0.131549	-0.0394646	0.0662768	0.175949	0.131758	0.104417	0.179655	0.0286707	0.076204	0.15684	0.147703	0.164142	0.169656	0.213387	0.172885	0.198165	0.308652	0.0920475	0.0332309	0.119313	0.392751	0.311321	0.487964	0.403413	0.461685	0.370445	0.475179	0.353132	0.55946	0.440332	0.411554	0.116326	0.118083	0.101255	0.171006	0.184363	0.181123	0.163222	0.155563	0.188113	0.213395	0.228723	0.219662	0.165954	0.162605	0.23504	0.251894	0.192259	0.237431	0.254227	0.236634	0.223272	0.204258	0.232591	0.242512	0.228787	0.193724	0.19131	0.202893	0.200243	0.184038	0.136076	0.159041	0.226022	0.28	0.243264	0.194081	0.19741	0.161527
TG	0.326676	-0.489733	0.306225	1	0.333149	0.0797061	0.259434	0.406861	0.0702758	0.280193	0.254488	0.291969	0.0791602	0.382367	-0.0492622	0.405998	0.165406	0.0284658	0.00486814	0.471361	0.39062	0.40905	0.44737	0.248261	0.769567	0.706735	0.771077	0.827068	0.760534	0.5339	0.117758	0.0190628	-0.186841	-0.321024	-0.0851801	0.200552	0.0665463	0.0782699	0.160205	0.299517	0.235938	0.370596	0.178758	0.0960767	0.423997	0.334582	0.247407	0.416473	0.225628	0.330782	0.168148	0.422456	0.547962	0.334166	0.108966	0.359388	0.291467	0.0962774	0.435147	0.320826	0.226489	0.175595	0.204566	0.0606309	0.200428	0.35172	0.205603	0.287566	0.266777	0.554825	0.294495	0.107438	0.404784	0.22389	0.0426083	0.0178726	0.0736313	0.252274	0.402397	0.175244	-0.0448278	-0.112289	0.234252	0.100599	0.0448862	0.085596	-0.283012	-0.282206	0.12395	0.0172463	-0.0285502	-0.211116	-0.26998	-0.435297	-0.335358	-0.0327198	-0.147187	-0.0580759	0.115593	0.070072	-0.139483	-0.144683	-0.109871	-0.347168	-0.297668	-0.00372467	-0.117913	-0.251556	-0.278519	-0.286607	-0.03708	0.503234	0.534639	0.633093	0.621892	0.375565	-0.0419312	0.0515965	0.0297642	-0.0958812	-0.00058246	-0.134011	-0.0894665	-0.0296399	0.231301	0.339858	0.478563	0.223973	0.25969	0.452347	0.461581	-0.014591	-0.0739825	0.184554	0.0450958	-0.0719872	-0.17119	0.0207882	0.108206	0.0844871	0.0796501	-0.0421934	0.110222	-0.0677857	-0.118389	0.685469	0.646545	0.6959	0.821844	0.831313	0.783849	0.728911	0.733522	0.865007	0.914216	0.917874	0.858145	0.730603	0.777485	0.870653	0.843243	0.701745	0.928931	0.900716	0.828599	0.80433	0.72816	0.851638	0.840718	0.765127	0.819685	0.750967	0.756937	0.689371	0.584675	0.713778	0.761857	0.775513	0.823227	0.62963	0.473853	0.719786	0.38699
CE 14:0;0	0.53026	0.0351176	0.452204	0.333149	1	0.578562	0.648205	0.686351	0.544914	0.791536	0.423338	0.602821	0.364892	0.70404	0.162902	0.562544	0.344512	0.387554	0.231799	0.491704	0.376947	0.489867	0.380369	0.437459	0.356541	0.245319	0.38798	0.251298	0.139367	0.23594	0.290181	0.181847	0.103903	-0.039285	0.100163	0.285888	0.0986736	0.1571	0.567641	0.613716	0.415845	0.628465	0.364048	0.521099	0.542824	0.466057	0.402443	0.575372	0.3517	0.559243	0.378028	0.599231	0.572172	0.380424	0.395319	0.448731	0.559845	0.226278	0.556557	0.417719	0.337223	0.402055	0.523814	0.231653	0.346795	0.578671	0.288219	0.513661	0.413306	0.527175	0.270868	0.359544	0.541868	0.281132	0.170969	0.172205	0.235514	0.3486	0.424952	0.320057	0.182313	-0.071779	0.426285	0.324719	0.256543	0.372102	0.033815	0.0599481	0.339552	0.1678	0.228049	0.0973516	-0.201864	0.0203576	0.0955174	0.235527	0.120353	0.0282841	0.555363	0.503931	-0.0423471	-0.0104586	0.137858	-0.111796	-0.0446689	0.165814	-0.0182964	0.0518779	-0.0393852	-0.0124405	0.0808011	0.309106	0.360263	0.357987	0.305239	0.127286	0.101345	0.15897	0.2886	0.129741	0.133338	0.0401854	0.0401795	0.101644	0.354165	0.340623	0.49532	0.411957	0.216623	0.401415	0.308803	0.146777	-0.014089	0.297783	0.567594	0.226862	0.258885	0.231024	0.272481	0.167586	0.367877	0.118912	0.366121	0.281371	0.100062	0.509379	0.473117	0.41642	0.533285	0.542231	0.497044	0.486044	0.472739	0.433874	0.450605	0.418749	0.417474	0.416706	0.441969	0.462047	0.389016	0.330898	0.303069	0.198036	0.164827	0.237303	0.372583	0.385008	0.289711	0.270365	0.108442	0.03216	0.103143	0.189762	0.246907	0.185583	0.185011	0.223978	0.292791	0.253759	0.16179	0.313135	0.115383
CE 15:0;0	0.355281	0.105014	0.30949	0.0797061	0.578562	1	0.313584	0.23988	0.783041	0.566119	0.513636	0.236047	0.21365	0.2292	0.146124	0.195252	0.166058	0.201373	0.153584	0.397753	0.284353	0.344245	0.236473	0.502093	0.325838	0.296619	0.300574	0.218886	0.18089	0.240109	0.171727	0.179406	0.09223	0.0473434	0.0988104	0.18524	0.0342536	0.0727848	0.300217	0.304926	0.20124	0.330301	0.271705	0.301769	0.152594	0.185347	0.217647	0.224941	0.205166	0.208452	0.189788	0.244387	0.197545	0.16333	0.20016	0.164101	0.287197	0.172978	0.182859	0.166223	0.182718	0.208152	0.389615	0.301395	0.304065	0.259382	0.186518	0.20085	0.185449	0.187656	0.149223	0.19062	0.240163	0.173659	0.11225	0.136147	0.0961506	0.120964	0.178968	0.18693	0.147771	-0.0276977	0.184547	0.193952	0.18479	0.170567	0.0945929	0.112793	0.186669	0.124689	0.190304	0.149408	-0.0652441	0.0934448	0.158415	0.147807	0.1427	0.0195627	0.465791	0.353983	-0.0142608	0.0327393	0.224894	0.0127419	0.0612428	0.103963	0.0538381	0.093353	0.0640591	0.0953763	0.0828318	0.0961944	0.114277	0.0973851	0.10074	0.00928851	0.113624	0.116244	0.185482	0.155126	0.135693	0.0866683	0.0905254	0.122897	0.149025	0.0992606	0.1341	0.197721	0.0540305	0.116468	0.141014	0.100815	0.0115067	0.179739	0.47256	0.193476	0.325881	0.251646	0.292144	0.235963	0.347045	0.222521	0.309832	0.324313	0.158177	0.290544	0.304921	0.205329	0.245585	0.265312	0.270771	0.424562	0.447487	0.156838	0.168153	0.170429	0.187413	0.175859	0.341061	0.327868	0.333427	0.331981	0.100305	0.0685786	0.0817873	0.0905219	0.142063	0.288739	0.253948	0.296787	0.0320222	0.0195541	0.0536875	0.111229	0.126455	0.173647	0.181855	0.0737861	0.111427	0.0976333	0.0746168	0.0946961	0.0440498
CE 16:0;0	0.757819	0.11006	0.687686	0.259434	0.648205	0.313584	1	0.571013	0.490086	0.660858	0.509534	0.859733	0.736391	0.63929	0.327383	0.649563	0.760856	0.56315	0.601719	0.415949	0.342954	0.500465	0.527228	0.530723	0.194873	0.147481	0.214352	0.213927	0.175141	0.174918	0.32042	0.271369	0.120001	0.00102131	0.258606	0.28885	0.0506599	0.0245779	0.269535	0.280227	0.193135	0.430179	0.339298	0.617505	0.308815	0.341538	0.407447	0.485604	0.415903	0.286048	0.333148	0.510201	0.430785	0.541797	0.395035	0.411265	0.583973	0.453401	0.284861	0.316367	0.215718	0.428084	0.395946	0.277685	0.493703	0.403411	0.343784	0.298043	0.332581	0.387897	0.514695	0.370046	0.481319	0.435204	0.2243	0.191241	0.187734	0.22562	0.366598	0.477434	0.155743	0.0481821	0.260764	0.409475	0.367025	0.265552	0.225461	0.18059	0.313627	0.410014	0.337618	0.273674	-0.0292086	0.188807	0.22413	0.304442	0.416393	0.0824427	0.355454	0.31297	-0.00812691	0.00669171	0.295163	0.159362	0.0955133	0.166732	0.308747	0.170477	0.0752682	0.145475	0.297983	0.161702	0.26942	0.199967	0.310973	0.0572045	0.109395	0.341848	0.260938	0.115718	0.342535	0.11126	0.128036	0.342919	0.233281	0.229629	0.341956	0.327453	0.234341	0.245538	0.470931	0.139692	0.0378046	0.246483	0.499584	0.395201	0.601008	0.52385	0.534542	0.468067	0.482608	0.395088	0.544035	0.497138	0.512293	0.183602	0.167142	0.20279	0.249155	0.243681	0.210855	0.21052	0.17771	0.273548	0.289465	0.273117	0.238822	0.239345	0.217544	0.264026	0.243166	0.183662	0.274229	0.252204	0.205038	0.216258	0.271828	0.250572	0.226066	0.199921	0.174365	0.142021	0.169182	0.212657	0.233605	0.133667	0.131741	0.301873	0.376677	0.361592	0.286833	0.350922	0.279514
CE 16:1;0	0.427731	-0.00444184	0.332466	0.406861	0.686351	0.23988	0.571013	1	0.231	0.763488	0.20978	0.677696	0.149616	0.663434	0.00562919	0.628659	0.387503	0.230975	0.0852889	0.359815	0.268499	0.399313	0.366741	0.347574	0.416208	0.204974	0.549554	0.336668	0.119425	0.206249	0.238208	-0.00017787	0.0690882	-0.202272	0.131171	0.208614	0.113761	0.104372	0.380142	0.520799	0.253644	0.661507	0.235849	0.466421	0.815887	0.569338	0.354772	0.762862	0.302447	0.518911	0.385489	0.630894	0.723469	0.560227	0.315615	0.619696	0.524826	0.142978	0.775853	0.67483	0.426081	0.523352	0.455622	-0.0461266	0.310325	0.627635	0.144801	0.429826	0.388632	0.618545	0.370855	0.248662	0.568773	0.189349	0.216688	0.0886791	0.206013	0.44669	0.576392	0.43169	-0.00563495	-0.168219	0.387637	0.254387	0.204789	0.553242	-0.0312622	-0.0759644	0.352449	0.226116	0.143849	0.0657095	-0.259184	0.0146077	-0.0433404	0.264579	0.14954	0.0125139	0.289953	0.459313	-0.0292454	0.201594	0.0572297	-0.152385	-0.171596	0.201133	0.0426902	-0.000100341	-0.0820158	-0.144467	0.106422	0.353519	0.489901	0.376591	0.425947	0.196538	0.0220007	0.178304	0.249101	0.024417	0.151409	0.0181837	-0.0345768	0.0871166	0.28722	0.309985	0.60153	0.340472	0.186055	0.458907	0.350377	0.0133557	-0.12736	0.217043	0.340377	0.149211	0.151254	0.240127	0.305654	0.231448	0.187796	0.0759033	0.21819	0.143429	0.142488	0.449445	0.39176	0.481819	0.545353	0.531816	0.399042	0.413985	0.414269	0.539379	0.577931	0.461797	0.358948	0.309725	0.415228	0.450163	0.297411	0.20787	0.430502	0.248602	0.140809	0.179884	0.268749	0.374627	0.237098	0.169753	0.214288	0.0491979	0.0788625	0.125536	0.167206	0.233079	0.225935	0.303276	0.325017	0.225273	0.0874829	0.334995	0.0929044
CE 17:0;0	0.487217	0.126754	0.447783	0.0702758	0.544914	0.783041	0.490086	0.231	1	0.649588	0.694638	0.426487	0.403306	0.266806	0.285957	0.274443	0.305995	0.245858	0.259682	0.4267	0.345015	0.410247	0.357513	0.52098	0.203893	0.187088	0.191532	0.176405	0.149733	0.180365	0.232939	0.297112	0.179759	0.133481	0.186434	0.245583	0.0600243	0.0950865	0.225175	0.229106	0.135203	0.334584	0.299991	0.330057	0.0899638	0.192343	0.272506	0.22767	0.246688	0.129479	0.190608	0.254407	0.174317	0.190526	0.162774	0.181395	0.314441	0.19823	0.130015	0.168015	0.18462	0.246006	0.468699	0.420162	0.40607	0.280076	0.272543	0.162908	0.2022	0.180854	0.220314	0.175456	0.256161	0.194283	0.18	0.210598	0.096174	0.131259	0.208935	0.253476	0.210724	0.0106045	0.201422	0.269377	0.269165	0.156863	0.207484	0.212883	0.230475	0.217972	0.258496	0.230883	0.0173614	0.193442	0.256746	0.229825	0.254058	0.0855147	0.479849	0.3873	0.00924185	0.020314	0.335562	0.120198	0.166345	0.165427	0.170499	0.159746	0.144913	0.178873	0.171342	0.0659413	0.0950889	0.0850733	0.114625	-0.015875	0.145329	0.153737	0.208398	0.225092	0.228793	0.12834	0.145817	0.184699	0.164117	0.0431719	0.0871139	0.217294	0.0381043	0.120859	0.220635	0.144528	0.0457604	0.207506	0.531444	0.237894	0.482027	0.35131	0.409104	0.356856	0.429311	0.324833	0.380924	0.422081	0.264978	0.156999	0.177568	0.0863793	0.151668	0.176203	0.178958	0.305433	0.313235	0.100491	0.12519	0.134914	0.14476	0.132532	0.266927	0.299249	0.311393	0.288568	0.0987653	0.0840048	0.0807527	0.0722792	0.1006	0.289345	0.275689	0.287875	0.0559657	0.0432548	0.050617	0.0685672	0.0734118	0.131044	0.147163	0.108347	0.141217	0.093727	0.0586171	0.0932763	0.0455849
CE 17:1;0	0.549616	0.083659	0.466572	0.280193	0.791536	0.566119	0.660858	0.763488	0.649588	1	0.498201	0.727894	0.356983	0.625923	0.153512	0.599022	0.414664	0.303427	0.202899	0.474956	0.375065	0.481098	0.436889	0.466096	0.336004	0.173998	0.393529	0.268008	0.100675	0.186853	0.273356	0.171927	0.156917	-0.0513674	0.162738	0.262424	0.115507	0.137107	0.397045	0.474515	0.250804	0.664564	0.313246	0.471202	0.562087	0.498908	0.384147	0.635602	0.319619	0.422885	0.38804	0.574676	0.569586	0.424155	0.293226	0.489758	0.496801	0.174533	0.574062	0.502256	0.34631	0.448714	0.633205	0.237637	0.430792	0.618409	0.257596	0.39986	0.415564	0.521788	0.325319	0.259388	0.514844	0.213178	0.255589	0.183139	0.197479	0.394618	0.490661	0.391394	0.124226	-0.107099	0.389142	0.30918	0.282147	0.435605	0.106165	0.105558	0.406132	0.268565	0.235301	0.151966	-0.173709	0.142657	0.121259	0.333298	0.218241	0.0551855	0.506287	0.590733	-0.0190245	0.0948384	0.25567	-0.0455116	0.0118587	0.261975	0.107196	0.101761	0.0459162	0.0174503	0.146858	0.262931	0.351586	0.291759	0.313353	0.118978	0.122382	0.195594	0.313389	0.189513	0.234508	0.116033	0.0819091	0.152222	0.303353	0.213965	0.431051	0.362185	0.101308	0.370621	0.315035	0.107882	-0.0716957	0.25537	0.551116	0.221862	0.374486	0.340831	0.450296	0.363431	0.388908	0.238584	0.375341	0.347197	0.223045	0.359155	0.321135	0.34538	0.426833	0.417813	0.328104	0.437834	0.421805	0.392429	0.41458	0.333053	0.276512	0.251516	0.426259	0.462424	0.349137	0.249668	0.317102	0.168933	0.0865738	0.112797	0.202011	0.415529	0.303251	0.238898	0.141653	0.0110355	0.0332346	0.0782147	0.112241	0.19178	0.185013	0.234758	0.258368	0.17522	0.0573198	0.24437	0.0687676
CE 18:0;0	0.515011	-0.112152	0.539526	0.254488	0.423338	0.513636	0.509534	0.20978	0.694638	0.498201	1	0.456824	0.416031	0.272423	0.217349	0.39639	0.386688	0.165571	0.212936	0.511437	0.351925	0.490391	0.423067	0.47889	0.3415	0.319816	0.272015	0.321912	0.286279	0.235567	0.18951	0.350283	0.0431991	0.0183363	0.15754	0.223635	0.0217754	0.0491717	0.115141	0.13713	0.0894344	0.225645	0.183519	0.201671	0.0667797	0.140142	0.313272	0.189827	0.193687	0.0380754	0.124854	0.258479	0.247923	0.232007	0.0506259	0.240001	0.244515	0.104613	0.141424	0.0591396	0.0590646	0.161367	0.299424	0.307527	0.368117	0.333542	0.359379	0.143069	0.229313	0.366369	0.376476	0.129973	0.321049	0.221673	0.0864617	0.0909043	-0.025127	0.107718	0.241305	0.208749	0.151677	-0.0959682	0.212411	0.251242	0.24173	0.0538081	0.0914196	0.142473	0.310134	0.319748	0.213616	0.112508	-0.00532939	0.0620561	0.107353	0.25886	0.235786	0.0882489	0.293673	0.221649	-0.0210969	-0.079124	0.398069	0.0259345	0.108943	0.241546	0.236967	0.0840688	0.0377827	0.11559	0.188736	0.0830024	0.131497	0.175102	0.229542	0.0100829	0.129636	0.236512	0.170373	0.238934	0.339563	0.0865599	0.15295	0.239501	0.195719	0.106632	0.174771	0.228333	0.0561134	0.174533	0.335176	0.0836801	-0.0391882	0.139183	0.376818	0.193736	0.431403	0.340006	0.461805	0.396199	0.412695	0.333395	0.441259	0.3497	0.212624	0.257548	0.266684	0.226005	0.274677	0.279843	0.26874	0.379743	0.35232	0.276157	0.275423	0.26444	0.246878	0.224424	0.359888	0.38229	0.370491	0.325114	0.293796	0.268124	0.234332	0.19954	0.189379	0.388529	0.358574	0.344674	0.246979	0.207457	0.200653	0.179583	0.134477	0.245209	0.271801	0.293871	0.279607	0.166055	0.104227	0.190401	0.0736575
CE 18:1;0	0.705121	0.111997	0.619369	0.291969	0.602821	0.236047	0.859733	0.677696	0.426487	0.727894	0.456824	1	0.617343	0.684609	0.268511	0.657571	0.59954	0.383413	0.389587	0.47274	0.372731	0.567902	0.550612	0.499147	0.229502	0.100139	0.284879	0.286879	0.159225	0.166174	0.343993	0.276177	0.26673	0.0226678	0.216441	0.32978	0.186774	0.157944	0.262528	0.374236	0.1975	0.59746	0.320445	0.517354	0.434752	0.461914	0.463565	0.685743	0.417121	0.344369	0.42234	0.554324	0.514103	0.465963	0.277157	0.478565	0.532777	0.276505	0.448099	0.522151	0.324137	0.407583	0.550084	0.226863	0.394282	0.62554	0.367689	0.338101	0.398938	0.476361	0.425864	0.261061	0.521172	0.290043	0.433976	0.308711	0.271957	0.393839	0.51007	0.491887	0.182287	0.0661038	0.372618	0.377741	0.35317	0.344298	0.28399	0.168919	0.362976	0.321064	0.248797	0.263512	-0.0404639	0.242999	0.178346	0.322941	0.299003	0.124875	0.310614	0.386382	0.0105336	0.0578701	0.263179	0.153442	0.107203	0.273278	0.275245	0.179	0.138057	0.123055	0.250155	0.238168	0.326983	0.28505	0.340923	0.180069	0.120453	0.250166	0.264143	0.182996	0.28745	0.194292	0.153466	0.250368	0.316934	0.213864	0.391672	0.414986	0.215244	0.395135	0.465118	0.22633	0.0391516	0.264997	0.452257	0.319134	0.537915	0.486889	0.494663	0.427617	0.454088	0.365815	0.515119	0.441061	0.426588	0.201943	0.178046	0.222022	0.282939	0.276624	0.202005	0.216743	0.190456	0.315549	0.3451	0.278665	0.208413	0.196032	0.240608	0.310495	0.2223	0.135348	0.359268	0.253626	0.15025	0.145634	0.178489	0.320612	0.247479	0.165759	0.275033	0.159494	0.13825	0.124856	0.11934	0.20555	0.198941	0.309209	0.334386	0.236885	0.114471	0.296727	0.160086
CE 18:2;0	0.700904	0.217474	0.639462	0.0791602	0.364892	0.21365	0.736391	0.149616	0.403306	0.356983	0.416031	0.617343	1	0.469749	0.511334	0.445062	0.46554	0.314914	0.474568	0.42172	0.337893	0.510665	0.490535	0.466294	-0.0165221	0.0645962	-0.0479291	0.0749626	0.187886	0.0878864	0.248653	0.385106	0.141961	0.254974	0.0536797	0.250078	0.0440635	0.202907	0.105593	0.115481	0.254542	0.166423	0.534926	0.374489	-0.0431867	0.111527	0.478974	0.172167	0.605923	0.173881	0.156517	0.355144	0.173427	0.121131	0.0940632	0.091293	0.244073	0.264148	-0.0290959	0.134685	0.348041	0.123271	0.239564	0.607867	0.256102	0.174378	0.634942	0.168759	0.279008	0.194448	0.227812	0.115957	0.205256	0.25795	0.290604	0.497415	0.206953	0.189985	0.210774	0.204673	0.497454	0.355016	0.309546	0.430595	0.340507	0.038979	0.328964	0.415913	0.215103	0.202582	0.224407	0.284273	0.145536	0.224192	0.428998	0.218963	0.277349	0.136208	0.289146	0.150942	0.0155535	-0.0788069	0.250214	0.318812	0.386912	0.200642	0.284674	0.331477	0.233587	0.424896	0.249091	0.0992456	0.0165342	0.218621	0.0997097	0.0339568	0.274635	0.247318	0.211724	0.35573	0.262454	0.224476	0.34974	0.291987	0.158325	0.223746	0.0322558	0.266232	0.368164	0.217439	0.325476	0.275547	0.263976	0.195809	0.472069	0.372813	0.63269	0.532911	0.435806	0.397158	0.54794	0.462195	0.598964	0.56434	0.48855	-0.0339685	-0.0143404	-0.0567306	-0.0159171	0.0129832	0.0624457	-0.00191381	-0.0175813	-0.00173317	0.0286043	0.1039	0.128004	0.091038	-0.000144752	0.0614784	0.147539	0.115258	0.0801852	0.190433	0.215136	0.189298	0.128241	0.0901019	0.166779	0.175041	0.127551	0.202429	0.187531	0.14165	0.104971	0.0590226	0.0717112	0.116798	0.166678	0.151037	0.158323	0.0987251	0.129535
CE 18:3;0	0.551907	0.0369078	0.464567	0.382367	0.70404	0.2292	0.63929	0.663434	0.266806	0.625923	0.272423	0.684609	0.469749	1	0.204149	0.657467	0.43902	0.393662	0.19087	0.480834	0.37583	0.512709	0.468008	0.395249	0.295952	0.211849	0.341265	0.278888	0.211354	0.293334	0.303117	0.242911	0.143451	-0.0120642	0.150883	0.291772	0.138132	0.201242	0.372384	0.500319	0.37094	0.550614	0.317667	0.432531	0.514536	0.447696	0.463105	0.600886	0.389426	0.718568	0.351136	0.595358	0.629959	0.437113	0.398495	0.499061	0.567203	0.131769	0.576811	0.481338	0.404396	0.400712	0.446003	0.192718	0.343446	0.608779	0.391926	0.669423	0.424193	0.633304	0.405544	0.407672	0.622033	0.246891	0.269331	0.266037	0.44832	0.406459	0.551703	0.44746	0.245825	0.0711636	0.524809	0.412954	0.264745	0.307707	0.0655661	0.081136	0.34926	0.196435	0.17815	0.0849281	-0.135387	0.0295515	0.0990614	0.244973	0.149338	0.0873702	0.325388	0.353623	-0.0111247	-0.0302618	0.0798938	-0.0461186	-0.00496717	0.192201	0.0883669	0.0872437	-0.013917	0.0432559	0.144024	0.307649	0.358192	0.403777	0.368926	0.20553	0.142317	0.223747	0.304189	0.164478	0.176201	0.134567	0.138175	0.177044	0.301323	0.388046	0.533559	0.378439	0.318392	0.458845	0.386195	0.184252	0.0704982	0.321064	0.403621	0.182531	0.233234	0.30813	0.235034	0.1889	0.355545	0.186436	0.39811	0.305693	0.196426	0.38108	0.347239	0.351568	0.441995	0.453329	0.426537	0.329056	0.312825	0.40145	0.434161	0.426886	0.452124	0.448319	0.328745	0.368053	0.321067	0.274064	0.354599	0.291217	0.286692	0.385854	0.456353	0.336097	0.282411	0.272796	0.228935	0.183472	0.265384	0.305947	0.309628	0.209228	0.241267	0.314524	0.404551	0.293827	0.206084	0.353607	0.147523
CE 20:2;0	0.363279	0.232548	0.292848	-0.0492622	0.162902	0.146124	0.327383	0.00562919	0.285957	0.153512	0.217349	0.268511	0.511334	0.204149	1	0.122088	0.131832	0.138958	0.217754	0.208276	0.170942	0.281379	0.246783	0.27536	-0.0819422	0.0091105	-0.0890338	-0.025322	0.0932243	0.0517363	0.177887	0.293458	0.210912	0.275678	0.0344833	0.21864	0.101933	0.192947	0.0550576	0.0477546	0.136091	0.048799	0.295382	0.258025	-0.0740036	0.040742	0.27516	0.0881873	0.35723	0.0895507	0.119565	0.17921	0.00250766	-0.0265066	0.0342306	0.0117252	0.132352	0.135632	-0.0409861	0.078112	0.210131	-0.00485962	0.126376	0.351215	0.0525112	0.108102	0.381623	0.083456	0.101563	0.00158755	0.0349215	0.0451035	0.0726553	0.107096	0.26659	0.374878	0.190383	0.133645	0.0575262	0.0872327	0.374838	0.305195	0.171056	0.241456	0.251888	0.0371751	0.302866	0.339337	0.104073	0.0717652	0.180602	0.240944	0.169907	0.264333	0.366434	0.120617	0.140547	0.180231	0.150449	0.0961021	0.0348544	-0.0322607	0.131058	0.314894	0.347297	0.129852	0.177447	0.266336	0.228457	0.359301	0.127685	0.0367562	-0.0318989	0.0992551	0.00568986	0.0335958	0.214887	0.0747778	0.133926	0.260609	0.0969544	0.171142	0.268943	0.122194	0.0642967	0.135512	-0.0614687	0.205833	0.286533	0.105393	0.123475	0.265084	0.26707	0.11348	0.23237	0.23101	0.412038	0.304204	0.158032	0.14968	0.284028	0.243377	0.321405	0.322061	0.284998	-0.0656911	-0.0330625	-0.109251	-0.0938578	-0.0655192	-0.00632738	-0.0654102	-0.0623397	-0.106094	-0.0853387	-0.0220143	0.0200902	0.017004	-0.0879872	-0.0749132	0.0034976	0.0404359	-0.0691397	0.0276861	0.0771848	0.0695103	0.0374431	-0.0493613	0.016284	0.0570149	0.0154275	0.0893348	0.0838297	0.0631932	0.0476525	0.0244559	0.0302365	0.00251092	0.0156729	0.0173296	0.0491625	-0.0156907	0.0302474
CE 20:3;0	0.533507	-0.163648	0.547319	0.405998	0.562544	0.195252	0.649563	0.628659	0.274443	0.599022	0.39639	0.657571	0.445062	0.657467	0.122088	1	0.597996	0.214916	0.201871	0.467842	0.346145	0.497671	0.444134	0.367903	0.334431	0.231089	0.366849	0.351704	0.267079	0.236918	0.144769	0.100566	-0.107265	-0.242132	0.113223	0.135742	-0.00263042	-0.0109336	0.194111	0.314476	0.246602	0.373141	0.178098	0.267921	0.396417	0.314758	0.315019	0.411892	0.216449	0.278585	0.207432	0.553837	0.790273	0.487263	0.127718	0.510482	0.375254	0.0742828	0.391572	0.342696	0.26807	0.386409	0.278567	0.0973813	0.433336	0.376604	0.212678	0.27576	0.307944	0.813295	0.48829	0.140893	0.510809	0.191433	0.068597	0.0850497	0.0784776	0.372164	0.697707	0.398492	0.0236911	-0.0460339	0.428335	0.265554	0.167015	0.195537	-0.0575057	-0.101925	0.477852	0.272407	0.133374	-0.0281416	-0.159869	-0.133266	-0.100665	0.342615	0.14634	-0.0354654	0.21577	0.241617	-0.0644823	-0.0201459	0.176714	-0.134772	-0.163294	0.332019	0.139733	-0.0815636	-0.144199	-0.12679	0.124378	0.177843	0.301334	0.271749	0.373209	0.103224	0.0237128	0.213113	0.172962	0.0211693	0.183425	-0.0220655	-0.0288479	0.113966	0.185812	0.263852	0.419859	0.186352	0.143229	0.552545	0.389415	-0.0141674	-0.0900803	0.158005	0.355921	0.159266	0.255224	0.320634	0.412976	0.333043	0.422039	0.269331	0.471022	0.329734	0.23001	0.304485	0.262752	0.304046	0.400208	0.409538	0.350203	0.32316	0.310511	0.417477	0.465264	0.434147	0.381309	0.304919	0.338257	0.41937	0.35906	0.241611	0.428333	0.364111	0.294903	0.307177	0.296944	0.387397	0.33482	0.269005	0.302555	0.235268	0.252701	0.222225	0.185561	0.228808	0.292289	0.418408	0.408797	0.24937	0.143858	0.337525	0.117654
CE 20:4;0	0.536694	0.0663799	0.509526	0.165406	0.344512	0.166058	0.760856	0.387503	0.305995	0.414664	0.386688	0.59954	0.46554	0.43902	0.131832	0.597996	1	0.481175	0.506904	0.239601	0.202398	0.29528	0.348704	0.364226	0.10315	0.0656534	0.1287	0.152474	0.125541	0.122498	0.167482	0.164542	-0.0112473	-0.130306	0.495523	0.134961	-0.0447308	-0.228008	0.0853058	0.0843248	0.0257671	0.189633	0.0257474	0.365819	0.143336	0.165323	0.170701	0.243863	0.081059	0.023552	0.115492	0.238103	0.336075	0.766607	0.312642	0.47003	0.483784	0.331931	0.110506	0.137214	-0.0012705	0.53828	0.188965	0.043599	0.724111	0.169272	0.0783295	0.0825243	0.0882032	0.334706	0.811633	0.324674	0.403567	0.335517	0.0128255	-0.0820977	0.0427947	-0.0125055	0.37164	0.669564	-0.0598124	-0.143516	0.0867525	0.407165	0.212693	0.104799	0.0806971	0.0263727	0.257642	0.60368	0.277558	0.174778	0.00130222	0.119592	0.0773309	0.289549	0.57646	0.0606697	0.138989	0.115576	-0.000490069	0.00417863	0.429864	0.0430842	-0.0617905	0.0724454	0.481021	0.0267084	-0.0418419	0.0152939	0.361855	-0.0937321	0.198509	-0.0741869	0.342683	-0.0587186	0.00427753	0.475163	0.17403	-0.0245308	0.499208	0.0535325	0.0272836	0.436413	0.0177255	-0.00810591	0.261377	0.0288873	-0.0641133	-0.000980329	0.470382	-0.0935222	-0.109842	0.126997	0.302029	0.282025	0.433304	0.450023	0.485731	0.484332	0.377348	0.387698	0.424688	0.412386	0.428539	0.0325319	0.0240838	0.0599171	0.0916058	0.0915596	0.0647107	0.0701319	0.0530527	0.137715	0.167401	0.152567	0.117395	0.124101	0.0835837	0.145762	0.136111	0.0688904	0.193121	0.183888	0.136962	0.144472	0.177017	0.145644	0.142167	0.121356	0.111035	0.0975229	0.136375	0.164197	0.161406	0.0356598	0.0589816	0.348815	0.392684	0.308425	0.236342	0.304252	0.234123
CE 20:5;0	0.390166	0.157471	0.339712	0.0284658	0.387554	0.201373	0.56315	0.230975	0.245858	0.303427	0.165571	0.383413	0.314914	0.393662	0.138958	0.214916	0.481175	1	0.750046	0.0844776	0.101228	0.129385	0.187331	0.257258	-0.030228	-0.00629826	-0.00114919	-0.0477152	-0.0228051	0.054476	0.121739	0.133735	-0.0101476	-0.0729482	0.149157	0.0931367	-0.116467	-0.263002	0.170639	0.10065	0.0699796	0.131116	-0.0104683	0.370265	0.0658336	0.107994	0.0828738	0.125688	-0.00307324	0.201452	0.229262	0.15781	0.0154977	0.303731	0.875498	0.00149669	0.603736	0.663739	0.0737171	0.000148343	-0.20683	0.280521	0.166478	0.0280682	0.293839	0.144448	0.0244767	0.359153	0.159733	0.0630127	0.334682	0.873788	0.35528	0.640857	-0.0562573	-0.170248	0.15137	-0.083714	-0.0652691	0.298339	-0.176338	0.00229434	-0.0671777	0.109333	0.122022	0.0527479	0.00907707	0.00180083	-0.0142754	0.167904	0.308306	0.146885	-0.0586093	0.100906	0.0718189	0.0430055	0.257642	-0.0213829	0.163662	0.0623134	-0.0214324	-0.0563796	-0.0402999	-0.0134881	-0.0711796	-0.222586	-0.0129981	0.00756299	-0.0382685	-0.0312165	0.166904	-0.126515	-0.0312631	-0.1444	-0.00488386	-0.127586	-0.0722735	0.208514	0.214099	-0.183272	0.112868	-0.0156661	-0.0671898	0.280044	0.00353103	0.0328044	0.112688	0.132434	0.0405792	-0.0862926	0.194149	-0.0308481	-0.0363737	0.14894	0.300979	0.248269	0.270716	0.246579	0.243366	0.22354	0.27363	0.205791	0.276772	0.326606	0.359822	0.0159969	0.0159028	0.0233692	0.0240875	0.017203	0.0355936	0.00703822	-0.00762232	-0.00774504	-0.00925422	0.0172457	0.0653222	0.15493	0.00150349	-0.0150725	0.015122	0.0481639	-0.0366968	-0.019567	0.0182473	0.109366	0.303824	-0.0229565	-0.0176622	0.0407655	-0.107102	-0.0822192	0.00883102	0.223846	0.383782	-0.0758107	-0.0976157	0.0518038	0.253776	0.524311	0.544923	0.37984	0.537749
CE 22:6;0	0.428931	0.135823	0.410649	0.00486814	0.231799	0.153584	0.601719	0.0852889	0.259682	0.202899	0.212936	0.389587	0.474568	0.19087	0.217754	0.201871	0.506904	0.750046	1	0.0338487	0.0640041	0.0957808	0.195557	0.271438	-0.0795514	-0.00301785	-0.0717086	-0.0340053	0.0529222	0.0228465	0.122741	0.177566	-0.0319829	-0.0380333	0.0888269	0.0763522	-0.16901	-0.278315	0.0604539	-0.0410594	0.00865488	0.0239707	0.0446261	0.321554	-0.093297	0.0132444	0.0685564	0.0218022	0.0460314	-0.0129963	0.173062	0.122073	-0.0759532	0.2053	0.528588	-0.0945834	0.409069	0.864564	-0.10787	-0.0756696	-0.175505	0.152033	0.109507	0.136006	0.258983	0.0119647	0.0699812	0.110425	0.151425	-0.0237956	0.280607	0.515796	0.181248	0.799059	-0.0620119	-0.126485	0.0063102	-0.119867	-0.140121	0.143041	-0.147687	0.0488226	-0.20218	0.117681	0.146594	-0.0377502	0.0720099	0.0661712	-0.0381407	0.174752	0.269225	0.192261	0.00672848	0.118834	0.131446	0.0437386	0.282394	-0.0332922	0.110372	-0.022697	-0.00993751	-0.0671437	0.0226193	0.0784769	0.0252489	-0.191142	0.0865461	0.0559047	0.0198708	0.0490896	0.206667	-0.171865	-0.103755	-0.185171	-0.0653404	-0.173042	-0.0363634	0.221927	0.0325814	-0.143719	0.162175	-0.0513248	-0.0187452	0.292841	-0.0426963	7.94899e-05	0.00538456	0.0570649	0.0662879	-0.144883	0.218397	-0.0186267	0.017997	0.0852475	0.24298	0.281008	0.380482	0.312249	0.341599	0.330296	0.297563	0.309237	0.304742	0.368396	0.463381	-0.0969554	-0.0823894	-0.0937544	-0.0868249	-0.0774695	-0.0441838	-0.076033	-0.0762564	-0.0836056	-0.0655311	-0.00887801	0.0171952	0.0615948	-0.0718001	-0.0470833	0.0249824	0.0437406	-0.0388604	0.0455586	0.0769389	0.098945	0.206837	-0.0380547	0.0173042	0.0655612	-0.0609787	0.00116279	0.0493698	0.187038	0.308036	-0.0878575	-0.106095	0.0387578	0.189323	0.492773	0.525343	0.307618	0.52515
Cer 40:1;2	0.500402	-0.143973	0.473908	0.471361	0.491704	0.397753	0.415949	0.359815	0.4267	0.474956	0.511437	0.47274	0.42172	0.480834	0.208276	0.467842	0.239601	0.0844776	0.0338487	1	0.774596	0.897136	0.790225	0.50081	0.461062	0.432477	0.420165	0.478991	0.442461	0.346656	0.216096	0.238104	0.0604565	0.0130198	0.0501414	0.274594	0.112701	0.218189	0.197271	0.321878	0.350109	0.40541	0.382219	0.207401	0.274937	0.290295	0.431153	0.408858	0.419548	0.307447	0.225827	0.433188	0.47829	0.245983	0.075644	0.328168	0.275306	0.0103465	0.311724	0.271874	0.319516	0.178491	0.355163	0.339075	0.260577	0.431341	0.450205	0.285513	0.303958	0.49661	0.268845	0.0902225	0.363162	0.0985551	0.207794	0.285136	0.144355	0.281037	0.415015	0.220138	0.292554	0.0215034	0.417956	0.322347	0.218722	0.11161	0.0412266	0.0869569	0.293686	0.13383	0.122186	0.0456126	-0.0823432	-0.0767564	0.055456	0.177756	0.0551387	0.085089	0.311388	0.244401	-0.0622669	-0.0987106	0.171759	-0.058525	0.0546623	0.221959	0.0773533	0.0498561	-0.0174016	0.0651001	0.108501	0.312385	0.304655	0.454331	0.398343	0.20996	0.189235	0.176492	0.219607	0.256455	0.194363	0.132602	0.17246	0.122153	0.255775	0.269831	0.304314	0.284458	0.224773	0.421216	0.386824	0.137032	0.0315757	0.197218	0.461855	0.112752	0.280511	0.319509	0.401969	0.313166	0.560128	0.29929	0.535078	0.410827	0.081846	0.407015	0.391902	0.370785	0.461417	0.475159	0.459992	0.472894	0.466254	0.459804	0.48202	0.482168	0.460861	0.396863	0.478644	0.529045	0.514171	0.443065	0.495236	0.467987	0.426264	0.396382	0.353277	0.531645	0.500009	0.45842	0.429311	0.3836	0.377102	0.324883	0.253194	0.40071	0.443455	0.454924	0.448787	0.28074	0.175913	0.3404	0.128751
Cer 40:2;2	0.380695	-0.0953844	0.33034	0.39062	0.376947	0.284353	0.342954	0.268499	0.345015	0.375065	0.351925	0.372731	0.337893	0.37583	0.170942	0.346145	0.202398	0.101228	0.0640041	0.774596	1	0.647289	0.751982	0.389434	0.357639	0.347738	0.359625	0.38839	0.382098	0.327965	0.191562	0.199806	0.0759853	0.00655414	0.058883	0.26642	0.10747	0.188546	0.186272	0.291454	0.265589	0.35152	0.313687	0.188568	0.218976	0.260593	0.355926	0.338918	0.337322	0.26427	0.221309	0.367297	0.371531	0.221066	0.102884	0.272437	0.271945	0.0660483	0.255273	0.275311	0.279038	0.1895	0.304056	0.287456	0.247901	0.328378	0.355331	0.258084	0.278795	0.374239	0.233409	0.113207	0.314445	0.121381	0.216601	0.254324	0.184509	0.272259	0.356875	0.233797	0.228429	0.0728368	0.343309	0.275283	0.221785	0.115201	0.0605757	0.0669968	0.205647	0.09878	0.101381	0.0675277	-0.0225373	-0.0377795	0.0482066	0.12981	0.0516222	0.0688484	0.274708	0.190467	-0.0603604	-0.0462806	0.113343	-0.00920529	0.0617236	0.145452	0.0632417	0.0601597	0.0448227	0.0794481	0.113983	0.29491	0.280499	0.373623	0.337506	0.195583	0.129566	0.111114	0.129652	0.144476	0.108005	0.109158	0.125088	0.100285	0.227158	0.188908	0.270338	0.21868	0.188961	0.358244	0.36353	0.139419	0.05609	0.209201	0.393157	0.0389732	0.195213	0.315478	0.299389	0.294301	0.417524	0.300476	0.309263	0.379362	0.0706571	0.303147	0.299478	0.260782	0.349177	0.374819	0.379298	0.359141	0.370495	0.344266	0.384611	0.408201	0.404652	0.347921	0.368972	0.430765	0.437229	0.39197	0.397967	0.393578	0.373977	0.365928	0.327979	0.441069	0.434022	0.409533	0.358515	0.342437	0.345625	0.311724	0.261733	0.326451	0.369817	0.395433	0.400266	0.275802	0.192301	0.325782	0.160592
Cer 42:1;2	0.577474	-0.0851572	0.552673	0.40905	0.489867	0.344245	0.500465	0.399313	0.410247	0.481098	0.490391	0.567902	0.510665	0.512709	0.281379	0.497671	0.29528	0.129385	0.0957808	0.897136	0.647289	1	0.782391	0.528679	0.39036	0.356747	0.360136	0.422272	0.389722	0.284879	0.23729	0.243397	0.106981	0.0638057	0.0759098	0.272258	0.132997	0.226131	0.17882	0.282053	0.320198	0.39432	0.402916	0.26594	0.283222	0.299878	0.445796	0.436931	0.473281	0.294332	0.255223	0.455342	0.468449	0.268154	0.0995948	0.3372	0.295491	0.0535396	0.289715	0.293605	0.341738	0.195985	0.331982	0.338426	0.241431	0.420595	0.469459	0.263758	0.313339	0.458472	0.270414	0.100134	0.350159	0.10625	0.244103	0.331025	0.155144	0.294963	0.413815	0.24766	0.315521	0.0763939	0.425975	0.351441	0.248208	0.133478	0.106376	0.139689	0.298839	0.154688	0.133079	0.102181	-0.0588993	0.0045071	0.13087	0.213264	0.102776	0.0986354	0.287924	0.245337	-0.0473393	-0.0695768	0.177511	0.0209387	0.114672	0.244365	0.126883	0.0980856	0.0365424	0.117698	0.148832	0.281173	0.272983	0.415075	0.362616	0.183752	0.199773	0.188842	0.23544	0.284604	0.208153	0.171071	0.193851	0.142267	0.246241	0.25729	0.273127	0.302478	0.261317	0.414403	0.378112	0.154757	0.0501689	0.178051	0.418543	0.241019	0.385432	0.365255	0.395206	0.302197	0.547018	0.297389	0.628935	0.427941	0.220184	0.323179	0.31577	0.309585	0.383786	0.392296	0.3715	0.373097	0.364404	0.39862	0.419258	0.411457	0.378775	0.30996	0.378339	0.436972	0.419217	0.355519	0.442547	0.417354	0.368009	0.330105	0.279271	0.444166	0.416755	0.372552	0.391092	0.34414	0.326798	0.273521	0.209287	0.36413	0.394206	0.414612	0.407045	0.258384	0.159472	0.305007	0.134363
Cer 42:2;2	0.53367	-0.0986918	0.494436	0.44737	0.380369	0.236473	0.527228	0.366741	0.357513	0.436889	0.423067	0.550612	0.490535	0.468008	0.246783	0.444134	0.348704	0.187331	0.195557	0.790225	0.751982	0.782391	1	0.472392	0.359924	0.339341	0.362875	0.442828	0.434508	0.317752	0.255577	0.246475	0.103141	0.018122	0.11406	0.283013	0.0722323	0.150581	0.109814	0.21861	0.260694	0.358014	0.339442	0.304265	0.258907	0.27845	0.40861	0.415032	0.419289	0.279433	0.278292	0.45758	0.413871	0.306355	0.14684	0.310227	0.328962	0.161063	0.253358	0.311494	0.307823	0.222631	0.325782	0.314771	0.296146	0.355524	0.414731	0.252763	0.315963	0.398486	0.317251	0.143516	0.338275	0.190568	0.229137	0.283915	0.1839	0.285751	0.391637	0.301685	0.231172	0.123386	0.327417	0.320878	0.274411	0.143677	0.135548	0.140869	0.273441	0.220245	0.164785	0.1284	-0.0217734	0.0326674	0.0972481	0.19362	0.15989	0.115792	0.250509	0.215187	-0.0291365	-0.0348032	0.1604	0.0664628	0.10868	0.193148	0.185144	0.0979297	0.0428857	0.115501	0.195792	0.259456	0.296068	0.383212	0.39486	0.154177	0.153956	0.213428	0.194566	0.186916	0.214402	0.126654	0.174173	0.200855	0.187511	0.197037	0.260004	0.242651	0.222432	0.364338	0.435184	0.122429	0.037304	0.185702	0.364888	0.133953	0.385878	0.429329	0.449809	0.427515	0.443031	0.40563	0.400338	0.44136	0.345369	0.264571	0.258845	0.247923	0.343044	0.365612	0.354328	0.325031	0.330076	0.377832	0.429918	0.44732	0.420087	0.343447	0.345326	0.44706	0.455248	0.379115	0.474406	0.483015	0.444169	0.416395	0.352329	0.465507	0.477896	0.435283	0.436695	0.406679	0.397126	0.35326	0.298717	0.365908	0.414102	0.489578	0.502225	0.378741	0.280865	0.411437	0.26306
Chol	0.570774	0.0761147	0.500103	0.248261	0.437459	0.502093	0.530723	0.347574	0.52098	0.466096	0.47889	0.499147	0.466294	0.395249	0.27536	0.367903	0.364226	0.257258	0.271438	0.50081	0.389434	0.528679	0.472392	1	0.326109	0.320746	0.338684	0.346113	0.306164	0.329332	0.184968	0.199828	0.0943139	0.0412713	0.0987991	0.252865	0.106116	0.117544	0.250323	0.269297	0.221317	0.381446	0.387944	0.433399	0.237473	0.287031	0.460063	0.39609	0.438856	0.263413	0.236234	0.430286	0.348227	0.33493	0.225275	0.30581	0.370388	0.269616	0.276692	0.323676	0.294089	0.328019	0.344299	0.342896	0.34224	0.369325	0.430732	0.290199	0.351307	0.347289	0.360794	0.249105	0.381205	0.299627	0.285663	0.300636	0.183737	0.281617	0.341353	0.347561	0.238803	0.134895	0.315162	0.362216	0.302236	0.231673	0.22736	0.208276	0.267443	0.250275	0.226759	0.237796	0.00946861	0.158516	0.234763	0.26424	0.261819	0.0904556	0.342745	0.262159	-0.0474585	0.0470485	0.227701	0.176149	0.193924	0.219429	0.26388	0.214551	0.193391	0.227421	0.334441	0.247555	0.26072	0.301613	0.287173	0.0774614	0.162364	0.241351	0.193763	0.203621	0.253117	0.18306	0.175299	0.25016	0.268322	0.188331	0.280891	0.281101	0.258945	0.266005	0.375946	0.188366	0.0775939	0.227241	0.430612	0.322214	0.489398	0.450869	0.435344	0.384754	0.449477	0.371565	0.481354	0.444337	0.416527	0.230735	0.255568	0.218336	0.243606	0.265138	0.265367	0.305433	0.312393	0.244961	0.271583	0.280702	0.272034	0.248004	0.300595	0.315621	0.329275	0.328632	0.277283	0.273207	0.255572	0.24472	0.229467	0.318508	0.309885	0.328742	0.254922	0.238177	0.241378	0.237812	0.210384	0.294089	0.30877	0.296583	0.307221	0.251477	0.204464	0.263755	0.194647
DAG 16:0;0_18:1;0	0.202679	-0.41171	0.173504	0.769567	0.356541	0.325838	0.194873	0.416208	0.203893	0.336004	0.3415	0.229502	-0.0165221	0.295952	-0.0819422	0.334431	0.10315	-0.030228	-0.0795514	0.461062	0.357639	0.39036	0.359924	0.326109	1	0.848528	0.870844	0.877572	0.71873	0.570266	0.153907	0.0377092	-0.124613	-0.260287	-0.0225227	0.193062	0.107077	0.0907097	0.210027	0.294693	0.168407	0.380646	0.170844	0.132994	0.424102	0.33075	0.241341	0.415197	0.20718	0.291209	0.195257	0.404983	0.520138	0.324194	0.0807438	0.38534	0.268264	0.0513577	0.455187	0.2917	0.187664	0.170898	0.219211	0.0343527	0.183901	0.366251	0.172187	0.258625	0.270033	0.514106	0.267766	0.0775227	0.386056	0.173686	0.0484264	0.000577877	0.0350523	0.259659	0.371446	0.155393	-0.0481667	-0.138825	0.226494	0.0905684	0.0964452	0.154756	-0.225589	-0.234622	0.162015	0.0574144	-0.00498537	-0.13462	-0.215818	-0.336723	-0.270242	0.0139579	-0.096355	-0.0250593	0.164495	0.131691	-0.117509	-0.0567628	-0.029563	-0.289864	-0.24334	0.0589101	-0.0734776	-0.17075	-0.210241	-0.221849	-0.0034321	0.475723	0.493814	0.540964	0.53486	0.329644	-0.0301476	0.0678376	0.0654135	-0.0497823	0.0436161	-0.0693623	-0.04213	0.00355564	0.259173	0.302407	0.465978	0.236888	0.214227	0.393533	0.380509	-0.000769592	-0.0941839	0.15061	0.0568775	-0.0335145	-0.131224	0.00729086	0.112927	0.0779572	0.0502855	-0.0604173	0.0789068	-0.0798897	-0.12444	0.757961	0.724222	0.798824	0.814131	0.791718	0.721907	0.837226	0.828297	0.845017	0.835429	0.777045	0.698459	0.587073	0.839493	0.827868	0.755701	0.654373	0.816416	0.719968	0.645195	0.606277	0.534756	0.800762	0.718677	0.660044	0.69104	0.59276	0.599308	0.561971	0.455781	0.75119	0.728589	0.62826	0.625097	0.444158	0.304515	0.555356	0.245428
DAG 16:0;0_18:2;0	0.195577	-0.395938	0.174814	0.706735	0.245319	0.296619	0.147481	0.204974	0.187088	0.173998	0.319816	0.100139	0.0645962	0.211849	0.0091105	0.231089	0.0656534	-0.00629826	-0.00301785	0.432477	0.347738	0.356747	0.339341	0.320746	0.848528	1	0.769329	0.784768	0.831854	0.637856	0.143793	0.0801029	-0.161539	-0.181217	-0.0478124	0.193573	0.0536672	0.0777689	0.121088	0.157816	0.174892	0.205594	0.19805	0.0776529	0.227139	0.200463	0.206988	0.216797	0.224145	0.209217	0.107634	0.305066	0.366181	0.222192	0.0674737	0.241368	0.213356	0.109917	0.250585	0.11733	0.136273	0.0680705	0.0832871	0.119672	0.145081	0.172233	0.197481	0.190162	0.203151	0.377069	0.210407	0.0690679	0.288847	0.19942	-0.0421287	0.00974614	0.00663127	0.138591	0.228263	0.0606889	0.0100362	-0.0763735	0.161083	0.100394	0.0954893	0.00517015	-0.224994	-0.180181	0.0753823	0.0172073	0.00722587	-0.0997152	-0.148669	-0.352954	-0.201867	-0.0319892	-0.090266	-0.0294461	0.12679	0.00345015	-0.111554	-0.110418	-0.0514219	-0.243575	-0.177413	-0.0100272	-0.0772825	-0.13494	-0.18652	-0.142601	0.00935883	0.398056	0.371622	0.484407	0.447799	0.25951	0.00360656	0.0677443	0.019513	-0.0332501	0.0268484	-0.0860361	0.00573525	0.0269201	0.177694	0.295018	0.33834	0.137953	0.252318	0.300009	0.333557	-0.0264902	-0.0293743	0.1254	0.029886	-0.0437732	-0.108358	0.0148579	0.0808479	0.0693757	0.0701176	-0.029108	0.100158	-0.0482617	-0.100303	0.641645	0.651903	0.647585	0.670603	0.675628	0.677361	0.727463	0.749932	0.691968	0.698295	0.733747	0.710241	0.6197	0.707974	0.718712	0.759747	0.728367	0.698684	0.741445	0.751196	0.707931	0.6078	0.695573	0.70576	0.729667	0.645356	0.669243	0.717436	0.701336	0.588116	0.678534	0.70273	0.603018	0.628741	0.500993	0.419154	0.551968	0.322511
DAG 16:1;0_18:1;0	0.215328	-0.352593	0.150678	0.771077	0.38798	0.300574	0.214352	0.549554	0.191532	0.393529	0.272015	0.284879	-0.0479291	0.341265	-0.0890338	0.366849	0.1287	-0.00114919	-0.0717086	0.420165	0.359625	0.360136	0.362875	0.338684	0.870844	0.769329	1	0.851354	0.689955	0.560547	0.169516	0.0205398	-0.0737624	-0.285609	0.0191712	0.224542	0.103612	0.0913481	0.225906	0.367238	0.190673	0.460932	0.159479	0.173036	0.56878	0.398331	0.245466	0.513972	0.195192	0.350912	0.238731	0.454723	0.586137	0.391342	0.138613	0.447233	0.34323	0.0898316	0.569092	0.485085	0.307539	0.306562	0.280384	-0.00809215	0.224557	0.414414	0.131729	0.30476	0.288317	0.550172	0.304597	0.124674	0.443321	0.191776	0.0976548	0.0184924	0.0894488	0.317014	0.472132	0.260901	-0.0784175	-0.139837	0.264534	0.125963	0.103987	0.282112	-0.204937	-0.2505	0.184276	0.061955	0.00953087	-0.0906158	-0.236786	-0.280382	-0.253127	0.0441468	-0.0694871	-0.030497	0.171099	0.188105	-0.120592	0.0587324	-0.0454212	-0.28149	-0.2653	0.068001	-0.0583782	-0.174978	-0.164095	-0.228146	0.0137932	0.466824	0.532491	0.515224	0.547742	0.30876	-0.0534778	0.0501383	0.0695251	-0.0950956	0.0206019	-0.0776751	-0.0666263	-0.0104711	0.252229	0.2856	0.517916	0.229738	0.211361	0.450416	0.417421	-0.0369319	-0.115284	0.199059	0.0857901	-0.0403441	-0.116955	0.0379334	0.119147	0.0854744	0.0483654	-0.0427374	0.0603895	-0.0548777	-0.0794186	0.721926	0.706611	0.708351	0.795191	0.826704	0.751994	0.783172	0.840002	0.78758	0.875402	0.842429	0.748804	0.608044	0.770949	0.840146	0.773597	0.64687	0.811365	0.716026	0.633025	0.616609	0.563366	0.780679	0.71559	0.650934	0.669207	0.555438	0.565481	0.533794	0.4652	0.666825	0.692612	0.638806	0.640058	0.448806	0.298976	0.566196	0.256337
DAG 18:1;0_18:1;0	0.236981	-0.431974	0.217025	0.827068	0.251298	0.218886	0.213927	0.336668	0.176405	0.268008	0.321912	0.286879	0.0749626	0.278888	-0.025322	0.351704	0.152474	-0.0477152	-0.0340053	0.478991	0.38839	0.422272	0.442828	0.346113	0.877572	0.784768	0.851354	1	0.863507	0.59896	0.14244	0.0633215	-0.0956651	-0.247942	-0.0166161	0.193434	0.0738628	0.0719882	0.0738767	0.236886	0.14942	0.352639	0.190464	0.0536155	0.328562	0.292329	0.254122	0.394931	0.227736	0.214371	0.171335	0.372285	0.503501	0.314114	0.0210844	0.348491	0.248156	0.0788645	0.358237	0.366046	0.2652	0.183791	0.233026	0.107752	0.238218	0.315506	0.20648	0.186141	0.226917	0.49726	0.299006	0.0320268	0.346164	0.166443	0.13882	0.102469	0.0697005	0.264965	0.448391	0.230765	-0.00971243	-0.0444874	0.23027	0.125156	0.0913437	0.0950544	-0.157139	-0.217324	0.148143	0.0532671	-0.00956125	-0.099165	-0.159892	-0.319321	-0.249748	0.0107285	-0.0838163	-0.00699615	0.0873768	0.0663574	-0.113497	-0.0710698	-0.0134992	-0.220704	-0.194691	0.0735503	-0.00703851	-0.156487	-0.153917	-0.182341	0.0346469	0.444446	0.486825	0.548095	0.586287	0.355036	-0.0306689	0.0464751	0.0138838	-0.0602057	0.032866	-0.0567047	-0.0277099	-0.00130994	0.197387	0.229649	0.384647	0.189657	0.215326	0.427729	0.443963	0.0251931	-0.0601852	0.171354	0.0399843	-0.0457786	-0.0809375	0.0618425	0.13761	0.118988	0.101395	0.0176759	0.115969	-0.0260703	-0.0579197	0.581778	0.564173	0.583847	0.68685	0.715438	0.67081	0.696974	0.731559	0.747451	0.822808	0.817783	0.737316	0.575255	0.723455	0.839186	0.823052	0.690434	0.899679	0.867213	0.783136	0.710322	0.563032	0.86259	0.855943	0.774031	0.87661	0.792791	0.747973	0.629807	0.491618	0.812767	0.827538	0.762741	0.749332	0.518747	0.366094	0.622744	0.334365
DAG 18:1;0_18:2;0	0.239758	-0.423021	0.235701	0.760534	0.139367	0.18089	0.175141	0.119425	0.149733	0.100675	0.286279	0.159225	0.187886	0.211354	0.0932243	0.267079	0.125541	-0.0228051	0.0529222	0.442461	0.382098	0.389722	0.434508	0.306164	0.71873	0.831854	0.689955	0.863507	1	0.642255	0.125191	0.103424	-0.15819	-0.189568	-0.0617508	0.187788	0.0102908	0.0583965	-0.0292482	0.101696	0.166801	0.149222	0.211474	-0.0101706	0.116667	0.140643	0.18904	0.17042	0.242535	0.129206	0.0593721	0.277141	0.354961	0.200214	-0.00194012	0.194356	0.189275	0.137023	0.133896	0.203596	0.252473	0.0766337	0.0838009	0.199204	0.191944	0.0930799	0.229748	0.0937846	0.154993	0.363829	0.235651	0.0138198	0.245963	0.194306	0.04055	0.121177	0.0502351	0.159622	0.314027	0.140481	0.0509342	0.0628913	0.161735	0.11788	0.0827879	-0.0689481	-0.169337	-0.17513	0.0568744	0.00184735	-0.0049893	-0.0959544	-0.0884501	-0.349508	-0.19805	-0.0537048	-0.084294	-0.0172273	0.0364551	-0.0776549	-0.0913214	-0.122585	-0.054743	-0.179631	-0.148066	-0.00756528	-0.0188383	-0.144892	-0.155159	-0.112847	0.0144375	0.361786	0.348545	0.489686	0.497699	0.287272	-0.00826142	0.0404671	-0.0325171	-0.0578196	0.00734521	-0.0937324	0.00162399	0.0102328	0.0756183	0.231662	0.226922	0.0762345	0.268042	0.341934	0.396492	-0.00237346	0.051234	0.150323	0.00802259	-0.0595764	-0.0592622	0.0752455	0.0990743	0.107159	0.123717	0.0564041	0.139417	0.0211925	-0.0220374	0.448983	0.471053	0.423037	0.528492	0.591081	0.631011	0.564784	0.623585	0.577702	0.678412	0.779999	0.766465	0.605905	0.568743	0.711689	0.82689	0.771591	0.769848	0.898194	0.914126	0.842072	0.653726	0.738912	0.847709	0.859051	0.82598	0.895775	0.895354	0.79297	0.641601	0.718928	0.808576	0.744775	0.765583	0.594193	0.517343	0.630756	0.427735
DAG 18:1;0_18:3;0	0.205229	-0.265572	0.181488	0.5339	0.23594	0.240109	0.174918	0.206249	0.180365	0.186853	0.235567	0.166174	0.0878864	0.293334	0.0517363	0.236918	0.122498	0.054476	0.0228465	0.346656	0.327965	0.284879	0.317752	0.329332	0.570266	0.637856	0.560547	0.59896	0.642255	1	0.146714	0.0999835	-0.0414735	-0.105408	0.0445688	0.185775	0.0730872	0.0898043	0.106504	0.327096	0.168348	0.228617	0.16928	0.0838825	0.131827	0.192755	0.224917	0.233108	0.172628	0.29076	0.0290775	0.255745	0.3212	0.217469	0.111894	0.236667	0.245258	0.0963581	0.233573	0.253155	0.211268	0.147272	0.16161	0.115006	0.199904	0.213948	0.160606	0.255578	0.201776	0.348243	0.228632	0.134331	0.31192	0.17655	0.15974	0.0903708	0.178073	0.177248	0.281929	0.181792	0.0545127	0.0082707	0.189323	0.14579	0.105327	0.0605798	-0.0744588	-0.129387	0.110118	0.0466607	0.0155178	-0.0299242	-0.0820329	-0.223621	-0.111086	0.0155176	-0.0110246	-0.0114838	0.1136	0.0694508	-0.0218316	-0.0378305	-0.0167239	-0.106018	-0.101913	0.0242999	0.00742648	0.0127233	-0.0240907	-0.0417901	0.0597162	0.320841	0.320104	0.381917	0.370269	0.218941	0.0670084	0.078943	0.043987	-0.00936886	0.0500705	-0.0282853	0.0384865	0.0731626	0.152482	0.220378	0.295525	0.161571	0.193671	0.290236	0.303066	0.0631732	0.0259127	0.186597	0.0617992	-0.00935042	-0.0405139	0.0653717	0.0846733	0.0819766	0.110201	0.0439048	0.103207	0.0385396	0.00342009	0.455369	0.461404	0.407732	0.474439	0.514588	0.544161	0.49409	0.530558	0.463609	0.518877	0.572676	0.598816	0.552518	0.482628	0.532067	0.584328	0.607336	0.526133	0.565404	0.603245	0.624131	0.564925	0.525617	0.565328	0.608678	0.531307	0.557408	0.622996	0.619267	0.551414	0.525086	0.567328	0.495256	0.539692	0.414165	0.356561	0.464874	0.293109
LPC 16:0;0	0.198532	0.0869146	0.137107	0.117758	0.290181	0.171727	0.32042	0.238208	0.232939	0.273356	0.18951	0.343993	0.248653	0.303117	0.177887	0.144769	0.167482	0.121739	0.122741	0.216096	0.191562	0.23729	0.255577	0.184968	0.153907	0.143793	0.169516	0.14244	0.125191	0.146714	1	0.822636	0.754701	0.562873	0.614116	0.683036	0.37915	0.447501	0.181476	0.282117	0.181948	0.318823	0.208523	0.319674	0.207239	0.219644	0.256968	0.37677	0.298984	0.264734	0.220623	0.287331	0.211461	0.212854	0.130729	0.258397	0.347166	0.156563	0.234871	0.309704	0.243483	0.193326	0.270543	0.165543	0.166287	0.320395	0.245395	0.229373	0.17103	0.146308	0.15517	0.117361	0.275368	0.137107	0.299386	0.273826	0.259855	0.207449	0.211804	0.252345	0.315101	0.104118	0.268977	0.344975	0.47715	0.243708	0.256957	0.211093	0.118358	0.134815	0.152845	0.346795	0.142592	0.197979	0.176248	0.120866	0.136823	0.228268	0.257875	0.258149	0.189877	0.022032	0.119964	0.160296	0.109683	0.106987	0.131899	0.191695	0.0869032	0.163175	0.109474	0.137248	0.158253	0.168006	0.14561	0.109943	0.069094	0.105309	0.127495	0.125993	0.126374	0.0699769	0.134874	0.112152	0.25319	0.232687	0.289496	0.318723	0.262778	0.247329	0.346199	0.26932	0.174661	0.276599	0.236299	0.109677	0.289029	0.255976	0.146369	0.16358	0.169142	0.183779	0.155737	0.186184	0.150467	0.149379	0.162199	0.111571	0.171938	0.20746	0.212042	0.122065	0.127109	0.138613	0.178875	0.193428	0.213385	0.193177	0.110458	0.165001	0.15841	0.136112	0.140784	0.129358	0.131892	0.165036	0.170441	0.152485	0.148825	0.14352	0.11593	0.115143	0.134461	0.12079	0.101465	0.0902407	0.104135	0.104221	0.149197	0.0689704	0.0272709	0.0902154	-0.00820158
LPC 18:0;0	0.271807	0.139829	0.224019	0.0190628	0.181847	0.179406	0.271369	-0.00017787	0.297112	0.171927	0.350283	0.276177	0.385106	0.242911	0.293458	0.100566	0.164542	0.133735	0.177566	0.238104	0.199806	0.243397	0.246475	0.199828	0.0377092	0.0801029	0.0205398	0.0633215	0.103424	0.0999835	0.822636	1	0.713806	0.608517	0.524995	0.634483	0.321853	0.404266	0.0502753	0.140337	0.1239	0.119528	0.156899	0.179925	-0.0592144	0.0546056	0.295225	0.138161	0.220516	0.118666	0.12549	0.142566	0.0184417	0.0196213	0.0326872	0.09731	0.239596	0.0980013	0.0778736	0.130683	0.157071	0.0574683	0.232168	0.333628	0.182115	0.312518	0.460361	0.221589	0.172527	0.149548	0.21438	0.149027	0.270673	0.203435	0.333714	0.352003	0.242669	0.144931	0.156562	0.208898	0.415218	0.219122	0.259308	0.344852	0.446069	0.0724577	0.306815	0.308721	0.106361	0.128359	0.169335	0.327446	0.254096	0.26323	0.253907	0.125841	0.150336	0.261393	0.202526	0.173839	0.177126	-0.0433231	0.205847	0.242174	0.236722	0.11685	0.196634	0.227772	0.184007	0.287702	0.118754	-0.0001439	-0.0315058	0.0879818	0.0446739	0.0679866	0.145246	0.129532	0.117732	0.243345	0.179822	0.157904	0.239205	0.175778	0.192624	0.154388	0.10655	0.290617	0.237494	0.165711	0.321841	0.346578	0.258668	0.273898	0.270058	0.157861	0.408478	0.321194	0.195679	0.21329	0.272963	0.296349	0.262119	0.297136	0.209349	0.0344086	0.069694	-0.0251133	0.0189011	0.0679272	0.120693	0.0278031	0.0320526	-0.0239328	0.014184	0.0694404	0.129125	0.125836	0.0295839	0.059923	0.101141	0.100805	0.0257187	0.0652996	0.101145	0.126224	0.111457	0.0929741	0.126227	0.139891	0.0930664	0.130431	0.128072	0.0840535	0.0489208	0.0513571	0.072997	0.0539725	0.0805396	-0.00666171	-0.0133528	0.00498743	-0.0478085
LPC 18:1;0	0.0863645	0.354838	-0.0378325	-0.186841	0.103903	0.09223	0.120001	0.0690882	0.179759	0.156917	0.0431991	0.26673	0.141961	0.143451	0.210912	-0.107265	-0.0112473	-0.0101476	-0.0319829	0.0604565	0.0759853	0.106981	0.103141	0.0943139	-0.124613	-0.161539	-0.0737624	-0.0956651	-0.15819	-0.0414735	0.754701	0.713806	1	0.836609	0.642851	0.601801	0.594053	0.60966	0.153378	0.214811	0.0839564	0.277449	0.177601	0.278457	0.0889716	0.167483	0.254727	0.318615	0.249473	0.203473	0.218559	0.0996324	-0.0479496	0.00604018	0.000816254	0.118487	0.169195	-0.0319231	0.173816	0.3339	0.272647	0.117812	0.328277	0.207834	0.0575506	0.352929	0.2807	0.176872	0.0920113	-0.0947214	-0.00310167	0.0166313	0.114333	-0.0696151	0.548382	0.480752	0.383783	0.214806	0.134612	0.252135	0.473347	0.267464	0.279365	0.358759	0.40825	0.261183	0.487925	0.403279	0.0685466	0.076525	0.122062	0.455217	0.307799	0.481798	0.363044	0.135617	0.159244	0.38768	0.195447	0.285165	0.223591	0.126985	0.155817	0.389953	0.337106	0.14454	0.221654	0.35882	0.350529	0.359909	0.126655	0.0468052	0.0312915	0.0363847	-0.0270273	0.178797	0.158662	0.0578532	0.134959	0.272287	0.126395	0.272306	0.250056	0.118029	0.228435	0.0184805	0.0566311	0.334197	0.13845	0.101576	0.122723	0.452201	0.276817	0.2574	0.184962	0.105001	0.3154	0.214838	0.00755874	0.0435439	0.0805284	0.139468	0.0474382	0.151985	0.134355	-0.0622033	-0.0348146	-0.0941571	-0.100283	-0.0746627	-0.0629042	-0.105535	-0.100459	-0.151566	-0.135924	-0.149557	-0.113912	-0.0702438	-0.103301	-0.120344	-0.147679	-0.107703	-0.140336	-0.196499	-0.196191	-0.15802	-0.131629	-0.0822748	-0.103898	-0.106049	-0.0513634	-0.0847595	-0.111125	-0.156905	-0.168712	-0.0309773	-0.0581706	-0.150418	-0.157713	-0.257853	-0.269502	-0.197281	-0.222247
LPC 18:2;0	0.0312504	0.376323	-0.065379	-0.321024	-0.039285	0.0473434	0.00102131	-0.202272	0.133481	-0.0513674	0.0183363	0.0226678	0.254974	-0.0120642	0.275678	-0.242132	-0.130306	-0.0729482	-0.0380333	0.0130198	0.00655414	0.0638057	0.018122	0.0412713	-0.260287	-0.181217	-0.285609	-0.247942	-0.189568	-0.105408	0.562873	0.608517	0.836609	1	0.522091	0.472804	0.539749	0.665659	0.0770201	0.0302629	0.0892555	0.00552587	0.293976	0.173843	-0.162554	-0.0409771	0.240867	0.00113725	0.353243	0.0893637	0.0339828	-0.0331752	-0.243351	-0.196275	-0.111184	-0.098356	-0.0348483	-0.0915948	-0.0993299	0.0462317	0.245329	-0.0729536	0.0975594	0.373186	-0.0698928	0.0623592	0.385119	0.0450372	-0.0014539	-0.273592	-0.15984	-0.0926317	-0.0930485	-0.14635	0.377353	0.531551	0.283933	0.0547533	-0.0924592	0.0155571	0.642719	0.35651	0.235427	0.369755	0.317098	0.0699373	0.440338	0.519736	-0.0147856	0.000313556	0.0804166	0.406155	0.362001	0.419808	0.473149	0.080706	0.1268	0.400828	0.144791	0.121846	0.192868	0.0290245	0.134398	0.420353	0.473158	0.0994292	0.185016	0.425021	0.368416	0.493863	0.106081	-0.015506	-0.140792	0.0034745	-0.177162	0.114796	0.242303	0.0615051	0.111921	0.367064	0.115415	0.274735	0.333224	0.127546	0.124968	0.00309779	-0.151588	0.209454	0.154514	-0.0380449	-0.0447446	0.427247	0.359664	0.146006	0.143181	0.111139	0.283287	0.154122	-0.0534682	-0.0169927	0.0736342	0.115287	0.0488643	0.140204	0.0967403	-0.167733	-0.125442	-0.207059	-0.250496	-0.224568	-0.149954	-0.206415	-0.213036	-0.30695	-0.324092	-0.276822	-0.191806	-0.146089	-0.221267	-0.277407	-0.22277	-0.139705	-0.31515	-0.268022	-0.198273	-0.175754	-0.193593	-0.229358	-0.192146	-0.141667	-0.167837	-0.100279	-0.117925	-0.171898	-0.201006	-0.106602	-0.142466	-0.287087	-0.287501	-0.335996	-0.270084	-0.329325	-0.263412
LPC 20:4;0	0.0926057	0.208778	0.0185725	-0.0851801	0.100163	0.0988104	0.258606	0.131171	0.186434	0.162738	0.15754	0.216441	0.0536797	0.150883	0.0344833	0.113223	0.495523	0.149157	0.0888269	0.0501414	0.058883	0.0759098	0.11406	0.0987991	-0.0225227	-0.0478124	0.0191712	-0.0166161	-0.0617508	0.0445688	0.614116	0.524995	0.642851	0.522091	1	0.446277	0.338475	0.223097	0.0806815	0.0805523	-0.0284724	0.137087	-0.0380525	0.247724	0.0790131	0.0807216	0.0752474	0.182546	0.0157639	0.0135028	0.0491939	0.0437878	0.0907938	0.507914	0.14053	0.350629	0.317277	0.0643563	0.0834112	0.152098	0.0338822	0.377738	0.145457	-0.0173218	0.47424	0.128761	0.00175691	0.0213601	-0.0509856	0.0346074	0.498378	0.142715	0.223408	0.0242565	0.135663	0.0466811	0.144857	-0.0283829	0.210318	0.52912	0.136481	-0.0776579	0.115498	0.414197	0.312765	0.181845	0.241256	0.182166	0.151074	0.449577	0.202687	0.357465	0.210434	0.297525	0.185164	0.208026	0.44712	0.283975	0.104625	0.160145	0.170691	0.114176	0.361808	0.170327	0.0718789	0.0607559	0.417713	0.17072	0.103419	0.143742	0.252515	-0.119761	0.095446	-0.162076	0.155831	-0.0164666	0.0300274	0.322633	0.131857	0.053753	0.378832	0.127632	0.0890062	0.309825	0.0282277	-0.11134	0.13038	0.0198578	-0.137405	-0.0820791	0.251599	0.0307576	-0.0112265	0.12791	0.126613	0.0950743	0.252825	0.241044	0.167857	0.225405	0.103944	0.197613	0.0852635	0.164628	0.163097	-0.0556555	-0.0417983	-0.0575645	-0.0549173	-0.0403911	-0.0375403	-0.054641	-0.0512243	-0.0588365	-0.0375471	-0.0515789	-0.0447321	-0.0103531	-0.0500086	-0.0393758	-0.0515386	-0.0384289	-0.0419696	-0.071061	-0.0793981	-0.0464761	-0.0171589	-0.032303	-0.0401532	-0.0348448	-0.0551586	-0.056397	-0.0267661	-0.0232438	-0.037233	-0.0642618	-0.0468184	0.0813381	0.107219	-0.0333729	-0.0679648	0.000544104	-0.0638542
LPE 18:0;0	0.26321	0.0977145	0.161338	0.200552	0.285888	0.18524	0.28885	0.208614	0.245583	0.262424	0.223635	0.32978	0.250078	0.291772	0.21864	0.135742	0.134961	0.0931367	0.0763522	0.274594	0.26642	0.272258	0.283013	0.252865	0.193062	0.193573	0.224542	0.193434	0.187788	0.185775	0.683036	0.634483	0.601801	0.472804	0.446277	1	0.586353	0.640234	0.331268	0.318375	0.279896	0.330171	0.261377	0.366516	0.218986	0.221656	0.299812	0.363631	0.315818	0.26034	0.15628	0.290935	0.205104	0.173978	0.105911	0.249688	0.319117	0.101504	0.276074	0.322605	0.264746	0.196375	0.30527	0.233916	0.16042	0.357816	0.324362	0.186193	0.257322	0.177946	0.163707	0.1032	0.307656	0.131494	0.363727	0.309895	0.287541	0.240684	0.232742	0.253574	0.33534	0.152073	0.274177	0.32194	0.386123	0.173531	0.245871	0.203036	0.128179	0.0993703	0.167518	0.289972	0.137923	0.177627	0.159259	0.12046	0.0871152	0.335046	0.275071	0.243317	0.137439	0.0605188	0.144131	0.146626	0.139844	0.0506987	0.112131	0.16727	0.155022	0.166115	0.0594651	0.293079	0.302764	0.303153	0.297139	0.255263	0.0740156	0.101635	0.124681	0.122329	0.126559	0.120108	0.17255	0.0893908	0.283142	0.246079	0.245544	0.324178	0.29571	0.261573	0.35852	0.275965	0.295474	0.283262	0.221007	0.128222	0.280485	0.233009	0.154588	0.151208	0.178443	0.161058	0.163193	0.165136	0.112988	0.217227	0.219879	0.187972	0.224364	0.255494	0.268102	0.184973	0.206196	0.197089	0.227713	0.239615	0.255494	0.240819	0.201406	0.22703	0.222441	0.209674	0.204225	0.191089	0.182784	0.202136	0.197878	0.221349	0.22729	0.221939	0.194148	0.18524	0.186123	0.147657	0.113431	0.171712	0.196859	0.166467	0.206067	0.0829079	0.0309263	0.133547	0.00489205
LPE 18:1;0	0.0653194	0.103976	-0.0227948	0.0665463	0.0986736	0.0342536	0.0506599	0.113761	0.0600243	0.115507	0.0217754	0.186774	0.0440635	0.138132	0.101933	-0.00263042	-0.0447308	-0.116467	-0.16901	0.112701	0.10747	0.132997	0.0722323	0.106116	0.107077	0.0536672	0.103612	0.0738628	0.0102908	0.0730872	0.37915	0.321853	0.594053	0.539749	0.338475	0.586353	1	0.754554	0.306125	0.271213	0.151513	0.269334	0.21194	0.256861	0.168925	0.19845	0.23477	0.304268	0.282202	0.234915	0.118297	0.154657	0.103533	0.0588616	-0.0573967	0.173071	0.0709029	-0.156349	0.242468	0.286007	0.25584	0.101493	0.237608	0.161094	0.0108057	0.329276	0.264461	0.145306	0.166223	0.0537373	0.011411	-0.0616007	0.130231	-0.115341	0.474553	0.399076	0.347193	0.260397	0.182624	0.177296	0.398396	0.223765	0.287444	0.266031	0.19361	0.144979	0.242116	0.193799	0.056777	0.00406695	-0.00251713	0.199351	0.10848	0.182195	0.131575	0.0719233	-0.00747637	0.310063	0.136323	0.168244	0.108078	0.104929	0.0630053	0.172335	0.170466	0.0623242	0.0860187	0.204896	0.220994	0.166404	0.0265383	0.304424	0.204797	0.251329	0.128578	0.441683	0.117514	0.0229238	0.0823136	0.18981	0.0701352	0.216056	0.205776	0.0180027	0.317871	0.150495	0.144013	0.380654	0.228021	0.203477	0.135283	0.429062	0.320812	0.250983	0.0647812	0.0621449	0.097732	0.0743746	-0.0702074	-0.062383	-0.0146488	-0.0194579	0.00480817	-0.0243702	-0.02861	0.180149	0.190898	0.17495	0.154613	0.14677	0.147516	0.126209	0.106912	0.124302	0.084724	0.0460803	0.0587563	0.0936051	0.13139	0.0790548	0.0191183	0.0305646	0.0836263	-0.0026456	-0.0306806	-0.0123382	-0.0270854	0.0964108	0.0477845	0.0250111	0.141647	0.074789	0.0496465	-0.0228911	-0.0789643	0.180353	0.140925	0.00796331	-0.0312234	-0.18108	-0.222462	-0.0741698	-0.1971
LPE 18:2;0	0.0991256	0.117654	0.0103078	0.0782699	0.1571	0.0727848	0.0245779	0.104372	0.0950865	0.137107	0.0491717	0.157944	0.202907	0.201242	0.192947	-0.0109336	-0.228008	-0.263002	-0.278315	0.218189	0.188546	0.226131	0.150581	0.117544	0.0907097	0.0777689	0.0913481	0.0719882	0.0583965	0.0898043	0.447501	0.404266	0.60966	0.665659	0.223097	0.640234	0.754554	1	0.324202	0.304702	0.263287	0.287652	0.412685	0.229605	0.202697	0.195265	0.348164	0.304651	0.471546	0.339404	0.0894014	0.23319	0.125521	-0.141053	-0.206849	0.120894	0.00190313	-0.258381	0.258901	0.31372	0.447444	-0.0299934	0.236393	0.332326	-0.142885	0.313654	0.445725	0.188035	0.228688	0.0753081	-0.186332	-0.209431	0.0999358	-0.210123	0.440791	0.543876	0.331768	0.312832	0.160711	-0.0196741	0.591261	0.269741	0.403396	0.27137	0.265275	0.16694	0.280824	0.306607	0.0855696	-0.130627	-0.0223977	0.21588	0.153313	0.166116	0.228353	0.0513972	-0.131133	0.323148	0.221364	0.235146	0.129024	0.0939209	0.0352715	0.210324	0.27809	0.160643	0.00261232	0.265191	0.244194	0.284444	-0.0587509	0.377126	0.186457	0.395675	0.094179	0.349854	0.205547	-0.0828917	0.0812192	0.312522	-0.0334795	0.199447	0.265717	-0.0779386	0.33288	0.292033	0.142383	0.365311	0.367744	0.307073	0.101524	0.430641	0.386975	0.229257	0.127194	0.045933	0.126946	0.0853051	-0.0551204	-0.0708523	0.047165	0.00321738	0.0397473	0.00809164	-0.0592838	0.204714	0.210324	0.16108	0.175161	0.196213	0.217941	0.140061	0.140851	0.126074	0.122557	0.127902	0.159855	0.134432	0.129668	0.116771	0.102989	0.107766	0.0822791	0.0579416	0.0679077	0.08025	0.0228511	0.1107	0.102106	0.0983045	0.12833	0.116867	0.092273	-0.0103567	-0.0888554	0.14309	0.129568	-0.058668	-0.0758898	-0.252451	-0.26622	-0.154442	-0.297837
PC 14:0;0_16:0;0	0.199996	0.106595	0.0868001	0.160205	0.567641	0.300217	0.269535	0.380142	0.225175	0.397045	0.115141	0.262528	0.105593	0.372384	0.0550576	0.194111	0.0853058	0.170639	0.0604539	0.197271	0.186272	0.17882	0.109814	0.250323	0.210027	0.121088	0.225906	0.0738767	-0.0292482	0.106504	0.181476	0.0502753	0.153378	0.0770201	0.0806815	0.331268	0.306125	0.324202	1	0.616641	0.396582	0.510667	0.334604	0.548485	0.472582	0.407787	0.3382	0.451025	0.321164	0.501666	0.252887	0.422869	0.339898	0.25037	0.26928	0.30415	0.333915	0.1301	0.490966	0.320185	0.249117	0.292256	0.380793	0.158694	0.160115	0.44177	0.239103	0.400476	0.385941	0.279302	0.13459	0.219445	0.328097	0.20316	0.244446	0.191542	0.281684	0.292765	0.237543	0.2215	0.210421	0.0279271	0.311924	0.262359	0.165962	0.300113	0.101591	0.105573	0.174362	0.0671504	0.1342	0.110686	-0.102244	0.0672024	0.105308	0.144907	0.0404104	0.0918081	0.476112	0.371318	-0.00755479	0.0907838	0.0532225	0.0124536	0.0547828	0.0663867	-0.00590548	0.125395	0.0824891	0.0751803	0.0675777	0.333252	0.282347	0.266272	0.153249	0.171522	0.107895	0.0894299	0.169985	0.104651	0.0587122	0.0908156	0.106769	0.0781694	0.391114	0.271967	0.394836	0.341506	0.214745	0.25875	0.193456	0.193049	0.10827	0.234864	0.286885	0.15596	0.085188	0.106604	0.0575923	0.018084	0.104264	0.0021288	0.105869	0.0722066	0.0057944	0.421175	0.387186	0.351797	0.398734	0.387322	0.357606	0.339434	0.318109	0.295274	0.261674	0.216219	0.235138	0.269842	0.30405	0.248474	0.168717	0.171481	0.115609	0.00946406	-0.00742198	0.0715945	0.196396	0.16564	0.0701232	0.0882135	-0.0402568	-0.0992349	-0.0351387	0.0373545	0.0844867	0.0710515	0.045532	0.0137802	0.0535041	0.0428787	-0.000289005	0.0921361	-0.0335216
PC 14:0;0_18:1;0	0.23818	0.0727126	0.113723	0.299517	0.613716	0.304926	0.280227	0.520799	0.229106	0.474515	0.13713	0.374236	0.115481	0.500319	0.0477546	0.314476	0.0843248	0.10065	-0.0410594	0.321878	0.291454	0.282053	0.21861	0.269297	0.294693	0.157816	0.367238	0.236886	0.101696	0.327096	0.282117	0.140337	0.214811	0.0302629	0.0805523	0.318375	0.271213	0.304702	0.616641	1	0.506276	0.634698	0.357927	0.395595	0.442349	0.435729	0.399494	0.604481	0.349974	0.619335	0.229162	0.483293	0.497663	0.283166	0.241543	0.390751	0.388532	0.056978	0.596035	0.626946	0.469893	0.352125	0.502769	0.151359	0.207723	0.584187	0.237811	0.496969	0.390972	0.448573	0.16133	0.207764	0.418245	0.131477	0.509724	0.294615	0.409461	0.453369	0.447332	0.315817	0.236075	0.062672	0.439773	0.27548	0.201075	0.414731	0.133062	0.0407463	0.279203	0.0433802	0.0904393	0.0666264	-0.117501	0.0193309	0.0588781	0.152149	0.0102082	0.0709187	0.447261	0.470436	0.0225249	0.11199	0.0438221	0.00103997	0.00192763	0.16664	-0.0032186	0.17416	0.11424	0.0491156	0.0452382	0.437449	0.429809	0.412229	0.309358	0.279886	0.12901	0.0846831	0.187951	0.131979	0.0706617	0.107198	0.0932424	0.0520585	0.373655	0.356244	0.465907	0.446334	0.293255	0.453316	0.286969	0.251624	0.0974746	0.325933	0.330492	0.101923	0.0656832	0.121282	0.0827953	0.0302848	0.190863	0.0375001	0.173818	0.121181	-0.00144254	0.476134	0.446024	0.369543	0.489256	0.51967	0.48055	0.394529	0.39956	0.37591	0.420647	0.38976	0.396219	0.38091	0.374391	0.394633	0.311098	0.270981	0.285185	0.164929	0.129166	0.209434	0.304811	0.331575	0.244453	0.218009	0.150141	0.0530943	0.102777	0.133145	0.158503	0.205315	0.200634	0.176085	0.192836	0.109283	0.0238356	0.212746	-0.00192394
PC 14:0;0_18:2;0	0.225222	0.0471651	0.141281	0.235938	0.415845	0.20124	0.193135	0.253644	0.135203	0.250804	0.0894344	0.1975	0.254542	0.37094	0.136091	0.246602	0.0257671	0.0699796	0.00865488	0.350109	0.265589	0.320198	0.260694	0.221317	0.168407	0.174892	0.190673	0.14942	0.166801	0.168348	0.181948	0.1239	0.0839564	0.0892555	-0.0284724	0.279896	0.151513	0.263287	0.396582	0.506276	1	0.342284	0.440531	0.317534	0.317611	0.264207	0.370013	0.32761	0.445579	0.497149	0.258929	0.430564	0.372699	0.149143	0.147805	0.206205	0.213822	0.0678172	0.303992	0.319682	0.459488	0.199962	0.284246	0.329528	0.137757	0.31342	0.385299	0.375272	0.283207	0.324796	0.0856294	0.115157	0.232491	0.110061	0.222384	0.349935	0.306146	0.312767	0.312904	0.179616	0.342589	0.183681	0.37964	0.307386	0.134845	0.181175	0.0854787	0.145653	0.193679	0.0257482	0.0781659	0.0513293	-0.0517003	-0.0243077	0.110119	0.119379	0.00850881	0.129243	0.331609	0.254034	-0.00145408	0.00204137	0.0332924	0.0276566	0.0990943	0.14032	0.0207991	0.106664	0.0265699	0.115674	0.0467072	0.316326	0.273294	0.389804	0.313492	0.307797	0.188619	0.227842	0.212406	0.180961	0.174714	0.12612	0.16521	0.113649	0.222339	0.320623	0.242171	0.297415	0.322139	0.336143	0.24924	0.195867	0.169524	0.247328	0.315694	0.0994012	0.104915	0.157714	0.0987362	0.051738	0.271002	0.0975111	0.275905	0.194817	0.0682541	0.31102	0.300533	0.205527	0.32233	0.358018	0.380298	0.257457	0.260124	0.235579	0.268592	0.308429	0.358252	0.322618	0.230309	0.267995	0.272561	0.249764	0.187083	0.182807	0.207636	0.261863	0.288237	0.228589	0.217535	0.230999	0.129018	0.128918	0.172833	0.181729	0.185511	0.159088	0.181481	0.143324	0.14604	0.118736	0.100276	0.158412	0.0463494
PC 15:0;0_18:1;0	0.355564	0.115177	0.192937	0.370596	0.628465	0.330301	0.430179	0.661507	0.334584	0.664564	0.225645	0.59746	0.166423	0.550614	0.048799	0.373141	0.189633	0.131116	0.0239707	0.40541	0.35152	0.39432	0.358014	0.381446	0.380646	0.205594	0.460932	0.352639	0.149222	0.228617	0.318823	0.119528	0.277449	0.00552587	0.137087	0.330171	0.269334	0.287652	0.510667	0.634698	0.342284	1	0.503449	0.532297	0.696057	0.828057	0.502989	0.863104	0.456745	0.60546	0.494214	0.633532	0.606129	0.449834	0.271206	0.540778	0.517543	0.165244	0.704349	0.697047	0.467877	0.445303	0.719281	0.23868	0.370498	0.75842	0.328719	0.522115	0.452244	0.492737	0.278161	0.221649	0.515081	0.187755	0.4674	0.324047	0.359022	0.493411	0.537125	0.426433	0.221224	-0.000601415	0.479222	0.370473	0.324605	0.534095	0.249372	0.12568	0.352577	0.154846	0.178977	0.20244	-0.146474	0.125544	0.136472	0.233438	0.1062	0.124647	0.511926	0.563697	0.00625039	0.100725	0.147661	0.0172033	0.0599157	0.231019	0.084007	0.160397	0.136633	0.0629189	0.146585	0.462394	0.527081	0.470349	0.419066	0.308569	0.1188	0.116459	0.249321	0.169739	0.13685	0.162533	0.0878628	0.0822115	0.473009	0.313636	0.566963	0.496305	0.257868	0.472524	0.405836	0.263411	0.013657	0.344129	0.388602	0.128692	0.186037	0.234547	0.235677	0.191396	0.229989	0.112866	0.221339	0.175268	0.0751956	0.431465	0.388787	0.427601	0.508516	0.497728	0.392239	0.451659	0.43535	0.480778	0.500062	0.402995	0.338227	0.31639	0.454665	0.492112	0.357362	0.27238	0.421317	0.24414	0.140625	0.172404	0.241382	0.452901	0.324631	0.24061	0.251541	0.0946363	0.107679	0.122159	0.133122	0.26332	0.247956	0.262974	0.284754	0.156473	0.0160565	0.271119	0.0246348
PC 15:0;0_18:2;0	0.383419	0.259133	0.205029	0.178758	0.364048	0.271705	0.339298	0.235849	0.299991	0.313246	0.183519	0.320445	0.534926	0.317667	0.295382	0.178098	0.0257474	-0.0104683	0.0446261	0.382219	0.313687	0.402916	0.339442	0.387944	0.170844	0.19805	0.159479	0.190464	0.211474	0.16928	0.208523	0.156899	0.177601	0.293976	-0.0380525	0.261377	0.21194	0.412685	0.334604	0.357927	0.440531	0.503449	1	0.467838	0.276795	0.379128	0.60928	0.430577	0.861204	0.449856	0.27621	0.528319	0.356791	0.168121	0.0421145	0.212195	0.22168	0.142314	0.241091	0.400494	0.653854	0.196947	0.39108	0.722328	0.228922	0.315593	0.688731	0.293813	0.323762	0.210618	0.0685211	-0.0154222	0.180581	0.086771	0.446466	0.697126	0.343586	0.383896	0.320781	0.187405	0.6627	0.363668	0.469652	0.482829	0.320444	0.282569	0.35055	0.41804	0.218085	0.0567721	0.138781	0.27334	0.0488873	0.126037	0.432023	0.153047	0.129862	0.170875	0.425739	0.303516	0.00586345	0.0163235	0.143665	0.284797	0.379411	0.215542	0.148227	0.399843	0.282764	0.404546	0.168632	0.446845	0.304531	0.514665	0.275172	0.30327	0.312916	0.139958	0.214651	0.415868	0.139252	0.262292	0.352583	0.151804	0.334966	0.35921	0.193523	0.437247	0.513935	0.38524	0.289661	0.39643	0.328853	0.271727	0.401914	0.212697	0.318393	0.320928	0.194382	0.165986	0.294205	0.192221	0.299962	0.272379	0.162761	0.175041	0.184048	0.165705	0.202576	0.216829	0.222604	0.213557	0.204122	0.19735	0.204558	0.228815	0.227678	0.178737	0.215317	0.226056	0.258657	0.247785	0.186171	0.217923	0.219507	0.188569	0.127193	0.220107	0.240797	0.244968	0.186115	0.204179	0.183864	0.118179	0.0621376	0.199512	0.203072	0.110894	0.110753	0.0336543	0.0143091	0.0679871	-0.00461593
PC 16:0;0_16:0;0	0.444173	0.321049	0.260668	0.0960767	0.521099	0.301769	0.617505	0.466421	0.330057	0.471202	0.201671	0.517354	0.374489	0.432531	0.258025	0.267921	0.365819	0.370265	0.321554	0.207401	0.188568	0.26594	0.304265	0.433399	0.132994	0.0776529	0.173036	0.0536155	-0.0101706	0.0838825	0.319674	0.179925	0.278457	0.173843	0.247724	0.366516	0.256861	0.229605	0.548485	0.395595	0.317534	0.532297	0.467838	1	0.478148	0.440842	0.497113	0.610071	0.551716	0.479239	0.440825	0.566173	0.372783	0.487771	0.415926	0.409198	0.562698	0.405241	0.422449	0.428188	0.323396	0.414877	0.464586	0.306218	0.364318	0.485015	0.395191	0.403304	0.385129	0.24459	0.36121	0.351231	0.426612	0.363524	0.385417	0.348529	0.336595	0.331823	0.308797	0.458712	0.304948	0.186914	0.296018	0.436221	0.410272	0.450302	0.422558	0.333874	0.276325	0.336932	0.343773	0.408273	0.0497955	0.377157	0.395001	0.293956	0.388264	0.209366	0.445753	0.466347	0.0734507	0.178964	0.257937	0.377435	0.257826	0.173299	0.325615	0.339938	0.234825	0.283734	0.283257	0.298768	0.356418	0.247648	0.283046	0.176553	0.167013	0.283006	0.260652	0.164778	0.263243	0.208566	0.185752	0.282402	0.340077	0.296847	0.383957	0.431349	0.337333	0.251001	0.391932	0.299167	0.17802	0.3153	0.433049	0.370954	0.496844	0.427479	0.306622	0.270086	0.261367	0.221367	0.290426	0.322218	0.415189	0.222607	0.20605	0.251667	0.238768	0.210273	0.172957	0.194092	0.158769	0.226514	0.190853	0.137539	0.119262	0.168353	0.183984	0.136262	0.0822014	0.0941455	0.095031	0.0216079	-0.00598444	0.0385061	0.146793	0.0891437	0.0266612	0.0311285	-0.0257125	-0.0701712	-0.0224855	0.058635	0.106916	0.0547219	0.0243567	0.0919992	0.13461	0.145263	0.0978221	0.17508	0.100346
PC 16:0;0_16:1;0	0.211126	0.00333192	0.0718567	0.423997	0.542824	0.152594	0.308815	0.815887	0.0899638	0.562087	0.0667797	0.434752	-0.0431867	0.514536	-0.0740036	0.396417	0.143336	0.0658336	-0.093297	0.274937	0.218976	0.283222	0.258907	0.237473	0.424102	0.227139	0.56878	0.328562	0.116667	0.131827	0.207239	-0.0592144	0.0889716	-0.162554	0.0790131	0.218986	0.168925	0.202697	0.472582	0.442349	0.317611	0.696057	0.276795	0.478148	1	0.627216	0.369184	0.794567	0.336187	0.599357	0.476795	0.642626	0.67743	0.498871	0.261956	0.587473	0.457483	0.0896148	0.834838	0.651073	0.449679	0.469979	0.463678	-0.027689	0.219029	0.640184	0.196493	0.485633	0.40093	0.545687	0.275293	0.191051	0.507366	0.142955	0.1368	0.0977778	0.207966	0.443431	0.506798	0.343321	0.0341205	-0.15251	0.391052	0.244811	0.161255	0.591626	-0.03861	-0.044039	0.303077	0.140431	0.0840108	0.0380673	-0.27608	0.0117926	-0.0341152	0.205667	0.0510569	0.0521263	0.318002	0.460744	-0.0374644	0.208627	-0.00177114	-0.160886	-0.132472	0.170198	0.00688565	-0.0384085	-0.0986444	-0.13797	0.0581991	0.464756	0.547023	0.453241	0.429368	0.265966	0.000693764	0.0953506	0.194561	0.0113627	0.0724462	0.0254891	-0.0452383	0.0149385	0.352728	0.354147	0.653866	0.350289	0.228405	0.457563	0.329198	0.0432255	-0.0939336	0.233768	0.232088	0.04545	-0.00124004	0.130381	0.151724	0.110096	0.0614228	-0.0312239	0.0714923	0.0124424	0.00663055	0.516224	0.456278	0.541037	0.601656	0.585736	0.453648	0.454715	0.45494	0.581199	0.605444	0.489151	0.396108	0.35377	0.456458	0.472744	0.314903	0.226756	0.438216	0.248832	0.148034	0.198297	0.287627	0.382225	0.239162	0.169115	0.203714	0.0426088	0.0827433	0.12777	0.162363	0.234293	0.227092	0.262472	0.280839	0.166341	0.0347146	0.293764	0.0149932
PC 16:0;0_17:1;0	0.274943	0.06558	0.146283	0.334582	0.466057	0.185347	0.341538	0.569338	0.192343	0.498908	0.140142	0.461914	0.111527	0.447696	0.040742	0.314758	0.165323	0.107994	0.0132444	0.290295	0.260593	0.299878	0.27845	0.287031	0.33075	0.200463	0.398331	0.292329	0.140643	0.192755	0.219644	0.0546056	0.167483	-0.0409771	0.0807216	0.221656	0.19845	0.195265	0.407787	0.435729	0.264207	0.828057	0.379128	0.440842	0.627216	1	0.415661	0.680755	0.373272	0.488625	0.430409	0.542001	0.507149	0.39227	0.229234	0.460579	0.413048	0.135102	0.617698	0.530875	0.353625	0.387016	0.513719	0.167707	0.277405	0.593491	0.274447	0.418182	0.379721	0.418333	0.249672	0.182855	0.425053	0.169096	0.317923	0.224409	0.285715	0.429899	0.4215	0.336689	0.146147	-0.00619749	0.369068	0.283141	0.259347	0.439125	0.118883	0.0663768	0.288275	0.162293	0.151475	0.158373	-0.151849	0.0707919	0.0939806	0.196143	0.103542	0.0875638	0.376145	0.411851	-0.011933	0.096338	0.0950874	0.0417602	0.0429015	0.167128	0.0984652	0.120779	0.0553045	0.0189065	0.124028	0.406217	0.456295	0.402498	0.366774	0.269262	0.0910354	0.128512	0.199632	0.125126	0.135685	0.107949	0.0687356	0.0916458	0.362011	0.286984	0.499575	0.384236	0.228929	0.37512	0.331495	0.180268	0.0288752	0.270773	0.248149	0.11532	0.11762	0.171744	0.170716	0.144718	0.117645	0.057183	0.138017	0.0825138	0.0673067	0.372482	0.328922	0.400327	0.443471	0.422897	0.328096	0.353395	0.332854	0.441152	0.437012	0.351851	0.29086	0.269554	0.377994	0.383463	0.269032	0.200213	0.367133	0.224552	0.144302	0.170418	0.218954	0.347794	0.24378	0.178902	0.226038	0.105778	0.126156	0.147916	0.145592	0.241552	0.228596	0.252886	0.259533	0.163351	0.0525669	0.244468	0.0552026
PC 16:0;0_18:0;0	0.413953	0.195558	0.254056	0.247407	0.402443	0.217647	0.407447	0.354772	0.272506	0.384147	0.313272	0.463565	0.478974	0.463105	0.27516	0.315019	0.170701	0.0828738	0.0685564	0.431153	0.355926	0.445796	0.40861	0.460063	0.241341	0.206988	0.245466	0.254122	0.18904	0.224917	0.256968	0.295225	0.254727	0.240867	0.0752474	0.299812	0.23477	0.348164	0.3382	0.399494	0.370013	0.502989	0.60928	0.497113	0.369184	0.415661	1	0.568243	0.718217	0.507704	0.389221	0.625963	0.456905	0.297825	0.131733	0.461563	0.366646	0.136835	0.449838	0.47806	0.49678	0.291681	0.477447	0.525206	0.30643	0.60286	0.76566	0.535433	0.4607	0.460877	0.332225	0.173235	0.460737	0.23264	0.548952	0.618878	0.417005	0.494155	0.473517	0.372539	0.569579	0.310698	0.578832	0.547814	0.315172	0.298624	0.346558	0.37585	0.268199	0.216728	0.175402	0.270096	0.106889	0.237807	0.370075	0.2748	0.200358	0.314665	0.362452	0.370835	0.0415587	0.0617334	0.221646	0.290932	0.412394	0.360799	0.310464	0.388032	0.239119	0.386297	0.291935	0.40686	0.350013	0.524662	0.358624	0.30047	0.322384	0.238708	0.256911	0.42467	0.267874	0.326553	0.342999	0.254012	0.416687	0.359169	0.432156	0.509971	0.455597	0.456679	0.439902	0.452865	0.224378	0.325813	0.362265	0.228142	0.327027	0.35719	0.236672	0.220089	0.285244	0.211664	0.309328	0.258822	0.190026	0.258815	0.265259	0.260429	0.292727	0.299337	0.272513	0.25843	0.23093	0.293664	0.29302	0.276851	0.265335	0.241976	0.27536	0.273073	0.246281	0.235752	0.27731	0.235465	0.205833	0.207573	0.190171	0.280575	0.252966	0.240463	0.254243	0.210654	0.200891	0.150542	0.105771	0.262188	0.255994	0.204599	0.20826	0.074617	0.0149753	0.161196	0.00107423
PC 16:0;0_18:1;0	0.390639	0.142528	0.197292	0.416473	0.575372	0.224941	0.485604	0.762862	0.22767	0.635602	0.189827	0.685743	0.172167	0.600886	0.0881873	0.411892	0.243863	0.125688	0.0218022	0.408858	0.338918	0.436931	0.415032	0.39609	0.415197	0.216797	0.513972	0.394931	0.17042	0.233108	0.37677	0.138161	0.318615	0.00113725	0.182546	0.363631	0.304268	0.304651	0.451025	0.604481	0.32761	0.863104	0.430577	0.610071	0.794567	0.680755	0.568243	1	0.53874	0.646404	0.557988	0.722227	0.689201	0.562028	0.292942	0.63963	0.578664	0.197396	0.782835	0.775254	0.491759	0.465769	0.675003	0.144184	0.325722	0.834541	0.373312	0.533296	0.469732	0.544129	0.358846	0.226654	0.57731	0.214182	0.525574	0.34943	0.385557	0.543634	0.59243	0.496536	0.227699	0.00976879	0.491756	0.408728	0.315328	0.570449	0.246763	0.136457	0.375391	0.231486	0.169008	0.221965	-0.151147	0.198958	0.155232	0.272568	0.172304	0.166175	0.371155	0.545289	0.0117812	0.164528	0.145985	0.0784289	0.0737572	0.274452	0.173375	0.189022	0.120322	0.0661296	0.174945	0.512687	0.606874	0.516215	0.508528	0.361006	0.120348	0.178561	0.257908	0.175961	0.198982	0.198038	0.123938	0.140829	0.452078	0.366283	0.636655	0.541407	0.326059	0.535176	0.500363	0.276853	0.0114507	0.344163	0.328355	0.152857	0.235135	0.302161	0.268666	0.231327	0.21104	0.126466	0.23993	0.174621	0.162421	0.440193	0.390799	0.472208	0.530623	0.505551	0.38194	0.418389	0.399089	0.540027	0.55072	0.425916	0.330964	0.312572	0.433692	0.466594	0.306352	0.230817	0.482774	0.286267	0.158822	0.176912	0.238248	0.434213	0.291585	0.203929	0.307086	0.125487	0.12615	0.128355	0.128012	0.303065	0.290259	0.330259	0.332097	0.182837	0.0215367	0.318809	0.0446341
PC 16:0;0_18:2;0	0.44949	0.30215	0.235244	0.225628	0.3517	0.205166	0.415903	0.302447	0.246688	0.319619	0.193687	0.417121	0.605923	0.389426	0.35723	0.216449	0.081059	-0.00307324	0.0460314	0.419548	0.337322	0.473281	0.419289	0.438856	0.20718	0.224145	0.195192	0.227736	0.242535	0.172628	0.298984	0.220516	0.249473	0.353243	0.0157639	0.315818	0.282202	0.471546	0.321164	0.349974	0.445579	0.456745	0.861204	0.551716	0.336187	0.373272	0.718217	0.53874	1	0.510327	0.340014	0.628072	0.425897	0.257633	0.0651159	0.305673	0.274583	0.15579	0.301309	0.45747	0.694002	0.226621	0.374667	0.672911	0.189277	0.39197	0.796366	0.342908	0.380555	0.256134	0.14151	-0.000372116	0.237005	0.0972265	0.527486	0.781923	0.408205	0.441411	0.373797	0.258738	0.742731	0.419054	0.545999	0.578777	0.334582	0.314446	0.376078	0.489064	0.254513	0.13781	0.155327	0.311257	0.0745281	0.226903	0.494234	0.228715	0.204859	0.249393	0.359753	0.326987	0.012963	0.0604701	0.175773	0.347434	0.459498	0.286164	0.251176	0.450422	0.303211	0.478066	0.232572	0.512829	0.374009	0.589745	0.348132	0.365362	0.370797	0.228262	0.259033	0.475137	0.230351	0.332021	0.426774	0.231706	0.373301	0.415123	0.255236	0.515993	0.597716	0.449482	0.382309	0.467911	0.35647	0.289402	0.4024	0.263087	0.393149	0.406191	0.237519	0.220146	0.31792	0.228221	0.348711	0.309836	0.250883	0.200456	0.19925	0.221073	0.232213	0.232082	0.232508	0.213336	0.188834	0.251199	0.242083	0.251489	0.238621	0.187507	0.214126	0.220607	0.232387	0.22372	0.239104	0.258118	0.249131	0.211541	0.132113	0.225766	0.234117	0.230939	0.243039	0.248659	0.22098	0.141003	0.0699014	0.261859	0.256434	0.172145	0.155978	0.0523426	0.0183841	0.114761	-0.00194758
PC 16:0;0_18:3;0	0.261647	0.117558	0.0996648	0.330782	0.559243	0.208452	0.286048	0.518911	0.129479	0.422885	0.0380754	0.344369	0.173881	0.718568	0.0895507	0.278585	0.023552	0.201452	-0.0129963	0.307447	0.26427	0.294332	0.279433	0.263413	0.291209	0.209217	0.350912	0.214371	0.129206	0.29076	0.264734	0.118666	0.203473	0.0893637	0.0135028	0.26034	0.234915	0.339404	0.501666	0.619335	0.497149	0.60546	0.449856	0.479239	0.599357	0.488625	0.507704	0.646404	0.510327	1	0.430667	0.60757	0.512019	0.286783	0.388395	0.387051	0.462598	0.112838	0.657871	0.538988	0.512673	0.289205	0.463217	0.2335	0.147019	0.611422	0.420451	0.825433	0.433153	0.434835	0.149878	0.347634	0.471409	0.182635	0.363061	0.372036	0.635308	0.451181	0.392382	0.295461	0.346309	0.179436	0.499125	0.357554	0.199692	0.394815	0.0970957	0.128148	0.215123	0.017247	0.103979	0.0877006	-0.140922	0.0413664	0.130859	0.121475	0.0109906	0.120619	0.363789	0.400981	-0.00206585	0.0416923	-0.0665265	-0.000803995	0.0613647	0.130162	-0.0332436	0.152572	0.032401	0.0793199	0.0417254	0.472876	0.420603	0.513471	0.314698	0.343974	0.172584	0.112368	0.265867	0.19539	0.0509884	0.149158	0.154235	0.0831309	0.37429	0.454601	0.504433	0.507008	0.433787	0.443305	0.271301	0.333013	0.171036	0.353857	0.305634	0.0857145	0.0442562	0.140934	0.0278117	-0.0140008	0.149555	0.00394359	0.148094	0.113076	0.0539912	0.474476	0.444744	0.420559	0.492828	0.498832	0.482585	0.374669	0.3645	0.405019	0.41229	0.398147	0.456751	0.486433	0.357275	0.343954	0.284643	0.310864	0.274222	0.183241	0.212649	0.349262	0.452587	0.288004	0.213312	0.242802	0.143663	0.0850639	0.194756	0.266272	0.298317	0.218784	0.212077	0.160237	0.233353	0.188768	0.130024	0.263912	0.0694572
PC 16:0;0_20:1;0	0.269807	0.154496	0.142458	0.168148	0.378028	0.189788	0.333148	0.385489	0.190608	0.38804	0.124854	0.42234	0.156517	0.351136	0.119565	0.207432	0.115492	0.229262	0.173062	0.225827	0.221309	0.255223	0.278292	0.236234	0.195257	0.107634	0.238731	0.171335	0.0593721	0.0290775	0.220623	0.12549	0.218559	0.0339828	0.0491939	0.15628	0.118297	0.0894014	0.252887	0.229162	0.258929	0.494214	0.27621	0.440825	0.476795	0.430409	0.389221	0.557988	0.340014	0.430667	1	0.566285	0.352776	0.283324	0.323126	0.345337	0.401998	0.282045	0.431379	0.373144	0.232862	0.261338	0.421749	0.165493	0.199884	0.518907	0.303011	0.436546	0.387575	0.267284	0.185163	0.284759	0.336727	0.269089	0.27628	0.252542	0.280068	0.416698	0.307483	0.284043	0.157124	0.22614	0.301452	0.255205	0.238542	0.344736	0.205132	0.1965	0.237794	0.161781	0.129818	0.224675	-0.0154756	0.236311	0.151422	0.189668	0.133078	0.166571	0.274318	0.325883	0.00300388	0.024234	0.0735906	0.120679	0.15528	0.169967	0.110598	0.15372	0.0948949	0.104619	0.130971	0.287565	0.297392	0.25588	0.236601	0.295179	0.106534	0.152596	0.206268	0.140219	0.12559	0.218191	0.113845	0.174061	0.296521	0.213396	0.349033	0.434207	0.259741	0.314882	0.287176	0.278293	0.0718567	0.253253	0.237508	0.153959	0.189184	0.170191	0.116674	0.0843076	0.15507	0.0828361	0.164453	0.164832	0.200595	0.211462	0.204727	0.235076	0.242509	0.225805	0.173861	0.197518	0.176694	0.234269	0.221788	0.162541	0.135619	0.177106	0.210989	0.195498	0.120044	0.124486	0.187552	0.0825863	0.0341451	0.066542	0.151676	0.191579	0.118624	0.0927101	0.121613	0.0316273	0.0437135	0.0901442	0.134557	0.202403	0.17678	0.118233	0.148603	0.175326	0.10942	0.234538	0.155115
PC 16:0;0_20:2;0	0.445405	0.0907589	0.289557	0.422456	0.599231	0.244387	0.510201	0.630894	0.254407	0.574676	0.258479	0.554324	0.355144	0.595358	0.17921	0.553837	0.238103	0.15781	0.122073	0.433188	0.367297	0.455342	0.45758	0.430286	0.404983	0.305066	0.454723	0.372285	0.277141	0.255745	0.287331	0.142566	0.0996324	-0.0331752	0.0437878	0.290935	0.154657	0.23319	0.422869	0.483293	0.430564	0.633532	0.528319	0.566173	0.642626	0.542001	0.625963	0.722227	0.628072	0.60757	0.566285	1	0.774575	0.488448	0.281025	0.58071	0.521625	0.275147	0.61511	0.578542	0.523318	0.4333	0.499477	0.326202	0.347647	0.615641	0.513991	0.52981	0.638763	0.65064	0.346032	0.223507	0.551939	0.299534	0.33918	0.407293	0.338611	0.670119	0.63632	0.410029	0.311865	0.20469	0.578263	0.462764	0.301308	0.427411	0.143227	0.229393	0.485965	0.26549	0.197116	0.16476	-0.115118	0.105284	0.18644	0.343894	0.17009	0.159871	0.374898	0.429044	-0.0343188	0.0570826	0.110176	0.0442299	0.147923	0.339403	0.169606	0.219641	0.0809534	0.146091	0.197249	0.519565	0.512563	0.561856	0.463566	0.321479	0.200106	0.262818	0.274713	0.21177	0.210871	0.193791	0.199217	0.233938	0.404383	0.43569	0.555641	0.506754	0.460588	0.634583	0.476064	0.270587	0.0996799	0.31281	0.361029	0.174408	0.226482	0.274577	0.249553	0.193383	0.279034	0.134855	0.287723	0.224091	0.210479	0.4167	0.381261	0.431771	0.490387	0.487957	0.426134	0.406902	0.394106	0.484322	0.502893	0.464053	0.419019	0.364046	0.411137	0.44613	0.377776	0.318346	0.424867	0.344991	0.29286	0.313245	0.331745	0.406003	0.344783	0.308178	0.28818	0.216514	0.246024	0.251622	0.244731	0.329341	0.365703	0.347148	0.369349	0.279481	0.174835	0.376476	0.16417
PC 16:0;0_20:3;0	0.356637	-0.114219	0.260845	0.547962	0.572172	0.197545	0.430785	0.723469	0.174317	0.569586	0.247923	0.514103	0.173427	0.629959	0.00250766	0.790273	0.336075	0.0154977	-0.0759532	0.47829	0.371531	0.468449	0.413871	0.348227	0.520138	0.366181	0.586137	0.503501	0.354961	0.3212	0.211461	0.0184417	-0.0479496	-0.243351	0.0907938	0.205104	0.103533	0.125521	0.339898	0.497663	0.372699	0.606129	0.356791	0.372783	0.67743	0.507149	0.456905	0.689201	0.425897	0.512019	0.352776	0.774575	1	0.613312	0.152307	0.687631	0.449815	0.0548515	0.640132	0.594526	0.488978	0.491811	0.414182	0.120117	0.427781	0.550445	0.289259	0.412971	0.399632	0.878434	0.459492	0.102499	0.565118	0.127624	0.211171	0.234223	0.206544	0.563591	0.843098	0.472895	0.127571	-0.0265623	0.584743	0.364998	0.181118	0.38612	-0.0376864	-0.0637139	0.525039	0.244319	0.0928117	-0.00757339	-0.223716	-0.129217	-0.0631178	0.338352	0.0961522	0.0311372	0.279376	0.36848	-0.0637461	0.0699272	0.117559	-0.145173	-0.131161	0.373405	0.114	-0.0184727	-0.108532	-0.112078	0.113102	0.475123	0.587228	0.52971	0.580059	0.300194	0.0757396	0.197689	0.198396	0.0742125	0.161653	0.0404021	0.0176613	0.0815769	0.333641	0.400373	0.616463	0.345927	0.307235	0.716528	0.474089	0.078928	-0.0506586	0.250314	0.296363	0.0594422	0.0676807	0.211502	0.247054	0.191141	0.258566	0.095981	0.282849	0.144788	0.0464844	0.489187	0.432118	0.506537	0.596891	0.598451	0.505611	0.497106	0.491449	0.609885	0.654341	0.590227	0.509521	0.411623	0.511373	0.575328	0.474098	0.360451	0.578305	0.462466	0.370031	0.37864	0.359845	0.519934	0.43421	0.361346	0.408418	0.300784	0.316402	0.271673	0.220311	0.376538	0.443871	0.502202	0.473086	0.255413	0.112896	0.408918	0.0839415
PC 16:0;0_20:4;0	0.33742	0.0963927	0.194462	0.334166	0.380424	0.16333	0.541797	0.560227	0.190526	0.424155	0.232007	0.465963	0.121131	0.437113	-0.0265066	0.487263	0.766607	0.303731	0.2053	0.245983	0.221066	0.268154	0.306355	0.33493	0.324194	0.222192	0.391342	0.314114	0.200214	0.217469	0.212854	0.0196213	0.00604018	-0.196275	0.507914	0.173978	0.0588616	-0.141053	0.25037	0.283166	0.149143	0.449834	0.168121	0.487771	0.498871	0.39227	0.297825	0.562028	0.257633	0.286783	0.283324	0.488448	0.613312	1	0.403823	0.713976	0.611905	0.318717	0.417372	0.411446	0.193098	0.708518	0.312909	-0.0113552	0.768568	0.35654	0.0922479	0.252778	0.186438	0.467441	0.855946	0.340273	0.514074	0.278162	0.114966	-0.00920267	0.169358	0.186497	0.56076	0.801249	-0.0389341	-0.172769	0.238898	0.49363	0.205124	0.339492	0.0449924	-0.0109076	0.332802	0.599524	0.242699	0.165524	-0.10993	0.0795886	0.0518037	0.30002	0.52473	0.0950606	0.185474	0.253235	-0.0123264	0.119821	0.362275	-0.0245756	-0.111382	0.112144	0.435184	0.0401188	-0.0572595	-0.0463284	0.342089	0.190081	0.519252	0.170341	0.587122	0.1374	0.00613402	0.46889	0.211449	-0.0295806	0.474707	0.0782635	0.0114649	0.395545	0.153035	0.125099	0.510649	0.168841	0.0647227	0.209795	0.573351	-0.0598561	-0.138493	0.208474	0.234616	0.15831	0.2005	0.32843	0.33452	0.355211	0.206876	0.194186	0.236286	0.211034	0.228088	0.250674	0.223668	0.315252	0.332497	0.311616	0.236453	0.271267	0.25811	0.384613	0.400445	0.329996	0.255725	0.259979	0.289214	0.322835	0.25014	0.199097	0.36862	0.28152	0.202215	0.215921	0.261909	0.285531	0.227351	0.200011	0.208129	0.135675	0.187119	0.22541	0.218887	0.189732	0.220322	0.4642	0.486824	0.348119	0.227566	0.423351	0.225084
PC 16:0;0_20:5;0	0.250581	0.179617	0.134728	0.108966	0.395319	0.20016	0.395035	0.315615	0.162774	0.293226	0.0506259	0.277157	0.0940632	0.398495	0.0342306	0.127718	0.312642	0.875498	0.528588	0.075644	0.102884	0.0995948	0.14684	0.225275	0.0807438	0.0674737	0.138613	0.0210844	-0.00194012	0.111894	0.130729	0.0326872	0.000816254	-0.111184	0.14053	0.105911	-0.0573967	-0.206849	0.26928	0.241543	0.147805	0.271206	0.0421145	0.415926	0.261956	0.229234	0.131733	0.292942	0.0651159	0.388395	0.323126	0.281025	0.152307	0.403823	1	0.120947	0.660638	0.620109	0.25429	0.155221	-0.110738	0.358334	0.237109	-0.0304421	0.288439	0.250192	0.0043443	0.487514	0.206538	0.124786	0.32706	0.928953	0.400525	0.570898	0.00429828	-0.14102	0.25483	0.0298577	0.0282096	0.372869	-0.186179	0.0228074	0.0200491	0.132347	0.0981771	0.177645	-0.0189549	-0.025939	0.0118785	0.1449	0.261563	0.12451	-0.124049	0.0770087	0.0415386	0.0265098	0.197192	-0.00633009	0.184409	0.1455	-0.0270508	0.0060689	-0.0928936	-0.0611211	-0.1106	-0.2094	-0.0650193	0.0115011	-0.0564541	-0.0768195	0.131811	0.0299692	0.136392	-0.020182	0.109718	-0.0291895	-0.0775239	0.173173	0.24372	-0.195305	0.0588995	-0.00814892	-0.0830806	0.229637	0.0727964	0.107568	0.260171	0.212478	0.105967	0.0247832	0.222393	-0.0146493	-0.0472899	0.203071	0.249864	0.169222	0.111625	0.158008	0.123929	0.116517	0.159495	0.0774881	0.155023	0.19879	0.225762	0.147836	0.138825	0.167339	0.159554	0.140762	0.139704	0.118606	0.109129	0.116051	0.106456	0.105044	0.144671	0.244864	0.108005	0.0716764	0.0701481	0.12194	0.0365293	0.00772397	0.0381834	0.149664	0.378288	0.040039	0.0180752	0.0840259	-0.0732553	-0.0817217	0.0258799	0.269539	0.444414	0.0193303	-0.00297174	0.0987212	0.300418	0.566245	0.571402	0.460035	0.569894
PC 16:0;0_22:4;0	0.284762	0.0182981	0.171694	0.359388	0.448731	0.164101	0.411265	0.619696	0.181395	0.489758	0.240001	0.478565	0.091293	0.499061	0.0117252	0.510482	0.47003	0.00149669	-0.0945834	0.328168	0.272437	0.3372	0.310227	0.30581	0.38534	0.241368	0.447233	0.348491	0.194356	0.236667	0.258397	0.09731	0.118487	-0.098356	0.350629	0.249688	0.173071	0.120894	0.30415	0.390751	0.206205	0.540778	0.212195	0.409198	0.587473	0.460579	0.461563	0.63963	0.305673	0.387051	0.345337	0.58071	0.687631	0.713976	0.120947	1	0.568153	0.00946119	0.579092	0.517707	0.333162	0.562331	0.388971	0.0164574	0.5203	0.515744	0.207963	0.33715	0.309532	0.591783	0.602288	0.109684	0.637212	0.0674151	0.242161	0.147869	0.222271	0.400584	0.648088	0.610814	0.118171	-0.114039	0.451132	0.443373	0.236067	0.386495	0.0800267	0.0227147	0.369197	0.418988	0.175195	0.124081	-0.0743719	0.0823494	0.0387986	0.305468	0.296306	0.156392	0.231454	0.357605	0.0367751	0.140189	0.319204	-0.0153409	-0.028636	0.304297	0.320412	0.0835473	-0.0177282	0.010495	0.210476	0.331114	0.54447	0.335092	0.54642	0.234463	0.081202	0.292196	0.22575	0.107124	0.327768	0.0958579	0.0723595	0.198971	0.295027	0.236867	0.613398	0.255917	0.160062	0.400272	0.504573	0.0703564	-0.0642202	0.243587	0.196593	0.0938606	0.118551	0.207687	0.20582	0.194896	0.12277	0.0701233	0.155076	0.0821245	0.0470708	0.36416	0.333007	0.39103	0.431015	0.421056	0.332333	0.351907	0.33501	0.457143	0.474786	0.392388	0.317519	0.284388	0.370364	0.391125	0.287865	0.222908	0.405637	0.282284	0.198551	0.210451	0.211687	0.343076	0.255668	0.2087	0.24895	0.152836	0.178469	0.148729	0.093067	0.243572	0.286114	0.388191	0.382378	0.105845	-0.0305829	0.278579	-0.0530285
PC 16:0;0_22:5;0	0.41258	0.165069	0.257086	0.291467	0.559845	0.287197	0.583973	0.524826	0.314441	0.496801	0.244515	0.532777	0.244073	0.567203	0.132352	0.375254	0.483784	0.603736	0.409069	0.275306	0.271945	0.295491	0.328962	0.370388	0.268264	0.213356	0.34323	0.248156	0.189275	0.245258	0.347166	0.239596	0.169195	-0.0348483	0.317277	0.319117	0.0709029	0.00190313	0.333915	0.388532	0.213822	0.517543	0.22168	0.562698	0.457483	0.413048	0.366646	0.578664	0.274583	0.462598	0.401998	0.521625	0.449815	0.611905	0.660638	0.568153	1	0.522848	0.445082	0.440335	0.18766	0.505161	0.450143	0.125482	0.513016	0.476538	0.21721	0.481734	0.304889	0.410414	0.55338	0.649992	0.789603	0.510931	0.201184	0.0747437	0.316516	0.225202	0.381893	0.594707	0.0268393	-0.0193567	0.251491	0.365343	0.294994	0.336188	0.116621	0.0265557	0.199293	0.278274	0.392586	0.233698	-0.0912898	0.130529	0.125609	0.159283	0.295866	0.0936941	0.300568	0.303372	0.0252279	0.0775214	0.145571	0.0169398	-0.0506098	0.0058875	0.121614	0.086945	0.0177925	0.00105136	0.177429	0.183436	0.365588	0.185418	0.376576	0.0966438	-0.00321257	0.228593	0.296986	-0.048224	0.200509	0.0260905	-0.000365573	0.230174	0.212143	0.228548	0.489394	0.27593	0.220976	0.297858	0.549205	0.0703615	0.0144829	0.332463	0.342415	0.186606	0.247564	0.297499	0.257078	0.263726	0.2364	0.17852	0.229545	0.247933	0.205786	0.294371	0.276843	0.279401	0.328858	0.335934	0.307443	0.265853	0.277529	0.311572	0.345264	0.335535	0.328113	0.366502	0.271732	0.294855	0.272045	0.259533	0.270411	0.230275	0.217345	0.286081	0.403063	0.255956	0.21936	0.240996	0.134772	0.108671	0.185786	0.30296	0.353797	0.135924	0.159442	0.295757	0.464223	0.416065	0.331823	0.445008	0.279585
PC 16:0;0_22:6;0	0.301616	0.192443	0.192782	0.0962774	0.226278	0.172978	0.453401	0.142978	0.19823	0.174533	0.104613	0.276505	0.264148	0.131769	0.135632	0.0742828	0.331931	0.663739	0.864564	0.0103465	0.0660483	0.0535396	0.161063	0.269616	0.0513577	0.109917	0.0898316	0.0788645	0.137023	0.0963581	0.156563	0.0980013	-0.0319231	-0.0915948	0.0643563	0.101504	-0.156349	-0.258381	0.1301	0.056978	0.0678172	0.165244	0.142314	0.405241	0.0896148	0.135102	0.136835	0.197396	0.15579	0.112838	0.282045	0.275147	0.0548515	0.318717	0.620109	0.00946119	0.522848	1	0.0342021	0.0934564	-0.0615382	0.244192	0.184694	0.12819	0.27736	0.0852119	0.070424	0.182029	0.213563	0.0161146	0.287719	0.555327	0.234366	0.848724	-0.00193	-0.0846922	0.0673187	-0.013814	-0.057659	0.20841	-0.167156	0.0691411	-0.159057	0.150616	0.152884	0.0963327	0.0769002	0.0477077	-0.0244556	0.155015	0.265548	0.223253	-0.0453802	0.115466	0.139664	0.0245909	0.251699	-0.0336901	0.132547	0.0472056	-0.00344197	0.0303176	-0.0248295	0.0702923	0.00920105	-0.193108	0.0531756	0.0792061	0.030995	0.0294783	0.195903	-0.0185249	0.0603615	-0.0646503	0.0567891	-0.10546	-0.0672898	0.180144	0.0279001	-0.190464	0.104967	-0.0609312	-0.0507708	0.255487	0.00607849	0.0666046	0.121374	0.108082	0.168177	-0.0239266	0.298851	-0.0237019	0.0185761	0.127951	0.193002	0.209279	0.248271	0.2391	0.237581	0.246636	0.181697	0.192999	0.16787	0.248008	0.354448	0.00295177	0.0157733	0.0243796	0.0228144	0.0288833	0.0416678	0.0275475	0.0413732	0.0328293	0.0582466	0.0981956	0.0993254	0.133953	0.0295378	0.0487466	0.108485	0.144023	0.0585983	0.124134	0.144012	0.15749	0.270539	0.0368016	0.0843906	0.141438	0.0013823	0.0476746	0.0979581	0.250687	0.378537	0.0102416	-0.00555185	0.0991942	0.256908	0.567901	0.580694	0.407507	0.58692
PC 16:1;0_18:0;0	0.239305	-0.00416269	0.102192	0.435147	0.556557	0.182859	0.284861	0.775853	0.130015	0.574062	0.141424	0.448099	-0.0290959	0.576811	-0.0409861	0.391572	0.110506	0.0737171	-0.10787	0.311724	0.255273	0.289715	0.253358	0.276692	0.455187	0.250585	0.569092	0.358237	0.133896	0.233573	0.234871	0.0778736	0.173816	-0.0993299	0.0834112	0.276074	0.242468	0.258901	0.490966	0.596035	0.303992	0.704349	0.241091	0.422449	0.834838	0.617698	0.449838	0.782835	0.301309	0.657871	0.431379	0.61511	0.640132	0.417372	0.25429	0.579092	0.445082	0.0342021	1	0.68158	0.426431	0.430965	0.519846	0.00186242	0.209102	0.768466	0.277869	0.622035	0.466498	0.613037	0.299723	0.250598	0.57792	0.184177	0.329519	0.172487	0.325898	0.507019	0.537576	0.359218	0.0990776	-0.0694256	0.461184	0.26029	0.182277	0.531269	0.00692734	-0.022617	0.29835	0.111152	0.0840321	0.0418343	-0.204123	0.0286055	-0.0328963	0.206968	0.0148102	0.102014	0.318923	0.474424	-0.00500813	0.190454	-0.00183014	-0.128856	-0.088651	0.198534	0.00568954	0.0246612	-0.0227823	-0.0769688	0.0627121	0.455708	0.509444	0.486101	0.410474	0.324807	0.0598205	0.103608	0.218723	0.0738204	0.0839734	0.0768354	0.0169265	0.0404251	0.418661	0.372074	0.651501	0.436874	0.260253	0.487802	0.34818	0.173632	-0.0278515	0.303397	0.229291	0.0518939	0.00135672	0.127035	0.123694	0.0908329	0.0714036	-0.021765	0.0868721	0.0168428	-0.0133358	0.556355	0.504391	0.562631	0.616897	0.605266	0.490017	0.49077	0.486078	0.577275	0.594943	0.483716	0.421675	0.39284	0.498762	0.485771	0.332201	0.267548	0.441138	0.245608	0.162937	0.23016	0.323693	0.420271	0.27455	0.221233	0.24993	0.0878579	0.131443	0.167375	0.18892	0.297281	0.283872	0.265937	0.280338	0.15596	0.0303454	0.297307	0.0120542
PC 16:1;0_18:1;0	0.277425	0.183114	0.0882515	0.320826	0.417719	0.166223	0.316367	0.67483	0.168015	0.502256	0.0591396	0.522151	0.134685	0.481338	0.078112	0.342696	0.137214	0.000148343	-0.0756696	0.271874	0.275311	0.293605	0.311494	0.323676	0.2917	0.11733	0.485085	0.366046	0.203596	0.253155	0.309704	0.130683	0.3339	0.0462317	0.152098	0.322605	0.286007	0.31372	0.320185	0.626946	0.319682	0.697047	0.400494	0.428188	0.651073	0.530875	0.47806	0.775254	0.45747	0.538988	0.373144	0.578542	0.594526	0.411446	0.155221	0.517707	0.440335	0.0934564	0.68158	1	0.740123	0.52892	0.573331	0.176054	0.298707	0.619551	0.312341	0.403643	0.358977	0.470712	0.273679	0.114351	0.45692	0.0912403	0.636938	0.482213	0.46563	0.595735	0.673537	0.538207	0.261691	0.182768	0.501618	0.372109	0.251948	0.566393	0.265786	0.104213	0.283442	0.117479	0.108459	0.211297	-0.0413606	0.19588	0.156225	0.226734	0.122707	0.147939	0.277965	0.46273	0.0378866	0.303799	0.0676888	0.14091	0.0828899	0.263229	0.162493	0.19808	0.207923	0.132004	0.152449	0.455937	0.514997	0.448219	0.434769	0.369189	0.0847879	0.0869637	0.174248	0.126377	0.10241	0.166839	0.114778	0.070272	0.308384	0.267052	0.477554	0.408817	0.34887	0.560187	0.419672	0.280102	0.140975	0.388144	0.27617	0.078397	0.163133	0.254715	0.146482	0.135015	0.157125	0.121091	0.134699	0.160829	0.140707	0.269484	0.25383	0.26566	0.343274	0.390102	0.310463	0.264289	0.308235	0.326499	0.440359	0.397623	0.329887	0.23711	0.275005	0.365544	0.290642	0.218613	0.370765	0.2621	0.18524	0.207775	0.19734	0.34728	0.299456	0.238174	0.33463	0.21491	0.182493	0.118948	0.0988006	0.288898	0.312834	0.272365	0.261557	0.0866487	-0.0203736	0.219196	0.0159894
PC 16:1;0_18:2;0	0.278752	0.23018	0.0976936	0.226489	0.337223	0.182718	0.215718	0.426081	0.18462	0.34631	0.0590646	0.324137	0.348041	0.404396	0.210131	0.26807	-0.0012705	-0.20683	-0.175505	0.319516	0.279038	0.341738	0.307823	0.294089	0.187664	0.136273	0.307539	0.2652	0.252473	0.211268	0.243483	0.157071	0.272647	0.245329	0.0338822	0.264746	0.25584	0.447444	0.249117	0.469893	0.459488	0.467877	0.653854	0.323396	0.449679	0.353625	0.49678	0.491759	0.694002	0.512673	0.232862	0.523318	0.488978	0.193098	-0.110738	0.333162	0.18766	-0.0615382	0.426431	0.740123	1	0.364696	0.403376	0.493801	0.205361	0.366212	0.552302	0.281606	0.271925	0.347308	0.0977006	-0.149063	0.228527	-0.0897985	0.53172	0.731126	0.451222	0.525274	0.585134	0.34287	0.605812	0.34346	0.578829	0.474519	0.213246	0.405588	0.263473	0.294488	0.253736	0.0324764	0.0685763	0.188477	0.0237349	0.157095	0.328416	0.20739	0.0955093	0.172539	0.283771	0.366305	0.0236453	0.201465	0.0941083	0.202122	0.26661	0.297381	0.170235	0.279214	0.240469	0.320585	0.109839	0.458828	0.377435	0.516426	0.346429	0.375022	0.249978	0.0989156	0.171018	0.353804	0.119478	0.221805	0.288012	0.0734128	0.246557	0.309237	0.252989	0.35841	0.46685	0.523275	0.289345	0.349831	0.325883	0.322464	0.329089	0.0893067	0.193207	0.268136	0.103144	0.0932906	0.226402	0.151884	0.192841	0.217405	0.111138	0.181996	0.185717	0.141634	0.220918	0.290425	0.282905	0.18986	0.237373	0.183896	0.296315	0.339177	0.330345	0.195416	0.179601	0.268507	0.293512	0.245761	0.235972	0.253656	0.254094	0.25458	0.146726	0.263654	0.296773	0.281726	0.282176	0.278518	0.245539	0.11568	0.0359512	0.251784	0.298796	0.182166	0.13966	-0.0579012	-0.095672	0.0563896	-0.107685
PC 16:1;0_20:4;0	0.286461	0.21038	0.132265	0.175595	0.402055	0.208152	0.428084	0.523352	0.246006	0.448714	0.161367	0.407583	0.123271	0.400712	-0.00485962	0.386409	0.53828	0.280521	0.152033	0.178491	0.1895	0.195985	0.222631	0.328019	0.170898	0.0680705	0.306562	0.183791	0.0766337	0.147272	0.193326	0.0574683	0.117812	-0.0729536	0.377738	0.196375	0.101493	-0.0299934	0.292256	0.352125	0.199962	0.445303	0.196947	0.414877	0.469979	0.387016	0.291681	0.465769	0.226621	0.289205	0.261338	0.4333	0.491811	0.708518	0.358334	0.562331	0.505161	0.244192	0.430965	0.52892	0.364696	1	0.368944	0.0714976	0.625582	0.341905	0.11865	0.279628	0.247954	0.381894	0.609168	0.332102	0.431426	0.211265	0.2135	0.13024	0.227371	0.29767	0.541308	0.709403	0.0523258	-0.0500246	0.3278	0.483942	0.180309	0.397634	0.122089	0.107165	0.310871	0.466813	0.241673	0.191587	-0.0340003	0.198169	0.168292	0.356255	0.463637	0.11261	0.266424	0.331908	-0.00911113	0.205185	0.287087	0.0375201	0.0246625	0.169761	0.370255	0.104171	0.0818898	0.109038	0.331041	0.160446	0.38284	0.13185	0.395054	0.1275	0.0524323	0.390343	0.266434	0.0329351	0.39049	0.134091	0.046456	0.338502	0.212022	0.0583985	0.389167	0.181594	0.0701385	0.202817	0.392549	0.041793	-0.0307708	0.243563	0.299042	0.166292	0.197777	0.295763	0.241562	0.250507	0.19361	0.165412	0.183613	0.226127	0.195465	0.142865	0.130504	0.155598	0.204501	0.229286	0.172458	0.15729	0.188097	0.19249	0.257911	0.231167	0.192585	0.16516	0.166623	0.22776	0.187817	0.140672	0.193252	0.126741	0.0821854	0.123438	0.170537	0.193955	0.161611	0.148641	0.10023	0.0470581	0.0819239	0.112526	0.13559	0.112778	0.140744	0.255385	0.299854	0.202996	0.134947	0.263804	0.142482
PC 17:0;0_18:1;0	0.33902	0.203435	0.183505	0.204566	0.523814	0.389615	0.395946	0.455622	0.468699	0.633205	0.299424	0.550084	0.239564	0.446003	0.126376	0.278567	0.188965	0.166478	0.109507	0.355163	0.304056	0.331982	0.325782	0.344299	0.219211	0.0832871	0.280384	0.233026	0.0838009	0.16161	0.270543	0.232168	0.328277	0.0975594	0.145457	0.30527	0.237608	0.236393	0.380793	0.502769	0.284246	0.719281	0.39108	0.464586	0.463678	0.513719	0.477447	0.675003	0.374667	0.463217	0.421749	0.499477	0.414182	0.312909	0.237109	0.388971	0.450143	0.184694	0.519846	0.573331	0.403376	0.368944	1	0.393159	0.427368	0.705706	0.383521	0.439322	0.394293	0.382746	0.270005	0.235046	0.440545	0.227313	0.509261	0.384281	0.360117	0.411371	0.459498	0.437355	0.264304	0.0739609	0.395889	0.357831	0.257715	0.393222	0.299607	0.237211	0.310979	0.184221	0.211628	0.235149	-0.0628165	0.276414	0.256925	0.245209	0.182777	0.169551	0.47149	0.562329	0.0413651	0.125765	0.241824	0.136721	0.172659	0.236927	0.175177	0.226861	0.191483	0.160118	0.145441	0.306265	0.35778	0.326667	0.306905	0.242007	0.177467	0.149466	0.246528	0.247847	0.206649	0.223986	0.179495	0.154336	0.323895	0.181755	0.345583	0.449947	0.173093	0.365158	0.360109	0.313021	0.0919369	0.349142	0.434576	0.123376	0.296245	0.28089	0.267495	0.244837	0.280295	0.195382	0.230094	0.262921	0.141898	0.252682	0.232503	0.21687	0.300702	0.308139	0.244913	0.315162	0.312684	0.264606	0.297386	0.234836	0.200994	0.208007	0.31706	0.377409	0.283154	0.214774	0.260959	0.132316	0.0541602	0.0762407	0.144825	0.383288	0.293112	0.215677	0.176509	0.0527662	0.0432358	0.042218	0.057304	0.180684	0.175987	0.189252	0.197426	0.0949649	-0.0123674	0.1843	0.0253913
PC 17:0;0_18:2;0	0.372339	0.25785	0.240154	0.0606309	0.231653	0.301395	0.277685	-0.0461266	0.420162	0.237637	0.307527	0.226863	0.607867	0.192718	0.351215	0.0973813	0.043599	0.0280682	0.136006	0.339075	0.287456	0.338426	0.314771	0.342896	0.0343527	0.119672	-0.00809215	0.107752	0.199204	0.115006	0.165543	0.333628	0.207834	0.373186	-0.0173218	0.233916	0.161094	0.332326	0.158694	0.151359	0.329528	0.23868	0.722328	0.306218	-0.027689	0.167707	0.525206	0.144184	0.672911	0.2335	0.165493	0.326202	0.120117	-0.0113552	-0.0304421	0.0164574	0.125482	0.12819	0.00186242	0.176054	0.493801	0.0714976	0.393159	1	0.286796	0.209458	0.74281	0.203511	0.262672	0.124239	0.0885759	0.0097677	0.119488	0.138382	0.394929	0.687296	0.260206	0.230577	0.225069	0.159582	0.663479	0.428207	0.365759	0.443256	0.250796	0.0619942	0.352519	0.475793	0.17018	0.0627775	0.162102	0.254135	0.146311	0.201639	0.477154	0.148516	0.162765	0.19097	0.36342	0.234937	0.0321243	-0.0492018	0.221259	0.328059	0.459638	0.179628	0.206559	0.376701	0.312461	0.475232	0.160175	0.225057	0.0901261	0.345301	0.146175	0.199523	0.33912	0.156241	0.17	0.448555	0.197618	0.280874	0.395116	0.200972	0.195849	0.208273	-0.0327654	0.332972	0.386983	0.255335	0.252496	0.420626	0.374928	0.268673	0.426224	0.203154	0.398579	0.339925	0.217196	0.211846	0.35218	0.27569	0.317188	0.3518	0.201775	0.0238327	0.0540016	-0.0174322	0.0226509	0.0566333	0.111957	0.111525	0.105302	0.00266179	0.0242865	0.0983872	0.140708	0.104149	0.11623	0.145997	0.230455	0.218024	0.0620202	0.152659	0.18848	0.155087	0.0752817	0.189448	0.261427	0.271724	0.153724	0.219058	0.183719	0.0968015	0.0327136	0.149808	0.163188	0.080505	0.0717244	7.85799e-05	0.0132218	0.0160619	-0.000223446
PC 17:0;0_20:4;0	0.358009	0.148328	0.241094	0.200428	0.346795	0.304065	0.493703	0.310325	0.40607	0.430792	0.368117	0.394282	0.256102	0.343446	0.0525112	0.433336	0.724111	0.293839	0.258983	0.260577	0.247901	0.241431	0.296146	0.34224	0.183901	0.145081	0.224557	0.238218	0.191944	0.199904	0.166287	0.182115	0.0575506	-0.0698928	0.47424	0.16042	0.0108057	-0.142885	0.160115	0.207723	0.137757	0.370498	0.228922	0.364318	0.219029	0.277405	0.30643	0.325722	0.189277	0.147019	0.199884	0.347647	0.427781	0.768568	0.288439	0.5203	0.513016	0.27736	0.209102	0.298707	0.205361	0.625582	0.427368	0.286796	1	0.286203	0.214951	0.195811	0.137905	0.407151	0.814849	0.313138	0.450306	0.285953	0.167383	0.122558	0.166573	0.142365	0.535545	0.777744	0.0888348	-0.0462778	0.244071	0.504047	0.228235	0.208383	0.138276	0.0956328	0.320404	0.5466	0.287728	0.197264	-0.00775112	0.126118	0.162025	0.291792	0.524892	0.113116	0.285963	0.267042	0.0243894	0.0319127	0.449176	0.0632202	0.0134673	0.127492	0.45433	0.0929543	0.0467943	0.078186	0.342079	0.0583903	0.333607	0.0853256	0.461633	0.0737512	0.0755469	0.427522	0.192512	0.074018	0.474435	0.116665	0.0750127	0.39698	0.0875135	0.0173023	0.295705	0.117151	0.00200147	0.153782	0.515519	0.0321132	-0.0425904	0.258012	0.341625	0.158065	0.29604	0.35527	0.36237	0.390521	0.315153	0.301291	0.285691	0.328152	0.241335	0.107489	0.116962	0.104722	0.158144	0.176107	0.152253	0.199142	0.199272	0.172782	0.22264	0.220476	0.196722	0.193842	0.219132	0.283295	0.279787	0.226744	0.230916	0.216628	0.178423	0.185929	0.2042	0.287974	0.289711	0.269336	0.172859	0.155264	0.184972	0.186846	0.163081	0.132761	0.178861	0.379897	0.404118	0.257721	0.174661	0.309758	0.184428
PC 18:0;0_18:1;0	0.378925	0.110212	0.223448	0.35172	0.578671	0.259382	0.403411	0.627635	0.280076	0.618409	0.333542	0.62554	0.174378	0.608779	0.108102	0.376604	0.169272	0.144448	0.0119647	0.431341	0.328378	0.420595	0.355524	0.369325	0.366251	0.172233	0.414414	0.315506	0.0930799	0.213948	0.320395	0.312518	0.352929	0.0623592	0.128761	0.357816	0.329276	0.313654	0.44177	0.584187	0.31342	0.75842	0.315593	0.485015	0.640184	0.593491	0.60286	0.834541	0.39197	0.611422	0.518907	0.615641	0.550445	0.35654	0.250192	0.515744	0.476538	0.0852119	0.768466	0.619551	0.366212	0.341905	0.705706	0.209458	0.286203	1	0.515056	0.650843	0.544925	0.603939	0.359098	0.305789	0.618132	0.269408	0.573399	0.367919	0.400479	0.537577	0.535185	0.426259	0.286653	0.0500251	0.519143	0.374928	0.295466	0.463453	0.240375	0.185219	0.38721	0.194291	0.158513	0.171824	-0.0933061	0.225537	0.154434	0.279233	0.109799	0.205908	0.37307	0.541436	0.0241749	0.0752213	0.176847	0.0726987	0.133874	0.296899	0.157588	0.195216	0.155138	0.10674	0.157001	0.410457	0.446433	0.487858	0.394539	0.356905	0.192731	0.191374	0.276705	0.28739	0.233504	0.272544	0.202209	0.171041	0.49942	0.344895	0.580332	0.631386	0.27784	0.481701	0.422608	0.403979	0.0661619	0.371721	0.34268	0.150478	0.222975	0.24953	0.225213	0.178125	0.230299	0.117134	0.260002	0.167057	0.0871836	0.460865	0.419502	0.461117	0.512249	0.489265	0.390468	0.430394	0.386324	0.480278	0.465183	0.350946	0.303169	0.318334	0.44415	0.430818	0.266528	0.209561	0.397378	0.190318	0.087992	0.134367	0.232274	0.422068	0.266881	0.185891	0.269439	0.084524	0.0892208	0.0974505	0.105635	0.285466	0.261039	0.25941	0.246042	0.108831	-0.0326339	0.251192	-0.0145747
PC 18:0;0_18:2;0	0.459235	0.248994	0.285166	0.205603	0.288219	0.186518	0.343784	0.144801	0.272543	0.257596	0.359379	0.367689	0.634942	0.391926	0.381623	0.212678	0.0783295	0.0244767	0.0699812	0.450205	0.355331	0.469459	0.414731	0.430732	0.172187	0.197481	0.131729	0.20648	0.229748	0.160606	0.245395	0.460361	0.2807	0.385119	0.00175691	0.324362	0.264461	0.445725	0.239103	0.237811	0.385299	0.328719	0.688731	0.395191	0.196493	0.274447	0.76566	0.373312	0.796366	0.420451	0.303011	0.513991	0.289259	0.0922479	0.0043443	0.207963	0.21721	0.070424	0.277869	0.312341	0.552302	0.11865	0.383521	0.74281	0.214951	0.515056	1	0.450834	0.442842	0.370585	0.259179	0.105098	0.346635	0.213402	0.528092	0.770887	0.390978	0.409472	0.370024	0.246045	0.759215	0.462751	0.558459	0.562253	0.322525	0.180773	0.365042	0.506312	0.253221	0.136768	0.157241	0.254683	0.150019	0.251241	0.461798	0.232026	0.163858	0.289749	0.311852	0.2719	0.00770432	-0.0288398	0.222272	0.33795	0.494327	0.294934	0.283468	0.403528	0.322736	0.5056	0.236695	0.356361	0.207152	0.536851	0.275318	0.332888	0.400587	0.241999	0.241271	0.536232	0.271463	0.377185	0.473743	0.271634	0.366383	0.363256	0.201293	0.509344	0.525387	0.402142	0.397196	0.531929	0.383769	0.316921	0.38654	0.249846	0.415806	0.405054	0.239694	0.228733	0.361138	0.282378	0.390867	0.341631	0.236111	0.189034	0.201999	0.176152	0.198543	0.215238	0.242633	0.199375	0.169939	0.190302	0.185252	0.219698	0.247262	0.21207	0.212737	0.206485	0.233151	0.225903	0.206959	0.23362	0.244852	0.228906	0.160347	0.247254	0.264114	0.264314	0.269737	0.278449	0.246669	0.153633	0.0753922	0.257179	0.263234	0.174611	0.148386	0.0211856	-0.00288169	0.0932713	-0.0319566
PC 18:0;0_18:3;0	0.269099	0.0872872	0.1368	0.287566	0.513661	0.20085	0.298043	0.429826	0.162908	0.39986	0.143069	0.338101	0.168759	0.669423	0.083456	0.27576	0.0825243	0.359153	0.110425	0.285513	0.258084	0.263758	0.252763	0.290199	0.258625	0.190162	0.30476	0.186141	0.0937846	0.255578	0.229373	0.221589	0.176872	0.0450372	0.0213601	0.186193	0.145306	0.188035	0.400476	0.496969	0.375272	0.522115	0.293813	0.403304	0.485633	0.418182	0.535433	0.533296	0.342908	0.825433	0.436546	0.52981	0.412971	0.252778	0.487514	0.33715	0.481734	0.182029	0.622035	0.403643	0.281606	0.279628	0.439322	0.203511	0.195811	0.650843	0.450834	1	0.483456	0.47581	0.267953	0.551392	0.548753	0.352394	0.30991	0.267319	0.538056	0.415159	0.346524	0.308938	0.234254	0.183657	0.457863	0.313563	0.196111	0.337539	0.0882437	0.109845	0.200594	0.0565135	0.137826	0.0912497	-0.0750679	0.071108	0.106289	0.144557	0.0417165	0.121281	0.32846	0.34709	-0.0192446	0.0116675	-0.0410874	0.00168828	0.0719309	0.112257	-0.0100286	0.12156	0.0650298	0.0908781	0.128428	0.358056	0.311352	0.41988	0.249957	0.265658	0.145778	0.132434	0.235723	0.154745	0.0761677	0.149516	0.119513	0.147375	0.365939	0.38492	0.497602	0.477581	0.346623	0.368024	0.284817	0.325541	0.114136	0.374195	0.293543	0.134475	0.0761903	0.15708	0.0614157	0.0287776	0.167384	0.0436994	0.174376	0.146636	0.088558	0.426915	0.408864	0.378796	0.430805	0.433784	0.422832	0.343886	0.322618	0.347007	0.339266	0.328994	0.393741	0.445325	0.347565	0.300709	0.247872	0.279338	0.230038	0.139525	0.170986	0.308038	0.443052	0.266176	0.184617	0.22354	0.121958	0.0640745	0.171758	0.280713	0.335763	0.196528	0.182971	0.152826	0.245252	0.251579	0.205206	0.293397	0.164898
PC 18:0;0_20:2;0	0.341842	0.0595459	0.252084	0.266777	0.413306	0.185449	0.332581	0.388632	0.2022	0.415564	0.229313	0.398938	0.279008	0.424193	0.101563	0.307944	0.0882032	0.159733	0.151425	0.303958	0.278795	0.313339	0.315963	0.351307	0.270033	0.203151	0.288317	0.226917	0.154993	0.201776	0.17103	0.172527	0.0920113	-0.0014539	-0.0509856	0.257322	0.166223	0.228688	0.385941	0.390972	0.283207	0.452244	0.323762	0.385129	0.40093	0.379721	0.4607	0.469732	0.380555	0.433153	0.387575	0.638763	0.399632	0.186438	0.206538	0.309532	0.304889	0.213563	0.466498	0.358977	0.271925	0.247954	0.394293	0.262672	0.137905	0.544925	0.442842	0.483456	1	0.443071	0.196511	0.248019	0.422516	0.336083	0.314772	0.265815	0.246586	0.505713	0.339658	0.192258	0.212469	0.195277	0.398123	0.305618	0.228537	0.269843	0.150351	0.224026	0.330295	0.148625	0.125011	0.109454	-0.0369681	0.120711	0.145424	0.223571	0.0642516	0.101685	0.285293	0.311258	0.0040721	0.0569635	0.0543516	0.0603423	0.183873	0.229488	0.0964647	0.219156	0.175432	0.192821	0.189624	0.352881	0.260116	0.388446	0.212729	0.20447	0.178827	0.172359	0.160113	0.162639	0.124719	0.182442	0.210528	0.200234	0.389492	0.317975	0.393756	0.41406	0.320907	0.387089	0.294385	0.266357	0.131279	0.243008	0.252671	0.158059	0.184447	0.198294	0.185806	0.131455	0.203997	0.103444	0.221002	0.165831	0.178562	0.299245	0.283163	0.308298	0.332952	0.325474	0.295232	0.28911	0.268552	0.314162	0.306118	0.278486	0.270752	0.255796	0.29268	0.291726	0.235751	0.210512	0.261833	0.188397	0.163237	0.193516	0.22864	0.275896	0.220215	0.205428	0.180703	0.115896	0.142334	0.174107	0.187784	0.239248	0.232498	0.167713	0.200985	0.192567	0.123439	0.239346	0.12473
PC 18:0;0_20:3;0	0.365363	-0.208739	0.323589	0.554825	0.527175	0.187656	0.387897	0.618545	0.180854	0.521788	0.366369	0.476361	0.194448	0.633304	0.00158755	0.813295	0.334706	0.0630127	-0.0237956	0.49661	0.374239	0.458472	0.398486	0.347289	0.514106	0.377069	0.550172	0.49726	0.363829	0.348243	0.146308	0.149548	-0.0947214	-0.273592	0.0346074	0.177946	0.0537373	0.0753081	0.279302	0.448573	0.324796	0.492737	0.210618	0.24459	0.545687	0.418333	0.460877	0.544129	0.256134	0.434835	0.267284	0.65064	0.878434	0.467441	0.124786	0.591783	0.410414	0.0161146	0.613037	0.470712	0.347308	0.381894	0.382746	0.124239	0.407151	0.603939	0.370585	0.47581	0.443071	1	0.529646	0.200648	0.665633	0.25913	0.173098	0.15198	0.157129	0.509559	0.795984	0.409326	0.0762369	-0.0179699	0.543682	0.291869	0.147941	0.272308	-0.0868883	-0.118406	0.491597	0.205306	0.0781551	-0.0805618	-0.194971	-0.179014	-0.139051	0.306071	0.0294965	0.0097081	0.224997	0.301373	-0.0651277	0.0114001	0.115786	-0.181401	-0.157514	0.352439	0.0889942	-0.0798668	-0.13106	-0.13417	0.10171	0.35885	0.444805	0.479674	0.503765	0.24191	0.0626862	0.181464	0.161763	0.0523889	0.148188	0.0147419	0.00414465	0.080049	0.305751	0.387337	0.599191	0.29024	0.244964	0.675691	0.479151	0.0710057	-0.0548737	0.253257	0.262664	0.0561145	0.0536474	0.200752	0.263949	0.211421	0.285067	0.136043	0.317597	0.160946	0.0331412	0.505352	0.46056	0.496779	0.594428	0.604607	0.534644	0.504685	0.494007	0.589951	0.632636	0.590158	0.539237	0.456454	0.532485	0.577291	0.49116	0.377064	0.569319	0.467175	0.394606	0.419415	0.412404	0.539055	0.460297	0.394125	0.428835	0.33044	0.3513	0.311531	0.258146	0.37108	0.443536	0.502415	0.476704	0.269539	0.139907	0.416921	0.0918073
PC 18:0;0_20:4;0	0.375588	0.0692441	0.26865	0.294495	0.270868	0.149223	0.514695	0.370855	0.220314	0.325319	0.376476	0.425864	0.227812	0.405544	0.0349215	0.48829	0.811633	0.334682	0.280607	0.268845	0.233409	0.270414	0.317251	0.360794	0.267766	0.210407	0.304597	0.299006	0.235651	0.228632	0.15517	0.21438	-0.00310167	-0.15984	0.498378	0.163707	0.011411	-0.186332	0.13459	0.16133	0.0856294	0.278161	0.0685211	0.36121	0.275293	0.249672	0.332225	0.358846	0.14151	0.149878	0.185163	0.346032	0.459492	0.855946	0.32706	0.602288	0.55338	0.287719	0.299723	0.273679	0.0977006	0.609168	0.270005	0.0885759	0.814849	0.359098	0.259179	0.267953	0.196511	0.529646	1	0.410208	0.586154	0.404142	0.127369	0.0118513	0.142273	0.121259	0.542271	0.804018	-0.00298182	-0.0891719	0.214305	0.492349	0.204291	0.195703	0.0767225	0.016364	0.300658	0.609613	0.255429	0.154029	0.00608229	0.101578	0.0646631	0.294301	0.537173	0.124039	0.118451	0.151319	0.00158822	0.0645579	0.43349	0.0365728	-0.0499881	0.118031	0.509893	0.0374054	-0.00788159	0.0326635	0.383659	0.050098	0.349746	0.0978965	0.522813	0.0828453	0.034964	0.490657	0.174701	0.00886444	0.515564	0.109707	0.0625126	0.445226	0.0981224	0.0712216	0.415046	0.103246	0.0278635	0.15282	0.612099	-0.0209988	-0.0826203	0.221714	0.222744	0.187836	0.272822	0.386546	0.384031	0.419245	0.282703	0.308447	0.313827	0.292726	0.278592	0.177399	0.175206	0.212502	0.231465	0.232021	0.199345	0.211361	0.196797	0.276019	0.304347	0.28218	0.243838	0.249445	0.242879	0.269629	0.244605	0.198984	0.320325	0.289029	0.241527	0.253266	0.270115	0.272262	0.254659	0.240628	0.24563	0.211009	0.248745	0.259547	0.23004	0.18028	0.230785	0.472158	0.487135	0.334374	0.24118	0.397259	0.229097
PC 18:0;0_20:5;0	0.257686	0.147987	0.160425	0.107438	0.359544	0.19062	0.370046	0.248662	0.175456	0.259388	0.129973	0.261061	0.115957	0.407672	0.0451035	0.140893	0.324674	0.873788	0.515796	0.0902225	0.113207	0.100134	0.143516	0.249105	0.0775227	0.0690679	0.124674	0.0320268	0.0138198	0.134331	0.117361	0.149027	0.0166313	-0.0926317	0.142715	0.1032	-0.0616007	-0.209431	0.219445	0.207764	0.115157	0.221649	-0.0154222	0.351231	0.191051	0.182855	0.173235	0.226654	-0.000372116	0.347634	0.284759	0.223507	0.102499	0.340273	0.928953	0.109684	0.649992	0.555327	0.250598	0.114351	-0.149063	0.332102	0.235046	0.0097677	0.313138	0.305789	0.105098	0.551392	0.248019	0.200648	0.410208	1	0.485726	0.61879	0.0331157	-0.122429	0.258711	0.0299716	0.0530323	0.393075	-0.159275	0.0601768	0.0498069	0.139799	0.107721	0.138665	-0.0058252	-0.0248864	0.0130583	0.142747	0.259204	0.107811	-0.0674677	0.0782016	0.033595	0.0335608	0.187305	0.0118873	0.167519	0.114129	-0.0203533	-0.0207973	-0.0624668	-0.0434426	-0.0849606	-0.189554	-0.0335744	-0.00208316	-0.0255747	-0.0434514	0.161124	-0.0149095	0.0776719	-0.0226115	0.0965484	-0.0338588	-0.0634519	0.179649	0.224395	-0.171255	0.0804748	0.0104672	-0.0598904	0.243505	0.0806681	0.10203	0.261709	0.204443	0.0972884	0.024335	0.258872	0.0352172	-0.0228857	0.237034	0.237559	0.171202	0.129846	0.172464	0.130557	0.130488	0.180746	0.117521	0.179525	0.219808	0.227276	0.145083	0.145256	0.147157	0.144275	0.138039	0.151789	0.118016	0.108419	0.0934629	0.0905116	0.105719	0.161533	0.261179	0.115869	0.0725389	0.0825571	0.129575	0.0346661	0.0159182	0.0582508	0.175273	0.387535	0.0586105	0.0433674	0.110707	-0.0391272	-0.0402567	0.0625124	0.286833	0.441807	0.0260736	0.0133171	0.111098	0.302093	0.527177	0.536962	0.439871	0.525538
PC 18:0;0_22:5;0	0.385857	0.00143566	0.27877	0.404784	0.541868	0.240163	0.481319	0.568773	0.256161	0.514844	0.321049	0.521172	0.205256	0.622033	0.0726553	0.510809	0.403567	0.35528	0.181248	0.363162	0.314445	0.350159	0.338275	0.381205	0.386056	0.288847	0.443321	0.346164	0.245963	0.31192	0.275368	0.270673	0.114333	-0.0930485	0.223408	0.307656	0.130231	0.0999358	0.328097	0.418245	0.232491	0.515081	0.180581	0.426612	0.507366	0.425053	0.460737	0.57731	0.237005	0.471409	0.336727	0.551939	0.565118	0.514074	0.400525	0.637212	0.789603	0.234366	0.57792	0.45692	0.228527	0.431426	0.440545	0.119488	0.450306	0.618132	0.346635	0.548753	0.422516	0.665633	0.586154	0.485726	1	0.42983	0.230875	0.110047	0.286219	0.346423	0.5264	0.526878	0.0737148	-0.0287986	0.391036	0.349564	0.268075	0.314792	0.0524844	-0.0247792	0.294814	0.246723	0.276706	0.103835	-0.108709	0.0261569	0.022744	0.205636	0.17817	0.0928195	0.273027	0.310379	0.00714684	0.0490334	0.147618	-0.0502665	-0.0662207	0.157827	0.125087	0.0332942	0.00401642	-0.0187456	0.164654	0.251398	0.380564	0.332387	0.426906	0.16488	0.0379964	0.219474	0.25462	0.0314496	0.20684	0.058659	0.0268753	0.171438	0.289584	0.30773	0.586575	0.294353	0.224461	0.420269	0.541966	0.106941	0.00270076	0.331876	0.277355	0.135301	0.158701	0.243223	0.244714	0.232936	0.219563	0.148202	0.236748	0.177603	0.108805	0.417015	0.386738	0.410218	0.469384	0.474839	0.427828	0.381971	0.379684	0.449274	0.472933	0.448139	0.43346	0.426776	0.408555	0.413517	0.354714	0.307797	0.39594	0.316939	0.288052	0.351595	0.413382	0.375559	0.308694	0.306104	0.261331	0.199609	0.261152	0.309813	0.304149	0.238548	0.280528	0.358153	0.459558	0.301727	0.192672	0.407385	0.125261
PC 18:0;0_22:6;0	0.323209	0.0445795	0.25129	0.22389	0.281132	0.173659	0.435204	0.189349	0.194283	0.213178	0.221673	0.290043	0.25795	0.246891	0.107096	0.191433	0.335517	0.640857	0.799059	0.0985551	0.121381	0.10625	0.190568	0.299627	0.173686	0.19942	0.191776	0.166443	0.194306	0.17655	0.137107	0.203435	-0.0696151	-0.14635	0.0242565	0.131494	-0.115341	-0.210123	0.20316	0.131477	0.110061	0.187755	0.086771	0.363524	0.142955	0.169096	0.23264	0.214182	0.0972265	0.182635	0.269089	0.299534	0.127624	0.278162	0.570898	0.0674151	0.510931	0.848724	0.184177	0.0912403	-0.0897985	0.211265	0.227313	0.138382	0.285953	0.269408	0.213402	0.352394	0.336083	0.25913	0.404142	0.61879	0.42983	1	0.0127922	-0.10741	0.0704653	0.0415797	0.0315929	0.197751	-0.15272	0.0383154	-0.0679421	0.143697	0.151422	0.0817562	0.0118146	-0.00679049	0.0254853	0.14253	0.223996	0.122797	-0.0672231	0.02965	0.0387824	0.0427895	0.174888	-0.0320783	0.14924	0.0649072	-0.0195701	-0.00885438	-0.0280966	-6.17363e-05	-0.0379895	-0.147935	0.0351606	0.0218581	-0.00808419	-0.0104176	0.182728	0.0224057	0.065745	0.0248417	0.103125	-0.0416784	-0.0437386	0.194344	0.0179776	-0.169766	0.117534	-0.0581154	-0.0424499	0.247413	0.101378	0.171982	0.253877	0.170563	0.190903	0.0506298	0.359147	0.0275731	0.0110744	0.184557	0.184259	0.204955	0.19674	0.224229	0.250393	0.251651	0.19806	0.198338	0.205861	0.225675	0.305121	0.162629	0.16755	0.171195	0.186271	0.193613	0.203894	0.167672	0.167819	0.175114	0.191147	0.227716	0.243365	0.273227	0.176507	0.178421	0.214775	0.227466	0.173031	0.206489	0.224683	0.264993	0.385314	0.165162	0.182405	0.229703	0.0985426	0.118953	0.181055	0.322765	0.430537	0.0893137	0.0826829	0.183732	0.317601	0.573756	0.5692	0.45269	0.541367
PC 18:1;0_18:1;0	0.259865	0.34504	0.065005	0.0426083	0.170969	0.11225	0.2243	0.216688	0.18	0.255589	0.0864617	0.433976	0.290604	0.269331	0.26659	0.068597	0.0128255	-0.0562573	-0.0620119	0.207794	0.216601	0.244103	0.229137	0.285663	0.0484264	-0.0421287	0.0976548	0.13882	0.04055	0.15974	0.299386	0.333714	0.548382	0.377353	0.135663	0.363727	0.474553	0.440791	0.244446	0.509724	0.222384	0.4674	0.446466	0.385417	0.1368	0.317923	0.548952	0.525574	0.527486	0.363061	0.27628	0.33918	0.211171	0.114966	0.00429828	0.242161	0.201184	-0.00193	0.329519	0.636938	0.53172	0.2135	0.509261	0.394929	0.167383	0.573399	0.528092	0.30991	0.314772	0.173098	0.127369	0.0331157	0.230875	0.0127922	1	0.769046	0.589906	0.514902	0.43786	0.427536	0.551397	0.493984	0.456198	0.401454	0.313333	0.325306	0.54609	0.378377	0.198429	0.0822327	0.104826	0.338618	0.223234	0.411008	0.381626	0.195984	0.157508	0.29973	0.226571	0.357189	0.103616	0.171676	0.170257	0.47415	0.419891	0.277377	0.292206	0.461741	0.499079	0.434889	0.211931	0.328619	0.272109	0.348501	0.220896	0.428541	0.288787	0.116025	0.167153	0.388457	0.168023	0.41627	0.377163	0.174717	0.362625	0.172426	0.148981	0.565126	0.390546	0.375264	0.297448	0.651518	0.402915	0.381125	0.24684	0.183844	0.335737	0.289478	0.0661466	0.0667108	0.16573	0.156921	0.175073	0.197671	0.197659	0.0527333	0.0603225	0.0559466	0.0508019	0.0636216	0.0442862	0.0575597	0.0407686	0.0447275	0.0644542	0.0302721	0.0196931	0.0127457	0.0838592	0.067284	0.0183657	0.0298755	0.10646	0.0304485	-0.0166881	-0.0237793	-0.0540781	0.128879	0.103654	0.0612892	0.23257	0.145324	0.0655606	-0.046935	-0.103462	0.218628	0.196509	0.0804785	0.00476403	-0.1348	-0.186658	-0.022715	-0.101794
PC 18:1;0_18:2;0	0.300566	0.38596	0.0983333	0.0178726	0.172205	0.136147	0.191241	0.0886791	0.210598	0.183139	0.0909043	0.308711	0.497415	0.266037	0.374878	0.0850497	-0.0820977	-0.170248	-0.126485	0.285136	0.254324	0.331025	0.283915	0.300636	0.000577877	0.00974614	0.0184924	0.102469	0.121177	0.0903708	0.273826	0.352003	0.480752	0.531551	0.0466811	0.309895	0.399076	0.543876	0.191542	0.294615	0.349935	0.324047	0.697126	0.348529	0.0977778	0.224409	0.618878	0.34943	0.781923	0.372036	0.252542	0.407293	0.234223	-0.00920267	-0.14102	0.147869	0.0747437	-0.0846922	0.172487	0.482213	0.731126	0.13024	0.384281	0.687296	0.122558	0.367919	0.770887	0.267319	0.265815	0.15198	0.0118513	-0.122429	0.110047	-0.10741	0.769046	1	0.539778	0.501848	0.440964	0.30273	0.858274	0.639884	0.597147	0.546178	0.290066	0.232643	0.514142	0.543476	0.200286	0.0271438	0.0884882	0.317853	0.241757	0.368099	0.52385	0.200122	0.132058	0.320168	0.262614	0.284485	0.0657377	0.0769704	0.16038	0.485323	0.551802	0.332704	0.280207	0.482997	0.458931	0.576599	0.193034	0.354589	0.197821	0.453375	0.189342	0.407879	0.403865	0.121662	0.191346	0.543888	0.157169	0.433613	0.486361	0.17014	0.314052	0.246319	0.0536637	0.511697	0.518002	0.429132	0.232216	0.673099	0.524923	0.359106	0.319893	0.181115	0.356334	0.309459	0.0340625	0.0370014	0.238886	0.183326	0.231486	0.258691	0.177807	0.00895477	0.0327205	-0.0163091	-0.00574914	0.0337473	0.0712799	0.0257556	0.0245383	-0.0284479	0.00717445	0.0512648	0.0829581	0.0331789	0.0346725	0.038278	0.0786143	0.08919	0.0430581	0.0785688	0.095403	0.0735881	-0.0315798	0.0980403	0.143189	0.135752	0.209566	0.228615	0.154775	-0.00178021	-0.098336	0.206707	0.219682	0.0422761	-0.0256511	-0.191636	-0.190416	-0.0934152	-0.156945
PC 18:1;0_18:3;0	0.186297	0.25564	0.0275769	0.0736313	0.235514	0.0961506	0.187734	0.206013	0.096174	0.197479	-0.025127	0.271957	0.206953	0.44832	0.190383	0.0784776	0.0427947	0.15137	0.0063102	0.144355	0.184509	0.155144	0.1839	0.183737	0.0350523	0.00663127	0.0894488	0.0697005	0.0502351	0.178073	0.259855	0.242669	0.383783	0.283933	0.144857	0.287541	0.347193	0.331768	0.281684	0.409461	0.306146	0.359022	0.343586	0.336595	0.207966	0.285715	0.417005	0.385557	0.408205	0.635308	0.280068	0.338611	0.206544	0.169358	0.25483	0.222271	0.316516	0.0673187	0.325898	0.46563	0.451222	0.227371	0.360117	0.260206	0.166573	0.400479	0.390978	0.538056	0.246586	0.157129	0.142273	0.258711	0.286219	0.0704653	0.589906	0.539778	1	0.410537	0.318654	0.398401	0.42588	0.429708	0.408885	0.364872	0.212291	0.222326	0.296969	0.252482	0.114732	0.0679887	0.145232	0.198091	0.105149	0.241678	0.24884	0.113855	0.126054	0.229242	0.185452	0.260881	0.0418853	0.06988	0.0289523	0.247697	0.238509	0.106044	0.142883	0.282936	0.253543	0.261533	0.143531	0.289519	0.2048	0.281844	0.157181	0.320196	0.200475	0.121853	0.182628	0.240219	0.097927	0.278543	0.258739	0.15422	0.250673	0.220189	0.225712	0.413782	0.361866	0.276416	0.222928	0.468675	0.36361	0.353755	0.211147	0.0877179	0.152441	0.182347	-0.0248332	-0.0217294	0.125953	0.0855371	0.105605	0.15689	0.148169	0.116641	0.125737	0.0796347	0.095952	0.12015	0.161645	0.0658713	0.0619686	0.0417379	0.0684641	0.0967351	0.179962	0.222463	0.0751582	0.0508401	0.0572427	0.121045	0.0449152	0.0291781	0.0828947	0.179143	0.2085	0.0676417	0.0801473	0.116012	0.111284	0.106198	0.149801	0.144272	0.138138	0.146151	0.149219	0.0666255	0.0973744	0.0518185	0.0463857	0.0906213	0.0561671
PC 18:1;0_20:2;0	0.248577	0.0956033	0.123091	0.252274	0.3486	0.120964	0.22562	0.44669	0.131259	0.394618	0.107718	0.393839	0.189985	0.406459	0.133645	0.372164	-0.0125055	-0.083714	-0.119867	0.281037	0.272259	0.294963	0.285751	0.281617	0.259659	0.138591	0.317014	0.264965	0.159622	0.177248	0.207449	0.144931	0.214806	0.0547533	-0.0283829	0.240684	0.260397	0.312832	0.292765	0.453369	0.312767	0.493411	0.383896	0.331823	0.443431	0.429899	0.494155	0.543634	0.441411	0.451181	0.416698	0.670119	0.563591	0.186497	0.0298577	0.400584	0.225202	-0.013814	0.507019	0.595735	0.525274	0.29767	0.411371	0.230577	0.142365	0.537577	0.409472	0.415159	0.505713	0.509559	0.121259	0.0299716	0.346423	0.0415797	0.514902	0.501848	0.410537	1	0.612111	0.312694	0.333571	0.35009	0.579944	0.323969	0.212084	0.374103	0.22256	0.21179	0.377077	0.0974662	0.077894	0.125178	0.00216911	0.155396	0.143617	0.25832	0.0122338	0.173894	0.24114	0.371188	-0.0170714	0.14475	0.0399877	0.136717	0.187088	0.373124	0.127235	0.212075	0.191063	0.199059	0.129415	0.444307	0.365754	0.461227	0.287612	0.353877	0.185614	0.102377	0.177837	0.22554	0.0626126	0.264737	0.209352	0.0963552	0.377313	0.304096	0.394149	0.449106	0.395992	0.586908	0.276493	0.367375	0.219357	0.310248	0.218567	0.0953523	0.125572	0.151801	0.060195	0.0196383	0.146973	0.0595565	0.150816	0.117407	0.110317	0.255647	0.244754	0.25245	0.298481	0.315104	0.271364	0.248843	0.251025	0.279339	0.316816	0.28753	0.256508	0.211046	0.259143	0.284465	0.222206	0.199481	0.273321	0.192731	0.146011	0.162392	0.139581	0.276378	0.236532	0.194895	0.254991	0.177509	0.155334	0.0951367	0.06078	0.293362	0.310623	0.187617	0.159553	0.0313065	-0.0407306	0.152665	-0.0162831
PC 18:1;0_20:3;0	0.335418	0.0253095	0.21121	0.402397	0.424952	0.178968	0.366598	0.576392	0.208935	0.490661	0.241305	0.51007	0.210774	0.551703	0.0575262	0.697707	0.37164	-0.0652691	-0.140121	0.415015	0.356875	0.413815	0.391637	0.341353	0.371446	0.228263	0.472132	0.448391	0.314027	0.281929	0.211804	0.156562	0.134612	-0.0924592	0.210318	0.232742	0.182624	0.160711	0.237543	0.447332	0.312904	0.537125	0.320781	0.308797	0.506798	0.4215	0.473517	0.59243	0.373797	0.392382	0.307483	0.63632	0.843098	0.56076	0.0282096	0.648088	0.381893	-0.057659	0.537576	0.673537	0.585134	0.541308	0.459498	0.225069	0.535545	0.535185	0.370024	0.346524	0.339658	0.795984	0.542271	0.0530323	0.5264	0.0315929	0.43786	0.440964	0.318654	0.612111	1	0.669605	0.263071	0.162469	0.641445	0.467606	0.209463	0.362678	0.146942	0.045521	0.496839	0.290802	0.0971802	0.0869412	-0.0434178	0.0559545	0.0510944	0.367019	0.195643	0.131449	0.234591	0.350636	-0.00126979	0.138804	0.239868	0.0450158	0.00858308	0.420984	0.294479	0.0762891	0.0679558	0.0617036	0.19115	0.370124	0.500897	0.429368	0.543642	0.339967	0.124103	0.224789	0.177895	0.159903	0.234159	0.168976	0.110669	0.15518	0.286289	0.254072	0.482948	0.323168	0.268186	0.671791	0.491739	0.215238	0.0833021	0.337943	0.287679	0.0717649	0.157541	0.273947	0.203417	0.18755	0.266054	0.17763	0.267685	0.20695	0.10535	0.30212	0.279406	0.294359	0.383428	0.421076	0.360128	0.339915	0.35226	0.388791	0.479397	0.448884	0.388944	0.291695	0.356528	0.446284	0.383215	0.280403	0.457768	0.37443	0.294468	0.295648	0.23034	0.438342	0.400706	0.32509	0.417406	0.329652	0.301169	0.188674	0.104404	0.351806	0.433579	0.458971	0.398439	0.105934	-0.018573	0.279558	-0.00420454
PC 18:1;0_20:4;0	0.339313	0.269233	0.158395	0.175244	0.320057	0.18693	0.477434	0.43169	0.253476	0.391394	0.208749	0.491887	0.204673	0.44746	0.0872327	0.398492	0.669564	0.298339	0.143041	0.220138	0.233797	0.24766	0.301685	0.347561	0.155393	0.0606889	0.260901	0.230765	0.140481	0.181792	0.252345	0.208898	0.252135	0.0155571	0.52912	0.253574	0.177296	-0.0196741	0.2215	0.315817	0.179616	0.426433	0.187405	0.458712	0.343321	0.336689	0.372539	0.496536	0.258738	0.295461	0.284043	0.410029	0.472895	0.801249	0.372869	0.610814	0.594707	0.20841	0.359218	0.538207	0.34287	0.709403	0.437355	0.159582	0.777744	0.426259	0.246045	0.308938	0.192258	0.409326	0.804018	0.393075	0.526878	0.197751	0.427536	0.30273	0.398401	0.312694	0.669605	1	0.171429	0.130702	0.365943	0.577787	0.252145	0.331481	0.261236	0.138837	0.296987	0.526733	0.272995	0.273789	0.0726054	0.279722	0.201696	0.312877	0.525818	0.211934	0.202528	0.285557	0.0582113	0.162473	0.383151	0.186701	0.0681458	0.169167	0.508975	0.161747	0.151877	0.152733	0.371879	0.124806	0.397467	0.132483	0.490182	0.205378	0.0826774	0.422181	0.251584	0.0804488	0.448388	0.227837	0.13118	0.40502	0.151434	0.0484281	0.375533	0.246905	0.109394	0.249995	0.546043	0.181398	0.0812845	0.356679	0.292309	0.179549	0.29158	0.375986	0.243536	0.282068	0.254263	0.259642	0.243253	0.298746	0.272981	0.0976306	0.102055	0.111106	0.13681	0.158922	0.133079	0.126995	0.133074	0.148165	0.21162	0.191049	0.168449	0.174697	0.143467	0.18869	0.159348	0.133477	0.21419	0.162644	0.120075	0.154337	0.178484	0.201808	0.188839	0.171648	0.202701	0.152764	0.167609	0.159102	0.140969	0.169729	0.212008	0.362077	0.380233	0.203666	0.120032	0.291726	0.156608
PC 18:2;0_18:2;0	0.267219	0.371867	0.096489	-0.0448278	0.182313	0.147771	0.155743	-0.00563495	0.210724	0.124226	0.151677	0.182287	0.497454	0.245825	0.374838	0.0236911	-0.0598124	-0.176338	-0.147687	0.292554	0.228429	0.315521	0.231172	0.238803	-0.0481667	0.0100362	-0.0784175	-0.00971243	0.0509342	0.0545127	0.315101	0.415218	0.473347	0.642719	0.136481	0.33534	0.398396	0.591261	0.210421	0.236075	0.342589	0.221224	0.6627	0.304948	0.0341205	0.146147	0.569579	0.227699	0.742731	0.346309	0.157124	0.311865	0.127571	-0.0389341	-0.186179	0.118171	0.0268393	-0.167156	0.0990776	0.261691	0.605812	0.0523258	0.264304	0.663479	0.0888348	0.286653	0.759215	0.234254	0.212469	0.0762369	-0.00298182	-0.159275	0.0737148	-0.15272	0.551397	0.858274	0.42588	0.333571	0.263071	0.171429	1	0.489523	0.594798	0.630414	0.290221	0.139097	0.428744	0.586414	0.176754	0.0572775	0.0779069	0.284078	0.227328	0.334812	0.556624	0.180349	0.155222	0.348159	0.272129	0.23983	0.0862145	-0.0226852	0.208392	0.404894	0.560934	0.277303	0.267723	0.489173	0.392156	0.600811	0.165198	0.291003	0.124176	0.396451	0.117024	0.318225	0.425739	0.157491	0.20192	0.593527	0.217815	0.39822	0.504552	0.190402	0.304131	0.271691	0.0510724	0.450641	0.433362	0.283554	0.165237	0.616022	0.496435	0.295428	0.295181	0.151697	0.309655	0.271886	0.00898023	0.0268704	0.215892	0.165387	0.216878	0.228867	0.0812083	0.0344106	0.0597592	-0.0207968	-0.00508971	0.032204	0.0934656	0.0114718	0.00298393	-0.0537797	-0.0487641	0.00974418	0.0761538	0.0552207	-0.00370404	-0.0156066	0.0377337	0.0639393	-0.0464151	0.00738356	0.0570994	0.0584914	-0.0226629	0.0217937	0.0632363	0.0874809	0.0697248	0.129336	0.103106	-0.0204999	-0.11456	0.0956478	0.10817	-0.0504046	-0.0866747	-0.261029	-0.240773	-0.187577	-0.272514
PC 18:2;0_20:1;0	0.136471	0.284084	0.0234437	-0.112289	-0.071779	-0.0276977	0.0481821	-0.168219	0.0106045	-0.107099	-0.0959682	0.0661038	0.355016	0.0711636	0.305195	-0.0460339	-0.143516	0.00229434	0.0488226	0.0215034	0.0728368	0.0763939	0.123386	0.134895	-0.138825	-0.0763735	-0.139837	-0.0444874	0.0628913	0.0082707	0.104118	0.219122	0.267464	0.35651	-0.0776579	0.152073	0.223765	0.269741	0.0279271	0.062672	0.183681	-0.000601415	0.363668	0.186914	-0.15251	-0.00619749	0.310698	0.00976879	0.419054	0.179436	0.22614	0.20469	-0.0265623	-0.172769	0.0228074	-0.114039	-0.0193567	0.0691411	-0.0694256	0.182768	0.34346	-0.0500246	0.0739609	0.428207	-0.0462778	0.0500251	0.462751	0.183657	0.195277	-0.0179699	-0.0891719	0.0601768	-0.0287986	0.0383154	0.493984	0.639884	0.429708	0.35009	0.162469	0.130702	0.489523	1	0.301903	0.263509	0.147439	0.0281108	0.378854	0.367918	0.0255535	-0.0740322	0.0236967	0.21336	0.279611	0.262767	0.341208	0.0439867	0.0198916	0.202186	0.0371913	0.0350852	0.0419392	0.0138981	-0.0573743	0.429805	0.408424	0.116642	0.13814	0.321941	0.357621	0.444272	0.122668	0.147414	-0.0305149	0.178717	-0.0511385	0.224679	0.22199	0.0314154	0.045286	0.232136	-0.031328	0.292179	0.308217	0.109886	0.101393	0.147394	-0.0957055	0.296408	0.418949	0.238838	0.0688414	0.51084	0.522854	0.241029	0.0853118	0.129497	0.211363	0.14481	-0.125852	-0.117676	0.113406	0.104678	0.107489	0.194416	0.243993	-0.151022	-0.106995	-0.164577	-0.195877	-0.15715	-0.0556801	-0.163655	-0.154865	-0.225638	-0.19562	-0.101933	-0.0184354	-0.0250313	-0.152017	-0.181071	-0.0746778	-0.00272254	-0.144233	-0.0318795	0.0535792	0.0702389	0.0096758	-0.125835	-0.0189781	0.038699	0.0665058	0.165054	0.134585	0.0743047	0.0439447	0.124703	0.124054	-0.0571687	-0.0719727	-0.0270721	0.055078	-0.0238303	0.0904023
PC 18:2;0_20:3;0	0.312319	0.148391	0.172885	0.234252	0.426285	0.184547	0.260764	0.387637	0.201422	0.389142	0.212411	0.372618	0.309546	0.524809	0.171056	0.428335	0.0867525	-0.0671777	-0.20218	0.417956	0.343309	0.425975	0.327417	0.315162	0.226494	0.161083	0.264534	0.23027	0.161735	0.189323	0.268977	0.259308	0.279365	0.235427	0.115498	0.274177	0.287444	0.403396	0.311924	0.439773	0.37964	0.479222	0.469652	0.296018	0.391052	0.369068	0.578832	0.491756	0.545999	0.499125	0.301452	0.578263	0.584743	0.238898	0.0200491	0.451132	0.251491	-0.159057	0.461184	0.501618	0.578829	0.3278	0.395889	0.365759	0.244071	0.519143	0.558459	0.457863	0.398123	0.543682	0.214305	0.0498069	0.391036	-0.0679421	0.456198	0.597147	0.408885	0.579944	0.641445	0.365943	0.594798	0.301903	1	0.558952	0.244235	0.294951	0.214308	0.280031	0.394899	0.129077	0.0828792	0.119956	0.0288981	0.140625	0.252869	0.307101	0.0877701	0.209612	0.334069	0.343067	0.0263784	0.0237394	0.150687	0.123433	0.252254	0.400901	0.175805	0.226333	0.178636	0.285876	0.166524	0.398898	0.344347	0.484745	0.316275	0.3367	0.267074	0.171038	0.244901	0.36874	0.180807	0.26699	0.282238	0.137287	0.367479	0.328538	0.388112	0.424344	0.3567	0.560064	0.291217	0.391482	0.230093	0.33691	0.307247	0.0902252	0.158468	0.217	0.0821874	0.0615996	0.241947	0.114884	0.257488	0.183562	0.0197485	0.271997	0.26714	0.237296	0.300351	0.3292	0.315745	0.259828	0.259517	0.258477	0.28973	0.28918	0.297742	0.255371	0.251997	0.278981	0.246128	0.210413	0.245914	0.193791	0.176405	0.207318	0.175252	0.2767	0.242247	0.219177	0.230087	0.195687	0.193484	0.122067	0.0566923	0.253542	0.296542	0.196941	0.184816	-0.0327304	-0.0953578	0.0940904	-0.123362
PC 18:2;0_20:4;0	0.37753	0.34862	0.185283	0.100599	0.324719	0.193952	0.409475	0.254387	0.269377	0.30918	0.251242	0.377741	0.430595	0.412954	0.241456	0.265554	0.407165	0.109333	0.117681	0.322347	0.275283	0.351441	0.320878	0.362216	0.0905684	0.100394	0.125963	0.125156	0.11788	0.14579	0.344975	0.344852	0.358759	0.369755	0.414197	0.32194	0.266031	0.27137	0.262359	0.27548	0.307386	0.370473	0.482829	0.436221	0.244811	0.283141	0.547814	0.408728	0.578777	0.357554	0.255205	0.462764	0.364998	0.49363	0.132347	0.443373	0.365343	0.150616	0.26029	0.372109	0.474519	0.483942	0.357831	0.443256	0.504047	0.374928	0.562253	0.313563	0.305618	0.291869	0.492349	0.139799	0.349564	0.143697	0.401454	0.546178	0.364872	0.323969	0.467606	0.577787	0.630414	0.263509	0.558952	1	0.329528	0.253009	0.32282	0.431925	0.31372	0.408802	0.197576	0.320115	0.143277	0.328081	0.455101	0.337564	0.44756	0.309497	0.30328	0.287285	0.0706048	0.0302984	0.359658	0.260431	0.371255	0.261856	0.475957	0.368402	0.280884	0.438244	0.37611	0.232446	0.30723	0.298761	0.347426	0.211924	0.291295	0.427531	0.244101	0.37123	0.472229	0.331207	0.356241	0.415473	0.247544	0.17529	0.29341	0.331133	0.254891	0.235656	0.403221	0.36397	0.216543	0.343666	0.338207	0.206181	0.333638	0.374343	0.1935	0.222857	0.279822	0.239602	0.298712	0.310953	0.200141	0.114275	0.123614	0.0915898	0.117879	0.14029	0.156321	0.121293	0.10543	0.100091	0.120936	0.141844	0.165051	0.157466	0.109546	0.125516	0.138104	0.138047	0.115209	0.117976	0.125645	0.146328	0.130681	0.137778	0.14301	0.153804	0.110291	0.131011	0.155203	0.114308	0.065663	0.126729	0.142882	0.174215	0.196522	0.0423193	-0.00248065	0.098217	-0.0188474
PC O-16:0;0/16:0;0	0.288977	0.172289	0.201705	0.0448862	0.256543	0.18479	0.367025	0.204789	0.269165	0.282147	0.24173	0.35317	0.340507	0.264745	0.251888	0.167015	0.212693	0.122022	0.146594	0.218722	0.221785	0.248208	0.274411	0.302236	0.0964452	0.0954893	0.103987	0.0913437	0.0827879	0.105327	0.47715	0.446069	0.40825	0.317098	0.312765	0.386123	0.19361	0.265275	0.165962	0.201075	0.134845	0.324605	0.320444	0.410272	0.161255	0.259347	0.315172	0.315328	0.334582	0.199692	0.238542	0.301308	0.181118	0.205124	0.0981771	0.236067	0.294994	0.152884	0.182277	0.251948	0.213246	0.180309	0.257715	0.250796	0.228235	0.295466	0.322525	0.196111	0.228537	0.147941	0.204291	0.107721	0.268075	0.151422	0.313333	0.290066	0.212291	0.212084	0.209463	0.252145	0.290221	0.147439	0.244235	0.329528	1	0.327784	0.45284	0.328938	0.257318	0.260874	0.248645	0.505457	0.319573	0.300274	0.292647	0.211741	0.240643	0.27883	0.494083	0.291747	0.279819	-0.023462	0.283462	0.377122	0.250264	0.240134	0.300013	0.329516	0.233491	0.282735	0.281481	0.141491	0.152769	0.167903	0.149373	0.0819941	0.146342	0.164592	0.18508	0.207129	0.186645	0.180703	0.173618	0.176233	0.261361	0.15862	0.180819	0.247684	0.208887	0.158552	0.248195	0.229115	0.0929138	0.173903	0.237809	0.191795	0.35644	0.275159	0.193208	0.182521	0.180135	0.185638	0.193803	0.209867	0.23666	0.0716147	0.091611	0.0692513	0.0855862	0.101534	0.10945	0.0731239	0.0764062	0.0805686	0.0923018	0.091532	0.0992205	0.106957	0.0858237	0.0875948	0.0881196	0.0886598	0.0760901	0.0666332	0.0646384	0.0719081	0.0680707	0.0852723	0.0805985	0.0803341	0.0625212	0.0590142	0.0662525	0.0594534	0.0451795	0.0778634	0.0639518	0.0714894	0.0894127	0.0294586	-0.00619554	0.0468567	-0.0104793
PC O-16:0;0/16:1;0	0.160916	0.250312	-0.00236388	0.085596	0.372102	0.170567	0.265552	0.553242	0.156863	0.435605	0.0538081	0.344298	0.038979	0.307707	0.0371751	0.195537	0.104799	0.0527479	-0.0377502	0.11161	0.115201	0.133478	0.143677	0.231673	0.154756	0.00517015	0.282112	0.0950544	-0.0689481	0.0605798	0.243708	0.0724577	0.261183	0.0699373	0.181845	0.173531	0.144979	0.16694	0.300113	0.414731	0.181175	0.534095	0.282569	0.450302	0.591626	0.439125	0.298624	0.570449	0.314446	0.394815	0.344736	0.427411	0.38612	0.339492	0.177645	0.386495	0.336188	0.0963327	0.531269	0.566393	0.405588	0.397634	0.393222	0.0619942	0.208383	0.463453	0.180773	0.337539	0.269843	0.272308	0.195703	0.138665	0.314792	0.0817562	0.325306	0.232643	0.222326	0.374103	0.362678	0.331481	0.139097	0.0281108	0.294951	0.253009	0.327784	1	0.310397	0.197239	0.303793	0.215794	0.189269	0.335784	0.0194393	0.295892	0.207222	0.249465	0.190311	0.153182	0.328255	0.488451	0.0540122	0.314583	0.175454	0.209777	0.1242	0.262577	0.190616	0.228296	0.191068	0.132091	0.175305	0.266287	0.344233	0.238434	0.242071	0.128752	0.0965831	0.120963	0.19975	0.113873	0.122567	0.124855	0.0907439	0.103282	0.237878	0.157311	0.34615	0.279163	0.157249	0.274551	0.198588	0.12388	-0.00522236	0.200485	0.255501	0.133115	0.18827	0.191755	0.156652	0.130779	0.073007	0.0610106	0.0637997	0.107795	0.139399	0.200792	0.194484	0.216499	0.238102	0.234172	0.157184	0.181371	0.193212	0.211703	0.239712	0.160608	0.101609	0.108422	0.172605	0.164621	0.0635081	0.0540124	0.11879	-0.00662183	-0.0640851	-0.0316092	0.042837	0.111822	0.0223686	-0.0024795	0.00340728	-0.098918	-0.0886691	-0.0572153	-0.0162413	0.0542965	0.0411082	0.0434299	0.038764	-0.0251649	-0.091467	0.0561919	-0.0770268
PC O-16:0;0/18:1;0	0.195553	0.475473	0.0453725	-0.283012	0.033815	0.0945929	0.225461	-0.0312622	0.207484	0.106165	0.0914196	0.28399	0.328964	0.0655661	0.302866	-0.0575057	0.0806971	0.00907707	0.0720099	0.0412266	0.0605757	0.106376	0.135548	0.22736	-0.225589	-0.224994	-0.204937	-0.157139	-0.169337	-0.0744588	0.256957	0.306815	0.487925	0.440338	0.241256	0.245871	0.242116	0.280824	0.101591	0.133062	0.0854787	0.249372	0.35055	0.422558	-0.03861	0.118883	0.346558	0.246763	0.376078	0.0970957	0.205132	0.143227	-0.0376864	0.0449924	-0.0189549	0.0800267	0.116621	0.0769002	0.00692734	0.265786	0.263473	0.122089	0.299607	0.352519	0.138276	0.240375	0.365042	0.0882437	0.150351	-0.0868883	0.0767225	-0.0058252	0.0524844	0.0118146	0.54609	0.514142	0.296969	0.22256	0.146942	0.261236	0.428744	0.378854	0.214308	0.32282	0.45284	0.310397	1	0.585501	0.257732	0.284705	0.281315	0.550455	0.513508	0.643367	0.563927	0.280483	0.334318	0.360538	0.237179	0.4276	0.190645	0.266328	0.416311	0.897407	0.583177	0.361359	0.503942	0.548931	0.541062	0.560817	0.304438	0.0461906	0.025465	0.0134646	-0.0112476	0.079146	0.273998	0.161656	0.154964	0.358938	0.227895	0.36771	0.36811	0.239887	0.168475	9.86441e-05	-0.0547664	0.241309	0.164817	0.0488605	0.111841	0.379738	0.266784	0.191902	0.255792	0.272808	0.525025	0.3657	0.165347	0.171581	0.203501	0.271137	0.210105	0.322003	0.36949	-0.231281	-0.197495	-0.243388	-0.262281	-0.253986	-0.236766	-0.228819	-0.236112	-0.258529	-0.256618	-0.265847	-0.252774	-0.207081	-0.215093	-0.234506	-0.226659	-0.186114	-0.210458	-0.217763	-0.221074	-0.235045	-0.248157	-0.192591	-0.177478	-0.171174	-0.112946	-0.116628	-0.164646	-0.214149	-0.224558	-0.099245	-0.120929	-0.179734	-0.201725	-0.242109	-0.227128	-0.226885	-0.157777
PC O-16:0;0/18:2;0	0.215172	0.489166	0.0604694	-0.282206	0.0599481	0.112793	0.18059	-0.0759644	0.212883	0.105558	0.142473	0.168919	0.415913	0.081136	0.339337	-0.101925	0.0263727	0.00180083	0.0661712	0.0869569	0.0669968	0.139689	0.140869	0.208276	-0.234622	-0.180181	-0.2505	-0.217324	-0.17513	-0.129387	0.211093	0.308721	0.403279	0.519736	0.182166	0.203036	0.193799	0.306607	0.105573	0.0407463	0.145653	0.12568	0.41804	0.333874	-0.044039	0.0663768	0.37585	0.136457	0.489064	0.128148	0.1965	0.229393	-0.0637139	-0.0109076	-0.025939	0.0227147	0.0265557	0.0477077	-0.022617	0.104213	0.294488	0.107165	0.237211	0.475793	0.0956328	0.185219	0.506312	0.109845	0.224026	-0.118406	0.016364	-0.0248864	-0.0247792	-0.00679049	0.378377	0.543476	0.252482	0.21179	0.045521	0.138837	0.586414	0.367918	0.280031	0.431925	0.328938	0.197239	0.585501	1	0.460017	0.427142	0.257046	0.451173	0.303004	0.770888	0.742216	0.426841	0.445241	0.489698	0.211932	0.267816	0.126684	0.0835679	0.386751	0.544647	0.81909	0.395698	0.509127	0.733192	0.541865	0.715162	0.35838	0.038729	-0.0404033	0.0613635	-0.0649202	0.0407707	0.513846	0.410621	0.281834	0.587282	0.422215	0.503099	0.604713	0.48466	0.14021	0.0254106	-0.0950282	0.277934	0.190809	0.00501278	0.0367029	0.386388	0.277426	0.118524	0.25947	0.252952	0.44673	0.317116	0.136015	0.154027	0.20798	0.237736	0.207458	0.305117	0.294505	-0.185429	-0.160506	-0.197644	-0.230572	-0.232393	-0.196044	-0.181175	-0.208521	-0.248784	-0.276182	-0.262816	-0.223462	-0.171029	-0.195159	-0.232884	-0.202301	-0.155825	-0.25587	-0.228464	-0.196419	-0.201103	-0.208615	-0.195866	-0.169221	-0.140828	-0.177821	-0.141359	-0.159862	-0.186269	-0.188676	-0.103234	-0.122433	-0.20873	-0.220814	-0.223613	-0.175858	-0.235055	-0.149552
PC O-16:0;0/20:3;0	0.269907	0.112205	0.182879	0.12395	0.339552	0.186669	0.313627	0.352449	0.230475	0.406132	0.310134	0.362976	0.215103	0.34926	0.104073	0.477852	0.257642	-0.0142754	-0.0381407	0.293686	0.205647	0.298839	0.273441	0.267443	0.162015	0.0753823	0.184276	0.148143	0.0568744	0.110118	0.118358	0.106361	0.0685466	-0.0147856	0.151074	0.128179	0.056777	0.0855696	0.174362	0.279203	0.193679	0.352577	0.218085	0.276325	0.303077	0.288275	0.268199	0.375391	0.254513	0.215123	0.237794	0.485965	0.525039	0.332802	0.0118785	0.369197	0.199293	-0.0244556	0.29835	0.283442	0.253736	0.310871	0.310979	0.17018	0.320404	0.38721	0.253221	0.200594	0.330295	0.491597	0.300658	0.0130583	0.294814	0.0254853	0.198429	0.200286	0.114732	0.377077	0.496839	0.296987	0.176754	0.0255535	0.394899	0.31372	0.257318	0.303793	0.257732	0.460017	1	0.553911	0.22667	0.166687	0.0075072	0.324551	0.307304	0.59471	0.378211	0.237721	0.230321	0.356205	0.0317302	0.066594	0.415599	0.158987	0.462122	0.573996	0.439668	0.351777	0.302656	0.284388	0.321214	0.181191	0.255832	0.209551	0.256171	0.0902611	0.342547	0.440781	0.280354	0.365816	0.434677	0.299677	0.356268	0.413813	0.194914	0.142645	0.248739	0.225993	0.0722075	0.347145	0.206995	0.0898996	-0.0535731	0.116384	0.270659	0.153211	0.274903	0.253406	0.27948	0.242744	0.267963	0.193774	0.291921	0.240888	0.187359	0.151188	0.116524	0.167595	0.205474	0.188442	0.131148	0.189705	0.155169	0.205348	0.205526	0.147116	0.105846	0.0903792	0.191813	0.204012	0.128001	0.0716953	0.175862	0.0898734	0.0291423	0.0317839	0.0356243	0.188589	0.12548	0.0725439	0.0839167	0.0114794	0.0150884	-0.0105993	-0.0276565	0.0986985	0.138974	0.177802	0.126167	-0.00170761	-0.0716315	0.0831214	-0.0575525
PC O-16:0;0/20:4;0	0.267845	0.178284	0.183698	0.0172463	0.1678	0.124689	0.410014	0.226116	0.217972	0.268565	0.319748	0.321064	0.202582	0.196435	0.0717652	0.272407	0.60368	0.167904	0.174752	0.13383	0.09878	0.154688	0.220245	0.250275	0.0574144	0.0172073	0.061955	0.0532671	0.00184735	0.0466607	0.134815	0.128359	0.076525	0.000313556	0.449577	0.0993703	0.00406695	-0.130627	0.0671504	0.0433802	0.0257482	0.154846	0.0567721	0.336932	0.140431	0.162293	0.216728	0.231486	0.13781	0.017247	0.161781	0.26549	0.244319	0.599524	0.1449	0.418988	0.278274	0.155015	0.111152	0.117479	0.0324764	0.466813	0.184221	0.0627775	0.5466	0.194291	0.136768	0.0565135	0.148625	0.205306	0.609613	0.142747	0.246723	0.14253	0.0822327	0.0271438	0.0679887	0.0974662	0.290802	0.526733	0.0572775	-0.0740322	0.129077	0.408802	0.260874	0.215794	0.284705	0.427142	0.553911	1	0.368671	0.27547	0.110572	0.392177	0.278579	0.521717	0.710257	0.262512	0.110082	0.224347	0.0831195	0.0991344	0.648611	0.242665	0.299436	0.395835	0.763233	0.341923	0.169766	0.286269	0.48564	-0.0315606	0.18377	-0.0427403	0.276272	-0.0265145	0.239895	0.681581	0.270952	0.232692	0.687197	0.271901	0.322987	0.658315	0.0505852	-0.0402873	0.198754	0.0811244	-0.0767335	-0.0467036	0.301489	-0.00920084	-0.084461	0.0708131	0.188196	0.200135	0.346456	0.334897	0.322971	0.343284	0.184972	0.233324	0.230144	0.251175	0.298985	-0.0137598	-0.0215516	0.0380438	0.02408	-0.004141	-0.0376172	0.0420334	-0.00249406	0.066039	0.0484626	-0.00337168	-0.0413939	0.00442264	0.0423221	0.0460568	0.00539487	-0.013053	0.0707862	0.0225752	-0.0268125	-0.0361424	-0.00775729	0.0479982	0.0253843	0.0120909	0.0114238	-0.0265623	-0.0113498	-0.00196965	-0.00575459	0.022903	0.027556	0.195335	0.181179	0.0973535	0.0416969	0.121349	0.0706008
PC O-16:0;0/22:5;0	0.240261	0.192799	0.157004	-0.0285502	0.228049	0.190304	0.337618	0.143849	0.258496	0.235301	0.213616	0.248797	0.224407	0.17815	0.180602	0.133374	0.277558	0.308306	0.269225	0.122186	0.101381	0.133079	0.164785	0.226759	-0.00498537	0.00722587	0.00953087	-0.00956125	-0.0049893	0.0155178	0.152845	0.169335	0.122062	0.0804166	0.202687	0.167518	-0.00251713	-0.0223977	0.1342	0.0904393	0.0781659	0.178977	0.138781	0.343773	0.0840108	0.151475	0.175402	0.169008	0.155327	0.103979	0.129818	0.197116	0.0928117	0.242699	0.261563	0.175195	0.392586	0.265548	0.0840321	0.108459	0.0685763	0.241673	0.211628	0.162102	0.287728	0.158513	0.157241	0.137826	0.125011	0.0781551	0.255429	0.259204	0.276706	0.223996	0.104826	0.0884882	0.145232	0.077894	0.0971802	0.272995	0.0779069	0.0236967	0.0828792	0.197576	0.248645	0.189269	0.281315	0.257046	0.22667	0.368671	1	0.272072	0.0850455	0.276457	0.254818	0.242769	0.343948	0.159888	0.197184	0.221789	0.0635852	0.0744361	0.301183	0.254345	0.187247	0.147495	0.261681	0.212549	0.135341	0.207825	0.222552	0.00616718	0.0810966	0.00506942	0.103857	-0.042473	0.129493	0.267964	0.262623	0.140633	0.262206	0.128251	0.151592	0.272455	0.0607141	0.0481821	0.0906383	0.105422	0.0809878	0.00987818	0.196677	0.0455847	0.0307644	0.107835	0.264779	0.195171	0.331909	0.26383	0.253029	0.237213	0.210404	0.189634	0.206183	0.253386	0.243173	-0.00580743	-0.00597181	-0.00610131	-0.00279209	-0.00507953	-0.00769949	0.0184279	0.00589388	-0.00477658	-0.0039109	-0.00457656	-0.000746985	0.05486	0.00342804	0.00964461	0.0200856	0.0436471	-0.0219449	-0.0181465	-0.0138792	0.00110328	0.0609631	0.000463822	0.0039703	0.0221787	-0.0548895	-0.0490847	-0.0193739	0.0340628	0.0617058	-0.0349195	-0.0370268	0.0543085	0.106174	0.114581	0.108867	0.107355	0.0954002
PC O-16:1;0/16:0;0	0.193745	0.385961	0.0706075	-0.211116	0.0973516	0.149408	0.273674	0.0657095	0.230883	0.151966	0.112508	0.263512	0.284273	0.0849281	0.240944	-0.0281416	0.174778	0.146885	0.192261	0.0456126	0.0675277	0.102181	0.1284	0.237796	-0.13462	-0.0997152	-0.0906158	-0.099165	-0.0959544	-0.0299242	0.346795	0.327446	0.455217	0.406155	0.357465	0.289972	0.199351	0.21588	0.110686	0.0666264	0.0513293	0.20244	0.27334	0.408273	0.0380673	0.158373	0.270096	0.221965	0.311257	0.0877006	0.224675	0.16476	-0.00757339	0.165524	0.12451	0.124081	0.233698	0.223253	0.0418343	0.211297	0.188477	0.191587	0.235149	0.254135	0.197264	0.171824	0.254683	0.0912497	0.109454	-0.0805618	0.154029	0.107811	0.103835	0.122797	0.338618	0.317853	0.198091	0.125178	0.0869412	0.273789	0.284078	0.21336	0.119956	0.320115	0.505457	0.335784	0.550455	0.451173	0.166687	0.27547	0.272072	1	0.385412	0.554421	0.504225	0.273756	0.40512	0.345454	0.202511	0.239067	0.210394	0.241359	0.301011	0.495747	0.391893	0.182024	0.373213	0.452683	0.394337	0.413245	0.316967	0.000733763	0.0323889	-0.0384292	0.0106523	-0.00380004	0.179132	0.199535	0.160875	0.241269	0.234098	0.275852	0.251415	0.253104	0.126961	-0.0170643	-0.000481117	0.16684	0.117329	-0.0130223	0.142011	0.225935	0.170339	0.120936	0.229186	0.261562	0.416219	0.312791	0.176795	0.19038	0.144368	0.212071	0.148502	0.243051	0.296412	-0.176777	-0.133148	-0.168186	-0.19308	-0.187319	-0.181776	-0.159565	-0.162615	-0.180452	-0.177132	-0.184996	-0.184783	-0.153758	-0.155769	-0.175348	-0.163176	-0.113795	-0.157766	-0.155164	-0.150392	-0.15636	-0.151954	-0.152508	-0.143589	-0.124916	-0.116298	-0.105233	-0.116964	-0.103991	-0.0865193	-0.106226	-0.118911	-0.112124	-0.0907897	-0.0833067	-0.0834651	-0.110715	-0.0408725
PC O-16:1;0/18:0;0	-0.0323109	0.223074	-0.0598373	-0.26998	-0.201864	-0.0652441	-0.0292086	-0.259184	0.0173614	-0.173709	-0.00532939	-0.0404639	0.145536	-0.135387	0.169907	-0.159869	0.00130222	-0.0586093	0.00672848	-0.0823432	-0.0225373	-0.0588993	-0.0217734	0.00946861	-0.215818	-0.148669	-0.236786	-0.159892	-0.0884501	-0.0820329	0.142592	0.254096	0.307799	0.362001	0.210434	0.137923	0.10848	0.153313	-0.102244	-0.117501	-0.0517003	-0.146474	0.0488873	0.0497955	-0.27608	-0.151849	0.106889	-0.151147	0.0745281	-0.140922	-0.0154756	-0.115118	-0.223716	-0.10993	-0.124049	-0.0743719	-0.0912898	-0.0453802	-0.204123	-0.0413606	0.0237349	-0.0340003	-0.0628165	0.146311	-0.00775112	-0.0933061	0.150019	-0.0750679	-0.0369681	-0.194971	0.00608229	-0.0674677	-0.108709	-0.0672231	0.223234	0.241757	0.105149	0.00216911	-0.0434178	0.0726054	0.227328	0.279611	0.0288981	0.143277	0.319573	0.0194393	0.513508	0.303004	0.0075072	0.110572	0.0850455	0.385412	1	0.34867	0.284661	0.101836	0.173175	0.322104	0.0106123	0.055615	0.219046	0.131906	0.204545	0.539542	0.329369	0.134461	0.302807	0.287718	0.312795	0.337293	0.154674	-0.0875977	-0.0977551	-0.105688	-0.0659398	0.0563356	0.13698	0.0648215	0.0197763	0.164245	0.103887	0.193836	0.197697	0.117506	-0.00936701	-0.112525	-0.184712	-0.0122865	0.0210543	-0.103651	-0.03082	0.19353	0.177984	0.0308851	-0.0154984	0.0896039	0.200275	0.100091	-0.0391895	-0.00718886	-0.0023683	0.0943814	-0.0105806	0.0782485	0.123993	-0.258514	-0.216118	-0.268524	-0.313877	-0.291479	-0.228968	-0.258732	-0.255871	-0.306764	-0.301907	-0.259934	-0.218824	-0.207233	-0.251689	-0.280711	-0.218961	-0.175911	-0.242607	-0.17825	-0.135447	-0.150311	-0.206195	-0.231872	-0.172459	-0.146499	-0.0963773	-0.0352645	-0.0717555	-0.126043	-0.159251	-0.107017	-0.104616	-0.1523	-0.182046	-0.203656	-0.151595	-0.211221	-0.117853
PC O-16:1;0/18:1;0	0.148967	0.612877	-0.026158	-0.435297	0.0203576	0.0934448	0.188807	0.0146077	0.193442	0.142657	0.0620561	0.242999	0.224192	0.0295515	0.264333	-0.133266	0.119592	0.100906	0.118834	-0.0767564	-0.0377795	0.0045071	0.0326674	0.158516	-0.336723	-0.352954	-0.280382	-0.319321	-0.349508	-0.223621	0.197979	0.26323	0.481798	0.419808	0.297525	0.177627	0.182195	0.166116	0.0672024	0.0193309	-0.0243077	0.125544	0.126037	0.377157	0.0117926	0.0707919	0.237807	0.198958	0.226903	0.0413664	0.236311	0.105284	-0.129217	0.0795886	0.0770087	0.0823494	0.130529	0.115466	0.0286055	0.19588	0.157095	0.198169	0.276414	0.201639	0.126118	0.225537	0.251241	0.071108	0.120711	-0.179014	0.101578	0.0782016	0.0261569	0.02965	0.411008	0.368099	0.241678	0.155396	0.0559545	0.279722	0.334812	0.262767	0.140625	0.328081	0.300274	0.295892	0.643367	0.770888	0.324551	0.392177	0.276457	0.554421	0.34867	1	0.709366	0.420723	0.520374	0.433332	0.127112	0.316581	0.162856	0.274265	0.399827	0.600092	0.661542	0.321334	0.516999	0.626774	0.566424	0.602055	0.353633	-0.0940116	-0.0569452	-0.170325	-0.116282	-0.036833	0.317314	0.303239	0.232018	0.396358	0.363085	0.44365	0.398766	0.394686	0.0670015	-0.132061	-0.105276	0.190534	0.0191304	-0.0843826	0.0250923	0.298314	0.190271	0.114204	0.233181	0.2656	0.499396	0.354858	0.161439	0.198966	0.153163	0.271255	0.143379	0.31957	0.371263	-0.298687	-0.265036	-0.300036	-0.357593	-0.364509	-0.360439	-0.31975	-0.326653	-0.369419	-0.383044	-0.418236	-0.410075	-0.311683	-0.32557	-0.375319	-0.393208	-0.327735	-0.376221	-0.414257	-0.41512	-0.402438	-0.343773	-0.336733	-0.35398	-0.337311	-0.3123	-0.326959	-0.349275	-0.329606	-0.285285	-0.240754	-0.268111	-0.299353	-0.308217	-0.283208	-0.25002	-0.285815	-0.161967
PC O-16:1;0/18:2;0	0.233015	0.590767	0.0446187	-0.335358	0.0955174	0.158415	0.22413	-0.0433404	0.256746	0.121259	0.107353	0.178346	0.428998	0.0990614	0.366434	-0.100665	0.0773309	0.0718189	0.131446	0.055456	0.0482066	0.13087	0.0972481	0.234763	-0.270242	-0.201867	-0.253127	-0.249748	-0.19805	-0.111086	0.176248	0.253907	0.363044	0.473149	0.185164	0.159259	0.131575	0.228353	0.105308	0.0588781	0.110119	0.136472	0.432023	0.395001	-0.0341152	0.0939806	0.370075	0.155232	0.494234	0.130859	0.151422	0.18644	-0.0631178	0.0518037	0.0415386	0.0387986	0.125609	0.139664	-0.0328963	0.156225	0.328416	0.168292	0.256925	0.477154	0.162025	0.154434	0.461798	0.106289	0.145424	-0.139051	0.0646631	0.033595	0.022744	0.0387824	0.381626	0.52385	0.24884	0.143617	0.0510944	0.201696	0.556624	0.341208	0.252869	0.455101	0.292647	0.207222	0.563927	0.742216	0.307304	0.278579	0.254818	0.504225	0.284661	0.709366	1	0.425021	0.559642	0.332248	0.222401	0.267323	0.121694	0.151756	0.331833	0.556202	0.73522	0.283329	0.450567	0.64241	0.566656	0.721481	0.362656	0.0261814	-0.0168779	0.0319971	-0.0545427	-0.0201108	0.466279	0.359579	0.267144	0.566485	0.41468	0.449514	0.501079	0.408778	0.10181	0.00577454	-0.0896341	0.216603	0.195023	0.000791164	0.0700825	0.335681	0.272338	0.13929	0.307011	0.284009	0.482212	0.362306	0.159092	0.182573	0.232737	0.266947	0.236892	0.352653	0.321228	-0.227624	-0.197922	-0.242832	-0.281112	-0.279156	-0.245681	-0.227361	-0.233418	-0.299735	-0.313845	-0.293355	-0.261718	-0.205682	-0.234674	-0.279991	-0.236381	-0.172688	-0.31118	-0.267649	-0.226775	-0.227479	-0.224712	-0.247895	-0.221172	-0.176309	-0.246328	-0.189374	-0.194641	-0.194652	-0.181493	-0.178129	-0.194546	-0.238436	-0.226214	-0.21481	-0.166266	-0.230624	-0.142994
PC O-16:1;0/20:3;0	0.24251	0.207721	0.156876	-0.0327198	0.235527	0.147807	0.304442	0.264579	0.229825	0.333298	0.25886	0.322941	0.218963	0.244973	0.120617	0.342615	0.289549	0.0430055	0.0437386	0.177756	0.12981	0.213264	0.19362	0.26424	0.0139579	-0.0319892	0.0441468	0.0107285	-0.0537048	0.0155176	0.120866	0.125841	0.135617	0.080706	0.208026	0.12046	0.0719233	0.0513972	0.144907	0.152149	0.119379	0.233438	0.153047	0.293956	0.205667	0.196143	0.2748	0.272568	0.228715	0.121475	0.189668	0.343894	0.338352	0.30002	0.0265098	0.305468	0.159283	0.0245909	0.206968	0.226734	0.20739	0.356255	0.245209	0.148516	0.291792	0.279233	0.232026	0.144557	0.223571	0.306071	0.294301	0.0335608	0.205636	0.0427895	0.195984	0.200122	0.113855	0.25832	0.367019	0.312877	0.180349	0.0439867	0.307101	0.337564	0.211741	0.249465	0.280483	0.426841	0.59471	0.521717	0.242769	0.273756	0.101836	0.420723	0.425021	1	0.551021	0.237656	0.173285	0.303653	0.0246862	0.130043	0.418704	0.229909	0.372057	0.483191	0.49575	0.348568	0.276931	0.310462	0.379116	0.0918797	0.148689	0.081824	0.155312	0.0283893	0.30292	0.486423	0.260837	0.353336	0.509775	0.31404	0.300822	0.440403	0.130778	0.0311407	0.140281	0.161104	0.0227186	0.171909	0.140468	0.105499	0.00827739	0.0738895	0.276427	0.203853	0.348164	0.296045	0.281807	0.246604	0.246207	0.20474	0.275622	0.273019	0.263126	0.00527642	-0.0129822	0.0220672	0.0285642	0.0164999	-0.0238871	0.0322465	-0.000864512	0.0375182	0.0324975	-0.014881	-0.0458256	-0.0378888	0.0366929	0.0357087	-0.0202222	-0.0440207	0.0201842	-0.0460865	-0.0884858	-0.0873108	-0.0803962	0.0362828	-0.0105885	-0.0384266	-0.0269787	-0.076884	-0.0805318	-0.0940197	-0.0984152	-0.00241814	0.0209893	0.0710996	0.0130495	-0.0613693	-0.105572	-0.0138895	-0.0672527
PC O-16:1;0/20:4;0	0.285843	0.38183	0.145173	-0.147187	0.120353	0.1427	0.416393	0.14954	0.254058	0.218241	0.235786	0.299003	0.277349	0.149338	0.140547	0.14634	0.57646	0.257642	0.282394	0.0551387	0.0516222	0.102776	0.15989	0.261819	-0.096355	-0.090266	-0.0694871	-0.0838163	-0.084294	-0.0110246	0.136823	0.150336	0.159244	0.1268	0.44712	0.0871152	-0.00747637	-0.131133	0.0404104	0.0102082	0.00850881	0.1062	0.129862	0.388264	0.0510569	0.103542	0.200358	0.172304	0.204859	0.0109906	0.133078	0.17009	0.0961522	0.52473	0.197192	0.296306	0.295866	0.251699	0.0148102	0.122707	0.0955093	0.463637	0.182777	0.162765	0.524892	0.109799	0.163858	0.0417165	0.0642516	0.0294965	0.537173	0.187305	0.17817	0.174888	0.157508	0.132058	0.126054	0.0122338	0.195643	0.525818	0.155222	0.0198916	0.0877701	0.44756	0.240643	0.190311	0.334318	0.445241	0.378211	0.710257	0.343948	0.40512	0.173175	0.520374	0.559642	0.551021	1	0.243576	0.106157	0.179272	0.0640993	0.125442	0.516658	0.332555	0.370003	0.235323	0.695509	0.390578	0.288226	0.420181	0.512648	-0.0707367	0.120399	-0.105024	0.175506	-0.0411921	0.289392	0.673229	0.263635	0.315916	0.697798	0.337504	0.321148	0.658773	-0.0033913	-0.0996605	0.0694432	0.0590747	-0.042677	-0.127916	0.245076	0.0561384	0.0164641	0.074562	0.244418	0.266174	0.444756	0.398549	0.316131	0.346643	0.213408	0.28502	0.251706	0.338623	0.399678	-0.151157	-0.141163	-0.111406	-0.149584	-0.165125	-0.171628	-0.114196	-0.1396	-0.122255	-0.127763	-0.14424	-0.15927	-0.0984735	-0.103767	-0.123021	-0.118475	-0.086576	-0.106652	-0.106653	-0.117236	-0.115781	-0.078707	-0.102977	-0.0974214	-0.0774423	-0.11635	-0.103341	-0.0802293	-0.0493312	-0.0282663	-0.0920335	-0.0836369	0.061129	0.0786209	0.0544967	0.0370963	0.0440958	0.0788104
PC O-16:2;0/18:0;0	0.0511895	0.201654	-0.0385563	-0.0580759	0.0282841	0.0195627	0.0824427	0.0125139	0.0855147	0.0551855	0.0882489	0.124875	0.136208	0.0873702	0.180231	-0.0354654	0.0606697	-0.0213829	-0.0332922	0.085089	0.0688484	0.0986354	0.115792	0.0904556	-0.0250593	-0.0294461	-0.030497	-0.00699615	-0.0172273	-0.0114838	0.228268	0.261393	0.38768	0.400828	0.283975	0.335046	0.310063	0.323148	0.0918081	0.0709187	0.129243	0.124647	0.170875	0.209366	0.0521263	0.0875638	0.314665	0.166175	0.249393	0.120619	0.166571	0.159871	0.0311372	0.0950606	-0.00633009	0.156392	0.0936941	-0.0336901	0.102014	0.147939	0.172539	0.11261	0.169551	0.19097	0.113116	0.205908	0.289749	0.121281	0.101685	0.0097081	0.124039	0.0118873	0.0928195	-0.0320783	0.29973	0.320168	0.229242	0.173894	0.131449	0.211934	0.348159	0.202186	0.209612	0.309497	0.27883	0.153182	0.360538	0.489698	0.237721	0.262512	0.159888	0.345454	0.322104	0.433332	0.332248	0.237656	0.243576	1	0.100297	0.174964	0.147474	0.0617796	0.240765	0.312407	0.406101	0.211631	0.331126	0.356354	0.241019	0.325336	0.219878	0.162429	0.201125	0.189646	0.210109	0.225314	0.242023	0.252673	0.208763	0.283678	0.27463	0.281858	0.30655	0.255532	0.116949	0.0261406	0.0438476	0.182127	0.0988283	0.0443632	0.100239	0.250663	0.182084	0.107204	0.0756829	0.0819024	0.172195	0.128398	0.0248029	0.054129	0.0597751	0.083776	0.0483193	0.0878746	0.0880178	-0.0195106	-0.0103819	-0.0122979	-0.0322758	-0.0330746	-0.0162196	-0.0261591	-0.0383512	-0.032374	-0.0451198	-0.0533328	-0.0394377	-0.0190735	-0.0100567	-0.0398845	-0.0445605	-0.0475167	-0.0217074	-0.0326171	-0.0374364	-0.0402886	-0.0599699	-0.0057822	-0.00130149	-0.0135488	0.0398188	0.0306438	0.00788564	-0.0432036	-0.0773538	0.0646719	0.042042	0.00341501	-0.00707593	-0.100044	-0.105589	-0.0574485	-0.0895761
PC O-17:0;0/15:0;0	0.29652	0.13097	0.207611	0.115593	0.555363	0.465791	0.355454	0.289953	0.479849	0.506287	0.293673	0.310614	0.289146	0.325388	0.150449	0.21577	0.138989	0.163662	0.110372	0.311388	0.274708	0.287924	0.250509	0.342745	0.164495	0.12679	0.171099	0.0873768	0.0364551	0.1136	0.257875	0.202526	0.195447	0.144791	0.104625	0.275071	0.136323	0.221364	0.476112	0.447261	0.331609	0.511926	0.425739	0.445753	0.318002	0.376145	0.362452	0.371155	0.359753	0.363789	0.274318	0.374898	0.279376	0.185474	0.184409	0.231454	0.300568	0.132547	0.318923	0.277965	0.283771	0.266424	0.47149	0.36342	0.285963	0.37307	0.311852	0.32846	0.285293	0.224997	0.118451	0.167519	0.273027	0.14924	0.226571	0.262614	0.185452	0.24114	0.234591	0.202528	0.272129	0.0371913	0.334069	0.30328	0.494083	0.328255	0.237179	0.211932	0.230321	0.110082	0.197184	0.202511	0.0106123	0.127112	0.222401	0.173285	0.106157	0.100297	1	0.481702	0.0461229	-0.0436149	0.194382	0.112984	0.155155	0.1784	0.0769284	0.141134	0.097934	0.163471	0.152876	0.236973	0.219684	0.25674	0.156429	0.0886123	0.125596	0.08696	0.221087	0.183271	0.0958905	0.0991503	0.0906812	0.0650018	0.349236	0.205114	0.254652	0.312599	0.162198	0.21491	0.182106	0.190713	0.044844	0.237777	0.444509	0.190347	0.278813	0.218107	0.230878	0.178312	0.283624	0.173476	0.249731	0.259548	0.118107	0.253023	0.238272	0.196542	0.277206	0.28636	0.262484	0.311938	0.303142	0.203458	0.204748	0.192016	0.206913	0.202918	0.281209	0.298968	0.268926	0.225947	0.113478	0.0521281	0.0410193	0.078027	0.145857	0.246365	0.19428	0.176855	-0.0103002	-0.0461071	-0.00442856	0.0453043	0.0776138	0.0756557	0.0442682	0.0352609	0.081035	0.0446923	-0.00526435	0.0824272	-0.0335204
PC O-17:0;0/17:1;0	0.239583	0.236809	0.102405	0.070072	0.503931	0.353983	0.31297	0.459313	0.3873	0.590733	0.221649	0.386382	0.150942	0.353623	0.0961021	0.241617	0.115576	0.0623134	-0.022697	0.244401	0.190467	0.245337	0.215187	0.262159	0.131691	0.00345015	0.188105	0.0663574	-0.0776549	0.0694508	0.258149	0.173839	0.285165	0.121846	0.160145	0.243317	0.168244	0.235146	0.371318	0.470436	0.254034	0.563697	0.303516	0.466347	0.460744	0.411851	0.370835	0.545289	0.326987	0.400981	0.325883	0.429044	0.36848	0.253235	0.1455	0.357605	0.303372	0.0472056	0.474424	0.46273	0.366305	0.331908	0.562329	0.234937	0.267042	0.541436	0.2719	0.34709	0.311258	0.301373	0.151319	0.114129	0.310379	0.0649072	0.357189	0.284485	0.260881	0.371188	0.350636	0.285557	0.23983	0.0350852	0.343067	0.287285	0.291747	0.488451	0.4276	0.267816	0.356205	0.224347	0.221789	0.239067	0.055615	0.316581	0.267323	0.303653	0.179272	0.174964	0.481702	1	0.0559043	0.202116	0.290967	0.308444	0.205499	0.321449	0.202647	0.246937	0.184156	0.179316	0.126769	0.257503	0.293827	0.246437	0.201411	0.14124	0.178285	0.128666	0.264997	0.260237	0.17678	0.200479	0.159651	0.10222	0.276963	0.195628	0.304152	0.337195	0.12771	0.273794	0.190832	0.205083	0.0204671	0.256063	0.427035	0.174498	0.312245	0.25663	0.257571	0.207824	0.235586	0.1528	0.205282	0.23524	0.152389	0.199047	0.161005	0.18188	0.245664	0.234997	0.159357	0.236204	0.218349	0.202739	0.207059	0.12876	0.0956364	0.0863627	0.229845	0.246103	0.143466	0.0822767	0.108583	-0.0259339	-0.0897212	-0.0586483	0.0212051	0.208027	0.112975	0.0589321	-0.0179073	-0.129022	-0.119816	-0.098891	-0.0645085	0.0491433	0.0278835	0.0180579	0.0155941	-0.0620884	-0.138619	0.0227146	-0.1186
PC O-18:0;0/14:0;0	-0.0408405	0.127328	-0.0564978	-0.139483	-0.0423471	-0.0142608	-0.00812691	-0.0292454	0.00924185	-0.0190245	-0.0210969	0.0105336	0.0155535	-0.0111247	0.0348544	-0.0644823	-0.000490069	-0.0214324	-0.00993751	-0.0622669	-0.0603604	-0.0473393	-0.0291365	-0.0474585	-0.117509	-0.111554	-0.120592	-0.113497	-0.0913214	-0.0218316	0.189877	0.177126	0.223591	0.192868	0.170691	0.137439	0.108078	0.129024	-0.00755479	0.0225249	-0.00145408	0.00625039	0.00586345	0.0734507	-0.0374644	-0.011933	0.0415587	0.0117812	0.012963	-0.00206585	0.00300388	-0.0343188	-0.0637461	-0.0123264	-0.0270508	0.0367751	0.0252279	-0.00344197	-0.00500813	0.0378866	0.0236453	-0.00911113	0.0413651	0.0321243	0.0243894	0.0241749	0.00770432	-0.0192446	0.0040721	-0.0651277	0.00158822	-0.0203533	0.00714684	-0.0195701	0.103616	0.0657377	0.0418853	-0.0170714	-0.00126979	0.0582113	0.0862145	0.0419392	0.0263784	0.0706048	0.279819	0.0540122	0.190645	0.126684	0.0317302	0.0831195	0.0635852	0.210394	0.219046	0.162856	0.121694	0.0246862	0.0640993	0.147474	0.0461229	0.0559043	1	0.142438	0.124703	0.180022	0.103791	0.0777886	0.130822	0.198532	0.110863	0.108558	0.0568358	-0.0784008	-0.0448988	-0.078183	-0.0584989	-0.0304718	0.0554835	0.0347828	0.0519645	0.0517605	0.052453	0.0534194	0.0630764	0.0474292	-0.0570198	-0.00143025	-0.0184255	0.0177075	0.00684006	-0.0305926	-0.00138014	0.0568947	0.0584529	0.0418107	-0.0131326	0.00545769	0.0564605	0.0250339	-0.0191892	-0.00252276	-0.0531353	0.00824364	-0.0700716	-0.0223428	-0.000197783	-0.105638	-0.0918986	-0.120239	-0.12335	-0.115651	-0.102102	-0.122181	-0.124722	-0.121371	-0.113884	-0.116587	-0.107192	-0.0958099	-0.12366	-0.128901	-0.12548	-0.102313	-0.120576	-0.120029	-0.110339	-0.105222	-0.105622	-0.124749	-0.109247	-0.112692	-0.0914479	-0.0808943	-0.0871548	-0.091989	-0.0858362	-0.114979	-0.0991086	-0.118229	-0.115947	-0.119346	-0.108645	-0.131463	-0.0962614
PC O-18:0;0/16:1;0	-0.0496055	0.214389	-0.127651	-0.144683	-0.0104586	0.0327393	0.00669171	0.201594	0.020314	0.0948384	-0.079124	0.0578701	-0.0788069	-0.0302618	-0.0322607	-0.0201459	0.00417863	-0.0563796	-0.0671437	-0.0987106	-0.0462806	-0.0695768	-0.0348032	0.0470485	-0.0567628	-0.110418	0.0587324	-0.0710698	-0.122585	-0.0378305	0.022032	-0.0433231	0.126985	0.0290245	0.114176	0.0605188	0.104929	0.0939209	0.0907838	0.11199	0.00204137	0.100725	0.0163235	0.178964	0.208627	0.096338	0.0617334	0.164528	0.0604701	0.0416923	0.024234	0.0570826	0.0699272	0.119821	0.0060689	0.140189	0.0775214	0.0303176	0.190454	0.303799	0.201465	0.205185	0.125765	-0.0492018	0.0319127	0.0752213	-0.0288398	0.0116675	0.0569635	0.0114001	0.0645579	-0.0207973	0.0490334	-0.00885438	0.171676	0.0769704	0.06988	0.14475	0.138804	0.162473	-0.0226852	0.0138981	0.0237394	0.0302984	-0.023462	0.314583	0.266328	0.0835679	0.066594	0.0991344	0.0744361	0.241359	0.131906	0.274265	0.151756	0.130043	0.125442	0.0617796	-0.0436149	0.202116	0.142438	1	0.118242	0.2751	0.0791061	0.109926	0.153704	0.17851	0.241699	0.130236	0.056157	0.0392931	0.0637749	-0.0870226	0.00219224	-0.0082769	-0.0272586	0.00456688	0.0486478	-0.0108581	0.0278813	0.0761383	0.0494333	0.0127428	-0.00810954	-0.0670944	0.0482756	-0.0129866	0.0104148	0.039306	0.05177	-0.0168378	0.065953	0.0541572	0.077352	0.0895086	0.131176	0.145672	0.0938503	0.0977252	-0.0151157	0.0695713	-0.0455023	0.0552247	0.13709	-0.081212	-0.0690688	-0.0582154	-0.0961587	-0.0913518	-0.125114	-0.0820572	-0.0561453	-0.0847983	-0.0518989	-0.0936588	-0.147741	-0.156081	-0.0866753	-0.104569	-0.138495	-0.108563	-0.106382	-0.152291	-0.177016	-0.185067	-0.179289	-0.13587	-0.158036	-0.155861	-0.128691	-0.165426	-0.182009	-0.170994	-0.146718	-0.112761	-0.117788	-0.125888	-0.141537	-0.157674	-0.156828	-0.143226	-0.124691
PC O-18:0;0/20:4;0	0.216798	0.23179	0.140472	-0.109871	0.137858	0.224894	0.295163	0.0572297	0.335562	0.25567	0.398069	0.263179	0.250214	0.0798938	0.131058	0.176714	0.429864	-0.0402999	0.0226193	0.171759	0.113343	0.177511	0.1604	0.227701	-0.029563	-0.0514219	-0.0454212	-0.0134992	-0.054743	-0.0167239	0.119964	0.205847	0.155817	0.134398	0.361808	0.144131	0.0630053	0.0352715	0.0532225	0.0438221	0.0332924	0.147661	0.143665	0.257937	-0.00177114	0.0950874	0.221646	0.145985	0.175773	-0.0665265	0.0735906	0.110176	0.117559	0.362275	-0.0928936	0.319204	0.145571	-0.0248295	-0.00183014	0.0676888	0.0941083	0.287087	0.241824	0.221259	0.449176	0.176847	0.222272	-0.0410874	0.0543516	0.115786	0.43349	-0.0624668	0.147618	-0.0280966	0.170257	0.16038	0.0289523	0.0399877	0.239868	0.383151	0.208392	-0.0573743	0.150687	0.359658	0.283462	0.175454	0.416311	0.386751	0.415599	0.648611	0.301183	0.301011	0.204545	0.399827	0.331833	0.418704	0.516658	0.240765	0.194382	0.290967	0.124703	0.118242	1	0.364463	0.33648	0.462516	0.657796	0.321234	0.238269	0.322899	0.327167	-0.0344043	0.119058	-0.049607	0.19456	-0.0175341	0.219296	0.406246	0.203712	0.352514	0.547823	0.244049	0.268076	0.381702	0.0601339	-0.0649322	0.0443558	0.056408	-0.0886541	-0.0545575	0.220875	0.0490214	-0.00680855	0.0699539	0.264709	0.203205	0.444715	0.323019	0.352406	0.32833	0.252149	0.273608	0.280596	0.275769	0.224879	-0.076464	-0.0681719	-0.0805146	-0.0722024	-0.0861085	-0.105758	-0.00082383	-0.0383771	-0.0449444	-0.0615565	-0.103006	-0.133724	-0.103275	-0.00951914	0.00723494	-0.0242229	-0.0483802	-0.0231892	-0.0609955	-0.112548	-0.15281	-0.171033	0.0201997	0.00192587	-0.0235204	-0.0395416	-0.0719431	-0.0997328	-0.153454	-0.20063	-0.046276	-0.0437847	0.0696409	0.0086716	-0.149566	-0.191795	-0.097811	-0.166762
PC O-18:1;0/16:0;0	0.135462	0.466974	0.00323054	-0.347168	-0.111796	0.0127419	0.159362	-0.152385	0.120198	-0.0455116	0.0259345	0.153442	0.318812	-0.0461186	0.314894	-0.134772	0.0430842	-0.0134881	0.0784769	-0.058525	-0.00920529	0.0209387	0.0664628	0.176149	-0.289864	-0.243575	-0.28149	-0.220704	-0.179631	-0.106018	0.160296	0.242174	0.389953	0.420353	0.170327	0.146626	0.172335	0.210324	0.0124536	0.00103997	0.0276566	0.0172033	0.284797	0.377435	-0.160886	0.0417602	0.290932	0.0784289	0.347434	-0.000803995	0.120679	0.0442299	-0.145173	-0.0245756	-0.0611211	-0.0153409	0.0169398	0.0702923	-0.128856	0.14091	0.202122	0.0375201	0.136721	0.328059	0.0632202	0.0726987	0.33795	0.00168828	0.0603423	-0.181401	0.0365728	-0.0434426	-0.0502665	-6.17363e-05	0.47415	0.485323	0.247697	0.136717	0.0450158	0.186701	0.404894	0.429805	0.123433	0.260431	0.377122	0.209777	0.897407	0.544647	0.158987	0.242665	0.254345	0.495747	0.539542	0.600092	0.556202	0.229909	0.332555	0.312407	0.112984	0.308444	0.180022	0.2751	0.364463	1	0.587275	0.308779	0.509417	0.544333	0.519037	0.573362	0.290024	-0.00158111	-0.0422375	-0.0406889	-0.0667661	0.0517946	0.253476	0.144673	0.103281	0.327255	0.195211	0.343528	0.355838	0.236754	0.0715446	-0.0306907	-0.150591	0.148697	0.169507	-0.0336118	0.0486157	0.339804	0.299089	0.123627	0.172096	0.270354	0.505788	0.339478	0.119988	0.135423	0.149112	0.249911	0.165787	0.286097	0.397731	-0.303757	-0.258206	-0.299268	-0.354938	-0.347464	-0.307267	-0.308627	-0.317308	-0.339569	-0.347474	-0.332031	-0.308925	-0.258657	-0.293606	-0.343144	-0.299967	-0.230218	-0.291765	-0.251348	-0.226427	-0.247878	-0.281525	-0.29007	-0.248808	-0.217444	-0.151184	-0.111188	-0.157664	-0.208213	-0.227846	-0.140814	-0.151256	-0.217863	-0.24707	-0.251258	-0.198233	-0.263819	-0.13349
PC O-18:1;0/18:2;0	0.146664	0.450309	0.00868591	-0.297668	-0.0446689	0.0612428	0.0955133	-0.171596	0.166345	0.0118587	0.108943	0.107203	0.386912	-0.00496717	0.347297	-0.163294	-0.0617905	-0.0711796	0.0252489	0.0546623	0.0617236	0.114672	0.10868	0.193924	-0.24334	-0.177413	-0.2653	-0.194691	-0.148066	-0.101913	0.109683	0.236722	0.337106	0.473158	0.0718789	0.139844	0.170466	0.27809	0.0547828	0.00192763	0.0990943	0.0599157	0.379411	0.257826	-0.132472	0.0429015	0.412394	0.0737572	0.459498	0.0613647	0.15528	0.147923	-0.131161	-0.111382	-0.1106	-0.028636	-0.0506098	0.00920105	-0.088651	0.0828899	0.26661	0.0246625	0.172659	0.459638	0.0134673	0.133874	0.494327	0.0719309	0.183873	-0.157514	-0.0499881	-0.0849606	-0.0662207	-0.0379895	0.419891	0.551802	0.238509	0.187088	0.00858308	0.0681458	0.560934	0.408424	0.252254	0.371255	0.250264	0.1242	0.583177	0.81909	0.462122	0.299436	0.187247	0.391893	0.329369	0.661542	0.73522	0.372057	0.370003	0.406101	0.155155	0.205499	0.103791	0.0791061	0.33648	0.587275	1	0.405682	0.491656	0.653303	0.634925	0.736129	0.351417	0.0584376	-0.0547893	0.0749663	-0.0756487	0.0596084	0.497062	0.308355	0.206182	0.605135	0.364648	0.493527	0.582388	0.41005	0.134894	0.00535078	-0.119048	0.228949	0.192921	-0.00270819	0.00820828	0.390867	0.289221	0.107672	0.1845	0.249428	0.410258	0.278415	0.0967946	0.1201	0.163453	0.217262	0.180903	0.259564	0.266253	-0.227046	-0.197317	-0.231301	-0.275981	-0.273282	-0.232722	-0.214485	-0.236669	-0.280326	-0.303604	-0.282122	-0.246875	-0.210071	-0.204415	-0.25638	-0.21429	-0.159347	-0.254359	-0.211567	-0.179542	-0.200904	-0.243396	-0.202632	-0.165199	-0.142634	-0.138526	-0.0945375	-0.131898	-0.186827	-0.206509	-0.0947143	-0.108846	-0.214111	-0.247622	-0.25718	-0.202465	-0.266876	-0.165497
PC O-18:1;0/20:3;0	0.158498	0.12174	0.102289	-0.00372467	0.165814	0.103963	0.166732	0.201133	0.165427	0.261975	0.241546	0.273278	0.200642	0.192201	0.129852	0.332019	0.0724454	-0.222586	-0.191142	0.221959	0.145452	0.244365	0.193148	0.219429	0.0589101	-0.0100272	0.068001	0.0735503	-0.00756528	0.0242999	0.106987	0.11685	0.14454	0.0994292	0.0607559	0.0506987	0.0623242	0.160643	0.0663867	0.16664	0.14032	0.231019	0.215542	0.173299	0.170198	0.167128	0.360799	0.274452	0.286164	0.130162	0.169967	0.339403	0.373405	0.112144	-0.2094	0.304297	0.0058875	-0.193108	0.198534	0.263229	0.297381	0.169761	0.236927	0.179628	0.127492	0.296899	0.294934	0.112257	0.229488	0.352439	0.118031	-0.189554	0.157827	-0.147935	0.277377	0.332704	0.106044	0.373124	0.420984	0.169167	0.277303	0.116642	0.400901	0.261856	0.240134	0.262577	0.361359	0.395698	0.573996	0.395835	0.147495	0.182024	0.134461	0.321334	0.283329	0.483191	0.235323	0.211631	0.1784	0.321449	0.0777886	0.109926	0.462516	0.308779	0.405682	1	0.449881	0.336563	0.257183	0.329944	0.248951	0.156508	0.14881	0.190082	0.146873	0.0846137	0.296742	0.256949	0.190307	0.38859	0.312156	0.289891	0.321979	0.238834	0.171968	0.101407	0.150067	0.194288	0.100883	0.311228	0.110761	0.188073	0.0121693	0.071225	0.200574	0.12461	0.27256	0.21049	0.193111	0.144821	0.195086	0.148827	0.232314	0.180331	0.150006	0.0166135	0.00635992	0.0285327	0.0524112	0.049083	0.0128029	0.0570795	0.0269223	0.068037	0.070227	0.0222223	-0.0131967	-0.0501025	0.051501	0.0735963	0.0169263	-0.0195608	0.0756155	0.00832876	-0.0447488	-0.0701077	-0.121532	0.0786515	0.0362715	-0.00874261	0.0695933	0.00762196	-0.0366013	-0.12699	-0.183112	0.0610629	0.0942093	0.0537575	-0.0378791	-0.201879	-0.244589	-0.0967483	-0.210306
PC O-18:1;0/20:4;0	0.221669	0.310798	0.10462	-0.117913	-0.0182964	0.0538381	0.308747	0.0426902	0.170499	0.107196	0.236967	0.275245	0.284674	0.0883669	0.177447	0.139733	0.481021	-0.0129981	0.0865461	0.0773533	0.0632417	0.126883	0.185144	0.26388	-0.0734776	-0.0772825	-0.0583782	-0.00703851	-0.0188383	0.00742648	0.131899	0.196634	0.221654	0.185016	0.417713	0.112131	0.0860187	0.00261232	-0.00590548	-0.0032186	0.0207991	0.084007	0.148227	0.325615	0.00688565	0.0984652	0.310464	0.173375	0.251176	-0.0332436	0.110598	0.169606	0.114	0.435184	-0.0650193	0.320412	0.121614	0.0531756	0.00568954	0.162493	0.170235	0.370255	0.175177	0.206559	0.45433	0.157588	0.283468	-0.0100286	0.0964647	0.0889942	0.509893	-0.0335744	0.125087	0.0351606	0.292206	0.280207	0.142883	0.127235	0.294479	0.508975	0.267723	0.13814	0.175805	0.475957	0.300013	0.190616	0.503942	0.509127	0.439668	0.763233	0.261681	0.373213	0.302807	0.516999	0.450567	0.49575	0.695509	0.331126	0.0769284	0.202647	0.130822	0.153704	0.657796	0.509417	0.491656	0.449881	1	0.441334	0.365639	0.496327	0.533323	-0.0233978	0.121285	-0.0262633	0.212307	0.0350965	0.312951	0.56831	0.176812	0.360193	0.640794	0.388456	0.414292	0.5994	0.0610226	-0.06524	0.0846662	0.0839764	0.00388991	-0.0481044	0.274464	0.161432	0.0931798	0.0997144	0.150336	0.230364	0.438398	0.399842	0.267726	0.317472	0.185088	0.299541	0.236713	0.293963	0.369626	-0.155915	-0.132376	-0.126798	-0.153078	-0.157211	-0.154853	-0.111106	-0.131966	-0.108969	-0.107613	-0.126257	-0.144759	-0.109349	-0.0978451	-0.100737	-0.103951	-0.094592	-0.0396978	-0.0393486	-0.0677832	-0.100515	-0.146435	-0.0600828	-0.0431793	-0.0503125	0.016927	0.0133227	-0.0146545	-0.0874362	-0.141024	-0.00636915	0.00134895	0.108603	0.0435482	-0.0910755	-0.115608	-0.0573602	-0.0674421
PC O-18:2;0/16:0;0	0.170272	0.449349	0.0208917	-0.251556	0.0518779	0.093353	0.170477	-0.000100341	0.159746	0.101761	0.0840688	0.179	0.331477	0.0872437	0.266336	-0.0815636	0.0267084	0.00756299	0.0559047	0.0498561	0.0601597	0.0980856	0.0979297	0.214551	-0.17075	-0.13494	-0.174978	-0.156487	-0.144892	0.0127233	0.191695	0.227772	0.35882	0.425021	0.17072	0.16727	0.204896	0.265191	0.125395	0.17416	0.106664	0.160397	0.399843	0.339938	-0.0384085	0.120779	0.388032	0.189022	0.450422	0.152572	0.15372	0.219641	-0.0184727	0.0401188	0.0115011	0.0835473	0.086945	0.0792061	0.0246612	0.19808	0.279214	0.104171	0.226861	0.376701	0.0929543	0.195216	0.403528	0.12156	0.219156	-0.0798668	0.0374054	-0.00208316	0.0332942	0.0218581	0.461741	0.482997	0.282936	0.212075	0.0762891	0.161747	0.489173	0.321941	0.226333	0.368402	0.329516	0.228296	0.548931	0.733192	0.351777	0.341923	0.212549	0.452683	0.287718	0.626774	0.64241	0.348568	0.390578	0.356354	0.141134	0.246937	0.198532	0.17851	0.321234	0.544333	0.653303	0.336563	0.441334	1	0.619827	0.646868	0.327369	0.108653	0.028538	0.0676251	-0.0341456	0.0516938	0.436192	0.319563	0.230164	0.480154	0.34212	0.444783	0.509318	0.408308	0.158494	0.0454502	-0.0325763	0.265828	0.204714	0.0473702	0.0715984	0.34436	0.260634	0.144635	0.199611	0.222935	0.373299	0.277414	0.0972482	0.120257	0.124276	0.167727	0.127558	0.219538	0.252673	-0.155438	-0.132915	-0.14723	-0.194809	-0.198735	-0.180992	-0.160463	-0.190967	-0.198945	-0.221785	-0.222838	-0.20325	-0.155563	-0.161798	-0.217574	-0.201504	-0.128138	-0.212914	-0.202783	-0.180514	-0.183252	-0.187213	-0.18673	-0.174823	-0.133263	-0.149255	-0.127943	-0.137599	-0.151948	-0.150465	-0.0854886	-0.0999767	-0.186237	-0.192565	-0.193183	-0.15754	-0.195758	-0.125632
PC O-18:2;0/18:1;0	0.119774	0.440333	-0.022645	-0.278519	-0.0393852	0.0640591	0.0752682	-0.0820158	0.144913	0.0459162	0.0377827	0.138057	0.233587	-0.013917	0.228457	-0.144199	-0.0418419	-0.0382685	0.0198708	-0.0174016	0.0448227	0.0365424	0.0428857	0.193391	-0.210241	-0.18652	-0.164095	-0.153917	-0.155159	-0.0240907	0.0869032	0.184007	0.350529	0.368416	0.103419	0.155022	0.220994	0.244194	0.0824891	0.11424	0.0265699	0.136633	0.282764	0.234825	-0.0986444	0.0553045	0.239119	0.120322	0.303211	0.032401	0.0948949	0.0809534	-0.108532	-0.0572595	-0.0564541	-0.0177282	0.0177925	0.030995	-0.0227823	0.207923	0.240469	0.0818898	0.191483	0.312461	0.0467943	0.155138	0.322736	0.0650298	0.175432	-0.13106	-0.00788159	-0.0255747	0.00401642	-0.00808419	0.499079	0.458931	0.253543	0.191063	0.0679558	0.151877	0.392156	0.357621	0.178636	0.280884	0.233491	0.191068	0.541062	0.541865	0.302656	0.169766	0.135341	0.394337	0.312795	0.566424	0.566656	0.276931	0.288226	0.241019	0.097934	0.184156	0.110863	0.241699	0.238269	0.519037	0.634925	0.257183	0.365639	0.619827	1	0.622139	0.309767	0.0556979	-0.0190375	-0.00341348	-0.0677029	0.0658348	0.30643	0.166121	0.118337	0.372735	0.226614	0.40542	0.399987	0.279314	0.142948	-0.0545603	-0.119231	0.194433	0.13798	0.0239682	0.0382538	0.34063	0.262044	0.160784	0.153739	0.23117	0.358594	0.254578	0.0680229	0.0964726	0.098905	0.178382	0.0932049	0.205887	0.242863	-0.214561	-0.185201	-0.224854	-0.268435	-0.260768	-0.240307	-0.206373	-0.208372	-0.272262	-0.276221	-0.27257	-0.255862	-0.218328	-0.194175	-0.244683	-0.228107	-0.166222	-0.237255	-0.233793	-0.223132	-0.233168	-0.249113	-0.198324	-0.184311	-0.159506	-0.130953	-0.121912	-0.165205	-0.207452	-0.215333	-0.0934167	-0.110632	-0.202683	-0.234224	-0.245846	-0.215917	-0.237227	-0.153209
PC O-18:2;0/18:2;0	0.198928	0.488505	0.0434597	-0.286607	-0.0124405	0.0953763	0.145475	-0.144467	0.178873	0.0174503	0.11559	0.123055	0.424896	0.0432559	0.359301	-0.12679	0.0152939	-0.0312165	0.0490896	0.0651001	0.0794481	0.117698	0.115501	0.227421	-0.221849	-0.142601	-0.228146	-0.182341	-0.112847	-0.0417901	0.163175	0.287702	0.359909	0.493863	0.143742	0.166115	0.166404	0.284444	0.0751803	0.0491156	0.115674	0.0629189	0.404546	0.283734	-0.13797	0.0189065	0.386297	0.0661296	0.478066	0.0793199	0.104619	0.146091	-0.112078	-0.0463284	-0.0768195	0.010495	0.00105136	0.0294783	-0.0769688	0.132004	0.320585	0.109038	0.160118	0.475232	0.078186	0.10674	0.5056	0.0908781	0.192821	-0.13417	0.0326635	-0.0434514	-0.0187456	-0.0104176	0.434889	0.576599	0.261533	0.199059	0.0617036	0.152733	0.600811	0.444272	0.285876	0.438244	0.282735	0.132091	0.560817	0.715162	0.284388	0.286269	0.207825	0.413245	0.337293	0.602055	0.721481	0.310462	0.420181	0.325336	0.163471	0.179316	0.108558	0.130236	0.322899	0.573362	0.736129	0.329944	0.496327	0.646868	0.622139	1	0.395134	0.0677432	-0.0420664	0.0726318	-0.0576753	0.0558551	0.425507	0.31348	0.190311	0.507227	0.357646	0.469296	0.521082	0.409856	0.144721	0.0306912	-0.0965878	0.212213	0.234763	0.00627074	0.0653355	0.39478	0.329997	0.161552	0.217566	0.240552	0.429541	0.336885	0.099152	0.145011	0.184794	0.254513	0.193667	0.309891	0.30042	-0.208394	-0.165052	-0.225373	-0.277146	-0.261645	-0.197476	-0.206198	-0.216886	-0.291864	-0.300181	-0.253105	-0.204786	-0.158789	-0.209865	-0.263722	-0.196128	-0.117861	-0.262464	-0.194602	-0.13952	-0.147835	-0.191003	-0.214251	-0.15697	-0.104997	-0.135214	-0.0612418	-0.0847943	-0.132372	-0.158508	-0.0827792	-0.0855941	-0.194503	-0.201109	-0.222896	-0.164695	-0.237594	-0.143902
PC O-18:2;0/20:4;0	0.223694	0.211327	0.135876	-0.03708	0.0808011	0.0828318	0.297983	0.106422	0.171342	0.146858	0.188736	0.250155	0.249091	0.144024	0.127685	0.124378	0.361855	0.166904	0.206667	0.108501	0.113983	0.148832	0.195792	0.334441	-0.0034321	0.00935883	0.0137932	0.0346469	0.0144375	0.0597162	0.109474	0.118754	0.126655	0.106081	0.252515	0.0594651	0.0265383	-0.0587509	0.0675777	0.0452382	0.0467072	0.146585	0.168632	0.283257	0.0581991	0.124028	0.291935	0.174945	0.232572	0.0417254	0.130971	0.197249	0.113102	0.342089	0.131811	0.210476	0.177429	0.195903	0.0627121	0.152449	0.109839	0.331041	0.145441	0.160175	0.342079	0.157001	0.236695	0.128428	0.189624	0.10171	0.383659	0.161124	0.164654	0.182728	0.211931	0.193034	0.143531	0.129415	0.19115	0.371879	0.165198	0.122668	0.166524	0.37611	0.281481	0.175305	0.304438	0.35838	0.321214	0.48564	0.222552	0.316967	0.154674	0.353633	0.362656	0.379116	0.512648	0.219878	0.152876	0.126769	0.0568358	0.056157	0.327167	0.290024	0.351417	0.248951	0.533323	0.327369	0.309767	0.395134	1	0.033619	0.0937214	0.0646197	0.149394	-0.068644	0.194482	0.41198	0.144544	0.208501	0.428253	0.285322	0.266436	0.46162	0.136608	-0.00731075	0.116177	0.102595	0.0521407	-0.0164363	0.217779	0.123683	0.0322064	0.100402	0.161889	0.2243	0.320025	0.313256	0.2323	0.259195	0.180876	0.231676	0.206879	0.255072	0.305651	-0.0639477	-0.0436312	-0.0293663	-0.0529999	-0.0565205	-0.0602122	-0.0324355	-0.0491197	-0.0312314	-0.0323527	-0.0332976	-0.0370748	-0.00677157	-0.0198722	-0.0276379	-0.0213721	-0.0131631	0.00174452	0.0024507	-0.00278647	-0.00756676	-0.0138318	-0.00706943	-0.00207797	0.00831543	0.015094	0.020056	0.0242608	0.0248301	0.0207603	0.0120248	0.0163356	0.0946083	0.0840919	0.0712569	0.0534886	0.0623553	0.0755601
PE 16:0;0_18:2;0	0.158804	-0.0807547	0.0205165	0.503234	0.309106	0.0961944	0.161702	0.353519	0.0659413	0.262931	0.0830024	0.238168	0.0992456	0.307649	0.0367562	0.177843	-0.0937321	-0.126515	-0.171865	0.312385	0.29491	0.281173	0.259456	0.247555	0.475723	0.398056	0.466824	0.444446	0.361786	0.320841	0.137248	-0.0001439	0.0468052	-0.015506	-0.119761	0.293079	0.304424	0.377126	0.333252	0.437449	0.316326	0.462394	0.446845	0.298768	0.464756	0.406217	0.40686	0.512687	0.512829	0.472876	0.287565	0.519565	0.475123	0.190081	0.0299692	0.331114	0.183436	-0.0185249	0.455708	0.455937	0.458828	0.160446	0.306265	0.225057	0.0583903	0.410457	0.356361	0.358056	0.352881	0.35885	0.050098	-0.0149095	0.251398	0.0224057	0.328619	0.354589	0.289519	0.444307	0.370124	0.124806	0.291003	0.147414	0.398898	0.232446	0.141491	0.266287	0.0461906	0.038729	0.181191	-0.0315606	0.00616718	0.000733763	-0.0875977	-0.0940116	0.0261814	0.0918797	-0.0707367	0.162429	0.236973	0.257503	-0.0784008	0.0392931	-0.0344043	-0.00158111	0.0584376	0.156508	-0.0233978	0.108653	0.0556979	0.0677432	0.033619	1	0.740273	0.853103	0.59865	0.588001	0.162218	0.0255917	0.101806	0.162714	0.00324158	0.105566	0.143464	0.00307137	0.406722	0.421612	0.423422	0.374948	0.443006	0.47787	0.270991	0.249833	0.180597	0.254909	0.126569	0.0291322	-0.0340932	0.04481	0.00403721	-0.0272142	0.0491512	-0.0559487	0.0589144	-0.0269594	-0.0672046	0.466913	0.446252	0.488205	0.522273	0.52315	0.487334	0.464001	0.455099	0.53521	0.539732	0.516792	0.477066	0.403825	0.481602	0.494933	0.44601	0.384962	0.497015	0.440109	0.391552	0.386398	0.33269	0.466854	0.425125	0.378852	0.430568	0.368878	0.365517	0.303531	0.233788	0.44894	0.445795	0.348195	0.333668	0.193592	0.110944	0.293879	0.0929693
PE 16:0;0_20:4;0	0.189394	-0.0650146	0.0458035	0.534639	0.360263	0.114277	0.26942	0.489901	0.0950889	0.351586	0.131497	0.326983	0.0165342	0.358192	-0.0318989	0.301334	0.198509	-0.0312631	-0.103755	0.304655	0.280499	0.272983	0.296068	0.26072	0.493814	0.371622	0.532491	0.486825	0.348545	0.320104	0.158253	-0.0315058	0.0312915	-0.140792	0.095446	0.302764	0.204797	0.186457	0.282347	0.429809	0.273294	0.527081	0.304531	0.356418	0.547023	0.456295	0.350013	0.606874	0.374009	0.420603	0.297392	0.512563	0.587228	0.519252	0.136392	0.54447	0.365588	0.0603615	0.509444	0.514997	0.377435	0.38284	0.35778	0.0901261	0.333607	0.446433	0.207152	0.311352	0.260116	0.444805	0.349746	0.0776719	0.380564	0.065745	0.272109	0.197821	0.2048	0.365754	0.500897	0.397467	0.124176	-0.0305149	0.344347	0.30723	0.152769	0.344233	0.025465	-0.0404033	0.255832	0.18377	0.0810966	0.0323889	-0.0977551	-0.0569452	-0.0168779	0.148689	0.120399	0.201125	0.219684	0.293827	-0.0448988	0.0637749	0.119058	-0.0422375	-0.0547893	0.14881	0.121285	0.028538	-0.0190375	-0.0420664	0.0937214	0.740273	1	0.71	0.846459	0.524083	0.0920455	0.181466	0.149071	0.0862643	0.181553	0.0681498	0.0567225	0.101952	0.317099	0.321293	0.511963	0.306978	0.2921	0.417341	0.411074	0.112841	0.0251161	0.246619	0.134833	0.0285903	0.00635112	0.0812241	0.106886	0.0810911	0.0675391	-0.0140715	0.0805455	-0.00423866	-0.0153474	0.447254	0.412821	0.487934	0.538073	0.531377	0.449408	0.472064	0.468746	0.573854	0.599439	0.539814	0.462386	0.396221	0.496201	0.538358	0.453683	0.362947	0.559804	0.463875	0.374941	0.370568	0.349111	0.512143	0.445949	0.373234	0.444756	0.349441	0.353371	0.304842	0.240951	0.421692	0.45511	0.487259	0.486464	0.278129	0.147481	0.414229	0.141553
PE 18:0;0_18:2;0	0.242881	-0.160329	0.126408	0.633093	0.357987	0.0973851	0.199967	0.376591	0.0850733	0.291759	0.175102	0.28505	0.218621	0.403777	0.0992551	0.271749	-0.0741869	-0.1444	-0.185171	0.454331	0.373623	0.415075	0.383212	0.301613	0.540964	0.484407	0.515224	0.548095	0.489686	0.381917	0.168006	0.0879818	0.0363847	0.0034745	-0.162076	0.303153	0.251329	0.395675	0.266272	0.412229	0.389804	0.470349	0.514665	0.247648	0.453241	0.402498	0.524662	0.516215	0.589745	0.513471	0.25588	0.561856	0.52971	0.170341	-0.020182	0.335092	0.185418	-0.0646503	0.486101	0.448219	0.516426	0.13185	0.326667	0.345301	0.0853256	0.487858	0.536851	0.41988	0.388446	0.479674	0.0978965	-0.0226115	0.332387	0.0248417	0.348501	0.453375	0.281844	0.461227	0.429368	0.132483	0.396451	0.178717	0.484745	0.298761	0.167903	0.238434	0.0134646	0.0613635	0.209551	-0.0427403	0.00506942	-0.0384292	-0.105688	-0.170325	0.0319971	0.081824	-0.105024	0.189646	0.25674	0.246437	-0.078183	-0.0870226	-0.049607	-0.0406889	0.0749663	0.190082	-0.0262633	0.0676251	-0.00341348	0.0726318	0.0646197	0.853103	0.71	1	0.68935	0.558629	0.203669	0.0589026	0.145535	0.242248	0.0417698	0.114112	0.179461	0.00804158	0.38265	0.463547	0.432698	0.432675	0.491692	0.553405	0.346825	0.292627	0.180081	0.260641	0.162328	0.0120862	-0.0175902	0.0723597	0.0556192	0.0128276	0.127754	-0.0224257	0.152903	0.00794202	-0.0720658	0.538485	0.517557	0.5492	0.613665	0.624067	0.596122	0.549452	0.532989	0.625979	0.643691	0.64398	0.613353	0.511927	0.574563	0.608957	0.578567	0.490717	0.62376	0.592985	0.550885	0.534474	0.443929	0.607042	0.580279	0.519938	0.58268	0.531159	0.51597	0.412024	0.300322	0.551771	0.569396	0.478288	0.462496	0.26117	0.158789	0.385239	0.113299
PE 18:0;0_20:4;0	0.247856	-0.14471	0.131549	0.621892	0.305239	0.10074	0.310973	0.425947	0.114625	0.313353	0.229542	0.340923	0.0997097	0.368926	0.00568986	0.373209	0.342683	-0.00488386	-0.0653404	0.398343	0.337506	0.362616	0.39486	0.287173	0.53486	0.447799	0.547742	0.586287	0.497699	0.370269	0.14561	0.0446739	-0.0270273	-0.177162	0.155831	0.297139	0.128578	0.094179	0.153249	0.309358	0.313492	0.419066	0.275172	0.283046	0.429368	0.366774	0.358624	0.508528	0.348132	0.314698	0.236601	0.463566	0.580059	0.587122	0.109718	0.54642	0.376576	0.0567891	0.410474	0.434769	0.346429	0.395054	0.306905	0.146175	0.461633	0.394539	0.275318	0.249957	0.212729	0.503765	0.522813	0.0965484	0.426906	0.103125	0.220896	0.189342	0.157181	0.287612	0.543642	0.490182	0.117024	-0.0511385	0.316275	0.347426	0.149373	0.242071	-0.0112476	-0.0649202	0.256171	0.276272	0.103857	0.0106523	-0.0659398	-0.116282	-0.0545427	0.155312	0.175506	0.210109	0.156429	0.201411	-0.0584989	0.00219224	0.19456	-0.0667661	-0.0756487	0.146873	0.212307	-0.0341456	-0.0677029	-0.0576753	0.149394	0.59865	0.846459	0.68935	1	0.504053	0.088926	0.276766	0.158964	0.0839055	0.290444	0.0651168	0.0697443	0.17458	0.200726	0.266558	0.445231	0.226296	0.240607	0.398025	0.529065	0.0484683	-0.00853233	0.239446	0.137453	0.0385864	0.0458958	0.153685	0.195178	0.185043	0.146466	0.075186	0.174106	0.062081	0.0238045	0.413318	0.384702	0.457986	0.529975	0.530181	0.467455	0.475108	0.471405	0.593838	0.632333	0.602428	0.52915	0.429806	0.519879	0.593765	0.54728	0.4288	0.650625	0.600608	0.51841	0.487278	0.413354	0.601073	0.569066	0.490545	0.577949	0.507963	0.495826	0.411818	0.30798	0.491249	0.557931	0.64872	0.631228	0.375257	0.232083	0.508408	0.219539
PE 18:1;0_18:1;0	0.0665875	-0.0660675	-0.0394646	0.375565	0.127286	0.00928851	0.0572045	0.196538	-0.015875	0.118978	0.0100829	0.180069	0.0339568	0.20553	0.0335958	0.103224	-0.0587186	-0.127586	-0.173042	0.20996	0.195583	0.183752	0.154177	0.0774614	0.329644	0.25951	0.30876	0.355036	0.287272	0.218941	0.109943	0.0679866	0.178797	0.114796	-0.0164666	0.255263	0.441683	0.349854	0.171522	0.279886	0.307797	0.308569	0.30327	0.176553	0.265966	0.269262	0.30047	0.361006	0.365362	0.343974	0.295179	0.321479	0.300194	0.1374	-0.0291895	0.234463	0.0966438	-0.10546	0.324807	0.369189	0.375022	0.1275	0.242007	0.199523	0.0737512	0.356905	0.332888	0.265658	0.20447	0.24191	0.0828453	-0.0338588	0.16488	-0.0416784	0.428541	0.407879	0.320196	0.353877	0.339967	0.205378	0.318225	0.224679	0.3367	0.211924	0.0819941	0.128752	0.079146	0.0407707	0.0902611	-0.0265145	-0.042473	-0.00380004	0.0563356	-0.036833	-0.0201108	0.0283893	-0.0411921	0.225314	0.0886123	0.14124	-0.0304718	-0.0082769	-0.0175341	0.0517946	0.0596084	0.0846137	0.0350965	0.0516938	0.0658348	0.0558551	-0.068644	0.588001	0.524083	0.558629	0.504053	1	0.156612	0.101204	0.0938384	0.159616	0.078398	0.186533	0.153706	0.0687109	0.289419	0.26952	0.236568	0.390795	0.315781	0.340516	0.229363	0.389602	0.264065	0.269798	0.0366288	0.0108211	-0.0528057	0.00645202	-0.0770767	-0.0873388	0.00812623	-0.0722157	0.0326992	-0.0520302	-0.0585619	0.321164	0.31261	0.350638	0.350295	0.350034	0.331388	0.318613	0.297024	0.367393	0.359432	0.335809	0.324553	0.280896	0.35779	0.336932	0.29039	0.268055	0.388706	0.325708	0.283398	0.282712	0.231879	0.378885	0.34473	0.293163	0.462572	0.387709	0.346999	0.246559	0.158964	0.451097	0.43811	0.30878	0.257974	0.095318	0.0264185	0.225676	0.0509863
PE O-16:1;0/18:2;0	0.156132	0.195119	0.0662768	-0.0419312	0.101345	0.113624	0.109395	0.0220007	0.145329	0.122382	0.129636	0.120453	0.274635	0.142317	0.214887	0.0237128	0.00427753	-0.0722735	-0.0363634	0.189235	0.129566	0.199773	0.153956	0.162364	-0.0301476	0.00360656	-0.0534778	-0.0306689	-0.00826142	0.0670084	0.069094	0.145246	0.158662	0.242303	0.0300274	0.0740156	0.117514	0.205547	0.107895	0.12901	0.188619	0.1188	0.312916	0.167013	0.000693764	0.0910354	0.322384	0.120348	0.370797	0.172584	0.106534	0.200106	0.0757396	0.00613402	-0.0775239	0.081202	-0.00321257	-0.0672898	0.0598205	0.0847879	0.249978	0.0524323	0.177467	0.33912	0.0755469	0.192731	0.400587	0.145778	0.178827	0.0626862	0.034964	-0.0634519	0.0379964	-0.0437386	0.288787	0.403865	0.200475	0.185614	0.124103	0.0826774	0.425739	0.22199	0.267074	0.291295	0.146342	0.0965831	0.273998	0.513846	0.342547	0.239895	0.129493	0.179132	0.13698	0.317314	0.466279	0.30292	0.289392	0.242023	0.125596	0.178285	0.0554835	-0.0272586	0.219296	0.253476	0.497062	0.296742	0.312951	0.436192	0.30643	0.425507	0.194482	0.162218	0.0920455	0.203669	0.088926	0.156612	1	0.496996	0.305004	0.712405	0.443594	0.48229	0.625426	0.446124	0.150564	0.13215	0.0330872	0.243873	0.192045	0.109806	0.0588174	0.273833	0.179154	0.126841	0.178524	0.198133	0.220175	0.165673	0.0896438	0.0907148	0.141112	0.100258	0.162736	0.142965	0.108112	0.00595932	0.0157146	-0.00869006	-0.0104267	-0.0140303	0.00113556	0.0212763	-0.00737254	-0.0163351	-0.0395731	-0.0329223	-0.00816046	0.0139984	0.0241312	-0.00812859	-0.00117947	0.028788	-0.036848	-0.0283627	-0.0146112	-0.0158657	-0.026921	0.0127589	0.0160598	0.0245254	0.00302135	0.0111204	-8.34693e-05	-0.044288	-0.0650168	0.0471618	0.0422153	-0.0307585	-0.0476899	-0.101529	-0.0799513	-0.0613377	-0.0896744
PE O-16:1;0/20:4;0	0.268323	0.168925	0.175949	0.0515965	0.15897	0.116244	0.341848	0.178304	0.153737	0.195594	0.236512	0.250166	0.247318	0.223747	0.0747778	0.213113	0.475163	0.208514	0.221927	0.176492	0.111114	0.188842	0.213428	0.241351	0.0678376	0.0677443	0.0501383	0.0464751	0.0404671	0.078943	0.105309	0.129532	0.0578532	0.0615051	0.322633	0.101635	0.0229238	-0.0828917	0.0894299	0.0846831	0.227842	0.116459	0.139958	0.283006	0.0953506	0.128512	0.238708	0.178561	0.228262	0.112368	0.152596	0.262818	0.197689	0.46889	0.173173	0.292196	0.228593	0.180144	0.103608	0.0869637	0.0989156	0.390343	0.149466	0.156241	0.427522	0.191374	0.241999	0.132434	0.172359	0.181464	0.490657	0.179649	0.219474	0.194344	0.116025	0.121662	0.121853	0.102377	0.224789	0.422181	0.157491	0.0314154	0.171038	0.427531	0.164592	0.120963	0.161656	0.410621	0.440781	0.681581	0.267964	0.199535	0.0648215	0.303239	0.359579	0.486423	0.673229	0.252673	0.08696	0.128666	0.0347828	0.00456688	0.406246	0.144673	0.308355	0.256949	0.56831	0.319563	0.166121	0.31348	0.41198	0.0255917	0.181466	0.0589026	0.276766	0.101204	0.496996	1	0.340969	0.433065	0.857886	0.437239	0.459623	0.820847	0.0520827	0.0214869	0.141294	0.136597	0.0252581	-0.0242341	0.257078	0.068229	0.0108291	0.103395	0.19109	0.234026	0.272316	0.252591	0.244179	0.245638	0.18458	0.155418	0.240924	0.21486	0.252184	0.0327767	0.023562	0.079083	0.0633983	0.0350285	0.0244389	0.0751739	0.0249619	0.0803846	0.0502435	0.0275998	0.0240682	0.0588157	0.0670978	0.0499036	0.0308515	0.0338557	0.0638653	0.0438173	0.030781	0.038796	0.0709707	0.0633404	0.0512945	0.0598974	0.0365968	0.0250501	0.0522025	0.0690367	0.0725045	0.0675622	0.0803238	0.177806	0.168087	0.145031	0.115988	0.16081	0.123265
PE O-16:1;0/22:5;0	0.240485	0.203633	0.131758	0.0297642	0.2886	0.185482	0.260938	0.249101	0.208398	0.313389	0.170373	0.264143	0.211724	0.304189	0.133926	0.172962	0.17403	0.214099	0.0325814	0.219607	0.129652	0.23544	0.194566	0.193763	0.0654135	0.019513	0.0695251	0.0138838	-0.0325171	0.043987	0.127495	0.117732	0.134959	0.111921	0.131857	0.124681	0.0823136	0.0812192	0.169985	0.187951	0.212406	0.249321	0.214651	0.260652	0.194561	0.199632	0.256911	0.257908	0.259033	0.265867	0.206268	0.274713	0.198396	0.211449	0.24372	0.22575	0.296986	0.0279001	0.218723	0.174248	0.171018	0.266434	0.246528	0.17	0.192512	0.276705	0.241271	0.235723	0.160113	0.161763	0.174701	0.224395	0.25462	0.0179776	0.167153	0.191346	0.182628	0.177837	0.177895	0.251584	0.20192	0.045286	0.244901	0.244101	0.18508	0.19975	0.154964	0.281834	0.280354	0.270952	0.262623	0.160875	0.0197763	0.232018	0.267144	0.260837	0.263635	0.208763	0.221087	0.264997	0.0519645	0.0486478	0.203712	0.103281	0.206182	0.190307	0.176812	0.230164	0.118337	0.190311	0.144544	0.101806	0.149071	0.145535	0.158964	0.0938384	0.305004	0.340969	1	0.300969	0.321264	0.271076	0.280694	0.222128	0.130833	0.0894144	0.143201	0.208244	0.0883216	0.121777	0.139342	0.110045	0.037407	0.10844	0.280985	0.155539	0.213388	0.199993	0.169116	0.156884	0.201236	0.109036	0.20718	0.199339	0.129887	0.0822114	0.0699787	0.103888	0.110306	0.0834053	0.0547735	0.109474	0.0823565	0.0922115	0.0676933	0.0296779	0.0277895	0.0708346	0.0913487	0.0675206	0.0291802	0.0335423	0.0277671	-0.0232336	-0.0381095	-0.0120459	0.0540641	0.0663871	0.0245657	0.0107857	-0.0226455	-0.0668109	-0.0455013	-0.00636178	0.0111367	0.0493149	0.026305	0.0380163	0.0695926	0.0270455	-0.00112117	0.082134	-0.00196403
PE O-18:1;0/18:2;0	0.219379	0.294973	0.104417	-0.0958812	0.129741	0.155126	0.115718	0.024417	0.225092	0.189513	0.238934	0.182996	0.35573	0.164478	0.260609	0.0211693	-0.0245308	-0.183272	-0.143719	0.256455	0.144476	0.284604	0.186916	0.203621	-0.0497823	-0.0332501	-0.0950956	-0.0602057	-0.0578196	-0.00936886	0.125993	0.243345	0.272287	0.367064	0.053753	0.122329	0.18981	0.312522	0.104651	0.131979	0.180961	0.169739	0.415868	0.164778	0.0113627	0.125126	0.42467	0.175961	0.475137	0.19539	0.140219	0.21177	0.0742125	-0.0295806	-0.195305	0.107124	-0.048224	-0.190464	0.0738204	0.126377	0.353804	0.0329351	0.247847	0.448555	0.074018	0.28739	0.536232	0.154745	0.162639	0.0523889	0.00886444	-0.171255	0.0314496	-0.169766	0.388457	0.543888	0.240219	0.22554	0.159903	0.0804488	0.593527	0.232136	0.36874	0.37123	0.207129	0.113873	0.358938	0.587282	0.365816	0.232692	0.140633	0.241269	0.164245	0.396358	0.566485	0.353336	0.315916	0.283678	0.183271	0.260237	0.0517605	-0.0108581	0.352514	0.327255	0.605135	0.38859	0.360193	0.480154	0.372735	0.507227	0.208501	0.162714	0.0862643	0.242248	0.0839055	0.159616	0.712405	0.433065	0.300969	1	0.543283	0.582606	0.65337	0.426325	0.210242	0.120793	-0.0017444	0.324388	0.211267	0.129394	0.0467138	0.362384	0.209903	0.107133	0.246804	0.175272	0.338901	0.214757	0.136759	0.110125	0.193417	0.144315	0.228405	0.179943	0.102008	-0.0172393	-0.00853223	-0.0254382	-0.027697	-0.0381554	-0.0351191	0.0165871	-0.0297487	-0.0434795	-0.0766406	-0.0872821	-0.0698805	-0.0566366	0.00563589	-0.0312529	-0.0397849	-0.0252826	-0.0664604	-0.0814484	-0.0803753	-0.0955909	-0.133682	0.000557047	-0.0108668	-0.0191969	-0.0149594	-0.0234342	-0.0517405	-0.133941	-0.189197	0.0148712	0.0176243	-0.0706521	-0.126292	-0.253062	-0.253478	-0.186184	-0.24652
PE O-18:1;0/20:4;0	0.276396	0.210728	0.179655	-0.00058246	0.133338	0.135693	0.342535	0.151409	0.228793	0.234508	0.339563	0.28745	0.262454	0.176201	0.0969544	0.183425	0.499208	0.112868	0.162175	0.194363	0.108005	0.208153	0.214402	0.253117	0.0436161	0.0268484	0.0206019	0.032866	0.00734521	0.0500705	0.126374	0.179822	0.126395	0.115415	0.378832	0.126559	0.0701352	-0.0334795	0.0587122	0.0706617	0.174714	0.13685	0.139252	0.263243	0.0724462	0.135685	0.267874	0.198982	0.230351	0.0509884	0.12559	0.210871	0.161653	0.474707	0.0588995	0.327768	0.200509	0.104967	0.0839734	0.10241	0.119478	0.39049	0.206649	0.197618	0.474435	0.233504	0.271463	0.0761677	0.124719	0.148188	0.515564	0.0804748	0.20684	0.117534	0.168023	0.157169	0.097927	0.0626126	0.234159	0.448388	0.217815	-0.031328	0.180807	0.472229	0.186645	0.122567	0.227895	0.422215	0.434677	0.687197	0.262206	0.234098	0.103887	0.363085	0.41468	0.509775	0.697798	0.27463	0.0958905	0.17678	0.052453	0.0278813	0.547823	0.195211	0.364648	0.312156	0.640794	0.34212	0.226614	0.357646	0.428253	0.00324158	0.181553	0.0417698	0.290444	0.078398	0.443594	0.857886	0.321264	0.543283	1	0.441315	0.461151	0.773384	0.0744077	-0.0245202	0.116552	0.155252	-0.0195965	-0.0521697	0.272719	0.0943664	-0.00051246	0.105616	0.204884	0.229513	0.341636	0.290738	0.294619	0.298099	0.199234	0.204072	0.255375	0.227241	0.237334	-0.00497154	-0.00610011	0.0320059	0.0211569	-0.0039589	-0.0233738	0.0531819	0.00076249	0.0430252	0.0146739	-0.0207449	-0.0360627	0.00296264	0.0478506	0.0391227	0.00726757	-0.00247214	0.0426639	0.00572275	-0.0251634	-0.0335277	-0.0214141	0.0613707	0.0390751	0.0320108	0.0229112	-0.00427419	0.00439703	-0.00929229	-0.0309837	0.0366393	0.0465994	0.158993	0.123621	0.0365904	-0.00674603	0.0755735	0.0101008
PE O-18:2;0/18:1;0	0.159027	0.329897	0.0286707	-0.134011	0.0401854	0.0866683	0.11126	0.0181837	0.12834	0.116033	0.0865599	0.194292	0.224476	0.134567	0.171142	-0.0220655	0.0535325	-0.0156661	-0.0513248	0.132602	0.109158	0.171071	0.126654	0.18306	-0.0693623	-0.0860361	-0.0776751	-0.0567047	-0.0937324	-0.0282853	0.0699769	0.157904	0.272306	0.274735	0.127632	0.120108	0.216056	0.199447	0.0908156	0.107198	0.12612	0.162533	0.262292	0.208566	0.0254891	0.107949	0.326553	0.198038	0.332021	0.149158	0.218191	0.193791	0.0404021	0.0782635	-0.00814892	0.0958579	0.0260905	-0.0609312	0.0768354	0.166839	0.221805	0.134091	0.223986	0.280874	0.116665	0.272544	0.377185	0.149516	0.182442	0.0147419	0.109707	0.0104672	0.058659	-0.0581154	0.41627	0.433613	0.278543	0.264737	0.168976	0.227837	0.39822	0.292179	0.26699	0.331207	0.180703	0.124855	0.36771	0.503099	0.299677	0.271901	0.128251	0.275852	0.193836	0.44365	0.449514	0.31404	0.337504	0.281858	0.0991503	0.200479	0.0534194	0.0761383	0.244049	0.343528	0.493527	0.289891	0.388456	0.444783	0.40542	0.469296	0.285322	0.105566	0.0681498	0.114112	0.0651168	0.186533	0.48229	0.437239	0.271076	0.582606	0.441315	1	0.526907	0.470297	0.158013	0.0241912	-0.00766158	0.290095	0.139416	0.0682543	0.0744466	0.340861	0.193954	0.121251	0.163715	0.187771	0.273802	0.200068	0.0780828	0.0825131	0.146281	0.116343	0.17487	0.181957	0.193033	-0.0809427	-0.067222	-0.0497879	-0.0994696	-0.117446	-0.114708	-0.0488043	-0.0922309	-0.0976929	-0.131213	-0.157125	-0.146803	-0.108065	-0.0457315	-0.104628	-0.127925	-0.0958915	-0.0925452	-0.132293	-0.143655	-0.142641	-0.1451	-0.0545585	-0.0780674	-0.0853994	-0.0231336	-0.0529645	-0.0819444	-0.124852	-0.144171	0.0257681	0.0143488	-0.0633711	-0.0922349	-0.153699	-0.159897	-0.100262	-0.100152
PE O-18:2;0/18:2;0	0.197605	0.290964	0.076204	-0.0894665	0.0401795	0.0905254	0.128036	-0.0345768	0.145817	0.0819091	0.15295	0.153466	0.34974	0.138175	0.268943	-0.0288479	0.0272836	-0.0671898	-0.0187452	0.17246	0.125088	0.193851	0.174173	0.175299	-0.04213	0.00573525	-0.0666263	-0.0277099	0.00162399	0.0384865	0.134874	0.239205	0.250056	0.333224	0.0890062	0.17255	0.205776	0.265717	0.106769	0.0932424	0.16521	0.0878628	0.352583	0.185752	-0.0452383	0.0687356	0.342999	0.123938	0.426774	0.154235	0.113845	0.199217	0.0176613	0.0114649	-0.0830806	0.0723595	-0.000365573	-0.0507708	0.0169265	0.114778	0.288012	0.046456	0.179495	0.395116	0.0750127	0.202209	0.473743	0.119513	0.210528	0.00414465	0.0625126	-0.0598904	0.0268753	-0.0424499	0.377163	0.486361	0.258739	0.209352	0.110669	0.13118	0.504552	0.308217	0.282238	0.356241	0.173618	0.0907439	0.36811	0.604713	0.356268	0.322987	0.151592	0.251415	0.197697	0.398766	0.501079	0.300822	0.321148	0.30655	0.0906812	0.159651	0.0630764	0.0494333	0.268076	0.355838	0.582388	0.321979	0.414292	0.509318	0.399987	0.521082	0.266436	0.143464	0.0567225	0.179461	0.0697443	0.153706	0.625426	0.459623	0.280694	0.65337	0.461151	0.526907	1	0.529167	0.1228	0.111763	-0.0164969	0.271269	0.222347	0.0827201	0.0922614	0.335088	0.268807	0.126462	0.159885	0.173903	0.276652	0.215249	0.0807133	0.108858	0.14985	0.156839	0.171235	0.19433	0.161768	-0.0500037	-0.021368	-0.0474516	-0.0710689	-0.0801607	-0.0475204	-0.0264442	-0.0540057	-0.0800764	-0.102787	-0.0922456	-0.0646849	-0.039434	-0.032106	-0.0709473	-0.0574284	-0.0203733	-0.0713306	-0.052865	-0.0329562	-0.0441699	-0.0724072	-0.0341091	-0.0130315	-0.00709925	0.00665661	0.0266614	0.00503585	-0.0492376	-0.0931702	0.0393111	0.0400464	-0.0315872	-0.0668974	-0.132244	-0.11882	-0.0869498	-0.0997009
PE O-18:2;0/20:4;0	0.272482	0.259291	0.15684	-0.0296399	0.101644	0.122897	0.342919	0.0871166	0.184699	0.152222	0.239501	0.250368	0.291987	0.177044	0.122194	0.113966	0.436413	0.280044	0.292841	0.122153	0.100285	0.142267	0.200855	0.25016	0.00355564	0.0269201	-0.0104711	-0.00130994	0.0102328	0.0731626	0.112152	0.175778	0.118029	0.127546	0.309825	0.0893908	0.0180027	-0.0779386	0.0781694	0.0520585	0.113649	0.0822115	0.151804	0.282402	0.0149385	0.0916458	0.254012	0.140829	0.231706	0.0831309	0.174061	0.233938	0.0815769	0.395545	0.229637	0.198971	0.230174	0.255487	0.0404251	0.070272	0.0734128	0.338502	0.154336	0.200972	0.39698	0.171041	0.271634	0.147375	0.200234	0.080049	0.445226	0.243505	0.171438	0.247413	0.174717	0.17014	0.15422	0.0963552	0.15518	0.40502	0.190402	0.109886	0.137287	0.415473	0.176233	0.103282	0.239887	0.48466	0.413813	0.658315	0.272455	0.253104	0.117506	0.394686	0.408778	0.440403	0.658773	0.255532	0.0650018	0.10222	0.0474292	0.0127428	0.381702	0.236754	0.41005	0.238834	0.5994	0.408308	0.279314	0.409856	0.46162	0.00307137	0.101952	0.00804158	0.17458	0.0687109	0.446124	0.820847	0.222128	0.426325	0.773384	0.470297	0.529167	1	0.0575886	-0.0101079	0.090339	0.169233	0.0495134	-0.0613352	0.228887	0.131511	0.0645318	0.118612	0.168446	0.229194	0.305007	0.266979	0.21731	0.238872	0.172915	0.197743	0.208517	0.240278	0.305492	-0.0313812	-0.0223515	0.0069407	-0.0327778	-0.052277	-0.0426094	0.00991897	-0.0314437	-0.0217483	-0.0473258	-0.0512152	-0.0390441	0.0254208	0.00401211	-0.0343073	-0.0268402	0.00893773	-0.0154905	-0.0128482	-0.00801475	0.00550085	0.048564	-0.00770373	0.00212561	0.0333471	-0.00283717	0.00796517	0.0340458	0.0696006	0.0872395	0.0376827	0.0425349	0.107825	0.132679	0.156903	0.145804	0.144695	0.176351
PI 16:0;0_18:1;0	0.224389	-0.00541513	0.147703	0.231301	0.354165	0.149025	0.233281	0.28722	0.164117	0.303353	0.195719	0.316934	0.158325	0.301323	0.0642967	0.185812	0.0177255	0.00353103	-0.0426963	0.255775	0.227158	0.246241	0.187511	0.268322	0.259173	0.177694	0.252229	0.197387	0.0756183	0.152482	0.25319	0.192624	0.228435	0.124968	0.0282277	0.283142	0.317871	0.33288	0.391114	0.373655	0.222339	0.473009	0.334966	0.340077	0.352728	0.362011	0.416687	0.452078	0.373301	0.37429	0.296521	0.404383	0.333641	0.153035	0.0727964	0.295027	0.212143	0.00607849	0.418661	0.308384	0.246557	0.212022	0.323895	0.195849	0.0875135	0.49942	0.366383	0.365939	0.389492	0.305751	0.0981224	0.0806681	0.289584	0.101378	0.362625	0.314052	0.250673	0.377313	0.286289	0.151434	0.304131	0.101393	0.367479	0.247544	0.261361	0.237878	0.168475	0.14021	0.194914	0.0505852	0.0607141	0.126961	-0.00936701	0.0670015	0.10181	0.130778	-0.0033913	0.116949	0.349236	0.276963	-0.0570198	-0.00810954	0.0601339	0.0715446	0.134894	0.171968	0.0610226	0.158494	0.142948	0.144721	0.136608	0.406722	0.317099	0.38265	0.200726	0.289419	0.150564	0.0520827	0.130833	0.210242	0.0744077	0.158013	0.1228	0.0575886	1	0.369981	0.407587	0.580961	0.401419	0.334665	0.236723	0.44668	0.206796	0.262927	0.193632	0.150395	0.127011	0.114729	0.0469579	0.00419097	0.0887287	0.0100928	0.119943	0.0457265	0.00650171	0.332199	0.322538	0.342687	0.352957	0.33903	0.292837	0.310867	0.268641	0.322758	0.28658	0.237778	0.227399	0.236408	0.316254	0.272585	0.195328	0.185644	0.24171	0.134458	0.0891088	0.114677	0.1423	0.249665	0.166829	0.141332	0.172559	0.0896641	0.097076	0.0833476	0.0665189	0.221763	0.180975	0.120484	0.102148	0.0111774	-0.0524402	0.117074	-0.0711013
PI 16:0;0_18:2;0	0.223158	-0.100063	0.164142	0.339858	0.340623	0.0992606	0.229629	0.309985	0.0431719	0.213965	0.106632	0.213864	0.223746	0.388046	0.135512	0.263852	-0.00810591	0.0328044	7.94899e-05	0.269831	0.188908	0.25729	0.197037	0.188331	0.302407	0.295018	0.2856	0.229649	0.231662	0.220378	0.232687	0.154388	0.0184805	0.00309779	-0.11134	0.246079	0.150495	0.292033	0.271967	0.356244	0.320623	0.313636	0.35921	0.296847	0.354147	0.286984	0.359169	0.366283	0.415123	0.454601	0.213396	0.43569	0.400373	0.125099	0.107568	0.236867	0.228548	0.0666046	0.372074	0.267052	0.309237	0.0583985	0.181755	0.208273	0.0173023	0.344895	0.363256	0.38492	0.317975	0.387337	0.0712216	0.10203	0.30773	0.171982	0.172426	0.246319	0.220189	0.304096	0.254072	0.0484281	0.271691	0.147394	0.328538	0.17529	0.15862	0.157311	9.86441e-05	0.0254106	0.142645	-0.0402873	0.0481821	-0.0170643	-0.112525	-0.132061	0.00577454	0.0311407	-0.0996605	0.0261406	0.205114	0.195628	-0.00143025	-0.0670944	-0.0649322	-0.0306907	0.00535078	0.101407	-0.06524	0.0454502	-0.0545603	0.0306912	-0.00731075	0.421612	0.321293	0.463547	0.266558	0.26952	0.13215	0.0214869	0.0894144	0.120793	-0.0245202	0.0241912	0.111763	-0.0101079	0.369981	1	0.475276	0.468079	0.668404	0.394392	0.269219	0.327893	0.28277	0.279252	0.156883	0.0505191	0.0370587	0.0992729	0.00105962	-0.0281323	0.107492	-0.0143946	0.162497	0.0521053	-0.000858799	0.392828	0.381374	0.389042	0.412694	0.411384	0.407401	0.333496	0.322519	0.384137	0.37877	0.385833	0.397362	0.382192	0.339887	0.309535	0.295045	0.294801	0.290386	0.288165	0.295869	0.327263	0.351844	0.254905	0.237092	0.25297	0.217442	0.217391	0.254942	0.25321	0.229732	0.233809	0.229664	0.188076	0.216977	0.177987	0.155301	0.230524	0.0798188
PI 16:0;0_20:4;0	0.233116	-0.166207	0.169656	0.478563	0.49532	0.1341	0.341956	0.60153	0.0871139	0.431051	0.174771	0.391672	0.0322558	0.533559	-0.0614687	0.419859	0.261377	0.112688	0.00538456	0.304314	0.270338	0.273127	0.260004	0.280891	0.465978	0.33834	0.517916	0.384647	0.226922	0.295525	0.289496	0.10655	0.0566311	-0.151588	0.13038	0.245544	0.144013	0.142383	0.394836	0.465907	0.242171	0.566963	0.193523	0.383957	0.653866	0.499575	0.432156	0.636655	0.255236	0.504433	0.349033	0.555641	0.616463	0.510649	0.260171	0.613398	0.489394	0.121374	0.651501	0.477554	0.252989	0.389167	0.345583	-0.0327654	0.295705	0.580332	0.201293	0.497602	0.393756	0.599191	0.415046	0.261709	0.586575	0.253877	0.148981	0.0536637	0.225712	0.394149	0.482948	0.375533	0.0510724	-0.0957055	0.388112	0.29341	0.180819	0.34615	-0.0547664	-0.0950282	0.248739	0.198754	0.0906383	-0.000481117	-0.184712	-0.105276	-0.0896341	0.140281	0.0694432	0.0438476	0.254652	0.304152	-0.0184255	0.0482756	0.0443558	-0.150591	-0.119048	0.150067	0.0846662	-0.0325763	-0.119231	-0.0965878	0.116177	0.423422	0.511963	0.432698	0.445231	0.236568	0.0330872	0.141294	0.143201	-0.0017444	0.116552	-0.00766158	-0.0164969	0.090339	0.407587	0.475276	1	0.342579	0.306966	0.51963	0.611411	0.170625	0.00966464	0.408246	0.140821	0.0313938	-0.038123	0.12481	0.0921878	0.0909989	0.0684083	0.00659928	0.10901	0.016398	-0.0231497	0.52525	0.488201	0.524172	0.58078	0.579207	0.502833	0.470121	0.462616	0.560076	0.574986	0.517952	0.480632	0.46598	0.4765	0.481011	0.388356	0.334697	0.464361	0.353376	0.299233	0.35799	0.42383	0.4051	0.316939	0.290114	0.281878	0.199444	0.261107	0.290647	0.286298	0.293301	0.290157	0.340679	0.401849	0.277193	0.169553	0.363682	0.101507
PI 18:0;0_18:1;0	0.328806	0.0951817	0.213387	0.223973	0.411957	0.197721	0.327453	0.340472	0.217294	0.362185	0.228333	0.414986	0.266232	0.378439	0.205833	0.186352	0.0288873	0.132434	0.0570649	0.284458	0.21868	0.302478	0.242651	0.281101	0.236888	0.137953	0.229738	0.189657	0.0762345	0.161571	0.318723	0.290617	0.334197	0.209454	0.0198578	0.324178	0.380654	0.365311	0.341506	0.446334	0.297415	0.496305	0.437247	0.431349	0.350289	0.384236	0.509971	0.541407	0.515993	0.507008	0.434207	0.506754	0.345927	0.168841	0.212478	0.255917	0.27593	0.108082	0.436874	0.408817	0.35841	0.181594	0.449947	0.332972	0.117151	0.631386	0.509344	0.477581	0.41406	0.29024	0.103246	0.204443	0.294353	0.170563	0.565126	0.511697	0.413782	0.449106	0.323168	0.246905	0.450641	0.296408	0.424344	0.331133	0.247684	0.279163	0.241309	0.277934	0.225993	0.0811244	0.105422	0.16684	-0.0122865	0.190534	0.216603	0.161104	0.0590747	0.182127	0.312599	0.337195	0.0177075	-0.0129866	0.056408	0.148697	0.228949	0.194288	0.0839764	0.265828	0.194433	0.212213	0.102595	0.374948	0.306978	0.432675	0.226296	0.390795	0.243873	0.136597	0.208244	0.324388	0.155252	0.290095	0.271269	0.169233	0.580961	0.468079	0.342579	1	0.636116	0.431839	0.303252	0.726629	0.35569	0.37496	0.289587	0.186721	0.212244	0.174447	0.041037	-0.0148678	0.146193	0.0243171	0.186209	0.11734	0.0946087	0.321727	0.300284	0.326323	0.34051	0.324871	0.288062	0.292952	0.248139	0.301154	0.269002	0.218343	0.219868	0.248239	0.290487	0.249989	0.169168	0.179693	0.221599	0.111872	0.0715349	0.114306	0.187725	0.250611	0.171458	0.144766	0.206575	0.107347	0.104885	0.10281	0.11279	0.27765	0.229884	0.131155	0.117187	0.08457	0.026476	0.187881	0.0547509
PI 18:0;0_18:2;0	0.281976	0.0503491	0.172885	0.25969	0.216623	0.0540305	0.234341	0.186055	0.0381043	0.101308	0.0561134	0.215244	0.368164	0.318392	0.286533	0.143229	-0.0641133	0.0405792	0.0662879	0.224773	0.188961	0.261317	0.222432	0.258945	0.214227	0.252318	0.211361	0.215326	0.268042	0.193671	0.262778	0.237494	0.13845	0.154514	-0.137405	0.29571	0.228021	0.367744	0.214745	0.293255	0.322139	0.257868	0.513935	0.337333	0.228405	0.228929	0.455597	0.326059	0.597716	0.433787	0.259741	0.460588	0.307235	0.0647227	0.105967	0.160062	0.220976	0.168177	0.260253	0.34887	0.46685	0.0701385	0.173093	0.386983	0.00200147	0.27784	0.525387	0.346623	0.320907	0.244964	0.0278635	0.0972884	0.224461	0.190903	0.390546	0.518002	0.361866	0.395992	0.268186	0.109394	0.433362	0.418949	0.3567	0.254891	0.208887	0.157249	0.164817	0.190809	0.0722075	-0.0767335	0.0809878	0.117329	0.0210543	0.0191304	0.195023	0.0227186	-0.042677	0.0988283	0.162198	0.12771	0.00684006	0.0104148	-0.0886541	0.169507	0.192921	0.100883	0.00388991	0.204714	0.13798	0.234763	0.0521407	0.443006	0.2921	0.491692	0.240607	0.315781	0.192045	0.0252581	0.0883216	0.211267	-0.0195965	0.139416	0.222347	0.0495134	0.401419	0.668404	0.306966	0.636116	1	0.443448	0.328559	0.547487	0.503912	0.345618	0.179613	0.14862	0.174491	0.174229	-0.0184776	-0.0539687	0.135752	0.025114	0.194226	0.124156	0.139957	0.228648	0.245328	0.243099	0.234987	0.252548	0.279796	0.195139	0.186778	0.229046	0.24397	0.289687	0.308032	0.280412	0.202867	0.17672	0.221395	0.255753	0.209309	0.270932	0.303434	0.306476	0.270672	0.169563	0.211098	0.251666	0.259617	0.304771	0.299839	0.252833	0.208934	0.277147	0.275497	0.156171	0.176912	0.155992	0.168232	0.196498	0.128484
PI 18:0;0_20:3;0	0.275601	-0.109522	0.198165	0.452347	0.401415	0.116468	0.245538	0.458907	0.120859	0.370621	0.174533	0.395135	0.217439	0.458845	0.105393	0.552545	-0.000980329	-0.0862926	-0.144883	0.421216	0.358244	0.414403	0.364338	0.266005	0.393533	0.300009	0.450416	0.427729	0.341934	0.290236	0.247329	0.165711	0.101576	-0.0380449	-0.0820791	0.261573	0.203477	0.307073	0.25875	0.453316	0.336143	0.472524	0.38524	0.251001	0.457563	0.37512	0.456679	0.535176	0.449482	0.443305	0.314882	0.634583	0.716528	0.209795	0.0247832	0.400272	0.297858	-0.0239266	0.487802	0.560187	0.523275	0.202817	0.365158	0.255335	0.153782	0.481701	0.402142	0.368024	0.387089	0.675691	0.15282	0.024335	0.420269	0.0506298	0.375264	0.429132	0.276416	0.586908	0.671791	0.249995	0.283554	0.238838	0.560064	0.235656	0.158552	0.274551	0.0488605	0.00501278	0.347145	-0.0467036	0.00987818	-0.0130223	-0.103651	-0.0843826	0.000791164	0.171909	-0.127916	0.0443632	0.21491	0.273794	-0.0305926	0.039306	-0.0545575	-0.0336118	-0.00270819	0.311228	-0.0481044	0.0473702	0.0239682	0.00627074	-0.0164363	0.47787	0.417341	0.553405	0.398025	0.340516	0.109806	-0.0242341	0.121777	0.129394	-0.0521697	0.0682543	0.0827201	-0.0613352	0.334665	0.394392	0.51963	0.431839	0.443448	1	0.584284	0.317886	0.164764	0.388762	0.238427	0.0126404	0.0506191	0.149245	0.125109	0.078812	0.236048	0.0863287	0.22578	0.127622	0.00582764	0.390685	0.370387	0.375458	0.449178	0.476553	0.432742	0.375262	0.385306	0.444723	0.500642	0.486166	0.448879	0.3708	0.392665	0.451665	0.404182	0.334766	0.459666	0.402864	0.351833	0.35769	0.308959	0.438618	0.401297	0.344688	0.412415	0.348155	0.3241	0.24096	0.176131	0.382303	0.443933	0.353485	0.325677	0.142661	0.0498554	0.285548	0.0348732
PI 18:0;0_20:4;0	0.406854	-0.0442057	0.308652	0.461581	0.308803	0.141014	0.470931	0.350377	0.220635	0.315035	0.335176	0.465118	0.325476	0.386195	0.123475	0.389415	0.470382	0.194149	0.218397	0.386824	0.36353	0.378112	0.435184	0.375946	0.380509	0.333557	0.417421	0.443963	0.396492	0.303066	0.346199	0.321841	0.122723	-0.0447446	0.251599	0.35852	0.135283	0.101524	0.193456	0.286969	0.24924	0.405836	0.289661	0.391932	0.329198	0.331495	0.439902	0.500363	0.382309	0.271301	0.287176	0.476064	0.474089	0.573351	0.222393	0.504573	0.549205	0.298851	0.34818	0.419672	0.289345	0.392549	0.360109	0.252496	0.515519	0.422608	0.397196	0.284817	0.294385	0.479151	0.612099	0.258872	0.541966	0.359147	0.297448	0.232216	0.222928	0.276493	0.491739	0.546043	0.165237	0.0688414	0.291217	0.403221	0.248195	0.198588	0.111841	0.0367029	0.206995	0.301489	0.196677	0.142011	-0.03082	0.0250923	0.0700825	0.140468	0.245076	0.100239	0.182106	0.190832	-0.00138014	0.05177	0.220875	0.0486157	0.00820828	0.110761	0.274464	0.0715984	0.0382538	0.0653355	0.217779	0.270991	0.411074	0.346825	0.529065	0.229363	0.0588174	0.257078	0.139342	0.0467138	0.272719	0.0744466	0.0922614	0.228887	0.236723	0.269219	0.611411	0.303252	0.328559	0.584284	1	0.226117	0.116843	0.476741	0.254395	0.130535	0.261014	0.384679	0.351088	0.385274	0.295842	0.293882	0.309124	0.276379	0.22445	0.298563	0.288755	0.311981	0.367677	0.382259	0.349263	0.32578	0.326559	0.41148	0.45381	0.449692	0.407259	0.366259	0.364002	0.423011	0.406552	0.33883	0.474725	0.459964	0.406866	0.393128	0.364302	0.429038	0.421253	0.388759	0.416429	0.380311	0.376338	0.331482	0.268562	0.326461	0.367819	0.478843	0.502791	0.337988	0.233497	0.405687	0.191966
PI 18:1;0_18:1;0	0.194933	0.203106	0.0920475	-0.014591	0.146777	0.100815	0.139692	0.0133557	0.144528	0.107882	0.0836801	0.22633	0.275547	0.184252	0.265084	-0.0141674	-0.0935222	-0.0308481	-0.0186267	0.137032	0.139419	0.154757	0.122429	0.188366	-0.000769592	-0.0264902	-0.0369319	0.0251931	-0.00237346	0.0631732	0.26932	0.346578	0.452201	0.427247	0.0307576	0.275965	0.429062	0.430641	0.193049	0.251624	0.195867	0.263411	0.39643	0.299167	0.0432255	0.180268	0.452865	0.276853	0.467911	0.333013	0.278293	0.270587	0.078928	-0.0598561	-0.0146493	0.0703564	0.0703615	-0.0237019	0.173632	0.280102	0.349831	0.041793	0.313021	0.420626	0.0321132	0.403979	0.531929	0.325541	0.266357	0.0710057	-0.0209988	0.0352172	0.106941	0.0275731	0.651518	0.673099	0.468675	0.367375	0.215238	0.181398	0.616022	0.51084	0.391482	0.36397	0.229115	0.12388	0.379738	0.386388	0.0898996	-0.00920084	0.0455847	0.225935	0.19353	0.298314	0.335681	0.105499	0.0561384	0.250663	0.190713	0.205083	0.0568947	-0.0168378	0.0490214	0.339804	0.390867	0.188073	0.161432	0.34436	0.34063	0.39478	0.123683	0.249833	0.112841	0.292627	0.0484683	0.389602	0.273833	0.068229	0.110045	0.362384	0.0943664	0.340861	0.335088	0.131511	0.44668	0.327893	0.170625	0.726629	0.547487	0.317886	0.226117	1	0.548536	0.425079	0.194431	0.150815	0.226412	0.170395	-0.0918598	-0.0944578	0.0929805	0.0505449	0.103919	0.126419	0.0975826	0.077612	0.0992507	0.0484644	0.0342571	0.0471599	0.0785837	0.0482756	0.0149783	-0.0106032	-0.0309352	-0.0204962	0.0366615	0.0721694	0.0485517	-0.00636952	-0.0118454	0.0502783	-0.0132081	-0.0390613	-0.021925	0.01108	0.0150105	0.0420285	0.0352057	0.0406458	0.129122	0.107682	0.0753475	0.00173271	-0.0399253	0.176337	0.131147	-0.0396707	-0.0793851	-0.141217	-0.132309	-0.0624899	-0.0878877
PI 18:1;0_18:2;0	0.102569	0.175081	0.0332309	-0.0739825	-0.014089	0.0115067	0.0378046	-0.12736	0.0457604	-0.0716957	-0.0391882	0.0391516	0.263976	0.0704982	0.26707	-0.0900803	-0.109842	-0.0363737	0.017997	0.0315757	0.05609	0.0501689	0.037304	0.0775939	-0.0941839	-0.0293743	-0.115284	-0.0601852	0.051234	0.0259127	0.174661	0.258668	0.276817	0.359664	-0.0112265	0.295474	0.320812	0.386975	0.10827	0.0974746	0.169524	0.013657	0.328853	0.17802	-0.0939336	0.0288752	0.224378	0.0114507	0.35647	0.171036	0.0718567	0.0996799	-0.0506586	-0.138493	-0.0472899	-0.0642202	0.0144829	0.0185761	-0.0278515	0.140975	0.325883	-0.0307708	0.0919369	0.374928	-0.0425904	0.0661619	0.383769	0.114136	0.131279	-0.0548737	-0.0826203	-0.0228857	0.00270076	0.0110744	0.402915	0.524923	0.36361	0.219357	0.0833021	0.0812845	0.496435	0.522854	0.230093	0.216543	0.0929138	-0.00522236	0.266784	0.277426	-0.0535731	-0.084461	0.0307644	0.170339	0.177984	0.190271	0.272338	0.00827739	0.0164641	0.182084	0.044844	0.0204671	0.0584529	0.065953	-0.00680855	0.299089	0.289221	0.0121693	0.0931798	0.260634	0.262044	0.329997	0.0322064	0.180597	0.0251161	0.180081	-0.00853233	0.264065	0.179154	0.0108291	0.037407	0.209903	-0.00051246	0.193954	0.268807	0.0645318	0.206796	0.28277	0.00966464	0.35569	0.503912	0.164764	0.116843	0.548536	1	0.289729	0.0881616	0.106746	0.154155	0.111298	-0.121796	-0.102008	0.047062	0.0521151	0.0474471	0.0957747	0.0777515	-0.0509329	-0.00681561	-0.0711496	-0.105868	-0.0689446	0.0135439	-0.0868538	-0.0755288	-0.13807	-0.126847	-0.0459545	0.0304457	0.0361425	-0.0832833	-0.119	-0.0316683	0.0245912	-0.11286	-0.0167866	0.0586688	0.074883	0.026628	-0.0838914	-0.00663502	0.0461596	0.0501979	0.141694	0.126404	0.0596141	0.0125987	0.0557068	0.0820093	-0.0586538	-0.0695522	-0.0844559	-0.0194066	-0.0762833	-0.034567
PI 18:1;0_20:4;0	0.223837	0.098746	0.119313	0.184554	0.297783	0.179739	0.246483	0.217043	0.207506	0.25537	0.139183	0.264997	0.195809	0.321064	0.11348	0.158005	0.126997	0.14894	0.0852475	0.197218	0.209201	0.178051	0.185702	0.227241	0.15061	0.1254	0.199059	0.171354	0.150323	0.186597	0.276599	0.273898	0.2574	0.146006	0.12791	0.283262	0.250983	0.229257	0.234864	0.325933	0.247328	0.344129	0.271727	0.3153	0.233768	0.270773	0.325813	0.344163	0.289402	0.353857	0.253253	0.31281	0.250314	0.208474	0.203071	0.243587	0.332463	0.127951	0.303397	0.388144	0.322464	0.243563	0.349142	0.268673	0.258012	0.371721	0.316921	0.374195	0.243008	0.253257	0.221714	0.237034	0.331876	0.184557	0.381125	0.359106	0.353755	0.310248	0.337943	0.356679	0.295428	0.241029	0.33691	0.343666	0.173903	0.200485	0.191902	0.118524	0.116384	0.0708131	0.107835	0.120936	0.0308851	0.114204	0.13929	0.0738895	0.074562	0.107204	0.237777	0.256063	0.0418107	0.0541572	0.0699539	0.123627	0.107672	0.071225	0.0997144	0.144635	0.160784	0.161552	0.100402	0.254909	0.246619	0.260641	0.239446	0.269798	0.126841	0.103395	0.10844	0.107133	0.105616	0.121251	0.126462	0.118612	0.262927	0.279252	0.408246	0.37496	0.345618	0.388762	0.476741	0.425079	0.289729	1	0.2449	0.102086	0.156344	0.187606	0.0291628	0.0361622	0.147118	0.108683	0.137557	0.162652	0.0841308	0.199699	0.220307	0.148549	0.197482	0.234982	0.245831	0.195729	0.207082	0.153395	0.196896	0.225185	0.256185	0.265833	0.184942	0.205506	0.21265	0.226899	0.157858	0.14965	0.163053	0.21287	0.251803	0.19889	0.204359	0.212623	0.171097	0.16859	0.186905	0.178129	0.173405	0.167197	0.184293	0.151786	0.192483	0.125371	0.104302	0.168234	0.0799747
SM 32:1;2	0.497424	0.260548	0.392751	0.0450958	0.567594	0.47256	0.499584	0.340377	0.531444	0.551116	0.376818	0.452257	0.472069	0.403621	0.23237	0.355921	0.302029	0.300979	0.24298	0.461855	0.393157	0.418543	0.364888	0.430612	0.0568775	0.029886	0.0857901	0.0399843	0.00802259	0.0617992	0.236299	0.270058	0.184962	0.143181	0.126613	0.221007	0.0647812	0.127194	0.286885	0.330492	0.315694	0.388602	0.401914	0.433049	0.232088	0.248149	0.362265	0.328355	0.4024	0.305634	0.237508	0.361029	0.296363	0.234616	0.249864	0.196593	0.342415	0.193002	0.229291	0.27617	0.329089	0.299042	0.434576	0.426224	0.341625	0.34268	0.38654	0.293543	0.252671	0.262664	0.222744	0.237559	0.277355	0.184259	0.24684	0.319893	0.211147	0.218567	0.287679	0.292309	0.295181	0.0853118	0.307247	0.338207	0.237809	0.255501	0.255792	0.25947	0.270659	0.188196	0.264779	0.229186	-0.0154984	0.233181	0.307011	0.276427	0.244418	0.0756829	0.444509	0.427035	-0.0131326	0.077352	0.264709	0.172096	0.1845	0.200574	0.150336	0.199611	0.153739	0.217566	0.161889	0.126569	0.134833	0.162328	0.137453	0.0366288	0.178524	0.19109	0.280985	0.246804	0.204884	0.163715	0.159885	0.168446	0.193632	0.156883	0.140821	0.289587	0.179613	0.238427	0.254395	0.194431	0.0881616	0.2449	1	0.312214	0.61226	0.59282	0.545998	0.427128	0.709508	0.419372	0.571542	0.71517	0.368756	0.102118	0.0999704	0.0560373	0.12332	0.136534	0.124364	0.151513	0.139362	0.0780484	0.097308	0.0898753	0.0955966	0.0958805	0.132081	0.168765	0.153206	0.11803	0.0419791	0.00530067	-0.00873147	0.0142729	0.0765938	0.151235	0.112131	0.100989	-0.0273705	-0.0558814	-0.0387071	-0.00476719	0.0299102	0.0201198	0.0116574	0.0470802	0.0805442	0.0551203	0.029715	0.0528974	0.0344083
SM 34:0;2	0.363149	0.198419	0.311321	-0.0719872	0.226862	0.193476	0.395201	0.149211	0.237894	0.221862	0.193736	0.319134	0.372813	0.182531	0.23101	0.159266	0.282025	0.248269	0.281008	0.112752	0.0389732	0.241019	0.133953	0.322214	-0.0335145	-0.0437732	-0.0403441	-0.0457786	-0.0595764	-0.00935042	0.109677	0.157861	0.105001	0.111139	0.0950743	0.128222	0.0621449	0.045933	0.15596	0.101923	0.0994012	0.128692	0.212697	0.370954	0.04545	0.11532	0.228142	0.152857	0.263087	0.0857145	0.153959	0.174408	0.0594422	0.15831	0.169222	0.0938606	0.186606	0.209279	0.0518939	0.078397	0.0893067	0.166292	0.123376	0.203154	0.158065	0.150478	0.249846	0.134475	0.158059	0.0561145	0.187836	0.171202	0.135301	0.204955	0.183844	0.181115	0.0877179	0.0953523	0.0717649	0.179549	0.151697	0.129497	0.0902252	0.206181	0.191795	0.133115	0.272808	0.252952	0.153211	0.200135	0.195171	0.261562	0.0896039	0.2656	0.284009	0.203853	0.266174	0.0819024	0.190347	0.174498	0.00545769	0.0895086	0.203205	0.270354	0.249428	0.12461	0.230364	0.222935	0.23117	0.240552	0.2243	0.0291322	0.0285903	0.0120862	0.0385864	0.0108211	0.198133	0.234026	0.155539	0.175272	0.229513	0.187771	0.173903	0.229194	0.150395	0.0505191	0.0313938	0.186721	0.14862	0.0126404	0.130535	0.150815	0.106746	0.102086	0.312214	1	0.520722	0.327822	0.369513	0.255774	0.308705	0.226867	0.435851	0.321256	0.479839	-0.051919	-0.0474368	-0.0252301	-0.0436016	-0.0574129	-0.0707619	-0.0352757	-0.0613342	-0.0304781	-0.0561559	-0.0713184	-0.0783397	-0.0672641	-0.0313931	-0.0548732	-0.0624279	-0.0550281	-0.0516168	-0.0651641	-0.0739948	-0.0774902	-0.0526093	-0.0573732	-0.071925	-0.0619192	-0.0640944	-0.0725196	-0.0684937	-0.0298987	0.00958865	-0.0379386	-0.0556253	-0.038134	-0.012976	0.0360551	0.0371669	0.00282095	0.0582644
SM 34:1;2	0.576561	0.383299	0.487964	-0.17119	0.258885	0.325881	0.601008	0.151254	0.482027	0.374486	0.431403	0.537915	0.63269	0.233234	0.412038	0.255224	0.433304	0.270716	0.380482	0.280511	0.195213	0.385432	0.385878	0.489398	-0.131224	-0.108358	-0.116955	-0.0809375	-0.0592622	-0.0405139	0.289029	0.408478	0.3154	0.283287	0.252825	0.280485	0.097732	0.126946	0.085188	0.0656832	0.104915	0.186037	0.318393	0.496844	-0.00124004	0.11762	0.327027	0.235135	0.393149	0.0442562	0.189184	0.226482	0.0676807	0.2005	0.111625	0.118551	0.247564	0.248271	0.00135672	0.163133	0.193207	0.197777	0.296245	0.398579	0.29604	0.222975	0.415806	0.0761903	0.184447	0.0536474	0.272822	0.129846	0.158701	0.19674	0.335737	0.356334	0.152441	0.125572	0.157541	0.29158	0.309655	0.211363	0.158468	0.333638	0.35644	0.18827	0.525025	0.44673	0.274903	0.346456	0.331909	0.416219	0.200275	0.499396	0.482212	0.348164	0.444756	0.172195	0.278813	0.312245	0.0564605	0.131176	0.444715	0.505788	0.410258	0.27256	0.438398	0.373299	0.358594	0.429541	0.320025	-0.0340932	0.00635112	-0.0175902	0.0458958	-0.0528057	0.220175	0.272316	0.213388	0.338901	0.341636	0.273802	0.276652	0.305007	0.127011	0.0370587	-0.038123	0.212244	0.174491	0.0506191	0.261014	0.226412	0.154155	0.156344	0.61226	0.520722	1	0.743216	0.6768	0.598897	0.624317	0.61329	0.67208	0.720617	0.770398	-0.18674	-0.154742	-0.177775	-0.187677	-0.183884	-0.176925	-0.118939	-0.137756	-0.164818	-0.158368	-0.162009	-0.171716	-0.150712	-0.122513	-0.112304	-0.0903923	-0.0875251	-0.119764	-0.101999	-0.113275	-0.142788	-0.146902	-0.0818791	-0.0693086	-0.0661551	-0.0865663	-0.0765195	-0.102059	-0.110712	-0.106058	-0.0936622	-0.0880428	-0.0257077	-0.0338724	-0.0447885	-0.0408021	-0.0890834	0.00442662
SM 34:2;2	0.518092	0.299713	0.403413	0.0207882	0.231024	0.251646	0.52385	0.240127	0.35131	0.340831	0.340006	0.486889	0.532911	0.30813	0.304204	0.320634	0.450023	0.246579	0.312249	0.319509	0.315478	0.365255	0.429329	0.450869	0.00729086	0.0148579	0.0379334	0.0618425	0.0752455	0.0653717	0.255976	0.321194	0.214838	0.154122	0.241044	0.233009	0.0743746	0.0853051	0.106604	0.121282	0.157714	0.234547	0.320928	0.427479	0.130381	0.171744	0.35719	0.302161	0.406191	0.140934	0.170191	0.274577	0.211502	0.32843	0.158008	0.207687	0.297499	0.2391	0.127035	0.254715	0.268136	0.295763	0.28089	0.339925	0.35527	0.24953	0.405054	0.15708	0.198294	0.200752	0.386546	0.172464	0.243223	0.224229	0.289478	0.309459	0.182347	0.151801	0.273947	0.375986	0.271886	0.14481	0.217	0.374343	0.275159	0.191755	0.3657	0.317116	0.253406	0.334897	0.26383	0.312791	0.100091	0.354858	0.362306	0.296045	0.398549	0.128398	0.218107	0.25663	0.0250339	0.145672	0.323019	0.339478	0.278415	0.21049	0.399842	0.277414	0.254578	0.336885	0.313256	0.04481	0.0812241	0.0723597	0.153685	0.00645202	0.165673	0.252591	0.199993	0.214757	0.290738	0.200068	0.215249	0.266979	0.114729	0.0992729	0.12481	0.174447	0.174229	0.149245	0.384679	0.170395	0.111298	0.187606	0.59282	0.327822	0.743216	1	0.599322	0.73638	0.547575	0.703924	0.555553	0.752698	0.612189	-0.0599257	-0.0403278	-0.063214	-0.0440408	-0.0327716	-0.0368447	-0.0126844	-0.0168377	-0.011554	0.0150991	0.0150029	-0.00337424	-0.00329922	-0.00841767	0.0287173	0.0411481	0.0293116	0.0490662	0.0629544	0.0431387	0.0219877	0.00603401	0.0476537	0.0575881	0.0583972	0.0471552	0.0460491	0.0348403	0.0248026	0.0145311	0.0092663	0.0147975	0.107627	0.122023	0.0734066	0.0548417	0.0383235	0.0695131
SM 36:1;2	0.493169	0.0925589	0.461685	0.108206	0.272481	0.292144	0.534542	0.305654	0.409104	0.450296	0.461805	0.494663	0.435806	0.235034	0.158032	0.412976	0.485731	0.243366	0.341599	0.401969	0.299389	0.395206	0.449809	0.435344	0.112927	0.0808479	0.119147	0.13761	0.0990743	0.0846733	0.146369	0.195679	0.00755874	-0.0534682	0.167857	0.154588	-0.0702074	-0.0551204	0.0575923	0.0827953	0.0987362	0.235677	0.194382	0.306622	0.151724	0.170716	0.236672	0.268666	0.237519	0.0278117	0.116674	0.249553	0.247054	0.33452	0.123929	0.20582	0.257078	0.237581	0.123694	0.146482	0.103144	0.241562	0.267495	0.217196	0.36237	0.225213	0.239694	0.0614157	0.185806	0.263949	0.384031	0.130557	0.244714	0.250393	0.0661466	0.0340625	-0.0248332	0.060195	0.203417	0.243536	0.00898023	-0.125852	0.0821874	0.1935	0.193208	0.156652	0.165347	0.136015	0.27948	0.322971	0.253029	0.176795	-0.0391895	0.161439	0.159092	0.281807	0.316131	0.0248029	0.230878	0.257571	-0.0191892	0.0938503	0.352406	0.119988	0.0967946	0.193111	0.267726	0.0972482	0.0680229	0.099152	0.2323	0.00403721	0.106886	0.0556192	0.195178	-0.0770767	0.0896438	0.244179	0.169116	0.136759	0.294619	0.0780828	0.0807133	0.21731	0.0469579	0.00105962	0.0921878	0.041037	-0.0184776	0.125109	0.351088	-0.0918598	-0.121796	0.0291628	0.545998	0.369513	0.6768	0.599322	1	0.850814	0.726119	0.71583	0.63172	0.64993	0.594118	-0.000439682	-0.00531467	0.0352493	0.0719233	0.050771	0.00326663	0.105187	0.0799153	0.132484	0.132911	0.0871079	0.0290915	0.000200172	0.130427	0.177776	0.141892	0.0793798	0.169116	0.131169	0.069389	0.0237857	0.0105929	0.191002	0.15447	0.109513	0.0894783	0.0352655	0.024034	0.0300809	0.0298573	0.0339348	0.0583666	0.211284	0.191304	0.152991	0.0904636	0.132308	0.110115
SM 36:2;2	0.426107	0.136738	0.370445	0.0844871	0.167586	0.235963	0.468067	0.231448	0.356856	0.363431	0.396199	0.427617	0.397158	0.1889	0.14968	0.333043	0.484332	0.22354	0.330296	0.313166	0.294301	0.302197	0.427515	0.384754	0.0779572	0.0693757	0.0854744	0.118988	0.107159	0.0819766	0.16358	0.21329	0.0435439	-0.0169927	0.225405	0.151208	-0.062383	-0.0708523	0.018084	0.0302848	0.051738	0.191396	0.165986	0.270086	0.110096	0.144718	0.220089	0.231327	0.220146	-0.0140008	0.0843076	0.193383	0.191141	0.355211	0.116517	0.194896	0.263726	0.246636	0.0908329	0.135015	0.0932906	0.250507	0.244837	0.211846	0.390521	0.178125	0.228733	0.0287776	0.131455	0.211421	0.419245	0.130488	0.232936	0.251651	0.0667108	0.0370014	-0.0217294	0.0196383	0.18755	0.282068	0.0268704	-0.117676	0.0615996	0.222857	0.182521	0.130779	0.171581	0.154027	0.242744	0.343284	0.237213	0.19038	-0.00718886	0.198966	0.182573	0.246604	0.346643	0.054129	0.178312	0.207824	-0.00252276	0.0977252	0.32833	0.135423	0.1201	0.144821	0.317472	0.120257	0.0964726	0.145011	0.259195	-0.0272142	0.0810911	0.0128276	0.185043	-0.0873388	0.0907148	0.245638	0.156884	0.110125	0.298099	0.0825131	0.108858	0.238872	0.00419097	-0.0281323	0.0909989	-0.0148678	-0.0539687	0.078812	0.385274	-0.0944578	-0.102008	0.0361622	0.427128	0.255774	0.598897	0.73638	0.850814	1	0.567728	0.786629	0.483889	0.634967	0.532441	-0.0449214	-0.0415827	-0.0175875	0.0110453	-0.00138158	-0.0363334	0.0565253	0.0430725	0.0781227	0.0879956	0.058975	0.00716294	-0.00955884	0.0838479	0.13373	0.117828	0.0649943	0.139555	0.128263	0.077368	0.0292547	0.00548852	0.157499	0.14284	0.109239	0.0822898	0.0515634	0.0379166	0.0379698	0.0272094	0.0100514	0.0342454	0.198849	0.192454	0.145044	0.0937487	0.112197	0.1032
SM 38:1;2	0.521444	0.16056	0.475179	0.0796501	0.367877	0.347045	0.482608	0.187796	0.429311	0.388908	0.412695	0.454088	0.54794	0.355545	0.284028	0.422039	0.377348	0.27363	0.297563	0.560128	0.417524	0.547018	0.443031	0.449477	0.0502855	0.0701176	0.0483654	0.101395	0.123717	0.110201	0.169142	0.272963	0.0805284	0.0736342	0.103944	0.178443	-0.0146488	0.047165	0.104264	0.190863	0.271002	0.229989	0.294205	0.261367	0.0614228	0.117645	0.285244	0.21104	0.31792	0.149555	0.15507	0.279034	0.258566	0.206876	0.159495	0.12277	0.2364	0.181697	0.0714036	0.157125	0.226402	0.19361	0.280295	0.35218	0.315153	0.230299	0.361138	0.167384	0.203997	0.285067	0.282703	0.180746	0.219563	0.19806	0.16573	0.238886	0.125953	0.146973	0.266054	0.254263	0.215892	0.113406	0.241947	0.279822	0.180135	0.073007	0.203501	0.20798	0.267963	0.184972	0.210404	0.144368	-0.0023683	0.153163	0.232737	0.246207	0.213408	0.0597751	0.283624	0.235586	-0.0531353	-0.0151157	0.252149	0.149112	0.163453	0.195086	0.185088	0.124276	0.098905	0.184794	0.180876	0.0491512	0.0675391	0.127754	0.146466	0.00812623	0.141112	0.18458	0.201236	0.193417	0.199234	0.146281	0.14985	0.172915	0.0887287	0.107492	0.0684083	0.146193	0.135752	0.236048	0.295842	0.0929805	0.047062	0.147118	0.709508	0.308705	0.624317	0.547575	0.726119	0.567728	1	0.672908	0.826936	0.825625	0.522678	0.0182563	0.023506	-0.0205486	0.044109	0.0643332	0.0797927	0.078342	0.0726515	0.0384956	0.0685373	0.0920498	0.106545	0.0794322	0.0765736	0.134812	0.161771	0.130497	0.0950629	0.115999	0.114436	0.110934	0.104239	0.151204	0.161892	0.153343	0.0834888	0.0923193	0.0999841	0.0976563	0.0925585	0.0663787	0.0928201	0.162028	0.17459	0.141088	0.120387	0.118288	0.120603
SM 38:2;2	0.40701	0.228346	0.353132	-0.0421934	0.118912	0.222521	0.395088	0.0759033	0.324833	0.238584	0.333395	0.365815	0.462195	0.186436	0.243377	0.269331	0.387698	0.205791	0.309237	0.29929	0.300476	0.297389	0.40563	0.371565	-0.0604173	-0.029108	-0.0427374	0.0176759	0.0564041	0.0439048	0.183779	0.296349	0.139468	0.115287	0.197613	0.161058	-0.0194579	0.00321738	0.0021288	0.0375001	0.0975111	0.112866	0.192221	0.221367	-0.0312239	0.057183	0.211664	0.126466	0.228221	0.00394359	0.0828361	0.134855	0.095981	0.194186	0.0774881	0.0701233	0.17852	0.192999	-0.021765	0.121091	0.151884	0.165412	0.195382	0.27569	0.301291	0.117134	0.282378	0.0436994	0.103444	0.136043	0.308447	0.117521	0.148202	0.198338	0.156921	0.183326	0.0855371	0.0595565	0.17763	0.259642	0.165387	0.104678	0.114884	0.239602	0.185638	0.0610106	0.271137	0.237736	0.193774	0.233324	0.189634	0.212071	0.0943814	0.271255	0.266947	0.20474	0.28502	0.083776	0.173476	0.1528	0.00824364	0.0695713	0.273608	0.249911	0.217262	0.148827	0.299541	0.167727	0.178382	0.254513	0.231676	-0.0559487	-0.0140715	-0.0224257	0.075186	-0.0722157	0.100258	0.155418	0.109036	0.144315	0.204072	0.116343	0.156839	0.197743	0.0100928	-0.0143946	0.00659928	0.0243171	0.025114	0.0863287	0.293882	0.0505449	0.0521151	0.108683	0.419372	0.226867	0.61329	0.703924	0.71583	0.786629	0.672908	1	0.537837	0.732916	0.580942	-0.127246	-0.0996915	-0.166442	-0.126621	-0.099688	-0.0769999	-0.0646858	-0.058314	-0.106	-0.0667051	-0.0371011	-0.0301273	-0.0356085	-0.0600288	-0.0116129	0.0287363	0.0213145	-0.00802353	0.0349717	0.0362618	0.018742	-0.0158965	0.0202502	0.0597309	0.0606514	0.0226062	0.046699	0.0350792	0.0179917	0.00639204	-0.0353659	-0.00079408	0.0928989	0.0946075	0.0647548	0.0624851	0.0249181	0.0817415
SM 40:1;2	0.589628	0.117075	0.55946	0.110222	0.366121	0.309832	0.544035	0.21819	0.380924	0.375341	0.441259	0.515119	0.598964	0.39811	0.321405	0.471022	0.424688	0.276772	0.304742	0.535078	0.309263	0.628935	0.400338	0.481354	0.0789068	0.100158	0.0603895	0.115969	0.139417	0.103207	0.155737	0.262119	0.0474382	0.0488643	0.0852635	0.163193	0.00480817	0.0397473	0.105869	0.173818	0.275905	0.221339	0.299962	0.290426	0.0714923	0.138017	0.309328	0.23993	0.348711	0.148094	0.164453	0.287723	0.282849	0.236286	0.155023	0.155076	0.229545	0.16787	0.0868721	0.134699	0.192841	0.183613	0.230094	0.317188	0.285691	0.260002	0.390867	0.174376	0.221002	0.317597	0.313827	0.179525	0.236748	0.205861	0.175073	0.231486	0.105605	0.150816	0.267685	0.243253	0.216878	0.107489	0.257488	0.298712	0.193803	0.0637997	0.210105	0.207458	0.291921	0.230144	0.206183	0.148502	-0.0105806	0.143379	0.236892	0.275622	0.251706	0.0483193	0.249731	0.205282	-0.0700716	-0.0455023	0.280596	0.165787	0.180903	0.232314	0.236713	0.127558	0.0932049	0.193667	0.206879	0.0589144	0.0805455	0.152903	0.174106	0.0326992	0.162736	0.240924	0.20718	0.228405	0.255375	0.17487	0.171235	0.208517	0.119943	0.162497	0.10901	0.186209	0.194226	0.22578	0.309124	0.103919	0.0474471	0.137557	0.571542	0.435851	0.67208	0.555553	0.63172	0.483889	0.826936	0.537837	1	0.757625	0.613441	0.038458	0.0448986	0.0356953	0.0719451	0.0749439	0.0807998	0.0961078	0.0744211	0.0822601	0.0910124	0.0999308	0.100817	0.0818676	0.0920671	0.126081	0.141694	0.114395	0.128713	0.143825	0.13109	0.115241	0.106172	0.141917	0.14096	0.133618	0.110835	0.11516	0.119881	0.114149	0.099829	0.0846468	0.105416	0.183006	0.193199	0.158312	0.132007	0.122359	0.125696
SM 40:2;2	0.518976	0.311342	0.440332	-0.0677857	0.281371	0.324313	0.497138	0.143429	0.422081	0.347197	0.3497	0.441061	0.56434	0.305693	0.322061	0.329734	0.412386	0.326606	0.368396	0.410827	0.379362	0.427941	0.44136	0.444337	-0.0798897	-0.0482617	-0.0548777	-0.0260703	0.0211925	0.0385396	0.186184	0.297136	0.151985	0.140204	0.164628	0.165136	-0.0243702	0.00809164	0.0722066	0.121181	0.194817	0.175268	0.272379	0.322218	0.0124424	0.0825138	0.258822	0.174621	0.309836	0.113076	0.164832	0.224091	0.144788	0.211034	0.19879	0.0821245	0.247933	0.248008	0.0168428	0.160829	0.217405	0.226127	0.262921	0.3518	0.328152	0.167057	0.341631	0.146636	0.165831	0.160946	0.292726	0.219808	0.177603	0.225675	0.197671	0.258691	0.15689	0.117407	0.20695	0.298746	0.228867	0.194416	0.183562	0.310953	0.209867	0.107795	0.322003	0.305117	0.240888	0.251175	0.253386	0.243051	0.0782485	0.31957	0.352653	0.273019	0.338623	0.0878746	0.259548	0.23524	-0.0223428	0.0552247	0.275769	0.286097	0.259564	0.180331	0.293963	0.219538	0.205887	0.309891	0.255072	-0.0269594	-0.00423866	0.00794202	0.062081	-0.0520302	0.142965	0.21486	0.199339	0.179943	0.227241	0.181957	0.19433	0.240278	0.0457265	0.0521053	0.016398	0.11734	0.124156	0.127622	0.276379	0.126419	0.0957747	0.162652	0.71517	0.321256	0.720617	0.752698	0.64993	0.634967	0.825625	0.732916	0.757625	1	0.6949	-0.108409	-0.0860614	-0.146566	-0.111417	-0.0836613	-0.0526544	-0.0579603	-0.0506899	-0.120279	-0.082388	-0.0474139	-0.0220413	-0.0218113	-0.0656966	-0.0226897	0.0250394	0.0183139	-0.0572093	-0.0143432	0.00464191	0.0111417	0.0201482	-0.00229112	0.0265135	0.0466713	-0.0399809	-0.00669425	0.0052264	0.0250164	0.039443	-0.0391395	-0.027702	0.0437162	0.0793618	0.08671	0.0976339	0.0277546	0.11451
SM 42:2;2	0.468139	0.283928	0.411554	-0.118389	0.100062	0.158177	0.512293	0.142488	0.264978	0.223045	0.212624	0.426588	0.48855	0.196426	0.284998	0.23001	0.428539	0.359822	0.463381	0.081846	0.0706571	0.220184	0.345369	0.416527	-0.12444	-0.100303	-0.0794186	-0.0579197	-0.0220374	0.00342009	0.150467	0.209349	0.134355	0.0967403	0.163097	0.112988	-0.02861	-0.0592838	0.0057944	-0.00144254	0.0682541	0.0751956	0.162761	0.415189	0.00663055	0.0673067	0.190026	0.162421	0.250883	0.0539912	0.200595	0.210479	0.0464844	0.228088	0.225762	0.0470708	0.205786	0.354448	-0.0133358	0.140707	0.111138	0.195465	0.141898	0.201775	0.241335	0.0871836	0.236111	0.088558	0.178562	0.0331412	0.278592	0.227276	0.108805	0.305121	0.197659	0.177807	0.148169	0.110317	0.10535	0.272981	0.0812083	0.243993	0.0197485	0.200141	0.23666	0.139399	0.36949	0.294505	0.187359	0.298985	0.243173	0.296412	0.123993	0.371263	0.321228	0.263126	0.399678	0.0880178	0.118107	0.152389	-0.000197783	0.13709	0.224879	0.397731	0.266253	0.150006	0.369626	0.252673	0.242863	0.30042	0.305651	-0.0672046	-0.0153474	-0.0720658	0.0238045	-0.0585619	0.108112	0.252184	0.129887	0.102008	0.237334	0.193033	0.161768	0.305492	0.00650171	-0.000858799	-0.0231497	0.0946087	0.139957	0.00582764	0.22445	0.0975826	0.0777515	0.0841308	0.368756	0.479839	0.770398	0.612189	0.594118	0.532441	0.522678	0.580942	0.613441	0.6949	1	-0.210047	-0.174965	-0.18464	-0.2001	-0.190189	-0.172771	-0.171737	-0.167373	-0.16761	-0.139197	-0.122366	-0.117462	-0.114387	-0.163617	-0.139915	-0.0978676	-0.0814734	-0.0938965	-0.0492444	-0.0350931	-0.0363282	-0.0376489	-0.111268	-0.0694881	-0.0440438	-0.0542693	-0.0275324	-0.0209123	0.0101422	0.0442007	-0.0623547	-0.0543353	0.0143139	0.0490705	0.131801	0.156486	0.0500275	0.204074
TAG 46:1;0	0.169532	-0.329148	0.116326	0.685469	0.509379	0.290544	0.183602	0.449445	0.156999	0.359155	0.257548	0.201943	-0.0339685	0.38108	-0.0656911	0.304485	0.0325319	0.0159969	-0.0969554	0.407015	0.303147	0.323179	0.264571	0.230735	0.757961	0.641645	0.721926	0.581778	0.448983	0.455369	0.149379	0.0344086	-0.0622033	-0.167733	-0.0556555	0.217227	0.180149	0.204714	0.421175	0.476134	0.31102	0.431465	0.175041	0.222607	0.516224	0.372482	0.258815	0.440193	0.200456	0.474476	0.211462	0.4167	0.489187	0.250674	0.147836	0.36416	0.294371	0.00295177	0.556355	0.269484	0.181996	0.142865	0.252682	0.0238327	0.107489	0.460865	0.189034	0.426915	0.299245	0.505352	0.177399	0.145083	0.417015	0.162629	0.0527333	0.00895477	0.116641	0.255647	0.30212	0.0976306	0.0344106	-0.151022	0.271997	0.114275	0.0716147	0.200792	-0.231281	-0.185429	0.151188	-0.0137598	-0.00580743	-0.176777	-0.258514	-0.298687	-0.227624	0.00527642	-0.151157	-0.0195106	0.253023	0.199047	-0.105638	-0.081212	-0.076464	-0.303757	-0.227046	0.0166135	-0.155915	-0.155438	-0.214561	-0.208394	-0.0639477	0.466913	0.447254	0.538485	0.413318	0.321164	0.00595932	0.0327767	0.0822114	-0.0172393	-0.00497154	-0.0809427	-0.0500037	-0.0313812	0.332199	0.392828	0.52525	0.321727	0.228648	0.390685	0.298563	0.077612	-0.0509329	0.199699	0.102118	-0.051919	-0.18674	-0.0599257	-0.000439682	-0.0449214	0.0182563	-0.127246	0.038458	-0.108409	-0.210047	1	0.975738	0.875977	0.944927	0.942931	0.901504	0.878215	0.853013	0.827221	0.807053	0.758619	0.74695	0.722251	0.845848	0.761533	0.657596	0.594806	0.645979	0.519693	0.484553	0.542174	0.610995	0.6601	0.537687	0.514792	0.453923	0.361388	0.435775	0.478685	0.443789	0.545213	0.523442	0.447282	0.468905	0.345778	0.235695	0.460439	0.146392
TAG 46:2;0	0.174298	-0.311982	0.118083	0.646545	0.473117	0.304921	0.167142	0.39176	0.177568	0.321135	0.266684	0.178046	-0.0143404	0.347239	-0.0330625	0.262752	0.0240838	0.0159028	-0.0823894	0.391902	0.299478	0.31577	0.258845	0.255568	0.724222	0.651903	0.706611	0.564173	0.471053	0.461404	0.162199	0.069694	-0.0348146	-0.125442	-0.0417983	0.219879	0.190898	0.210324	0.387186	0.446024	0.300533	0.388787	0.184048	0.20605	0.456278	0.328922	0.265259	0.390799	0.19925	0.444744	0.204727	0.381261	0.432118	0.223668	0.138825	0.333007	0.276843	0.0157733	0.504391	0.25383	0.185717	0.130504	0.232503	0.0540016	0.116962	0.419502	0.201999	0.408864	0.283163	0.46056	0.175206	0.145256	0.386738	0.16755	0.0603225	0.0327205	0.125737	0.244754	0.279406	0.102055	0.0597592	-0.106995	0.26714	0.123614	0.091611	0.194484	-0.197495	-0.160506	0.116524	-0.0215516	-0.00597181	-0.133148	-0.216118	-0.265036	-0.197922	-0.0129822	-0.141163	-0.0103819	0.238272	0.161005	-0.0918986	-0.0690688	-0.0681719	-0.258206	-0.197317	0.00635992	-0.132376	-0.132915	-0.185201	-0.165052	-0.0436312	0.446252	0.412821	0.517557	0.384702	0.31261	0.0157146	0.023562	0.0699787	-0.00853223	-0.00610011	-0.067222	-0.021368	-0.0223515	0.322538	0.381374	0.488201	0.300284	0.245328	0.370387	0.288755	0.0992507	-0.00681561	0.220307	0.0999704	-0.0474368	-0.154742	-0.0403278	-0.00531467	-0.0415827	0.023506	-0.0996915	0.0448986	-0.0860614	-0.174965	0.975738	1	0.804111	0.890689	0.92759	0.926288	0.847418	0.852179	0.751758	0.760232	0.749094	0.760153	0.75318	0.795974	0.728738	0.661798	0.625928	0.599771	0.511802	0.498517	0.558863	0.621285	0.624555	0.5317	0.534739	0.439612	0.378094	0.457471	0.496579	0.458093	0.528869	0.521683	0.428167	0.455901	0.338019	0.252766	0.430614	0.16319
TAG 48:0;0	0.167215	-0.334465	0.101255	0.6959	0.41642	0.205329	0.20279	0.481819	0.0863793	0.34538	0.226005	0.222022	-0.0567306	0.351568	-0.109251	0.304046	0.0599171	0.0233692	-0.0937544	0.370785	0.260782	0.309585	0.247923	0.218336	0.798824	0.647585	0.708351	0.583847	0.423037	0.407732	0.111571	-0.0251133	-0.0941571	-0.207059	-0.0575645	0.187972	0.17495	0.16108	0.351797	0.369543	0.205527	0.427601	0.165705	0.251667	0.541037	0.400327	0.260429	0.472208	0.221073	0.420559	0.235076	0.431771	0.506537	0.315252	0.167339	0.39103	0.279401	0.0243796	0.562631	0.26566	0.141634	0.155598	0.21687	-0.0174322	0.104722	0.461117	0.176152	0.378796	0.308298	0.496779	0.212502	0.147157	0.410218	0.171195	0.0559466	-0.0163091	0.0796347	0.25245	0.294359	0.111106	-0.0207968	-0.164577	0.237296	0.0915898	0.0692513	0.216499	-0.243388	-0.197644	0.167595	0.0380438	-0.00610131	-0.168186	-0.268524	-0.300036	-0.242832	0.0220672	-0.111406	-0.0122979	0.196542	0.18188	-0.120239	-0.0582154	-0.0805146	-0.299268	-0.231301	0.0285327	-0.126798	-0.14723	-0.224854	-0.225373	-0.0293663	0.488205	0.487934	0.5492	0.457986	0.350638	-0.00869006	0.079083	0.103888	-0.0254382	0.0320059	-0.0497879	-0.0474516	0.0069407	0.342687	0.389042	0.524172	0.326323	0.243099	0.375458	0.311981	0.0484644	-0.0711496	0.148549	0.0560373	-0.0252301	-0.177775	-0.063214	0.0352493	-0.0175875	-0.0205486	-0.166442	0.0356953	-0.146566	-0.18464	0.875977	0.804111	1	0.917562	0.833386	0.727495	0.846997	0.766686	0.909722	0.804423	0.691255	0.631313	0.582446	0.871824	0.723871	0.579664	0.504173	0.681581	0.515722	0.452736	0.479139	0.517178	0.648495	0.498699	0.453506	0.479441	0.364625	0.418171	0.459656	0.411483	0.578465	0.53935	0.470544	0.473113	0.362201	0.239524	0.480419	0.179368
TAG 48:1;0	0.21073	-0.401592	0.171006	0.821844	0.533285	0.245585	0.249155	0.545353	0.151668	0.426833	0.274677	0.282939	-0.0159171	0.441995	-0.0938578	0.400208	0.0916058	0.0240875	-0.0868249	0.461417	0.349177	0.383786	0.343044	0.243606	0.814131	0.670603	0.795191	0.68685	0.528492	0.474439	0.171938	0.0189011	-0.100283	-0.250496	-0.0549173	0.224364	0.154613	0.175161	0.398734	0.489256	0.32233	0.508516	0.202576	0.238768	0.601656	0.443471	0.292727	0.530623	0.232213	0.492828	0.242509	0.490387	0.596891	0.332497	0.159554	0.431015	0.328858	0.0228144	0.616897	0.343274	0.220918	0.204501	0.300702	0.0226509	0.158144	0.512249	0.198543	0.430805	0.332952	0.594428	0.231465	0.144275	0.469384	0.186271	0.0508019	-0.00574914	0.095952	0.298481	0.383428	0.13681	-0.00508971	-0.195877	0.300351	0.117879	0.0855862	0.238102	-0.262281	-0.230572	0.205474	0.02408	-0.00279209	-0.19308	-0.313877	-0.357593	-0.281112	0.0285642	-0.149584	-0.0322758	0.277206	0.245664	-0.12335	-0.0961587	-0.0722024	-0.354938	-0.275981	0.0524112	-0.153078	-0.194809	-0.268435	-0.277146	-0.0529999	0.522273	0.538073	0.613665	0.529975	0.350295	-0.0104267	0.0633983	0.110306	-0.027697	0.0211569	-0.0994696	-0.0710689	-0.0327778	0.352957	0.412694	0.58078	0.34051	0.234987	0.449178	0.367677	0.0342571	-0.105868	0.197482	0.12332	-0.0436016	-0.187677	-0.0440408	0.0719233	0.0110453	0.044109	-0.126621	0.0719451	-0.111417	-0.2001	0.944927	0.890689	0.917562	1	0.969558	0.883557	0.912188	0.872021	0.948507	0.928006	0.858716	0.8042	0.729067	0.916894	0.876003	0.752932	0.626238	0.805845	0.659083	0.580647	0.61264	0.646865	0.792025	0.664845	0.591973	0.580321	0.448708	0.50306	0.521075	0.467813	0.603057	0.602978	0.576128	0.597854	0.435379	0.279759	0.566384	0.189712
TAG 48:2;0	0.21962	-0.409147	0.184363	0.831313	0.542231	0.265312	0.243681	0.531816	0.176203	0.417813	0.279843	0.276624	0.0129832	0.453329	-0.0655192	0.409538	0.0915596	0.017203	-0.0774695	0.475159	0.374819	0.392296	0.365612	0.265138	0.791718	0.675628	0.826704	0.715438	0.591081	0.514588	0.20746	0.0679272	-0.0746627	-0.224568	-0.0403911	0.255494	0.14677	0.196213	0.387322	0.51967	0.358018	0.497728	0.216829	0.210273	0.585736	0.422897	0.299337	0.505551	0.232082	0.498832	0.225805	0.487957	0.598451	0.311616	0.140762	0.421056	0.335934	0.0288833	0.605266	0.390102	0.290425	0.229286	0.308139	0.0566333	0.176107	0.489265	0.215238	0.433784	0.325474	0.604607	0.232021	0.138039	0.474839	0.193613	0.0636216	0.0337473	0.12015	0.315104	0.421076	0.158922	0.032204	-0.15715	0.3292	0.14029	0.101534	0.234172	-0.253986	-0.232393	0.188442	-0.004141	-0.00507953	-0.187319	-0.291479	-0.364509	-0.279156	0.0164999	-0.165125	-0.0330746	0.28636	0.234997	-0.115651	-0.0913518	-0.0861085	-0.347464	-0.273282	0.049083	-0.157211	-0.198735	-0.260768	-0.261645	-0.0565205	0.52315	0.531377	0.624067	0.530181	0.350034	-0.0140303	0.0350285	0.0834053	-0.0381554	-0.0039589	-0.117446	-0.0801607	-0.052277	0.33903	0.411384	0.579207	0.324871	0.252548	0.476553	0.382259	0.0471599	-0.0689446	0.234982	0.136534	-0.0574129	-0.183884	-0.0327716	0.050771	-0.00138158	0.0643332	-0.099688	0.0749439	-0.0836613	-0.190189	0.942931	0.92759	0.833386	0.969558	1	0.954966	0.888685	0.898126	0.8862	0.933105	0.917027	0.885628	0.808503	0.871093	0.890476	0.816589	0.698693	0.803386	0.704784	0.650115	0.69303	0.714069	0.803841	0.719932	0.665443	0.611699	0.51255	0.571562	0.572122	0.516457	0.608238	0.629739	0.597861	0.632491	0.453604	0.308446	0.579097	0.204564
TAG 48:3;0	0.212147	-0.395638	0.181123	0.783849	0.497044	0.270771	0.210855	0.399042	0.178958	0.328104	0.26874	0.202005	0.0624457	0.426537	-0.00632738	0.350203	0.0647107	0.0355936	-0.0441838	0.459992	0.379298	0.3715	0.354328	0.265367	0.721907	0.677361	0.751994	0.67081	0.631011	0.544161	0.212042	0.120693	-0.0629042	-0.149954	-0.0375403	0.268102	0.147516	0.217941	0.357606	0.48055	0.380298	0.392239	0.222604	0.172957	0.453648	0.328096	0.272513	0.38194	0.232508	0.482585	0.173861	0.426134	0.505611	0.236453	0.139704	0.332333	0.307443	0.0416678	0.490017	0.310463	0.282905	0.172458	0.244913	0.111957	0.152253	0.390468	0.242633	0.422832	0.295232	0.534644	0.199345	0.151789	0.427828	0.203894	0.0442862	0.0712799	0.161645	0.271364	0.360128	0.133079	0.0934656	-0.0556801	0.315745	0.156321	0.10945	0.157184	-0.236766	-0.196044	0.131148	-0.0376172	-0.00769949	-0.181776	-0.228968	-0.360439	-0.245681	-0.0238871	-0.171628	-0.0162196	0.262484	0.159357	-0.102102	-0.125114	-0.105758	-0.307267	-0.232722	0.0128029	-0.154853	-0.180992	-0.240307	-0.197476	-0.0602122	0.487334	0.449408	0.596122	0.467455	0.331388	0.00113556	0.0244389	0.0547735	-0.0351191	-0.0233738	-0.114708	-0.0475204	-0.0426094	0.292837	0.407401	0.502833	0.288062	0.279796	0.432742	0.349263	0.0785837	0.0135439	0.245831	0.124364	-0.0707619	-0.176925	-0.0368447	0.00326663	-0.0363334	0.0797927	-0.0769999	0.0807998	-0.0526544	-0.172771	0.901504	0.926288	0.727495	0.883557	0.954966	1	0.820879	0.860495	0.77018	0.845248	0.901405	0.93144	0.894707	0.784279	0.826389	0.823574	0.764222	0.720896	0.698892	0.703296	0.766897	0.786042	0.743381	0.717591	0.716405	0.589068	0.559875	0.638685	0.636989	0.581418	0.594959	0.631469	0.575596	0.630094	0.477704	0.377684	0.573586	0.253321
TAG 49:1;0	0.207378	-0.376641	0.163222	0.728911	0.486044	0.424562	0.21052	0.413985	0.305433	0.437834	0.379743	0.216743	-0.00191381	0.329056	-0.0654102	0.32316	0.0701319	0.00703822	-0.076033	0.472894	0.359141	0.373097	0.325031	0.305433	0.837226	0.727463	0.783172	0.696974	0.564784	0.49409	0.122065	0.0278031	-0.105535	-0.206415	-0.054641	0.184973	0.126209	0.140061	0.339434	0.394529	0.257457	0.451659	0.213557	0.194092	0.454715	0.353395	0.25843	0.418389	0.213336	0.374669	0.197518	0.406902	0.497106	0.271267	0.118606	0.351907	0.265853	0.0275475	0.49077	0.264289	0.18986	0.15729	0.315162	0.111525	0.199142	0.430394	0.199375	0.343886	0.28911	0.504685	0.211361	0.118016	0.381971	0.167672	0.0575597	0.0257556	0.0658713	0.248843	0.339915	0.126995	0.0114718	-0.163655	0.259828	0.121293	0.0731239	0.181371	-0.228819	-0.181175	0.189705	0.0420334	0.0184279	-0.159565	-0.258732	-0.31975	-0.227361	0.0322465	-0.114196	-0.0261591	0.311938	0.236204	-0.122181	-0.0820572	-0.00082383	-0.308627	-0.214485	0.0570795	-0.111106	-0.160463	-0.206373	-0.206198	-0.0324355	0.464001	0.472064	0.549452	0.475108	0.318613	0.0212763	0.0751739	0.109474	0.0165871	0.0531819	-0.0488043	-0.0264442	0.00991897	0.310867	0.333496	0.470121	0.292952	0.195139	0.375262	0.32578	0.0482756	-0.0868538	0.195729	0.151513	-0.0352757	-0.118939	-0.0126844	0.105187	0.0565253	0.078342	-0.0646858	0.0961078	-0.0579603	-0.171737	0.878215	0.847418	0.846997	0.912188	0.888685	0.820879	1	0.956563	0.851768	0.832702	0.776936	0.73036	0.647926	0.962397	0.905103	0.805675	0.69558	0.736103	0.615465	0.556495	0.564298	0.567959	0.827151	0.705132	0.648917	0.554103	0.4591	0.497762	0.502255	0.436485	0.626482	0.615848	0.533888	0.542489	0.395065	0.272126	0.49381	0.198874
TAG 49:2;0	0.199939	-0.367603	0.155563	0.733522	0.472739	0.447487	0.17771	0.414269	0.313235	0.421805	0.35232	0.190456	-0.0175813	0.312825	-0.0623397	0.310511	0.0530527	-0.00762232	-0.0762564	0.466254	0.370495	0.364404	0.330076	0.312393	0.828297	0.749932	0.840002	0.731559	0.623585	0.530558	0.127109	0.0320526	-0.100459	-0.213036	-0.0512243	0.206196	0.106912	0.140851	0.318109	0.39956	0.260124	0.43535	0.204122	0.158769	0.45494	0.332854	0.23093	0.399089	0.188834	0.3645	0.176694	0.394106	0.491449	0.25811	0.109129	0.33501	0.277529	0.0413732	0.486078	0.308235	0.237373	0.188097	0.312684	0.105302	0.199272	0.386324	0.169939	0.322618	0.268552	0.494007	0.196797	0.108419	0.379684	0.167819	0.0407686	0.0245383	0.0619686	0.251025	0.35226	0.133074	0.00298393	-0.154865	0.259517	0.10543	0.0764062	0.193212	-0.236112	-0.208521	0.155169	-0.00249406	0.00589388	-0.162615	-0.255871	-0.326653	-0.233418	-0.000864512	-0.1396	-0.0383512	0.303142	0.218349	-0.124722	-0.0561453	-0.0383771	-0.317308	-0.236669	0.0269223	-0.131966	-0.190967	-0.208372	-0.216886	-0.0491197	0.455099	0.468746	0.532989	0.471405	0.297024	-0.00737254	0.0249619	0.0823565	-0.0297487	0.00076249	-0.0922309	-0.0540057	-0.0314437	0.268641	0.322519	0.462616	0.248139	0.186778	0.385306	0.326559	0.0149783	-0.0755288	0.207082	0.139362	-0.0613342	-0.137756	-0.0168377	0.0799153	0.0430725	0.0726515	-0.058314	0.0744211	-0.0506899	-0.167373	0.853013	0.852179	0.766686	0.872021	0.898126	0.860495	0.956563	1	0.792595	0.838071	0.829079	0.789631	0.697806	0.90218	0.910744	0.863879	0.766256	0.733567	0.655988	0.610732	0.620508	0.613655	0.828627	0.752647	0.713676	0.573548	0.497491	0.539004	0.535657	0.472537	0.627998	0.639268	0.550231	0.572961	0.416272	0.298015	0.517919	0.211866
TAG 50:1;0	0.21909	-0.441399	0.188113	0.865007	0.433874	0.156838	0.273548	0.539379	0.100491	0.392429	0.276157	0.315549	-0.00173317	0.40145	-0.106094	0.417477	0.137715	-0.00774504	-0.0836056	0.459804	0.344266	0.39862	0.377832	0.244961	0.845017	0.691968	0.78758	0.747451	0.577702	0.463609	0.138613	-0.0239328	-0.151566	-0.30695	-0.0588365	0.197089	0.124302	0.126074	0.295274	0.37591	0.235579	0.480778	0.19735	0.226514	0.581199	0.441152	0.293664	0.540027	0.251199	0.405019	0.234269	0.484322	0.609885	0.384613	0.116051	0.457143	0.311572	0.0328293	0.577275	0.326499	0.183896	0.19249	0.264606	0.00266179	0.172782	0.480278	0.190302	0.347007	0.314162	0.589951	0.276019	0.0934629	0.449274	0.175114	0.0447275	-0.0284479	0.0417379	0.279339	0.388791	0.148165	-0.0537797	-0.225638	0.258477	0.100091	0.0805686	0.211703	-0.258529	-0.248784	0.205348	0.066039	-0.00477658	-0.180452	-0.306764	-0.369419	-0.299735	0.0375182	-0.122255	-0.032374	0.203458	0.202739	-0.121371	-0.0847983	-0.0449444	-0.339569	-0.280326	0.068037	-0.108969	-0.198945	-0.272262	-0.291864	-0.0312314	0.53521	0.573854	0.625979	0.593838	0.367393	-0.0163351	0.0803846	0.0922115	-0.0434795	0.0430252	-0.0976929	-0.0800764	-0.0217483	0.322758	0.384137	0.560076	0.301154	0.229046	0.444723	0.41148	-0.0106032	-0.13807	0.153395	0.0780484	-0.0304781	-0.164818	-0.011554	0.132484	0.0781227	0.0384956	-0.106	0.0822601	-0.120279	-0.16761	0.827221	0.751758	0.909722	0.948507	0.8862	0.77018	0.851768	0.792595	1	0.946663	0.842554	0.743208	0.634811	0.898292	0.870746	0.734353	0.581666	0.889557	0.737182	0.624284	0.605767	0.580785	0.814372	0.689034	0.584577	0.670917	0.523784	0.541519	0.525346	0.439832	0.645134	0.647793	0.648368	0.656089	0.464748	0.28581	0.591775	0.212841
TAG 50:2;0	0.241924	-0.460318	0.213395	0.914216	0.450605	0.168153	0.289465	0.577931	0.12519	0.41458	0.275423	0.3451	0.0286043	0.434161	-0.0853387	0.465264	0.167401	-0.00925422	-0.0655311	0.48202	0.384611	0.419258	0.429918	0.271583	0.835429	0.698295	0.875402	0.822808	0.678412	0.518877	0.178875	0.014184	-0.135924	-0.324092	-0.0375471	0.227713	0.084724	0.122557	0.261674	0.420647	0.268592	0.500062	0.204558	0.190853	0.605444	0.437012	0.29302	0.55072	0.242083	0.41229	0.221788	0.502893	0.654341	0.400445	0.106456	0.474786	0.345264	0.0582466	0.594943	0.440359	0.296315	0.257911	0.297386	0.0242865	0.22264	0.465183	0.185252	0.339266	0.306118	0.632636	0.304347	0.0905116	0.472933	0.191147	0.0644542	0.00717445	0.0684641	0.316816	0.479397	0.21162	-0.0487641	-0.19562	0.28973	0.120936	0.0923018	0.239712	-0.256618	-0.276182	0.205526	0.0484626	-0.0039109	-0.177132	-0.301907	-0.383044	-0.313845	0.0324975	-0.127763	-0.0451198	0.204748	0.207059	-0.113884	-0.0518989	-0.0615565	-0.347474	-0.303604	0.070227	-0.107613	-0.221785	-0.276221	-0.300181	-0.0323527	0.539732	0.599439	0.643691	0.632333	0.359432	-0.0395731	0.0502435	0.0676933	-0.0766406	0.0146739	-0.131213	-0.102787	-0.0473258	0.28658	0.37877	0.574986	0.269002	0.24397	0.500642	0.45381	-0.0309352	-0.126847	0.196896	0.097308	-0.0561559	-0.158368	0.0150991	0.132911	0.0879956	0.0685373	-0.0667051	0.0910124	-0.082388	-0.139197	0.807053	0.760232	0.804423	0.928006	0.933105	0.845248	0.832702	0.838071	0.946663	1	0.950142	0.857519	0.717762	0.858202	0.92779	0.841672	0.672862	0.93637	0.836328	0.735159	0.721169	0.672075	0.867357	0.795901	0.695404	0.745862	0.625126	0.638523	0.59261	0.505527	0.663929	0.705146	0.72222	0.743873	0.523188	0.343937	0.647173	0.260869
TAG 50:3;0	0.247497	-0.475068	0.228723	0.917874	0.418749	0.170429	0.273117	0.461797	0.134914	0.333053	0.26444	0.278665	0.1039	0.426886	-0.0220143	0.434147	0.152567	0.0172457	-0.00887801	0.482168	0.408201	0.411457	0.44732	0.280702	0.777045	0.733747	0.842429	0.817783	0.779999	0.572676	0.193428	0.0694404	-0.149557	-0.276822	-0.0515789	0.239615	0.0460803	0.127902	0.216219	0.38976	0.308429	0.402995	0.228815	0.137539	0.489151	0.351851	0.276851	0.425916	0.251489	0.398147	0.162541	0.464053	0.590227	0.329996	0.105044	0.392388	0.335535	0.0981956	0.483716	0.397623	0.339177	0.231167	0.234836	0.0983872	0.220476	0.350946	0.219698	0.328994	0.278486	0.590158	0.28218	0.105719	0.448139	0.227716	0.0302721	0.0512648	0.0967351	0.28753	0.448884	0.191049	0.00974418	-0.101933	0.28918	0.141844	0.091532	0.160608	-0.265847	-0.262816	0.147116	-0.00337168	-0.00457656	-0.184996	-0.259934	-0.418236	-0.293355	-0.014881	-0.14424	-0.0533328	0.192016	0.12876	-0.116587	-0.0936588	-0.103006	-0.332031	-0.282122	0.0222223	-0.126257	-0.222838	-0.27257	-0.253105	-0.0332976	0.516792	0.539814	0.64398	0.602428	0.335809	-0.0329223	0.0275998	0.0296779	-0.0872821	-0.0207449	-0.157125	-0.0922456	-0.0512152	0.237778	0.385833	0.517952	0.218343	0.289687	0.486166	0.449692	-0.0204962	-0.0459545	0.225185	0.0898753	-0.0713184	-0.162009	0.0150029	0.0871079	0.058975	0.0920498	-0.0371011	0.0999308	-0.0474139	-0.122366	0.758619	0.749094	0.691255	0.858716	0.917027	0.901405	0.776936	0.829079	0.842554	0.950142	1	0.960463	0.835547	0.782363	0.905295	0.916284	0.793604	0.893466	0.901399	0.863523	0.867191	0.801956	0.849213	0.859573	0.816865	0.767952	0.736001	0.770579	0.714711	0.623566	0.666055	0.742221	0.74662	0.804132	0.602611	0.46417	0.694784	0.343179
TAG 50:4;0	0.235166	-0.449578	0.219662	0.858145	0.417474	0.187413	0.238822	0.358948	0.14476	0.276512	0.246878	0.208413	0.128004	0.452124	0.0200902	0.381309	0.117395	0.0653222	0.0171952	0.460861	0.404652	0.378775	0.420087	0.272034	0.698459	0.710241	0.748804	0.737316	0.766465	0.598816	0.213385	0.129125	-0.113912	-0.191806	-0.0447321	0.255494	0.0587563	0.159855	0.235138	0.396219	0.358252	0.338227	0.227678	0.119262	0.396108	0.29086	0.265335	0.330964	0.238621	0.456751	0.135619	0.419019	0.509521	0.255725	0.144671	0.317519	0.328113	0.0993254	0.421675	0.329887	0.330345	0.192585	0.200994	0.140708	0.196722	0.303169	0.247262	0.393741	0.270752	0.539237	0.243838	0.161533	0.43346	0.243365	0.0196931	0.0829581	0.179962	0.256508	0.388944	0.168449	0.0761538	-0.0184354	0.297742	0.165051	0.0992205	0.101609	-0.252774	-0.223462	0.105846	-0.0413939	-0.000746985	-0.184783	-0.218824	-0.410075	-0.261718	-0.0458256	-0.15927	-0.0394377	0.206913	0.0956364	-0.107192	-0.147741	-0.133724	-0.308925	-0.246875	-0.0131967	-0.144759	-0.20325	-0.255862	-0.204786	-0.0370748	0.477066	0.462386	0.613353	0.52915	0.324553	-0.00816046	0.0240682	0.0277895	-0.0698805	-0.0360627	-0.146803	-0.0646849	-0.0390441	0.227399	0.397362	0.480632	0.219868	0.308032	0.448879	0.407259	0.0366615	0.0304457	0.256185	0.0955966	-0.0783397	-0.171716	-0.00337424	0.0290915	0.00716294	0.106545	-0.0301273	0.100817	-0.0220413	-0.117462	0.74695	0.760153	0.631313	0.8042	0.885628	0.93144	0.73036	0.789631	0.743208	0.857519	0.960463	1	0.938066	0.72064	0.833858	0.894364	0.846501	0.788055	0.84441	0.874886	0.926886	0.895014	0.778295	0.825218	0.842406	0.704097	0.729968	0.807267	0.777387	0.702459	0.63211	0.715888	0.691246	0.778671	0.615208	0.520894	0.688065	0.37554
TAG 50:5;0	0.217018	-0.359581	0.165954	0.730603	0.416706	0.175859	0.239345	0.309725	0.132532	0.251516	0.224424	0.196032	0.091038	0.448319	0.017004	0.304919	0.124101	0.15493	0.0615948	0.396863	0.347921	0.30996	0.343447	0.248004	0.587073	0.6197	0.608044	0.575255	0.605905	0.552518	0.193177	0.125836	-0.0702438	-0.146089	-0.0103531	0.240819	0.0936051	0.134432	0.269842	0.38091	0.322618	0.31639	0.178737	0.168353	0.35377	0.269554	0.241976	0.312572	0.187507	0.486433	0.177106	0.364046	0.411623	0.259979	0.244864	0.284388	0.366502	0.133953	0.39284	0.23711	0.195416	0.16516	0.208007	0.104149	0.193842	0.318334	0.21207	0.445325	0.255796	0.456454	0.249445	0.261179	0.426776	0.273227	0.0127457	0.0331789	0.222463	0.211046	0.291695	0.174697	0.0552207	-0.0250313	0.255371	0.157466	0.106957	0.108422	-0.207081	-0.171029	0.0903792	0.00442264	0.05486	-0.153758	-0.207233	-0.311683	-0.205682	-0.0378888	-0.0984735	-0.0190735	0.202918	0.0863627	-0.0958099	-0.156081	-0.103275	-0.258657	-0.210071	-0.0501025	-0.109349	-0.155563	-0.218328	-0.158789	-0.00677157	0.403825	0.396221	0.511927	0.429806	0.280896	0.0139984	0.0588157	0.0708346	-0.0566366	0.00296264	-0.108065	-0.039434	0.0254208	0.236408	0.382192	0.46598	0.248239	0.280412	0.3708	0.366259	0.0721694	0.0361425	0.265833	0.0958805	-0.0672641	-0.150712	-0.00329922	0.000200172	-0.00955884	0.0794322	-0.0356085	0.0818676	-0.0218113	-0.114387	0.722251	0.75318	0.582446	0.729067	0.808503	0.894707	0.647926	0.697806	0.634811	0.717762	0.835547	0.938066	1	0.626169	0.688805	0.756908	0.780946	0.623292	0.672952	0.736697	0.854531	0.918523	0.626293	0.658658	0.72226	0.533366	0.56472	0.689421	0.730407	0.696287	0.538989	0.589634	0.564109	0.691365	0.58809	0.525136	0.639644	0.382031
TAG 51:1;0	0.213442	-0.396607	0.162605	0.777485	0.441969	0.341061	0.217544	0.415228	0.266927	0.426259	0.359888	0.240608	-0.000144752	0.328745	-0.0879872	0.338257	0.0835837	0.00150349	-0.0718001	0.478644	0.368972	0.378339	0.345326	0.300595	0.839493	0.707974	0.770949	0.723455	0.568743	0.482628	0.110458	0.0295839	-0.103301	-0.221267	-0.0500086	0.201406	0.13139	0.129668	0.30405	0.374391	0.230309	0.454665	0.215317	0.183984	0.456458	0.377994	0.27536	0.433692	0.214126	0.357275	0.210989	0.411137	0.511373	0.289214	0.108005	0.370364	0.271732	0.0295378	0.498762	0.275005	0.179601	0.166623	0.31706	0.11623	0.219132	0.44415	0.212737	0.347565	0.29268	0.532485	0.242879	0.115869	0.408555	0.176507	0.0838592	0.0346725	0.0751582	0.259143	0.356528	0.143467	-0.00370404	-0.152017	0.251997	0.109546	0.0858237	0.172605	-0.215093	-0.195159	0.191813	0.0423221	0.00342804	-0.155769	-0.251689	-0.32557	-0.234674	0.0366929	-0.103767	-0.0100567	0.281209	0.229845	-0.12366	-0.0866753	-0.00951914	-0.293606	-0.204415	0.051501	-0.0978451	-0.161798	-0.194175	-0.209865	-0.0198722	0.481602	0.496201	0.574563	0.519879	0.35779	0.0241312	0.0670978	0.0913487	0.00563589	0.0478506	-0.0457315	-0.032106	0.00401211	0.316254	0.339887	0.4765	0.290487	0.202867	0.392665	0.364002	0.0485517	-0.0832833	0.184942	0.132081	-0.0313931	-0.122513	-0.00841767	0.130427	0.0838479	0.0765736	-0.0600288	0.0920671	-0.0656966	-0.163617	0.845848	0.795974	0.871824	0.916894	0.871093	0.784279	0.962397	0.90218	0.898292	0.858202	0.782363	0.72064	0.626169	1	0.915894	0.792828	0.664979	0.792474	0.656483	0.581869	0.576949	0.564544	0.866216	0.731483	0.655541	0.61813	0.509721	0.533114	0.517238	0.439691	0.658399	0.654503	0.578329	0.587165	0.418723	0.286362	0.533669	0.230252
TAG 51:2;0	0.248077	-0.464419	0.23504	0.870653	0.462047	0.327868	0.264026	0.450163	0.299249	0.462424	0.38229	0.310495	0.0614784	0.368053	-0.0749132	0.41937	0.145762	-0.0150725	-0.0470833	0.529045	0.430765	0.436972	0.44706	0.315621	0.827868	0.718712	0.840146	0.839186	0.711689	0.532067	0.165001	0.059923	-0.120344	-0.277407	-0.0393758	0.22703	0.0790548	0.116771	0.248474	0.394633	0.267995	0.492112	0.226056	0.136262	0.472744	0.383463	0.273073	0.466594	0.220607	0.343954	0.195498	0.44613	0.575328	0.322835	0.0716764	0.391125	0.294855	0.0487466	0.485771	0.365544	0.268507	0.22776	0.377409	0.145997	0.283295	0.430818	0.206485	0.300709	0.291726	0.577291	0.269629	0.0725389	0.413517	0.178421	0.067284	0.038278	0.0508401	0.284465	0.446284	0.18869	-0.0156066	-0.181071	0.278981	0.125516	0.0875948	0.164621	-0.234506	-0.232884	0.204012	0.0460568	0.00964461	-0.175348	-0.280711	-0.375319	-0.279991	0.0357087	-0.123021	-0.0398845	0.298968	0.246103	-0.128901	-0.104569	0.00723494	-0.343144	-0.25638	0.0735963	-0.100737	-0.217574	-0.244683	-0.263722	-0.0276379	0.494933	0.538358	0.608957	0.593765	0.336932	-0.00812859	0.0499036	0.0675206	-0.0312529	0.0391227	-0.104628	-0.0709473	-0.0343073	0.272585	0.309535	0.481011	0.249989	0.17672	0.451665	0.423011	-0.00636952	-0.119	0.205506	0.168765	-0.0548732	-0.112304	0.0287173	0.177776	0.13373	0.134812	-0.0116129	0.126081	-0.0226897	-0.139915	0.761533	0.728738	0.723871	0.876003	0.890476	0.826389	0.905103	0.910744	0.870746	0.92779	0.905295	0.833858	0.688805	0.915894	1	0.931796	0.759734	0.907167	0.82347	0.728156	0.699892	0.633029	0.961262	0.896652	0.789066	0.752034	0.639471	0.636118	0.572498	0.475076	0.691987	0.723122	0.714998	0.72743	0.503918	0.32925	0.6218	0.260846
TAG 51:3;0	0.256691	-0.45994	0.251894	0.843243	0.389016	0.333427	0.243166	0.297411	0.311393	0.349137	0.370491	0.2223	0.147539	0.321067	0.0034976	0.35906	0.136111	0.015122	0.0249824	0.514171	0.437229	0.419217	0.455248	0.329275	0.755701	0.759747	0.773597	0.823052	0.82689	0.584328	0.15841	0.101141	-0.147679	-0.22277	-0.0515386	0.222441	0.0191183	0.102989	0.168717	0.311098	0.272561	0.357362	0.258657	0.0822014	0.314903	0.269032	0.246281	0.306352	0.232387	0.284643	0.120044	0.377776	0.474098	0.25014	0.0701481	0.287865	0.272045	0.108485	0.332201	0.290642	0.293512	0.187817	0.283154	0.230455	0.279787	0.266528	0.233151	0.247872	0.235751	0.49116	0.244605	0.0825571	0.354714	0.214775	0.0183657	0.0786143	0.0572427	0.222206	0.383215	0.159348	0.0377337	-0.0746778	0.246128	0.138104	0.0881196	0.0635081	-0.226659	-0.202301	0.128001	0.00539487	0.0200856	-0.163176	-0.218961	-0.393208	-0.236381	-0.0202222	-0.118475	-0.0445605	0.268926	0.143466	-0.12548	-0.138495	-0.0242229	-0.299967	-0.21429	0.0169263	-0.103951	-0.201504	-0.228107	-0.196128	-0.0213721	0.44601	0.453683	0.578567	0.54728	0.29039	-0.00117947	0.0308515	0.0291802	-0.0397849	0.00726757	-0.127925	-0.0574284	-0.0268402	0.195328	0.295045	0.388356	0.169168	0.221395	0.404182	0.406552	-0.0118454	-0.0316683	0.21265	0.153206	-0.0624279	-0.0903923	0.0411481	0.141892	0.117828	0.161771	0.0287363	0.141694	0.0250394	-0.0978676	0.657596	0.661798	0.579664	0.752932	0.816589	0.823574	0.805675	0.863879	0.734353	0.841672	0.916284	0.894364	0.756908	0.792828	0.931796	1	0.894457	0.839608	0.883138	0.857156	0.831348	0.735137	0.907209	0.94577	0.914952	0.762481	0.758011	0.772149	0.699914	0.594737	0.686694	0.753313	0.726385	0.777034	0.58819	0.469345	0.65711	0.362966
TAG 51:4;0	0.228162	-0.376647	0.192259	0.701745	0.330898	0.331981	0.183662	0.20787	0.288568	0.249668	0.325114	0.135348	0.115258	0.274064	0.0404359	0.241611	0.0688904	0.0481639	0.0437406	0.443065	0.39197	0.355519	0.379115	0.328632	0.654373	0.728367	0.64687	0.690434	0.771591	0.607336	0.136112	0.100805	-0.107703	-0.139705	-0.0384289	0.209674	0.0305646	0.107766	0.171481	0.270981	0.249764	0.27238	0.247785	0.0941455	0.226756	0.200213	0.235752	0.230817	0.22372	0.310864	0.124486	0.318346	0.360451	0.199097	0.12194	0.222908	0.259533	0.144023	0.267548	0.218613	0.245761	0.140672	0.214774	0.218024	0.226744	0.209561	0.225903	0.279338	0.210512	0.377064	0.198984	0.129575	0.307797	0.227466	0.0298755	0.08919	0.121045	0.199481	0.280403	0.133477	0.0639393	-0.00272254	0.210413	0.138047	0.0886598	0.0540124	-0.186114	-0.155825	0.0716953	-0.013053	0.0436471	-0.113795	-0.175911	-0.327735	-0.172688	-0.0440207	-0.086576	-0.0475167	0.225947	0.0822767	-0.102313	-0.108563	-0.0483802	-0.230218	-0.159347	-0.0195608	-0.094592	-0.128138	-0.166222	-0.117861	-0.0131631	0.384962	0.362947	0.490717	0.4288	0.268055	0.028788	0.0338557	0.0335423	-0.0252826	-0.00247214	-0.0958915	-0.0203733	0.00893773	0.185644	0.294801	0.334697	0.179693	0.255753	0.334766	0.33883	0.0502783	0.0245912	0.226899	0.11803	-0.0550281	-0.0875251	0.0293116	0.0793798	0.0649943	0.130497	0.0213145	0.114395	0.0183139	-0.0814734	0.594806	0.625928	0.504173	0.626238	0.698693	0.764222	0.69558	0.766256	0.581666	0.672862	0.793604	0.846501	0.780946	0.664979	0.759734	0.894457	1	0.651155	0.749962	0.808121	0.822946	0.762851	0.736122	0.827626	0.901827	0.634889	0.689743	0.755332	0.728058	0.645534	0.637818	0.695805	0.607229	0.682821	0.566307	0.505239	0.603776	0.403747
TAG 52:2;0	0.248019	-0.497174	0.237431	0.928931	0.303069	0.100305	0.274229	0.430502	0.0987653	0.317102	0.293796	0.359268	0.0801852	0.354599	-0.0691397	0.428333	0.193121	-0.0366968	-0.0388604	0.495236	0.397967	0.442547	0.474406	0.277283	0.816416	0.698684	0.811365	0.899679	0.769848	0.526133	0.140784	0.0257187	-0.140336	-0.31515	-0.0419696	0.204225	0.0836263	0.0822791	0.115609	0.285185	0.187083	0.421317	0.186171	0.095031	0.438216	0.367133	0.27731	0.482774	0.239104	0.274222	0.187552	0.424867	0.578305	0.36862	0.0365293	0.405637	0.270411	0.0585983	0.441138	0.370765	0.235972	0.193252	0.260959	0.0620202	0.230916	0.397378	0.206959	0.230038	0.261833	0.569319	0.320325	0.0346661	0.39594	0.173031	0.10646	0.0430581	0.0449152	0.273321	0.457768	0.21419	-0.0464151	-0.144233	0.245914	0.115209	0.0760901	0.11879	-0.210458	-0.25587	0.175862	0.0707862	-0.0219449	-0.157766	-0.242607	-0.376221	-0.31118	0.0201842	-0.106652	-0.0217074	0.113478	0.108583	-0.120576	-0.106382	-0.0231892	-0.291765	-0.254359	0.0756155	-0.0396978	-0.212914	-0.237255	-0.262464	0.00174452	0.497015	0.559804	0.62376	0.650625	0.388706	-0.036848	0.0638653	0.0277671	-0.0664604	0.0426639	-0.0925452	-0.0713306	-0.0154905	0.24171	0.290386	0.464361	0.221599	0.209309	0.459666	0.474725	-0.0132081	-0.11286	0.157858	0.0419791	-0.0516168	-0.119764	0.0490662	0.169116	0.139555	0.0950629	-0.00802353	0.128713	-0.0572093	-0.0938965	0.645979	0.599771	0.681581	0.805845	0.803386	0.720896	0.736103	0.733567	0.889557	0.93637	0.893466	0.788055	0.623292	0.792474	0.907167	0.839608	0.651155	1	0.920339	0.797137	0.730479	0.607423	0.910275	0.868015	0.740805	0.887614	0.766482	0.727778	0.619493	0.486056	0.749582	0.792869	0.813045	0.808019	0.559287	0.367989	0.674707	0.32017
TAG 52:3;0	0.249106	-0.504255	0.254227	0.900716	0.198036	0.0685786	0.252204	0.248602	0.0840048	0.168933	0.268124	0.253626	0.190433	0.291217	0.0276861	0.364111	0.183888	-0.019567	0.0455586	0.467987	0.393578	0.417354	0.483015	0.273207	0.719968	0.741445	0.716026	0.867213	0.898194	0.565404	0.129358	0.0652996	-0.196499	-0.268022	-0.071061	0.191089	-0.0026456	0.0579416	0.00946406	0.164929	0.182807	0.24414	0.217923	0.0216079	0.248832	0.224552	0.235465	0.286267	0.258118	0.183241	0.0825863	0.344991	0.462466	0.28152	0.00772397	0.282284	0.230275	0.124134	0.245608	0.2621	0.253656	0.126741	0.132316	0.152659	0.216628	0.190318	0.23362	0.139525	0.188397	0.467175	0.289029	0.0159182	0.316939	0.206489	0.0304485	0.0785688	0.0291781	0.192731	0.37443	0.162644	0.00738356	-0.0318795	0.193791	0.117976	0.0666332	-0.00662183	-0.217763	-0.228464	0.0898734	0.0225752	-0.0181465	-0.155164	-0.17825	-0.414257	-0.267649	-0.0460865	-0.106653	-0.0326171	0.0521281	-0.0259339	-0.120029	-0.152291	-0.0609955	-0.251348	-0.211567	0.00832876	-0.0393486	-0.202783	-0.233793	-0.194602	0.0024507	0.440109	0.463875	0.592985	0.600608	0.325708	-0.0283627	0.0438173	-0.0232336	-0.0814484	0.00572275	-0.132293	-0.052865	-0.0128482	0.134458	0.288165	0.353376	0.111872	0.270932	0.402864	0.459964	-0.0390613	-0.0167866	0.14965	0.00530067	-0.0651641	-0.101999	0.0629544	0.131169	0.128263	0.115999	0.0349717	0.143825	-0.0143432	-0.0492444	0.519693	0.511802	0.515722	0.659083	0.704784	0.698892	0.615465	0.655988	0.737182	0.836328	0.901399	0.84441	0.672952	0.656483	0.82347	0.883138	0.749962	0.920339	1	0.953551	0.878415	0.705769	0.836444	0.909432	0.858452	0.896168	0.904458	0.882188	0.756587	0.607027	0.725166	0.813702	0.831903	0.86619	0.651752	0.522732	0.709298	0.426027
TAG 52:4;0	0.22905	-0.469301	0.236634	0.828599	0.164827	0.0817873	0.205038	0.140809	0.0807527	0.0865738	0.234332	0.15025	0.215136	0.286692	0.0771848	0.294903	0.136962	0.0182473	0.0769389	0.426264	0.373977	0.368009	0.444169	0.255572	0.645195	0.751196	0.633025	0.783136	0.914126	0.603245	0.131892	0.101145	-0.196191	-0.198273	-0.0793981	0.182784	-0.0306806	0.0679077	-0.00742198	0.129166	0.207636	0.140625	0.219507	-0.00598444	0.148034	0.144302	0.205833	0.158822	0.249131	0.212649	0.0341451	0.29286	0.370031	0.202215	0.0381834	0.198551	0.217345	0.144012	0.162937	0.18524	0.254094	0.0821854	0.0541602	0.18848	0.178423	0.087992	0.244852	0.170986	0.163237	0.394606	0.241527	0.0582508	0.288052	0.224683	-0.0166881	0.095403	0.0828947	0.146011	0.294468	0.120075	0.0570994	0.0535792	0.176405	0.125645	0.0646384	-0.0640851	-0.221074	-0.196419	0.0291423	-0.0268125	-0.0138792	-0.150392	-0.135447	-0.41512	-0.226775	-0.0884858	-0.117236	-0.0374364	0.0410193	-0.0897212	-0.110339	-0.177016	-0.112548	-0.226427	-0.179542	-0.0447488	-0.0677832	-0.180514	-0.223132	-0.13952	-0.00278647	0.391552	0.374941	0.550885	0.51841	0.283398	-0.0146112	0.030781	-0.0381095	-0.0803753	-0.0251634	-0.143655	-0.0329562	-0.00801475	0.0891088	0.295869	0.299233	0.0715349	0.303434	0.351833	0.406866	-0.021925	0.0586688	0.163053	-0.00873147	-0.0739948	-0.113275	0.0431387	0.069389	0.077368	0.114436	0.0362618	0.13109	0.00464191	-0.0350931	0.484553	0.498517	0.452736	0.580647	0.650115	0.703296	0.556495	0.610732	0.624284	0.735159	0.863523	0.874886	0.736697	0.581869	0.728156	0.857156	0.808121	0.797137	0.953551	1	0.959534	0.795442	0.736314	0.862062	0.892902	0.82182	0.917279	0.948834	0.861475	0.72653	0.681751	0.789215	0.768881	0.838155	0.67301	0.602754	0.698321	0.467777
TAG 52:5;0	0.223526	-0.441945	0.223272	0.80433	0.237303	0.0905219	0.216258	0.179884	0.0722792	0.112797	0.19954	0.145634	0.189298	0.385854	0.0695103	0.307177	0.144472	0.109366	0.098945	0.396382	0.365928	0.330105	0.416395	0.24472	0.606277	0.707931	0.616609	0.710322	0.842072	0.624131	0.165036	0.126224	-0.15802	-0.175754	-0.0464761	0.202136	-0.0123382	0.08025	0.0715945	0.209434	0.261863	0.172404	0.188569	0.0385061	0.198297	0.170418	0.207573	0.176912	0.211541	0.349262	0.066542	0.313245	0.37864	0.215921	0.149664	0.210451	0.286081	0.15749	0.23016	0.207775	0.25458	0.123438	0.0762407	0.155087	0.185929	0.134367	0.228906	0.308038	0.193516	0.419415	0.253266	0.175273	0.351595	0.264993	-0.0237793	0.0735881	0.179143	0.162392	0.295648	0.154337	0.0584914	0.0702389	0.207318	0.146328	0.0719081	-0.0316092	-0.235045	-0.201103	0.0317839	-0.0361424	0.00110328	-0.15636	-0.150311	-0.402438	-0.227479	-0.0873108	-0.115781	-0.0402886	0.078027	-0.0586483	-0.105222	-0.185067	-0.15281	-0.247878	-0.200904	-0.0701077	-0.100515	-0.183252	-0.233168	-0.147835	-0.00756676	0.386398	0.370568	0.534474	0.487278	0.282712	-0.0158657	0.038796	-0.0120459	-0.0955909	-0.0335277	-0.142641	-0.0441699	0.00550085	0.114677	0.327263	0.35799	0.114306	0.306476	0.35769	0.393128	0.01108	0.074883	0.21287	0.0142729	-0.0774902	-0.142788	0.0219877	0.0237857	0.0292547	0.110934	0.018742	0.115241	0.0111417	-0.0363282	0.542174	0.558863	0.479139	0.61264	0.69303	0.766897	0.564298	0.620508	0.605767	0.721169	0.867191	0.926886	0.854531	0.576949	0.699892	0.831348	0.822946	0.730479	0.878415	0.959534	1	0.912728	0.685956	0.805927	0.868511	0.737114	0.843269	0.930997	0.902253	0.810861	0.631664	0.739428	0.72102	0.827429	0.699471	0.646616	0.721978	0.496201
TAG 52:6;0	0.232366	-0.361307	0.204258	0.72816	0.372583	0.142063	0.271828	0.268749	0.1006	0.202011	0.189379	0.178489	0.128241	0.456353	0.0374431	0.296944	0.177017	0.303824	0.206837	0.353277	0.327979	0.279271	0.352329	0.229467	0.534756	0.6078	0.563366	0.563032	0.653726	0.564925	0.170441	0.111457	-0.131629	-0.193593	-0.0171589	0.197878	-0.0270854	0.0228511	0.196396	0.304811	0.288237	0.241382	0.127193	0.146793	0.287627	0.218954	0.190171	0.238248	0.132113	0.452587	0.151676	0.331745	0.359845	0.261909	0.378288	0.211687	0.403063	0.270539	0.323693	0.19734	0.146726	0.170537	0.144825	0.0752817	0.2042	0.232274	0.160347	0.443052	0.22864	0.412404	0.270115	0.387535	0.413382	0.385314	-0.0540781	-0.0315798	0.2085	0.139581	0.23034	0.178484	-0.0226629	0.0096758	0.175252	0.130681	0.0680707	0.042837	-0.248157	-0.208615	0.0356243	-0.00775729	0.0609631	-0.151954	-0.206195	-0.343773	-0.224712	-0.0803962	-0.078707	-0.0599699	0.145857	0.0212051	-0.105622	-0.179289	-0.171033	-0.281525	-0.243396	-0.121532	-0.146435	-0.187213	-0.249113	-0.191003	-0.0138318	0.33269	0.349111	0.443929	0.413354	0.231879	-0.026921	0.0709707	0.0540641	-0.133682	-0.0214141	-0.1451	-0.0724072	0.048564	0.1423	0.351844	0.42383	0.187725	0.270672	0.308959	0.364302	0.0150105	0.026628	0.251803	0.0765938	-0.0526093	-0.146902	0.00603401	0.0105929	0.00548852	0.104239	-0.0158965	0.106172	0.0201482	-0.0376489	0.610995	0.621285	0.517178	0.646865	0.714069	0.786042	0.567959	0.613655	0.580785	0.672075	0.801956	0.895014	0.918523	0.564544	0.633029	0.735137	0.762851	0.607423	0.705769	0.795442	0.912728	1	0.590011	0.664703	0.753984	0.54785	0.624433	0.765197	0.853033	0.857299	0.519804	0.596556	0.610572	0.775447	0.769334	0.728338	0.767346	0.584253
TAG 53:2;0	0.250922	-0.447508	0.232591	0.851638	0.385008	0.288739	0.250572	0.374627	0.289345	0.415529	0.388529	0.320612	0.0901019	0.336097	-0.0493613	0.387397	0.145644	-0.0229565	-0.0380547	0.531645	0.441069	0.444166	0.465507	0.318508	0.800762	0.695573	0.780679	0.86259	0.738912	0.525617	0.152485	0.0929741	-0.0822748	-0.229358	-0.032303	0.221349	0.0964108	0.1107	0.16564	0.331575	0.228589	0.452901	0.220107	0.0891437	0.382225	0.347794	0.280575	0.434213	0.225766	0.288004	0.191579	0.406003	0.519934	0.285531	0.040039	0.343076	0.255956	0.0368016	0.420271	0.34728	0.263654	0.193955	0.383288	0.189448	0.287974	0.422068	0.247254	0.266176	0.275896	0.539055	0.272262	0.0586105	0.375559	0.165162	0.128879	0.0980403	0.0676417	0.276378	0.438342	0.201808	0.0217937	-0.125835	0.2767	0.137778	0.0852723	0.111822	-0.192591	-0.195866	0.188589	0.0479982	0.000463822	-0.152508	-0.231872	-0.336733	-0.247895	0.0362828	-0.102977	-0.0057822	0.246365	0.208027	-0.124749	-0.13587	0.0201997	-0.29007	-0.202632	0.0786515	-0.0600828	-0.18673	-0.198324	-0.214251	-0.00706943	0.466854	0.512143	0.607042	0.601073	0.378885	0.0127589	0.0633404	0.0663871	0.000557047	0.0613707	-0.0545585	-0.0341091	-0.00770373	0.249665	0.254905	0.4051	0.250611	0.169563	0.438618	0.429038	0.0420285	-0.0838914	0.19889	0.151235	-0.0573732	-0.0818791	0.0476537	0.191002	0.157499	0.151204	0.0202502	0.141917	-0.00229112	-0.111268	0.6601	0.624555	0.648495	0.792025	0.803841	0.743381	0.827151	0.828627	0.814372	0.867357	0.849213	0.778295	0.626293	0.866216	0.961262	0.907209	0.736122	0.910275	0.836444	0.736314	0.685956	0.590011	1	0.933289	0.814208	0.823393	0.711073	0.676985	0.57717	0.462372	0.75645	0.781441	0.749596	0.739347	0.501775	0.329932	0.628208	0.28952
TAG 53:3;0	0.25056	-0.450391	0.242512	0.840718	0.289711	0.253948	0.226066	0.237098	0.275689	0.303251	0.358574	0.247479	0.166779	0.282411	0.016284	0.33482	0.142167	-0.0176622	0.0173042	0.500009	0.434022	0.416755	0.477896	0.309885	0.718677	0.70576	0.71559	0.855943	0.847709	0.565328	0.148825	0.126227	-0.103898	-0.192146	-0.0401532	0.22729	0.0477845	0.102106	0.0701232	0.244453	0.217535	0.324631	0.240797	0.0266612	0.239162	0.24378	0.252966	0.291585	0.234117	0.213312	0.118624	0.344783	0.43421	0.227351	0.0180752	0.255668	0.21936	0.0843906	0.27455	0.299456	0.296773	0.161611	0.293112	0.261427	0.289711	0.266881	0.264114	0.184617	0.220215	0.460297	0.254659	0.0433674	0.308694	0.182405	0.103654	0.143189	0.0801473	0.236532	0.400706	0.188839	0.0632363	-0.0189781	0.242247	0.14301	0.0805985	0.0223686	-0.177478	-0.169221	0.12548	0.0253843	0.0039703	-0.143589	-0.172459	-0.35398	-0.221172	-0.0105885	-0.0974214	-0.00130149	0.19428	0.112975	-0.109247	-0.158036	0.00192587	-0.248808	-0.165199	0.0362715	-0.0431793	-0.174823	-0.184311	-0.15697	-0.00207797	0.425125	0.445949	0.580279	0.569066	0.34473	0.0160598	0.0512945	0.0245657	-0.0108668	0.0390751	-0.0780674	-0.0130315	0.00212561	0.166829	0.237092	0.316939	0.171458	0.211098	0.401297	0.421253	0.0352057	-0.00663502	0.204359	0.112131	-0.071925	-0.0693086	0.0575881	0.15447	0.14284	0.161892	0.0597309	0.14096	0.0265135	-0.0694881	0.537687	0.5317	0.498699	0.664845	0.719932	0.717591	0.705132	0.752647	0.689034	0.795901	0.859573	0.825218	0.658658	0.731483	0.896652	0.94577	0.827626	0.868015	0.909432	0.862062	0.805927	0.664703	0.933289	1	0.92546	0.867264	0.844952	0.812159	0.687044	0.554275	0.756055	0.824118	0.78603	0.803613	0.58411	0.452996	0.672501	0.393353
TAG 53:4;0	0.248758	-0.401059	0.228787	0.765127	0.270365	0.296787	0.199921	0.169753	0.287875	0.238898	0.344674	0.165759	0.175041	0.272796	0.0570149	0.269005	0.121356	0.0407655	0.0655612	0.45842	0.409533	0.372552	0.435283	0.328742	0.660044	0.729667	0.650934	0.774031	0.859051	0.608678	0.14352	0.139891	-0.106049	-0.141667	-0.0348448	0.221939	0.0250111	0.0983045	0.0882135	0.218009	0.230999	0.24061	0.244968	0.0311285	0.169115	0.178902	0.240463	0.203929	0.230939	0.242802	0.0927101	0.308178	0.361346	0.200011	0.0840259	0.2087	0.240996	0.141438	0.221233	0.238174	0.281726	0.148641	0.215677	0.271724	0.269336	0.185891	0.264314	0.22354	0.205428	0.394125	0.240628	0.110707	0.306104	0.229703	0.0612892	0.135752	0.116012	0.194895	0.32509	0.171648	0.0874809	0.038699	0.219177	0.153804	0.0803341	-0.0024795	-0.171174	-0.140828	0.0725439	0.0120909	0.0221787	-0.124916	-0.146499	-0.337311	-0.176309	-0.0384266	-0.0774423	-0.0135488	0.176855	0.0589321	-0.112692	-0.155861	-0.0235204	-0.217444	-0.142634	-0.00874261	-0.0503125	-0.133263	-0.159506	-0.104997	0.00831543	0.378852	0.373234	0.519938	0.490545	0.293163	0.0245254	0.0598974	0.0107857	-0.0191969	0.0320108	-0.0853994	-0.00709925	0.0333471	0.141332	0.25297	0.290114	0.144766	0.251666	0.344688	0.388759	0.0406458	0.0461596	0.212623	0.100989	-0.0619192	-0.0661551	0.0583972	0.109513	0.109239	0.153343	0.0606514	0.133618	0.0466713	-0.0440438	0.514792	0.534739	0.453506	0.591973	0.665443	0.716405	0.648917	0.713676	0.584577	0.695404	0.816865	0.842406	0.72226	0.655541	0.789066	0.914952	0.901827	0.740805	0.858452	0.892902	0.868511	0.753984	0.814208	0.92546	1	0.773831	0.837929	0.858341	0.778941	0.66775	0.708584	0.802917	0.725704	0.781309	0.623535	0.550895	0.673665	0.455625
TAG 54:3;0	0.202719	-0.448601	0.193724	0.819685	0.108442	0.0320222	0.174365	0.214288	0.0559657	0.141653	0.246979	0.275033	0.127551	0.228935	0.0154275	0.302555	0.111035	-0.107102	-0.0609787	0.429311	0.358515	0.391092	0.436695	0.254922	0.69104	0.645356	0.669207	0.87661	0.82598	0.531307	0.11593	0.0930664	-0.0513634	-0.167837	-0.0551586	0.194148	0.141647	0.12833	-0.0402568	0.150141	0.129018	0.251541	0.186115	-0.0257125	0.203714	0.226038	0.254243	0.307086	0.243039	0.143663	0.121613	0.28818	0.408418	0.208129	-0.0732553	0.24895	0.134772	0.0013823	0.24993	0.33463	0.282176	0.10023	0.176509	0.153724	0.172859	0.269439	0.269737	0.121958	0.180703	0.428835	0.24563	-0.0391272	0.261331	0.0985426	0.23257	0.209566	0.111284	0.254991	0.417406	0.202701	0.0697248	0.0665058	0.230087	0.110291	0.0625212	0.00340728	-0.112946	-0.177821	0.0839167	0.0114238	-0.0548895	-0.116298	-0.0963773	-0.3123	-0.246328	-0.0269787	-0.11635	0.0398188	-0.0103002	-0.0179073	-0.0914479	-0.128691	-0.0395416	-0.151184	-0.138526	0.0695933	0.016927	-0.149255	-0.130953	-0.135214	0.015094	0.430568	0.444756	0.58268	0.577949	0.462572	0.00302135	0.0365968	-0.0226455	-0.0149594	0.0229112	-0.0231336	0.00665661	-0.00283717	0.172559	0.217442	0.281878	0.206575	0.259617	0.412415	0.416429	0.129122	0.0501979	0.171097	-0.0273705	-0.0640944	-0.0865663	0.0471552	0.0894783	0.0822898	0.0834888	0.0226062	0.110835	-0.0399809	-0.0542693	0.453923	0.439612	0.479441	0.580321	0.611699	0.589068	0.554103	0.573548	0.670917	0.745862	0.767952	0.704097	0.533366	0.61813	0.752034	0.762481	0.634889	0.887614	0.896168	0.82182	0.737114	0.54785	0.823393	0.867264	0.773831	1	0.928674	0.841435	0.663206	0.488513	0.842892	0.887562	0.809672	0.764109	0.508084	0.368349	0.625715	0.365937
TAG 54:4;0	0.192878	-0.421867	0.19131	0.750967	0.03216	0.0195541	0.142021	0.0491979	0.0432548	0.0110355	0.207457	0.159494	0.202429	0.183472	0.0893348	0.235268	0.0975229	-0.0822192	0.00116279	0.3836	0.342437	0.34414	0.406679	0.238177	0.59276	0.669243	0.555438	0.792791	0.895775	0.557408	0.115143	0.130431	-0.0847595	-0.100279	-0.056397	0.18524	0.074789	0.116867	-0.0992349	0.0530943	0.128918	0.0946363	0.204179	-0.0701712	0.0426088	0.105778	0.210654	0.125487	0.248659	0.0850639	0.0316273	0.216514	0.300784	0.135675	-0.0817217	0.152836	0.108671	0.0476746	0.0878579	0.21491	0.278518	0.0470581	0.0527662	0.219058	0.155264	0.084524	0.278449	0.0640745	0.115896	0.33044	0.211009	-0.0402567	0.199609	0.118953	0.145324	0.228615	0.106198	0.177509	0.329652	0.152764	0.129336	0.165054	0.195687	0.131011	0.0590142	-0.098918	-0.116628	-0.141359	0.0114794	-0.0265623	-0.0490847	-0.105233	-0.0352645	-0.326959	-0.189374	-0.076884	-0.103341	0.0306438	-0.0461071	-0.129022	-0.0808943	-0.165426	-0.0719431	-0.111188	-0.0945375	0.00762196	0.0133227	-0.127943	-0.121912	-0.0612418	0.020056	0.368878	0.349441	0.531159	0.507963	0.387709	0.0111204	0.0250501	-0.0668109	-0.0234342	-0.00427419	-0.0529645	0.0266614	0.00796517	0.0896641	0.217391	0.199444	0.107347	0.304771	0.348155	0.380311	0.107682	0.141694	0.16859	-0.0558814	-0.0725196	-0.0765195	0.0460491	0.0352655	0.0515634	0.0923193	0.046699	0.11516	-0.00669425	-0.0275324	0.361388	0.378094	0.364625	0.448708	0.51255	0.559875	0.4591	0.497491	0.523784	0.625126	0.736001	0.729968	0.56472	0.509721	0.639471	0.758011	0.689743	0.766482	0.904458	0.917279	0.843269	0.624433	0.711073	0.844952	0.837929	0.928674	1	0.954585	0.786605	0.604384	0.775268	0.865789	0.779549	0.775592	0.560141	0.484741	0.627673	0.432434
TAG 54:5;0	0.203874	-0.420153	0.202893	0.756937	0.103143	0.0536875	0.169182	0.0788625	0.050617	0.0332346	0.200653	0.13825	0.187531	0.265384	0.0838297	0.252701	0.136375	0.00883102	0.0493698	0.377102	0.345625	0.326798	0.397126	0.241378	0.599308	0.717436	0.565481	0.747973	0.895354	0.622996	0.134461	0.128072	-0.111125	-0.117925	-0.0267661	0.186123	0.0496465	0.092273	-0.0351387	0.102777	0.172833	0.107679	0.183864	-0.0224855	0.0827433	0.126156	0.200891	0.12615	0.22098	0.194756	0.0437135	0.246024	0.316402	0.187119	0.0258799	0.178469	0.185786	0.0979581	0.131443	0.182493	0.245539	0.0819239	0.0432358	0.183719	0.184972	0.0892208	0.246669	0.171758	0.142334	0.3513	0.248745	0.0625124	0.261152	0.181055	0.0655606	0.154775	0.149801	0.155334	0.301169	0.167609	0.103106	0.134585	0.193484	0.155203	0.0662525	-0.0886691	-0.164646	-0.159862	0.0150884	-0.0113498	-0.0193739	-0.116964	-0.0717555	-0.349275	-0.194641	-0.0805318	-0.0802293	0.00788564	-0.00442856	-0.119816	-0.0871548	-0.182009	-0.0997328	-0.157664	-0.131898	-0.0366013	-0.0146545	-0.137599	-0.165205	-0.0847943	0.0242608	0.365517	0.353371	0.51597	0.495826	0.346999	-8.34693e-05	0.0522025	-0.0455013	-0.0517405	0.00439703	-0.0819444	0.00503585	0.0340458	0.097076	0.254942	0.261107	0.104885	0.299839	0.3241	0.376338	0.0753475	0.126404	0.186905	-0.0387071	-0.0684937	-0.102059	0.0348403	0.024034	0.0379166	0.0999841	0.0350792	0.119881	0.0052264	-0.0209123	0.435775	0.457471	0.418171	0.50306	0.571562	0.638685	0.497762	0.539004	0.541519	0.638523	0.770579	0.807267	0.689421	0.533114	0.636118	0.772149	0.755332	0.727778	0.882188	0.948834	0.930997	0.765197	0.676985	0.812159	0.858341	0.841435	0.954585	1	0.912983	0.763645	0.725463	0.830604	0.767288	0.807471	0.63241	0.576069	0.680354	0.481375
TAG 54:6;0	0.211726	-0.360231	0.200243	0.689371	0.189762	0.111229	0.212657	0.125536	0.0685672	0.0782147	0.179583	0.124856	0.14165	0.305947	0.0631932	0.222225	0.164197	0.223846	0.187038	0.324883	0.311724	0.273521	0.35326	0.237812	0.561971	0.701336	0.533794	0.629807	0.79297	0.619267	0.12079	0.0840535	-0.156905	-0.171898	-0.0232438	0.147657	-0.0228911	-0.0103567	0.0373545	0.133145	0.181729	0.122159	0.118179	0.058635	0.12777	0.147916	0.150542	0.128355	0.141003	0.266272	0.0901442	0.251622	0.271673	0.22541	0.269539	0.148729	0.30296	0.250687	0.167375	0.118948	0.11568	0.112526	0.042218	0.0968015	0.186846	0.0974505	0.153633	0.280713	0.174107	0.311531	0.259547	0.286833	0.309813	0.322765	-0.046935	-0.00178021	0.144272	0.0951367	0.188674	0.159102	-0.0204999	0.0743047	0.122067	0.114308	0.0594534	-0.0572153	-0.214149	-0.186269	-0.0105993	-0.00196965	0.0340628	-0.103991	-0.126043	-0.329606	-0.194652	-0.0940197	-0.0493312	-0.0432036	0.0453043	-0.098891	-0.091989	-0.170994	-0.153454	-0.208213	-0.186827	-0.12699	-0.0874362	-0.151948	-0.207452	-0.132372	0.0248301	0.303531	0.304842	0.412024	0.411818	0.246559	-0.044288	0.0690367	-0.00636178	-0.133941	-0.00929229	-0.124852	-0.0492376	0.0696006	0.0833476	0.25321	0.290647	0.10281	0.252833	0.24096	0.331482	0.00173271	0.0596141	0.178129	-0.00476719	-0.0298987	-0.110712	0.0248026	0.0300809	0.0379698	0.0976563	0.0179917	0.114149	0.0250164	0.0101422	0.478685	0.496579	0.459656	0.521075	0.572122	0.636989	0.502255	0.535657	0.525346	0.59261	0.714711	0.777387	0.730407	0.517238	0.572498	0.699914	0.728058	0.619493	0.756587	0.861475	0.902253	0.853033	0.57717	0.687044	0.778941	0.663206	0.786605	0.912983	1	0.94355	0.620125	0.709496	0.675517	0.781894	0.74426	0.713762	0.740221	0.605914
TAG 54:7;0	0.20195	-0.29379	0.184038	0.584675	0.246907	0.126455	0.233605	0.167206	0.0734118	0.112241	0.134477	0.11934	0.104971	0.309628	0.0476525	0.185561	0.161406	0.383782	0.308036	0.253194	0.261733	0.209287	0.298717	0.210384	0.455781	0.588116	0.4652	0.491618	0.641601	0.551414	0.101465	0.0489208	-0.168712	-0.201006	-0.037233	0.113431	-0.0789643	-0.0888554	0.0844867	0.158503	0.185511	0.133122	0.0621376	0.106916	0.162363	0.145592	0.105771	0.128012	0.0699014	0.298317	0.134557	0.244731	0.220311	0.218887	0.444414	0.093067	0.353797	0.378537	0.18892	0.0988006	0.0359512	0.13559	0.057304	0.0327136	0.163081	0.105635	0.0753922	0.335763	0.187784	0.258146	0.23004	0.441807	0.304149	0.430537	-0.103462	-0.098336	0.138138	0.06078	0.104404	0.140969	-0.11456	0.0439447	0.0566923	0.065663	0.0451795	-0.0162413	-0.224558	-0.188676	-0.0276565	-0.00575459	0.0617058	-0.0865193	-0.159251	-0.285285	-0.181493	-0.0984152	-0.0282663	-0.0773538	0.0776138	-0.0645085	-0.0858362	-0.146718	-0.20063	-0.227846	-0.206509	-0.183112	-0.141024	-0.150465	-0.215333	-0.158508	0.0207603	0.233788	0.240951	0.300322	0.30798	0.158964	-0.0650168	0.0725045	0.0111367	-0.189197	-0.0309837	-0.144171	-0.0931702	0.0872395	0.0665189	0.229732	0.286298	0.11279	0.208934	0.176131	0.268562	-0.0399253	0.0125987	0.173405	0.0299102	0.00958865	-0.106058	0.0145311	0.0298573	0.0272094	0.0925585	0.00639204	0.099829	0.039443	0.0442007	0.443789	0.458093	0.411483	0.467813	0.516457	0.581418	0.436485	0.472537	0.439832	0.505527	0.623566	0.702459	0.696287	0.439691	0.475076	0.594737	0.645534	0.486056	0.607027	0.72653	0.810861	0.857299	0.462372	0.554275	0.66775	0.488513	0.604384	0.763645	0.94355	1	0.490262	0.563368	0.555061	0.704969	0.806316	0.802519	0.756462	0.705076
TAG 56:3;0	0.186407	-0.349165	0.136076	0.713778	0.185583	0.173647	0.133667	0.233079	0.131044	0.19178	0.245209	0.20555	0.0590226	0.209228	0.0244559	0.228808	0.0356598	-0.0758107	-0.0878575	0.40071	0.326451	0.36413	0.365908	0.294089	0.75119	0.678534	0.666825	0.812767	0.718928	0.525086	0.0902407	0.0513571	-0.0309773	-0.106602	-0.0642618	0.171712	0.180353	0.14309	0.0710515	0.205315	0.159088	0.26332	0.199512	0.0547219	0.234293	0.241552	0.262188	0.303065	0.261859	0.218784	0.202403	0.329341	0.376538	0.189732	0.0193303	0.243572	0.135924	0.0102416	0.297281	0.288898	0.251784	0.112778	0.180684	0.149808	0.132761	0.285466	0.257179	0.196528	0.239248	0.37108	0.18028	0.0260736	0.238548	0.0893137	0.218628	0.206707	0.146151	0.293362	0.351806	0.169729	0.0956478	0.124703	0.253542	0.126729	0.0778634	0.0542965	-0.099245	-0.103234	0.0986985	0.022903	-0.0349195	-0.106226	-0.107017	-0.240754	-0.178129	-0.00241814	-0.0920335	0.0646719	0.0756557	0.0491433	-0.114979	-0.112761	-0.046276	-0.140814	-0.0947143	0.0610629	-0.00636915	-0.0854886	-0.0934167	-0.0827792	0.0120248	0.44894	0.421692	0.551771	0.491249	0.451097	0.0471618	0.0675622	0.0493149	0.0148712	0.0366393	0.0257681	0.0393111	0.0376827	0.221763	0.233809	0.293301	0.27765	0.277147	0.382303	0.326461	0.176337	0.0557068	0.167197	0.0201198	-0.0379386	-0.0936622	0.0092663	0.0339348	0.0100514	0.0663787	-0.0353659	0.0846468	-0.0391395	-0.0623547	0.545213	0.528869	0.578465	0.603057	0.608238	0.594959	0.626482	0.627998	0.645134	0.663929	0.666055	0.63211	0.538989	0.658399	0.691987	0.686694	0.637818	0.749582	0.725166	0.681751	0.631664	0.519804	0.75645	0.756055	0.708584	0.842892	0.775268	0.725463	0.620125	0.490262	1	0.894032	0.678309	0.639223	0.459704	0.357371	0.596627	0.364327
TAG 56:4;0	0.200326	-0.369322	0.159041	0.761857	0.185011	0.181855	0.131741	0.225935	0.147163	0.185013	0.271801	0.198941	0.0717112	0.241267	0.0302365	0.292289	0.0589816	-0.0976157	-0.106095	0.443455	0.369817	0.394206	0.414102	0.30877	0.728589	0.70273	0.692612	0.827538	0.808576	0.567328	0.104135	0.072997	-0.0581706	-0.142466	-0.0468184	0.196859	0.140925	0.129568	0.045532	0.200634	0.181481	0.247956	0.203072	0.0243567	0.227092	0.228596	0.255994	0.290259	0.256434	0.212077	0.17678	0.365703	0.443871	0.220322	-0.00297174	0.286114	0.159442	-0.00555185	0.283872	0.312834	0.298796	0.140744	0.175987	0.163188	0.178861	0.261039	0.263234	0.182971	0.232498	0.443536	0.230785	0.0133171	0.280528	0.0826829	0.196509	0.219682	0.149219	0.310623	0.433579	0.212008	0.10817	0.124054	0.296542	0.142882	0.0639518	0.0411082	-0.120929	-0.122433	0.138974	0.027556	-0.0370268	-0.118911	-0.104616	-0.268111	-0.194546	0.0209893	-0.0836369	0.042042	0.0442682	0.0278835	-0.0991086	-0.117788	-0.0437847	-0.151256	-0.108846	0.0942093	0.00134895	-0.0999767	-0.110632	-0.0855941	0.0163356	0.445795	0.45511	0.569396	0.557931	0.43811	0.0422153	0.0803238	0.026305	0.0176243	0.0465994	0.0143488	0.0400464	0.0425349	0.180975	0.229664	0.290157	0.229884	0.275497	0.443933	0.367819	0.131147	0.0820093	0.184293	0.0116574	-0.0556253	-0.0880428	0.0147975	0.0583666	0.0342454	0.0928201	-0.00079408	0.105416	-0.027702	-0.0543353	0.523442	0.521683	0.53935	0.602978	0.629739	0.631469	0.615848	0.639268	0.647793	0.705146	0.742221	0.715888	0.589634	0.654503	0.723122	0.753313	0.695805	0.792869	0.813702	0.789215	0.739428	0.596556	0.781441	0.824118	0.802917	0.887562	0.865789	0.830604	0.709496	0.563368	0.894032	1	0.799542	0.757643	0.527074	0.412031	0.671151	0.406514
TAG 56:5;0	0.252665	-0.417828	0.226022	0.775513	0.223978	0.0737861	0.301873	0.303276	0.108347	0.234758	0.293871	0.309209	0.116798	0.314524	0.00251092	0.418408	0.348815	0.0518038	0.0387578	0.454924	0.395433	0.414612	0.489578	0.296583	0.62826	0.603018	0.638806	0.762741	0.744775	0.495256	0.104221	0.0539725	-0.150418	-0.287087	0.0813381	0.166467	0.00796331	-0.058668	0.0137802	0.176085	0.143324	0.262974	0.110894	0.0919992	0.262472	0.252886	0.204599	0.330259	0.172145	0.160237	0.118233	0.347148	0.502202	0.4642	0.0987212	0.388191	0.295757	0.0991942	0.265937	0.272365	0.182166	0.255385	0.189252	0.080505	0.379897	0.25941	0.174611	0.152826	0.167713	0.502415	0.472158	0.111098	0.358153	0.183732	0.0804785	0.0422761	0.0666255	0.187617	0.458971	0.362077	-0.0504046	-0.0571687	0.196941	0.174215	0.0714894	0.0434299	-0.179734	-0.20873	0.177802	0.195335	0.0543085	-0.112124	-0.1523	-0.299353	-0.238436	0.0710996	0.061129	0.00341501	0.0352609	0.0180579	-0.118229	-0.125888	0.0696409	-0.217863	-0.214111	0.0537575	0.108603	-0.186237	-0.202683	-0.194503	0.0946083	0.348195	0.487259	0.478288	0.64872	0.30878	-0.0307585	0.177806	0.0380163	-0.0706521	0.158993	-0.0633711	-0.0315872	0.107825	0.120484	0.188076	0.340679	0.131155	0.156171	0.353485	0.478843	-0.0396707	-0.0586538	0.151786	0.0470802	-0.038134	-0.0257077	0.107627	0.211284	0.198849	0.162028	0.0928989	0.183006	0.0437162	0.0143139	0.447282	0.428167	0.470544	0.576128	0.597861	0.575596	0.533888	0.550231	0.648368	0.72222	0.74662	0.691246	0.564109	0.578329	0.714998	0.726385	0.607229	0.813045	0.831903	0.768881	0.72102	0.610572	0.749596	0.78603	0.725704	0.809672	0.779549	0.767288	0.675517	0.555061	0.678309	0.799542	1	0.887382	0.651897	0.507012	0.759537	0.485251
TAG 56:6;0	0.308607	-0.386146	0.28	0.823227	0.292791	0.111427	0.376677	0.325017	0.141217	0.258368	0.279607	0.334386	0.166678	0.404551	0.0156729	0.408797	0.392684	0.253776	0.189323	0.448787	0.400266	0.407045	0.502225	0.307221	0.625097	0.628741	0.640058	0.749332	0.765583	0.539692	0.149197	0.0805396	-0.157713	-0.287501	0.107219	0.206067	-0.0312234	-0.0758898	0.0535041	0.192836	0.14604	0.284754	0.110753	0.13461	0.280839	0.259533	0.20826	0.332097	0.155978	0.233353	0.148603	0.369349	0.473086	0.486824	0.300418	0.382378	0.464223	0.256908	0.280338	0.261557	0.13966	0.299854	0.197426	0.0717244	0.404118	0.246042	0.148386	0.245252	0.200985	0.476704	0.487135	0.302093	0.459558	0.317601	0.00476403	-0.0256511	0.0973744	0.159553	0.398439	0.380233	-0.0866747	-0.0719727	0.184816	0.196522	0.0894127	0.038764	-0.201725	-0.220814	0.126167	0.181179	0.106174	-0.0907897	-0.182046	-0.308217	-0.226214	0.0130495	0.0786209	-0.00707593	0.081035	0.0155941	-0.115947	-0.141537	0.0086716	-0.24707	-0.247622	-0.0378791	0.0435482	-0.192565	-0.234224	-0.201109	0.0840919	0.333668	0.486464	0.462496	0.631228	0.257974	-0.0476899	0.168087	0.0695926	-0.126292	0.123621	-0.0922349	-0.0668974	0.132679	0.102148	0.216977	0.401849	0.117187	0.176912	0.325677	0.502791	-0.0793851	-0.0695522	0.192483	0.0805442	-0.012976	-0.0338724	0.122023	0.191304	0.192454	0.17459	0.0946075	0.193199	0.0793618	0.0490705	0.468905	0.455901	0.473113	0.597854	0.632491	0.630094	0.542489	0.572961	0.656089	0.743873	0.804132	0.778671	0.691365	0.587165	0.72743	0.777034	0.682821	0.808019	0.86619	0.838155	0.827429	0.775447	0.739347	0.803613	0.781309	0.764109	0.775592	0.807471	0.781894	0.704969	0.639223	0.757643	0.887382	1	0.818515	0.686294	0.878564	0.615292
TAG 56:7;0	0.264217	-0.301993	0.243264	0.62963	0.253759	0.0976333	0.361592	0.225273	0.093727	0.17522	0.166055	0.236885	0.151037	0.293827	0.0173296	0.24937	0.308425	0.524311	0.492773	0.28074	0.275802	0.258384	0.378741	0.251477	0.444158	0.500993	0.448806	0.518747	0.594193	0.414165	0.0689704	-0.00666171	-0.257853	-0.335996	-0.0333729	0.0829079	-0.18108	-0.252451	0.0428787	0.109283	0.118736	0.156473	0.0336543	0.145263	0.166341	0.163351	0.074617	0.182837	0.0523426	0.188768	0.175326	0.279481	0.255413	0.348119	0.566245	0.105845	0.416065	0.567901	0.15596	0.0866487	-0.0579012	0.202996	0.0949649	7.85799e-05	0.257721	0.108831	0.0211856	0.251579	0.192567	0.269539	0.334374	0.527177	0.301727	0.573756	-0.1348	-0.191636	0.0518185	0.0313065	0.105934	0.203666	-0.261029	-0.0270721	-0.0327304	0.0423193	0.0294586	-0.0251649	-0.242109	-0.223613	-0.00170761	0.0973535	0.114581	-0.0833067	-0.203656	-0.283208	-0.21481	-0.0613693	0.0544967	-0.100044	0.0446923	-0.0620884	-0.119346	-0.157674	-0.149566	-0.251258	-0.25718	-0.201879	-0.0910755	-0.193183	-0.245846	-0.222896	0.0712569	0.193592	0.278129	0.26117	0.375257	0.095318	-0.101529	0.145031	0.0270455	-0.253062	0.0365904	-0.153699	-0.132244	0.156903	0.0111774	0.177987	0.277193	0.08457	0.155992	0.142661	0.337988	-0.141217	-0.0844559	0.125371	0.0551203	0.0360551	-0.0447885	0.0734066	0.152991	0.145044	0.141088	0.0647548	0.158312	0.08671	0.131801	0.345778	0.338019	0.362201	0.435379	0.453604	0.477704	0.395065	0.416272	0.464748	0.523188	0.602611	0.615208	0.58809	0.418723	0.503918	0.58819	0.566307	0.559287	0.651752	0.67301	0.699471	0.769334	0.501775	0.58411	0.623535	0.508084	0.560141	0.63241	0.74426	0.806316	0.459704	0.527074	0.651897	0.818515	1	0.954652	0.918544	0.907484
TAG 56:8;0	0.209863	-0.239098	0.194081	0.473853	0.16179	0.0746168	0.286833	0.0874829	0.0586171	0.0573198	0.104227	0.114471	0.158323	0.206084	0.0491625	0.143858	0.236342	0.544923	0.525343	0.175913	0.192301	0.159472	0.280865	0.204464	0.304515	0.419154	0.298976	0.366094	0.517343	0.356561	0.0272709	-0.0133528	-0.269502	-0.270084	-0.0679648	0.0309263	-0.222462	-0.26622	-0.000289005	0.0238356	0.100276	0.0160565	0.0143091	0.0978221	0.0347146	0.0525669	0.0149753	0.0215367	0.0183841	0.130024	0.10942	0.174835	0.112896	0.227566	0.571402	-0.0305829	0.331823	0.580694	0.0303454	-0.0203736	-0.095672	0.134947	-0.0123674	0.0132218	0.174661	-0.0326339	-0.00288169	0.205206	0.123439	0.139907	0.24118	0.536962	0.192672	0.5692	-0.186658	-0.190416	0.0463857	-0.0407306	-0.018573	0.120032	-0.240773	0.055078	-0.0953578	-0.00248065	-0.00619554	-0.091467	-0.227128	-0.175858	-0.0716315	0.0416969	0.108867	-0.0834651	-0.151595	-0.25002	-0.166266	-0.105572	0.0370963	-0.105589	-0.00526435	-0.138619	-0.108645	-0.156828	-0.191795	-0.198233	-0.202465	-0.244589	-0.115608	-0.15754	-0.215917	-0.164695	0.0534886	0.110944	0.147481	0.158789	0.232083	0.0264185	-0.0799513	0.115988	-0.00112117	-0.253478	-0.00674603	-0.159897	-0.11882	0.145804	-0.0524402	0.155301	0.169553	0.026476	0.168232	0.0498554	0.233497	-0.132309	-0.0194066	0.104302	0.029715	0.0371669	-0.0408021	0.0548417	0.0904636	0.0937487	0.120387	0.0624851	0.132007	0.0976339	0.156486	0.235695	0.252766	0.239524	0.279759	0.308446	0.377684	0.272126	0.298015	0.28581	0.343937	0.46417	0.520894	0.525136	0.286362	0.32925	0.469345	0.505239	0.367989	0.522732	0.602754	0.646616	0.728338	0.329932	0.452996	0.550895	0.368349	0.484741	0.576069	0.713762	0.802519	0.357371	0.412031	0.507012	0.686294	0.954652	1	0.826255	0.931208
TAG 58:7;0	0.252409	-0.326561	0.19741	0.719786	0.313135	0.0946961	0.350922	0.334995	0.0932763	0.24437	0.190401	0.296727	0.0987251	0.353607	-0.0156907	0.337525	0.304252	0.37984	0.307618	0.3404	0.325782	0.305007	0.411437	0.263755	0.555356	0.551968	0.566196	0.622744	0.630756	0.464874	0.0902154	0.00498743	-0.197281	-0.329325	0.000544104	0.133547	-0.0741698	-0.154442	0.0921361	0.212746	0.158412	0.271119	0.0679871	0.17508	0.293764	0.244468	0.161196	0.318809	0.114761	0.263912	0.234538	0.376476	0.408918	0.423351	0.460035	0.278579	0.445008	0.407507	0.297307	0.219196	0.0563896	0.263804	0.1843	0.0160619	0.309758	0.251192	0.0932713	0.293397	0.239346	0.416921	0.397259	0.439871	0.407385	0.45269	-0.022715	-0.0934152	0.0906213	0.152665	0.279558	0.291726	-0.187577	-0.0238303	0.0940904	0.098217	0.0468567	0.0561919	-0.226885	-0.235055	0.0831214	0.121349	0.107355	-0.110715	-0.211221	-0.285815	-0.230624	-0.0138895	0.0440958	-0.0574485	0.0824272	0.0227146	-0.131463	-0.143226	-0.097811	-0.263819	-0.266876	-0.0967483	-0.0573602	-0.195758	-0.237227	-0.237594	0.0623553	0.293879	0.414229	0.385239	0.508408	0.225676	-0.0613377	0.16081	0.082134	-0.186184	0.0755735	-0.100262	-0.0869498	0.144695	0.117074	0.230524	0.363682	0.187881	0.196498	0.285548	0.405687	-0.0624899	-0.0762833	0.168234	0.0528974	0.00282095	-0.0890834	0.0383235	0.132308	0.112197	0.118288	0.0249181	0.122359	0.0277546	0.0500275	0.460439	0.430614	0.480419	0.566384	0.579097	0.573586	0.49381	0.517919	0.591775	0.647173	0.694784	0.688065	0.639644	0.533669	0.6218	0.65711	0.603776	0.674707	0.709298	0.698321	0.721978	0.767346	0.628208	0.672501	0.673665	0.625715	0.627673	0.680354	0.740221	0.756462	0.596627	0.671151	0.759537	0.878564	0.918544	0.826255	1	0.812401
TAG 58:8;0	0.195348	-0.167933	0.161527	0.38699	0.115383	0.0440498	0.279514	0.0929044	0.0455849	0.0687676	0.0736575	0.160086	0.129535	0.147523	0.0302474	0.117654	0.234123	0.537749	0.52515	0.128751	0.160592	0.134363	0.26306	0.194647	0.245428	0.322511	0.256337	0.334365	0.427735	0.293109	-0.00820158	-0.0478085	-0.222247	-0.263412	-0.0638542	0.00489205	-0.1971	-0.297837	-0.0335216	-0.00192394	0.0463494	0.0246348	-0.00461593	0.100346	0.0149932	0.0552026	0.00107423	0.0446341	-0.00194758	0.0694572	0.155115	0.16417	0.0839415	0.225084	0.569894	-0.0530285	0.279585	0.58692	0.0120542	0.0159894	-0.107685	0.142482	0.0253913	-0.000223446	0.184428	-0.0145747	-0.0319566	0.164898	0.12473	0.0918073	0.229097	0.525538	0.125261	0.541367	-0.101794	-0.156945	0.0561671	-0.0162831	-0.00420454	0.156608	-0.272514	0.0904023	-0.123362	-0.0188474	-0.0104793	-0.0770268	-0.157777	-0.149552	-0.0575525	0.0706008	0.0954002	-0.0408725	-0.117853	-0.161967	-0.142994	-0.0672527	0.0788104	-0.0895761	-0.0335204	-0.1186	-0.0962614	-0.124691	-0.166762	-0.13349	-0.165497	-0.210306	-0.0674421	-0.125632	-0.153209	-0.143902	0.0755601	0.0929693	0.141553	0.113299	0.219539	0.0509863	-0.0896744	0.123265	-0.00196403	-0.24652	0.0101008	-0.100152	-0.0997009	0.176351	-0.0711013	0.0798188	0.101507	0.0547509	0.128484	0.0348732	0.191966	-0.0878877	-0.034567	0.0799747	0.0344083	0.0582644	0.00442662	0.0695131	0.110115	0.1032	0.120603	0.0817415	0.125696	0.11451	0.204074	0.146392	0.16319	0.179368	0.189712	0.204564	0.253321	0.198874	0.211866	0.212841	0.260869	0.343179	0.37554	0.382031	0.230252	0.260846	0.362966	0.403747	0.32017	0.426027	0.467777	0.496201	0.584253	0.28952	0.393353	0.455625	0.365937	0.432434	0.481375	0.605914	0.705076	0.364327	0.406514	0.485251	0.615292	0.907484	0.931208	0.812401	1

### Sheet: S19
Supplementary Table 19. Author list of FinnGen.
Full Name	Affiliation	E-mail	Role 1	Role 2
Aarno Palotie	Institute for Molecular Medicine Finland (FIMM), HiLIFE, University of Helsinki, Helsinki, Finland; Broad Institute of MIT and Harvard; Massachusetts General Hospital	aarno.palotie@helsinki.fi	Steering Committee	Steering Committee
Mark Daly	Institute for Molecular Medicine Finland (FIMM), HiLIFE, University of Helsinki, Helsinki, Finland; Broad Institute of MIT and Harvard; Massachusetts General Hospital	mark.daly@helsinki.fi	Steering Committee	Steering Committee
Bridget Riley-Gills	Abbvie, Chicago, IL, United States	bridget.rileygillis@abbvie.com	Steering Committee	Pharmaceutical companies
Howard Jacob	Abbvie, Chicago, IL, United States	howard.jacob@abbvie.com	Steering Committee	Pharmaceutical companies
Dirk Paul	Astra Zeneca, Cambridge, United Kingdom	dirk.paul@astrazeneca.com	Steering Committee	Pharmaceutical companies
Athena Matakidou	Astra Zeneca, Cambridge, United Kingdom	athena.x.matakidou@gsk.com	Steering Committee	Pharmaceutical companies
Adam Platt	Astra Zeneca, Cambridge, United Kingdom	adam.platt@astrazeneca.com	Steering Committee	Pharmaceutical companies
Heiko Runz	Biogen, Cambridge, MA, United States	heiko.runz@biogen.com	Steering Committee	Pharmaceutical companies
Sally John	Biogen, Cambridge, MA, United States	sally.john@biogen.com	Steering Committee	Pharmaceutical companies
George Okafo	Boehringer Ingelheim, Ingelheim am Rhein, Germany	george.okafo@boehringer-ingelheim.com	Steering Committee	Pharmaceutical companies
Nathan Lawless	Boehringer Ingelheim, Ingelheim am Rhein, Germany	nathan.lawless@boehringer-ingelheim.com	Steering Committee	Pharmaceutical companies
Heli Salminen-Mankonen	Boehringer Ingelheim, Ingelheim am Rhein, Germany	heli.salminen-mankonen@boehringer-ingelheim.com	Steering Committee	Pharmaceutical companies
Robert Plenge	Bristol Myers Squibb, New York, NY, United States	robert.plenge@bms.com	Steering Committee	Pharmaceutical companies
Joseph Maranville	Bristol Myers Squibb, New York, NY, United States	joseph.maranville@bms.com	Steering Committee	Pharmaceutical companies
Mark McCarthy	Genentech, San Francisco, CA, United States	mccarthy.mark@gene.com	Steering Committee	Pharmaceutical companies
Margaret G. Ehm	GlaxoSmithKline, Collegeville, PA, United States	meg.g.ehm@gsk.com	Steering Committee	Pharmaceutical companies
Kirsi Auro	GlaxoSmithKline, Espoo, Finland	kirsi.m.auro@gsk.com	Steering Committee	Pharmaceutical companies
Simonne Longerich	Merck, Kenilworth, NJ, United States	simonne.longerich@merck.com	Steering Committee	Pharmaceutical companies
Caroline Fox	Merck, Kenilworth, NJ, United States	caroline.fox@merck.com	Steering Committee	Pharmaceutical companies
Anders Mälarstig	Pfizer, New York, NY, United States	anders.malarstig@pfizer.com	Steering Committee	Pharmaceutical companies
Katherine Klinger	Translational Sciences, Sanofi R&D, Framingham, MA, USA	katherine.klinger@sanofi.com	Steering Committee	Pharmaceutical companies
Clement Chatelain	Translational Sciences, Sanofi R&D, Framingham, MA, USA	clement.chatelain@sanofi.com	Steering Committee	Pharmaceutical companies
Matthias Gossel	Translational Sciences, Sanofi R&D, Framingham, MA, USA	matthias.gossel@sanofi.com	Steering Committee	Pharmaceutical companies
Karol Estrada	Maze Therapeutics, San Francisco, CA, United States	kestrada@mazetx.com	Steering Committee	Pharmaceutical companies
Robert Graham	Maze Therapeutics, San Francisco, CA, United States	rgraham@mazetx.com	Steering Committee	Pharmaceutical companies
Robert Yang	Janssen Biotech, Beerse, Belgium	ryang31@its.jnj.com	Steering Committee	Pharmaceutical companies
Chris O´Donnell	Novartis Institutes for BioMedical Research, Cambridge, MA, United States	chris.odonnell@novartis.com	Steering Committee	Pharmaceutical companies
Tomi P. Mäkelä	HiLIFE, University of Helsinki, Finland, Finland	tomi.makela@helsinki.fi	Steering Committee	University of Helsinki & Biobanks
Jaakko Kaprio	Institute for Molecular Medicine Finland (FIMM), HiLIFE, University of Helsinki, Helsinki, Finland	jaakko.kaprio@helsinki.fi	Steering Committee	University of Helsinki & Biobanks
Petri Virolainen	Auria Biobank / University of Turku / Hospital District of Southwest Finland, Turku, Finland	petri.virolainen@tyks.fi	Steering Committee	University of Helsinki & Biobanks
Antti Hakanen	Auria Biobank / University of Turku / Hospital District of Southwest Finland, Turku, Finland	antti.hakanen@tyks.fi	Steering Committee	University of Helsinki & Biobanks
Terhi Kilpi	THL Biobank / Finnish Institute for Health and Welfare (THL), Helsinki, Finland	terhi.kilpi@thl.fi	Steering Committee	University of Helsinki & Biobanks
Markus Perola	THL Biobank / Finnish Institute for Health and Welfare (THL), Helsinki, Finland	markus.perola@thl.fi	Steering Committee	University of Helsinki & Biobanks
Jukka Partanen	Finnish Red Cross Blood Service / Finnish Hematology Registry and Clinical Biobank, Helsinki, Finland	jukka.partanen@veripalvelu.fi	Steering Committee	University of Helsinki & Biobanks
Anne Pitkäranta	Helsinki Biobank / Helsinki University and Hospital District of Helsinki and Uusimaa, Helsinki	anne.pitkaranta@hus.fi	Steering Committee	University of Helsinki & Biobanks
Taneli Raivio	Helsinki Biobank / Helsinki University and Hospital District of Helsinki and Uusimaa, Helsinki	taneli.raivio@hus.fi	Steering Committee	University of Helsinki & Biobanks
Raisa Serpi	Northern Finland Biobank Borealis / University of Oulu / Northern Ostrobothnia Hospital District, Oulu, Finland	raisa.serpi@ppshp.fi	Steering Committee	University of Helsinki & Biobanks
Tarja Laitinen	Finnish Clinical Biobank Tampere / University of Tampere / Pirkanmaa Hospital District, Tampere, Finland	tarja.laitinen@pshp.fi	Steering Committee	University of Helsinki & Biobanks
Veli-Matti Kosma	Biobank of Eastern Finland / University of Eastern Finland / Northern Savo Hospital District, Kuopio, Finland	veli-matti.kosma@uef.fi	Steering Committee	University of Helsinki & Biobanks
Jari Laukkanen	Central Finland Biobank / University of Jyväskylä / Central Finland Health Care District, Jyväskylä, Finland	jari.laukkanen@ksshp.fi	Steering Committee	University of Helsinki & Biobanks
Marco Hautalahti	FINBB - Finnish biobank cooperative	marco.hautalahti@finbb.fi	Steering Committee	University of Helsinki & Biobanks
Outi Tuovila	Business Finland, Helsinki, Finland	outi.tuovila@businessfinland.fi	Steering Committee	Other Experts/ Non-Voting Members
Raimo Pakkanen	Business Finland, Helsinki, Finland	raimo.pakkanen@businessfinland.fi	Steering Committee	Other Experts/ Non-Voting Members
Jeffrey Waring	Abbvie, Chicago, IL, United States	jeff.waring@abbvie.com	Scientific Committee	Pharmaceutical companies
Bridget Riley-Gillis	Abbvie, Chicago, IL, United States	bridget.rileygillis@abbvie.com	Scientific Committee	Pharmaceutical companies
Fedik Rahimov	Abbvie, Chicago, IL, United States	fedik.rahimov@abbvie.com	Scientific Committee	Pharmaceutical companies
Ioanna Tachmazidou	Astra Zeneca, Cambridge, United Kingdom	ioanna.tachmazidou@astrazeneca.com	Scientific Committee	Pharmaceutical companies
Chia-Yen Chen	Biogen, Cambridge, MA, United States	chiayen.chen@biogen.com	Scientific Committee	Pharmaceutical companies
Heiko Runz	Biogen, Cambridge, MA, United States	heiko.runz@biogen.com	Scientific Committee	Pharmaceutical companies
Zhihao Ding	Boehringer Ingelheim, Ingelheim am Rhein, Germany	zhihao.ding@boehringer-ingelheim.com	Scientific Committee	Pharmaceutical companies
Marc Jung	Boehringer Ingelheim, Ingelheim am Rhein, Germany	marc_oliver.jung@boehringer-ingelheim.com	Scientific Committee	Pharmaceutical companies
Shameek Biswas	Bristol Myers Squibb, New York, NY, United States	Shameek.Biswas@bms.com	Scientific Committee	Pharmaceutical companies
Rion Pendergrass	Genentech, San Francisco, CA, United States	penders2@gene.com	Scientific Committee	Pharmaceutical companies
Margaret G. Ehm	GlaxoSmithKline, Collegeville, PA, United States	meg.g.ehm@gsk.com	Scientific Committee	Pharmaceutical companies
David Pulford	GlaxoSmithKline, Stevenage, United Kingdom	david.x.pulford@gsk.com	Scientific Committee	Pharmaceutical companies
Neha Raghavan	Merck, Kenilworth, NJ, United States	neha.raghavan@merck.com	Scientific Committee	Pharmaceutical companies
Adriana Huertas-Vazquez	Merck, Kenilworth, NJ, United States	adriana.huertas.vazquez@merck.com	Scientific Committee	Pharmaceutical companies
Jae-Hoon Sul	Merck, Kenilworth, NJ, United States	jae.hoon.sul@merck.com	Scientific Committee	Pharmaceutical companies
Anders Mälarstig	Pfizer, New York, NY, United States	anders.malarstig@pfizer.com	Scientific Committee	Pharmaceutical companies
Xinli Hu	Pfizer, New York, NY, United States	xinli.hu@pfizer.com	Scientific Committee	Pharmaceutical companies
Åsa Hedman	Pfizer, New York, NY, United States	asa.hedman@pfizer.com	Scientific Committee	Pharmaceutical companies
Katherine Klinger	Translational Sciences, Sanofi R&D, Framingham, MA, USA	katherine.klinger@sanofi.com	Scientific Committee	Pharmaceutical companies
Robert Graham	Maze Therapeutics, San Francisco, CA, United States	rgraham@mazetx.com	Scientific Committee	Pharmaceutical companies
Manuel Rivas	Maze Therapeutics, San Francisco, CA, United States	mrivas@mazetx.com	Scientific Committee	Pharmaceutical companies
Dawn Waterworth	Janssen Research & Development, LLC, Spring House, PA, United States	dwaterwo@its.jnj.com	Scientific Committee	Pharmaceutical companies
Nicole Renaud	Novartis Institutes for BioMedical Research, Cambridge, MA, United States	nicole.renaud@novartis.com	Scientific Committee	Pharmaceutical companies
Ma´en Obeidat	Novartis Institutes for BioMedical Research, Cambridge, MA, United States	maen.obeidat@novartis.com	Scientific Committee	Pharmaceutical companies
Samuli Ripatti	Institute for Molecular Medicine Finland (FIMM), HiLIFE, University of Helsinki, Helsinki, Finland	samuli.ripatti@helsinki.fi	Scientific Committee	University of Helsinki & Biobanks
Johanna Schleutker	Auria Biobank / Univ. of Turku / Hospital District of Southwest Finland, Turku, Finland	johanna.schleutker@utu.fi	Scientific Committee	University of Helsinki & Biobanks
Markus Perola	THL Biobank / Finnish Institute for Health and Welfare (THL), Helsinki, Finland	markus.perola@thl.fi	Scientific Committee	University of Helsinki & Biobanks
Mikko Arvas	Finnish Red Cross Blood Service / Finnish Hematology Registry and Clinical Biobank, Helsinki, Finland	mikko.arvas@veripalvelu.fi	Scientific Committee	University of Helsinki & Biobanks
Olli Carpén	Helsinki Biobank / Helsinki University and Hospital District of Helsinki and Uusimaa, Helsinki	olli.carpen@helsinki.fi	Scientific Committee	University of Helsinki & Biobanks
Reetta Hinttala	Northern Finland Biobank Borealis / University of Oulu / Northern Ostrobothnia Hospital District, Oulu, Finland	reetta.hinttala@oulu.fi	Scientific Committee	University of Helsinki & Biobanks
Johannes Kettunen	Northern Finland Biobank Borealis / University of Oulu / Northern Ostrobothnia Hospital District, Oulu, Finland	johannes.kettunen@oulu.fi	Scientific Committee	University of Helsinki & Biobanks
Arto Mannermaa	Biobank of Eastern Finland / University of Eastern Finland / Northern Savo Hospital District, Kuopio, Finland	arto.mannermaa@uef.fi	Scientific Committee	University of Helsinki & Biobanks
Katriina Aalto-Setälä	Faculty of Medicine and Health Technology, Tampere University, Tampere, Finland	katriina.aalto-setala@tuni.fi	Scientific Committee	University of Helsinki & Biobanks
Mika Kähönen	Finnish Clinical Biobank Tampere / University of Tampere / Pirkanmaa Hospital District, Tampere, Finland	mika.kahonen@uta.fi	Scientific Committee	University of Helsinki & Biobanks
Jari Laukkanen	Central Finland Biobank / University of Jyväskylä / Central Finland Health Care District, Jyväskylä, Finland	jari.laukkanen@ksshp.fi	Scientific Committee	University of Helsinki & Biobanks
Johanna Mäkelä	FINBB - Finnish biobank cooperative	johanna.makela@finbb.fi	Scientific Committee	University of Helsinki & Biobanks
Reetta Kälviäinen	Northern Savo Hospital District, Kuopio, Finland	reetta.kalviainen@kuh.fi	Clinical Groups	Neurology Group
Valtteri Julkunen	Northern Savo Hospital District, Kuopio, Finland	valtteri.julkunen@kuh.fi	Clinical Groups	Neurology Group
Hilkka Soininen	Northern Savo Hospital District, Kuopio, Finland	hilkka.soininen@uef.fi	Clinical Groups	Neurology Group
Anne Remes	Northern Ostrobothnia Hospital District, Oulu, Finland	anne.remes@oulu.fi	Clinical Groups	Neurology Group
Mikko Hiltunen	University of Eastern Finland, Kuopio, Finland	mikko.hiltunen@uef.fi	Clinical Groups	Neurology Group
Jukka Peltola	Pirkanmaa Hospital District, Tampere, Finland	jukka.peltola@pshp.fi	Clinical Groups	Neurology Group
Minna Raivio	Hospital District of Helsinki and Uusimaa, Helsinki, Finland	minna.raivio@geri.fi	Clinical Groups	Neurology Group
Pentti Tienari	Hospital District of Helsinki and Uusimaa, Helsinki, Finland	pentti.tienari@hus.fi	Clinical Groups	Neurology Group
Juha Rinne	Hospital District of Southwest Finland, Turku, Finland	juha.rinne@tyks.fi	Clinical Groups	Neurology Group
Roosa Kallionpää	Hospital District of Southwest Finland, Turku, Finland	roosa.kallionpaa@tyks.fi	Clinical Groups	Neurology Group
Juulia Partanen	Institute for Molecular Medicine Finland, HiLIFE, University of Helsinki, Finland	juulia.partanen@helsinki.fi	Clinical Groups	Neurology Group
Ali Abbasi	Abbvie, Chicago, IL, United States	ali.abbasi@abbvie.com	Clinical Groups	Neurology Group
Adam Ziemann	Abbvie, Chicago, IL, United States	adam.ziemann@abbvie.com	Clinical Groups	Neurology Group
Nizar Smaoui	Abbvie, Chicago, IL, United States	nizar.smaoui@abbvie.com	Clinical Groups	Neurology Group
Anne Lehtonen	Abbvie, Chicago, IL, United States	anne.lehtonen@abbvie.com	Clinical Groups	Neurology Group
Susan Eaton	Biogen, Cambridge, MA, United States	susan.eaton@biogen.com	Clinical Groups	Neurology Group
Heiko Runz	Biogen, Cambridge, MA, United States	heiko.runz@biogen.com	Clinical Groups	Neurology Group
Sanni Lahdenperä	Biogen, Cambridge, MA, United States	sanni.lahdenpera@biogen.com	Clinical Groups	Neurology Group
Shameek Biswas	Bristol Myers Squibb, New York, NY, United States	shameek.biswas@bms.com	Clinical Groups	Neurology Group
Natalie Bowers	Genentech, San Francisco, CA, United States	bowersn1@gene.com	Clinical Groups	Neurology Group
Edmond Teng	Genentech, San Francisco, CA, United States	teng.edmond@gene.com	Clinical Groups	Neurology Group
Rion Pendergrass	Genentech, San Francisco, CA, United States	penders2@gene.com	Clinical Groups	Neurology Group
Fanli Xu	GlaxoSmithKline, Brentford, United Kingdom	chun-fang.2.xu@gsk.com	Clinical Groups	Neurology Group
David Pulford	GlaxoSmithKline, Stevenage, United Kingdom	david.x.pulford@gsk.com	Clinical Groups	Neurology Group
Kirsi Auro	GlaxoSmithKline, Espoo, Finland	kirsi.m.auro@gsk.com	Clinical Groups	Neurology Group
Laura Addis	GlaxoSmithKline, Brentford, United Kingdom	laura.x.addis@gsk.com	Clinical Groups	Neurology Group
John Eicher	GlaxoSmithKline, Brentford, United Kingdom	john.d.eicher@gsk.com	Clinical Groups	Neurology Group
Qingqin S Li	Janssen Research & Development, LLC, Titusville, NJ 08560, United States	QLi2@its.jnj.com	Clinical Groups	Neurology Group
Karen He	Janssen Research & Development, LLC, Spring House, PA, United States	khe2@its.jnj.com	Clinical Groups	Neurology Group
Ekaterina Khramtsova	Janssen Research & Development, LLC, Spring House, PA, United States	ekhramts@its.jnj.com	Clinical Groups	Neurology Group
Neha Raghavan	Merck, Kenilworth, NJ, United States	neha.raghavan@merck.com	Clinical Groups	Neurology Group
Martti Färkkilä	Hospital District of Helsinki and Uusimaa, Helsinki, Finland	martti.farkkila@hus.fi	Clinical Groups	Gastroenterology Group
Jukka Koskela	Hospital District of Helsinki and Uusimaa, Helsinki, Finland	jukka.koskela@helsinki.fi	Clinical Groups	Gastroenterology Group
Sampsa Pikkarainen	Hospital District of Helsinki and Uusimaa, Helsinki, Finland	sampsa.pikkarainen@hus.fi	Clinical Groups	Gastroenterology Group
Airi Jussila	Pirkanmaa Hospital District, Tampere, Finland	airi.jussila@pshp.fi	Clinical Groups	Gastroenterology Group
Katri Kaukinen	Pirkanmaa Hospital District, Tampere, Finland	katri.kaukinen@tuni.fi	Clinical Groups	Gastroenterology Group
Timo Blomster	Northern Ostrobothnia Hospital District, Oulu, Finland	timo.blomster@ppshp.fi	Clinical Groups	Gastroenterology Group
Mikko Kiviniemi	Northern Savo Hospital District, Kuopio, Finland	mikko.kiviniemi@kuh.fi	Clinical Groups	Gastroenterology Group
Markku Voutilainen	Hospital District of Southwest Finland, Turku, Finland	markku.voutilainen@tyks.fi	Clinical Groups	Gastroenterology Group
Mark Daly	Institute for Molecular Medicine, Finland (FIMM), HiLIFE, University of Helsinki, Helsinki, Finland; Broad Institute of MIT and Harvard; Massachusetts General Hospital	mark.daly@helsinki.fi	Clinical Groups	Gastroenterology Group
Ali Abbasi	Abbvie, Chicago, IL, United States	ali.abbasi@abbvie.com	Clinical Groups	Gastroenterology Group
Jeffrey Waring	Abbvie, Chicago, IL, United States	jeff.waring@abbvie.com	Clinical Groups	Gastroenterology Group
Nizar Smaoui	Abbvie, Chicago, IL, United States	nizar.smaoui@abbvie.com	Clinical Groups	Gastroenterology Group
Fedik Rahimov	Abbvie, Chicago, IL, United States	fedik.rahimov@abbvie.com	Clinical Groups	Gastroenterology Group
Anne Lehtonen	Abbvie, Chicago, IL, United States	anne.lehtonen@abbvie.com	Clinical Groups	Gastroenterology Group
Tim Lu	Genentech, San Francisco, CA, United States	lut8@gene.com	Clinical Groups	Gastroenterology Group
Natalie Bowers	Genentech, San Francisco, CA, United States	bowersn1@gene.com	Clinical Groups	Gastroenterology Group
Rion Pendergrass	Genentech, San Francisco, CA, United States	penders2@gene.com	Clinical Groups	Gastroenterology Group
Linda McCarthy	GlaxoSmithKline, Brentford, United Kingdom	linda.c.mccarthy@gsk.com	Clinical Groups	Gastroenterology Group
Amy Hart	Janssen Research & Development, LLC, Spring House, PA, United States	ahart13@its.jnj.com	Clinical Groups	Gastroenterology Group
Meijian Guan	Janssen Research & Development, LLC, Spring House, PA, United States	mguan4@its.jnj.com	Clinical Groups	Gastroenterology Group
Jason Miller	Merck, Kenilworth, NJ, United States	jason.miller4@merck.com	Clinical Groups	Gastroenterology Group
Kirsi Kalpala	Pfizer, New York, NY, United States	kirsi.kalpala@pfizer.com	Clinical Groups	Gastroenterology Group
Melissa Miller	Pfizer, New York, NY, United States	melissa.r.miller@pfizer.com	Clinical Groups	Gastroenterology Group
Xinli Hu	Pfizer, New York, NY, United States	xinli.hu@pfizer.com	Clinical Groups	Gastroenterology Group
Kari Eklund	Hospital District of Helsinki and Uusimaa, Helsinki, Finland	kari.eklund@hus.fi	Clinical Groups	Rheumatology Group
Antti Palomäki	Hospital District of Southwest Finland, Turku, Finland	ajpalo@utu.fi	Clinical Groups	Rheumatology Group
Pia Isomäki	Pirkanmaa Hospital District, Tampere, Finland	pia.isomaki@pshp.fi	Clinical Groups	Rheumatology Group
Laura Pirilä	Hospital District of Southwest Finland, Turku, Finland	laura.pirila@fimnet.fi,laura.pirila@tyks.fi	Clinical Groups	Rheumatology Group
Oili Kaipiainen-Seppänen	Northern Savo Hospital District, Kuopio, Finland	oili.kaipiainen-seppanen@kuh.fi	Clinical Groups	Rheumatology Group
Johanna Huhtakangas	Northern Ostrobothnia Hospital District, Oulu, Finland	johanna.huhtakangas@kuh.fi	Clinical Groups	Rheumatology Group
Nina Mars	Institute for Molecular Medicine Finland (FIMM), HiLIFE, University of Helsinki, Helsinki, Finland	nina.mars@helsinki.fi	Clinical Groups	Rheumatology Group
Ali Abbasi	Abbvie, Chicago, IL, United States	ali.abbasi@abbvie.com	Clinical Groups	Rheumatology Group
Jeffrey Waring	Abbvie, Chicago, IL, United States	jeff.waring@abbvie.com	Clinical Groups	Rheumatology Group
Fedik Rahimov	Abbvie, Chicago, IL, United States	fedik.rahimov@abbvie.com	Clinical Groups	Rheumatology Group
Apinya Lertratanakul	Abbvie, Chicago, IL, United States	apinya.lertratanakul@abbvie.com	Clinical Groups	Rheumatology Group
Nizar Smaoui	Abbvie, Chicago, IL, United States	nizar.smaoui@abbvie.com	Clinical Groups	Rheumatology Group
Anne Lehtonen	Abbvie, Chicago, IL, United States	anne.lehtonen@abbvie.com	Clinical Groups	Rheumatology Group
Marla Hochfeld	Bristol Myers Squibb, New York, NY, United States	mhochfeld@celgene.com	Clinical Groups	Rheumatology Group
Natalie Bowers	Genentech, San Francisco, CA, United States	bowersn1@gene.com	Clinical Groups	Rheumatology Group
Rion Pendergrass	Genentech, San Francisco, CA, United States	penders2@gene.com	Clinical Groups	Rheumatology Group
Jorge Esparza Gordillo	GlaxoSmithKline, Brentford, United Kingdom	jorge.x.esparza-gordillo@gsk.com	Clinical Groups	Rheumatology Group
Kirsi Auro	GlaxoSmithKline, Espoo, Finland	kirsi.m.auro@gsk.com	Clinical Groups	Rheumatology Group
Dawn Waterworth	Janssen Research & Development, LLC, Spring House, PA, United States	dwaterwo@its.jnj.com	Clinical Groups	Rheumatology Group
Fabiana Farias	Merck, Kenilworth, NJ, United States	fabiana.farias@merck.com	Clinical Groups	Rheumatology Group
Kirsi Kalpala	Pfizer, New York, NY, United States	kirsi.kalpala@pfizer.com	Clinical Groups	Rheumatology Group
Nan Bing	Pfizer, New York, NY, United States	nan.bing@pfizer.com	Clinical Groups	Rheumatology Group
Xinli Hu	Pfizer, New York, NY, United States	xinli.hu@pfizer.com	Clinical Groups	Rheumatology Group
Tarja Laitinen	Pirkanmaa Hospital District, Tampere, Finland	tarja.laitinen@pshp.fi	Clinical Groups	Pulmonology Group
Margit Pelkonen	Northern Savo Hospital District, Kuopio, Finland	margit.pelkonen@kuh.fi	Clinical Groups	Pulmonology Group
Paula Kauppi	Hospital District of Helsinki and Uusimaa, Helsinki, Finland	paula.kauppi@hus.fi	Clinical Groups	Pulmonology Group
Hannu Kankaanranta	University of Gothenburg, Gothenburg, Sweden/ Seinäjoki Central Hospital, Seinäjoki, Finland/ Tampere University, Tampere, Finland	hannu.kankaanranta@tuni.fi	Clinical Groups	Pulmonology Group
Terttu Harju	Northern Ostrobothnia Hospital District, Oulu, Finland	terttu.harju@oulu.fi	Clinical Groups	Pulmonology Group
Riitta Lahesmaa	Hospital District of Southwest Finland, Turku, Finland	rilahes@utu.fi	Clinical Groups	Pulmonology Group
Nizar Smaoui	Abbvie, Chicago, IL, United States	nizar.smaoui@abbvie.com	Clinical Groups	Pulmonology Group
Glenda Lassi	Astra Zeneca, Cambridge, United Kingdom	glenda.lassi@astrazeneca.com	Clinical Groups	Pulmonology Group
Susan Eaton	Biogen, Cambridge, MA, United States	susan.eaton@biogen.com	Clinical Groups	Pulmonology Group
Hubert Chen	Genentech, San Francisco, CA, United States	chenh37@gene.com	Clinical Groups	Pulmonology Group
Rion Pendergrass	Genentech, San Francisco, CA, United States	penders2@gene.com	Clinical Groups	Pulmonology Group
Natalie Bowers	Genentech, San Francisco, CA, United States	bowersn1@gene.com	Clinical Groups	Pulmonology Group
Joanna Betts	GlaxoSmithKline, Brentford, United Kingdom	joanna.c.betts@gsk.com	Clinical Groups	Pulmonology Group
Kirsi Auro	GlaxoSmithKline, Espoo, Finland	kirsi.m.auro@gsk.com	Clinical Groups	Pulmonology Group
Rajashree Mishra	GlaxoSmithKline, Brentford, United Kingdom	rajashree.x.mishra@gsk.com	Clinical Groups	Pulmonology Group
Majd Mouded	Novartis, Basel, Switzerland	majd.mouded@novartis.com	Clinical Groups	Pulmonology Group
Debby Ngo	Novartis, Basel, Switzerland	debby.ngo@novartis.com	Clinical Groups	Pulmonology Group
Teemu Niiranen	Finnish Institute for Health and Welfare (THL), Helsinki, Finland	teemu.niiranen@thl.fi	Clinical Groups	Cardiometabolic Diseases Group
Felix Vaura	Finnish Institute for Health and Welfare (THL), Helsinki, Finland	fechva@utu.fi	Clinical Groups	Cardiometabolic Diseases Group
Veikko Salomaa	Finnish Institute for Health and Welfare (THL), Helsinki, Finland	veikko.salomaa@thl.fi	Clinical Groups	Cardiometabolic Diseases Group
Kaj Metsärinne	Hospital District of Southwest Finland, Turku, Finland	kaj.metsarinne@tyks.fi	Clinical Groups	Cardiometabolic Diseases Group
Jenni Aittokallio	Hospital District of Southwest Finland, Turku, Finland	jemato@utu.fi	Clinical Groups	Cardiometabolic Diseases Group
Mika Kähönen	Pirkanmaa Hospital District, Tampere, Finland	mika.kahonen@uta.fi	Clinical Groups	Cardiometabolic Diseases Group
Jussi Hernesniemi	Pirkanmaa Hospital District, Tampere, Finland	jussi.hernesniemi@tuni.fi	Clinical Groups	Cardiometabolic Diseases Group
Daniel Gordin	Hospital District of Helsinki and Uusimaa, Helsinki, Finland	daniel.gordin@hus.fi	Clinical Groups	Cardiometabolic Diseases Group
Juha Sinisalo	Hospital District of Helsinki and Uusimaa, Helsinki, Finland	juha.sinisalo@hus.fi	Clinical Groups	Cardiometabolic Diseases Group
Marja-Riitta Taskinen	Hospital District of Helsinki and Uusimaa, Helsinki, Finland	marja-riitta.taskinen@helsinki.fi	Clinical Groups	Cardiometabolic Diseases Group
Tiinamaija Tuomi	Hospital District of Helsinki and Uusimaa, Helsinki, Finland	tiinamaija.tuomi@hus.fi	Clinical Groups	Cardiometabolic Diseases Group
Timo Hiltunen	Hospital District of Helsinki and Uusimaa, Helsinki, Finland	timo.hiltunen@hus.fi	Clinical Groups	Cardiometabolic Diseases Group
Jari Laukkanen	Central Finland Health Care District, Jyväskylä, Finland	jari.laukkanen@ksshp.fi	Clinical Groups	Cardiometabolic Diseases Group
Amanda Elliott	Institute for Molecular Medicine Finland (FIMM), HiLIFE, University of Helsinki, Helsinki, Finland; Broad Institute, Cambridge, MA, USA and Massachusetts General Hospital, Boston, MA, USA	aelliott@broadinstitute.org	Clinical Groups	Cardiometabolic Diseases Group
Mary Pat Reeve	Institute for Molecular Medicine Finland (FIMM), HiLIFE, University of Helsinki, Helsinki, Finland	mary.reeve@helsinki.fi	Clinical Groups	Cardiometabolic Diseases Group
Sanni Ruotsalainen	Institute for Molecular Medicine Finland (FIMM), HiLIFE, University of Helsinki, Helsinki, Finland	sanni.ruotsalainen@helsinki.fi	Clinical Groups	Cardiometabolic Diseases Group
Benjamin Challis	Astra Zeneca, Cambridge, United Kingdom	benjamin.challis@astrazeneca.com	Clinical Groups	Cardiometabolic Diseases Group
Dirk Paul	Astra Zeneca, Cambridge, United Kingdom	dirk.paul@astrazeneca.com	Clinical Groups	Cardiometabolic Diseases Group
Natalie Bowers	Genentech, San Francisco, CA, United States	bowersn1@gene.com	Clinical Groups	Cardiometabolic Diseases Group
Rion Pendergrass	Genentech, San Francisco, CA, United States	penders2@gene.com	Clinical Groups	Cardiometabolic Diseases Group
Audrey Chu	GlaxoSmithKline, Brentford, United Kingdom	audrey.y.chu@gsk.com	Clinical Groups	Cardiometabolic Diseases Group
Kirsi Auro	GlaxoSmithKline, Espoo, Finland	kirsi.m.auro@gsk.com	Clinical Groups	Cardiometabolic Diseases Group
Dermot Reilly	Janssen Research & Development, LLC, Boston, MA, United States	dreill11@its.jnj.com	Clinical Groups	Cardiometabolic Diseases Group
Mike Mendelson	Novartis, Boston, MA, United States	mike.mendelson@novartis.com	Clinical Groups	Cardiometabolic Diseases Group
Jaakko Parkkinen	Pfizer, New York, NY, United States	jaakko.parkkinen@pfizer.com	Clinical Groups	Cardiometabolic Diseases Group
Melissa Miller	Pfizer, New York, NY, United States	melissa.r.miller@pfizer.com	Clinical Groups	Cardiometabolic Diseases Group
Tuomo Meretoja	Hospital District of Helsinki and Uusimaa, Helsinki, Finland	tuomo.meretoja@hus.fi	Clinical Groups	Oncology Group
Heikki Joensuu	Hospital District of Helsinki and Uusimaa, Helsinki, Finland	heikki.joensuu@hus.fi	Clinical Groups	Oncology Group
Olli Carpén	Hospital District of Helsinki and Uusimaa, Helsinki, Finland	olli.carpen@helsinki.fi	Clinical Groups	Oncology Group
Johanna Mattson	Hospital District of Helsinki and Uusimaa, Helsinki, Finland	johanna.mattson@hus.fi	Clinical Groups	Oncology Group
Eveliina Salminen	Hospital District of Helsinki and Uusimaa, Helsinki, Finland	eveliina.e.salminen@hus.fi	Clinical Groups	Oncology Group
Annika Auranen	Pirkanmaa Hospital District , Tampere, Finland	anaura@utu.fi	Clinical Groups	Oncology Group
Peeter Karihtala	Northern Ostrobothnia Hospital District, Oulu, Finland	peeter.karihtala@oulu.fi	Clinical Groups	Oncology Group
Päivi Auvinen	Northern Savo Hospital District, Kuopio, Finland	paivi.auvinen@kuh.fi	Clinical Groups	Oncology Group
Klaus Elenius	Hospital District of Southwest Finland, Turku, Finland	klaus.elenius@utu.fi	Clinical Groups	Oncology Group
Johanna Schleutker	Hospital District of Southwest Finland, Turku, Finland	johanna.schleutker@utu.fi	Clinical Groups	Oncology Group
Esa Pitkänen	Institute for Molecular Medicine Finland (FIMM), HiLIFE, University of Helsinki, Helsinki, Finland	esa.pitkanen@helsinki.fi	Clinical Groups	Oncology Group
Nina Mars	Institute for Molecular Medicine Finland (FIMM), HiLIFE, University of Helsinki, Helsinki, Finland	nina.mars@helsinki.fi	Clinical Groups	Oncology Group
Mark Daly	Institute for Molecular Medicine Finland (FIMM), HiLIFE, University of Helsinki, Helsinki, Finland; Broad Institute of MIT and Harvard; Massachusetts General Hospital	mark.daly@helsinki.fi	Clinical Groups	Oncology Group
Relja Popovic	Abbvie, Chicago, IL, United States	relja.popovic@abbvie.com	Clinical Groups	Oncology Group
Jeffrey Waring	Abbvie, Chicago, IL, United States	jeff.waring@abbvie.com	Clinical Groups	Oncology Group
Bridget Riley-Gillis	Abbvie, Chicago, IL, United States	bridget.rileygillis@abbvie.com	Clinical Groups	Oncology Group
Anne Lehtonen	Abbvie, Chicago, IL, United States	anne.lehtonen@abbvie.com	Clinical Groups	Oncology Group
Jennifer Schutzman	Genentech, San Francisco, CA, United States	schutzman.jennifer@gene.com	Clinical Groups	Oncology Group
Natalie Bowers	Genentech, San Francisco, CA, United States	bowersn1@gene.com	Clinical Groups	Oncology Group
Rion Pendergrass	Genentech, San Francisco, CA, United States	penders2@gene.com	Clinical Groups	Oncology Group
Diptee Kulkarni	GlaxoSmithKline, Brentford, United Kingdom	diptee.a.kulkarni@gsk.com	Clinical Groups	Oncology Group
Kirsi Auro	GlaxoSmithKline, Espoo, Finland	kirsi.m.auro@gsk.com	Clinical Groups	Oncology Group
Alessandro Porello	Janssen Research & Development, LLC, Spring House, PA, United States	APorrell@ITS.JNJ.com	Clinical Groups	Oncology Group
Andrey Loboda	Merck, Kenilworth, NJ, United States	andrey_loboda@merck.com	Clinical Groups	Oncology Group
Heli Lehtonen	Pfizer, New York, NY, United States	heli.lehtonen@pfizer.com	Clinical Groups	Oncology Group
Stefan McDonough	Pfizer, New York, NY, United States	stefan.McDonough@pfizer.com	Clinical Groups	Oncology Group
Sauli Vuoti	Janssen-Cilag Oy, Espoo, Finland	svuoti@its.jnj.com	Clinical Groups	Oncology Group
Kai Kaarniranta	Northern Savo Hospital District, Kuopio, Finland	kai.kaarniranta@uef.fi	Clinical Groups	Opthalmology Group
Joni A Turunen	Helsinki University Hospital and University of Helsinki, Helsinki, Finland; Eye Genetics Group, Folkhälsan Research Center, Helsinki, Finland	joni.turunen@helsinki.fi	Clinical Groups	Opthalmology Group
Terhi Ollila	Hospital District of Helsinki and Uusimaa, Helsinki, Finland	terhi.ollila@hus.fi	Clinical Groups	Opthalmology Group
Hannu Uusitalo	Pirkanmaa Hospital District, Tampere, Finland	hannu.uusitalo@tuni.fi	Clinical Groups	Opthalmology Group
Juha Karjalainen	Institute for Molecular Medicine Finland (FIMM), HiLIFE, University of Helsinki, Helsinki, Finland	juha.karjalainen@helsinki.fi	Clinical Groups	Opthalmology Group
Esa Pitkänen	Institute for Molecular Medicine Finland (FIMM), HiLIFE, University of Helsinki, Helsinki, Finland	esa.pitkanen@helsinki.fi	Clinical Groups	Opthalmology Group
Mengzhen Liu	Abbvie, Chicago, IL, United States	mengzhen.liu@abbvie.com	Clinical Groups	Opthalmology Group
Heiko Runz	Biogen, Cambridge, MA, United States	heiko.runz@biogen.com	Clinical Groups	Opthalmology Group
Stephanie Loomis	Biogen, Cambridge, MA, United States	stephanie.loomis@biogen.com	Clinical Groups	Opthalmology Group
Erich Strauss	Genentech, San Francisco, CA, United States	strauss.erich@gene.com	Clinical Groups	Opthalmology Group
Natalie Bowers	Genentech, San Francisco, CA, United States	bowersn1@gene.com	Clinical Groups	Opthalmology Group
Hao Chen	Genentech, San Francisco, CA, United States	haoc@gene.com	Clinical Groups	Opthalmology Group
Rion Pendergrass	Genentech, San Francisco, CA, United States	penders2@gene.com	Clinical Groups	Opthalmology Group
Kaisa Tasanen	Northern Ostrobothnia Hospital District, Oulu, Finland	kaisa.tasanen-maatta@oulu.fi	Clinical Groups	Dermatology Group
Laura Huilaja	Northern Ostrobothnia Hospital District, Oulu, Finland	laura.huilaja@oulu.fi	Clinical Groups	Dermatology Group
Katariina Hannula-Jouppi	Hospital District of Helsinki and Uusimaa, Helsinki, Finland	katariina.hannula-jouppi@hus.fi	Clinical Groups	Dermatology Group
Teea Salmi	Pirkanmaa Hospital District, Tampere, Finland	teea.salmi@pshp.fi	Clinical Groups	Dermatology Group
Sirkku Peltonen	Hospital District of Southwest Finland, Turku, Finland	sipelto@utu.fi	Clinical Groups	Dermatology Group
Leena Koulu	Hospital District of Southwest Finland, Turku, Finland	leena.koulu@tyks.fi	Clinical Groups	Dermatology Group
Nizar Smaoui	Abbvie, Chicago, IL, United States	nizar.smaoui@abbvie.com	Clinical Groups	Dermatology Group
Fedik Rahimov	Abbvie, Chicago, IL, United States	fedik.rahimov@abbvie.com	Clinical Groups	Dermatology Group
Anne Lehtonen	Abbvie, Chicago, IL, United States	anne.lehtonen@abbvie.com	Clinical Groups	Dermatology Group
David Choy	Genentech, San Francisco, CA, United States	choy.david@gene.com	Clinical Groups	Dermatology Group
Rion Pendergrass	Genentech, San Francisco, CA, United States	penders2@gene.com	Clinical Groups	Dermatology Group
Dawn Waterworth	Janssen Research & Development, LLC, Spring House, PA, United States	dwaterwo@its.jnj.com	Clinical Groups	Dermatology Group
Kirsi Kalpala	Pfizer, New York, NY, United States	kirsi.kalpala@pfizer.com	Clinical Groups	Dermatology Group
Ying Wu	Pfizer, New York, NY, United States	ying.wu3@pfizer.com	Clinical Groups	Dermatology Group
Pirkko Pussinen	Hospital District of Helsinki and Uusimaa, Helsinki, Finland	pirkko.pussinen@helsinki.fi	Clinical Groups	Odontology Group
Aino Salminen	Hospital District of Helsinki and Uusimaa, Helsinki, Finland	aino.m.salminen@helsinki.fi	Clinical Groups	Odontology Group
Tuula Salo	Hospital District of Helsinki and Uusimaa, Helsinki, Finland	tuula.salo@helsinki.fi	Clinical Groups	Odontology Group
David Rice	Hospital District of Helsinki and Uusimaa, Helsinki, Finland	david.rice@helsinki.fi	Clinical Groups	Odontology Group
Pekka Nieminen	Hospital District of Helsinki and Uusimaa, Helsinki, Finland	pekka.nieminen@helsinki.fi	Clinical Groups	Odontology Group
Ulla Palotie	Hospital District of Helsinki and Uusimaa, Helsinki, Finland	ulla.palotie@helsinki.fi	Clinical Groups	Odontology Group
Maria Siponen	Northern Savo Hospital District, Kuopio, Finland	maria.siponen@uef.fi	Clinical Groups	Odontology Group
Liisa Suominen	Northern Savo Hospital District, Kuopio, Finland	liisa.suominen@uef.fi	Clinical Groups	Odontology Group
Päivi Mäntylä	Northern Savo Hospital District, Kuopio, Finland	paivi.mantyla@uef.fi	Clinical Groups	Odontology Group
Ulvi Gursoy	Hospital District of Southwest Finland, Turku, Finland	ulvi.gursoy@utu.fi	Clinical Groups	Odontology Group
Vuokko Anttonen	Northern Ostrobothnia Hospital District, Oulu, Finland	vuokko.anttonen@oulu.fi	Clinical Groups	Odontology Group
Kirsi Sipilä	Research Unit of Oral Health Sciences Faculty of Medicine, University of Oulu, Oulu, Finland; Medical Research Center, Oulu, Oulu University Hospital and University of Oulu, Oulu, Finland	kirsi.sipila@oulu.fi	Clinical Groups	Odontology Group
Rion Pendergrass	Genentech, San Francisco, CA, United States	pendergrass.sarah@gene.com	Clinical Groups	Odontology Group
Hannele Laivuori	Institute for Molecular Medicine Finland (FIMM), HiLIFE, University of Helsinki, Helsinki, Finland	hannele.laivuori@helsinki.fi	Clinical Groups	Women’s Health and Reproduction Group
Venla Kurra	Pirkanmaa Hospital District, Tampere, Finland	venla.kurra@tuni.fi	Clinical Groups	Women’s Health and Reproduction Group
Laura Kotaniemi-Talonen	Pirkanmaa Hospital District, Tampere, Finland	laura.kotaniemi-talonen@tuni.fi	Clinical Groups	Women’s Health and Reproduction Group
Oskari Heikinheimo	Hospital District of Helsinki and Uusimaa, Helsinki, Finland	oskari.heikinheimo@helsinki.fi	Clinical Groups	Women’s Health and Reproduction Group
Ilkka Kalliala	Hospital District of Helsinki and Uusimaa, Helsinki, Finland	ilkka.kalliala@hus.fi	Clinical Groups	Women’s Health and Reproduction Group
Lauri Aaltonen	Hospital District of Helsinki and Uusimaa, Helsinki, Finland	lauri.aaltonen@helsinki.fi	Clinical Groups	Women’s Health and Reproduction Group
Varpu Jokimaa	Hospital District of Southwest Finland, Turku, Finland	varpu.jokimaa@utu.fi	Clinical Groups	Women’s Health and Reproduction Group
Johannes Kettunen	Northern Ostrobothnia Hospital District, Oulu, Finland	Johannes.Kettunen@oulu.fi	Clinical Groups	Women’s Health and Reproduction Group
Marja Vääräsmäki	Northern Ostrobothnia Hospital District, Oulu, Finland	marja.vaarasmaki@oulu.fi	Clinical Groups	Women’s Health and Reproduction Group
Outi Uimari	Northern Ostrobothnia Hospital District, Oulu, Finland	outi.uimari@oulu.fi	Clinical Groups	Women’s Health and Reproduction Group
Laure Morin-Papunen	Northern Ostrobothnia Hospital District, Oulu, Finland	lmp@cc.oulu.fi	Clinical Groups	Women’s Health and Reproduction Group
Maarit Niinimäki	Northern Ostrobothnia Hospital District, Oulu, Finland	maarit.niinimaki@oulu.fi	Clinical Groups	Women’s Health and Reproduction Group
Terhi Piltonen	Northern Ostrobothnia Hospital District, Oulu, Finland	terhi.piltonen@oulu.fi	Clinical Groups	Women’s Health and Reproduction Group
Katja Kivinen	Institute for Molecular Medicine Finland (FIMM), HiLIFE, University of Helsinki, Helsinki, Finland	katja.kivinen@helsinki.fi	Clinical Groups	Women’s Health and Reproduction Group
Elisabeth Widen	Institute for Molecular Medicine Finland (FIMM), HiLIFE, University of Helsinki, Helsinki, Finland	elisabeth.widen@helsinki.fi	Clinical Groups	Women’s Health and Reproduction Group
Taru Tukiainen	Institute for Molecular Medicine Finland (FIMM), HiLIFE, University of Helsinki, Helsinki, Finland	taru.tukiainen@helsinki.fi	Clinical Groups	Women’s Health and Reproduction Group
Mary Pat Reeve	Institute for Molecular Medicine Finland (FIMM), HiLIFE, University of Helsinki, Helsinki, Finland	mary.reeve@helsinki.fi	Clinical Groups	Women’s Health and Reproduction Group
Mark Daly	Institute for Molecular Medicine Finland (FIMM), HiLIFE, University of Helsinki, Helsinki, Finland; Broad Institute of MIT and Harvard; Massachusetts General Hospital	mark.daly@helsinki.fi	Clinical Groups	Women’s Health and Reproduction Group
Niko Välimäki	University of Helsinki, Helsinki, Finland	niko.valimaki@helsinki.fi	Clinical Groups	Women’s Health and Reproduction Group
Eija Laakkonen	University of Jyväskylä, Jyväskylä, Finland	eija.k.laakkonen@jyu.fi	Clinical Groups	Women’s Health and Reproduction Group
Jaakko Tyrmi	University of Oulu, Oulu, Finland / University of Tampere, Tampere, Finland	jaakko.tyrmi@oulu.fi	Clinical Groups	Women’s Health and Reproduction Group
Heidi Silven	University of Oulu, Oulu, Finland	heidi.silven@student.oulu.fi	Clinical Groups	Women’s Health and Reproduction Group
Eeva Sliz	University of Oulu, Oulu, Finland	eeva.sliz@oulu.fi	Clinical Groups	Women’s Health and Reproduction Group
Riikka Arffman	University of Oulu, Oulu, Finland	riikka.arffman@oulu.fi	Clinical Groups	Women’s Health and Reproduction Group
Susanna Savukoski	University of Oulu, Oulu, Finland	susanna.savukoski@oulu.fi	Clinical Groups	Women’s Health and Reproduction Group
Triin Laisk	Estonian biobank, Tartu, Estonia	triin.laisk@ut.ee	Clinical Groups	Women’s Health and Reproduction Group
Natalia Pujol	Estonian biobank, Tartu, Estonia	natalia.pujolgualdo@oulu.fi	Clinical Groups	Women’s Health and Reproduction Group
Mengzhen Liu	Abbvie, Chicago, IL, United States	mengzhen.liu@abbvie.com	Clinical Groups	Women’s Health and Reproduction Group
Bridget Riley-Gillis	Abbvie, Chicago, IL, United States	bridget.rileygillis@abbvie.com	Clinical Groups	Women’s Health and Reproduction Group
Rion Pendergrass	Genentech, San Francisco, CA, United States	penders2@gene.com	Clinical Groups	Women’s Health and Reproduction Group
Janet Kumar	GlaxoSmithKline, Collegeville, PA, United States	janet.x.kumar@gsk.com	Clinical Groups	Women’s Health and Reproduction Group
Kirsi Auro	GlaxoSmithKline, Espoo, Finland	kirsi.m.auro@gsk.com	Clinical Groups	Women’s Health and Reproduction Group
Iiris Hovatta	University of Helsinki, Finland	iiris.hovatta@helsinki.fi	Clinical Groups	Depression group
Chia-Yen Chen	Biogen, Cambridge, MA, United States	chiayen.chen@biogen.com	Clinical Groups	Depression group
Erkki Isometsä	Hospital District of Helsinki and Uusimaa, Helsinki, Finland	erkki.isometsa@hus.fi	Clinical Groups	Depression group
Hanna Ollila	Institute for Molecular Medicine Finland (FIMM), HiLIFE, University of Helsinki, Helsinki, Finland	hanna.m.ollila@helsinki.fi	Clinical Groups	Depression group
Jaana Suvisaari	Finnish Institute for Health and Welfare (THL), Helsinki, Finland	jaana.suvisaari@thl.fi	Clinical Groups	Depression group
Thomas Damm Als	Aarhus University, Denmark	tda@biomed.au.dk	Clinical Groups	Depression group
Antti Mäkitie	Department of Otorhinolaryngology - Head and Neck Surgery, University of Helsinki and Helsinki University Hospital, Helsinki, Finland	antti.makitie@helsinki.fi	Clinical Groups	ENT (ear, nose and throath) Group
Argyro Bizaki-Vallaskangas	Pirkanmaa Hospital District, Tampere, Finland	argyro.bizaki-vallaskangas@tuni.fi	Clinical Groups	ENT (ear, nose and throath) Group
Sanna Toppila-Salmi	University of Helsinki, Finland	sanna.salmi@helsinki.fi	Clinical Groups	ENT (ear, nose and throath) Group
Tytti Willberg	Hospital District of Southwest Finland, Turku, Finland	tytti.willberg@tyks.fi	Clinical Groups	ENT (ear, nose and throath) Group
Elmo Saarentaus	Institute for Molecular Medicine Finland (FIMM), HiLIFE, University of Helsinki, Helsinki, Finland	elmo.saarentaus@helsinki.fi	Clinical Groups	ENT (ear, nose and throath) Group
Antti Aarnisalo	Hospital District of Helsinki and Uusimaa, Helsinki, Finland	antti.aarnisalo@hus.fi	Clinical Groups	ENT (ear, nose and throath) Group
Eveliina Salminen	Hospital District of Helsinki and Uusimaa, Helsinki, Finland	eveliina.e.salminen@hus.fi	Clinical Groups	ENT (ear, nose and throath) Group
Elisa Rahikkala	Northern Ostrobothnia Hospital District, Oulu, Finland	elisa.rahikkala@ppshp.fi	Clinical Groups	ENT (ear, nose and throath) Group
Johannes Kettunen	Northern Ostrobothnia Hospital District, Oulu, Finland	johannes.kettunen@oulu.fi	Clinical Groups	ENT (ear, nose and throath) Group
Kristiina Aittomäki	Department of Medical Genetics, Helsinki University Central Hospital, Helsinki, Finland	kristiina.aittomaki@helsinki.fi	Clinical Groups	POI (premature ovarian failure) Group
Fredrik Åberg	Transplantation and Liver Surgery Clinic, Helsinki University Hospital, Helsinki University, Helsinki, Finland	fredrik.aberg@helsinki.fi	Clinical Groups	LiverScore Group
Mitja Kurki	Institute for Molecular Medicine Finland (FIMM), HiLIFE, University of Helsinki, Helsinki, Finland; Broad Institute, Cambridge, MA, United States	mkurki@broadinstitute.org	FinnGen Analysis working group	FinnGen Analysis working group
Samuli Ripatti	Institute for Molecular Medicine Finland (FIMM), HiLIFE, University of Helsinki, Helsinki, Finland	samuli.ripatti@helsinki.fi	FinnGen Analysis working group	FinnGen Analysis working group
Mark Daly	Institute for Molecular Medicine, Finland (FIMM), HiLIFE, University of Helsinki, Helsinki, Finland; Broad Institute of MIT and Harvard; Massachusetts General Hospital	mark.daly@helsinki.fi	FinnGen Analysis working group	FinnGen Analysis working group
Juha Karjalainen	Institute for Molecular Medicine Finland (FIMM), HiLIFE, University of Helsinki, Helsinki, Finland	juha.karjalainen@helsinki.fi	FinnGen Analysis working group	FinnGen Analysis working group
Aki Havulinna	Institute for Molecular Medicine Finland (FIMM), HiLIFE, University of Helsinki, Helsinki, Finland; Finnish Institute for Health and Welfare (THL), Helsinki, Finland	aki.havulinna@helsinki.fi	FinnGen Analysis working group	FinnGen Analysis working group
Juha Mehtonen	Institute for Molecular Medicine Finland (FIMM), HiLIFE, University of Helsinki, Helsinki, Finland	juha.mehtonen@helsinki.fi	FinnGen Analysis working group	FinnGen Analysis working group
Priit Palta	Institute for Molecular Medicine Finland (FIMM), HiLIFE, University of Helsinki, Helsinki, Finland	priit.palta@helsinki.fi	FinnGen Analysis working group	FinnGen Analysis working group
Shabbeer Hassan	Institute for Molecular Medicine Finland (FIMM), HiLIFE, University of Helsinki, Helsinki, Finland	shabbeer.hassan@helsinki.fi	FinnGen Analysis working group	FinnGen Analysis working group
Pietro Della Briotta Parolo	Institute for Molecular Medicine Finland (FIMM), HiLIFE, University of Helsinki, Helsinki, Finland	pietro.dellabriottaparolo@helsinki.fi	FinnGen Analysis working group	FinnGen Analysis working group
Wei Zhou	Broad Institute, Cambridge, MA, United States	wzhou@broadinstitute.org	FinnGen Analysis working group	FinnGen Analysis working group
Mutaamba Maasha	Broad Institute, Cambridge, MA, United States	mmaasha@broadinstitute.org	FinnGen Analysis working group	FinnGen Analysis working group
Shabbeer Hassan	Institute for Molecular Medicine Finland (FIMM), HiLIFE, University of Helsinki, Helsinki, Finland	shabbeer.hassan@helsinki.fi	FinnGen Analysis working group	FinnGen Analysis working group
Susanna Lemmelä	Institute for Molecular Medicine Finland (FIMM), HiLIFE, University of Helsinki, Helsinki, Finland	susanna.lemmela@helsinki.fi	FinnGen Analysis working group	FinnGen Analysis working group
Aarno Palotie	Institute for Molecular Medicine Finland (FIMM), HiLIFE, University of Helsinki, Helsinki, Finland	aarno.palotie@helsinki.fi	FinnGen Analysis working group	FinnGen Analysis working group
Aoxing Liu	Institute for Molecular Medicine Finland (FIMM), HiLIFE, University of Helsinki, Helsinki, Finland	aoxing.liu@helsinki.fi	FinnGen Analysis working group	FinnGen Analysis working group
Arto Lehisto	Institute for Molecular Medicine Finland (FIMM), HiLIFE, University of Helsinki, Helsinki, Finland	arto.lehisto@helsinki.fi	FinnGen Analysis working group	FinnGen Analysis working group
Andrea Ganna	Institute for Molecular Medicine Finland (FIMM), HiLIFE, University of Helsinki, Helsinki, Finland	aganna@broadinstitute.org	FinnGen Analysis working group	FinnGen Analysis working group
Vincent Llorens	Institute for Molecular Medicine Finland (FIMM), HiLIFE, University of Helsinki, Helsinki, Finland	vincent.llorens@helsinki.fi	FinnGen Analysis working group	FinnGen Analysis working group
Hannele Laivuori	Institute for Molecular Medicine Finland (FIMM), HiLIFE, University of Helsinki, Helsinki, Finland	hannele.laivuori@helsinki.fi	FinnGen Analysis working group	FinnGen Analysis working group
Taru Tukiainen	Institute for Molecular Medicine Finland (FIMM), HiLIFE, University of Helsinki, Helsinki, Finland	taru.tukiainen@helsinki.fi	FinnGen Analysis working group	FinnGen Analysis working group
Mary Pat Reeve	Institute for Molecular Medicine Finland (FIMM), HiLIFE, University of Helsinki, Helsinki, Finland	mary.reeve@helsinki.fi	FinnGen Analysis working group	FinnGen Analysis working group
Henrike Heyne	Institute for Molecular Medicine Finland (FIMM), HiLIFE, University of Helsinki, Helsinki, Finland	hheyne@broadinstitute.org	FinnGen Analysis working group	FinnGen Analysis working group
Nina Mars	Institute for Molecular Medicine Finland (FIMM), HiLIFE, University of Helsinki, Helsinki, Finland	nina.mars@helsinki.fi	FinnGen Analysis working group	FinnGen Analysis working group
Joel Rämö	Institute for Molecular Medicine Finland (FIMM), HiLIFE, University of Helsinki, Helsinki, Finland	joel.ramo@helsinki.fi	FinnGen Analysis working group	FinnGen Analysis working group
Elmo Saarentaus	Institute for Molecular Medicine Finland (FIMM), HiLIFE, University of Helsinki, Helsinki, Finland	elmo.saarentaus@helsinki.fi	FinnGen Analysis working group	FinnGen Analysis working group
Hanna Ollila	Institute for Molecular Medicine Finland (FIMM), HiLIFE, University of Helsinki, Helsinki, Finland	hanna.m.ollila@helsinki.fi	FinnGen Analysis working group	FinnGen Analysis working group
Rodos Rodosthenous	Institute for Molecular Medicine Finland (FIMM), HiLIFE, University of Helsinki, Helsinki, Finland	rodos.rodosthenous@helsinki.fi	FinnGen Analysis working group	FinnGen Analysis working group
Satu Strausz	Institute for Molecular Medicine Finland (FIMM), HiLIFE, University of Helsinki, Helsinki, Finland	satu.strausz@helsinki.fi	FinnGen Analysis working group	FinnGen Analysis working group
Tuula Palotie	University of Helsinki and Hospital District of Helsinki and Uusimaa, Helsinki, Finland	tuula.palotie@helsinki.fi	FinnGen Analysis working group	FinnGen Analysis working group
Kimmo Palin	University of Helsinki, Helsinki, Finland	kimmo.palin@helsinki.fi	FinnGen Analysis working group	FinnGen Analysis working group
Javier Garcia-Tabuenca	University of Tampere, Tampere, Finland	javier.graciatabuenca@tuni.fi	FinnGen Analysis working group	FinnGen Analysis working group
Harri Siirtola	University of Tampere, Tampere, Finland	harri.siirtola@tuni.fi	FinnGen Analysis working group	FinnGen Analysis working group
Tuomo Kiiskinen	Institute for Molecular Medicine Finland (FIMM), HiLIFE, University of Helsinki, Helsinki, Finland	tuomo.kiiskinen@helsinki.fi	FinnGen Analysis working group	FinnGen Analysis working group
Jiwoo Lee	Institute for Molecular Medicine Finland (FIMM), HiLIFE, University of Helsinki, Helsinki, Finland; Broad Institute, Cambridge, MA, United States	jiwoo.lee@helsinki.fi	FinnGen Analysis working group	FinnGen Analysis working group
Kristin Tsuo	Institute for Molecular Medicine Finland (FIMM), HiLIFE, University of Helsinki, Helsinki, Finland; Broad Institute, Cambridge, MA, United States	kristintsuo@fas.harvard.edu	FinnGen Analysis working group	FinnGen Analysis working group
Amanda Elliott	Institute for Molecular Medicine Finland (FIMM), HiLIFE, University of Helsinki, Helsinki, Finland; Broad Institute, Cambridge, MA, USA and Massachusetts General Hospital, Boston, MA, USA	aelliott@broadinstitute.org	FinnGen Analysis working group	FinnGen Analysis working group
Kati Kristiansson	THL Biobank / Finnish Institute for Health and Welfare (THL), Helsinki, Finland	kati.kristiansson@thl.fi	FinnGen Analysis working group	FinnGen Analysis working group
Mikko Arvas	Finnish Red Cross Blood Service / Finnish Hematology Registry and Clinical Biobank, Helsinki, Finland	mikko.arvas@veripalvelu.fi	FinnGen Analysis working group	FinnGen Analysis working group
Kati Hyvärinen	Finnish Red Cross Blood Service, Helsinki, Finland	kati.hyvarinen@veripalvelu.fi	FinnGen Analysis working group	FinnGen Analysis working group
Jarmo Ritari	Finnish Red Cross Blood Service, Helsinki, Finland	jarmo.ritari@veripalvelu.fi	FinnGen Analysis working group	FinnGen Analysis working group
Olli Carpén	Helsinki Biobank / Helsinki University and Hospital District of Helsinki and Uusimaa, Helsinki	olli.carpen@helsinki.fi	FinnGen Analysis working group	FinnGen Analysis working group
Johannes Kettunen	Northern Finland Biobank Borealis / University of Oulu / Northern Ostrobothnia Hospital District, Oulu, Finland	johannes.kettunen@oulu.fi	FinnGen Analysis working group	FinnGen Analysis working group
Katri Pylkäs	University of Oulu, Oulu, Finland	katri.pylkas@oulu.fi	FinnGen Analysis working group	FinnGen Analysis working group
Eeva Sliz	University of Oulu, Oulu, Finland	eeva.sliz@oulu.fi	FinnGen Analysis working group	FinnGen Analysis working group
Minna Karjalainen	University of Oulu, Oulu, Finland	minna.k.karjalainen@oulu.fi	FinnGen Analysis working group	FinnGen Analysis working group
Tuomo Mantere	Northern Finland Biobank Borealis / University of Oulu / Northern Ostrobothnia Hospital District, Oulu, Finland	tuomo.mantere@oulu.fi	FinnGen Analysis working group	FinnGen Analysis working group
Eeva Kangasniemi	Finnish Clinical Biobank Tampere / University of Tampere / Pirkanmaa Hospital District, Tampere, Finland	eeva.kangasniemi@pshp.fi	FinnGen Analysis working group	FinnGen Analysis working group
Sami Heikkinen	University of Eastern Finland, Kuopio, Finland	sami.heikkinen@uef.fi	FinnGen Analysis working group	FinnGen Analysis working group
Arto Mannermaa	Biobank of Eastern Finland / University of Eastern Finland / Northern Savo Hospital District, Kuopio, Finland	arto.mannermaa@uef.fi	FinnGen Analysis working group	FinnGen Analysis working group
Eija Laakkonen	University of Jyväskylä, Jyväskylä, Finland	eija.k.laakkonen@jyu.fi	FinnGen Analysis working group	FinnGen Analysis working group
Nina Pitkänen	Auria Biobank / University of Turku / Hospital District of Southwest Finland, Turku, Finland	Niina.Pitkanen@tyks.fi	FinnGen Analysis working group	FinnGen Analysis working group
Samuel Lessard	Translational Sciences, Sanofi R&D, Framingham, MA, USA	samuel.lessard@sanofi.com	FinnGen Analysis working group	FinnGen Analysis working group
Clément Chatelain	Translational Sciences, Sanofi R&D, Framingham, MA, USA	clement.chatelain@sanofi.com	FinnGen Analysis working group	FinnGen Analysis working group
Perttu Terho	Auria Biobank / University of Turku / Hospital District of Southwest Finland, Turku, Finland	perttu.terho@tyks.fi	Biobank directors	Biobank directors
Tiina Wahlfors	THL Biobank / Finnish Institute for Health and Welfare (THL), Helsinki, Finland	tiina.wahlfors@thl.fi	Biobank directors	Biobank directors
Jukka Partanen	Finnish Red Cross Blood Service / Finnish Hematology Registry and Clinical Biobank, Helsinki, Finland	jukka.partanen@veripalvelu.fi	Biobank directors	Biobank directors
Eero Punkka	Helsinki Biobank / Helsinki University and Hospital District of Helsinki and Uusimaa, Helsinki	eero.punkka@hus.fi	Biobank directors	Biobank directors
Raisa Serpi	Northern Finland Biobank Borealis / University of Oulu / Northern Ostrobothnia Hospital District, Oulu, Finland	raisa.serpi@ppshp.fi	Biobank directors	Biobank directors
Sanna Siltanen	Finnish Clinical Biobank Tampere / University of Tampere / Pirkanmaa Hospital District, Tampere, Finland	sanna.siltanen@pshp.fi	Biobank directors	Biobank directors
Veli-Matti Kosma	Biobank of Eastern Finland / University of Eastern Finland / Northern Savo Hospital District, Kuopio, Finland	veli-matti.kosma@uef.fi	Biobank directors	Biobank directors
Teijo Kuopio	Central Finland Biobank / University of Jyväskylä / Central Finland Health Care District, Jyväskylä, Finland	teijo.kuopio@ksshp.fi	Biobank directors	Biobank directors
Anu Jalanko	Institute for Molecular Medicine Finland (FIMM), HiLIFE, University of Helsinki, Helsinki, Finland	anu.jalanko@helsinki.fi	FinnGen Teams	Administration
Huei-Yi Shen	Institute for Molecular Medicine Finland (FIMM), HiLIFE, University of Helsinki, Helsinki, Finland	huei-yi.shen@helsinki.fi	FinnGen Teams	Administration
Risto Kajanne	Institute for Molecular Medicine Finland (FIMM), HiLIFE, University of Helsinki, Helsinki, Finland	risto.kajanne@helsinki.fi	FinnGen Teams	Administration
Mervi Aavikko	Institute for Molecular Medicine Finland (FIMM), HiLIFE, University of Helsinki, Helsinki, Finland	mervi.aavikko@helsinki.fi	FinnGen Teams	Administration
Henna Palin	Finnish Clinical Biobank Tampere / University of Tampere / Pirkanmaa Hospital District, Tampere, Finland	henna.palin@pshp.fi	FinnGen Teams	Administration
Malla-Maria Linna	Helsinki Biobank / Helsinki University and Hospital District of Helsinki and Uusimaa, Helsinki	malla-maria.linna@hus.fi	FinnGen Teams	Administration
Mitja Kurki	Institute for Molecular Medicine Finland (FIMM), HiLIFE, University of Helsinki, Helsinki, Finland; Broad Institute, Cambridge, MA, United States	mkurki@broadinstitute.org	FinnGen Teams	Analysis
Juha Karjalainen	Institute for Molecular Medicine Finland (FIMM), HiLIFE, University of Helsinki, Helsinki, Finland	juha.karjalainen@helsinki.fi	FinnGen Teams	Analysis
Pietro Della Briotta Parolo	Institute for Molecular Medicine Finland (FIMM), HiLIFE, University of Helsinki, Helsinki, Finland	pietro.dellabriottaparolo@helsinki.fi	FinnGen Teams	Analysis
Arto Lehisto	Institute for Molecular Medicine Finland (FIMM), HiLIFE, University of Helsinki, Helsinki, Finland	arto.lehisto@helsinki.fi	FinnGen Teams	Analysis
Juha Mehtonen	Institute for Molecular Medicine Finland (FIMM), HiLIFE, University of Helsinki, Helsinki, Finland	juha.mehtonen@helsinki.fi	FinnGen Teams	Analysis
Wei Zhou	Broad Institute, Cambridge, MA, United States	wzhou@broadinstitute.org	FinnGen Teams	Analysis
Masahiro Kanai	Broad Institute, Cambridge, MA, United States	mkanai@broadinstitute.org	FinnGen Teams	Analysis
Mutaamba Maasha	Broad Institute, Cambridge, MA, United States	mmaasha@broadinstitute.org	FinnGen Teams	Analysis
Zhili Zheng	Broad Institute, Cambridge, MA, United States	zhengzhi@broadinstitute.org	FinnGen Teams	Analysis
Hannele Laivuori	Institute for Molecular Medicine Finland (FIMM), HiLIFE, University of Helsinki, Helsinki, Finland	hannele.laivuori@helsinki.fi	FinnGen Teams	Clinical Endpoint Development
Aki Havulinna	Institute for Molecular Medicine Finland (FIMM), HiLIFE, University of Helsinki, Helsinki, Finland; Finnish Institute for Health and Welfare (THL), Helsinki, Finland	aki.havulinna@helsinki.fi	FinnGen Teams	Clinical Endpoint Development
Susanna Lemmelä	Institute for Molecular Medicine Finland (FIMM), HiLIFE, University of Helsinki, Helsinki, Finland	susanna.lemmela@helsinki.fi	FinnGen Teams	Clinical Endpoint Development
Tuomo Kiiskinen	Institute for Molecular Medicine Finland (FIMM), HiLIFE, University of Helsinki, Helsinki, Finland	tuomo.kiiskinen@helsinki.fi	FinnGen Teams	Clinical Endpoint Development
L. Elisa Lahtela	Institute for Molecular Medicine Finland (FIMM), HiLIFE, University of Helsinki, Helsinki, Finland	laura.lahtela@helsinki.fi	FinnGen Teams	Clinical Endpoint Development
Mari Kaunisto	Institute for Molecular Medicine Finland (FIMM), HiLIFE, University of Helsinki, Helsinki, Finland	mari.kaunisto@helsinki.fi	FinnGen Teams	Communication
Elina Kilpeläinen	Institute for Molecular Medicine Finland (FIMM), HiLIFE, University of Helsinki, Helsinki, Finland	elina.kilpelainen@helsinki.fi	FinnGen Teams	E-Science
Timo P. Sipilä	Institute for Molecular Medicine Finland (FIMM), HiLIFE, University of Helsinki, Helsinki, Finland	timo.p.sipila@helsinki.fi	FinnGen Teams	E-Science
Oluwaseun Alexander Dada	Institute for Molecular Medicine Finland (FIMM), HiLIFE, University of Helsinki, Helsinki, Finland	alexander.dada@helsinki.fi	FinnGen Teams	E-Science
Awaisa Ghazal	Institute for Molecular Medicine Finland (FIMM), HiLIFE, University of Helsinki, Helsinki, Finland	awaisa.ghazal@helsinki.fi	FinnGen Teams	E-Science
Anastasia Kytölä	Institute for Molecular Medicine Finland (FIMM), HiLIFE, University of Helsinki, Helsinki, Finland	anastasia.shcherban@helsinki.fi	FinnGen Teams	E-Science
Rigbe Weldatsadik	Institute for Molecular Medicine Finland (FIMM), HiLIFE, University of Helsinki, Helsinki, Finland	rigbe.weldatsadik@helsinki.fi	FinnGen Teams	E-Science
Sanni Ruotsalainen	Institute for Molecular Medicine Finland (FIMM), HiLIFE, University of Helsinki, Helsinki, Finland	sanni.ruotsalainen@helsinki.fi	FinnGen Teams	E-Science
Kati Donner	Institute for Molecular Medicine Finland (FIMM), HiLIFE, University of Helsinki, Helsinki, Finland	kati.donner@helsinki.fi	FinnGen Teams	Genotyping
Timo P. Sipilä	Institute for Molecular Medicine Finland (FIMM), HiLIFE, University of Helsinki, Helsinki, Finland	timo.p.sipila@helsinki.fi	FinnGen Teams	Genotyping
Anu Loukola	Helsinki Biobank / Helsinki University and Hospital District of Helsinki and Uusimaa, Helsinki	anu.loukola@hus.fi	FinnGen Teams	Sample Collection Coordination
Päivi Laiho	THL Biobank / Finnish Institute for Health and Welfare (THL), Helsinki, Finland	paivi.laiho@thl.fi	FinnGen Teams	Sample Logistics
Tuuli Sistonen	THL Biobank / Finnish Institute for Health and Welfare (THL), Helsinki, Finland	tuuli.sistonen@thl.fi	FinnGen Teams	Sample Logistics
Essi Kaiharju	THL Biobank / Finnish Institute for Health and Welfare (THL), Helsinki, Finland	essi.kaiharju@thl.fi	FinnGen Teams	Sample Logistics
Markku Laukkanen	THL Biobank / Finnish Institute for Health and Welfare (THL), Helsinki, Finland	markku.laukkanen@thl.fi	FinnGen Teams	Sample Logistics
Elina Järvensivu	THL Biobank / Finnish Institute for Health and Welfare (THL), Helsinki, Finland	elina.jarvensivu@thl.fi	FinnGen Teams	Sample Logistics
Sini Lähteenmäki	THL Biobank / Finnish Institute for Health and Welfare (THL), Helsinki, Finland	sini.lahteenmaki@thl.fi	FinnGen Teams	Sample Logistics
Lotta Männikkö	THL Biobank / Finnish Institute for Health and Welfare (THL), Helsinki, Finland	lotta.mannikko@thl.fi	FinnGen Teams	Sample Logistics
Regis Wong	THL Biobank / Finnish Institute for Health and Welfare (THL), Helsinki, Finland	regis.wong@thl.fi	FinnGen Teams	Sample Logistics
Auli Toivola	THL Biobank / Finnish Institute for Health and Welfare (THL), Helsinki, Finland	auli.toivola@thl.fi	FinnGen Teams	Sample Logistics
Minna Brunfeldt	THL Biobank / Finnish Institute for Health and Welfare (THL), Helsinki, Finland	minna.brunfeldt@thl.fi	FinnGen Teams	Registry Data Operations
Hannele Mattsson	THL Biobank / Finnish Institute for Health and Welfare (THL), Helsinki, Finland	hannele.mattsson@thl.fi	FinnGen Teams	Registry Data Operations
Kati Kristiansson	THL Biobank / Finnish Institute for Health and Welfare (THL), Helsinki, Finland	kati.kristiansson@thl.fi	FinnGen Teams	Registry Data Operations
Susanna Lemmelä	Institute for Molecular Medicine Finland (FIMM), HiLIFE, University of Helsinki, Helsinki, Finland	susanna.lemmela@helsinki.fi	FinnGen Teams	Registry Data Operations
Sami Koskelainen	THL Biobank / Finnish Institute for Health and Welfare (THL), Helsinki, Finland	sami.koskelainen@thl.fi	FinnGen Teams	Registry Data Operations
Tero Hiekkalinna	THL Biobank / Finnish Institute for Health and Welfare (THL), Helsinki, Finland	tero.hiekkalinna@helsinki.fi	FinnGen Teams	Registry Data Operations
Teemu Paajanen	THL Biobank / Finnish Institute for Health and Welfare (THL), Helsinki, Finland	teemu.paajanen@thl.fi	FinnGen Teams	Registry Data Operations
Priit Palta	Institute for Molecular Medicine Finland (FIMM), HiLIFE, University of Helsinki, Helsinki, Finland	priit.palta@helsinki.fi	FinnGen Teams	Sequencing Informatics
Kalle Pärn	Institute for Molecular Medicine Finland (FIMM), HiLIFE, University of Helsinki, Helsinki, Finland	kalle.parn@helsinki.fi	FinnGen Teams	Sequencing Informatics
Mart Kals	Institute for Molecular Medicine Finland (FIMM), HiLIFE, University of Helsinki, Helsinki, Finland	mart.kals@helsinki.fi	FinnGen Teams	Sequencing Informatics
Shuang Luo	Institute for Molecular Medicine Finland (FIMM), HiLIFE, University of Helsinki, Helsinki, Finland	shuang.luo@helsinki.fi	FinnGen Teams	Sequencing Informatics
Tarja Laitinen	Pirkanmaa Hospital District, Tampere, Finland	tarja.laitinen@pshp.fi	FinnGen Teams	Trajectory
Mary Pat Reeve	Institute for Molecular Medicine Finland (FIMM), HiLIFE, University of Helsinki, Helsinki, Finland	mary.reeve@helsinki.fi	FinnGen Teams	Trajectory
Shanmukha Sampath Padmanabhuni	Institute for Molecular Medicine Finland (FIMM), HiLIFE, University of Helsinki, Helsinki, Finland	sam.padmanabhuni@helsinki.fi	FinnGen Teams	Trajectory
Marianna Niemi	University of Tampere, Tampere, Finland	marianna.niemi@tuni.fi	FinnGen Teams	Trajectory
Harri Siirtola	University of Tampere, Tampere, Finland	harri.siirtola@tuni.fi	FinnGen Teams	Trajectory
Javier Gracia-Tabuenca	University of Tampere, Tampere, Finland	javier.graciatabuenca@tuni.fi	FinnGen Teams	Trajectory
Mika Helminen	University of Tampere, Tampere, Finland	mika.helminen@tuni.fi	FinnGen Teams	Trajectory
Tiina Luukkaala	University of Tampere, Tampere, Finland	tiina.luukkaala@tuni.fi	FinnGen Teams	Trajectory
Iida Vähätalo	University of Tampere, Tampere, Finland	iida.vahatalo@epshp.fi	FinnGen Teams	Trajectory
Jyrki Tammerluoto	Institute for Molecular Medicine Finland (FIMM), HiLIFE, University of Helsinki, Helsinki, Finland	jyrki.tammerluoto@helsinki.fi	FinnGen Teams	Data protection officer
Marco Hautalahti	Finnish Biobank Cooperative - FINBB	marco.hautalahti@finbb.fi	FinnGen Teams	FINBB - Finnish biobank cooperative
Johanna Mäkelä	Finnish Biobank Cooperative - FINBB	johanna.makela@finbb.fi	FinnGen Teams	FINBB - Finnish biobank cooperative
Sarah Smith	Finnish Biobank Cooperative - FINBB	sarah.smith@finbb.fi	FinnGen Teams	FINBB - Finnish biobank cooperative
Tom Southerington	Finnish Biobank Cooperative - FINBB	tom.southerington@finbb.fi	FinnGen Teams	FINBB - Finnish biobank cooperative
Petri Lehto	Finnish Biobank Cooperative - FINBB	petri.lehto@finbb.fi	FinnGen Teams	FINBB - Finnish biobank cooperative
