## Supplementary Data 2 for "Genome-wide association analysis of plasma lipidome identifies 495 genetic associations" (part 1 of 2)

### Sheet: Description
Supplementary Data 2: Loci reaching genome-wide significance (GWS) in univariate or multivariate GWAS. Loci reaching the Bonferroni-corrected significance threshold are highlighted.
Description of tables:
uv: lead variants reaching GWS in univariate GWAS for each trait
mv: lead variants reaching GWS in multivariate GWAS for each trait, correlation of LCP phenotype with standard lipids is listed
85 loci: physical loci reaching GWS across all traits
130 signals: independent signals across all traits
column descriptions:
Trait	associated uv or mv trait
CHROM	chromosome
topSNP_Pos	Position (GR 38) of lead SNP
region_beg	beginning of locus or GWAS region
region_end	end of locus or GWAS region
topVar	variant with the lowest P-value among the lead SNPs for the different GWAS
locus name	locus name (nearest gene to topVar or nearest gene to missense lead variant) (for loci and signals tables)
status	novel or known locus (for loci table)
lead_var	lead variant id in format chr:pos:ref:alt (lowest P-value in GWAS region)
lead_var_rsid	rsid of lead variant
lead_var_Beta	Beta value of lead variant
lead_var_P	SE of lead variant
lead_var_P	P-value of lead variant
minP_mv	minimum P-value reached for any mv Trait (for loci table)
minP_mv_Trait	mv Trait reaching minimum P-value (for loci table)
minP_mv_var	lead variant of mv Trait reaching minimum P-value (for loci table)
minP_uv	minimum P-value reached for any uv trait (for loci table)
minP_uv_Trait	uv Trait reaching minimum P-value (for loci table)
minP_uv_var	lead variant of uv Trait reaching minimum P-value for signal (for loci table)
lead_var_signal	lead variants for all traits associated with the signal (for signals table)
lead_var_P_signal	P-values of lead variants for all traits associated with the signal (for signals table)
minP_mv_signal	minimum P-value reached for any mv Trait associated with the signal (for signals table)
minP_uv_signal	minimum P-value reached for any uv trait associated with the signal (for signals table)
maf	mior allele frequency
INFO	imputation INFO score
sec_lead_var	secondary lead variants in the case of merged locus regions (higher P-value than lead SNP)
sec_lead_var_P	P-values of secondary lead variants
minP_allTraits	minimum P value of lead variant in any univariate GWAS (for mv table)
Trait_min_allTraits	univariate trait reaching the lowest P-value for the lead variant (for mv table)
function_vep	function of lead variant (from VEP)
hgnc_symbol	gene annotated to lead variant (from VEP)
enrichm	Finnish enrichment calculated as the ratio of allele frequencies between Finnish samples and non-Finnish-non-Swedish-non-Estonian European samples in gnomAD. Enrichment value is set to 0 for variants not found in gnomAD.
repr_vars_fm	representative variants from fine-mapping with FINEMAP
repr_vars_fm_lab	blank if representative variants exist else indicator for reason for missing representative variants (No informative CS, No fine-mapping performed (HLA))
gws_uv_tC	P-value, trait and SNP of of the variant with lowest P-value among variants in LD with lead variant (r2>=0.1) reaching at least GWS in uv analysis of trait included in this mv cluster (for mv table)
bf_uv_tC	P-value, trait and SNP of of the variant with lowest P-value among variants in LD with lead variant (r2>=0.1) reaching BF in uv analysis of trait included in this mv cluster (for mv table)
corr_HDLC	Pearson correlation of the LCP for the association with HDL-C (for mv table)
corr_LDLC	Pearson correlation of the LCP for the association with LDL-C (for mv table)
corr_TC	Pearson correlation of the LCP for the association with TC (for mv table)
corr_TG	Pearson correlation of the LCP for the association with TG (for mv table)
HDL_LD_Ref	Study and gene for previous HDL study with variant in LD with lead variant, studies listed with prefix "inRegion:" identified variants for which no LD-proxies were found nearby the lead variant (within +/- 1.5 Mb)
LDL_LD_Ref	Study and gene for previous LDL study with variant in LD with lead variant, studies listed with prefix "inRegion:" identified variants for which no LD-proxies were found nearby the lead variant (within +/- 1.5 Mb)
TC_LD_Ref	Study and gene for previous TC study with variant in LD with lead variant, studies listed with prefix "inRegion:" identified variants for which no LD-proxies were found nearby the lead variant (within +/- 1.5 Mb)
TG_LD_Ref	Study and gene for previous TG study with variant in LD with lead variant, studies listed with prefix "inRegion:" identified variants for which no LD-proxies were found nearby the lead variant (within +/- 1.5 Mb)
lipidome_LD_Ref	Study and gene for previous lipidome study with variant in LD with lead variant, studies listed with prefix "inRegion:" identified variants for which no LD-proxies were found nearby the lead variant (within +/- 1.5 Mb)

### Sheet: uv
Trait	CHROM	topSNP_Pos	region_beg	region_end	nearest_gene	status	lead_var	lead_var_rsid	lead_var_Beta	lead_var_SE	lead_var_P	minor_allele	maf	INFO	sec_lead_var	sec_lead_var_P	function_vep	hgnc_symbol	enrichm	repr_vars_fm	repr_vars_fm_lab	HDL_LD_Ref	LDL_LD_Ref	TC_LD_Ref	TG_LD_Ref	lipidome_LD_Ref
LPC 16:0;0	1	39937698	38437698	41437698	RF00019	known	1:39937698:G:T	rs7529794	0.134247	0.0193492	4.31609e-12	T	0.249805	0.994473	NA	0	intergenic_variant		1.0065	chr1_39937698_G_T					Graham et al. 2021_RF00019	Draisma et al. 2015_MFSD2A_lysoPC a C18:2
LPC 18:1;0	1	39937698	38437698	41437698	RF00019	known	1:39937698:G:T	rs7529794	0.125907	0.0193482	8.14869e-11	T	0.249805	0.994473	NA	0	intergenic_variant		1.0065	chr1_39937698_G_T					Graham et al. 2021_RF00019	Draisma et al. 2015_MFSD2A_lysoPC a C18:2
LPC 18:2;0	1	39937698	38437698	41437698	RF00019	known	1:39937698:G:T	rs7529794	0.116545	0.0193401	1.76026e-09	T	0.249805	0.994473	NA	0	intergenic_variant		1.0065	chr1_39937698_G_T					Graham et al. 2021_RF00019	Draisma et al. 2015_MFSD2A_lysoPC a C18:2
LPE 18:0;0	1	39937698	38437698	41437698	RF00019	known	1:39937698:G:T	rs7529794	0.150648	0.0206988	3.79261e-13	T	0.249805	0.994473	NA	0	intergenic_variant		1.0065	chr1_39937698_G_T					Graham et al. 2021_RF00019	Draisma et al. 2015_MFSD2A_lysoPC a C18:2
CE 16:0;0	1	55039974	53539974	56539974	PCSK9	known	1:55039974:G:T	rs11591147	-0.390076	0.0464416	5.35726e-17	T	0.0332154	1	NA	0	missense_variant	PCSK9	3.0989	chr1_55039974_G_T			Surakka et al. 2015_PCSK9|Liu et al. 2017_PCSK9|Hoffmann et al. 2018_PCSK9|inRegion:Liu et al. 2017_PCSK9	Liu et al. 2017_PCSK9|Hoffmann et al. 2018_PCSK9|inRegion:Liu et al. 2017_PCSK9		Harshfield et al. 2021_PCSK9_SM_42:2_[M+OAc]1-
CE 18:1;0	1	55039974	53539974	56539974	PCSK9	known	1:55039974:G:T	rs11591147	-0.298324	0.046602	1.63308e-10	T	0.0332154	1	NA	0	missense_variant	PCSK9	3.0989	chr1_55039974_G_T			Surakka et al. 2015_PCSK9|Liu et al. 2017_PCSK9|Hoffmann et al. 2018_PCSK9|inRegion:Liu et al. 2017_PCSK9	Liu et al. 2017_PCSK9|Hoffmann et al. 2018_PCSK9|inRegion:Liu et al. 2017_PCSK9		Harshfield et al. 2021_PCSK9_SM_42:2_[M+OAc]1-
CE 18:2;0	1	55039974	53539974	56539974	PCSK9	known	1:55039974:G:T	rs11591147	-0.358123	0.0465818	1.6926e-14	T	0.0332154	1	NA	0	missense_variant	PCSK9	3.0989	chr1_55039974_G_T			Surakka et al. 2015_PCSK9|Liu et al. 2017_PCSK9|Hoffmann et al. 2018_PCSK9|inRegion:Liu et al. 2017_PCSK9	Liu et al. 2017_PCSK9|Hoffmann et al. 2018_PCSK9|inRegion:Liu et al. 2017_PCSK9		Harshfield et al. 2021_PCSK9_SM_42:2_[M+OAc]1-
CE 20:4;0	1	55039974	53539974	56539974	PCSK9	known	1:55039974:G:T	rs11591147	-0.297311	0.0461889	1.29732e-10	T	0.0332154	1	NA	0	missense_variant	PCSK9	3.0989	chr1_55039974_G_T			Surakka et al. 2015_PCSK9|Liu et al. 2017_PCSK9|Hoffmann et al. 2018_PCSK9|inRegion:Liu et al. 2017_PCSK9	Liu et al. 2017_PCSK9|Hoffmann et al. 2018_PCSK9|inRegion:Liu et al. 2017_PCSK9		Harshfield et al. 2021_PCSK9_SM_42:2_[M+OAc]1-
SM 34:1;2	1	55039974	53539974	56539974	PCSK9	known	1:55039974:G:T	rs11591147	-0.418933	0.0464311	2.31711e-19	T	0.0332154	1	NA	0	missense_variant	PCSK9	3.0989	chr1_55039974_G_T			Surakka et al. 2015_PCSK9|Liu et al. 2017_PCSK9|Hoffmann et al. 2018_PCSK9|inRegion:Liu et al. 2017_PCSK9	Liu et al. 2017_PCSK9|Hoffmann et al. 2018_PCSK9|inRegion:Liu et al. 2017_PCSK9		Harshfield et al. 2021_PCSK9_SM_42:2_[M+OAc]1-
SM 36:1;2	1	55039974	53539974	56539974	PCSK9	known	1:55039974:G:T	rs11591147	-0.258634	0.0466015	2.95893e-08	T	0.0332154	1	NA	0	missense_variant	PCSK9	3.0989	chr1_55039974_G_T			Surakka et al. 2015_PCSK9|Liu et al. 2017_PCSK9|Hoffmann et al. 2018_PCSK9|inRegion:Liu et al. 2017_PCSK9	Liu et al. 2017_PCSK9|Hoffmann et al. 2018_PCSK9|inRegion:Liu et al. 2017_PCSK9		Harshfield et al. 2021_PCSK9_SM_42:2_[M+OAc]1-
SM 38:1;2	1	55039974	53539974	56539974	PCSK9	known	1:55039974:G:T	rs11591147	-0.300649	0.0464953	1.07123e-10	T	0.0332154	1	NA	0	missense_variant	PCSK9	3.0989	chr1_55039974_G_T			Surakka et al. 2015_PCSK9|Liu et al. 2017_PCSK9|Hoffmann et al. 2018_PCSK9|inRegion:Liu et al. 2017_PCSK9	Liu et al. 2017_PCSK9|Hoffmann et al. 2018_PCSK9|inRegion:Liu et al. 2017_PCSK9		Harshfield et al. 2021_PCSK9_SM_42:2_[M+OAc]1-
SM 40:1;2	1	55039974	53539974	56539974	PCSK9	known	1:55039974:G:T	rs11591147	-0.331697	0.0464806	1.05208e-12	T	0.0332154	1	NA	0	missense_variant	PCSK9	3.0989	chr1_55039974_G_T			Surakka et al. 2015_PCSK9|Liu et al. 2017_PCSK9|Hoffmann et al. 2018_PCSK9|inRegion:Liu et al. 2017_PCSK9	Liu et al. 2017_PCSK9|Hoffmann et al. 2018_PCSK9|inRegion:Liu et al. 2017_PCSK9		Harshfield et al. 2021_PCSK9_SM_42:2_[M+OAc]1-
SM 40:2;2	1	55039974	53539974	56539974	PCSK9	known	1:55039974:G:T	rs11591147	-0.259172	0.0465815	2.73412e-08	T	0.0332154	1	NA	0	missense_variant	PCSK9	3.0989	chr1_55039974_G_T			Surakka et al. 2015_PCSK9|Liu et al. 2017_PCSK9|Hoffmann et al. 2018_PCSK9|inRegion:Liu et al. 2017_PCSK9	Liu et al. 2017_PCSK9|Hoffmann et al. 2018_PCSK9|inRegion:Liu et al. 2017_PCSK9		Harshfield et al. 2021_PCSK9_SM_42:2_[M+OAc]1-
SM 42:2;2	1	55039974	53539974	56539974	PCSK9	known	1:55039974:G:T	rs11591147	-0.361828	0.0465102	8.28824e-15	T	0.0332154	1	NA	0	missense_variant	PCSK9	3.0989	chr1_55039974_G_T,chr1_53721902_C_G			Surakka et al. 2015_PCSK9|Liu et al. 2017_PCSK9|Hoffmann et al. 2018_PCSK9|inRegion:Liu et al. 2017_PCSK9	Liu et al. 2017_PCSK9|Hoffmann et al. 2018_PCSK9|inRegion:Liu et al. 2017_PCSK9		Harshfield et al. 2021_PCSK9_SM_42:2_[M+OAc]1-
CE 20:3;0	1	55117537	53617537	56617537	USP24	known	1:55117537:G:A	rs530804537	-0.244913	0.041657	4.30519e-09	A	0.0419602	0.988646	NA	0	intron_variant	USP24	2.8567	chr1_55117537_G_A			Hoffmann et al. 2018_PCSK9|Hoffmann et al. 2018_USP24|Klarin et al. 2018_PCSK9|inRegion:Liu et al. 2017_PCSK9	Surakka et al. 2015_PCSK9|Hoffmann et al. 2018_PCSK9|Klarin et al. 2018_USP24|inRegion:Liu et al. 2017_PCSK9
PC 16:0;0_18:2;0	1	62437688	60937688	63937688	USP1	known	1:62437688:T:C	rs9436221	-0.126689	0.0188232	1.82282e-11	C	0.261404	0.998137	NA	0	intron_variant	USP1	0.76282	chr1_62437692_C_G		Klarin et al. 2018_DOCK7	Teslovich et al. 2010_ANGPTL3|Hoffmann et al. 2018_ANGPTL3|Hoffmann et al. 2018_ANGPTL3|Hoffmann et al. 2018_ANGPTL3,DOCK7|Hoffmann et al. 2018_ANGPTL3,DOCK7	Teslovich et al. 2010_ANGPTL3|Hoffmann et al. 2018_ANGPTL3|Hoffmann et al. 2018_ANGPTL3|Hoffmann et al. 2018_ANGPTL3,DOCK7|Hoffmann et al. 2018_ANGPTL3,DOCK7|inRegion:Graham et al. 2021_DOCK7	Teslovich et al. 2010_ANGPTL3|Willer et al. 2013_ANGPTL3|Surakka et al. 2015_ANGPTL3|Liu et al. 2017_ANGPTL3|Hoffmann et al. 2018_ANGPTL3|Surakka et al. 2015_ANGPTL3,DOCK7|Hoffmann et al. 2018_ANGPTL3,DOCK7|Liu et al. 2017_DOCK7|Klarin et al. 2018_DOCK7|Hoffmann et al. 2018_ANGPTL3,DOCK7|Hoffmann et al. 2018_DOCK7|Hoffmann et al. 2018_ANGPTL3|Hoffmann et al. 2018_ANGPTL3,DOCK7|Hoffmann et al. 2018_DOCK7|Hoffmann et al. 2018_DOCK7|Graham et al. 2021_DOCK7|Graham et al. 2021_DOCK7|Graham et al. 2021_DOCK7|Graham et al. 2021_DOCK7|inRegion:Graham et al. 2021_DOCK7	Harshfield et al. 2021_USP1_PI(36:2)_[M-H]1-|Cadby et al. 2022_USP1_Total PI|Cadby et al. 2022_USP1_PI(16:0_20:3) (a)|Cadby et al. 2022_USP1_PI(18:0_20:4)|Cadby et al. 2022_USP1_PI(18:0_22:5) (n3)|Cadby et al. 2022_USP1, KANK4, USP1_PI(18:0_22:5) (n6)|Cadby et al. 2022_USP1, KANK4, USP1_PI(36:2)|Cadby et al. 2022_USP1, KANK4, USP1_PI(38:5) (b)|Cadby et al. 2022_USP1, KANK4, USP1_Total PI|Cadby et al. 2022_USP1, KANK4, USP1_PI(15-MHDA_18:2)/PI(17:0_18:2)|Cadby et al. 2022_USP1, KANK4, USP1_PI(18:0_20:2)|Cadby et al. 2022_USP1_PI(18:0_22:4)|Cadby et al. 2022_USP1_PI(18:1_18:2)|Cadby et al. 2022_USP1_Total LPI|Cadby et al. 2022_USP1_PI(18:0_18:1)|Cadby et al. 2022_USP1_PI(18:0_20:2)|Cadby et al. 2022_USP1_PI(18:0_22:5) (n3)|Cadby et al. 2022_USP1_PI(18:0_22:6)|Cadby et al. 2022_USP1_PI(36:2)|Cadby et al. 2022_USP1_Total LPI|Cadby et al. 2022_USP1_LPI(18:0) [sn1]|Cadby et al. 2022_USP1_Total PI|Cadby et al. 2022_USP1_PI(16:0_20:3) (a)|Cadby et al. 2022_USP1_PI(18:0_18:1)|Cadby et al. 2022_USP1_PI(18:0_22:4)|Cadby et al. 2022_USP1_PI(18:1_18:2)|Cadby et al. 2022_USP1_PI(38:5) (a)|Cadby et al. 2022_USP1_LPI(18:0) [sn1]|Cadby et al. 2022_USP1_PI(18:0_20:2)|Cadby et al. 2022_USP1_PI(18:0_22:5) (n6)|Cadby et al. 2022_USP1_PI(18:1_18:2)|Cadby et al. 2022_USP1_Total LPI|Cadby et al. 2022_USP1_LPI(18:0) [sn1]|Cadby et al. 2022_USP1_PI(15-MHDA_18:2)/PI(17:0_18:2)|Cadby et al. 2022_USP1_PI(18:0_22:4)|Cadby et al. 2022_USP1_PI(18:0_22:5) (n6)|Cadby et al. 2022_USP1_PI(20:0_20:4)|Cadby et al. 2022_USP1_Total LPI|Cadby et al. 2022_USP1_PI(15-MHDA_20:4)/PI(17:0_20:4)|Cadby et al. 2022_USP1_PI(18:0_18:1)|Cadby et al. 2022_USP1_PI(18:0_20:4)
PC 15:0;0_18:2;0	1	62497063	60997063	63997063	DOCK7	known	1:62497063:A:G	rs1168036	0.106914	0.0195619	4.7809e-08	A	0.262073	0.999657	NA	0	intron_variant	DOCK7	1.1346	chr1_62497063_A_G		Klarin et al. 2018_DOCK7	Teslovich et al. 2010_ANGPTL3|Hoffmann et al. 2018_ANGPTL3|Hoffmann et al. 2018_ANGPTL3|Hoffmann et al. 2018_ANGPTL3,DOCK7|Hoffmann et al. 2018_ANGPTL3,DOCK7	Teslovich et al. 2010_ANGPTL3|Hoffmann et al. 2018_ANGPTL3|Hoffmann et al. 2018_ANGPTL3|Hoffmann et al. 2018_ANGPTL3,DOCK7|Hoffmann et al. 2018_ANGPTL3,DOCK7|inRegion:Graham et al. 2021_DOCK7	Teslovich et al. 2010_ANGPTL3|Willer et al. 2013_ANGPTL3|Surakka et al. 2015_ANGPTL3|Liu et al. 2017_ANGPTL3|Hoffmann et al. 2018_ANGPTL3|Surakka et al. 2015_ANGPTL3,DOCK7|Hoffmann et al. 2018_ANGPTL3,DOCK7|Liu et al. 2017_DOCK7|Klarin et al. 2018_DOCK7|Hoffmann et al. 2018_ANGPTL3,DOCK7|Hoffmann et al. 2018_DOCK7|Hoffmann et al. 2018_ANGPTL3|Hoffmann et al. 2018_ANGPTL3,DOCK7|Hoffmann et al. 2018_DOCK7|Hoffmann et al. 2018_DOCK7|Graham et al. 2021_DOCK7|Graham et al. 2021_DOCK7|Graham et al. 2021_DOCK7|Graham et al. 2021_DOCK7|inRegion:Graham et al. 2021_DOCK7	Harshfield et al. 2021_DOCK7_PI(36:2)_[M-H]1-|Cadby et al. 2022_DOCK7_Total PI|Cadby et al. 2022_DOCK7_PI(15-MHDA_20:4)/PI(17:0_20:4)|Cadby et al. 2022_DOCK7_PI(18:1_18:2)|Harshfield et al. 2021_USP1_PI(36:2)_[M-H]1-|Cadby et al. 2022_USP1, KANK4, USP1_LPI(18:0) [sn1]|Cadby et al. 2022_USP1, KANK4, USP1_PI(18:0_20:2)|Cadby et al. 2022_USP1, KANK4, USP1_PI(18:0_22:5) (n3)|Harshfield et al. 2021_USP1_PI(36:2)_[M-H]1-|Cadby et al. 2022_USP1_Total PI|Cadby et al. 2022_USP1_PI(15-MHDA_20:4)/PI(17:0_20:4)|Cadby et al. 2022_USP1_PI(15-MHDA_18:2)/PI(17:0_18:2)|Cadby et al. 2022_USP1_PI(18:0_20:2)|Cadby et al. 2022_USP1_PI(18:0_22:4)|Cadby et al. 2022_USP1_PI(18:0_22:6)|Cadby et al. 2022_USP1_PI(38:5) (b)|Cadby et al. 2022_USP1_Total PI|Cadby et al. 2022_USP1_PI(18:0_18:1)|Cadby et al. 2022_USP1_PI(18:0_22:4)|Cadby et al. 2022_USP1_PI(38:5) (a)|Harshfield et al. 2021_USP1_PI(36:2)_[M-H]1-|Cadby et al. 2022_USP1_Total PI|Cadby et al. 2022_USP1_PI(18:0_20:2)|Cadby et al. 2022_USP1_PI(18:0_22:4)|Cadby et al. 2022_USP1_PI(18:0_22:5) (n6)|Cadby et al. 2022_USP1_PI(18:1_18:2)|Cadby et al. 2022_USP1_PI(38:5) (a)|Cadby et al. 2022_USP1_LPI(18:0) [sn1]|Cadby et al. 2022_USP1_PI(15-MHDA_18:2)/PI(17:0_18:2)|Cadby et al. 2022_USP1_PI(18:0_22:6)|Cadby et al. 2022_USP1_PI(20:0_20:4)|Cadby et al. 2022_USP1_PI(38:5) (a)|Cadby et al. 2022_USP1_Total PI|Cadby et al. 2022_USP1_PI(15-MHDA_20:4)/PI(17:0_20:4)|Cadby et al. 2022_USP1_PI(15-MHDA_18:2)/PI(17:0_18:2)|Cadby et al. 2022_USP1_PI(18:0_20:2)|Cadby et al. 2022_USP1_PI(18:0_22:5) (n3)|Cadby et al. 2022_USP1_PI(38:5) (a)|Cadby et al. 2022_USP1_PI(15-MHDA_18:2)/PI(17:0_18:2)|Cadby et al. 2022_USP1_PI(18:0_20:2)|Cadby et al. 2022_USP1_PI(18:0_22:5) (n6)|Cadby et al. 2022_USP1_PI(18:1_18:2)|Cadby et al. 2022_USP1_PI(38:5) (a)|Harshfield et al. 2021_USP1_PI(36:2)_[M-H]1-|Cadby et al. 2022_USP1_Total PI|Cadby et al. 2022_USP1_PI(15-MHDA_20:4)/PI(17:0_20:4)|Cadby et al. 2022_USP1_PI(15-MHDA_18:2)/PI(17:0_18:2)|Cadby et al. 2022_USP1_PI(18:0_20:4)|Cadby et al. 2022_USP1_PI(38:5) (a)|Cadby et al. 2022_USP1_PI(16:0_20:3) (a)|Cadby et al. 2022_USP1_PI(18:0_18:1)|Cadby et al. 2022_USP1_PI(18:0_22:5) (n3)|Cadby et al. 2022_USP1_PI(18:0_22:6)|Cadby et al. 2022_USP1_PI(38:5) (a)|Cadby et al. 2022_USP1_Total PI|Cadby et al. 2022_USP1_PI(15-MHDA_20:4)/PI(17:0_20:4)|Cadby et al. 2022_USP1_PI(18:0_18:1)|Cadby et al. 2022_USP1_PI(18:0_22:5) (n6)|Cadby et al. 2022_USP1_PI(20:0_20:4)|Cadby et al. 2022_USP1_LPI(18:0) [sn1]|Cadby et al. 2022_USP1_PI(16:0_20:3) (a)|Cadby et al. 2022_USP1_PI(18:0_18:1)|Cadby et al. 2022_USP1_PI(18:0_20:4)|Cadby et al. 2022_USP1_PI(18:0_22:5) (n3)|Cadby et al. 2022_USP1_PI(18:0_22:6)|Cadby et al. 2022_USP1_PI(20:0_20:4)|Cadby et al. 2022_USP1_PI(38:5) (a)|Harshfield et al. 2021_USP1_PI(36:2)_[M-H]1-|Cadby et al. 2022_USP1_Total PI|Cadby et al. 2022_USP1_PI(16:0_20:3) (a)|Cadby et al. 2022_USP1_PI(18:0_20:4)|Cadby et al. 2022_USP1_PI(18:0_22:5) (n6)
PI 16:0;0_18:2;0	1	62591465	61091465	64091465	DOCK7	known	1:62591465:T:C	rs1748199	-0.113473	0.0191401	3.1957e-09	C	0.262098	0.999411	NA	0	intron_variant	DOCK7	0.7404	chr1_62591465_T_C		Klarin et al. 2018_DOCK7	Teslovich et al. 2010_ANGPTL3|Hoffmann et al. 2018_ANGPTL3|Hoffmann et al. 2018_ANGPTL3|Hoffmann et al. 2018_ANGPTL3,DOCK7|Hoffmann et al. 2018_ANGPTL3,DOCK7	Teslovich et al. 2010_ANGPTL3|Hoffmann et al. 2018_ANGPTL3|Hoffmann et al. 2018_ANGPTL3|Hoffmann et al. 2018_ANGPTL3,DOCK7|Hoffmann et al. 2018_ANGPTL3,DOCK7|inRegion:Graham et al. 2021_DOCK7	Teslovich et al. 2010_ANGPTL3|Willer et al. 2013_ANGPTL3|Surakka et al. 2015_ANGPTL3|Liu et al. 2017_ANGPTL3|Hoffmann et al. 2018_ANGPTL3|Surakka et al. 2015_ANGPTL3,DOCK7|Hoffmann et al. 2018_ANGPTL3,DOCK7|Liu et al. 2017_DOCK7|Klarin et al. 2018_DOCK7|Hoffmann et al. 2018_ANGPTL3,DOCK7|Hoffmann et al. 2018_DOCK7|Hoffmann et al. 2018_ANGPTL3|Hoffmann et al. 2018_ANGPTL3,DOCK7|Hoffmann et al. 2018_DOCK7|Hoffmann et al. 2018_DOCK7|Graham et al. 2021_DOCK7|Graham et al. 2021_DOCK7|Graham et al. 2021_DOCK7|Graham et al. 2021_DOCK7|inRegion:Graham et al. 2021_DOCK7	Harshfield et al. 2021_DOCK7_PI(36:2)_[M-H]1-|Cadby et al. 2022_DOCK7_Total PI|Cadby et al. 2022_DOCK7_PI(15-MHDA_20:4)/PI(17:0_20:4)|Cadby et al. 2022_DOCK7_PI(20:0_20:4)|Cadby et al. 2022_DOCK7_PI(36:2)|Cadby et al. 2022_DOCK7_PI(38:5) (b)|Cadby et al. 2022_USP1, KANK4, USP1_Total LPI|Cadby et al. 2022_USP1, KANK4, USP1_LPI(18:0) [sn1]|Cadby et al. 2022_USP1, KANK4, USP1_PI(16:0_20:3) (a)|Cadby et al. 2022_USP1, KANK4, USP1_PI(18:0_18:1)|Cadby et al. 2022_USP1, KANK4, USP1_PI(18:0_20:4)|Cadby et al. 2022_USP1, KANK4, USP1_PI(18:0_22:5) (n3)|Cadby et al. 2022_USP1, KANK4, USP1_PI(18:0_22:6)|Cadby et al. 2022_USP1, KANK4, USP1_PI(36:2)|Harshfield et al. 2021_USP1_PI(36:2)_[M-H]1-|Cadby et al. 2022_USP1, KANK4, USP1_LPI(18:0) [sn1]|Cadby et al. 2022_USP1, KANK4, USP1_PI(16:0_20:3) (a)|Cadby et al. 2022_USP1, KANK4, USP1_PI(18:0_20:2)|Cadby et al. 2022_USP1, KANK4, USP1_PI(18:0_22:5) (n6)|Cadby et al. 2022_USP1, KANK4, USP1_PI(18:1_18:2)|Cadby et al. 2022_USP1_PI(38:5) (b)|Cadby et al. 2022_USP1_Total PI|Cadby et al. 2022_USP1_PI(15-MHDA_20:4)/PI(17:0_20:4)|Cadby et al. 2022_USP1_PI(18:0_22:5) (n3)|Cadby et al. 2022_USP1_PI(18:0_22:6)|Cadby et al. 2022_USP1_PI(18:1_18:2)|Cadby et al. 2022_USP1_PI(38:5) (a)|Harshfield et al. 2021_USP1_PI(36:2)_[M-H]1-|Cadby et al. 2022_USP1_LPI(18:0) [sn1]|Cadby et al. 2022_USP1_PI(18:0_18:1)|Cadby et al. 2022_USP1_PI(18:0_20:4)|Cadby et al. 2022_USP1_PI(18:0_20:2)|Cadby et al. 2022_USP1_PI(18:0_22:5) (n3)|Cadby et al. 2022_USP1_PI(18:0_22:6)|Cadby et al. 2022_USP1_PI(38:5) (a)|Cadby et al. 2022_USP1_LPI(18:0) [sn1]|Cadby et al. 2022_USP1_PI(15-MHDA_18:2)/PI(17:0_18:2)|Cadby et al. 2022_USP1_PI(18:0_20:4)|Cadby et al. 2022_USP1_PI(18:0_22:5) (n3)|Cadby et al. 2022_USP1_PI(38:5) (b)|Cadby et al. 2022_USP1_Total LPI|Cadby et al. 2022_USP1_PI(15-MHDA_20:4)/PI(17:0_20:4)|Cadby et al. 2022_USP1_PI(18:0_18:1)|Cadby et al. 2022_USP1_PI(18:0_20:4)|Cadby et al. 2022_USP1_PI(18:0_22:5) (n6)|Cadby et al. 2022_USP1_PI(36:2)|Cadby et al. 2022_USP1_PI(38:5) (b)|Cadby et al. 2022_USP1_Total PI|Cadby et al. 2022_USP1_PI(15-MHDA_18:2)/PI(17:0_18:2)|Cadby et al. 2022_USP1_PI(18:0_20:4)|Cadby et al. 2022_USP1_PI(18:0_22:6)|Cadby et al. 2022_USP1_PI(20:0_20:4)
PI 18:0;0_18:2;0	1	62591465	61091465	64091465	DOCK7	known	1:62591465:T:C	rs1748199	-0.187301	0.0187142	1.99199e-23	C	0.262098	0.999411	NA	0	intron_variant	DOCK7	0.7404	chr1_62591465_T_C		Klarin et al. 2018_DOCK7	Teslovich et al. 2010_ANGPTL3|Hoffmann et al. 2018_ANGPTL3|Hoffmann et al. 2018_ANGPTL3|Hoffmann et al. 2018_ANGPTL3,DOCK7|Hoffmann et al. 2018_ANGPTL3,DOCK7	Teslovich et al. 2010_ANGPTL3|Hoffmann et al. 2018_ANGPTL3|Hoffmann et al. 2018_ANGPTL3|Hoffmann et al. 2018_ANGPTL3,DOCK7|Hoffmann et al. 2018_ANGPTL3,DOCK7|inRegion:Graham et al. 2021_DOCK7	Teslovich et al. 2010_ANGPTL3|Willer et al. 2013_ANGPTL3|Surakka et al. 2015_ANGPTL3|Liu et al. 2017_ANGPTL3|Hoffmann et al. 2018_ANGPTL3|Surakka et al. 2015_ANGPTL3,DOCK7|Hoffmann et al. 2018_ANGPTL3,DOCK7|Liu et al. 2017_DOCK7|Klarin et al. 2018_DOCK7|Hoffmann et al. 2018_ANGPTL3,DOCK7|Hoffmann et al. 2018_DOCK7|Hoffmann et al. 2018_ANGPTL3|Hoffmann et al. 2018_ANGPTL3,DOCK7|Hoffmann et al. 2018_DOCK7|Hoffmann et al. 2018_DOCK7|Graham et al. 2021_DOCK7|Graham et al. 2021_DOCK7|Graham et al. 2021_DOCK7|Graham et al. 2021_DOCK7|inRegion:Graham et al. 2021_DOCK7	Harshfield et al. 2021_DOCK7_PI(36:2)_[M-H]1-|Cadby et al. 2022_DOCK7_Total PI|Cadby et al. 2022_DOCK7_PI(15-MHDA_20:4)/PI(17:0_20:4)|Cadby et al. 2022_DOCK7_PI(20:0_20:4)|Cadby et al. 2022_DOCK7_PI(36:2)|Cadby et al. 2022_DOCK7_PI(38:5) (b)|Cadby et al. 2022_USP1, KANK4, USP1_Total LPI|Cadby et al. 2022_USP1, KANK4, USP1_LPI(18:0) [sn1]|Cadby et al. 2022_USP1, KANK4, USP1_PI(16:0_20:3) (a)|Cadby et al. 2022_USP1, KANK4, USP1_PI(18:0_18:1)|Cadby et al. 2022_USP1, KANK4, USP1_PI(18:0_20:4)|Cadby et al. 2022_USP1, KANK4, USP1_PI(18:0_22:5) (n3)|Cadby et al. 2022_USP1, KANK4, USP1_PI(18:0_22:6)|Cadby et al. 2022_USP1, KANK4, USP1_PI(36:2)|Harshfield et al. 2021_USP1_PI(36:2)_[M-H]1-|Cadby et al. 2022_USP1, KANK4, USP1_LPI(18:0) [sn1]|Cadby et al. 2022_USP1, KANK4, USP1_PI(16:0_20:3) (a)|Cadby et al. 2022_USP1, KANK4, USP1_PI(18:0_20:2)|Cadby et al. 2022_USP1, KANK4, USP1_PI(18:0_22:5) (n6)|Cadby et al. 2022_USP1, KANK4, USP1_PI(18:1_18:2)|Cadby et al. 2022_USP1_PI(38:5) (b)|Cadby et al. 2022_USP1_Total PI|Cadby et al. 2022_USP1_PI(15-MHDA_20:4)/PI(17:0_20:4)|Cadby et al. 2022_USP1_PI(18:0_22:5) (n3)|Cadby et al. 2022_USP1_PI(18:0_22:6)|Cadby et al. 2022_USP1_PI(18:1_18:2)|Cadby et al. 2022_USP1_PI(38:5) (a)|Harshfield et al. 2021_USP1_PI(36:2)_[M-H]1-|Cadby et al. 2022_USP1_LPI(18:0) [sn1]|Cadby et al. 2022_USP1_PI(18:0_18:1)|Cadby et al. 2022_USP1_PI(18:0_20:4)|Cadby et al. 2022_USP1_PI(18:0_20:2)|Cadby et al. 2022_USP1_PI(18:0_22:5) (n3)|Cadby et al. 2022_USP1_PI(18:0_22:6)|Cadby et al. 2022_USP1_PI(38:5) (a)|Cadby et al. 2022_USP1_LPI(18:0) [sn1]|Cadby et al. 2022_USP1_PI(15-MHDA_18:2)/PI(17:0_18:2)|Cadby et al. 2022_USP1_PI(18:0_20:4)|Cadby et al. 2022_USP1_PI(18:0_22:5) (n3)|Cadby et al. 2022_USP1_PI(38:5) (b)|Cadby et al. 2022_USP1_Total LPI|Cadby et al. 2022_USP1_PI(15-MHDA_20:4)/PI(17:0_20:4)|Cadby et al. 2022_USP1_PI(18:0_18:1)|Cadby et al. 2022_USP1_PI(18:0_20:4)|Cadby et al. 2022_USP1_PI(18:0_22:5) (n6)|Cadby et al. 2022_USP1_PI(36:2)|Cadby et al. 2022_USP1_PI(38:5) (b)|Cadby et al. 2022_USP1_Total PI|Cadby et al. 2022_USP1_PI(15-MHDA_18:2)/PI(17:0_18:2)|Cadby et al. 2022_USP1_PI(18:0_20:4)|Cadby et al. 2022_USP1_PI(18:0_22:6)|Cadby et al. 2022_USP1_PI(20:0_20:4)
PC 18:1;0_18:1;0	1	62633352	61133352	64133352	DOCK7	known	1:62633352:T:C	rs10889352	-0.112327	0.0188425	2.6115e-09	C	0.262366	0.999733	NA	0	intron_variant	DOCK7	0.74859	chr1_62633352_T_C		Klarin et al. 2018_DOCK7	Teslovich et al. 2010_ANGPTL3|Hoffmann et al. 2018_ANGPTL3|Hoffmann et al. 2018_ANGPTL3|Hoffmann et al. 2018_ANGPTL3,DOCK7|Hoffmann et al. 2018_ANGPTL3,DOCK7	Teslovich et al. 2010_ANGPTL3|Hoffmann et al. 2018_ANGPTL3|Hoffmann et al. 2018_ANGPTL3|Hoffmann et al. 2018_ANGPTL3,DOCK7|Hoffmann et al. 2018_ANGPTL3,DOCK7|inRegion:Graham et al. 2021_DOCK7	Teslovich et al. 2010_ANGPTL3|Willer et al. 2013_ANGPTL3|Surakka et al. 2015_ANGPTL3|Liu et al. 2017_ANGPTL3|Hoffmann et al. 2018_ANGPTL3|Surakka et al. 2015_ANGPTL3,DOCK7|Hoffmann et al. 2018_ANGPTL3,DOCK7|Liu et al. 2017_DOCK7|Klarin et al. 2018_DOCK7|Hoffmann et al. 2018_ANGPTL3,DOCK7|Hoffmann et al. 2018_DOCK7|Hoffmann et al. 2018_ANGPTL3|Hoffmann et al. 2018_ANGPTL3,DOCK7|Hoffmann et al. 2018_DOCK7|Hoffmann et al. 2018_DOCK7|Graham et al. 2021_DOCK7|Graham et al. 2021_DOCK7|Graham et al. 2021_DOCK7|Graham et al. 2021_DOCK7|inRegion:Graham et al. 2021_DOCK7	Harshfield et al. 2021_DOCK7_PI(36:2)_[M-H]1-|Cadby et al. 2022_DOCK7_Total LPI|Cadby et al. 2022_DOCK7_Total PI|Cadby et al. 2022_DOCK7_LPI(18:0) [sn1]|Cadby et al. 2022_DOCK7_PI(15-MHDA_20:4)/PI(17:0_20:4)|Cadby et al. 2022_DOCK7_PI(16:0_20:3) (a)|Cadby et al. 2022_DOCK7_PI(16:0_20:4)|Cadby et al. 2022_DOCK7_PI(18:0_18:1)|Cadby et al. 2022_DOCK7_PI(18:0_20:2)|Cadby et al. 2022_DOCK7_PI(18:0_20:3) (b)|Cadby et al. 2022_DOCK7_PI(18:0_20:4)|Cadby et al. 2022_DOCK7_PI(18:0_22:4)|Cadby et al. 2022_DOCK7_PI(18:0_22:5) (n3)|Cadby et al. 2022_DOCK7_PI(18:0_22:5) (n6)|Cadby et al. 2022_DOCK7_PI(20:0_20:4)|Cadby et al. 2022_DOCK7_PI(36:2)|Cadby et al. 2022_DOCK7_PI(38:5) (a)|Cadby et al. 2022_DOCK7_PI(38:5) (b)|Harshfield et al. 2021_USP1_PI(36:2)_[M-H]1-|Cadby et al. 2022_USP1, KANK4, USP1_Total PI|Cadby et al. 2022_USP1, KANK4, USP1_PI(15-MHDA_20:4)/PI(17:0_20:4)|Cadby et al. 2022_USP1, KANK4, USP1_PI(15-MHDA_18:2)/PI(17:0_18:2)|Cadby et al. 2022_USP1, KANK4, USP1_PI(18:0_20:2)|Cadby et al. 2022_USP1, KANK4, USP1_PI(18:0_22:4)|Cadby et al. 2022_USP1, KANK4, USP1_PI(18:0_22:5) (n6)|Cadby et al. 2022_USP1, KANK4, USP1_PI(18:1_18:2)|Cadby et al. 2022_USP1, KANK4, USP1_PI(38:5) (a)|Harshfield et al. 2021_USP1_PI(36:2)_[M-H]1-|Cadby et al. 2022_USP1, KANK4, USP1_PI(15-MHDA_18:2)/PI(17:0_18:2)|Cadby et al. 2022_USP1, KANK4, USP1_PI(18:0_20:2)|Cadby et al. 2022_USP1, KANK4, USP1_PI(18:0_22:4)|Cadby et al. 2022_USP1, KANK4, USP1_PI(36:2)|Cadby et al. 2022_USP1_LPI(18:0) [sn1]|Cadby et al. 2022_USP1_PI(15-MHDA_18:2)/PI(17:0_18:2)|Cadby et al. 2022_USP1_PI(18:0_20:2)|Cadby et al. 2022_USP1_PI(18:0_22:5) (n3)|Cadby et al. 2022_USP1_PI(38:5) (a)|Cadby et al. 2022_USP1_Total LPI|Cadby et al. 2022_USP1_PI(15-MHDA_20:4)/PI(17:0_20:4)|Cadby et al. 2022_USP1_PI(15-MHDA_18:2)/PI(17:0_18:2)|Cadby et al. 2022_USP1_PI(18:0_20:4)|Cadby et al. 2022_USP1_PI(18:0_22:6)|Cadby et al. 2022_USP1_PI(36:2)|Harshfield et al. 2021_USP1_PI(36:2)_[M-H]1-|Cadby et al. 2022_USP1_Total PI|Cadby et al. 2022_USP1_PI(16:0_20:3) (a)|Cadby et al. 2022_USP1_PI(18:0_20:4)|Cadby et al. 2022_USP1_PI(18:0_22:5) (n3)|Cadby et al. 2022_USP1_PI(18:0_22:5) (n6)|Cadby et al. 2022_USP1_PI(18:1_18:2)|Cadby et al. 2022_USP1_PI(38:5) (b)|Cadby et al. 2022_USP1_LPI(18:0) [sn1]|Cadby et al. 2022_USP1_PI(18:0_20:2)|Cadby et al. 2022_USP1_PI(18:0_22:5) (n3)|Cadby et al. 2022_USP1_PI(18:0_22:6)|Cadby et al. 2022_USP1_PI(36:2)|Cadby et al. 2022_USP1_Total LPI|Cadby et al. 2022_USP1_LPI(18:0) [sn1]|Cadby et al. 2022_USP1_PI(15-MHDA_18:2)/PI(17:0_18:2)|Cadby et al. 2022_USP1_PI(18:0_22:5) (n3)|Cadby et al. 2022_USP1_PI(18:1_18:2)
PC 18:1;0_18:2;0	1	62633352	61133352	64133352	DOCK7	known	1:62633352:T:C	rs10889352	-0.126365	0.0187579	1.74986e-11	C	0.262366	0.999733	NA	0	intron_variant	DOCK7	0.74859	chr1_62633352_T_C		Klarin et al. 2018_DOCK7	Teslovich et al. 2010_ANGPTL3|Hoffmann et al. 2018_ANGPTL3|Hoffmann et al. 2018_ANGPTL3|Hoffmann et al. 2018_ANGPTL3,DOCK7|Hoffmann et al. 2018_ANGPTL3,DOCK7	Teslovich et al. 2010_ANGPTL3|Hoffmann et al. 2018_ANGPTL3|Hoffmann et al. 2018_ANGPTL3|Hoffmann et al. 2018_ANGPTL3,DOCK7|Hoffmann et al. 2018_ANGPTL3,DOCK7|inRegion:Graham et al. 2021_DOCK7	Teslovich et al. 2010_ANGPTL3|Willer et al. 2013_ANGPTL3|Surakka et al. 2015_ANGPTL3|Liu et al. 2017_ANGPTL3|Hoffmann et al. 2018_ANGPTL3|Surakka et al. 2015_ANGPTL3,DOCK7|Hoffmann et al. 2018_ANGPTL3,DOCK7|Liu et al. 2017_DOCK7|Klarin et al. 2018_DOCK7|Hoffmann et al. 2018_ANGPTL3,DOCK7|Hoffmann et al. 2018_DOCK7|Hoffmann et al. 2018_ANGPTL3|Hoffmann et al. 2018_ANGPTL3,DOCK7|Hoffmann et al. 2018_DOCK7|Hoffmann et al. 2018_DOCK7|Graham et al. 2021_DOCK7|Graham et al. 2021_DOCK7|Graham et al. 2021_DOCK7|Graham et al. 2021_DOCK7|inRegion:Graham et al. 2021_DOCK7	Harshfield et al. 2021_DOCK7_PI(36:2)_[M-H]1-|Cadby et al. 2022_DOCK7_Total LPI|Cadby et al. 2022_DOCK7_Total PI|Cadby et al. 2022_DOCK7_LPI(18:0) [sn1]|Cadby et al. 2022_DOCK7_PI(15-MHDA_20:4)/PI(17:0_20:4)|Cadby et al. 2022_DOCK7_PI(16:0_20:3) (a)|Cadby et al. 2022_DOCK7_PI(16:0_20:4)|Cadby et al. 2022_DOCK7_PI(18:0_18:1)|Cadby et al. 2022_DOCK7_PI(18:0_20:2)|Cadby et al. 2022_DOCK7_PI(18:0_20:3) (b)|Cadby et al. 2022_DOCK7_PI(18:0_20:4)|Cadby et al. 2022_DOCK7_PI(18:0_22:4)|Cadby et al. 2022_DOCK7_PI(18:0_22:5) (n3)|Cadby et al. 2022_DOCK7_PI(18:0_22:5) (n6)|Cadby et al. 2022_DOCK7_PI(20:0_20:4)|Cadby et al. 2022_DOCK7_PI(36:2)|Cadby et al. 2022_DOCK7_PI(38:5) (a)|Cadby et al. 2022_DOCK7_PI(38:5) (b)|Harshfield et al. 2021_USP1_PI(36:2)_[M-H]1-|Cadby et al. 2022_USP1, KANK4, USP1_Total PI|Cadby et al. 2022_USP1, KANK4, USP1_PI(15-MHDA_20:4)/PI(17:0_20:4)|Cadby et al. 2022_USP1, KANK4, USP1_PI(15-MHDA_18:2)/PI(17:0_18:2)|Cadby et al. 2022_USP1, KANK4, USP1_PI(18:0_20:2)|Cadby et al. 2022_USP1, KANK4, USP1_PI(18:0_22:4)|Cadby et al. 2022_USP1, KANK4, USP1_PI(18:0_22:5) (n6)|Cadby et al. 2022_USP1, KANK4, USP1_PI(18:1_18:2)|Cadby et al. 2022_USP1, KANK4, USP1_PI(38:5) (a)|Harshfield et al. 2021_USP1_PI(36:2)_[M-H]1-|Cadby et al. 2022_USP1, KANK4, USP1_PI(15-MHDA_18:2)/PI(17:0_18:2)|Cadby et al. 2022_USP1, KANK4, USP1_PI(18:0_20:2)|Cadby et al. 2022_USP1, KANK4, USP1_PI(18:0_22:4)|Cadby et al. 2022_USP1, KANK4, USP1_PI(36:2)|Cadby et al. 2022_USP1_LPI(18:0) [sn1]|Cadby et al. 2022_USP1_PI(15-MHDA_18:2)/PI(17:0_18:2)|Cadby et al. 2022_USP1_PI(18:0_20:2)|Cadby et al. 2022_USP1_PI(18:0_22:5) (n3)|Cadby et al. 2022_USP1_PI(38:5) (a)|Cadby et al. 2022_USP1_Total LPI|Cadby et al. 2022_USP1_PI(15-MHDA_20:4)/PI(17:0_20:4)|Cadby et al. 2022_USP1_PI(15-MHDA_18:2)/PI(17:0_18:2)|Cadby et al. 2022_USP1_PI(18:0_20:4)|Cadby et al. 2022_USP1_PI(18:0_22:6)|Cadby et al. 2022_USP1_PI(36:2)|Harshfield et al. 2021_USP1_PI(36:2)_[M-H]1-|Cadby et al. 2022_USP1_Total PI|Cadby et al. 2022_USP1_PI(16:0_20:3) (a)|Cadby et al. 2022_USP1_PI(18:0_20:4)|Cadby et al. 2022_USP1_PI(18:0_22:5) (n3)|Cadby et al. 2022_USP1_PI(18:0_22:5) (n6)|Cadby et al. 2022_USP1_PI(18:1_18:2)|Cadby et al. 2022_USP1_PI(38:5) (b)|Cadby et al. 2022_USP1_LPI(18:0) [sn1]|Cadby et al. 2022_USP1_PI(18:0_20:2)|Cadby et al. 2022_USP1_PI(18:0_22:5) (n3)|Cadby et al. 2022_USP1_PI(18:0_22:6)|Cadby et al. 2022_USP1_PI(36:2)|Cadby et al. 2022_USP1_Total LPI|Cadby et al. 2022_USP1_LPI(18:0) [sn1]|Cadby et al. 2022_USP1_PI(15-MHDA_18:2)/PI(17:0_18:2)|Cadby et al. 2022_USP1_PI(18:0_22:5) (n3)|Cadby et al. 2022_USP1_PI(18:1_18:2)
PI 18:0;0_18:1;0	1	62633352	61133352	64133352	DOCK7	known	1:62633352:T:C	rs10889352	-0.159957	0.0188116	2.22038e-17	C	0.262366	0.999733	NA	0	intron_variant	DOCK7	0.74859	chr1_62633352_T_C		Klarin et al. 2018_DOCK7	Teslovich et al. 2010_ANGPTL3|Hoffmann et al. 2018_ANGPTL3|Hoffmann et al. 2018_ANGPTL3|Hoffmann et al. 2018_ANGPTL3,DOCK7|Hoffmann et al. 2018_ANGPTL3,DOCK7	Teslovich et al. 2010_ANGPTL3|Hoffmann et al. 2018_ANGPTL3|Hoffmann et al. 2018_ANGPTL3|Hoffmann et al. 2018_ANGPTL3,DOCK7|Hoffmann et al. 2018_ANGPTL3,DOCK7|inRegion:Graham et al. 2021_DOCK7	Teslovich et al. 2010_ANGPTL3|Willer et al. 2013_ANGPTL3|Surakka et al. 2015_ANGPTL3|Liu et al. 2017_ANGPTL3|Hoffmann et al. 2018_ANGPTL3|Surakka et al. 2015_ANGPTL3,DOCK7|Hoffmann et al. 2018_ANGPTL3,DOCK7|Liu et al. 2017_DOCK7|Klarin et al. 2018_DOCK7|Hoffmann et al. 2018_ANGPTL3,DOCK7|Hoffmann et al. 2018_DOCK7|Hoffmann et al. 2018_ANGPTL3|Hoffmann et al. 2018_ANGPTL3,DOCK7|Hoffmann et al. 2018_DOCK7|Hoffmann et al. 2018_DOCK7|Graham et al. 2021_DOCK7|Graham et al. 2021_DOCK7|Graham et al. 2021_DOCK7|Graham et al. 2021_DOCK7|inRegion:Graham et al. 2021_DOCK7	Harshfield et al. 2021_DOCK7_PI(36:2)_[M-H]1-|Cadby et al. 2022_DOCK7_Total LPI|Cadby et al. 2022_DOCK7_Total PI|Cadby et al. 2022_DOCK7_LPI(18:0) [sn1]|Cadby et al. 2022_DOCK7_PI(15-MHDA_20:4)/PI(17:0_20:4)|Cadby et al. 2022_DOCK7_PI(16:0_20:3) (a)|Cadby et al. 2022_DOCK7_PI(16:0_20:4)|Cadby et al. 2022_DOCK7_PI(18:0_18:1)|Cadby et al. 2022_DOCK7_PI(18:0_20:2)|Cadby et al. 2022_DOCK7_PI(18:0_20:3) (b)|Cadby et al. 2022_DOCK7_PI(18:0_20:4)|Cadby et al. 2022_DOCK7_PI(18:0_22:4)|Cadby et al. 2022_DOCK7_PI(18:0_22:5) (n3)|Cadby et al. 2022_DOCK7_PI(18:0_22:5) (n6)|Cadby et al. 2022_DOCK7_PI(20:0_20:4)|Cadby et al. 2022_DOCK7_PI(36:2)|Cadby et al. 2022_DOCK7_PI(38:5) (a)|Cadby et al. 2022_DOCK7_PI(38:5) (b)|Harshfield et al. 2021_USP1_PI(36:2)_[M-H]1-|Cadby et al. 2022_USP1, KANK4, USP1_Total PI|Cadby et al. 2022_USP1, KANK4, USP1_PI(15-MHDA_20:4)/PI(17:0_20:4)|Cadby et al. 2022_USP1, KANK4, USP1_PI(15-MHDA_18:2)/PI(17:0_18:2)|Cadby et al. 2022_USP1, KANK4, USP1_PI(18:0_20:2)|Cadby et al. 2022_USP1, KANK4, USP1_PI(18:0_22:4)|Cadby et al. 2022_USP1, KANK4, USP1_PI(18:0_22:5) (n6)|Cadby et al. 2022_USP1, KANK4, USP1_PI(18:1_18:2)|Cadby et al. 2022_USP1, KANK4, USP1_PI(38:5) (a)|Harshfield et al. 2021_USP1_PI(36:2)_[M-H]1-|Cadby et al. 2022_USP1, KANK4, USP1_PI(15-MHDA_18:2)/PI(17:0_18:2)|Cadby et al. 2022_USP1, KANK4, USP1_PI(18:0_20:2)|Cadby et al. 2022_USP1, KANK4, USP1_PI(18:0_22:4)|Cadby et al. 2022_USP1, KANK4, USP1_PI(36:2)|Cadby et al. 2022_USP1_LPI(18:0) [sn1]|Cadby et al. 2022_USP1_PI(15-MHDA_18:2)/PI(17:0_18:2)|Cadby et al. 2022_USP1_PI(18:0_20:2)|Cadby et al. 2022_USP1_PI(18:0_22:5) (n3)|Cadby et al. 2022_USP1_PI(38:5) (a)|Cadby et al. 2022_USP1_Total LPI|Cadby et al. 2022_USP1_PI(15-MHDA_20:4)/PI(17:0_20:4)|Cadby et al. 2022_USP1_PI(15-MHDA_18:2)/PI(17:0_18:2)|Cadby et al. 2022_USP1_PI(18:0_20:4)|Cadby et al. 2022_USP1_PI(18:0_22:6)|Cadby et al. 2022_USP1_PI(36:2)|Harshfield et al. 2021_USP1_PI(36:2)_[M-H]1-|Cadby et al. 2022_USP1_Total PI|Cadby et al. 2022_USP1_PI(16:0_20:3) (a)|Cadby et al. 2022_USP1_PI(18:0_20:4)|Cadby et al. 2022_USP1_PI(18:0_22:5) (n3)|Cadby et al. 2022_USP1_PI(18:0_22:5) (n6)|Cadby et al. 2022_USP1_PI(18:1_18:2)|Cadby et al. 2022_USP1_PI(38:5) (b)|Cadby et al. 2022_USP1_LPI(18:0) [sn1]|Cadby et al. 2022_USP1_PI(18:0_20:2)|Cadby et al. 2022_USP1_PI(18:0_22:5) (n3)|Cadby et al. 2022_USP1_PI(18:0_22:6)|Cadby et al. 2022_USP1_PI(36:2)|Cadby et al. 2022_USP1_Total LPI|Cadby et al. 2022_USP1_LPI(18:0) [sn1]|Cadby et al. 2022_USP1_PI(15-MHDA_18:2)/PI(17:0_18:2)|Cadby et al. 2022_USP1_PI(18:0_22:5) (n3)|Cadby et al. 2022_USP1_PI(18:1_18:2)
PI 18:1;0_18:1;0	1	62633352	61133352	64133352	DOCK7	known	1:62633352:T:C	rs10889352	-0.154372	0.0188064	2.62625e-16	C	0.262366	0.999733	NA	0	intron_variant	DOCK7	0.74859	chr1_62633352_T_C		Klarin et al. 2018_DOCK7	Teslovich et al. 2010_ANGPTL3|Hoffmann et al. 2018_ANGPTL3|Hoffmann et al. 2018_ANGPTL3|Hoffmann et al. 2018_ANGPTL3,DOCK7|Hoffmann et al. 2018_ANGPTL3,DOCK7	Teslovich et al. 2010_ANGPTL3|Hoffmann et al. 2018_ANGPTL3|Hoffmann et al. 2018_ANGPTL3|Hoffmann et al. 2018_ANGPTL3,DOCK7|Hoffmann et al. 2018_ANGPTL3,DOCK7|inRegion:Graham et al. 2021_DOCK7	Teslovich et al. 2010_ANGPTL3|Willer et al. 2013_ANGPTL3|Surakka et al. 2015_ANGPTL3|Liu et al. 2017_ANGPTL3|Hoffmann et al. 2018_ANGPTL3|Surakka et al. 2015_ANGPTL3,DOCK7|Hoffmann et al. 2018_ANGPTL3,DOCK7|Liu et al. 2017_DOCK7|Klarin et al. 2018_DOCK7|Hoffmann et al. 2018_ANGPTL3,DOCK7|Hoffmann et al. 2018_DOCK7|Hoffmann et al. 2018_ANGPTL3|Hoffmann et al. 2018_ANGPTL3,DOCK7|Hoffmann et al. 2018_DOCK7|Hoffmann et al. 2018_DOCK7|Graham et al. 2021_DOCK7|Graham et al. 2021_DOCK7|Graham et al. 2021_DOCK7|Graham et al. 2021_DOCK7|inRegion:Graham et al. 2021_DOCK7	Harshfield et al. 2021_DOCK7_PI(36:2)_[M-H]1-|Cadby et al. 2022_DOCK7_Total LPI|Cadby et al. 2022_DOCK7_Total PI|Cadby et al. 2022_DOCK7_LPI(18:0) [sn1]|Cadby et al. 2022_DOCK7_PI(15-MHDA_20:4)/PI(17:0_20:4)|Cadby et al. 2022_DOCK7_PI(16:0_20:3) (a)|Cadby et al. 2022_DOCK7_PI(16:0_20:4)|Cadby et al. 2022_DOCK7_PI(18:0_18:1)|Cadby et al. 2022_DOCK7_PI(18:0_20:2)|Cadby et al. 2022_DOCK7_PI(18:0_20:3) (b)|Cadby et al. 2022_DOCK7_PI(18:0_20:4)|Cadby et al. 2022_DOCK7_PI(18:0_22:4)|Cadby et al. 2022_DOCK7_PI(18:0_22:5) (n3)|Cadby et al. 2022_DOCK7_PI(18:0_22:5) (n6)|Cadby et al. 2022_DOCK7_PI(20:0_20:4)|Cadby et al. 2022_DOCK7_PI(36:2)|Cadby et al. 2022_DOCK7_PI(38:5) (a)|Cadby et al. 2022_DOCK7_PI(38:5) (b)|Harshfield et al. 2021_USP1_PI(36:2)_[M-H]1-|Cadby et al. 2022_USP1, KANK4, USP1_Total PI|Cadby et al. 2022_USP1, KANK4, USP1_PI(15-MHDA_20:4)/PI(17:0_20:4)|Cadby et al. 2022_USP1, KANK4, USP1_PI(15-MHDA_18:2)/PI(17:0_18:2)|Cadby et al. 2022_USP1, KANK4, USP1_PI(18:0_20:2)|Cadby et al. 2022_USP1, KANK4, USP1_PI(18:0_22:4)|Cadby et al. 2022_USP1, KANK4, USP1_PI(18:0_22:5) (n6)|Cadby et al. 2022_USP1, KANK4, USP1_PI(18:1_18:2)|Cadby et al. 2022_USP1, KANK4, USP1_PI(38:5) (a)|Harshfield et al. 2021_USP1_PI(36:2)_[M-H]1-|Cadby et al. 2022_USP1, KANK4, USP1_PI(15-MHDA_18:2)/PI(17:0_18:2)|Cadby et al. 2022_USP1, KANK4, USP1_PI(18:0_20:2)|Cadby et al. 2022_USP1, KANK4, USP1_PI(18:0_22:4)|Cadby et al. 2022_USP1, KANK4, USP1_PI(36:2)|Cadby et al. 2022_USP1_LPI(18:0) [sn1]|Cadby et al. 2022_USP1_PI(15-MHDA_18:2)/PI(17:0_18:2)|Cadby et al. 2022_USP1_PI(18:0_20:2)|Cadby et al. 2022_USP1_PI(18:0_22:5) (n3)|Cadby et al. 2022_USP1_PI(38:5) (a)|Cadby et al. 2022_USP1_Total LPI|Cadby et al. 2022_USP1_PI(15-MHDA_20:4)/PI(17:0_20:4)|Cadby et al. 2022_USP1_PI(15-MHDA_18:2)/PI(17:0_18:2)|Cadby et al. 2022_USP1_PI(18:0_20:4)|Cadby et al. 2022_USP1_PI(18:0_22:6)|Cadby et al. 2022_USP1_PI(36:2)|Harshfield et al. 2021_USP1_PI(36:2)_[M-H]1-|Cadby et al. 2022_USP1_Total PI|Cadby et al. 2022_USP1_PI(16:0_20:3) (a)|Cadby et al. 2022_USP1_PI(18:0_20:4)|Cadby et al. 2022_USP1_PI(18:0_22:5) (n3)|Cadby et al. 2022_USP1_PI(18:0_22:5) (n6)|Cadby et al. 2022_USP1_PI(18:1_18:2)|Cadby et al. 2022_USP1_PI(38:5) (b)|Cadby et al. 2022_USP1_LPI(18:0) [sn1]|Cadby et al. 2022_USP1_PI(18:0_20:2)|Cadby et al. 2022_USP1_PI(18:0_22:5) (n3)|Cadby et al. 2022_USP1_PI(18:0_22:6)|Cadby et al. 2022_USP1_PI(36:2)|Cadby et al. 2022_USP1_Total LPI|Cadby et al. 2022_USP1_LPI(18:0) [sn1]|Cadby et al. 2022_USP1_PI(15-MHDA_18:2)/PI(17:0_18:2)|Cadby et al. 2022_USP1_PI(18:0_22:5) (n3)|Cadby et al. 2022_USP1_PI(18:1_18:2)
PI 18:1;0_18:2;0	1	62633352	61133352	64133352	DOCK7	known	1:62633352:T:C	rs10889352	-0.124248	0.0198986	4.52589e-10	C	0.262366	0.999733	NA	0	intron_variant	DOCK7	0.74859	chr1_62633352_T_C		Klarin et al. 2018_DOCK7	Teslovich et al. 2010_ANGPTL3|Hoffmann et al. 2018_ANGPTL3|Hoffmann et al. 2018_ANGPTL3|Hoffmann et al. 2018_ANGPTL3,DOCK7|Hoffmann et al. 2018_ANGPTL3,DOCK7	Teslovich et al. 2010_ANGPTL3|Hoffmann et al. 2018_ANGPTL3|Hoffmann et al. 2018_ANGPTL3|Hoffmann et al. 2018_ANGPTL3,DOCK7|Hoffmann et al. 2018_ANGPTL3,DOCK7|inRegion:Graham et al. 2021_DOCK7	Teslovich et al. 2010_ANGPTL3|Willer et al. 2013_ANGPTL3|Surakka et al. 2015_ANGPTL3|Liu et al. 2017_ANGPTL3|Hoffmann et al. 2018_ANGPTL3|Surakka et al. 2015_ANGPTL3,DOCK7|Hoffmann et al. 2018_ANGPTL3,DOCK7|Liu et al. 2017_DOCK7|Klarin et al. 2018_DOCK7|Hoffmann et al. 2018_ANGPTL3,DOCK7|Hoffmann et al. 2018_DOCK7|Hoffmann et al. 2018_ANGPTL3|Hoffmann et al. 2018_ANGPTL3,DOCK7|Hoffmann et al. 2018_DOCK7|Hoffmann et al. 2018_DOCK7|Graham et al. 2021_DOCK7|Graham et al. 2021_DOCK7|Graham et al. 2021_DOCK7|Graham et al. 2021_DOCK7|inRegion:Graham et al. 2021_DOCK7	Harshfield et al. 2021_DOCK7_PI(36:2)_[M-H]1-|Cadby et al. 2022_DOCK7_Total LPI|Cadby et al. 2022_DOCK7_Total PI|Cadby et al. 2022_DOCK7_LPI(18:0) [sn1]|Cadby et al. 2022_DOCK7_PI(15-MHDA_20:4)/PI(17:0_20:4)|Cadby et al. 2022_DOCK7_PI(16:0_20:3) (a)|Cadby et al. 2022_DOCK7_PI(16:0_20:4)|Cadby et al. 2022_DOCK7_PI(18:0_18:1)|Cadby et al. 2022_DOCK7_PI(18:0_20:2)|Cadby et al. 2022_DOCK7_PI(18:0_20:3) (b)|Cadby et al. 2022_DOCK7_PI(18:0_20:4)|Cadby et al. 2022_DOCK7_PI(18:0_22:4)|Cadby et al. 2022_DOCK7_PI(18:0_22:5) (n3)|Cadby et al. 2022_DOCK7_PI(18:0_22:5) (n6)|Cadby et al. 2022_DOCK7_PI(20:0_20:4)|Cadby et al. 2022_DOCK7_PI(36:2)|Cadby et al. 2022_DOCK7_PI(38:5) (a)|Cadby et al. 2022_DOCK7_PI(38:5) (b)|Harshfield et al. 2021_USP1_PI(36:2)_[M-H]1-|Cadby et al. 2022_USP1, KANK4, USP1_Total PI|Cadby et al. 2022_USP1, KANK4, USP1_PI(15-MHDA_20:4)/PI(17:0_20:4)|Cadby et al. 2022_USP1, KANK4, USP1_PI(15-MHDA_18:2)/PI(17:0_18:2)|Cadby et al. 2022_USP1, KANK4, USP1_PI(18:0_20:2)|Cadby et al. 2022_USP1, KANK4, USP1_PI(18:0_22:4)|Cadby et al. 2022_USP1, KANK4, USP1_PI(18:0_22:5) (n6)|Cadby et al. 2022_USP1, KANK4, USP1_PI(18:1_18:2)|Cadby et al. 2022_USP1, KANK4, USP1_PI(38:5) (a)|Harshfield et al. 2021_USP1_PI(36:2)_[M-H]1-|Cadby et al. 2022_USP1, KANK4, USP1_PI(15-MHDA_18:2)/PI(17:0_18:2)|Cadby et al. 2022_USP1, KANK4, USP1_PI(18:0_20:2)|Cadby et al. 2022_USP1, KANK4, USP1_PI(18:0_22:4)|Cadby et al. 2022_USP1, KANK4, USP1_PI(36:2)|Cadby et al. 2022_USP1_LPI(18:0) [sn1]|Cadby et al. 2022_USP1_PI(15-MHDA_18:2)/PI(17:0_18:2)|Cadby et al. 2022_USP1_PI(18:0_20:2)|Cadby et al. 2022_USP1_PI(18:0_22:5) (n3)|Cadby et al. 2022_USP1_PI(38:5) (a)|Cadby et al. 2022_USP1_Total LPI|Cadby et al. 2022_USP1_PI(15-MHDA_20:4)/PI(17:0_20:4)|Cadby et al. 2022_USP1_PI(15-MHDA_18:2)/PI(17:0_18:2)|Cadby et al. 2022_USP1_PI(18:0_20:4)|Cadby et al. 2022_USP1_PI(18:0_22:6)|Cadby et al. 2022_USP1_PI(36:2)|Harshfield et al. 2021_USP1_PI(36:2)_[M-H]1-|Cadby et al. 2022_USP1_Total PI|Cadby et al. 2022_USP1_PI(16:0_20:3) (a)|Cadby et al. 2022_USP1_PI(18:0_20:4)|Cadby et al. 2022_USP1_PI(18:0_22:5) (n3)|Cadby et al. 2022_USP1_PI(18:0_22:5) (n6)|Cadby et al. 2022_USP1_PI(18:1_18:2)|Cadby et al. 2022_USP1_PI(38:5) (b)|Cadby et al. 2022_USP1_LPI(18:0) [sn1]|Cadby et al. 2022_USP1_PI(18:0_20:2)|Cadby et al. 2022_USP1_PI(18:0_22:5) (n3)|Cadby et al. 2022_USP1_PI(18:0_22:6)|Cadby et al. 2022_USP1_PI(36:2)|Cadby et al. 2022_USP1_Total LPI|Cadby et al. 2022_USP1_LPI(18:0) [sn1]|Cadby et al. 2022_USP1_PI(15-MHDA_18:2)/PI(17:0_18:2)|Cadby et al. 2022_USP1_PI(18:0_22:5) (n3)|Cadby et al. 2022_USP1_PI(18:1_18:2)
PI 18:0;0_20:4;0	1	62662654	61162654	64162654	DOCK7	known	1:62662654:A:G	rs1168104	0.193608	0.0187047	6.3009e-25	A	0.262345	0.999706	NA	0	intron_variant	DOCK7	1.1337	chr1_62662654_A_G		Klarin et al. 2018_DOCK7	Teslovich et al. 2010_ANGPTL3|Hoffmann et al. 2018_ANGPTL3|Hoffmann et al. 2018_ANGPTL3|Hoffmann et al. 2018_ANGPTL3,DOCK7|Hoffmann et al. 2018_ANGPTL3,DOCK7	Teslovich et al. 2010_ANGPTL3|Hoffmann et al. 2018_ANGPTL3|Hoffmann et al. 2018_ANGPTL3|Hoffmann et al. 2018_ANGPTL3,DOCK7|Hoffmann et al. 2018_ANGPTL3,DOCK7|inRegion:Graham et al. 2021_DOCK7	Teslovich et al. 2010_ANGPTL3|Willer et al. 2013_ANGPTL3|Surakka et al. 2015_ANGPTL3|Liu et al. 2017_ANGPTL3|Hoffmann et al. 2018_ANGPTL3|Surakka et al. 2015_ANGPTL3,DOCK7|Hoffmann et al. 2018_ANGPTL3,DOCK7|Liu et al. 2017_DOCK7|Klarin et al. 2018_DOCK7|Hoffmann et al. 2018_ANGPTL3,DOCK7|Hoffmann et al. 2018_DOCK7|Hoffmann et al. 2018_ANGPTL3|Hoffmann et al. 2018_ANGPTL3,DOCK7|Hoffmann et al. 2018_DOCK7|Hoffmann et al. 2018_DOCK7|Graham et al. 2021_DOCK7|Graham et al. 2021_DOCK7|Graham et al. 2021_DOCK7|Graham et al. 2021_DOCK7|inRegion:Graham et al. 2021_DOCK7	Harshfield et al. 2021_DOCK7_PI(36:2)_[M-H]1-|Cadby et al. 2022_DOCK7_Total PI|Cadby et al. 2022_DOCK7_PI(15-MHDA_20:4)/PI(17:0_20:4)|Cadby et al. 2022_DOCK7_PI(20:0_20:4)|Cadby et al. 2022_DOCK7_PI(36:2)|Cadby et al. 2022_DOCK7_PI(38:5) (b)|Cadby et al. 2022_USP1, KANK4, USP1_Total LPI|Cadby et al. 2022_USP1, KANK4, USP1_LPI(18:0) [sn1]|Cadby et al. 2022_USP1, KANK4, USP1_PI(16:0_20:3) (a)|Cadby et al. 2022_USP1, KANK4, USP1_PI(18:0_18:1)|Cadby et al. 2022_USP1, KANK4, USP1_PI(18:0_20:4)|Cadby et al. 2022_USP1, KANK4, USP1_PI(18:0_22:5) (n3)|Cadby et al. 2022_USP1, KANK4, USP1_PI(18:0_22:6)|Cadby et al. 2022_USP1, KANK4, USP1_PI(36:2)|Harshfield et al. 2021_USP1_PI(36:2)_[M-H]1-|Cadby et al. 2022_USP1, KANK4, USP1_LPI(18:0) [sn1]|Cadby et al. 2022_USP1, KANK4, USP1_PI(16:0_20:3) (a)|Cadby et al. 2022_USP1, KANK4, USP1_PI(18:0_20:2)|Cadby et al. 2022_USP1, KANK4, USP1_PI(18:0_22:5) (n6)|Cadby et al. 2022_USP1, KANK4, USP1_PI(18:1_18:2)|Cadby et al. 2022_USP1_PI(38:5) (b)|Cadby et al. 2022_USP1_Total PI|Cadby et al. 2022_USP1_PI(15-MHDA_20:4)/PI(17:0_20:4)|Cadby et al. 2022_USP1_PI(18:0_22:5) (n3)|Cadby et al. 2022_USP1_PI(18:0_22:6)|Cadby et al. 2022_USP1_PI(18:1_18:2)|Cadby et al. 2022_USP1_PI(38:5) (a)|Harshfield et al. 2021_USP1_PI(36:2)_[M-H]1-|Cadby et al. 2022_USP1_LPI(18:0) [sn1]|Cadby et al. 2022_USP1_PI(18:0_18:1)|Cadby et al. 2022_USP1_PI(18:0_20:4)|Cadby et al. 2022_USP1_PI(18:0_20:2)|Cadby et al. 2022_USP1_PI(18:0_22:5) (n3)|Cadby et al. 2022_USP1_PI(18:0_22:6)|Cadby et al. 2022_USP1_PI(38:5) (a)|Cadby et al. 2022_USP1_LPI(18:0) [sn1]|Cadby et al. 2022_USP1_PI(15-MHDA_18:2)/PI(17:0_18:2)|Cadby et al. 2022_USP1_PI(18:0_20:4)|Cadby et al. 2022_USP1_PI(18:0_22:5) (n3)|Cadby et al. 2022_USP1_PI(38:5) (b)|Cadby et al. 2022_USP1_Total LPI|Cadby et al. 2022_USP1_PI(15-MHDA_20:4)/PI(17:0_20:4)|Cadby et al. 2022_USP1_PI(18:0_18:1)|Cadby et al. 2022_USP1_PI(18:0_20:4)|Cadby et al. 2022_USP1_PI(18:0_22:5) (n6)|Cadby et al. 2022_USP1_PI(36:2)|Cadby et al. 2022_USP1_PI(38:5) (b)|Cadby et al. 2022_USP1_Total PI|Cadby et al. 2022_USP1_PI(15-MHDA_18:2)/PI(17:0_18:2)|Cadby et al. 2022_USP1_PI(18:0_20:4)|Cadby et al. 2022_USP1_PI(18:0_22:6)|Cadby et al. 2022_USP1_PI(20:0_20:4)
PI 18:0;0_20:3;0	1	62687528	61187528	64187528	DOCK7	known	1:62687528:TCAGAA:T	rs56280080	-0.15224	0.0193928	4.80368e-15	T	0.261572	0.998548	NA	0	intron_variant	DOCK7	0.76531	chr1_62687528_TCAGAA_T		Klarin et al. 2018_DOCK7	Teslovich et al. 2010_ANGPTL3|Hoffmann et al. 2018_ANGPTL3|Hoffmann et al. 2018_ANGPTL3|Hoffmann et al. 2018_ANGPTL3,DOCK7|Hoffmann et al. 2018_ANGPTL3,DOCK7	Teslovich et al. 2010_ANGPTL3|Hoffmann et al. 2018_ANGPTL3|Hoffmann et al. 2018_ANGPTL3|Hoffmann et al. 2018_ANGPTL3,DOCK7|Hoffmann et al. 2018_ANGPTL3,DOCK7|inRegion:Graham et al. 2021_DOCK7	Teslovich et al. 2010_ANGPTL3|Willer et al. 2013_ANGPTL3|Surakka et al. 2015_ANGPTL3|Liu et al. 2017_ANGPTL3|Hoffmann et al. 2018_ANGPTL3|Surakka et al. 2015_ANGPTL3,DOCK7|Hoffmann et al. 2018_ANGPTL3,DOCK7|Liu et al. 2017_DOCK7|Klarin et al. 2018_DOCK7|Hoffmann et al. 2018_ANGPTL3,DOCK7|Hoffmann et al. 2018_DOCK7|Hoffmann et al. 2018_ANGPTL3|Hoffmann et al. 2018_ANGPTL3,DOCK7|Hoffmann et al. 2018_DOCK7|Hoffmann et al. 2018_DOCK7|Graham et al. 2021_DOCK7|Graham et al. 2021_DOCK7|Graham et al. 2021_DOCK7|Graham et al. 2021_DOCK7|inRegion:Graham et al. 2021_DOCK7	Harshfield et al. 2021_DOCK7_PI(36:2)_[M-H]1-|Cadby et al. 2022_USP1, KANK4, USP1_Total LPI|Cadby et al. 2022_USP1, KANK4, USP1_LPI(18:0) [sn1]|Cadby et al. 2022_USP1, KANK4, USP1_PI(15-MHDA_18:2)/PI(17:0_18:2)|Cadby et al. 2022_USP1, KANK4, USP1_PI(18:0_22:4)|Cadby et al. 2022_USP1, KANK4, USP1_PI(18:0_22:5) (n6)|Cadby et al. 2022_USP1, KANK4, USP1_PI(18:1_18:2)|Cadby et al. 2022_USP1, KANK4, USP1_PI(38:5) (b)|Cadby et al. 2022_USP1_Total LPI|Cadby et al. 2022_USP1_PI(15-MHDA_20:4)/PI(17:0_20:4)|Cadby et al. 2022_USP1_PI(18:0_20:2)|Cadby et al. 2022_USP1_PI(18:0_22:4)|Cadby et al. 2022_USP1_PI(18:0_22:6)|Cadby et al. 2022_USP1_PI(36:2)|Cadby et al. 2022_USP1_PI(38:5) (b)|Cadby et al. 2022_USP1_PI(15-MHDA_18:2)/PI(17:0_18:2)|Cadby et al. 2022_USP1_PI(18:0_20:2)|Cadby et al. 2022_USP1_PI(18:0_18:1)|Cadby et al. 2022_USP1_PI(18:0_22:4)|Cadby et al. 2022_USP1_PI(18:0_22:5) (n6)|Cadby et al. 2022_USP1_PI(20:0_20:4)|Harshfield et al. 2021_USP1_PI(36:2)_[M-H]1-|Cadby et al. 2022_USP1_Total PI|Cadby et al. 2022_USP1_PI(18:0_18:1)|Cadby et al. 2022_USP1_PI(18:0_20:4)|Cadby et al. 2022_USP1_PI(18:0_22:5) (n6)|Cadby et al. 2022_USP1_PI(38:5) (a)|Harshfield et al. 2021_USP1_PI(36:2)_[M-H]1-|Cadby et al. 2022_USP1_LPI(18:0) [sn1]|Cadby et al. 2022_USP1_PI(15-MHDA_18:2)/PI(17:0_18:2)|Cadby et al. 2022_USP1_PI(18:0_22:5) (n3)|Cadby et al. 2022_USP1_PI(20:0_20:4)|Cadby et al. 2022_USP1_PI(38:5) (a)|Cadby et al. 2022_USP1_PI(15-MHDA_20:4)/PI(17:0_20:4)|Cadby et al. 2022_USP1_PI(15-MHDA_18:2)/PI(17:0_18:2)|Cadby et al. 2022_USP1_PI(18:0_20:4)|Cadby et al. 2022_USP1_PI(18:0_22:6)|Cadby et al. 2022_USP1_PI(20:0_20:4)|Cadby et al. 2022_USP1_PI(20:0_20:4)|Cadby et al. 2022_USP1_LPI(18:0) [sn1]|Cadby et al. 2022_USP1_PI(16:0_20:4)|Cadby et al. 2022_USP1_PI(18:0_20:2)|Cadby et al. 2022_USP1_PI(20:0_20:4)|Cadby et al. 2022_USP1_PI(38:5) (a)|Harshfield et al. 2021_USP1_PI(36:2)_[M-H]1-|Cadby et al. 2022_USP1_Total PI
PC 18:0;0_18:1;0	1	94975736	93475736	96475736	ALG14	known	1:94975736:C:T	rs2797620	-0.102314	0.0175877	6.23023e-09	T	0.332583	0.996542	NA	0	3_prime_UTR_variant	ALG14	0.8148	chr1_94975736_C_T						Demirkan et al. 2012_ALG14_%LPC(18:0;0)
PC 18:0;0_20:3;0	1	94975736	93475736	96475736	ALG14	known	1:94975736:C:T	rs2797620	-0.116496	0.017535	3.27209e-11	T	0.332583	0.996542	NA	0	3_prime_UTR_variant	ALG14	0.8148	chr1_94975736_C_T						Demirkan et al. 2012_ALG14_%LPC(18:0;0)
PC 18:0;0_20:4;0	1	94975736	93475736	96475736	ALG14	known	1:94975736:C:T	rs2797620	-0.101178	0.0173831	6.10889e-09	T	0.332583	0.996542	NA	0	3_prime_UTR_variant	ALG14	0.8148	chr1_95001551_A_C,chr1_94959288_T_C						Demirkan et al. 2012_ALG14_%LPC(18:0;0)
PC 18:0;0_18:2;0	1	95232272	93732272	96732272	TMEM56-RWDD3	known	1:95232272:C:T	rs34396223	-0.199693	0.0277522	6.83725e-13	T	0.0980287	0.998888	NA	0	intron_variant,non_coding_transcript_variant	NA	1.103	chr1_95232272_C_T	No informative CS					Demirkan et al. 2012_ALG14_%LPC(18:0;0)
CE 18:0;0	1	164790578	163290578	166290578	PBX1	novel	1:164790578:C:T	rs144944992	0.494641	0.0896755	3.58445e-08	T	0.00943105	0.958372	NA	0	intron_variant	PBX1	0.59504	chr1_164790578_C_T
TAG 54:3;0	1	220800221	219300221	222300221	MARC1	known	1:220800221:C:T	rs2642442	-0.117209	0.0182472	1.41679e-10	C	0.306642	0.991937	NA	0	intron_variant	MTARC1	1.0213	chr1_220800221_C_T		Klarin et al. 2018_MOSC1	Willer et al. 2013_MOSC1|Hoffmann et al. 2018_MOSC1|Hoffmann et al. 2018_MOSC1	Willer et al. 2013_MOSC1|Hoffmann et al. 2018_MOSC1	Graham et al. 2021_MARC1|Graham et al. 2021_MARC1
TAG 54:4;0	1	220800221	219300221	222300221	MARC1	known	1:220800221:C:T	rs2642442	-0.12007	0.0182274	4.78751e-11	C	0.306642	0.991937	NA	0	intron_variant	MTARC1	1.0213	chr1_220800221_C_T		Klarin et al. 2018_MOSC1	Willer et al. 2013_MOSC1|Hoffmann et al. 2018_MOSC1|Hoffmann et al. 2018_MOSC1	Willer et al. 2013_MOSC1|Hoffmann et al. 2018_MOSC1	Graham et al. 2021_MARC1|Graham et al. 2021_MARC1
DAG 18:1;0_18:1;0	1	220805303	219305303	222305303	MARC1	known	1:220805303:C:T	rs17596144	0.130967	0.0238742	4.25945e-08	T	0.151717	0.992154	NA	0	intron_variant	MTARC1	1.0817	chr1_220805303_C_T		Klarin et al. 2018_MOSC1	Teslovich et al. 2010_MOSC1|Hoffmann et al. 2018_MARC1	Teslovich et al. 2010_MOSC1|Surakka et al. 2015_MOSC1|Hoffmann et al. 2018_MOSC1	Graham et al. 2021_MARC1|Graham et al. 2021_MARC1
TAG 54:5;0	1	220805303	219305303	222305303	MARC1	known	1:220805303:C:T	rs17596144	0.13011	0.0234147	2.84378e-08	T	0.151717	0.992154	NA	0	intron_variant	MTARC1	1.0817	chr1_220805303_C_T		Klarin et al. 2018_MOSC1	Teslovich et al. 2010_MOSC1|Hoffmann et al. 2018_MARC1	Teslovich et al. 2010_MOSC1|Surakka et al. 2015_MOSC1|Hoffmann et al. 2018_MOSC1	Graham et al. 2021_MARC1|Graham et al. 2021_MARC1
TAG 56:3;0	1	220805303	219305303	222305303	MARC1	known	1:220805303:C:T	rs17596144	0.161914	0.0250548	1.10827e-10	T	0.151717	0.992154	NA	0	intron_variant	MTARC1	1.0817	chr1_220805303_C_T		Klarin et al. 2018_MOSC1	Teslovich et al. 2010_MOSC1|Hoffmann et al. 2018_MARC1	Teslovich et al. 2010_MOSC1|Surakka et al. 2015_MOSC1|Hoffmann et al. 2018_MOSC1	Graham et al. 2021_MARC1|Graham et al. 2021_MARC1
TAG 53:3;0	1	220806736	219306736	222306736	MARC1	known	1:220806736:C:A	rs34621709	0.124297	0.0216296	9.46542e-09	A	0.18474	0.998005	NA	0	intron_variant	MTARC1	1.1825	chr1_220806736_C_A		Klarin et al. 2018_MOSC1	Teslovich et al. 2010_MOSC1|Hoffmann et al. 2018_MARC1	Teslovich et al. 2010_MOSC1|Surakka et al. 2015_MOSC1|Hoffmann et al. 2018_MOSC1	Graham et al. 2021_MARC1|Graham et al. 2021_MARC1
TAG 56:4;0	1	220806736	219306736	222306736	MARC1	known	1:220806736:C:A	rs34621709	0.147757	0.0237857	5.58155e-10	A	0.18474	0.998005	NA	0	intron_variant	MTARC1	1.1825	chr1_220806736_C_A		Klarin et al. 2018_MOSC1	Teslovich et al. 2010_MOSC1|Hoffmann et al. 2018_MARC1	Teslovich et al. 2010_MOSC1|Surakka et al. 2015_MOSC1|Hoffmann et al. 2018_MOSC1	Graham et al. 2021_MARC1|Graham et al. 2021_MARC1
DAG 18:1;0_18:2;0	1	230156121	228656121	231656121	GALNT2	known	1:230156121:T:C	rs2352723	-0.112348	0.0203979	3.76323e-08	T	0.23146	1	NA	0	intron_variant	GALNT2	0.95239	chr1_230156121_T_C		Teslovich et al. 2010_GALNT2|Hoffmann et al. 2018_GALNT2			Teslovich et al. 2010_GALNT2|Surakka et al. 2015_GALNT2|Hoffmann et al. 2018_GALNT2|Willer et al. 2013_GALNT2|Liu et al. 2017_GALNT2|Hoffmann et al. 2018_GALNT2|Surakka et al. 2015_GALNT2|Hoffmann et al. 2018_GALNT2|Liu et al. 2017_GALNT2|Klarin et al. 2018_GALNT2|Hoffmann et al. 2018_GALNT2|Hoffmann et al. 2018_GALNT2|Graham et al. 2021_GALNT2|Graham et al. 2021_GALNT2|Graham et al. 2021_GALNT2|Graham et al. 2021_GALNT2	Cadby et al. 2022_GALNT2_Total DG|Cadby et al. 2022_GALNT2_DG(18:0_18:2)|Cadby et al. 2022_GALNT2_TG(54:2) [NL-18:0]|Cadby et al. 2022_GALNT2_DG(18:0_18:1)|Cadby et al. 2022_GALNT2_DG(18:1_18:1)|Cadby et al. 2022_GALNT2_DG(18:0_18:1)|Cadby et al. 2022_GALNT2_TG(54:2) [NL-18:0]|Cadby et al. 2022_GALNT2_DG(18:0_18:1)|Cadby et al. 2022_GALNT2_TG(54:2) [NL-18:0]
TAG 52:3;0	1	230156121	228656121	231656121	GALNT2	known	1:230156121:T:C	rs2352723	-0.113908	0.0195531	5.92759e-09	T	0.23146	1	NA	0	intron_variant	GALNT2	0.95239	chr1_230156121_T_C		Teslovich et al. 2010_GALNT2|Hoffmann et al. 2018_GALNT2			Teslovich et al. 2010_GALNT2|Surakka et al. 2015_GALNT2|Hoffmann et al. 2018_GALNT2|Willer et al. 2013_GALNT2|Liu et al. 2017_GALNT2|Hoffmann et al. 2018_GALNT2|Surakka et al. 2015_GALNT2|Hoffmann et al. 2018_GALNT2|Liu et al. 2017_GALNT2|Klarin et al. 2018_GALNT2|Hoffmann et al. 2018_GALNT2|Hoffmann et al. 2018_GALNT2|Graham et al. 2021_GALNT2|Graham et al. 2021_GALNT2|Graham et al. 2021_GALNT2|Graham et al. 2021_GALNT2	Cadby et al. 2022_GALNT2_Total DG|Cadby et al. 2022_GALNT2_DG(18:0_18:2)|Cadby et al. 2022_GALNT2_TG(54:2) [NL-18:0]|Cadby et al. 2022_GALNT2_DG(18:0_18:1)|Cadby et al. 2022_GALNT2_DG(18:1_18:1)|Cadby et al. 2022_GALNT2_DG(18:0_18:1)|Cadby et al. 2022_GALNT2_TG(54:2) [NL-18:0]|Cadby et al. 2022_GALNT2_DG(18:0_18:1)|Cadby et al. 2022_GALNT2_TG(54:2) [NL-18:0]
TAG 54:4;0	1	230156121	228656121	231656121	GALNT2	known	1:230156121:T:C	rs2352723	-0.109655	0.0195731	2.1897e-08	T	0.23146	1	NA	0	intron_variant	GALNT2	0.95239	chr1_230156121_T_C		Teslovich et al. 2010_GALNT2|Hoffmann et al. 2018_GALNT2			Teslovich et al. 2010_GALNT2|Surakka et al. 2015_GALNT2|Hoffmann et al. 2018_GALNT2|Willer et al. 2013_GALNT2|Liu et al. 2017_GALNT2|Hoffmann et al. 2018_GALNT2|Surakka et al. 2015_GALNT2|Hoffmann et al. 2018_GALNT2|Liu et al. 2017_GALNT2|Klarin et al. 2018_GALNT2|Hoffmann et al. 2018_GALNT2|Hoffmann et al. 2018_GALNT2|Graham et al. 2021_GALNT2|Graham et al. 2021_GALNT2|Graham et al. 2021_GALNT2|Graham et al. 2021_GALNT2	Cadby et al. 2022_GALNT2_Total DG|Cadby et al. 2022_GALNT2_DG(18:0_18:2)|Cadby et al. 2022_GALNT2_TG(54:2) [NL-18:0]|Cadby et al. 2022_GALNT2_DG(18:0_18:1)|Cadby et al. 2022_GALNT2_DG(18:1_18:1)|Cadby et al. 2022_GALNT2_DG(18:0_18:1)|Cadby et al. 2022_GALNT2_TG(54:2) [NL-18:0]|Cadby et al. 2022_GALNT2_DG(18:0_18:1)|Cadby et al. 2022_GALNT2_TG(54:2) [NL-18:0]
TAG 52:4;0	1	230167404	228667404	231667404	GALNT2	known	1:230167404:C:T	rs10779836	-0.116701	0.0199235	4.89702e-09	C	0.22311	0.997174	NA	0	intron_variant	GALNT2	0.97834	chr1_230167404_C_T		Teslovich et al. 2010_GALNT2|Hoffmann et al. 2018_GALNT2			Teslovich et al. 2010_GALNT2|Surakka et al. 2015_GALNT2|Hoffmann et al. 2018_GALNT2|Willer et al. 2013_GALNT2|Liu et al. 2017_GALNT2|Hoffmann et al. 2018_GALNT2|Surakka et al. 2015_GALNT2|Hoffmann et al. 2018_GALNT2|Liu et al. 2017_GALNT2|Klarin et al. 2018_GALNT2|Hoffmann et al. 2018_GALNT2|Hoffmann et al. 2018_GALNT2|Graham et al. 2021_GALNT2|Graham et al. 2021_GALNT2|Graham et al. 2021_GALNT2|Graham et al. 2021_GALNT2	Cadby et al. 2022_GALNT2_Total DG|Cadby et al. 2022_GALNT2_DG(18:0_18:2)|Cadby et al. 2022_GALNT2_TG(54:2) [NL-18:0]|Cadby et al. 2022_GALNT2_DG(18:0_18:1)|Cadby et al. 2022_GALNT2_DG(18:1_18:1)|Cadby et al. 2022_GALNT2_DG(18:0_18:1)|Cadby et al. 2022_GALNT2_TG(54:2) [NL-18:0]|Cadby et al. 2022_GALNT2_DG(18:0_18:1)|Cadby et al. 2022_GALNT2_TG(54:2) [NL-18:0]
PC O-16:1;0/18:1;0	1	230167766	228667766	231667766	GALNT2	known	1:230167766:C:T	rs6672758	0.118791	0.0189419	3.78183e-10	C	0.25806	0.995075	NA	0	intron_variant	GALNT2	0.94806	chr1_230167766_C_T		Teslovich et al. 2010_GALNT2|Hoffmann et al. 2018_GALNT2			Teslovich et al. 2010_GALNT2|Surakka et al. 2015_GALNT2|Hoffmann et al. 2018_GALNT2|Willer et al. 2013_GALNT2|Liu et al. 2017_GALNT2|Hoffmann et al. 2018_GALNT2|Surakka et al. 2015_GALNT2|Hoffmann et al. 2018_GALNT2|Liu et al. 2017_GALNT2|Klarin et al. 2018_GALNT2|Hoffmann et al. 2018_GALNT2|Hoffmann et al. 2018_GALNT2|Graham et al. 2021_GALNT2|Graham et al. 2021_GALNT2|Graham et al. 2021_GALNT2|Graham et al. 2021_GALNT2	Cadby et al. 2022_GALNT2_Total DG|Cadby et al. 2022_GALNT2_DG(18:0_18:2)|Cadby et al. 2022_GALNT2_TG(54:2) [NL-18:0]|Cadby et al. 2022_GALNT2_DG(18:0_18:1)|Cadby et al. 2022_GALNT2_DG(18:1_18:1)|Cadby et al. 2022_GALNT2_DG(18:0_18:1)|Cadby et al. 2022_GALNT2_TG(54:2) [NL-18:0]|Cadby et al. 2022_GALNT2_DG(18:0_18:1)|Cadby et al. 2022_GALNT2_TG(54:2) [NL-18:0]
PC 18:0;0_18:1;0	1	230188618	228688618	231688618	GALNT2	known	1:230188618:T:C	rs612577	-0.127516	0.0215863	3.63397e-09	C	0.179796	0.996871	NA	0	intron_variant	GALNT2	1.2233	chr1_230188618_T_C		Teslovich et al. 2010_GALNT2|Hoffmann et al. 2018_GALNT2			Teslovich et al. 2010_GALNT2|Surakka et al. 2015_GALNT2|Hoffmann et al. 2018_GALNT2|Willer et al. 2013_GALNT2|Liu et al. 2017_GALNT2|Hoffmann et al. 2018_GALNT2|Surakka et al. 2015_GALNT2|Hoffmann et al. 2018_GALNT2|Liu et al. 2017_GALNT2|Klarin et al. 2018_GALNT2|Hoffmann et al. 2018_GALNT2|Hoffmann et al. 2018_GALNT2|Graham et al. 2021_GALNT2|Graham et al. 2021_GALNT2|Graham et al. 2021_GALNT2|Graham et al. 2021_GALNT2	Cadby et al. 2022_GALNT2_Total DG|Cadby et al. 2022_GALNT2_DG(18:0_18:2)|Cadby et al. 2022_GALNT2_TG(54:2) [NL-18:0]|Cadby et al. 2022_GALNT2_DG(18:0_18:1)|Cadby et al. 2022_GALNT2_DG(18:1_18:1)|Cadby et al. 2022_GALNT2_DG(18:0_18:1)|Cadby et al. 2022_GALNT2_TG(54:2) [NL-18:0]|Cadby et al. 2022_GALNT2_DG(18:0_18:1)|Cadby et al. 2022_GALNT2_TG(54:2) [NL-18:0]
Cer 42:2;2	2	21002409	19502409	22502409	APOB	known	2:21002409:C:T	rs1042034	0.102639	0.018599	3.53615e-08	C	0.272406	1	NA	0	missense_variant	APOB	0.95948	chr2_21002409_C_T	No informative CS	Teslovich et al. 2010_APOB|Surakka et al. 2015_APOB|Hoffmann et al. 2018_APOB|Hoffmann et al. 2018_APOB|Hoffmann et al. 2018_APOB	Hoffmann et al. 2018_APOB|Liu et al. 2017_APOB|Hoffmann et al. 2018_APOB|Hoffmann et al. 2018_APOB|Hoffmann et al. 2018_LDAH;APOB|Hoffmann et al. 2018_LDAH;APOB|Hoffmann et al. 2018_APOB|Hoffmann et al. 2018_APOB|Klarin et al. 2018_LDAH;APOB|Klarin et al. 2018_LDAH;APOB|inRegion:Liu et al. 2017_APOB|inRegion:Liu et al. 2017_APOB|inRegion:Graham et al. 2021_AC018742.1|inRegion:Graham et al. 2021_AC018742.1	Hoffmann et al. 2018_APOB|Hoffmann et al. 2018_APOB|Hoffmann et al. 2018_APOB|Hoffmann et al. 2018_APOB|Hoffmann et al. 2018_LDAH;APOB|Klarin et al. 2018_LDAH;APOB|inRegion:Liu et al. 2017_APOB|inRegion:Liu et al. 2017_APOB	Teslovich et al. 2010_APOB|Surakka et al. 2015_APOB|Hoffmann et al. 2018_APOB|Graham et al. 2021_APOB|Graham et al. 2021_APOB|Surakka et al. 2015_APOB|Hoffmann et al. 2018_APOB|Liu et al. 2017_APOB|Hoffmann et al. 2018_APOB|Klarin et al. 2018_APOB|Graham et al. 2021_APOB|Graham et al. 2021_APOB|Graham et al. 2021_APOB|Liu et al. 2017_APOB|Hoffmann et al. 2018_APOB|Hoffmann et al. 2018_LDAH;APOB|Hoffmann et al. 2018_LDAH;APOB|Hoffmann et al. 2018_APOB|Hoffmann et al. 2018_APOB|Hoffmann et al. 2018_APOB;TDRD15	Harshfield et al. 2021_APOB_Cer_42:2_[M-H]1-|Harshfield et al. 2021_APOB_Cer_42:2_[M-H]1-
DAG 18:1;0_18:1;0	2	21002409	19502409	22502409	APOB	known	2:21002409:C:T	rs1042034	0.10387	0.0190302	4.96797e-08	C	0.272406	1	NA	0	missense_variant	APOB	0.95948	chr2_21008652_G_A		Teslovich et al. 2010_APOB|Surakka et al. 2015_APOB|Hoffmann et al. 2018_APOB|Hoffmann et al. 2018_APOB|Hoffmann et al. 2018_APOB	Hoffmann et al. 2018_APOB|Liu et al. 2017_APOB|Hoffmann et al. 2018_APOB|Hoffmann et al. 2018_APOB|Hoffmann et al. 2018_LDAH;APOB|Hoffmann et al. 2018_LDAH;APOB|Hoffmann et al. 2018_APOB|Hoffmann et al. 2018_APOB|Klarin et al. 2018_LDAH;APOB|Klarin et al. 2018_LDAH;APOB|inRegion:Liu et al. 2017_APOB|inRegion:Liu et al. 2017_APOB|inRegion:Graham et al. 2021_AC018742.1|inRegion:Graham et al. 2021_AC018742.1	Hoffmann et al. 2018_APOB|Hoffmann et al. 2018_APOB|Hoffmann et al. 2018_APOB|Hoffmann et al. 2018_APOB|Hoffmann et al. 2018_LDAH;APOB|Klarin et al. 2018_LDAH;APOB|inRegion:Liu et al. 2017_APOB|inRegion:Liu et al. 2017_APOB	Teslovich et al. 2010_APOB|Surakka et al. 2015_APOB|Hoffmann et al. 2018_APOB|Graham et al. 2021_APOB|Graham et al. 2021_APOB|Surakka et al. 2015_APOB|Hoffmann et al. 2018_APOB|Liu et al. 2017_APOB|Hoffmann et al. 2018_APOB|Klarin et al. 2018_APOB|Graham et al. 2021_APOB|Graham et al. 2021_APOB|Graham et al. 2021_APOB|Liu et al. 2017_APOB|Hoffmann et al. 2018_APOB|Hoffmann et al. 2018_LDAH;APOB|Hoffmann et al. 2018_LDAH;APOB|Hoffmann et al. 2018_APOB|Hoffmann et al. 2018_APOB|Hoffmann et al. 2018_APOB;TDRD15	Harshfield et al. 2021_APOB_Cer_42:2_[M-H]1-|Harshfield et al. 2021_APOB_Cer_42:2_[M-H]1-
TAG 51:3;0	2	21002409	19502409	22502409	APOB	known	2:21002409:C:T	rs1042034	0.107098	0.0186743	1.01247e-08	C	0.272406	1	NA	0	missense_variant	APOB	0.95948	chr2_21008652_G_A		Teslovich et al. 2010_APOB|Surakka et al. 2015_APOB|Hoffmann et al. 2018_APOB|Hoffmann et al. 2018_APOB|Hoffmann et al. 2018_APOB	Hoffmann et al. 2018_APOB|Liu et al. 2017_APOB|Hoffmann et al. 2018_APOB|Hoffmann et al. 2018_APOB|Hoffmann et al. 2018_LDAH;APOB|Hoffmann et al. 2018_LDAH;APOB|Hoffmann et al. 2018_APOB|Hoffmann et al. 2018_APOB|Klarin et al. 2018_LDAH;APOB|Klarin et al. 2018_LDAH;APOB|inRegion:Liu et al. 2017_APOB|inRegion:Liu et al. 2017_APOB|inRegion:Graham et al. 2021_AC018742.1|inRegion:Graham et al. 2021_AC018742.1	Hoffmann et al. 2018_APOB|Hoffmann et al. 2018_APOB|Hoffmann et al. 2018_APOB|Hoffmann et al. 2018_APOB|Hoffmann et al. 2018_LDAH;APOB|Klarin et al. 2018_LDAH;APOB|inRegion:Liu et al. 2017_APOB|inRegion:Liu et al. 2017_APOB	Teslovich et al. 2010_APOB|Surakka et al. 2015_APOB|Hoffmann et al. 2018_APOB|Graham et al. 2021_APOB|Graham et al. 2021_APOB|Surakka et al. 2015_APOB|Hoffmann et al. 2018_APOB|Liu et al. 2017_APOB|Hoffmann et al. 2018_APOB|Klarin et al. 2018_APOB|Graham et al. 2021_APOB|Graham et al. 2021_APOB|Graham et al. 2021_APOB|Liu et al. 2017_APOB|Hoffmann et al. 2018_APOB|Hoffmann et al. 2018_LDAH;APOB|Hoffmann et al. 2018_LDAH;APOB|Hoffmann et al. 2018_APOB|Hoffmann et al. 2018_APOB|Hoffmann et al. 2018_APOB;TDRD15	Harshfield et al. 2021_APOB_Cer_42:2_[M-H]1-|Harshfield et al. 2021_APOB_Cer_42:2_[M-H]1-
TAG 52:4;0	2	21002409	19502409	22502409	APOB	known	2:21002409:C:T	rs1042034	0.105937	0.0186017	1.27909e-08	C	0.272406	1	NA	0	missense_variant	APOB	0.95948	chr2_21008652_G_A		Teslovich et al. 2010_APOB|Surakka et al. 2015_APOB|Hoffmann et al. 2018_APOB|Hoffmann et al. 2018_APOB|Hoffmann et al. 2018_APOB	Hoffmann et al. 2018_APOB|Liu et al. 2017_APOB|Hoffmann et al. 2018_APOB|Hoffmann et al. 2018_APOB|Hoffmann et al. 2018_LDAH;APOB|Hoffmann et al. 2018_LDAH;APOB|Hoffmann et al. 2018_APOB|Hoffmann et al. 2018_APOB|Klarin et al. 2018_LDAH;APOB|Klarin et al. 2018_LDAH;APOB|inRegion:Liu et al. 2017_APOB|inRegion:Liu et al. 2017_APOB|inRegion:Graham et al. 2021_AC018742.1|inRegion:Graham et al. 2021_AC018742.1	Hoffmann et al. 2018_APOB|Hoffmann et al. 2018_APOB|Hoffmann et al. 2018_APOB|Hoffmann et al. 2018_APOB|Hoffmann et al. 2018_LDAH;APOB|Klarin et al. 2018_LDAH;APOB|inRegion:Liu et al. 2017_APOB|inRegion:Liu et al. 2017_APOB	Teslovich et al. 2010_APOB|Surakka et al. 2015_APOB|Hoffmann et al. 2018_APOB|Graham et al. 2021_APOB|Graham et al. 2021_APOB|Surakka et al. 2015_APOB|Hoffmann et al. 2018_APOB|Liu et al. 2017_APOB|Hoffmann et al. 2018_APOB|Klarin et al. 2018_APOB|Graham et al. 2021_APOB|Graham et al. 2021_APOB|Graham et al. 2021_APOB|Liu et al. 2017_APOB|Hoffmann et al. 2018_APOB|Hoffmann et al. 2018_LDAH;APOB|Hoffmann et al. 2018_LDAH;APOB|Hoffmann et al. 2018_APOB|Hoffmann et al. 2018_APOB|Hoffmann et al. 2018_APOB;TDRD15	Harshfield et al. 2021_APOB_Cer_42:2_[M-H]1-|Harshfield et al. 2021_APOB_Cer_42:2_[M-H]1-
TAG 52:3;0	2	21014672	19514672	22514672	APOB	known	2:21014672:G:A	rs673548	-0.109622	0.0185953	3.90044e-09	A	0.272537	1	NA	0	intron_variant	APOB	1.1466	chr2_21008652_G_A		Hoffmann et al. 2018_APOB|Surakka et al. 2015_APOB|Hoffmann et al. 2018_APOB|Liu et al. 2017_APOB|Hoffmann et al. 2018_APOB	Hoffmann et al. 2018_APOB|Liu et al. 2017_APOB|Hoffmann et al. 2018_APOB|Hoffmann et al. 2018_APOB|Hoffmann et al. 2018_LDAH;APOB|Hoffmann et al. 2018_LDAH;APOB|Hoffmann et al. 2018_APOB|Hoffmann et al. 2018_APOB|Klarin et al. 2018_LDAH;APOB|Klarin et al. 2018_LDAH;APOB|inRegion:Liu et al. 2017_APOB|inRegion:Liu et al. 2017_APOB|inRegion:Graham et al. 2021_AC018742.1|inRegion:Graham et al. 2021_AC018742.1	Hoffmann et al. 2018_APOB|Surakka et al. 2015_APOB|Hoffmann et al. 2018_APOB|Liu et al. 2017_APOB|Hoffmann et al. 2018_APOB|Hoffmann et al. 2018_APOB|Hoffmann et al. 2018_LDAH;APOB|Hoffmann et al. 2018_LDAH;APOB|Klarin et al. 2018_LDAH;APOB|Klarin et al. 2018_LDAH;APOB|inRegion:Liu et al. 2017_APOB|inRegion:Liu et al. 2017_APOB	Hoffmann et al. 2018_APOB|Surakka et al. 2015_APOB|Hoffmann et al. 2018_APOB|Liu et al. 2017_APOB|Hoffmann et al. 2018_APOB|Klarin et al. 2018_APOB|Graham et al. 2021_APOB|Graham et al. 2021_APOB|Graham et al. 2021_APOB|Liu et al. 2017_APOB|Hoffmann et al. 2018_APOB|Hoffmann et al. 2018_LDAH;APOB|Hoffmann et al. 2018_LDAH;APOB|Hoffmann et al. 2018_APOB|Hoffmann et al. 2018_APOB|Hoffmann et al. 2018_APOB;TDRD15	Harshfield et al. 2021_APOB_Cer_42:2_[M-H]1-|Harshfield et al. 2021_APOB_Cer_42:2_[M-H]1-
TAG 54:4;0	2	21014672	19514672	22514672	APOB	known	2:21014672:G:A	rs673548	-0.102084	0.0186281	4.37675e-08	A	0.272537	1	NA	0	intron_variant	APOB	1.1466	chr2_21008652_G_A		Hoffmann et al. 2018_APOB|Surakka et al. 2015_APOB|Hoffmann et al. 2018_APOB|Liu et al. 2017_APOB|Hoffmann et al. 2018_APOB	Hoffmann et al. 2018_APOB|Liu et al. 2017_APOB|Hoffmann et al. 2018_APOB|Hoffmann et al. 2018_APOB|Hoffmann et al. 2018_LDAH;APOB|Hoffmann et al. 2018_LDAH;APOB|Hoffmann et al. 2018_APOB|Hoffmann et al. 2018_APOB|Klarin et al. 2018_LDAH;APOB|Klarin et al. 2018_LDAH;APOB|inRegion:Liu et al. 2017_APOB|inRegion:Liu et al. 2017_APOB|inRegion:Graham et al. 2021_AC018742.1|inRegion:Graham et al. 2021_AC018742.1	Hoffmann et al. 2018_APOB|Surakka et al. 2015_APOB|Hoffmann et al. 2018_APOB|Liu et al. 2017_APOB|Hoffmann et al. 2018_APOB|Hoffmann et al. 2018_APOB|Hoffmann et al. 2018_LDAH;APOB|Hoffmann et al. 2018_LDAH;APOB|Klarin et al. 2018_LDAH;APOB|Klarin et al. 2018_LDAH;APOB|inRegion:Liu et al. 2017_APOB|inRegion:Liu et al. 2017_APOB	Hoffmann et al. 2018_APOB|Surakka et al. 2015_APOB|Hoffmann et al. 2018_APOB|Liu et al. 2017_APOB|Hoffmann et al. 2018_APOB|Klarin et al. 2018_APOB|Graham et al. 2021_APOB|Graham et al. 2021_APOB|Graham et al. 2021_APOB|Liu et al. 2017_APOB|Hoffmann et al. 2018_APOB|Hoffmann et al. 2018_LDAH;APOB|Hoffmann et al. 2018_LDAH;APOB|Hoffmann et al. 2018_APOB|Hoffmann et al. 2018_APOB|Hoffmann et al. 2018_APOB;TDRD15	Harshfield et al. 2021_APOB_Cer_42:2_[M-H]1-|Harshfield et al. 2021_APOB_Cer_42:2_[M-H]1-
CE 16:0;0	2	21041028	19541028	22541028	APOB	known	2:21041028:G:A	rs1367117	0.109442	0.0183824	2.74361e-09	A	0.284591	1	NA	0	missense_variant	APOB	0.87105	chr2_21041028_G_A		Liu et al. 2017_APOB|Surakka et al. 2015_APOB|Hoffmann et al. 2018_APOB|Hoffmann et al. 2018_APOB	Teslovich et al. 2010_APOB|Hoffmann et al. 2018_APOB|Hoffmann et al. 2018_APOB|inRegion:Liu et al. 2017_APOB|inRegion:Liu et al. 2017_APOB|inRegion:Graham et al. 2021_AC018742.1|inRegion:Graham et al. 2021_AC018742.1	Teslovich et al. 2010_APOB|Hoffmann et al. 2018_APOB|Hoffmann et al. 2018_APOB|inRegion:Liu et al. 2017_APOB|inRegion:Liu et al. 2017_APOB	Liu et al. 2017_APOB|Hoffmann et al. 2018_APOB|Surakka et al. 2015_APOB|Hoffmann et al. 2018_APOB|Liu et al. 2017_APOB|Hoffmann et al. 2018_APOB|Klarin et al. 2018_APOB|Graham et al. 2021_APOB|Graham et al. 2021_APOB|Graham et al. 2021_APOB|Hoffmann et al. 2018_LDAH;APOB|Hoffmann et al. 2018_LDAH;APOB|Hoffmann et al. 2018_APOB|Hoffmann et al. 2018_APOB|Hoffmann et al. 2018_APOB;TDRD15|Klarin et al. 2018_APOB	Harshfield et al. 2021_C2orf43_Cer_42:2_[M-H]1-|Harshfield et al. 2021_APOB_Cer_42:2_[M-H]1-
CE 18:2;0	2	21100497	19600497	22600497	TDRD15	known	2:21100497:A:G	rs17395333	0.103708	0.0187058	3.05555e-08	G	0.277564	0.999254	NA	0	upstream_gene_variant	NA	0.88333	chr2_21100497_A_G		Hoffmann et al. 2018_LDAH;APOB|Hoffmann et al. 2018_APOB	Hoffmann et al. 2018_LDAH;APOB|Hoffmann et al. 2018_APOB|Hoffmann et al. 2018_APOB;TDRD15|Hoffmann et al. 2018_APOB;TDRD15|Klarin et al. 2018_APOB|Klarin et al. 2018_APOB;TDRD15|Klarin et al. 2018_TDRD15;LINC01822|inRegion:Liu et al. 2017_APOB|inRegion:Liu et al. 2017_APOB|inRegion:Graham et al. 2021_AC018742.1|inRegion:Graham et al. 2021_AC018742.1	Surakka et al. 2015_APOB|Hoffmann et al. 2018_APOB|Hoffmann et al. 2018_LDAH;APOB|Hoffmann et al. 2018_APOB;TDRD15|Klarin et al. 2018_APOB|Klarin et al. 2018_APOB;TDRD15|inRegion:Liu et al. 2017_APOB|inRegion:Liu et al. 2017_APOB	Hoffmann et al. 2018_LDAH;APOB|Hoffmann et al. 2018_APOB|Hoffmann et al. 2018_APOB;TDRD15	Cadby et al. 2022_APOB, TDRD15_PC(16:0_18:0)
PC 14:0;0_18:2;0	2	27375230	25875230	28875230	SNX17	known	2:27375230:T:C	rs4665972	-0.114678	0.017513	6.23793e-11	T	0.379709	0.995249	NA	0	intron_variant	SNX17	1.0263	chr2_27375230_T_C			Klarin et al. 2018_IFT172|Klarin et al. 2018_GCKR	Liu et al. 2017_PTPN14|Liu et al. 2017_GTF3C2|Hoffmann et al. 2018_GCKR|Klarin et al. 2018_GCKR|Klarin et al. 2018_ZNF512|Klarin et al. 2018_LOC105374378;MRPL33|Klarin et al. 2018_BABAM2	Liu et al. 2017_PTPN14|Liu et al. 2017_GTF3C2|Klarin et al. 2018_GTF3C2|Hoffmann et al. 2018_GCKR|Klarin et al. 2018_GTF3C2|Klarin et al. 2018_GCKR|Klarin et al. 2018_C2orf16	Cadby et al. 2022_EIF2B4, ZNF513, SNX17_Total Hex3Cer|Cadby et al. 2022_EIF2B4, ZNF513, SNX17_PE(18:0_22:4)|Cadby et al. 2022_EIF2B4, ZNF513, SNX17_TG(48:2) [NL-14:1]|Cadby et al. 2022_EIF2B4, ZNF513, SNX17_TG(48:2) [NL-18:1]|Cadby et al. 2022_EIF2B4, ZNF513, SNX17_TG(50:3) [NL-18:1]|Demirkan et al. 2019_GCKR_TAG(50.2)|Cadby et al. 2022_ZNF512, RP11-158I13.2_Total Hex3Cer|Cadby et al. 2022_ZNF512, RP11-158I13.2_TG(48:2) [NL-16:0]|Harshfield et al. 2021_GCKR_DG_32:2_[M+H-H2O]1+|Harshfield et al. 2021_GCKR_PC-O_30:1_[M+H]1+ / PC-P_30:0_[M+H]1+ / PE-O_33:1_[M+H]1+
CE 18:3;0	2	27508073	26008073	29008073	GCKR	known	2:27508073:T:C	rs1260326	-0.105379	0.0174533	1.6383e-09	T	0.349122	1	NA	0	missense_variant,splice_region_variant	GCKR	1.0744	chr2_27508073_T_C		Graham et al. 2021_GCKR	Liu et al. 2017_GCKR	Teslovich et al. 2010_GCKR	Teslovich et al. 2010_GCKR|Willer et al. 2013_GCKR|Surakka et al. 2015_GCKR|Liu et al. 2017_GCKR|Liu et al. 2017_GCKR|Hoffmann et al. 2018_GCKR|Graham et al. 2021_GCKR|Graham et al. 2021_GCKR|Graham et al. 2021_GCKR|Graham et al. 2021_GCKR|Graham et al. 2021_GCKR|Graham et al. 2021_GCKR|Liu et al. 2017_PTPN14|Liu et al. 2017_GTF3C2|Klarin et al. 2018_GTF3C2|Hoffmann et al. 2018_GCKR|Klarin et al. 2018_GTF3C2|Klarin et al. 2018_GCKR/FNDC4|Klarin et al. 2018_GCKR|Klarin et al. 2018_C2orf16	Rhee et al. 2013_GCKR_TAG 50:4
Cer 40:1;2	2	27508073	26008073	29008073	GCKR	known	2:27508073:T:C	rs1260326	-0.0994691	0.0175128	1.40033e-08	T	0.349122	1	NA	0	missense_variant,splice_region_variant	GCKR	1.0744	chr2_27508073_T_C		Graham et al. 2021_GCKR	Liu et al. 2017_GCKR	Teslovich et al. 2010_GCKR	Teslovich et al. 2010_GCKR|Willer et al. 2013_GCKR|Surakka et al. 2015_GCKR|Liu et al. 2017_GCKR|Liu et al. 2017_GCKR|Hoffmann et al. 2018_GCKR|Graham et al. 2021_GCKR|Graham et al. 2021_GCKR|Graham et al. 2021_GCKR|Graham et al. 2021_GCKR|Graham et al. 2021_GCKR|Graham et al. 2021_GCKR|Liu et al. 2017_PTPN14|Liu et al. 2017_GTF3C2|Klarin et al. 2018_GTF3C2|Hoffmann et al. 2018_GCKR|Klarin et al. 2018_GTF3C2|Klarin et al. 2018_GCKR/FNDC4|Klarin et al. 2018_GCKR|Klarin et al. 2018_C2orf16	Rhee et al. 2013_GCKR_TAG 50:4
DAG 16:1;0_18:1;0	2	27508073	26008073	29008073	GCKR	known	2:27508073:T:C	rs1260326	-0.11192	0.0186705	2.15261e-09	T	0.349122	1	NA	0	missense_variant,splice_region_variant	GCKR	1.0744	chr2_27508073_T_C		Graham et al. 2021_GCKR	Liu et al. 2017_GCKR	Teslovich et al. 2010_GCKR	Teslovich et al. 2010_GCKR|Willer et al. 2013_GCKR|Surakka et al. 2015_GCKR|Liu et al. 2017_GCKR|Liu et al. 2017_GCKR|Hoffmann et al. 2018_GCKR|Graham et al. 2021_GCKR|Graham et al. 2021_GCKR|Graham et al. 2021_GCKR|Graham et al. 2021_GCKR|Graham et al. 2021_GCKR|Graham et al. 2021_GCKR|Liu et al. 2017_PTPN14|Liu et al. 2017_GTF3C2|Klarin et al. 2018_GTF3C2|Hoffmann et al. 2018_GCKR|Klarin et al. 2018_GTF3C2|Klarin et al. 2018_GCKR/FNDC4|Klarin et al. 2018_GCKR|Klarin et al. 2018_C2orf16	Rhee et al. 2013_GCKR_TAG 50:4
DAG 18:1;0_18:1;0	2	27508073	26008073	29008073	GCKR	known	2:27508073:T:C	rs1260326	-0.122667	0.0177922	5.87541e-12	T	0.349122	1	NA	0	missense_variant,splice_region_variant	GCKR	1.0744	chr2_27508073_T_C		Graham et al. 2021_GCKR	Liu et al. 2017_GCKR	Teslovich et al. 2010_GCKR	Teslovich et al. 2010_GCKR|Willer et al. 2013_GCKR|Surakka et al. 2015_GCKR|Liu et al. 2017_GCKR|Liu et al. 2017_GCKR|Hoffmann et al. 2018_GCKR|Graham et al. 2021_GCKR|Graham et al. 2021_GCKR|Graham et al. 2021_GCKR|Graham et al. 2021_GCKR|Graham et al. 2021_GCKR|Graham et al. 2021_GCKR|Liu et al. 2017_PTPN14|Liu et al. 2017_GTF3C2|Klarin et al. 2018_GTF3C2|Hoffmann et al. 2018_GCKR|Klarin et al. 2018_GTF3C2|Klarin et al. 2018_GCKR/FNDC4|Klarin et al. 2018_GCKR|Klarin et al. 2018_C2orf16	Rhee et al. 2013_GCKR_TAG 50:4
DAG 18:1;0_18:2;0	2	27508073	26008073	29008073	GCKR	known	2:27508073:T:C	rs1260326	-0.128985	0.0180533	9.97682e-13	T	0.349122	1	NA	0	missense_variant,splice_region_variant	GCKR	1.0744	chr2_27508073_T_C		Graham et al. 2021_GCKR	Liu et al. 2017_GCKR	Teslovich et al. 2010_GCKR	Teslovich et al. 2010_GCKR|Willer et al. 2013_GCKR|Surakka et al. 2015_GCKR|Liu et al. 2017_GCKR|Liu et al. 2017_GCKR|Hoffmann et al. 2018_GCKR|Graham et al. 2021_GCKR|Graham et al. 2021_GCKR|Graham et al. 2021_GCKR|Graham et al. 2021_GCKR|Graham et al. 2021_GCKR|Graham et al. 2021_GCKR|Liu et al. 2017_PTPN14|Liu et al. 2017_GTF3C2|Klarin et al. 2018_GTF3C2|Hoffmann et al. 2018_GCKR|Klarin et al. 2018_GTF3C2|Klarin et al. 2018_GCKR/FNDC4|Klarin et al. 2018_GCKR|Klarin et al. 2018_C2orf16	Rhee et al. 2013_GCKR_TAG 50:4
LPC 16:0;0	2	27508073	26008073	29008073	GCKR	known	2:27508073:T:C	rs1260326	-0.0990041	0.0174883	1.56e-08	T	0.349122	1	NA	0	missense_variant,splice_region_variant	GCKR	1.0744	chr2_27508073_T_C		Graham et al. 2021_GCKR	Liu et al. 2017_GCKR	Teslovich et al. 2010_GCKR	Teslovich et al. 2010_GCKR|Willer et al. 2013_GCKR|Surakka et al. 2015_GCKR|Liu et al. 2017_GCKR|Liu et al. 2017_GCKR|Hoffmann et al. 2018_GCKR|Graham et al. 2021_GCKR|Graham et al. 2021_GCKR|Graham et al. 2021_GCKR|Graham et al. 2021_GCKR|Graham et al. 2021_GCKR|Graham et al. 2021_GCKR|Liu et al. 2017_PTPN14|Liu et al. 2017_GTF3C2|Klarin et al. 2018_GTF3C2|Hoffmann et al. 2018_GCKR|Klarin et al. 2018_GTF3C2|Klarin et al. 2018_GCKR/FNDC4|Klarin et al. 2018_GCKR|Klarin et al. 2018_C2orf16	Rhee et al. 2013_GCKR_TAG 50:4
LPE 18:2;0	2	27508073	26008073	29008073	GCKR	known	2:27508073:T:C	rs1260326	-0.114725	0.0177626	1.12474e-10	T	0.349122	1	NA	0	missense_variant,splice_region_variant	GCKR	1.0744	chr2_27508073_T_C		Graham et al. 2021_GCKR	Liu et al. 2017_GCKR	Teslovich et al. 2010_GCKR	Teslovich et al. 2010_GCKR|Willer et al. 2013_GCKR|Surakka et al. 2015_GCKR|Liu et al. 2017_GCKR|Liu et al. 2017_GCKR|Hoffmann et al. 2018_GCKR|Graham et al. 2021_GCKR|Graham et al. 2021_GCKR|Graham et al. 2021_GCKR|Graham et al. 2021_GCKR|Graham et al. 2021_GCKR|Graham et al. 2021_GCKR|Liu et al. 2017_PTPN14|Liu et al. 2017_GTF3C2|Klarin et al. 2018_GTF3C2|Hoffmann et al. 2018_GCKR|Klarin et al. 2018_GTF3C2|Klarin et al. 2018_GCKR/FNDC4|Klarin et al. 2018_GCKR|Klarin et al. 2018_C2orf16	Rhee et al. 2013_GCKR_TAG 50:4
PC 14:0;0_18:1;0	2	27508073	26008073	29008073	GCKR	known	2:27508073:T:C	rs1260326	-0.105277	0.0176154	2.39067e-09	T	0.349122	1	NA	0	missense_variant,splice_region_variant	GCKR	1.0744	chr2_27508073_T_C		Graham et al. 2021_GCKR	Liu et al. 2017_GCKR	Teslovich et al. 2010_GCKR	Teslovich et al. 2010_GCKR|Willer et al. 2013_GCKR|Surakka et al. 2015_GCKR|Liu et al. 2017_GCKR|Liu et al. 2017_GCKR|Hoffmann et al. 2018_GCKR|Graham et al. 2021_GCKR|Graham et al. 2021_GCKR|Graham et al. 2021_GCKR|Graham et al. 2021_GCKR|Graham et al. 2021_GCKR|Graham et al. 2021_GCKR|Liu et al. 2017_PTPN14|Liu et al. 2017_GTF3C2|Klarin et al. 2018_GTF3C2|Hoffmann et al. 2018_GCKR|Klarin et al. 2018_GTF3C2|Klarin et al. 2018_GCKR/FNDC4|Klarin et al. 2018_GCKR|Klarin et al. 2018_C2orf16	Rhee et al. 2013_GCKR_TAG 50:4
PC 16:0;0_16:1;0	2	27508073	26008073	29008073	GCKR	known	2:27508073:T:C	rs1260326	-0.108205	0.017465	6.12206e-10	T	0.349122	1	NA	0	missense_variant,splice_region_variant	GCKR	1.0744	chr2_27508073_T_C		Graham et al. 2021_GCKR	Liu et al. 2017_GCKR	Teslovich et al. 2010_GCKR	Teslovich et al. 2010_GCKR|Willer et al. 2013_GCKR|Surakka et al. 2015_GCKR|Liu et al. 2017_GCKR|Liu et al. 2017_GCKR|Hoffmann et al. 2018_GCKR|Graham et al. 2021_GCKR|Graham et al. 2021_GCKR|Graham et al. 2021_GCKR|Graham et al. 2021_GCKR|Graham et al. 2021_GCKR|Graham et al. 2021_GCKR|Liu et al. 2017_PTPN14|Liu et al. 2017_GTF3C2|Klarin et al. 2018_GTF3C2|Hoffmann et al. 2018_GCKR|Klarin et al. 2018_GTF3C2|Klarin et al. 2018_GCKR/FNDC4|Klarin et al. 2018_GCKR|Klarin et al. 2018_C2orf16	Rhee et al. 2013_GCKR_TAG 50:4
PC 16:0;0_18:1;0	2	27508073	26008073	29008073	GCKR	known	2:27508073:T:C	rs1260326	-0.101263	0.0174581	6.89242e-09	T	0.349122	1	NA	0	missense_variant,splice_region_variant	GCKR	1.0744	chr2_27508073_T_C		Graham et al. 2021_GCKR	Liu et al. 2017_GCKR	Teslovich et al. 2010_GCKR	Teslovich et al. 2010_GCKR|Willer et al. 2013_GCKR|Surakka et al. 2015_GCKR|Liu et al. 2017_GCKR|Liu et al. 2017_GCKR|Hoffmann et al. 2018_GCKR|Graham et al. 2021_GCKR|Graham et al. 2021_GCKR|Graham et al. 2021_GCKR|Graham et al. 2021_GCKR|Graham et al. 2021_GCKR|Graham et al. 2021_GCKR|Liu et al. 2017_PTPN14|Liu et al. 2017_GTF3C2|Klarin et al. 2018_GTF3C2|Hoffmann et al. 2018_GCKR|Klarin et al. 2018_GTF3C2|Klarin et al. 2018_GCKR/FNDC4|Klarin et al. 2018_GCKR|Klarin et al. 2018_C2orf16	Rhee et al. 2013_GCKR_TAG 50:4
PC 16:0;0_18:3;0	2	27508073	26008073	29008073	GCKR	known	2:27508073:T:C	rs1260326	-0.115375	0.0174451	4.01929e-11	T	0.349122	1	NA	0	missense_variant,splice_region_variant	GCKR	1.0744	chr2_27508073_T_C		Graham et al. 2021_GCKR	Liu et al. 2017_GCKR	Teslovich et al. 2010_GCKR	Teslovich et al. 2010_GCKR|Willer et al. 2013_GCKR|Surakka et al. 2015_GCKR|Liu et al. 2017_GCKR|Liu et al. 2017_GCKR|Hoffmann et al. 2018_GCKR|Graham et al. 2021_GCKR|Graham et al. 2021_GCKR|Graham et al. 2021_GCKR|Graham et al. 2021_GCKR|Graham et al. 2021_GCKR|Graham et al. 2021_GCKR|Liu et al. 2017_PTPN14|Liu et al. 2017_GTF3C2|Klarin et al. 2018_GTF3C2|Hoffmann et al. 2018_GCKR|Klarin et al. 2018_GTF3C2|Klarin et al. 2018_GCKR/FNDC4|Klarin et al. 2018_GCKR|Klarin et al. 2018_C2orf16	Rhee et al. 2013_GCKR_TAG 50:4
PC 16:0;0_20:2;0	2	27508073	26008073	29008073	GCKR	known	2:27508073:T:C	rs1260326	-0.0971522	0.0175127	2.99807e-08	T	0.349122	1	NA	0	missense_variant,splice_region_variant	GCKR	1.0744	chr2_27508073_T_C		Graham et al. 2021_GCKR	Liu et al. 2017_GCKR	Teslovich et al. 2010_GCKR	Teslovich et al. 2010_GCKR|Willer et al. 2013_GCKR|Surakka et al. 2015_GCKR|Liu et al. 2017_GCKR|Liu et al. 2017_GCKR|Hoffmann et al. 2018_GCKR|Graham et al. 2021_GCKR|Graham et al. 2021_GCKR|Graham et al. 2021_GCKR|Graham et al. 2021_GCKR|Graham et al. 2021_GCKR|Graham et al. 2021_GCKR|Liu et al. 2017_PTPN14|Liu et al. 2017_GTF3C2|Klarin et al. 2018_GTF3C2|Hoffmann et al. 2018_GCKR|Klarin et al. 2018_GTF3C2|Klarin et al. 2018_GCKR/FNDC4|Klarin et al. 2018_GCKR|Klarin et al. 2018_C2orf16	Rhee et al. 2013_GCKR_TAG 50:4
PC 16:1;0_18:0;0	2	27508073	26008073	29008073	GCKR	known	2:27508073:T:C	rs1260326	-0.107928	0.0182839	3.74622e-09	T	0.349122	1	NA	0	missense_variant,splice_region_variant	GCKR	1.0744	chr2_27508073_T_C		Graham et al. 2021_GCKR	Liu et al. 2017_GCKR	Teslovich et al. 2010_GCKR	Teslovich et al. 2010_GCKR|Willer et al. 2013_GCKR|Surakka et al. 2015_GCKR|Liu et al. 2017_GCKR|Liu et al. 2017_GCKR|Hoffmann et al. 2018_GCKR|Graham et al. 2021_GCKR|Graham et al. 2021_GCKR|Graham et al. 2021_GCKR|Graham et al. 2021_GCKR|Graham et al. 2021_GCKR|Graham et al. 2021_GCKR|Liu et al. 2017_PTPN14|Liu et al. 2017_GTF3C2|Klarin et al. 2018_GTF3C2|Hoffmann et al. 2018_GCKR|Klarin et al. 2018_GTF3C2|Klarin et al. 2018_GCKR/FNDC4|Klarin et al. 2018_GCKR|Klarin et al. 2018_C2orf16	Rhee et al. 2013_GCKR_TAG 50:4
PC 16:1;0_18:1;0	2	27508073	26008073	29008073	GCKR	known	2:27508073:T:C	rs1260326	-0.110177	0.0174611	2.95414e-10	T	0.349122	1	NA	0	missense_variant,splice_region_variant	GCKR	1.0744	chr2_27508073_T_C		Graham et al. 2021_GCKR	Liu et al. 2017_GCKR	Teslovich et al. 2010_GCKR	Teslovich et al. 2010_GCKR|Willer et al. 2013_GCKR|Surakka et al. 2015_GCKR|Liu et al. 2017_GCKR|Liu et al. 2017_GCKR|Hoffmann et al. 2018_GCKR|Graham et al. 2021_GCKR|Graham et al. 2021_GCKR|Graham et al. 2021_GCKR|Graham et al. 2021_GCKR|Graham et al. 2021_GCKR|Graham et al. 2021_GCKR|Liu et al. 2017_PTPN14|Liu et al. 2017_GTF3C2|Klarin et al. 2018_GTF3C2|Hoffmann et al. 2018_GCKR|Klarin et al. 2018_GTF3C2|Klarin et al. 2018_GCKR/FNDC4|Klarin et al. 2018_GCKR|Klarin et al. 2018_C2orf16	Rhee et al. 2013_GCKR_TAG 50:4
PC 16:1;0_18:2;0	2	27508073	26008073	29008073	GCKR	known	2:27508073:T:C	rs1260326	-0.0984695	0.0174281	1.65899e-08	T	0.349122	1	NA	0	missense_variant,splice_region_variant	GCKR	1.0744	chr2_27508073_T_C		Graham et al. 2021_GCKR	Liu et al. 2017_GCKR	Teslovich et al. 2010_GCKR	Teslovich et al. 2010_GCKR|Willer et al. 2013_GCKR|Surakka et al. 2015_GCKR|Liu et al. 2017_GCKR|Liu et al. 2017_GCKR|Hoffmann et al. 2018_GCKR|Graham et al. 2021_GCKR|Graham et al. 2021_GCKR|Graham et al. 2021_GCKR|Graham et al. 2021_GCKR|Graham et al. 2021_GCKR|Graham et al. 2021_GCKR|Liu et al. 2017_PTPN14|Liu et al. 2017_GTF3C2|Klarin et al. 2018_GTF3C2|Hoffmann et al. 2018_GCKR|Klarin et al. 2018_GTF3C2|Klarin et al. 2018_GCKR/FNDC4|Klarin et al. 2018_GCKR|Klarin et al. 2018_C2orf16	Rhee et al. 2013_GCKR_TAG 50:4
PC 18:0;0_22:5;0	2	27508073	26008073	29008073	GCKR	known	2:27508073:T:C	rs1260326	-0.101199	0.0179027	1.6421e-08	T	0.349122	1	NA	0	missense_variant,splice_region_variant	GCKR	1.0744	chr2_27508073_T_C		Graham et al. 2021_GCKR	Liu et al. 2017_GCKR	Teslovich et al. 2010_GCKR	Teslovich et al. 2010_GCKR|Willer et al. 2013_GCKR|Surakka et al. 2015_GCKR|Liu et al. 2017_GCKR|Liu et al. 2017_GCKR|Hoffmann et al. 2018_GCKR|Graham et al. 2021_GCKR|Graham et al. 2021_GCKR|Graham et al. 2021_GCKR|Graham et al. 2021_GCKR|Graham et al. 2021_GCKR|Graham et al. 2021_GCKR|Liu et al. 2017_PTPN14|Liu et al. 2017_GTF3C2|Klarin et al. 2018_GTF3C2|Hoffmann et al. 2018_GCKR|Klarin et al. 2018_GTF3C2|Klarin et al. 2018_GCKR/FNDC4|Klarin et al. 2018_GCKR|Klarin et al. 2018_C2orf16	Rhee et al. 2013_GCKR_TAG 50:4
PE 16:0;0_18:2;0	2	27508073	26008073	29008073	GCKR	known	2:27508073:T:C	rs1260326	-0.116253	0.0199252	5.6968e-09	T	0.349122	1	NA	0	missense_variant,splice_region_variant	GCKR	1.0744	chr2_27508073_T_C		Graham et al. 2021_GCKR	Liu et al. 2017_GCKR	Teslovich et al. 2010_GCKR	Teslovich et al. 2010_GCKR|Willer et al. 2013_GCKR|Surakka et al. 2015_GCKR|Liu et al. 2017_GCKR|Liu et al. 2017_GCKR|Hoffmann et al. 2018_GCKR|Graham et al. 2021_GCKR|Graham et al. 2021_GCKR|Graham et al. 2021_GCKR|Graham et al. 2021_GCKR|Graham et al. 2021_GCKR|Graham et al. 2021_GCKR|Liu et al. 2017_PTPN14|Liu et al. 2017_GTF3C2|Klarin et al. 2018_GTF3C2|Hoffmann et al. 2018_GCKR|Klarin et al. 2018_GTF3C2|Klarin et al. 2018_GCKR/FNDC4|Klarin et al. 2018_GCKR|Klarin et al. 2018_C2orf16	Rhee et al. 2013_GCKR_TAG 50:4
PE 18:0;0_18:2;0	2	27508073	26008073	29008073	GCKR	known	2:27508073:T:C	rs1260326	-0.121988	0.0173997	2.57284e-12	T	0.349122	1	NA	0	missense_variant,splice_region_variant	GCKR	1.0744	chr2_27508073_T_C		Graham et al. 2021_GCKR	Liu et al. 2017_GCKR	Teslovich et al. 2010_GCKR	Teslovich et al. 2010_GCKR|Willer et al. 2013_GCKR|Surakka et al. 2015_GCKR|Liu et al. 2017_GCKR|Liu et al. 2017_GCKR|Hoffmann et al. 2018_GCKR|Graham et al. 2021_GCKR|Graham et al. 2021_GCKR|Graham et al. 2021_GCKR|Graham et al. 2021_GCKR|Graham et al. 2021_GCKR|Graham et al. 2021_GCKR|Liu et al. 2017_PTPN14|Liu et al. 2017_GTF3C2|Klarin et al. 2018_GTF3C2|Hoffmann et al. 2018_GCKR|Klarin et al. 2018_GTF3C2|Klarin et al. 2018_GCKR/FNDC4|Klarin et al. 2018_GCKR|Klarin et al. 2018_C2orf16	Rhee et al. 2013_GCKR_TAG 50:4
PI 16:0;0_20:4;0	2	27508073	26008073	29008073	GCKR	known	2:27508073:T:C	rs1260326	-0.109504	0.0199134	3.98532e-08	T	0.349122	1	NA	0	missense_variant,splice_region_variant	GCKR	1.0744	chr2_27508073_T_C		Graham et al. 2021_GCKR	Liu et al. 2017_GCKR	Teslovich et al. 2010_GCKR	Teslovich et al. 2010_GCKR|Willer et al. 2013_GCKR|Surakka et al. 2015_GCKR|Liu et al. 2017_GCKR|Liu et al. 2017_GCKR|Hoffmann et al. 2018_GCKR|Graham et al. 2021_GCKR|Graham et al. 2021_GCKR|Graham et al. 2021_GCKR|Graham et al. 2021_GCKR|Graham et al. 2021_GCKR|Graham et al. 2021_GCKR|Liu et al. 2017_PTPN14|Liu et al. 2017_GTF3C2|Klarin et al. 2018_GTF3C2|Hoffmann et al. 2018_GCKR|Klarin et al. 2018_GTF3C2|Klarin et al. 2018_GCKR/FNDC4|Klarin et al. 2018_GCKR|Klarin et al. 2018_C2orf16	Rhee et al. 2013_GCKR_TAG 50:4
PI 18:0;0_20:4;0	2	27508073	26008073	29008073	GCKR	known	2:27508073:T:C	rs1260326	-0.096388	0.0173855	3.056e-08	T	0.349122	1	NA	0	missense_variant,splice_region_variant	GCKR	1.0744	chr2_27508073_T_C		Graham et al. 2021_GCKR	Liu et al. 2017_GCKR	Teslovich et al. 2010_GCKR	Teslovich et al. 2010_GCKR|Willer et al. 2013_GCKR|Surakka et al. 2015_GCKR|Liu et al. 2017_GCKR|Liu et al. 2017_GCKR|Hoffmann et al. 2018_GCKR|Graham et al. 2021_GCKR|Graham et al. 2021_GCKR|Graham et al. 2021_GCKR|Graham et al. 2021_GCKR|Graham et al. 2021_GCKR|Graham et al. 2021_GCKR|Liu et al. 2017_PTPN14|Liu et al. 2017_GTF3C2|Klarin et al. 2018_GTF3C2|Hoffmann et al. 2018_GCKR|Klarin et al. 2018_GTF3C2|Klarin et al. 2018_GCKR/FNDC4|Klarin et al. 2018_GCKR|Klarin et al. 2018_C2orf16	Rhee et al. 2013_GCKR_TAG 50:4
TAG 46:2;0	2	27508073	26008073	29008073	GCKR	known	2:27508073:T:C	rs1260326	-0.113769	0.0200026	1.35183e-08	T	0.349122	1	NA	0	missense_variant,splice_region_variant	GCKR	1.0744	chr2_27508073_T_C		Graham et al. 2021_GCKR	Liu et al. 2017_GCKR	Teslovich et al. 2010_GCKR	Teslovich et al. 2010_GCKR|Willer et al. 2013_GCKR|Surakka et al. 2015_GCKR|Liu et al. 2017_GCKR|Liu et al. 2017_GCKR|Hoffmann et al. 2018_GCKR|Graham et al. 2021_GCKR|Graham et al. 2021_GCKR|Graham et al. 2021_GCKR|Graham et al. 2021_GCKR|Graham et al. 2021_GCKR|Graham et al. 2021_GCKR|Liu et al. 2017_PTPN14|Liu et al. 2017_GTF3C2|Klarin et al. 2018_GTF3C2|Hoffmann et al. 2018_GCKR|Klarin et al. 2018_GTF3C2|Klarin et al. 2018_GCKR/FNDC4|Klarin et al. 2018_GCKR|Klarin et al. 2018_C2orf16	Rhee et al. 2013_GCKR_TAG 50:4
TAG 48:1;0	2	27508073	26008073	29008073	GCKR	known	2:27508073:T:C	rs1260326	-0.118511	0.0176221	1.88871e-11	T	0.349122	1	NA	0	missense_variant,splice_region_variant	GCKR	1.0744	chr2_27508073_T_C		Graham et al. 2021_GCKR	Liu et al. 2017_GCKR	Teslovich et al. 2010_GCKR	Teslovich et al. 2010_GCKR|Willer et al. 2013_GCKR|Surakka et al. 2015_GCKR|Liu et al. 2017_GCKR|Liu et al. 2017_GCKR|Hoffmann et al. 2018_GCKR|Graham et al. 2021_GCKR|Graham et al. 2021_GCKR|Graham et al. 2021_GCKR|Graham et al. 2021_GCKR|Graham et al. 2021_GCKR|Graham et al. 2021_GCKR|Liu et al. 2017_PTPN14|Liu et al. 2017_GTF3C2|Klarin et al. 2018_GTF3C2|Hoffmann et al. 2018_GCKR|Klarin et al. 2018_GTF3C2|Klarin et al. 2018_GCKR/FNDC4|Klarin et al. 2018_GCKR|Klarin et al. 2018_C2orf16	Rhee et al. 2013_GCKR_TAG 50:4
TAG 48:2;0	2	27508073	26008073	29008073	GCKR	known	2:27508073:T:C	rs1260326	-0.137885	0.0175462	4.45849e-15	T	0.349122	1	NA	0	missense_variant,splice_region_variant	GCKR	1.0744	chr2_27508073_T_C		Graham et al. 2021_GCKR	Liu et al. 2017_GCKR	Teslovich et al. 2010_GCKR	Teslovich et al. 2010_GCKR|Willer et al. 2013_GCKR|Surakka et al. 2015_GCKR|Liu et al. 2017_GCKR|Liu et al. 2017_GCKR|Hoffmann et al. 2018_GCKR|Graham et al. 2021_GCKR|Graham et al. 2021_GCKR|Graham et al. 2021_GCKR|Graham et al. 2021_GCKR|Graham et al. 2021_GCKR|Graham et al. 2021_GCKR|Liu et al. 2017_PTPN14|Liu et al. 2017_GTF3C2|Klarin et al. 2018_GTF3C2|Hoffmann et al. 2018_GCKR|Klarin et al. 2018_GTF3C2|Klarin et al. 2018_GCKR/FNDC4|Klarin et al. 2018_GCKR|Klarin et al. 2018_C2orf16	Rhee et al. 2013_GCKR_TAG 50:4
TAG 48:3;0	2	27508073	26008073	29008073	GCKR	known	2:27508073:T:C	rs1260326	-0.14156	0.0177822	1.98235e-15	T	0.349122	1	NA	0	missense_variant,splice_region_variant	GCKR	1.0744	chr2_27508073_T_C		Graham et al. 2021_GCKR	Liu et al. 2017_GCKR	Teslovich et al. 2010_GCKR	Teslovich et al. 2010_GCKR|Willer et al. 2013_GCKR|Surakka et al. 2015_GCKR|Liu et al. 2017_GCKR|Liu et al. 2017_GCKR|Hoffmann et al. 2018_GCKR|Graham et al. 2021_GCKR|Graham et al. 2021_GCKR|Graham et al. 2021_GCKR|Graham et al. 2021_GCKR|Graham et al. 2021_GCKR|Graham et al. 2021_GCKR|Liu et al. 2017_PTPN14|Liu et al. 2017_GTF3C2|Klarin et al. 2018_GTF3C2|Hoffmann et al. 2018_GCKR|Klarin et al. 2018_GTF3C2|Klarin et al. 2018_GCKR/FNDC4|Klarin et al. 2018_GCKR|Klarin et al. 2018_C2orf16	Rhee et al. 2013_GCKR_TAG 50:4
TAG 49:2;0	2	27508073	26008073	29008073	GCKR	known	2:27508073:T:C	rs1260326	-0.120386	0.0189435	2.23246e-10	T	0.349122	1	NA	0	missense_variant,splice_region_variant	GCKR	1.0744	chr2_27508073_T_C		Graham et al. 2021_GCKR	Liu et al. 2017_GCKR	Teslovich et al. 2010_GCKR	Teslovich et al. 2010_GCKR|Willer et al. 2013_GCKR|Surakka et al. 2015_GCKR|Liu et al. 2017_GCKR|Liu et al. 2017_GCKR|Hoffmann et al. 2018_GCKR|Graham et al. 2021_GCKR|Graham et al. 2021_GCKR|Graham et al. 2021_GCKR|Graham et al. 2021_GCKR|Graham et al. 2021_GCKR|Graham et al. 2021_GCKR|Liu et al. 2017_PTPN14|Liu et al. 2017_GTF3C2|Klarin et al. 2018_GTF3C2|Hoffmann et al. 2018_GCKR|Klarin et al. 2018_GTF3C2|Klarin et al. 2018_GCKR/FNDC4|Klarin et al. 2018_GCKR|Klarin et al. 2018_C2orf16	Rhee et al. 2013_GCKR_TAG 50:4
TAG 50:1;0	2	27508073	26008073	29008073	GCKR	known	2:27508073:T:C	rs1260326	-0.109326	0.0174765	4.1827e-10	T	0.349122	1	NA	0	missense_variant,splice_region_variant	GCKR	1.0744	chr2_27508073_T_C		Graham et al. 2021_GCKR	Liu et al. 2017_GCKR	Teslovich et al. 2010_GCKR	Teslovich et al. 2010_GCKR|Willer et al. 2013_GCKR|Surakka et al. 2015_GCKR|Liu et al. 2017_GCKR|Liu et al. 2017_GCKR|Hoffmann et al. 2018_GCKR|Graham et al. 2021_GCKR|Graham et al. 2021_GCKR|Graham et al. 2021_GCKR|Graham et al. 2021_GCKR|Graham et al. 2021_GCKR|Graham et al. 2021_GCKR|Liu et al. 2017_PTPN14|Liu et al. 2017_GTF3C2|Klarin et al. 2018_GTF3C2|Hoffmann et al. 2018_GCKR|Klarin et al. 2018_GTF3C2|Klarin et al. 2018_GCKR/FNDC4|Klarin et al. 2018_GCKR|Klarin et al. 2018_C2orf16	Rhee et al. 2013_GCKR_TAG 50:4
TAG 50:2;0	2	27508073	26008073	29008073	GCKR	known	2:27508073:T:C	rs1260326	-0.139121	0.0174067	1.5274e-15	T	0.349122	1	NA	0	missense_variant,splice_region_variant	GCKR	1.0744	chr2_27508073_T_C		Graham et al. 2021_GCKR	Liu et al. 2017_GCKR	Teslovich et al. 2010_GCKR	Teslovich et al. 2010_GCKR|Willer et al. 2013_GCKR|Surakka et al. 2015_GCKR|Liu et al. 2017_GCKR|Liu et al. 2017_GCKR|Hoffmann et al. 2018_GCKR|Graham et al. 2021_GCKR|Graham et al. 2021_GCKR|Graham et al. 2021_GCKR|Graham et al. 2021_GCKR|Graham et al. 2021_GCKR|Graham et al. 2021_GCKR|Liu et al. 2017_PTPN14|Liu et al. 2017_GTF3C2|Klarin et al. 2018_GTF3C2|Hoffmann et al. 2018_GCKR|Klarin et al. 2018_GTF3C2|Klarin et al. 2018_GCKR/FNDC4|Klarin et al. 2018_GCKR|Klarin et al. 2018_C2orf16	Rhee et al. 2013_GCKR_TAG 50:4
TAG 50:3;0	2	27508073	26008073	29008073	GCKR	known	2:27508073:T:C	rs1260326	-0.159151	0.0173975	7.41052e-20	T	0.349122	1	NA	0	missense_variant,splice_region_variant	GCKR	1.0744	chr2_27508073_T_C		Graham et al. 2021_GCKR	Liu et al. 2017_GCKR	Teslovich et al. 2010_GCKR	Teslovich et al. 2010_GCKR|Willer et al. 2013_GCKR|Surakka et al. 2015_GCKR|Liu et al. 2017_GCKR|Liu et al. 2017_GCKR|Hoffmann et al. 2018_GCKR|Graham et al. 2021_GCKR|Graham et al. 2021_GCKR|Graham et al. 2021_GCKR|Graham et al. 2021_GCKR|Graham et al. 2021_GCKR|Graham et al. 2021_GCKR|Liu et al. 2017_PTPN14|Liu et al. 2017_GTF3C2|Klarin et al. 2018_GTF3C2|Hoffmann et al. 2018_GCKR|Klarin et al. 2018_GTF3C2|Klarin et al. 2018_GCKR/FNDC4|Klarin et al. 2018_GCKR|Klarin et al. 2018_C2orf16	Rhee et al. 2013_GCKR_TAG 50:4
TAG 50:4;0	2	27508073	26008073	29008073	GCKR	known	2:27508073:T:C	rs1260326	-0.168895	0.0173839	3.52607e-22	T	0.349122	1	NA	0	missense_variant,splice_region_variant	GCKR	1.0744	chr2_27508073_T_C		Graham et al. 2021_GCKR	Liu et al. 2017_GCKR	Teslovich et al. 2010_GCKR	Teslovich et al. 2010_GCKR|Willer et al. 2013_GCKR|Surakka et al. 2015_GCKR|Liu et al. 2017_GCKR|Liu et al. 2017_GCKR|Hoffmann et al. 2018_GCKR|Graham et al. 2021_GCKR|Graham et al. 2021_GCKR|Graham et al. 2021_GCKR|Graham et al. 2021_GCKR|Graham et al. 2021_GCKR|Graham et al. 2021_GCKR|Liu et al. 2017_PTPN14|Liu et al. 2017_GTF3C2|Klarin et al. 2018_GTF3C2|Hoffmann et al. 2018_GCKR|Klarin et al. 2018_GTF3C2|Klarin et al. 2018_GCKR/FNDC4|Klarin et al. 2018_GCKR|Klarin et al. 2018_C2orf16	Rhee et al. 2013_GCKR_TAG 50:4
TAG 50:5;0	2	27508073	26008073	29008073	GCKR	known	2:27508073:T:C	rs1260326	-0.156758	0.0197844	2.7732e-15	T	0.349122	1	NA	0	missense_variant,splice_region_variant	GCKR	1.0744	chr2_27508073_T_C		Graham et al. 2021_GCKR	Liu et al. 2017_GCKR	Teslovich et al. 2010_GCKR	Teslovich et al. 2010_GCKR|Willer et al. 2013_GCKR|Surakka et al. 2015_GCKR|Liu et al. 2017_GCKR|Liu et al. 2017_GCKR|Hoffmann et al. 2018_GCKR|Graham et al. 2021_GCKR|Graham et al. 2021_GCKR|Graham et al. 2021_GCKR|Graham et al. 2021_GCKR|Graham et al. 2021_GCKR|Graham et al. 2021_GCKR|Liu et al. 2017_PTPN14|Liu et al. 2017_GTF3C2|Klarin et al. 2018_GTF3C2|Hoffmann et al. 2018_GCKR|Klarin et al. 2018_GTF3C2|Klarin et al. 2018_GCKR/FNDC4|Klarin et al. 2018_GCKR|Klarin et al. 2018_C2orf16	Rhee et al. 2013_GCKR_TAG 50:4
TAG 51:2;0	2	27508073	26008073	29008073	GCKR	known	2:27508073:T:C	rs1260326	-0.127915	0.017439	2.45547e-13	T	0.349122	1	NA	0	missense_variant,splice_region_variant	GCKR	1.0744	chr2_27508073_T_C		Graham et al. 2021_GCKR	Liu et al. 2017_GCKR	Teslovich et al. 2010_GCKR	Teslovich et al. 2010_GCKR|Willer et al. 2013_GCKR|Surakka et al. 2015_GCKR|Liu et al. 2017_GCKR|Liu et al. 2017_GCKR|Hoffmann et al. 2018_GCKR|Graham et al. 2021_GCKR|Graham et al. 2021_GCKR|Graham et al. 2021_GCKR|Graham et al. 2021_GCKR|Graham et al. 2021_GCKR|Graham et al. 2021_GCKR|Liu et al. 2017_PTPN14|Liu et al. 2017_GTF3C2|Klarin et al. 2018_GTF3C2|Hoffmann et al. 2018_GCKR|Klarin et al. 2018_GTF3C2|Klarin et al. 2018_GCKR/FNDC4|Klarin et al. 2018_GCKR|Klarin et al. 2018_C2orf16	Rhee et al. 2013_GCKR_TAG 50:4
TAG 51:3;0	2	27508073	26008073	29008073	GCKR	known	2:27508073:T:C	rs1260326	-0.13791	0.0174639	3.27832e-15	T	0.349122	1	NA	0	missense_variant,splice_region_variant	GCKR	1.0744	chr2_27508073_T_C		Graham et al. 2021_GCKR	Liu et al. 2017_GCKR	Teslovich et al. 2010_GCKR	Teslovich et al. 2010_GCKR|Willer et al. 2013_GCKR|Surakka et al. 2015_GCKR|Liu et al. 2017_GCKR|Liu et al. 2017_GCKR|Hoffmann et al. 2018_GCKR|Graham et al. 2021_GCKR|Graham et al. 2021_GCKR|Graham et al. 2021_GCKR|Graham et al. 2021_GCKR|Graham et al. 2021_GCKR|Graham et al. 2021_GCKR|Liu et al. 2017_PTPN14|Liu et al. 2017_GTF3C2|Klarin et al. 2018_GTF3C2|Hoffmann et al. 2018_GCKR|Klarin et al. 2018_GTF3C2|Klarin et al. 2018_GCKR/FNDC4|Klarin et al. 2018_GCKR|Klarin et al. 2018_C2orf16	Rhee et al. 2013_GCKR_TAG 50:4
TAG 51:4;0	2	27508073	26008073	29008073	GCKR	known	2:27508073:T:C	rs1260326	-0.134885	0.020271	3.13384e-11	T	0.349122	1	NA	0	missense_variant,splice_region_variant	GCKR	1.0744	chr2_27508073_T_C		Graham et al. 2021_GCKR	Liu et al. 2017_GCKR	Teslovich et al. 2010_GCKR	Teslovich et al. 2010_GCKR|Willer et al. 2013_GCKR|Surakka et al. 2015_GCKR|Liu et al. 2017_GCKR|Liu et al. 2017_GCKR|Hoffmann et al. 2018_GCKR|Graham et al. 2021_GCKR|Graham et al. 2021_GCKR|Graham et al. 2021_GCKR|Graham et al. 2021_GCKR|Graham et al. 2021_GCKR|Graham et al. 2021_GCKR|Liu et al. 2017_PTPN14|Liu et al. 2017_GTF3C2|Klarin et al. 2018_GTF3C2|Hoffmann et al. 2018_GCKR|Klarin et al. 2018_GTF3C2|Klarin et al. 2018_GCKR/FNDC4|Klarin et al. 2018_GCKR|Klarin et al. 2018_C2orf16	Rhee et al. 2013_GCKR_TAG 50:4
TAG 52:2;0	2	27508073	26008073	29008073	GCKR	known	2:27508073:T:C	rs1260326	-0.121972	0.0174249	2.78913e-12	T	0.349122	1	NA	0	missense_variant,splice_region_variant	GCKR	1.0744	chr2_27508073_T_C		Graham et al. 2021_GCKR	Liu et al. 2017_GCKR	Teslovich et al. 2010_GCKR	Teslovich et al. 2010_GCKR|Willer et al. 2013_GCKR|Surakka et al. 2015_GCKR|Liu et al. 2017_GCKR|Liu et al. 2017_GCKR|Hoffmann et al. 2018_GCKR|Graham et al. 2021_GCKR|Graham et al. 2021_GCKR|Graham et al. 2021_GCKR|Graham et al. 2021_GCKR|Graham et al. 2021_GCKR|Graham et al. 2021_GCKR|Liu et al. 2017_PTPN14|Liu et al. 2017_GTF3C2|Klarin et al. 2018_GTF3C2|Hoffmann et al. 2018_GCKR|Klarin et al. 2018_GTF3C2|Klarin et al. 2018_GCKR/FNDC4|Klarin et al. 2018_GCKR|Klarin et al. 2018_C2orf16	Rhee et al. 2013_GCKR_TAG 50:4
TAG 52:3;0	2	27508073	26008073	29008073	GCKR	known	2:27508073:T:C	rs1260326	-0.1368	0.0173892	4.15512e-15	T	0.349122	1	NA	0	missense_variant,splice_region_variant	GCKR	1.0744	chr2_27508073_T_C		Graham et al. 2021_GCKR	Liu et al. 2017_GCKR	Teslovich et al. 2010_GCKR	Teslovich et al. 2010_GCKR|Willer et al. 2013_GCKR|Surakka et al. 2015_GCKR|Liu et al. 2017_GCKR|Liu et al. 2017_GCKR|Hoffmann et al. 2018_GCKR|Graham et al. 2021_GCKR|Graham et al. 2021_GCKR|Graham et al. 2021_GCKR|Graham et al. 2021_GCKR|Graham et al. 2021_GCKR|Graham et al. 2021_GCKR|Liu et al. 2017_PTPN14|Liu et al. 2017_GTF3C2|Klarin et al. 2018_GTF3C2|Hoffmann et al. 2018_GCKR|Klarin et al. 2018_GTF3C2|Klarin et al. 2018_GCKR/FNDC4|Klarin et al. 2018_GCKR|Klarin et al. 2018_C2orf16	Rhee et al. 2013_GCKR_TAG 50:4
TAG 52:4;0	2	27508073	26008073	29008073	GCKR	known	2:27508073:T:C	rs1260326	-0.138643	0.0173914	1.80048e-15	T	0.349122	1	NA	0	missense_variant,splice_region_variant	GCKR	1.0744	chr2_27508073_T_C		Graham et al. 2021_GCKR	Liu et al. 2017_GCKR	Teslovich et al. 2010_GCKR	Teslovich et al. 2010_GCKR|Willer et al. 2013_GCKR|Surakka et al. 2015_GCKR|Liu et al. 2017_GCKR|Liu et al. 2017_GCKR|Hoffmann et al. 2018_GCKR|Graham et al. 2021_GCKR|Graham et al. 2021_GCKR|Graham et al. 2021_GCKR|Graham et al. 2021_GCKR|Graham et al. 2021_GCKR|Graham et al. 2021_GCKR|Liu et al. 2017_PTPN14|Liu et al. 2017_GTF3C2|Klarin et al. 2018_GTF3C2|Hoffmann et al. 2018_GCKR|Klarin et al. 2018_GTF3C2|Klarin et al. 2018_GCKR/FNDC4|Klarin et al. 2018_GCKR|Klarin et al. 2018_C2orf16	Rhee et al. 2013_GCKR_TAG 50:4
TAG 52:5;0	2	27508073	26008073	29008073	GCKR	known	2:27508073:T:C	rs1260326	-0.153998	0.0173861	1.01416e-18	T	0.349122	1	NA	0	missense_variant,splice_region_variant	GCKR	1.0744	chr2_27508073_T_C		Graham et al. 2021_GCKR	Liu et al. 2017_GCKR	Teslovich et al. 2010_GCKR	Teslovich et al. 2010_GCKR|Willer et al. 2013_GCKR|Surakka et al. 2015_GCKR|Liu et al. 2017_GCKR|Liu et al. 2017_GCKR|Hoffmann et al. 2018_GCKR|Graham et al. 2021_GCKR|Graham et al. 2021_GCKR|Graham et al. 2021_GCKR|Graham et al. 2021_GCKR|Graham et al. 2021_GCKR|Graham et al. 2021_GCKR|Liu et al. 2017_PTPN14|Liu et al. 2017_GTF3C2|Klarin et al. 2018_GTF3C2|Hoffmann et al. 2018_GCKR|Klarin et al. 2018_GTF3C2|Klarin et al. 2018_GCKR/FNDC4|Klarin et al. 2018_GCKR|Klarin et al. 2018_C2orf16	Rhee et al. 2013_GCKR_TAG 50:4
TAG 52:6;0	2	27508073	26008073	29008073	GCKR	known	2:27508073:T:C	rs1260326	-0.132332	0.0182059	4.04321e-13	T	0.349122	1	NA	0	missense_variant,splice_region_variant	GCKR	1.0744	chr2_27508073_T_C		Graham et al. 2021_GCKR	Liu et al. 2017_GCKR	Teslovich et al. 2010_GCKR	Teslovich et al. 2010_GCKR|Willer et al. 2013_GCKR|Surakka et al. 2015_GCKR|Liu et al. 2017_GCKR|Liu et al. 2017_GCKR|Hoffmann et al. 2018_GCKR|Graham et al. 2021_GCKR|Graham et al. 2021_GCKR|Graham et al. 2021_GCKR|Graham et al. 2021_GCKR|Graham et al. 2021_GCKR|Graham et al. 2021_GCKR|Liu et al. 2017_PTPN14|Liu et al. 2017_GTF3C2|Klarin et al. 2018_GTF3C2|Hoffmann et al. 2018_GCKR|Klarin et al. 2018_GTF3C2|Klarin et al. 2018_GCKR/FNDC4|Klarin et al. 2018_GCKR|Klarin et al. 2018_C2orf16	Rhee et al. 2013_GCKR_TAG 50:4
TAG 53:2;0	2	27508073	26008073	29008073	GCKR	known	2:27508073:T:C	rs1260326	-0.118757	0.0176248	1.72842e-11	T	0.349122	1	NA	0	missense_variant,splice_region_variant	GCKR	1.0744	chr2_27508073_T_C		Graham et al. 2021_GCKR	Liu et al. 2017_GCKR	Teslovich et al. 2010_GCKR	Teslovich et al. 2010_GCKR|Willer et al. 2013_GCKR|Surakka et al. 2015_GCKR|Liu et al. 2017_GCKR|Liu et al. 2017_GCKR|Hoffmann et al. 2018_GCKR|Graham et al. 2021_GCKR|Graham et al. 2021_GCKR|Graham et al. 2021_GCKR|Graham et al. 2021_GCKR|Graham et al. 2021_GCKR|Graham et al. 2021_GCKR|Liu et al. 2017_PTPN14|Liu et al. 2017_GTF3C2|Klarin et al. 2018_GTF3C2|Hoffmann et al. 2018_GCKR|Klarin et al. 2018_GTF3C2|Klarin et al. 2018_GCKR/FNDC4|Klarin et al. 2018_GCKR|Klarin et al. 2018_C2orf16	Rhee et al. 2013_GCKR_TAG 50:4
TAG 53:3;0	2	27508073	26008073	29008073	GCKR	known	2:27508073:T:C	rs1260326	-0.137329	0.0174712	4.3731e-15	T	0.349122	1	NA	0	missense_variant,splice_region_variant	GCKR	1.0744	chr2_27508073_T_C		Graham et al. 2021_GCKR	Liu et al. 2017_GCKR	Teslovich et al. 2010_GCKR	Teslovich et al. 2010_GCKR|Willer et al. 2013_GCKR|Surakka et al. 2015_GCKR|Liu et al. 2017_GCKR|Liu et al. 2017_GCKR|Hoffmann et al. 2018_GCKR|Graham et al. 2021_GCKR|Graham et al. 2021_GCKR|Graham et al. 2021_GCKR|Graham et al. 2021_GCKR|Graham et al. 2021_GCKR|Graham et al. 2021_GCKR|Liu et al. 2017_PTPN14|Liu et al. 2017_GTF3C2|Klarin et al. 2018_GTF3C2|Hoffmann et al. 2018_GCKR|Klarin et al. 2018_GTF3C2|Klarin et al. 2018_GCKR/FNDC4|Klarin et al. 2018_GCKR|Klarin et al. 2018_C2orf16	Rhee et al. 2013_GCKR_TAG 50:4
TAG 53:4;0	2	27508073	26008073	29008073	GCKR	known	2:27508073:T:C	rs1260326	-0.135867	0.0182638	1.14037e-13	T	0.349122	1	NA	0	missense_variant,splice_region_variant	GCKR	1.0744	chr2_27508073_T_C		Graham et al. 2021_GCKR	Liu et al. 2017_GCKR	Teslovich et al. 2010_GCKR	Teslovich et al. 2010_GCKR|Willer et al. 2013_GCKR|Surakka et al. 2015_GCKR|Liu et al. 2017_GCKR|Liu et al. 2017_GCKR|Hoffmann et al. 2018_GCKR|Graham et al. 2021_GCKR|Graham et al. 2021_GCKR|Graham et al. 2021_GCKR|Graham et al. 2021_GCKR|Graham et al. 2021_GCKR|Graham et al. 2021_GCKR|Liu et al. 2017_PTPN14|Liu et al. 2017_GTF3C2|Klarin et al. 2018_GTF3C2|Hoffmann et al. 2018_GCKR|Klarin et al. 2018_GTF3C2|Klarin et al. 2018_GCKR/FNDC4|Klarin et al. 2018_GCKR|Klarin et al. 2018_C2orf16	Rhee et al. 2013_GCKR_TAG 50:4
TAG 54:4;0	2	27508073	26008073	29008073	GCKR	known	2:27508073:T:C	rs1260326	-0.104794	0.0174374	1.94511e-09	T	0.349122	1	NA	0	missense_variant,splice_region_variant	GCKR	1.0744	chr2_27508073_T_C		Graham et al. 2021_GCKR	Liu et al. 2017_GCKR	Teslovich et al. 2010_GCKR	Teslovich et al. 2010_GCKR|Willer et al. 2013_GCKR|Surakka et al. 2015_GCKR|Liu et al. 2017_GCKR|Liu et al. 2017_GCKR|Hoffmann et al. 2018_GCKR|Graham et al. 2021_GCKR|Graham et al. 2021_GCKR|Graham et al. 2021_GCKR|Graham et al. 2021_GCKR|Graham et al. 2021_GCKR|Graham et al. 2021_GCKR|Liu et al. 2017_PTPN14|Liu et al. 2017_GTF3C2|Klarin et al. 2018_GTF3C2|Hoffmann et al. 2018_GCKR|Klarin et al. 2018_GTF3C2|Klarin et al. 2018_GCKR/FNDC4|Klarin et al. 2018_GCKR|Klarin et al. 2018_C2orf16	Rhee et al. 2013_GCKR_TAG 50:4
TAG 54:5;0	2	27508073	26008073	29008073	GCKR	known	2:27508073:T:C	rs1260326	-0.121773	0.0174496	3.24304e-12	T	0.349122	1	NA	0	missense_variant,splice_region_variant	GCKR	1.0744	chr2_27508073_T_C		Graham et al. 2021_GCKR	Liu et al. 2017_GCKR	Teslovich et al. 2010_GCKR	Teslovich et al. 2010_GCKR|Willer et al. 2013_GCKR|Surakka et al. 2015_GCKR|Liu et al. 2017_GCKR|Liu et al. 2017_GCKR|Hoffmann et al. 2018_GCKR|Graham et al. 2021_GCKR|Graham et al. 2021_GCKR|Graham et al. 2021_GCKR|Graham et al. 2021_GCKR|Graham et al. 2021_GCKR|Graham et al. 2021_GCKR|Liu et al. 2017_PTPN14|Liu et al. 2017_GTF3C2|Klarin et al. 2018_GTF3C2|Hoffmann et al. 2018_GCKR|Klarin et al. 2018_GTF3C2|Klarin et al. 2018_GCKR/FNDC4|Klarin et al. 2018_GCKR|Klarin et al. 2018_C2orf16	Rhee et al. 2013_GCKR_TAG 50:4
TAG 54:6;0	2	27508073	26008073	29008073	GCKR	known	2:27508073:T:C	rs1260326	-0.112094	0.0175579	1.83006e-10	T	0.349122	1	NA	0	missense_variant,splice_region_variant	GCKR	1.0744	chr2_27508073_T_C		Graham et al. 2021_GCKR	Liu et al. 2017_GCKR	Teslovich et al. 2010_GCKR	Teslovich et al. 2010_GCKR|Willer et al. 2013_GCKR|Surakka et al. 2015_GCKR|Liu et al. 2017_GCKR|Liu et al. 2017_GCKR|Hoffmann et al. 2018_GCKR|Graham et al. 2021_GCKR|Graham et al. 2021_GCKR|Graham et al. 2021_GCKR|Graham et al. 2021_GCKR|Graham et al. 2021_GCKR|Graham et al. 2021_GCKR|Liu et al. 2017_PTPN14|Liu et al. 2017_GTF3C2|Klarin et al. 2018_GTF3C2|Hoffmann et al. 2018_GCKR|Klarin et al. 2018_GTF3C2|Klarin et al. 2018_GCKR/FNDC4|Klarin et al. 2018_GCKR|Klarin et al. 2018_C2orf16	Rhee et al. 2013_GCKR_TAG 50:4
TAG 54:7;0	2	27508073	26008073	29008073	GCKR	known	2:27508073:T:C	rs1260326	-0.102768	0.0178383	8.71709e-09	T	0.349122	1	NA	0	missense_variant,splice_region_variant	GCKR	1.0744	chr2_27508073_T_C		Graham et al. 2021_GCKR	Liu et al. 2017_GCKR	Teslovich et al. 2010_GCKR	Teslovich et al. 2010_GCKR|Willer et al. 2013_GCKR|Surakka et al. 2015_GCKR|Liu et al. 2017_GCKR|Liu et al. 2017_GCKR|Hoffmann et al. 2018_GCKR|Graham et al. 2021_GCKR|Graham et al. 2021_GCKR|Graham et al. 2021_GCKR|Graham et al. 2021_GCKR|Graham et al. 2021_GCKR|Graham et al. 2021_GCKR|Liu et al. 2017_PTPN14|Liu et al. 2017_GTF3C2|Klarin et al. 2018_GTF3C2|Hoffmann et al. 2018_GCKR|Klarin et al. 2018_GTF3C2|Klarin et al. 2018_GCKR/FNDC4|Klarin et al. 2018_GCKR|Klarin et al. 2018_C2orf16	Rhee et al. 2013_GCKR_TAG 50:4
TAG 56:6;0	2	27508073	26008073	29008073	GCKR	known	2:27508073:T:C	rs1260326	-0.117623	0.0174272	1.59895e-11	T	0.349122	1	NA	0	missense_variant,splice_region_variant	GCKR	1.0744	chr2_27508073_T_C		Graham et al. 2021_GCKR	Liu et al. 2017_GCKR	Teslovich et al. 2010_GCKR	Teslovich et al. 2010_GCKR|Willer et al. 2013_GCKR|Surakka et al. 2015_GCKR|Liu et al. 2017_GCKR|Liu et al. 2017_GCKR|Hoffmann et al. 2018_GCKR|Graham et al. 2021_GCKR|Graham et al. 2021_GCKR|Graham et al. 2021_GCKR|Graham et al. 2021_GCKR|Graham et al. 2021_GCKR|Graham et al. 2021_GCKR|Liu et al. 2017_PTPN14|Liu et al. 2017_GTF3C2|Klarin et al. 2018_GTF3C2|Hoffmann et al. 2018_GCKR|Klarin et al. 2018_GTF3C2|Klarin et al. 2018_GCKR/FNDC4|Klarin et al. 2018_GCKR|Klarin et al. 2018_C2orf16	Rhee et al. 2013_GCKR_TAG 50:4
TAG 56:7;0	2	27508073	26008073	29008073	GCKR	known	2:27508073:T:C	rs1260326	-0.0986077	0.017493	1.79457e-08	T	0.349122	1	NA	0	missense_variant,splice_region_variant	GCKR	1.0744	chr2_27508073_T_C		Graham et al. 2021_GCKR	Liu et al. 2017_GCKR	Teslovich et al. 2010_GCKR	Teslovich et al. 2010_GCKR|Willer et al. 2013_GCKR|Surakka et al. 2015_GCKR|Liu et al. 2017_GCKR|Liu et al. 2017_GCKR|Hoffmann et al. 2018_GCKR|Graham et al. 2021_GCKR|Graham et al. 2021_GCKR|Graham et al. 2021_GCKR|Graham et al. 2021_GCKR|Graham et al. 2021_GCKR|Graham et al. 2021_GCKR|Liu et al. 2017_PTPN14|Liu et al. 2017_GTF3C2|Klarin et al. 2018_GTF3C2|Hoffmann et al. 2018_GCKR|Klarin et al. 2018_GTF3C2|Klarin et al. 2018_GCKR/FNDC4|Klarin et al. 2018_GCKR|Klarin et al. 2018_C2orf16	Rhee et al. 2013_GCKR_TAG 50:4
TAG 58:7;0	2	27508073	26008073	29008073	GCKR	known	2:27508073:T:C	rs1260326	-0.119307	0.020014	2.65937e-09	T	0.349122	1	NA	0	missense_variant,splice_region_variant	GCKR	1.0744	chr2_27508073_T_C		Graham et al. 2021_GCKR	Liu et al. 2017_GCKR	Teslovich et al. 2010_GCKR	Teslovich et al. 2010_GCKR|Willer et al. 2013_GCKR|Surakka et al. 2015_GCKR|Liu et al. 2017_GCKR|Liu et al. 2017_GCKR|Hoffmann et al. 2018_GCKR|Graham et al. 2021_GCKR|Graham et al. 2021_GCKR|Graham et al. 2021_GCKR|Graham et al. 2021_GCKR|Graham et al. 2021_GCKR|Graham et al. 2021_GCKR|Liu et al. 2017_PTPN14|Liu et al. 2017_GTF3C2|Klarin et al. 2018_GTF3C2|Hoffmann et al. 2018_GCKR|Klarin et al. 2018_GTF3C2|Klarin et al. 2018_GCKR/FNDC4|Klarin et al. 2018_GCKR|Klarin et al. 2018_C2orf16	Rhee et al. 2013_GCKR_TAG 50:4
CE 20:5;0	2	34378080	32878080	35878080	LINC01320	novel	2:34378080:G:A	rs955533958	0.80447	0.141179	1.26127e-08	A	0.00403408	0.944408	NA	0	intron_variant,non_coding_transcript_variant	LINC01320	Inf	chr2_34378080_G_A
PI 16:0;0_18:2;0	2	37936870	36436870	39436870	RMDN2	novel	2:37936870:T:C	rs182370326	0.358975	0.0652446	3.88357e-08	C	0.0176464	0.961158	NA	0	intron_variant	RMDN2	2.1669	chr2_37936870_T_C
CE 20:2;0	2	43847292	42347292	45347292	ABCG8	known	2:43847292:C:T	rs4245791	-0.256295	0.0217247	9.13344e-32	C	0.227398	1	NA	0	non_coding_transcript_exon_variant	ABCG8	1.1559	chr2_43845437_G_T,chr2_43839108_G_C,chr2_43809050_G_A			Liu et al. 2017_ABCG8|Graham et al. 2021_ABCG8	Liu et al. 2017_ABCG8|Graham et al. 2021_ABCG8	Liu et al. 2017_ABCG8|Klarin et al. 2018_ABCG8|Graham et al. 2021_ABCG8	Cadby et al. 2022_ABCG8_CE(20:2)|Cadby et al. 2022_ABCG8_CE(24:4)
PC 16:0;0_22:4;0	2	101652331	100152331	103152331	MAP4K4	novel	2:101652331:G:T	rs61008604	-0.116042	0.0198473	5.23667e-09	T	0.248766	0.983358	NA	0	intergenic_variant		0.8745	chr2_101652331_G_T
PC O-16:0;0/20:4;0	2	123584690	122084690	125084690	AC092646.2	novel	2:123584690:G:A	rs6709442	0.0946652	0.0170657	3.00419e-08	A	0.41602	0.996964	NA	0	intergenic_variant		0.98055	chr2_123584690_G_A
LPC 18:2;0	2	204687512	203187512	206187512	PARD3B	novel	2:204687512:C:T	rs149768482	0.198338	0.0349639	1.45917e-08	T	0.0671009	0.929743	NA	0	intron_variant	PARD3B	4.0754	chr2_204687512_C_T
PE 16:0;0_18:2;0	3	73791478	72291478	75291478	LINC02005	novel	3:73791478:G:C	rs1204981098	-0.999168	0.182632	4.65356e-08	C	0.00282512	0.866449	NA	0	intergenic_variant		Inf	chr3_73791478_G_C
PI 18:0;0_18:1;0	3	142936448	141436448	144436448	AC021074.3	known	3:142936448:A:G	rs12638256	0.1603	0.0174368	4.88475e-20	A	0.368202	0.98725	NA	0	non_coding_transcript_exon_variant	NA	1.1708	chr3_142936448_A_G				Klarin et al. 2018_LOC100507389|Graham et al. 2021_AC021074.3	Hoffmann et al. 2018_LOC100507389|Klarin et al. 2018_LOC100507389	Cadby et al. 2022_LOC100507389_PE(16:0_18:1)|Cadby et al. 2022_LOC100507389_PE(18:0_18:1)|Cadby et al. 2022_LOC100507389_PI(18:0_18:1)|Demirkan et al. 2012_PAQR9_%PE(34:1;0)|Cadby et al. 2022_LOC100507389_PE(16:0_18:1)|Cadby et al. 2022_LOC100507389_PE(18:0_18:1)|Cadby et al. 2022_LOC100507389_PI(18:0_18:1)|Harshfield et al. 2021_LOC100507389_PA(44:6)_[M+OAc]1- / PG(43:6)_[M-H]1-|Cadby et al. 2022_LOC100507389, PAQR9, LOC100507389, PAQR9_PE(16:0_18:1)|Cadby et al. 2022_LOC100507389, PAQR9, LOC100507389, PAQR9_PE(18:0_18:1)|Cadby et al. 2022_LOC100507389, PAQR9, LOC100507389, PAQR9_PI(15-MHDA_18:1)/PI(17:0_18:1)
PI 16:0;0_20:4;0	3	142941864	141441864	144441864	AC021074.3	known	3:142941864:G:A	rs9653945	-0.110791	0.0199029	2.71653e-08	A	0.364111	0.996977	NA	0	non_coding_transcript_exon_variant	NA	0.99032	chr3_142941864_G_A			Graham et al. 2021_AC021074.3	Klarin et al. 2018_LOC100507389|Graham et al. 2021_AC021074.3	Graham et al. 2021_AC021074.3|Graham et al. 2021_AC021074.3|Hoffmann et al. 2018_LOC100507389|Klarin et al. 2018_LOC100507389	Cadby et al. 2022_LOC100507389_PE(16:0_18:1)|Cadby et al. 2022_LOC100507389_PE(18:0_18:1)|Cadby et al. 2022_LOC100507389_PI(18:0_18:1)|Demirkan et al. 2012_PAQR9_%PE(34:1;0)|Cadby et al. 2022_LOC100507389_PE(16:0_18:1)|Cadby et al. 2022_LOC100507389_PE(18:0_18:1)|Cadby et al. 2022_LOC100507389_PI(18:0_18:1)|Harshfield et al. 2021_LOC100507389_PA(44:6)_[M+OAc]1- / PG(43:6)_[M-H]1-|Cadby et al. 2022_LOC100507389, PAQR9, LOC100507389, PAQR9_PE(16:0_18:1)|Cadby et al. 2022_LOC100507389, PAQR9, LOC100507389, PAQR9_PE(18:0_18:1)|Harshfield et al. 2021_LOC100507389_PA(44:6)_[M+OAc]1- / PG(43:6)_[M-H]1-|Cadby et al. 2022_LOC100507389, PAQR9, LOC100507389, PAQR9_PE(17:0_18:1)|Cadby et al. 2022_LOC100507389, PAQR9, LOC100507389, PAQR9_PI(15-MHDA_18:1)/PI(17:0_18:1)|Cadby et al. 2022_LOC100507389, PAQR9, LOC100507389, PAQR9_PI(34:1)
PC O-18:2;0/16:0;0	4	7318921	5818921	8818921	SORCS2	novel	4:7318921:C:T	rs138588594	0.491908	0.0883122	2.63827e-08	T	0.00908102	0.963435	NA	0	intron_variant	SORCS2	1.9227	chr4_7318921_C_T
CE 18:1;0	4	73167847	71667847	74667847	ANKRD17	known	4:73167847:G:C	rs187918276	0.444515	0.0621484	9.34807e-13	C	0.0184551	0.966982	NA	0	intron_variant	ANKRD17	22.999	chr4_73167847_G_C		Graham et al. 2021_RASSF6	Graham et al. 2021_ANKRD17	Surakka et al. 2015_MTHFD2L	Graham et al. 2021_RASSF6|Graham et al. 2021_RASSF6
CE 18:2;0	4	73167847	71667847	76259005	ANKRD17	known	4:73167847:G:C	rs187918276	0.459338	0.0622118	1.71571e-13	C	0.0184551	0.966982	4:74759005:C:T	1.70903e-08	intron_variant	ANKRD17	22.999	chr4_73167847_G_C		Graham et al. 2021_RASSF6	Graham et al. 2021_ANKRD17	Surakka et al. 2015_MTHFD2L	Graham et al. 2021_RASSF6|Graham et al. 2021_RASSF6
SM 34:1;2	4	73167847	71667847	74667847	ANKRD17	known	4:73167847:G:C	rs187918276	0.508445	0.0619862	2.75993e-16	C	0.0184551	0.966982	NA	0	intron_variant	ANKRD17	22.999	chr4_73167847_G_C		Graham et al. 2021_RASSF6	Graham et al. 2021_ANKRD17	Surakka et al. 2015_MTHFD2L	Graham et al. 2021_RASSF6|Graham et al. 2021_RASSF6
SM 34:2;2	4	73167847	71667847	74667847	ANKRD17	known	4:73167847:G:C	rs187918276	0.376986	0.0621076	1.34121e-09	C	0.0184551	0.966982	NA	0	intron_variant	ANKRD17	22.999	chr4_73167847_G_C		Graham et al. 2021_RASSF6	Graham et al. 2021_ANKRD17	Surakka et al. 2015_MTHFD2L	Graham et al. 2021_RASSF6|Graham et al. 2021_RASSF6
SM 36:1;2	4	73167847	71667847	74667847	ANKRD17	known	4:73167847:G:C	rs187918276	0.480395	0.0621019	1.16296e-14	C	0.0184551	0.966982	NA	0	intron_variant	ANKRD17	22.999	chr4_73167847_G_C		Graham et al. 2021_RASSF6	Graham et al. 2021_ANKRD17	Surakka et al. 2015_MTHFD2L	Graham et al. 2021_RASSF6|Graham et al. 2021_RASSF6
SM 36:2;2	4	73167847	71667847	74667847	ANKRD17	known	4:73167847:G:C	rs187918276	0.383629	0.0622086	7.32394e-10	C	0.0184551	0.966982	NA	0	intron_variant	ANKRD17	22.999	chr4_73167847_G_C		Graham et al. 2021_RASSF6	Graham et al. 2021_ANKRD17	Surakka et al. 2015_MTHFD2L	Graham et al. 2021_RASSF6|Graham et al. 2021_RASSF6
SM 38:1;2	4	73167847	71667847	74667847	ANKRD17	known	4:73167847:G:C	rs187918276	0.499515	0.0619716	8.76328e-16	C	0.0184551	0.966982	NA	0	intron_variant	ANKRD17	22.999	chr4_73167847_G_C		Graham et al. 2021_RASSF6	Graham et al. 2021_ANKRD17	Surakka et al. 2015_MTHFD2L	Graham et al. 2021_RASSF6|Graham et al. 2021_RASSF6
SM 38:2;2	4	73167847	71667847	74667847	ANKRD17	known	4:73167847:G:C	rs187918276	0.432561	0.0621063	3.55505e-12	C	0.0184551	0.966982	NA	0	intron_variant	ANKRD17	22.999	chr4_73167847_G_C		Graham et al. 2021_RASSF6	Graham et al. 2021_ANKRD17	Surakka et al. 2015_MTHFD2L	Graham et al. 2021_RASSF6|Graham et al. 2021_RASSF6
SM 40:1;2	4	73167847	71667847	74667847	ANKRD17	known	4:73167847:G:C	rs187918276	0.52551	0.0619354	2.57194e-17	C	0.0184551	0.966982	NA	0	intron_variant	ANKRD17	22.999	chr4_73167847_G_C		Graham et al. 2021_RASSF6	Graham et al. 2021_ANKRD17	Surakka et al. 2015_MTHFD2L	Graham et al. 2021_RASSF6|Graham et al. 2021_RASSF6
SM 40:2;2	4	73167847	71667847	74667847	ANKRD17	known	4:73167847:G:C	rs187918276	0.472196	0.0620701	3.12829e-14	C	0.0184551	0.966982	NA	0	intron_variant	ANKRD17	22.999	chr4_73167847_G_C		Graham et al. 2021_RASSF6	Graham et al. 2021_ANKRD17	Surakka et al. 2015_MTHFD2L	Graham et al. 2021_RASSF6|Graham et al. 2021_RASSF6
SM 42:2;2	4	73167847	71667847	74667847	ANKRD17	known	4:73167847:G:C	rs187918276	0.506173	0.0619995	3.76696e-16	C	0.0184551	0.966982	NA	0	intron_variant	ANKRD17	22.999	chr4_73167847_G_C		Graham et al. 2021_RASSF6	Graham et al. 2021_ANKRD17	Surakka et al. 2015_MTHFD2L	Graham et al. 2021_RASSF6|Graham et al. 2021_RASSF6
CE 16:0;0	4	73928089	72428089	75428089	HNRNPA1P55	known	4:73928089:G:A	rs181372486	0.422611	0.062054	1.05465e-11	A	0.0181284	0.982475	NA	0	intergenic_variant		43.712	chr4_73928089_G_A		Graham et al. 2021_RASSF6	Graham et al. 2021_HNRNPA1P55	Surakka et al. 2015_MTHFD2L	Graham et al. 2021_RASSF6|Graham et al. 2021_RASSF6
Chol	4	73928089	72428089	75428089	HNRNPA1P55	known	4:73928089:G:A	rs181372486	0.341622	0.0625069	4.77052e-08	A	0.0181284	0.982475	NA	0	intergenic_variant		43.712	chr4_73928089_G_A		Graham et al. 2021_RASSF6	Graham et al. 2021_HNRNPA1P55	Surakka et al. 2015_MTHFD2L	Graham et al. 2021_RASSF6|Graham et al. 2021_RASSF6
CE 20:3;0	4	73987570	70937677	75487570	PPBP	known	4:73987570:G:A	rs148885848	0.401582	0.0622498	1.18396e-10	A	0.018024	0.989991	4:72437677:G:A	7.91364e-09	synonymous_variant	PPBP	87.337	chr4_73987570_G_A		Graham et al. 2021_RASSF6	Surakka et al. 2015_MTHFD2L	Surakka et al. 2015_MTHFD2L	Graham et al. 2021_RASSF6|Graham et al. 2021_RASSF6
CE 20:4;0	4	73987570	72487570	75487570	PPBP	known	4:73987570:G:A	rs148885848	0.371669	0.0614924	1.58018e-09	A	0.018024	0.989991	NA	0	synonymous_variant	PPBP	87.337	chr4_73987570_G_A		Graham et al. 2021_RASSF6	Surakka et al. 2015_MTHFD2L	Surakka et al. 2015_MTHFD2L	Graham et al. 2021_RASSF6|Graham et al. 2021_RASSF6
PC O-16:0;0/16:1;0	4	133202073	131702073	134702073	PCDH10	novel	4:133202073:G:A	rs62311841	-0.161837	0.0291284	2.88396e-08	A	0.123593	0.985789	NA	0	intron_variant,non_coding_transcript_variant	PCDH10	0.67217	chr4_133202073_G_A
PC 18:1;0_18:1;0	6	18649499	17149499	20149499	MIR548A1HG	novel	6:18649499:ATGTTGTTGTTGTTGTTGT:ATGTTGTTGT	rs72021940	0.486786	0.0806079	1.62361e-09	ATGTTGTTGT	0.0123751	0.861786	NA	0	intron_variant,non_coding_transcript_variant	MIR548A1HG	NA	chr6_18649499_ATGTTGTTGTTGTTGTTGT_ATGTTGTTGT
PC 16:0;0_16:0;0	6	32159700	30659700	33659700	PPT2	known	6:32159700:C:A	rs3134950	0.0966721	0.0168476	9.95711e-09	C	0.416518	0.996957	NA	0	intron_variant	PPT2	0.90461	chr6_32159700_C_A	No fine-mapping performed (HLA)	Liu et al. 2017_HLA-DQA1|Klarin et al. 2018_HLA-DQB1;HLA-DQA2|inRegion:Surakka et al. 2015_HLA-area|inRegion:Graham et al. 2021_MTCO3P1	Teslovich et al. 2010_HLA|inRegion:Surakka et al. 2015_HLA-area	Teslovich et al. 2010_HLA|inRegion:Surakka et al. 2015_HLA-area|inRegion:Hoffmann et al. 2018_	Liu et al. 2017_HLA-DQA1|Liu et al. 2017_PADI4|Klarin et al. 2018_PADI4|Hoffmann et al. 2018_HLA|Graham et al. 2021_HLA-DQA1|inRegion:Graham et al. 2021_MTCO3P1	Harshfield et al. 2021_PPT2_PC_32:0_[M+H]1+ / PE_35:0_[M+H]1+ / PA_37:1_[M+NH4]1+|Cadby et al. 2022_MICB_TG(50:1) [NL-18:1]|Cadby et al. 2022_MICB_TG(50:1) [NL-18:1]|Cadby et al. 2022_MICB_TG(50:1) [NL-18:1]|Cadby et al. 2022_RPL15P4, MCCD1, DDX39B, ATP6V1G2-DDX39B, PPIAP9, RPL15P4_TG(50:2) [NL-18:2]|Cadby et al. 2022_SNORD84, DDX39B-AS1, DDX39B, ATP6V1G2, ATP6V1G2-DDX39B_TG(50:1) [NL-18:1]|Cadby et al. 2022_DDX39B, SNORD84, NFKBIL1, ATP6V1G2, ATP6V1G2-DDX39B, DDX39B-AS1_TG(50:1) [NL-18:1]|Cadby et al. 2022_BAG6, PRRC2A_TG(50:1) [NL-18:1]|Cadby et al. 2022_SLC44A4, EHMT2_TG(50:1) [NL-18:1]|Cadby et al. 2022_C2_TG(50:1) [NL-18:1]|Cadby et al. 2022_C2_TG(50:2) [NL-18:2]|Cadby et al. 2022_TNXB_TG(50:2) [NL-18:2]|Cadby et al. 2022_TNXB, ATF6B_TG(50:1) [NL-18:1]|Cadby et al. 2022_TNXB, ATF6B_TG(50:2) [NL-18:2]|Cadby et al. 2022_TNXB, ATF6B_TG(50:1) [NL-18:1]|Cadby et al. 2022_TNXB, ATF6B_TG(50:2) [NL-18:2]|Cadby et al. 2022_TNXB, ATF6B_TG(50:1) [NL-18:1]|Cadby et al. 2022_FKBPL, ATF6B_TG(50:2) [NL-18:2]|Cadby et al. 2022_FKBPL, PRRT1_TG(50:1) [NL-18:1]|Cadby et al. 2022_FKBPL, PRRT1_TG(50:2) [NL-18:2]|Cadby et al. 2022_PRRT1, FKBPL, PRRT1_TG(50:1) [NL-18:1]|Cadby et al. 2022_PRRT1, FKBPL, PRRT1_TG(50:2) [NL-18:2]|Cadby et al. 2022_PPT2, PPT2-EGFL8, PRRT1_TG(50:2) [NL-18:2]|Cadby et al. 2022_PRRT1, PPT2-EGFL8, PPT2_TG(50:1) [NL-18:1]|Cadby et al. 2022_PRRT1, PPT2-EGFL8, PPT2_TG(50:2) [NL-18:2]|Cadby et al. 2022_EGFL8, PPT2, PPT2-EGFL8_TG(50:1) [NL-18:1]|Cadby et al. 2022_EGFL8, PPT2, AGPAT1, PPT2-EGFL8_TG(50:2) [NL-18:2]|Cadby et al. 2022_EGFL8, PPT2, AGPAT1, PPT2-EGFL8_TG(50:1) [NL-18:1]|Cadby et al. 2022_PPT2-EGFL8, EGFL8, PPT2, AGPAT1_TG(50:1) [NL-18:1]|Cadby et al. 2022_PPT2-EGFL8, EGFL8, AGPAT1_TG(50:2) [NL-18:2]|Cadby et al. 2022_AGPAT1, PPT2-EGFL8, EGFL8_TG(50:1) [NL-18:1]|Cadby et al. 2022_RNF5, AGPAT1, AGER_TG(50:2) [NL-18:2]|Cadby et al. 2022_AGPAT1, RNF5, AGER, AGPAT1, RNF5_TG(50:1) [NL-18:1]|Cadby et al. 2022_AGPAT1, AGER, RNF5_TG(50:2) [NL-18:2]|Cadby et al. 2022_AGPAT1, AGER, RNF5_TG(50:1) [NL-18:1]|Cadby et al. 2022_AGPAT1, AGER, PBX2, XXbac-BPG300A18.13, RNF5_TG(50:2) [NL-18:2]|Cadby et al. 2022_AGER, XXbac-BPG300A18.13, PBX2, RNF5, GPSM3_TG(50:1) [NL-18:1]|Cadby et al. 2022_PBX2, GPSM3, NOTCH4_TG(50:2) [NL-18:2]|Cadby et al. 2022_GPSM3, NOTCH4_TG(50:1) [NL-18:1]|Cadby et al. 2022_NOTCH4_TG(50:2) [NL-18:2]|Cadby et al. 2022_NOTCH4_TG(50:1) [NL-18:1]|Cadby et al. 2022_NOTCH4_TG(50:2) [NL-18:2]|Cadby et al. 2022_NOTCH4_TG(50:1) [NL-18:1]|Cadby et al. 2022_NOTCH4_TG(50:2) [NL-18:2]|Cadby et al. 2022_NOTCH4_TG(50:1) [NL-18:1]|Cadby et al. 2022_NOTCH4_TG(50:2) [NL-18:2]|Cadby et al. 2022_NOTCH4_TG(50:1) [NL-18:1]|Cadby et al. 2022_NOTCH4_TG(50:1) [NL-18:1]|Cadby et al. 2022_NOTCH4, TSBP1-AS1_TG(50:2) [NL-18:2]|Cadby et al. 2022_NOTCH4, TSBP1-AS1_TG(50:2) [NL-18:2]|Cadby et al. 2022_NOTCH4, TSBP1-AS1_TG(50:1) [NL-18:1]|Cadby et al. 2022_NOTCH4, TSBP1-AS1_TG(50:2) [NL-18:2]|Cadby et al. 2022_TSBP1-AS1, TSBP1_TG(50:1) [NL-18:1]|Cadby et al. 2022_TSBP1_TG(50:2) [NL-18:2]|Cadby et al. 2022_TSBP1_TG(50:1) [NL-18:1]|Cadby et al. 2022_TSBP1_TG(50:2) [NL-18:2]|Cadby et al. 2022_TSBP1_TG(50:1) [NL-18:1]|Cadby et al. 2022_HNRNPA1P2, TSBP1_TG(50:2) [NL-18:2]|Cadby et al. 2022_TSBP1_TG(50:1) [NL-18:1]|Cadby et al. 2022_RNU6-603P, TSBP1_TG(50:1) [NL-18:1]|Cadby et al. 2022_TSBP1_TG(50:2) [NL-18:2]|Cadby et al. 2022_TSBP1, TSBP1, HCG23_TG(50:1) [NL-18:1]|Cadby et al. 2022_HLA-DRB1, HLA-DQA1_TG(50:2) [NL-18:2]|Cadby et al. 2022_HLA-DRB1, HLA-DQA1_TG(50:1) [NL-18:1]|Cadby et al. 2022_HLA-DRB1, HLA-DQA1_TG(50:2) [NL-18:2]|Cadby et al. 2022_HLA-DRB1, HLA-DQA1_TG(50:1) [NL-18:1]|Cadby et al. 2022_HLA-DRB1, HLA-DQA1_TG(50:2) [NL-18:2]
TAG 50:1;0	6	32168770	30668770	33668770	AGPAT1	known	6:32168770:T:G	rs1061808	0.0997619	0.0169227	3.91103e-09	T	0.415866	0.997992	NA	0	3_prime_UTR_variant	AGPAT1	0.9118	chr6_32168770_T_G	No fine-mapping performed (HLA)	Liu et al. 2017_HLA-DQA1|Klarin et al. 2018_HLA-DQB1;HLA-DQA2|inRegion:Surakka et al. 2015_HLA-area|inRegion:Graham et al. 2021_MTCO3P1	Teslovich et al. 2010_HLA|inRegion:Surakka et al. 2015_HLA-area	Teslovich et al. 2010_HLA|inRegion:Surakka et al. 2015_HLA-area|inRegion:Hoffmann et al. 2018_	Liu et al. 2017_HLA-DQA1|Liu et al. 2017_PADI4|Klarin et al. 2018_PADI4|Hoffmann et al. 2018_HLA|Graham et al. 2021_HLA-DQA1|inRegion:Graham et al. 2021_MTCO3P1	Demirkan et al. 2012_AGPAT1_%PC(32:0;0)|Cadby et al. 2022_MICB_TG(50:1) [NL-18:1]|Cadby et al. 2022_MICB_TG(50:1) [NL-18:1]|Cadby et al. 2022_MICB_TG(50:1) [NL-18:1]|Cadby et al. 2022_RPL15P4, MCCD1, DDX39B, ATP6V1G2-DDX39B, PPIAP9, RPL15P4_TG(50:1) [NL-18:1]|Cadby et al. 2022_SNORD84, DDX39B-AS1, DDX39B, ATP6V1G2, ATP6V1G2-DDX39B_TG(50:2) [NL-18:2]|Cadby et al. 2022_DDX39B, SNORD84, DDX39B-AS1, NFKBIL1, ATP6V1G2, ATP6V1G2-DDX39B_TG(50:1) [NL-18:1]|Cadby et al. 2022_PRRC2A, BAG6_TG(50:2) [NL-18:2]|Cadby et al. 2022_SNHG32, SNHG32, NEU1_TG(50:2) [NL-18:2]|Cadby et al. 2022_C2_TG(50:1) [NL-18:1]|Cadby et al. 2022_C2_TG(50:1) [NL-18:1]|Cadby et al. 2022_TNXB_TG(50:1) [NL-18:1]|Cadby et al. 2022_TNXB, ATF6B_TG(50:2) [NL-18:2]|Cadby et al. 2022_TNXB, ATF6B_TG(50:1) [NL-18:1]|Cadby et al. 2022_TNXB, ATF6B_TG(50:2) [NL-18:2]|Cadby et al. 2022_TNXB, ATF6B_TG(50:1) [NL-18:1]|Cadby et al. 2022_TNXB, ATF6B_TG(50:2) [NL-18:2]|Cadby et al. 2022_FKBPL, ATF6B_TG(50:1) [NL-18:1]|Cadby et al. 2022_FKBPL, FKBPL, PRRT1_TG(50:2) [NL-18:2]|Cadby et al. 2022_FKBPL, PRRT1_TG(50:1) [NL-18:1]|Cadby et al. 2022_FKBPL, PRRT1_TG(50:2) [NL-18:2]|Cadby et al. 2022_PRRT1, FKBPL, PRRT1_TG(50:1) [NL-18:1]|Cadby et al. 2022_PPT2, PPT2-EGFL8, PRRT1_TG(50:1) [NL-18:1]|Cadby et al. 2022_PPT2, PPT2-EGFL8, PRRT1_TG(50:2) [NL-18:2]|Cadby et al. 2022_PRRT1, PPT2-EGFL8, PPT2_TG(50:1) [NL-18:1]|Cadby et al. 2022_PRRT1, PPT2, PPT2-EGFL8_TG(50:2) [NL-18:2]|Cadby et al. 2022_EGFL8, PPT2, AGPAT1, PPT2-EGFL8_TG(50:1) [NL-18:1]|Cadby et al. 2022_EGFL8, PPT2, AGPAT1, PPT2-EGFL8_TG(50:2) [NL-18:2]|Cadby et al. 2022_EGFL8, PPT2, AGPAT1, PPT2-EGFL8_TG(50:2) [NL-18:2]|Cadby et al. 2022_PPT2-EGFL8, EGFL8, AGPAT1_TG(50:1) [NL-18:1]|Cadby et al. 2022_PPT2-EGFL8, EGFL8, AGPAT1_TG(50:2) [NL-18:2]|Cadby et al. 2022_RNF5, AGPAT1, AGER_TG(50:1) [NL-18:1]|Cadby et al. 2022_AGPAT1, RNF5, AGER, AGPAT1, RNF5_TG(50:2) [NL-18:2]|Cadby et al. 2022_AGPAT1, AGER, RNF5_TG(50:1) [NL-18:1]|Cadby et al. 2022_, AGPAT1, AGER, RNF5_TG(50:2) [NL-18:2]|Cadby et al. 2022_AGPAT1, AGER, PBX2, XXbac-BPG300A18.13, RNF5_TG(50:1) [NL-18:1]|Cadby et al. 2022_AGER, RNF5, PBX2, XXbac-BPG300A18.13_TG(50:2) [NL-18:2]|Cadby et al. 2022_PBX2, GPSM3, NOTCH4_TG(50:1) [NL-18:1]|Cadby et al. 2022_PBX2, GPSM3, NOTCH4_TG(50:2) [NL-18:2]|Cadby et al. 2022_NOTCH4_TG(50:1) [NL-18:1]|Cadby et al. 2022_NOTCH4_TG(50:2) [NL-18:2]|Cadby et al. 2022_NOTCH4_TG(50:1) [NL-18:1]|Cadby et al. 2022_NOTCH4_TG(50:2) [NL-18:2]|Cadby et al. 2022_NOTCH4_TG(50:1) [NL-18:1]|Cadby et al. 2022_NOTCH4_TG(50:2) [NL-18:2]|Cadby et al. 2022_NOTCH4_TG(50:1) [NL-18:1]|Cadby et al. 2022_NOTCH4_TG(50:2) [NL-18:2]|Cadby et al. 2022_NOTCH4_TG(50:2) [NL-18:2]|Cadby et al. 2022_NOTCH4, TSBP1-AS1_TG(50:1) [NL-18:1]|Cadby et al. 2022_NOTCH4, TSBP1-AS1_TG(50:1) [NL-18:1]|Cadby et al. 2022_NOTCH4, TSBP1-AS1_TG(50:2) [NL-18:2]|Cadby et al. 2022_NOTCH4, TSBP1-AS1_TG(50:1) [NL-18:1]|Cadby et al. 2022_TSBP1-AS1, TSBP1-AS1, TSBP1_TG(50:2) [NL-18:2]|Cadby et al. 2022_TSBP1_TG(50:1) [NL-18:1]|Cadby et al. 2022_TSBP1_TG(50:2) [NL-18:2]|Cadby et al. 2022_TSBP1_TG(50:1) [NL-18:1]|Cadby et al. 2022_TSBP1_TG(50:2) [NL-18:2]|Cadby et al. 2022_HNRNPA1P2, TSBP1_TG(50:1) [NL-18:1]|Cadby et al. 2022_TSBP1_TG(50:2) [NL-18:2]|Cadby et al. 2022_RNU6-603P, TSBP1_TG(50:2) [NL-18:2]|Cadby et al. 2022_TSBP1_TG(50:1) [NL-18:1]|Cadby et al. 2022_TSBP1_TG(50:2) [NL-18:2]|Cadby et al. 2022_HLA-DRB1, HLA-DQA1_TG(50:1) [NL-18:1]|Cadby et al. 2022_HLA-DRB1, HLA-DQA1_TG(50:2) [NL-18:2]|Cadby et al. 2022_HLA-DRB1, HLA-DQA1_TG(50:1) [NL-18:1]|Cadby et al. 2022_HLA-DRB1, HLA-DQA1_TG(50:2) [NL-18:2]|Cadby et al. 2022_HLA-DRB1, HLA-DQA1_TG(50:1) [NL-18:1]
PC 18:0;0_22:6;0	6	42963486	41463486	44463486	GNMT	known	6:42963486:G:A	rs4987173	0.102216	0.0172817	3.47552e-09	A	0.393394	0.996792	NA	0	intron_variant	GNMT	0.89734	chr6_42964462_G_T		Hoffmann et al. 2018_GNMT	Klarin et al. 2018_PEX6		Graham et al. 2021_BICRAL
CE 16:0;0	6	120264478	118764478	121764478	MIR3144	novel	6:120264478:G:A	rs184149665	0.789928	0.140105	1.78476e-08	A	0.00361944	0.923412	NA	0	intergenic_variant		0.49597	chr6_120264478_G_A
CE 20:4;0	6	120264478	118764478	121764478	MIR3144	novel	6:120264478:G:A	rs184149665	0.772709	0.13906	2.84809e-08	A	0.00361944	0.923412	NA	0	intergenic_variant		0.49597	chr6_120264478_G_A
CE 18:0;0	7	44542387	43042387	46042387	NPC1L1	known	7:44542387:T:C	rs17725246	0.0970678	0.0176788	4.13556e-08	C	0.338836	1	NA	0	upstream_gene_variant	NPC1L1	1.8497	chr7_44542387_T_C			Graham et al. 2021_NPC1L1|Surakka et al. 2015_NPC1L1|Hoffmann et al. 2018_NPC1L1|Hoffmann et al. 2018_NPC1L1	Graham et al. 2021_NPC1L1
DAG 18:1;0_18:1;0	7	73597712	72097712	75097712	MLXIPL	known	7:73597712:G:A	rs35332062	-0.143787	0.025949	3.11246e-08	A	0.121986	1	NA	0	missense_variant,splice_region_variant	MLXIPL	1.0159	chr7_73606007_C_G		Liu et al. 2017_MLXIPL|Teslovich et al. 2010_MLXIPL|Hoffmann et al. 2018_MLXIPL		Klarin et al. 2018_MLXIPL	Liu et al. 2017_MLXIPL|Teslovich et al. 2010_MLXIPL|Surakka et al. 2015_MLXIPL|Hoffmann et al. 2018_MLXIPL|Willer et al. 2013_MLXIPL|Liu et al. 2017_MLXIPL|Hoffmann et al. 2018_MLXIPL|Surakka et al. 2015_MLXIPL|Hoffmann et al. 2018_MLXIPL|Liu et al. 2017_BAZ1B|Klarin et al. 2018_BAZ1B|Liu et al. 2017_BAZ1B|Hoffmann et al. 2018_MLXIPL|Hoffmann et al. 2018_MLXIPL;VPS37D|Klarin et al. 2018_MLXIPL|Graham et al. 2021_MLXIPL|Graham et al. 2021_MLXIPL|Graham et al. 2021_MLXIPL|Graham et al. 2021_MLXIPL|Graham et al. 2021_MLXIPL	Harshfield et al. 2021_MLXIPL_PC_32:0_[M+H]1+ / PE_35:0_[M+H]1+ / PA_37:1_[M+NH4]1+
TAG 51:3;0	7	73597712	72097712	75097712	MLXIPL	known	7:73597712:G:A	rs35332062	-0.150726	0.0254703	3.41151e-09	A	0.121986	1	NA	0	missense_variant,splice_region_variant	MLXIPL	1.0159	chr7_73606007_C_G		Liu et al. 2017_MLXIPL|Teslovich et al. 2010_MLXIPL|Hoffmann et al. 2018_MLXIPL		Klarin et al. 2018_MLXIPL	Liu et al. 2017_MLXIPL|Teslovich et al. 2010_MLXIPL|Surakka et al. 2015_MLXIPL|Hoffmann et al. 2018_MLXIPL|Willer et al. 2013_MLXIPL|Liu et al. 2017_MLXIPL|Hoffmann et al. 2018_MLXIPL|Surakka et al. 2015_MLXIPL|Hoffmann et al. 2018_MLXIPL|Liu et al. 2017_BAZ1B|Klarin et al. 2018_BAZ1B|Liu et al. 2017_BAZ1B|Hoffmann et al. 2018_MLXIPL|Hoffmann et al. 2018_MLXIPL;VPS37D|Klarin et al. 2018_MLXIPL|Graham et al. 2021_MLXIPL|Graham et al. 2021_MLXIPL|Graham et al. 2021_MLXIPL|Graham et al. 2021_MLXIPL|Graham et al. 2021_MLXIPL	Harshfield et al. 2021_MLXIPL_PC_32:0_[M+H]1+ / PE_35:0_[M+H]1+ / PA_37:1_[M+NH4]1+
TAG 52:2;0	7	73597712	72097712	75097712	MLXIPL	known	7:73597712:G:A	rs35332062	-0.140787	0.0253953	3.06085e-08	A	0.121986	1	NA	0	missense_variant,splice_region_variant	MLXIPL	1.0159	chr7_73606007_C_G		Liu et al. 2017_MLXIPL|Teslovich et al. 2010_MLXIPL|Hoffmann et al. 2018_MLXIPL		Klarin et al. 2018_MLXIPL	Liu et al. 2017_MLXIPL|Teslovich et al. 2010_MLXIPL|Surakka et al. 2015_MLXIPL|Hoffmann et al. 2018_MLXIPL|Willer et al. 2013_MLXIPL|Liu et al. 2017_MLXIPL|Hoffmann et al. 2018_MLXIPL|Surakka et al. 2015_MLXIPL|Hoffmann et al. 2018_MLXIPL|Liu et al. 2017_BAZ1B|Klarin et al. 2018_BAZ1B|Liu et al. 2017_BAZ1B|Hoffmann et al. 2018_MLXIPL|Hoffmann et al. 2018_MLXIPL;VPS37D|Klarin et al. 2018_MLXIPL|Graham et al. 2021_MLXIPL|Graham et al. 2021_MLXIPL|Graham et al. 2021_MLXIPL|Graham et al. 2021_MLXIPL|Graham et al. 2021_MLXIPL	Harshfield et al. 2021_MLXIPL_PC_32:0_[M+H]1+ / PE_35:0_[M+H]1+ / PA_37:1_[M+NH4]1+
TAG 52:3;0	7	73597712	72097712	75097712	MLXIPL	known	7:73597712:G:A	rs35332062	-0.159821	0.0253607	3.10985e-10	A	0.121986	1	NA	0	missense_variant,splice_region_variant	MLXIPL	1.0159	chr7_73606007_C_G		Liu et al. 2017_MLXIPL|Teslovich et al. 2010_MLXIPL|Hoffmann et al. 2018_MLXIPL		Klarin et al. 2018_MLXIPL	Liu et al. 2017_MLXIPL|Teslovich et al. 2010_MLXIPL|Surakka et al. 2015_MLXIPL|Hoffmann et al. 2018_MLXIPL|Willer et al. 2013_MLXIPL|Liu et al. 2017_MLXIPL|Hoffmann et al. 2018_MLXIPL|Surakka et al. 2015_MLXIPL|Hoffmann et al. 2018_MLXIPL|Liu et al. 2017_BAZ1B|Klarin et al. 2018_BAZ1B|Liu et al. 2017_BAZ1B|Hoffmann et al. 2018_MLXIPL|Hoffmann et al. 2018_MLXIPL;VPS37D|Klarin et al. 2018_MLXIPL|Graham et al. 2021_MLXIPL|Graham et al. 2021_MLXIPL|Graham et al. 2021_MLXIPL|Graham et al. 2021_MLXIPL|Graham et al. 2021_MLXIPL	Harshfield et al. 2021_MLXIPL_PC_32:0_[M+H]1+ / PE_35:0_[M+H]1+ / PA_37:1_[M+NH4]1+
TAG 53:3;0	7	73597712	72097712	75097712	MLXIPL	known	7:73597712:G:A	rs35332062	-0.147817	0.0255395	7.42677e-09	A	0.121986	1	NA	0	missense_variant,splice_region_variant	MLXIPL	1.0159	chr7_73606007_C_G		Liu et al. 2017_MLXIPL|Teslovich et al. 2010_MLXIPL|Hoffmann et al. 2018_MLXIPL		Klarin et al. 2018_MLXIPL	Liu et al. 2017_MLXIPL|Teslovich et al. 2010_MLXIPL|Surakka et al. 2015_MLXIPL|Hoffmann et al. 2018_MLXIPL|Willer et al. 2013_MLXIPL|Liu et al. 2017_MLXIPL|Hoffmann et al. 2018_MLXIPL|Surakka et al. 2015_MLXIPL|Hoffmann et al. 2018_MLXIPL|Liu et al. 2017_BAZ1B|Klarin et al. 2018_BAZ1B|Liu et al. 2017_BAZ1B|Hoffmann et al. 2018_MLXIPL|Hoffmann et al. 2018_MLXIPL;VPS37D|Klarin et al. 2018_MLXIPL|Graham et al. 2021_MLXIPL|Graham et al. 2021_MLXIPL|Graham et al. 2021_MLXIPL|Graham et al. 2021_MLXIPL|Graham et al. 2021_MLXIPL	Harshfield et al. 2021_MLXIPL_PC_32:0_[M+H]1+ / PE_35:0_[M+H]1+ / PA_37:1_[M+NH4]1+
DAG 18:1;0_18:2;0	7	73599571	72099571	75099571	MLXIPL	known	7:73599571:C:T	rs13235543	-0.172297	0.0265336	8.97975e-11	T	0.122045	0.999839	NA	0	synonymous_variant	MLXIPL	1.006	chr7_73597712_G_A		Teslovich et al. 2010_MLXIPL|Hoffmann et al. 2018_MLXIPL		Klarin et al. 2018_MLXIPL	Teslovich et al. 2010_MLXIPL|Surakka et al. 2015_MLXIPL|Hoffmann et al. 2018_MLXIPL|Willer et al. 2013_MLXIPL|Liu et al. 2017_MLXIPL|Hoffmann et al. 2018_MLXIPL|Surakka et al. 2015_MLXIPL|Hoffmann et al. 2018_MLXIPL|Liu et al. 2017_BAZ1B|Klarin et al. 2018_BAZ1B|Liu et al. 2017_BAZ1B|Hoffmann et al. 2018_MLXIPL|Hoffmann et al. 2018_MLXIPL;VPS37D|Klarin et al. 2018_MLXIPL|Graham et al. 2021_MLXIPL|Graham et al. 2021_MLXIPL|Graham et al. 2021_MLXIPL|Graham et al. 2021_MLXIPL|Graham et al. 2021_MLXIPL	Harshfield et al. 2021_MLXIPL_SM(34:1)_[M-CH3]1-|Harshfield et al. 2021_TBL2_TG_48:4_[M+NH4]1+|Harshfield et al. 2021_MLXIPL_PC-O_32:1_[M+H]1+ / PC-P_32:0_[M+H]1+ / PE-O_35:1_[M+H]1+
TAG 52:4;0	7	73601039	72101039	75101039	MLXIPL	known	7:73601039:G:A	rs13240065	-0.141228	0.0253734	2.69795e-08	A	0.122045	0.999839	NA	0	intron_variant	MLXIPL	1.0101	chr7_73597712_G_A		Teslovich et al. 2010_MLXIPL|Hoffmann et al. 2018_MLXIPL		Klarin et al. 2018_MLXIPL	Teslovich et al. 2010_MLXIPL|Surakka et al. 2015_MLXIPL|Hoffmann et al. 2018_MLXIPL|Willer et al. 2013_MLXIPL|Liu et al. 2017_MLXIPL|Hoffmann et al. 2018_MLXIPL|Surakka et al. 2015_MLXIPL|Hoffmann et al. 2018_MLXIPL|Liu et al. 2017_BAZ1B|Klarin et al. 2018_BAZ1B|Liu et al. 2017_BAZ1B|Hoffmann et al. 2018_MLXIPL|Hoffmann et al. 2018_MLXIPL;VPS37D|Klarin et al. 2018_MLXIPL|Graham et al. 2021_MLXIPL|Graham et al. 2021_MLXIPL|Graham et al. 2021_MLXIPL|Graham et al. 2021_MLXIPL|Graham et al. 2021_MLXIPL	Harshfield et al. 2021_MLXIPL_SM(34:1)_[M-CH3]1-|Harshfield et al. 2021_TBL2_TG_48:4_[M+NH4]1+|Harshfield et al. 2021_MLXIPL_PC-O_32:1_[M+H]1+ / PC-P_32:0_[M+H]1+ / PE-O_35:1_[M+H]1+
SM 42:2;2	7	73612048	72112048	75112048	MLXIPL	known	7:73612048:C:T	rs17145750	0.132228	0.0238536	3.06991e-08	T	0.140658	1	NA	0	intron_variant	MLXIPL	0.92572	chr7_73612048_C_T		Teslovich et al. 2010_MLXIPL|Hoffmann et al. 2018_MLXIPL		Klarin et al. 2018_MLXIPL	Teslovich et al. 2010_MLXIPL|Surakka et al. 2015_MLXIPL|Hoffmann et al. 2018_MLXIPL|Willer et al. 2013_MLXIPL|Liu et al. 2017_MLXIPL|Hoffmann et al. 2018_MLXIPL|Surakka et al. 2015_MLXIPL|Hoffmann et al. 2018_MLXIPL|Liu et al. 2017_BAZ1B|Klarin et al. 2018_BAZ1B|Liu et al. 2017_BAZ1B|Hoffmann et al. 2018_MLXIPL|Hoffmann et al. 2018_MLXIPL;VPS37D|Klarin et al. 2018_MLXIPL|Graham et al. 2021_MLXIPL|Graham et al. 2021_MLXIPL|Graham et al. 2021_MLXIPL|Graham et al. 2021_MLXIPL|Graham et al. 2021_MLXIPL	Harshfield et al. 2021_MLXIPL_DG_34:2_[M+H-H2O]1+|Harshfield et al. 2021_MLXIPL_PC-O_34:1_[M+H]1+ / PC-P_34:0_[M+H]1+ / PE-O_37:1_[M+H]1+
PE 18:1;0_18:1;0	7	146270492	144770492	147770492	CNTNAP2	novel	7:146270492:C:T	rs149545162	-0.654371	0.114859	1.26755e-08	T	0.00562693	0.93891	NA	0	intron_variant	CNTNAP2	0.76688	chr7_146270492_C_T
PC 18:2;0_20:4;0	7	153991603	152491603	155491603	DPP6	novel	7:153991603:T:C	rs1391507096	-0.469972	0.0827851	1.42347e-08	C	0.0111026	0.907768	NA	0	intron_variant	DPP6	109.15	chr7_153991603_T_C
DAG 18:1;0_18:2;0	8	19956018	18456018	21456018	LPL	known	8:19956018:A:G	rs268	0.336	0.0582284	8.25719e-09	G	0.0226757	0.971997	NA	0	missense_variant	LPL	1.0114	chr8_19956018_A_G		Liu et al. 2017_LPL			Liu et al. 2017_LPL|Klarin et al. 2018_LPL
TAG 51:3;0	8	19967156	18467156	21467156	LPL	known	8:19967156:C:T	rs15285	-0.105751	0.0189806	2.61547e-08	T	0.261072	1	NA	0	3_prime_UTR_variant	LPL	0.90661	chr8_19967156_C_T	No informative CS	Hoffmann et al. 2018_LPL|Hoffmann et al. 2018_LPL|Hoffmann et al. 2018_LPL|Hoffmann et al. 2018_LPL			Hoffmann et al. 2018_LPL|Teslovich et al. 2010_LPL|Willer et al. 2013_LPL|Surakka et al. 2015_LPL|Liu et al. 2017_LPL|Hoffmann et al. 2018_LPL|Surakka et al. 2015_LPL|Hoffmann et al. 2018_LPL|Liu et al. 2017_LPL|Hoffmann et al. 2018_LPL|Liu et al. 2017_LPL|Graham et al. 2021_LPL|Liu et al. 2017_LPL|Klarin et al. 2018_LPL|Liu et al. 2017_LPL|Hoffmann et al. 2018_LPL|Klarin et al. 2018_LPL|Liu et al. 2017_GATAD2B|Graham et al. 2021_LPL|Hoffmann et al. 2018_LPL;SLC18A1|Hoffmann et al. 2018_LPL;SLC18A1|Hoffmann et al. 2018_LPL;SLC18A1|Hoffmann et al. 2018_LPL;SLC18A1|Hoffmann et al. 2018_LPL;SLC18A1|Hoffmann et al. 2018_LPL;SLC18A1|Hoffmann et al. 2018_LPL;SLC18A1|Klarin et al. 2018_LPL|Klarin et al. 2018_LPL|Klarin et al. 2018_LPL;SLC18A1|Klarin et al. 2018_LPL;SLC18A1|Klarin et al. 2018_LPL;SLC18A1|Graham et al. 2021_LPL|Graham et al. 2021_LPL|Graham et al. 2021_LPL|Graham et al. 2021_LPL	Harshfield et al. 2021_LPL_DG_34:2_[M+H-H2O]1+|Harshfield et al. 2021_LPL_SM_34:2_[M+H]1+|Harshfield et al. 2021_LPL_PC-O_34:1_[M+H]1+ / PC-P_34:0_[M+H]1+ / PE-O_37:1_[M+H]1+|Harshfield et al. 2021_LPL_SM_40:2_[M+H]1+|Harshfield et al. 2021_LPL_TG_53:3_[M+NH4]1+|Harshfield et al. 2021_LPL_SM(42:3)_[M+H]1+|Harshfield et al. 2021_LPL_DG_34:2_[M+H-H2O]1+|Harshfield et al. 2021_LPL_SM_36:2_[M+H]1+|Harshfield et al. 2021_LPL_DG(34:2)_[M+H-H2O]1+|Harshfield et al. 2021_LPL_DG(34:2)_[M+H-H2O]1+|Harshfield et al. 2021_LPL_CE(20:3)_[M+NH4]1+|Harshfield et al. 2021_LPL_TG(52:2)_[M+NH4]1+|Harshfield et al. 2021_LPL_TG(53:2)_[M+NH4]1+|Harshfield et al. 2021_LPL_DG(34:1)_[M+H-H2O]1+|Harshfield et al. 2021_LPL_TG(53:3)_[M+NH4]1+
TAG 52:2;0	8	19967156	18467156	21467156	LPL	known	8:19967156:C:T	rs15285	-0.106116	0.0189299	2.14783e-08	T	0.261072	1	NA	0	3_prime_UTR_variant	LPL	0.90661	chr8_19967156_C_T		Hoffmann et al. 2018_LPL|Hoffmann et al. 2018_LPL|Hoffmann et al. 2018_LPL|Hoffmann et al. 2018_LPL			Hoffmann et al. 2018_LPL|Teslovich et al. 2010_LPL|Willer et al. 2013_LPL|Surakka et al. 2015_LPL|Liu et al. 2017_LPL|Hoffmann et al. 2018_LPL|Surakka et al. 2015_LPL|Hoffmann et al. 2018_LPL|Liu et al. 2017_LPL|Hoffmann et al. 2018_LPL|Liu et al. 2017_LPL|Graham et al. 2021_LPL|Liu et al. 2017_LPL|Klarin et al. 2018_LPL|Liu et al. 2017_LPL|Hoffmann et al. 2018_LPL|Klarin et al. 2018_LPL|Liu et al. 2017_GATAD2B|Graham et al. 2021_LPL|Hoffmann et al. 2018_LPL;SLC18A1|Hoffmann et al. 2018_LPL;SLC18A1|Hoffmann et al. 2018_LPL;SLC18A1|Hoffmann et al. 2018_LPL;SLC18A1|Hoffmann et al. 2018_LPL;SLC18A1|Hoffmann et al. 2018_LPL;SLC18A1|Hoffmann et al. 2018_LPL;SLC18A1|Klarin et al. 2018_LPL|Klarin et al. 2018_LPL|Klarin et al. 2018_LPL;SLC18A1|Klarin et al. 2018_LPL;SLC18A1|Klarin et al. 2018_LPL;SLC18A1|Graham et al. 2021_LPL|Graham et al. 2021_LPL|Graham et al. 2021_LPL|Graham et al. 2021_LPL	Harshfield et al. 2021_LPL_DG_34:2_[M+H-H2O]1+|Harshfield et al. 2021_LPL_SM_34:2_[M+H]1+|Harshfield et al. 2021_LPL_PC-O_34:1_[M+H]1+ / PC-P_34:0_[M+H]1+ / PE-O_37:1_[M+H]1+|Harshfield et al. 2021_LPL_SM_40:2_[M+H]1+|Harshfield et al. 2021_LPL_TG_53:3_[M+NH4]1+|Harshfield et al. 2021_LPL_SM(42:3)_[M+H]1+|Harshfield et al. 2021_LPL_DG_34:2_[M+H-H2O]1+|Harshfield et al. 2021_LPL_SM_36:2_[M+H]1+|Harshfield et al. 2021_LPL_DG(34:2)_[M+H-H2O]1+|Harshfield et al. 2021_LPL_DG(34:2)_[M+H-H2O]1+|Harshfield et al. 2021_LPL_CE(20:3)_[M+NH4]1+|Harshfield et al. 2021_LPL_TG(52:2)_[M+NH4]1+|Harshfield et al. 2021_LPL_TG(53:2)_[M+NH4]1+|Harshfield et al. 2021_LPL_DG(34:1)_[M+H-H2O]1+|Harshfield et al. 2021_LPL_TG(53:3)_[M+NH4]1+
TAG 53:3;0	8	19967156	18467156	21467156	LPL	known	8:19967156:C:T	rs15285	-0.111495	0.0190025	4.62474e-09	T	0.261072	1	NA	0	3_prime_UTR_variant	LPL	0.90661	chr8_19967156_C_T		Hoffmann et al. 2018_LPL|Hoffmann et al. 2018_LPL|Hoffmann et al. 2018_LPL|Hoffmann et al. 2018_LPL			Hoffmann et al. 2018_LPL|Teslovich et al. 2010_LPL|Willer et al. 2013_LPL|Surakka et al. 2015_LPL|Liu et al. 2017_LPL|Hoffmann et al. 2018_LPL|Surakka et al. 2015_LPL|Hoffmann et al. 2018_LPL|Liu et al. 2017_LPL|Hoffmann et al. 2018_LPL|Liu et al. 2017_LPL|Graham et al. 2021_LPL|Liu et al. 2017_LPL|Klarin et al. 2018_LPL|Liu et al. 2017_LPL|Hoffmann et al. 2018_LPL|Klarin et al. 2018_LPL|Liu et al. 2017_GATAD2B|Graham et al. 2021_LPL|Hoffmann et al. 2018_LPL;SLC18A1|Hoffmann et al. 2018_LPL;SLC18A1|Hoffmann et al. 2018_LPL;SLC18A1|Hoffmann et al. 2018_LPL;SLC18A1|Hoffmann et al. 2018_LPL;SLC18A1|Hoffmann et al. 2018_LPL;SLC18A1|Hoffmann et al. 2018_LPL;SLC18A1|Klarin et al. 2018_LPL|Klarin et al. 2018_LPL|Klarin et al. 2018_LPL;SLC18A1|Klarin et al. 2018_LPL;SLC18A1|Klarin et al. 2018_LPL;SLC18A1|Graham et al. 2021_LPL|Graham et al. 2021_LPL|Graham et al. 2021_LPL|Graham et al. 2021_LPL	Harshfield et al. 2021_LPL_DG_34:2_[M+H-H2O]1+|Harshfield et al. 2021_LPL_SM_34:2_[M+H]1+|Harshfield et al. 2021_LPL_PC-O_34:1_[M+H]1+ / PC-P_34:0_[M+H]1+ / PE-O_37:1_[M+H]1+|Harshfield et al. 2021_LPL_SM_40:2_[M+H]1+|Harshfield et al. 2021_LPL_TG_53:3_[M+NH4]1+|Harshfield et al. 2021_LPL_SM(42:3)_[M+H]1+|Harshfield et al. 2021_LPL_DG_34:2_[M+H-H2O]1+|Harshfield et al. 2021_LPL_SM_36:2_[M+H]1+|Harshfield et al. 2021_LPL_DG(34:2)_[M+H-H2O]1+|Harshfield et al. 2021_LPL_DG(34:2)_[M+H-H2O]1+|Harshfield et al. 2021_LPL_CE(20:3)_[M+NH4]1+|Harshfield et al. 2021_LPL_TG(52:2)_[M+NH4]1+|Harshfield et al. 2021_LPL_TG(53:2)_[M+NH4]1+|Harshfield et al. 2021_LPL_DG(34:1)_[M+H-H2O]1+|Harshfield et al. 2021_LPL_TG(53:3)_[M+NH4]1+
TAG 58:7;0	8	19967156	18467156	21467156	LPL	known	8:19967156:C:T	rs15285	-0.123238	0.0219238	1.98902e-08	T	0.261072	1	NA	0	3_prime_UTR_variant	LPL	0.90661	chr8_19967156_C_T		Hoffmann et al. 2018_LPL|Hoffmann et al. 2018_LPL|Hoffmann et al. 2018_LPL|Hoffmann et al. 2018_LPL			Hoffmann et al. 2018_LPL|Teslovich et al. 2010_LPL|Willer et al. 2013_LPL|Surakka et al. 2015_LPL|Liu et al. 2017_LPL|Hoffmann et al. 2018_LPL|Surakka et al. 2015_LPL|Hoffmann et al. 2018_LPL|Liu et al. 2017_LPL|Hoffmann et al. 2018_LPL|Liu et al. 2017_LPL|Graham et al. 2021_LPL|Liu et al. 2017_LPL|Klarin et al. 2018_LPL|Liu et al. 2017_LPL|Hoffmann et al. 2018_LPL|Klarin et al. 2018_LPL|Liu et al. 2017_GATAD2B|Graham et al. 2021_LPL|Hoffmann et al. 2018_LPL;SLC18A1|Hoffmann et al. 2018_LPL;SLC18A1|Hoffmann et al. 2018_LPL;SLC18A1|Hoffmann et al. 2018_LPL;SLC18A1|Hoffmann et al. 2018_LPL;SLC18A1|Hoffmann et al. 2018_LPL;SLC18A1|Hoffmann et al. 2018_LPL;SLC18A1|Klarin et al. 2018_LPL|Klarin et al. 2018_LPL|Klarin et al. 2018_LPL;SLC18A1|Klarin et al. 2018_LPL;SLC18A1|Klarin et al. 2018_LPL;SLC18A1|Graham et al. 2021_LPL|Graham et al. 2021_LPL|Graham et al. 2021_LPL|Graham et al. 2021_LPL	Harshfield et al. 2021_LPL_DG_34:2_[M+H-H2O]1+|Harshfield et al. 2021_LPL_SM_34:2_[M+H]1+|Harshfield et al. 2021_LPL_PC-O_34:1_[M+H]1+ / PC-P_34:0_[M+H]1+ / PE-O_37:1_[M+H]1+|Harshfield et al. 2021_LPL_SM_40:2_[M+H]1+|Harshfield et al. 2021_LPL_TG_53:3_[M+NH4]1+|Harshfield et al. 2021_LPL_SM(42:3)_[M+H]1+|Harshfield et al. 2021_LPL_DG_34:2_[M+H-H2O]1+|Harshfield et al. 2021_LPL_SM_36:2_[M+H]1+|Harshfield et al. 2021_LPL_DG(34:2)_[M+H-H2O]1+|Harshfield et al. 2021_LPL_DG(34:2)_[M+H-H2O]1+|Harshfield et al. 2021_LPL_CE(20:3)_[M+NH4]1+|Harshfield et al. 2021_LPL_TG(52:2)_[M+NH4]1+|Harshfield et al. 2021_LPL_TG(53:2)_[M+NH4]1+|Harshfield et al. 2021_LPL_DG(34:1)_[M+H-H2O]1+|Harshfield et al. 2021_LPL_TG(53:3)_[M+NH4]1+
TAG 56:7;0	8	19967357	18467357	21467357	LPL	known	8:19967357:G:A	rs3916027	-0.125596	0.0191807	6.22026e-11	A	0.252552	0.999664	NA	0	downstream_gene_variant	LPL	0.96434	chr8_19967357_G_A		Teslovich et al. 2010_LPL|Hoffmann et al. 2018_LPL|Liu et al. 2017_LPL|Hoffmann et al. 2018_LPL|Hoffmann et al. 2018_LPL			Teslovich et al. 2010_LPL|Willer et al. 2013_LPL|Surakka et al. 2015_LPL|Liu et al. 2017_LPL|Hoffmann et al. 2018_LPL|Surakka et al. 2015_LPL|Hoffmann et al. 2018_LPL|Liu et al. 2017_LPL|Hoffmann et al. 2018_LPL|Liu et al. 2017_LPL|Graham et al. 2021_LPL|Liu et al. 2017_LPL|Klarin et al. 2018_LPL|Liu et al. 2017_LPL|Hoffmann et al. 2018_LPL|Klarin et al. 2018_LPL|Liu et al. 2017_GATAD2B|Graham et al. 2021_LPL|Hoffmann et al. 2018_LPL;SLC18A1|Hoffmann et al. 2018_LPL;SLC18A1|Hoffmann et al. 2018_LPL;SLC18A1|Hoffmann et al. 2018_LPL;SLC18A1|Hoffmann et al. 2018_LPL;SLC18A1|Hoffmann et al. 2018_LPL;SLC18A1|Hoffmann et al. 2018_LPL;SLC18A1|Klarin et al. 2018_LPL|Klarin et al. 2018_LPL|Klarin et al. 2018_LPL;SLC18A1|Klarin et al. 2018_LPL;SLC18A1|Klarin et al. 2018_LPL;SLC18A1|Graham et al. 2021_LPL|Graham et al. 2021_LPL|Graham et al. 2021_LPL|Graham et al. 2021_LPL	Tabassum et al. 2019_LPL_TAG(52:3;0)|Harshfield et al. 2021_LPL_DG(34:2)_[M+H-H2O]1+|Harshfield et al. 2021_LPL_SM(42:3)_[M+H]1+|Harshfield et al. 2021_LPL_DG_34:2_[M+H-H2O]1+|Harshfield et al. 2021_LPL_DG_36:3_[M+H-H2O]1+|Harshfield et al. 2021_LPL_DG(34:1)_[M+H-H2O]1+|Harshfield et al. 2021_LPL_DG(34:1)_[M+H-H2O]1+|Harshfield et al. 2021_LPL_SM(42:4)_[M+H]1+|Harshfield et al. 2021_LPL_TG(53:2)_[M+NH4]1+|Harshfield et al. 2021_LPL_SM(42:3)_[M+H]1+|Harshfield et al. 2021_LPL_TG(53:3)_[M+NH4]1+|Harshfield et al. 2021_LPL_TG(53:3)_[M+NH4]1+|Harshfield et al. 2021_LPL_CE(20:3)_[M+NH4]1+
TAG 52:3;0	8	19970337	18470337	21470337	LPL	known	8:19970337:C:A	rs10105606	-0.129273	0.0184745	2.83835e-12	A	0.278826	1	NA	0	downstream_gene_variant	LPL	0.8773	chr8_19970337_C_A		Teslovich et al. 2010_LPL|Hoffmann et al. 2018_LPL|Liu et al. 2017_LPL|Hoffmann et al. 2018_LPL|Hoffmann et al. 2018_LPL			Teslovich et al. 2010_LPL|Willer et al. 2013_LPL|Surakka et al. 2015_LPL|Liu et al. 2017_LPL|Hoffmann et al. 2018_LPL|Surakka et al. 2015_LPL|Hoffmann et al. 2018_LPL|Liu et al. 2017_LPL|Hoffmann et al. 2018_LPL|Liu et al. 2017_LPL|Graham et al. 2021_LPL|Liu et al. 2017_LPL|Klarin et al. 2018_LPL|Liu et al. 2017_LPL|Hoffmann et al. 2018_LPL|Klarin et al. 2018_LPL|Liu et al. 2017_GATAD2B|Graham et al. 2021_LPL|Hoffmann et al. 2018_LPL;SLC18A1|Hoffmann et al. 2018_LPL;SLC18A1|Hoffmann et al. 2018_LPL;SLC18A1|Hoffmann et al. 2018_LPL;SLC18A1|Hoffmann et al. 2018_LPL;SLC18A1|Hoffmann et al. 2018_LPL;SLC18A1|Hoffmann et al. 2018_LPL;SLC18A1|Klarin et al. 2018_LPL|Klarin et al. 2018_LPL|Klarin et al. 2018_LPL;SLC18A1|Klarin et al. 2018_LPL;SLC18A1|Klarin et al. 2018_LPL;SLC18A1|Graham et al. 2021_LPL|Graham et al. 2021_LPL|Graham et al. 2021_LPL|Graham et al. 2021_LPL	Harshfield et al. 2021_LPL_DG_36:3_[M+H-H2O]1+|Harshfield et al. 2021_LPL_DG_34:1_[M+H-H2O]1+|Harshfield et al. 2021_LPL_DG_36:2_[M+H-H2O]1+|Harshfield et al. 2021_LPL_SM_34:1_[M+H]1+|Harshfield et al. 2021_LPL_SM_34:0_[M+H]1+|Harshfield et al. 2021_LPL_DG(34:1)_[M+H-H2O]1+|Harshfield et al. 2021_LPL_SM(42:4)_[M+H]1+|Harshfield et al. 2021_LPL_TG(53:2)_[M+NH4]1+|Harshfield et al. 2021_LPL_DG(34:2)_[M+H-H2O]1+|Harshfield et al. 2021_LPL_TG(53:3)_[M+NH4]1+|Harshfield et al. 2021_LPL_TG(53:3)_[M+NH4]1+|Harshfield et al. 2021_LPL_TG(53:3)_[M+NH4]1+
TAG 52:4;0	8	19970337	18470337	21470337	LPL	known	8:19970337:C:A	rs10105606	-0.125	0.0184781	1.43779e-11	A	0.278826	1	NA	0	downstream_gene_variant	LPL	0.8773	chr8_19970337_C_A,chr8_19956018_A_G		Teslovich et al. 2010_LPL|Hoffmann et al. 2018_LPL|Liu et al. 2017_LPL|Hoffmann et al. 2018_LPL|Hoffmann et al. 2018_LPL			Teslovich et al. 2010_LPL|Willer et al. 2013_LPL|Surakka et al. 2015_LPL|Liu et al. 2017_LPL|Hoffmann et al. 2018_LPL|Surakka et al. 2015_LPL|Hoffmann et al. 2018_LPL|Liu et al. 2017_LPL|Hoffmann et al. 2018_LPL|Liu et al. 2017_LPL|Graham et al. 2021_LPL|Liu et al. 2017_LPL|Klarin et al. 2018_LPL|Liu et al. 2017_LPL|Hoffmann et al. 2018_LPL|Klarin et al. 2018_LPL|Liu et al. 2017_GATAD2B|Graham et al. 2021_LPL|Hoffmann et al. 2018_LPL;SLC18A1|Hoffmann et al. 2018_LPL;SLC18A1|Hoffmann et al. 2018_LPL;SLC18A1|Hoffmann et al. 2018_LPL;SLC18A1|Hoffmann et al. 2018_LPL;SLC18A1|Hoffmann et al. 2018_LPL;SLC18A1|Hoffmann et al. 2018_LPL;SLC18A1|Klarin et al. 2018_LPL|Klarin et al. 2018_LPL|Klarin et al. 2018_LPL;SLC18A1|Klarin et al. 2018_LPL;SLC18A1|Klarin et al. 2018_LPL;SLC18A1|Graham et al. 2021_LPL|Graham et al. 2021_LPL|Graham et al. 2021_LPL|Graham et al. 2021_LPL	Harshfield et al. 2021_LPL_DG_36:3_[M+H-H2O]1+|Harshfield et al. 2021_LPL_DG_34:1_[M+H-H2O]1+|Harshfield et al. 2021_LPL_DG_36:2_[M+H-H2O]1+|Harshfield et al. 2021_LPL_SM_34:1_[M+H]1+|Harshfield et al. 2021_LPL_SM_34:0_[M+H]1+|Harshfield et al. 2021_LPL_DG(34:1)_[M+H-H2O]1+|Harshfield et al. 2021_LPL_SM(42:4)_[M+H]1+|Harshfield et al. 2021_LPL_TG(53:2)_[M+NH4]1+|Harshfield et al. 2021_LPL_DG(34:2)_[M+H-H2O]1+|Harshfield et al. 2021_LPL_TG(53:3)_[M+NH4]1+|Harshfield et al. 2021_LPL_TG(53:3)_[M+NH4]1+|Harshfield et al. 2021_LPL_TG(53:3)_[M+NH4]1+
TAG 52:5;0	8	19970337	18470337	21470337	LPL	known	8:19970337:C:A	rs10105606	-0.11177	0.0184925	1.57555e-09	A	0.278826	1	NA	0	downstream_gene_variant	LPL	0.8773	chr8_19970337_C_A		Teslovich et al. 2010_LPL|Hoffmann et al. 2018_LPL|Liu et al. 2017_LPL|Hoffmann et al. 2018_LPL|Hoffmann et al. 2018_LPL			Teslovich et al. 2010_LPL|Willer et al. 2013_LPL|Surakka et al. 2015_LPL|Liu et al. 2017_LPL|Hoffmann et al. 2018_LPL|Surakka et al. 2015_LPL|Hoffmann et al. 2018_LPL|Liu et al. 2017_LPL|Hoffmann et al. 2018_LPL|Liu et al. 2017_LPL|Graham et al. 2021_LPL|Liu et al. 2017_LPL|Klarin et al. 2018_LPL|Liu et al. 2017_LPL|Hoffmann et al. 2018_LPL|Klarin et al. 2018_LPL|Liu et al. 2017_GATAD2B|Graham et al. 2021_LPL|Hoffmann et al. 2018_LPL;SLC18A1|Hoffmann et al. 2018_LPL;SLC18A1|Hoffmann et al. 2018_LPL;SLC18A1|Hoffmann et al. 2018_LPL;SLC18A1|Hoffmann et al. 2018_LPL;SLC18A1|Hoffmann et al. 2018_LPL;SLC18A1|Hoffmann et al. 2018_LPL;SLC18A1|Klarin et al. 2018_LPL|Klarin et al. 2018_LPL|Klarin et al. 2018_LPL;SLC18A1|Klarin et al. 2018_LPL;SLC18A1|Klarin et al. 2018_LPL;SLC18A1|Graham et al. 2021_LPL|Graham et al. 2021_LPL|Graham et al. 2021_LPL|Graham et al. 2021_LPL	Harshfield et al. 2021_LPL_DG_36:3_[M+H-H2O]1+|Harshfield et al. 2021_LPL_DG_34:1_[M+H-H2O]1+|Harshfield et al. 2021_LPL_DG_36:2_[M+H-H2O]1+|Harshfield et al. 2021_LPL_SM_34:1_[M+H]1+|Harshfield et al. 2021_LPL_SM_34:0_[M+H]1+|Harshfield et al. 2021_LPL_DG(34:1)_[M+H-H2O]1+|Harshfield et al. 2021_LPL_SM(42:4)_[M+H]1+|Harshfield et al. 2021_LPL_TG(53:2)_[M+NH4]1+|Harshfield et al. 2021_LPL_DG(34:2)_[M+H-H2O]1+|Harshfield et al. 2021_LPL_TG(53:3)_[M+NH4]1+|Harshfield et al. 2021_LPL_TG(53:3)_[M+NH4]1+|Harshfield et al. 2021_LPL_TG(53:3)_[M+NH4]1+
TAG 53:4;0	8	19970337	18470337	21470337	LPL	known	8:19970337:C:A	rs10105606	-0.111559	0.0195926	1.29356e-08	A	0.278826	1	NA	0	downstream_gene_variant	LPL	0.8773	chr8_19970337_C_A		Teslovich et al. 2010_LPL|Hoffmann et al. 2018_LPL|Liu et al. 2017_LPL|Hoffmann et al. 2018_LPL|Hoffmann et al. 2018_LPL			Teslovich et al. 2010_LPL|Willer et al. 2013_LPL|Surakka et al. 2015_LPL|Liu et al. 2017_LPL|Hoffmann et al. 2018_LPL|Surakka et al. 2015_LPL|Hoffmann et al. 2018_LPL|Liu et al. 2017_LPL|Hoffmann et al. 2018_LPL|Liu et al. 2017_LPL|Graham et al. 2021_LPL|Liu et al. 2017_LPL|Klarin et al. 2018_LPL|Liu et al. 2017_LPL|Hoffmann et al. 2018_LPL|Klarin et al. 2018_LPL|Liu et al. 2017_GATAD2B|Graham et al. 2021_LPL|Hoffmann et al. 2018_LPL;SLC18A1|Hoffmann et al. 2018_LPL;SLC18A1|Hoffmann et al. 2018_LPL;SLC18A1|Hoffmann et al. 2018_LPL;SLC18A1|Hoffmann et al. 2018_LPL;SLC18A1|Hoffmann et al. 2018_LPL;SLC18A1|Hoffmann et al. 2018_LPL;SLC18A1|Klarin et al. 2018_LPL|Klarin et al. 2018_LPL|Klarin et al. 2018_LPL;SLC18A1|Klarin et al. 2018_LPL;SLC18A1|Klarin et al. 2018_LPL;SLC18A1|Graham et al. 2021_LPL|Graham et al. 2021_LPL|Graham et al. 2021_LPL|Graham et al. 2021_LPL	Harshfield et al. 2021_LPL_DG_36:3_[M+H-H2O]1+|Harshfield et al. 2021_LPL_DG_34:1_[M+H-H2O]1+|Harshfield et al. 2021_LPL_DG_36:2_[M+H-H2O]1+|Harshfield et al. 2021_LPL_SM_34:1_[M+H]1+|Harshfield et al. 2021_LPL_SM_34:0_[M+H]1+|Harshfield et al. 2021_LPL_DG(34:1)_[M+H-H2O]1+|Harshfield et al. 2021_LPL_SM(42:4)_[M+H]1+|Harshfield et al. 2021_LPL_TG(53:2)_[M+NH4]1+|Harshfield et al. 2021_LPL_DG(34:2)_[M+H-H2O]1+|Harshfield et al. 2021_LPL_TG(53:3)_[M+NH4]1+|Harshfield et al. 2021_LPL_TG(53:3)_[M+NH4]1+|Harshfield et al. 2021_LPL_TG(53:3)_[M+NH4]1+
TAG 54:3;0	8	19970337	18470337	21470337	LPL	known	8:19970337:C:A	rs10105606	-0.113372	0.0185179	9.68965e-10	A	0.278826	1	NA	0	downstream_gene_variant	LPL	0.8773	chr8_19970337_C_A		Teslovich et al. 2010_LPL|Hoffmann et al. 2018_LPL|Liu et al. 2017_LPL|Hoffmann et al. 2018_LPL|Hoffmann et al. 2018_LPL			Teslovich et al. 2010_LPL|Willer et al. 2013_LPL|Surakka et al. 2015_LPL|Liu et al. 2017_LPL|Hoffmann et al. 2018_LPL|Surakka et al. 2015_LPL|Hoffmann et al. 2018_LPL|Liu et al. 2017_LPL|Hoffmann et al. 2018_LPL|Liu et al. 2017_LPL|Graham et al. 2021_LPL|Liu et al. 2017_LPL|Klarin et al. 2018_LPL|Liu et al. 2017_LPL|Hoffmann et al. 2018_LPL|Klarin et al. 2018_LPL|Liu et al. 2017_GATAD2B|Graham et al. 2021_LPL|Hoffmann et al. 2018_LPL;SLC18A1|Hoffmann et al. 2018_LPL;SLC18A1|Hoffmann et al. 2018_LPL;SLC18A1|Hoffmann et al. 2018_LPL;SLC18A1|Hoffmann et al. 2018_LPL;SLC18A1|Hoffmann et al. 2018_LPL;SLC18A1|Hoffmann et al. 2018_LPL;SLC18A1|Klarin et al. 2018_LPL|Klarin et al. 2018_LPL|Klarin et al. 2018_LPL;SLC18A1|Klarin et al. 2018_LPL;SLC18A1|Klarin et al. 2018_LPL;SLC18A1|Graham et al. 2021_LPL|Graham et al. 2021_LPL|Graham et al. 2021_LPL|Graham et al. 2021_LPL	Harshfield et al. 2021_LPL_DG_36:3_[M+H-H2O]1+|Harshfield et al. 2021_LPL_DG_34:1_[M+H-H2O]1+|Harshfield et al. 2021_LPL_DG_36:2_[M+H-H2O]1+|Harshfield et al. 2021_LPL_SM_34:1_[M+H]1+|Harshfield et al. 2021_LPL_SM_34:0_[M+H]1+|Harshfield et al. 2021_LPL_DG(34:1)_[M+H-H2O]1+|Harshfield et al. 2021_LPL_SM(42:4)_[M+H]1+|Harshfield et al. 2021_LPL_TG(53:2)_[M+NH4]1+|Harshfield et al. 2021_LPL_DG(34:2)_[M+H-H2O]1+|Harshfield et al. 2021_LPL_TG(53:3)_[M+NH4]1+|Harshfield et al. 2021_LPL_TG(53:3)_[M+NH4]1+|Harshfield et al. 2021_LPL_TG(53:3)_[M+NH4]1+
TAG 54:4;0	8	19970337	18470337	21470337	LPL	known	8:19970337:C:A	rs10105606	-0.123972	0.0184983	2.2103e-11	A	0.278826	1	NA	0	downstream_gene_variant	LPL	0.8773	chr8_19970337_C_A,chr8_19956018_A_G		Teslovich et al. 2010_LPL|Hoffmann et al. 2018_LPL|Liu et al. 2017_LPL|Hoffmann et al. 2018_LPL|Hoffmann et al. 2018_LPL			Teslovich et al. 2010_LPL|Willer et al. 2013_LPL|Surakka et al. 2015_LPL|Liu et al. 2017_LPL|Hoffmann et al. 2018_LPL|Surakka et al. 2015_LPL|Hoffmann et al. 2018_LPL|Liu et al. 2017_LPL|Hoffmann et al. 2018_LPL|Liu et al. 2017_LPL|Graham et al. 2021_LPL|Liu et al. 2017_LPL|Klarin et al. 2018_LPL|Liu et al. 2017_LPL|Hoffmann et al. 2018_LPL|Klarin et al. 2018_LPL|Liu et al. 2017_GATAD2B|Graham et al. 2021_LPL|Hoffmann et al. 2018_LPL;SLC18A1|Hoffmann et al. 2018_LPL;SLC18A1|Hoffmann et al. 2018_LPL;SLC18A1|Hoffmann et al. 2018_LPL;SLC18A1|Hoffmann et al. 2018_LPL;SLC18A1|Hoffmann et al. 2018_LPL;SLC18A1|Hoffmann et al. 2018_LPL;SLC18A1|Klarin et al. 2018_LPL|Klarin et al. 2018_LPL|Klarin et al. 2018_LPL;SLC18A1|Klarin et al. 2018_LPL;SLC18A1|Klarin et al. 2018_LPL;SLC18A1|Graham et al. 2021_LPL|Graham et al. 2021_LPL|Graham et al. 2021_LPL|Graham et al. 2021_LPL	Harshfield et al. 2021_LPL_DG_36:3_[M+H-H2O]1+|Harshfield et al. 2021_LPL_DG_34:1_[M+H-H2O]1+|Harshfield et al. 2021_LPL_DG_36:2_[M+H-H2O]1+|Harshfield et al. 2021_LPL_SM_34:1_[M+H]1+|Harshfield et al. 2021_LPL_SM_34:0_[M+H]1+|Harshfield et al. 2021_LPL_DG(34:1)_[M+H-H2O]1+|Harshfield et al. 2021_LPL_SM(42:4)_[M+H]1+|Harshfield et al. 2021_LPL_TG(53:2)_[M+NH4]1+|Harshfield et al. 2021_LPL_DG(34:2)_[M+H-H2O]1+|Harshfield et al. 2021_LPL_TG(53:3)_[M+NH4]1+|Harshfield et al. 2021_LPL_TG(53:3)_[M+NH4]1+|Harshfield et al. 2021_LPL_TG(53:3)_[M+NH4]1+
TAG 54:5;0	8	19970337	18470337	21470337	LPL	known	8:19970337:C:A	rs10105606	-0.115785	0.0185403	4.47217e-10	A	0.278826	1	NA	0	downstream_gene_variant	LPL	0.8773	chr8_19967156_C_T,chr8_19956018_A_G		Teslovich et al. 2010_LPL|Hoffmann et al. 2018_LPL|Liu et al. 2017_LPL|Hoffmann et al. 2018_LPL|Hoffmann et al. 2018_LPL			Teslovich et al. 2010_LPL|Willer et al. 2013_LPL|Surakka et al. 2015_LPL|Liu et al. 2017_LPL|Hoffmann et al. 2018_LPL|Surakka et al. 2015_LPL|Hoffmann et al. 2018_LPL|Liu et al. 2017_LPL|Hoffmann et al. 2018_LPL|Liu et al. 2017_LPL|Graham et al. 2021_LPL|Liu et al. 2017_LPL|Klarin et al. 2018_LPL|Liu et al. 2017_LPL|Hoffmann et al. 2018_LPL|Klarin et al. 2018_LPL|Liu et al. 2017_GATAD2B|Graham et al. 2021_LPL|Hoffmann et al. 2018_LPL;SLC18A1|Hoffmann et al. 2018_LPL;SLC18A1|Hoffmann et al. 2018_LPL;SLC18A1|Hoffmann et al. 2018_LPL;SLC18A1|Hoffmann et al. 2018_LPL;SLC18A1|Hoffmann et al. 2018_LPL;SLC18A1|Hoffmann et al. 2018_LPL;SLC18A1|Klarin et al. 2018_LPL|Klarin et al. 2018_LPL|Klarin et al. 2018_LPL;SLC18A1|Klarin et al. 2018_LPL;SLC18A1|Klarin et al. 2018_LPL;SLC18A1|Graham et al. 2021_LPL|Graham et al. 2021_LPL|Graham et al. 2021_LPL|Graham et al. 2021_LPL	Harshfield et al. 2021_LPL_DG_36:3_[M+H-H2O]1+|Harshfield et al. 2021_LPL_DG_34:1_[M+H-H2O]1+|Harshfield et al. 2021_LPL_DG_36:2_[M+H-H2O]1+|Harshfield et al. 2021_LPL_SM_34:1_[M+H]1+|Harshfield et al. 2021_LPL_SM_34:0_[M+H]1+|Harshfield et al. 2021_LPL_DG(34:1)_[M+H-H2O]1+|Harshfield et al. 2021_LPL_SM(42:4)_[M+H]1+|Harshfield et al. 2021_LPL_TG(53:2)_[M+NH4]1+|Harshfield et al. 2021_LPL_DG(34:2)_[M+H-H2O]1+|Harshfield et al. 2021_LPL_TG(53:3)_[M+NH4]1+|Harshfield et al. 2021_LPL_TG(53:3)_[M+NH4]1+|Harshfield et al. 2021_LPL_TG(53:3)_[M+NH4]1+
TAG 56:6;0	8	19970337	18470337	21470337	LPL	known	8:19970337:C:A	rs10105606	-0.130099	0.0184959	2.19001e-12	A	0.278826	1	NA	0	downstream_gene_variant	LPL	0.8773	chr8_19970337_C_A		Teslovich et al. 2010_LPL|Hoffmann et al. 2018_LPL|Liu et al. 2017_LPL|Hoffmann et al. 2018_LPL|Hoffmann et al. 2018_LPL			Teslovich et al. 2010_LPL|Willer et al. 2013_LPL|Surakka et al. 2015_LPL|Liu et al. 2017_LPL|Hoffmann et al. 2018_LPL|Surakka et al. 2015_LPL|Hoffmann et al. 2018_LPL|Liu et al. 2017_LPL|Hoffmann et al. 2018_LPL|Liu et al. 2017_LPL|Graham et al. 2021_LPL|Liu et al. 2017_LPL|Klarin et al. 2018_LPL|Liu et al. 2017_LPL|Hoffmann et al. 2018_LPL|Klarin et al. 2018_LPL|Liu et al. 2017_GATAD2B|Graham et al. 2021_LPL|Hoffmann et al. 2018_LPL;SLC18A1|Hoffmann et al. 2018_LPL;SLC18A1|Hoffmann et al. 2018_LPL;SLC18A1|Hoffmann et al. 2018_LPL;SLC18A1|Hoffmann et al. 2018_LPL;SLC18A1|Hoffmann et al. 2018_LPL;SLC18A1|Hoffmann et al. 2018_LPL;SLC18A1|Klarin et al. 2018_LPL|Klarin et al. 2018_LPL|Klarin et al. 2018_LPL;SLC18A1|Klarin et al. 2018_LPL;SLC18A1|Klarin et al. 2018_LPL;SLC18A1|Graham et al. 2021_LPL|Graham et al. 2021_LPL|Graham et al. 2021_LPL|Graham et al. 2021_LPL	Harshfield et al. 2021_LPL_DG_36:3_[M+H-H2O]1+|Harshfield et al. 2021_LPL_DG_34:1_[M+H-H2O]1+|Harshfield et al. 2021_LPL_DG_36:2_[M+H-H2O]1+|Harshfield et al. 2021_LPL_SM_34:1_[M+H]1+|Harshfield et al. 2021_LPL_SM_34:0_[M+H]1+|Harshfield et al. 2021_LPL_DG(34:1)_[M+H-H2O]1+|Harshfield et al. 2021_LPL_SM(42:4)_[M+H]1+|Harshfield et al. 2021_LPL_TG(53:2)_[M+NH4]1+|Harshfield et al. 2021_LPL_DG(34:2)_[M+H-H2O]1+|Harshfield et al. 2021_LPL_TG(53:3)_[M+NH4]1+|Harshfield et al. 2021_LPL_TG(53:3)_[M+NH4]1+|Harshfield et al. 2021_LPL_TG(53:3)_[M+NH4]1+
TAG 56:8;0	8	19998749	18498749	21498749	LPL	known	8:19998749:T:G	rs2165558	-0.111259	0.019165	6.70434e-09	G	0.270879	0.999172	NA	0	intergenic_variant		0.92515	chr8_19998749_T_G		Teslovich et al. 2010_LPL|Hoffmann et al. 2018_LPL|Liu et al. 2017_LPL|Hoffmann et al. 2018_LPL|Hoffmann et al. 2018_LPL			Teslovich et al. 2010_LPL|Willer et al. 2013_LPL|Surakka et al. 2015_LPL|Liu et al. 2017_LPL|Hoffmann et al. 2018_LPL|Surakka et al. 2015_LPL|Hoffmann et al. 2018_LPL|Liu et al. 2017_LPL|Hoffmann et al. 2018_LPL|Liu et al. 2017_LPL|Graham et al. 2021_LPL|Liu et al. 2017_LPL|Klarin et al. 2018_LPL|Liu et al. 2017_LPL|Hoffmann et al. 2018_LPL|Klarin et al. 2018_LPL|Liu et al. 2017_GATAD2B|Graham et al. 2021_LPL|Hoffmann et al. 2018_LPL;SLC18A1|Hoffmann et al. 2018_LPL;SLC18A1|Hoffmann et al. 2018_LPL;SLC18A1|Hoffmann et al. 2018_LPL;SLC18A1|Hoffmann et al. 2018_LPL;SLC18A1|Hoffmann et al. 2018_LPL;SLC18A1|Hoffmann et al. 2018_LPL;SLC18A1|Klarin et al. 2018_LPL|Klarin et al. 2018_LPL|Klarin et al. 2018_LPL;SLC18A1|Klarin et al. 2018_LPL;SLC18A1|Klarin et al. 2018_LPL;SLC18A1|Graham et al. 2021_LPL|Graham et al. 2021_LPL|Graham et al. 2021_LPL|Graham et al. 2021_LPL	Tabassum et al. 2019_LPL_TAG(52:3;0)|Harshfield et al. 2021_LPL_DG(34:2)_[M+H-H2O]1+|Harshfield et al. 2021_LPL_SM(42:3)_[M+H]1+|Harshfield et al. 2021_LPL_DG_34:2_[M+H-H2O]1+|Harshfield et al. 2021_LPL_DG_36:3_[M+H-H2O]1+|Harshfield et al. 2021_LPL_DG(34:1)_[M+H-H2O]1+|Harshfield et al. 2021_LPL_DG(34:1)_[M+H-H2O]1+|Harshfield et al. 2021_LPL_SM(42:4)_[M+H]1+|Harshfield et al. 2021_LPL_TG(53:2)_[M+NH4]1+|Harshfield et al. 2021_LPL_SM(42:3)_[M+H]1+|Harshfield et al. 2021_LPL_TG(53:3)_[M+NH4]1+|Harshfield et al. 2021_LPL_TG(53:3)_[M+NH4]1+|Harshfield et al. 2021_LPL_CE(20:3)_[M+NH4]1+
TAG 56:5;0	8	20005513	18505513	21505513	LPL	known	8:20005513:C:T	rs1441764	-0.13322	0.0212071	3.59743e-10	T	0.28049	0.998621	NA	0	intergenic_variant		0.86474	chr8_20005513_C_T		Teslovich et al. 2010_LPL|Hoffmann et al. 2018_LPL|Liu et al. 2017_LPL|Hoffmann et al. 2018_LPL|Hoffmann et al. 2018_LPL			Teslovich et al. 2010_LPL|Willer et al. 2013_LPL|Surakka et al. 2015_LPL|Liu et al. 2017_LPL|Hoffmann et al. 2018_LPL|Surakka et al. 2015_LPL|Hoffmann et al. 2018_LPL|Liu et al. 2017_LPL|Hoffmann et al. 2018_LPL|Liu et al. 2017_LPL|Graham et al. 2021_LPL|Liu et al. 2017_LPL|Klarin et al. 2018_LPL|Liu et al. 2017_LPL|Hoffmann et al. 2018_LPL|Klarin et al. 2018_LPL|Liu et al. 2017_GATAD2B|Graham et al. 2021_LPL|Hoffmann et al. 2018_LPL;SLC18A1|Hoffmann et al. 2018_LPL;SLC18A1|Hoffmann et al. 2018_LPL;SLC18A1|Hoffmann et al. 2018_LPL;SLC18A1|Hoffmann et al. 2018_LPL;SLC18A1|Hoffmann et al. 2018_LPL;SLC18A1|Hoffmann et al. 2018_LPL;SLC18A1|Klarin et al. 2018_LPL|Klarin et al. 2018_LPL|Klarin et al. 2018_LPL;SLC18A1|Klarin et al. 2018_LPL;SLC18A1|Klarin et al. 2018_LPL;SLC18A1|Graham et al. 2021_LPL|Graham et al. 2021_LPL|Graham et al. 2021_LPL|Graham et al. 2021_LPL	Tabassum et al. 2019_LPL_TAG(52:3;0)|Harshfield et al. 2021_LPL_DG(34:2)_[M+H-H2O]1+|Harshfield et al. 2021_LPL_SM(42:3)_[M+H]1+|Harshfield et al. 2021_LPL_DG_34:2_[M+H-H2O]1+|Harshfield et al. 2021_LPL_DG_36:3_[M+H-H2O]1+|Harshfield et al. 2021_LPL_DG(34:1)_[M+H-H2O]1+|Harshfield et al. 2021_LPL_DG(34:1)_[M+H-H2O]1+|Harshfield et al. 2021_LPL_SM(42:4)_[M+H]1+|Harshfield et al. 2021_LPL_TG(53:2)_[M+NH4]1+|Harshfield et al. 2021_LPL_SM(42:3)_[M+H]1+|Harshfield et al. 2021_LPL_TG(53:3)_[M+NH4]1+|Harshfield et al. 2021_LPL_TG(53:3)_[M+NH4]1+|Harshfield et al. 2021_LPL_CE(20:3)_[M+NH4]1+
TAG 53:4;0	8	59088496	57588496	60588496	TOX	novel	8:59088496:T:C	rs7846649	0.126045	0.0222721	1.58208e-08	C	0.190649	0.993481	NA	0	intron_variant	TOX	2.4892	chr8_59088496_T_C
Cer 40:1;2	8	118268727	116768727	119768727	SAMD12	novel	8:118268727:T:A	rs28505920	0.123282	0.0223476	3.57529e-08	A	0.171403	0.962545	NA	0	intron_variant	SAMD12	0.95041	chr8_118268727_T_A
SM 34:2;2	9	5612441	4112441	7112441	RIC1	known	9:5612441:A:G	rs142911112	0.35411	0.0621882	1.28718e-08	G	0.0189917	0.986493	NA	0	intron_variant,non_coding_transcript_variant	NA	16.008	chr9_5612441_A_G			inRegion:Liu et al. 2017_JAK2|inRegion:Liu et al. 2017_JAK2	inRegion:Liu et al. 2017_JAK2|inRegion:Liu et al. 2017_JAK2
SM 32:1;2	9	5811257	4311257	7311257	ERMP1	known	9:5811257:T:C	rs140094646	0.356241	0.0621762	1.04694e-08	C	0.0186714	1	NA	0	missense_variant	ERMP1	16.825	chr9_5661007_T_C			inRegion:Liu et al. 2017_JAK2|inRegion:Liu et al. 2017_JAK2	inRegion:Liu et al. 2017_JAK2|inRegion:Liu et al. 2017_JAK2
CE 18:0;0	9	133273983	131773983	134773983	ABO	known	9:133273983:A:G	rs992108547	-0.155213	0.0207128	7.49146e-14	A	0.202372	1	NA	0	intron_variant,non_coding_transcript_variant	ABO	NA	chr9_133273983_A_G		Liu et al. 2017_ABO|Klarin et al. 2018_ABO|Graham et al. 2021_ABO	Hoffmann et al. 2018_ABO|Graham et al. 2021_ABO|Liu et al. 2017_ABO|Hoffmann et al. 2018_ABO	Surakka et al. 2015_ABO|Hoffmann et al. 2018_ABO|Graham et al. 2021_ABO|Hoffmann et al. 2018_ABO		Cadby et al. 2022_ABO_CE(18:0)|Cadby et al. 2022_ABO_CE(18:0)|Cadby et al. 2022_ABO, ABO, Y RNA_CE(18:0)
PC 16:0;0_22:5;0	9	136677616	135177616	138177616	AGPAT2	novel	9:136677616:C:G	rs2236514	-0.123138	0.0177246	4.04291e-12	C	0.352906	0.948149	NA	0	intron_variant	AGPAT2	1.0026	chr9_136677616_C_G
SM 34:2;2	10	70837164	69337164	72337164	SGPL1	novel	10:70837164:G:A	rs113127305	-0.217065	0.0382651	1.45911e-08	A	0.0497976	0.997441	NA	0	intron_variant	SGPL1	0.67799	chr10_70837164_G_A
Cer 42:2;2	10	70843134	69343134	72343134	SGPL1	novel	10:70843134:T:C	rs12763964	-0.131962	0.0206836	1.88198e-10	C	0.205697	0.998398	NA	0	intron_variant	SGPL1	0.8566	chr10_70843134_T_C
CE 16:1;0	10	100315722	98815722	101815722	PKD2L1	known	10:100315722:G:A	rs603424	-0.155845	0.0259739	2.06545e-09	A	0.121331	1	NA	0	intron_variant	PKD2L1	0.69158	chr10_100315722_G_A			Graham et al. 2021_PKD2L1			Demirkan et al. 2012_PKD2L1_LPC(16:1;0)|Cadby et al. 2022_PKD2L1_PC(16:1_18:2)|Cadby et al. 2022_PKD2L1_PC(P-16:0/16:1)|Cadby et al. 2022_PKD2L1_PC(P-38:5) (a)
PC 16:1;0_18:1;0	10	100315722	98815722	101815722	PKD2L1	known	10:100315722:G:A	rs603424	-0.176374	0.0259753	1.20816e-11	A	0.121331	1	NA	0	intron_variant	PKD2L1	0.69158	chr10_100315722_G_A,chr10_100600003_G_A			Graham et al. 2021_PKD2L1			Demirkan et al. 2012_PKD2L1_LPC(16:1;0)|Cadby et al. 2022_PKD2L1_PC(16:1_18:2)|Cadby et al. 2022_PKD2L1_PC(P-16:0/16:1)|Cadby et al. 2022_PKD2L1_PC(P-38:5) (a)
PC 16:1;0_18:2;0	10	100315722	98815722	101815722	PKD2L1	known	10:100315722:G:A	rs603424	-0.161319	0.0259236	5.15029e-10	A	0.121331	1	NA	0	intron_variant	PKD2L1	0.69158	chr10_100315722_G_A			Graham et al. 2021_PKD2L1			Demirkan et al. 2012_PKD2L1_LPC(16:1;0)|Cadby et al. 2022_PKD2L1_PC(16:1_18:2)|Cadby et al. 2022_PKD2L1_PC(P-16:0/16:1)|Cadby et al. 2022_PKD2L1_PC(P-38:5) (a)
PC O-18:0;0/16:1;0	10	100315722	98815722	101815722	PKD2L1	known	10:100315722:G:A	rs603424	-0.181346	0.029146	5.20632e-10	A	0.121331	1	NA	0	intron_variant	PKD2L1	0.69158	chr10_100315722_G_A			Graham et al. 2021_PKD2L1			Demirkan et al. 2012_PKD2L1_LPC(16:1;0)|Cadby et al. 2022_PKD2L1_PC(16:1_18:2)|Cadby et al. 2022_PKD2L1_PC(P-16:0/16:1)|Cadby et al. 2022_PKD2L1_PC(P-38:5) (a)
PC 18:0;0_22:6;0	11	61779120	60279120	63279120	MYRF	known	11:61779120:A:G	rs174530	-0.167131	0.017116	2.20818e-22	G	0.414119	0.996892	NA	0	non_coding_transcript_exon_variant	MYRF	1.2234	chr11_61779120_A_G		Surakka et al. 2015_FADS1-2-3|Hoffmann et al. 2018_FADS1-2-3|Hoffmann et al. 2018_FADS2	Teslovich et al. 2010_FADS1-2-3|Hoffmann et al. 2018_FADS1-2-3	Hoffmann et al. 2018_FADS1-2-3|Hoffmann et al. 2018_FADS2	Surakka et al. 2015_FADS1-2-3|Hoffmann et al. 2018_FADS1-2-3|Hoffmann et al. 2018_FADS2|Hoffmann et al. 2018_FADS1-2-3|Klarin et al. 2018_FADS2|Graham et al. 2021_FADS2	Harshfield et al. 2021_C11orf9_FA(20:4)_[M-H]1-|Harshfield et al. 2021_C11orf9_CE(16:0)_[M+NH4]1+|Harshfield et al. 2021_C11orf9_PA(34:2)_[M-H]1-|Harshfield et al. 2021_C11orf9_CE(20:4)_[M+NH4]1+|Harshfield et al. 2021_C11orf9_PC(32:0)_[M+H]1+ / PE(35:0)_[M+H]1+ / PA(37:1)_[M+NH4]1+|Harshfield et al. 2021_C11orf9_PC(33:2)_[M+H]1+ / PE(36:2)_[M+H]1+ / PA(38:3)_[M+NH4]1+|Harshfield et al. 2021_C11orf9_PG(34:0)_[M-H]1-|Harshfield et al. 2021_C11orf9_PE-O(38:4)_[M-H]1- / PC-O(35:4)_[M-H]1- / PC-P(35:3)_[M-H]1-|Harshfield et al. 2021_C11orf9_PC(34:2)_[M+H]1+ / PE(37:2)_[M+H]1+ / PA(39:3)_[M+NH4]1+|Harshfield et al. 2021_C11orf9_PC-O(36:5)_[M+H]1+ / PC-P(36:4)_[M+H]1+|Harshfield et al. 2021_C11orf9_PC-O(36:3)_M+H]1+ / PC-P(36:2)_M+H]1+|Harshfield et al. 2021_C11orf9_PC(36:3)_[M+H]1+ / PE(39:3)_[M+H]1+ / PA(41:4)_[M+NH4]1+|Harshfield et al. 2021_C11orf9_PA(43:4)_[M-H]1-|Harshfield et al. 2021_C11orf9_PC(37:4)_[M+H]1+ / PE(40:4)_[M+H]1+ / PA(42:5)_[M+NH4]1+|Harshfield et al. 2021_C11orf9_PC(38:5)_[M+H]1+ / PE(41:5)_[M+H]1+ / PA(43:6)_[M+NH4]1+|Harshfield et al. 2021_C11orf9_PC(38:3)_[M+OAc]1- / PS(42:2)_[M-H]1-|Harshfield et al. 2021_C11orf9_PC(40:5)_[M+OAc]1- / PS(44:4)_[M-H]1-|Harshfield et al. 2021_C11orf9_TG(56:7)_[M+NH4]1+|Cadby et al. 2022_MYRF, TMEM258_LPI(20:4) [sn1]
PE O-16:1;0/18:2;0	11	61779120	60279120	63279120	MYRF	known	11:61779120:A:G	rs174530	0.148929	0.0192838	1.33171e-14	G	0.414119	0.996892	NA	0	non_coding_transcript_exon_variant	MYRF	1.2234	chr11_61779120_A_G		Surakka et al. 2015_FADS1-2-3|Hoffmann et al. 2018_FADS1-2-3|Hoffmann et al. 2018_FADS2	Teslovich et al. 2010_FADS1-2-3|Hoffmann et al. 2018_FADS1-2-3	Hoffmann et al. 2018_FADS1-2-3|Hoffmann et al. 2018_FADS2	Surakka et al. 2015_FADS1-2-3|Hoffmann et al. 2018_FADS1-2-3|Hoffmann et al. 2018_FADS2|Hoffmann et al. 2018_FADS1-2-3|Klarin et al. 2018_FADS2|Graham et al. 2021_FADS2	Harshfield et al. 2021_C11orf9_FA(20:4)_[M-H]1-|Harshfield et al. 2021_C11orf9_CE(16:0)_[M+NH4]1+|Harshfield et al. 2021_C11orf9_PA(34:2)_[M-H]1-|Harshfield et al. 2021_C11orf9_CE(20:4)_[M+NH4]1+|Harshfield et al. 2021_C11orf9_PC(32:0)_[M+H]1+ / PE(35:0)_[M+H]1+ / PA(37:1)_[M+NH4]1+|Harshfield et al. 2021_C11orf9_PC(33:2)_[M+H]1+ / PE(36:2)_[M+H]1+ / PA(38:3)_[M+NH4]1+|Harshfield et al. 2021_C11orf9_PG(34:0)_[M-H]1-|Harshfield et al. 2021_C11orf9_PE-O(38:4)_[M-H]1- / PC-O(35:4)_[M-H]1- / PC-P(35:3)_[M-H]1-|Harshfield et al. 2021_C11orf9_PC(34:2)_[M+H]1+ / PE(37:2)_[M+H]1+ / PA(39:3)_[M+NH4]1+|Harshfield et al. 2021_C11orf9_PC-O(36:5)_[M+H]1+ / PC-P(36:4)_[M+H]1+|Harshfield et al. 2021_C11orf9_PC-O(36:3)_M+H]1+ / PC-P(36:2)_M+H]1+|Harshfield et al. 2021_C11orf9_PC(36:3)_[M+H]1+ / PE(39:3)_[M+H]1+ / PA(41:4)_[M+NH4]1+|Harshfield et al. 2021_C11orf9_PA(43:4)_[M-H]1-|Harshfield et al. 2021_C11orf9_PC(37:4)_[M+H]1+ / PE(40:4)_[M+H]1+ / PA(42:5)_[M+NH4]1+|Harshfield et al. 2021_C11orf9_PC(38:5)_[M+H]1+ / PE(41:5)_[M+H]1+ / PA(43:6)_[M+NH4]1+|Harshfield et al. 2021_C11orf9_PC(38:3)_[M+OAc]1- / PS(42:2)_[M-H]1-|Harshfield et al. 2021_C11orf9_PC(40:5)_[M+OAc]1- / PS(44:4)_[M-H]1-|Harshfield et al. 2021_C11orf9_TG(56:7)_[M+NH4]1+|Cadby et al. 2022_MYRF, TMEM258_LPI(20:4) [sn1]
TAG 56:8;0	11	61779120	60279120	63279120	MYRF	known	11:61779120:A:G	rs174530	-0.140703	0.0174593	9.00814e-16	G	0.414119	0.996892	NA	0	non_coding_transcript_exon_variant	MYRF	1.2234	chr11_61779120_A_G		Surakka et al. 2015_FADS1-2-3|Hoffmann et al. 2018_FADS1-2-3|Hoffmann et al. 2018_FADS2	Teslovich et al. 2010_FADS1-2-3|Hoffmann et al. 2018_FADS1-2-3	Hoffmann et al. 2018_FADS1-2-3|Hoffmann et al. 2018_FADS2	Surakka et al. 2015_FADS1-2-3|Hoffmann et al. 2018_FADS1-2-3|Hoffmann et al. 2018_FADS2|Hoffmann et al. 2018_FADS1-2-3|Klarin et al. 2018_FADS2|Graham et al. 2021_FADS2	Harshfield et al. 2021_C11orf9_FA(20:4)_[M-H]1-|Harshfield et al. 2021_C11orf9_CE(16:0)_[M+NH4]1+|Harshfield et al. 2021_C11orf9_PA(34:2)_[M-H]1-|Harshfield et al. 2021_C11orf9_CE(20:4)_[M+NH4]1+|Harshfield et al. 2021_C11orf9_PC(32:0)_[M+H]1+ / PE(35:0)_[M+H]1+ / PA(37:1)_[M+NH4]1+|Harshfield et al. 2021_C11orf9_PC(33:2)_[M+H]1+ / PE(36:2)_[M+H]1+ / PA(38:3)_[M+NH4]1+|Harshfield et al. 2021_C11orf9_PG(34:0)_[M-H]1-|Harshfield et al. 2021_C11orf9_PE-O(38:4)_[M-H]1- / PC-O(35:4)_[M-H]1- / PC-P(35:3)_[M-H]1-|Harshfield et al. 2021_C11orf9_PC(34:2)_[M+H]1+ / PE(37:2)_[M+H]1+ / PA(39:3)_[M+NH4]1+|Harshfield et al. 2021_C11orf9_PC-O(36:5)_[M+H]1+ / PC-P(36:4)_[M+H]1+|Harshfield et al. 2021_C11orf9_PC-O(36:3)_M+H]1+ / PC-P(36:2)_M+H]1+|Harshfield et al. 2021_C11orf9_PC(36:3)_[M+H]1+ / PE(39:3)_[M+H]1+ / PA(41:4)_[M+NH4]1+|Harshfield et al. 2021_C11orf9_PA(43:4)_[M-H]1-|Harshfield et al. 2021_C11orf9_PC(37:4)_[M+H]1+ / PE(40:4)_[M+H]1+ / PA(42:5)_[M+NH4]1+|Harshfield et al. 2021_C11orf9_PC(38:5)_[M+H]1+ / PE(41:5)_[M+H]1+ / PA(43:6)_[M+NH4]1+|Harshfield et al. 2021_C11orf9_PC(38:3)_[M+OAc]1- / PS(42:2)_[M-H]1-|Harshfield et al. 2021_C11orf9_PC(40:5)_[M+OAc]1- / PS(44:4)_[M-H]1-|Harshfield et al. 2021_C11orf9_TG(56:7)_[M+NH4]1+|Cadby et al. 2022_MYRF, TMEM258_LPI(20:4) [sn1]
PC 18:0;0_20:3;0	11	61779596	60279596	63279596	MYRF	known	11:61779596:G:A	rs7943728	0.236081	0.0265216	6.86743e-19	A	0.112286	0.995905	NA	0	intron_variant	MYRF	0.60176	chr11_61779596_G_A		Surakka et al. 2015_FADS1-2-3|Hoffmann et al. 2018_FADS1-2-3|Hoffmann et al. 2018_FADS2	Teslovich et al. 2010_FADS1-2-3|Hoffmann et al. 2018_FADS1-2-3	Hoffmann et al. 2018_FADS1-2-3|Hoffmann et al. 2018_FADS2	Surakka et al. 2015_FADS1-2-3|Hoffmann et al. 2018_FADS1-2-3|Hoffmann et al. 2018_FADS2|Hoffmann et al. 2018_FADS1-2-3|Klarin et al. 2018_FADS2|Graham et al. 2021_FADS2	Long et al. 2017_FADS-1-2-3_1-palmitoyl-2-dihomo-linolenoyl-GPC (16:0/20:3n3 or 6)|Harshfield et al. 2021_C11orf9_CE(20:4)_[M+NH4]1+|Harshfield et al. 2021_C11orf9_PC(36:3)_[M+H]1+ / PE(39:3)_[M+H]1+ / PA(41:4)_[M+NH4]1+|Harshfield et al. 2021_C11orf9_PC(37:4)_[M+H]1+ / PE(40:4)_[M+H]1+ / PA(42:5)_[M+NH4]1+|Harshfield et al. 2021_C11orf9_PC(38:3)_[M+H]1+ / PE(41:3)_[M+H]1+ / PA(43:4)_[M+NH4]1+|Harshfield et al. 2021_C11orf9_PI(36:3)_[M-H]1-|Cadby et al. 2022_MYRF, TMEM258_CE(20:5)|Cadby et al. 2022_MYRF, TMEM258_DG(18:1_20:3)|Cadby et al. 2022_MYRF, TMEM258_LPC(22:4) [sn1]|Cadby et al. 2022_MYRF, TMEM258_LPC(O-22:1)|Cadby et al. 2022_MYRF, TMEM258_LPC(P-16:0)|Cadby et al. 2022_MYRF, TMEM258_LPE(18:2) [sn1]|Cadby et al. 2022_MYRF, TMEM258_LPI(20:4) [sn1]|Cadby et al. 2022_MYRF, TMEM258_PC(17:1_18:2)|Cadby et al. 2022_MYRF, TMEM258_PC(18:0_22:4)|Cadby et al. 2022_MYRF, TMEM258_PC(18:1_18:1)|Cadby et al. 2022_MYRF, TMEM258_PC(18:2_18:2)|Cadby et al. 2022_MYRF, TMEM258_PC(34:5)|Cadby et al. 2022_MYRF, TMEM258_PC(38:2)|Cadby et al. 2022_MYRF, TMEM258_PC(38:5) (b)|Cadby et al. 2022_MYRF, TMEM258_PC(40:7) (a)|Cadby et al. 2022_MYRF, TMEM258_PC(O-18:0/20:4)|Cadby et al. 2022_MYRF, TMEM258_PC(O-40:5)
PC 16:0;0_20:4;0	11	61781553	60281553	65582340	MYRF	known	11:61781553:G:A	rs174533	-0.597747	0.0155309	6.28772e-295	A	0.408601	0.999364	11:64082340:C:T	1.10394e-09	intron_variant	MYRF	1.3041	chr11_61781553_G_A,chr11_61835765_C_T		Surakka et al. 2015_FADS1-2-3|Hoffmann et al. 2018_FADS1-2-3|Hoffmann et al. 2018_FADS2	Teslovich et al. 2010_FADS1-2-3|Hoffmann et al. 2018_FADS1-2-3	Hoffmann et al. 2018_FADS1-2-3|Hoffmann et al. 2018_FADS2	Surakka et al. 2015_FADS1-2-3|Hoffmann et al. 2018_FADS1-2-3|Hoffmann et al. 2018_FADS2|Hoffmann et al. 2018_FADS1-2-3|Klarin et al. 2018_FADS2|Graham et al. 2021_FADS2	Long et al. 2017_FADS-1-2-3_1-(1-enyl-palmitoyl)-2-arachidonoyl-GPE (P-16:0/20:4)|Harshfield et al. 2021_C11orf9_PI(34:2)_[M-H]1-|Harshfield et al. 2021_C11orf9_PC(36:5)_[M+OAc]1- / PS(40:4)_[M-H]1-|Harshfield et al. 2021_C11orf9_PI(36:4)_[M-H]1-|Harshfield et al. 2021_C11orf9_PC(38:4)_[M+OAc]1- / PS(42:3)_[M-H]1-|Harshfield et al. 2021_C11orf9_TG(56:6)_[M+NH4]1+|Harshfield et al. 2021_C11orf9_TG(56:4)_[M+NH4]1+|Cadby et al. 2022_MYRF, TMEM258_Total CE|Cadby et al. 2022_MYRF, TMEM258_Total LPC(O)|Cadby et al. 2022_MYRF, TMEM258_Total PC(O)|Cadby et al. 2022_MYRF, TMEM258_Total PE|Cadby et al. 2022_MYRF, TMEM258_LPE(18:1) [sn1]
PC 16:0;0_22:5;0	11	61781553	60281553	63281553	MYRF	known	11:61781553:G:A	rs174533	-0.41301	0.0163459	5.07521e-135	A	0.408601	0.999364	NA	0	intron_variant	MYRF	1.3041	chr11_61781553_G_A,chr11_61803876_C_G		Surakka et al. 2015_FADS1-2-3|Hoffmann et al. 2018_FADS1-2-3|Hoffmann et al. 2018_FADS2	Teslovich et al. 2010_FADS1-2-3|Hoffmann et al. 2018_FADS1-2-3	Hoffmann et al. 2018_FADS1-2-3|Hoffmann et al. 2018_FADS2	Surakka et al. 2015_FADS1-2-3|Hoffmann et al. 2018_FADS1-2-3|Hoffmann et al. 2018_FADS2|Hoffmann et al. 2018_FADS1-2-3|Klarin et al. 2018_FADS2|Graham et al. 2021_FADS2	Long et al. 2017_FADS-1-2-3_1-(1-enyl-palmitoyl)-2-arachidonoyl-GPE (P-16:0/20:4)|Harshfield et al. 2021_C11orf9_PI(34:2)_[M-H]1-|Harshfield et al. 2021_C11orf9_PC(36:5)_[M+OAc]1- / PS(40:4)_[M-H]1-|Harshfield et al. 2021_C11orf9_PI(36:4)_[M-H]1-|Harshfield et al. 2021_C11orf9_PC(38:4)_[M+OAc]1- / PS(42:3)_[M-H]1-|Harshfield et al. 2021_C11orf9_TG(56:6)_[M+NH4]1+|Harshfield et al. 2021_C11orf9_TG(56:4)_[M+NH4]1+|Cadby et al. 2022_MYRF, TMEM258_Total CE|Cadby et al. 2022_MYRF, TMEM258_Total LPC(O)|Cadby et al. 2022_MYRF, TMEM258_Total PC(O)|Cadby et al. 2022_MYRF, TMEM258_Total PE|Cadby et al. 2022_MYRF, TMEM258_LPE(18:1) [sn1]
PC 17:0;0_20:4;0	11	61781553	60281553	63281553	MYRF	known	11:61781553:G:A	rs174533	-0.542799	0.0159378	9.69321e-236	A	0.408601	0.999364	NA	0	intron_variant	MYRF	1.3041	chr11_61781553_G_A,chr11_61822009_A_G		Surakka et al. 2015_FADS1-2-3|Hoffmann et al. 2018_FADS1-2-3|Hoffmann et al. 2018_FADS2	Teslovich et al. 2010_FADS1-2-3|Hoffmann et al. 2018_FADS1-2-3	Hoffmann et al. 2018_FADS1-2-3|Hoffmann et al. 2018_FADS2	Surakka et al. 2015_FADS1-2-3|Hoffmann et al. 2018_FADS1-2-3|Hoffmann et al. 2018_FADS2|Hoffmann et al. 2018_FADS1-2-3|Klarin et al. 2018_FADS2|Graham et al. 2021_FADS2	Long et al. 2017_FADS-1-2-3_1-(1-enyl-palmitoyl)-2-arachidonoyl-GPE (P-16:0/20:4)|Harshfield et al. 2021_C11orf9_PI(34:2)_[M-H]1-|Harshfield et al. 2021_C11orf9_PC(36:5)_[M+OAc]1- / PS(40:4)_[M-H]1-|Harshfield et al. 2021_C11orf9_PI(36:4)_[M-H]1-|Harshfield et al. 2021_C11orf9_PC(38:4)_[M+OAc]1- / PS(42:3)_[M-H]1-|Harshfield et al. 2021_C11orf9_TG(56:6)_[M+NH4]1+|Harshfield et al. 2021_C11orf9_TG(56:4)_[M+NH4]1+|Cadby et al. 2022_MYRF, TMEM258_Total CE|Cadby et al. 2022_MYRF, TMEM258_Total LPC(O)|Cadby et al. 2022_MYRF, TMEM258_Total PC(O)|Cadby et al. 2022_MYRF, TMEM258_Total PE|Cadby et al. 2022_MYRF, TMEM258_LPE(18:1) [sn1]
PI 18:0;0_20:4;0	11	61781553	60281553	63281553	MYRF	known	11:61781553:G:A	rs174533	-0.249094	0.0167668	3.39942e-49	A	0.408601	0.999364	NA	0	intron_variant	MYRF	1.3041	chr11_61781553_G_A		Surakka et al. 2015_FADS1-2-3|Hoffmann et al. 2018_FADS1-2-3|Hoffmann et al. 2018_FADS2	Teslovich et al. 2010_FADS1-2-3|Hoffmann et al. 2018_FADS1-2-3	Hoffmann et al. 2018_FADS1-2-3|Hoffmann et al. 2018_FADS2	Surakka et al. 2015_FADS1-2-3|Hoffmann et al. 2018_FADS1-2-3|Hoffmann et al. 2018_FADS2|Hoffmann et al. 2018_FADS1-2-3|Klarin et al. 2018_FADS2|Graham et al. 2021_FADS2	Long et al. 2017_FADS-1-2-3_1-(1-enyl-palmitoyl)-2-arachidonoyl-GPE (P-16:0/20:4)|Harshfield et al. 2021_C11orf9_PI(34:2)_[M-H]1-|Harshfield et al. 2021_C11orf9_PC(36:5)_[M+OAc]1- / PS(40:4)_[M-H]1-|Harshfield et al. 2021_C11orf9_PI(36:4)_[M-H]1-|Harshfield et al. 2021_C11orf9_PC(38:4)_[M+OAc]1- / PS(42:3)_[M-H]1-|Harshfield et al. 2021_C11orf9_TG(56:6)_[M+NH4]1+|Harshfield et al. 2021_C11orf9_TG(56:4)_[M+NH4]1+|Cadby et al. 2022_MYRF, TMEM258_Total CE|Cadby et al. 2022_MYRF, TMEM258_Total LPC(O)|Cadby et al. 2022_MYRF, TMEM258_Total PC(O)|Cadby et al. 2022_MYRF, TMEM258_Total PE|Cadby et al. 2022_MYRF, TMEM258_LPE(18:1) [sn1]
TAG 56:6;0	11	61781553	60281553	63281553	MYRF	known	11:61781553:G:A	rs174533	-0.232626	0.0168483	8.16669e-43	A	0.408601	0.999364	NA	0	intron_variant	MYRF	1.3041	chr11_61781553_G_A		Surakka et al. 2015_FADS1-2-3|Hoffmann et al. 2018_FADS1-2-3|Hoffmann et al. 2018_FADS2	Teslovich et al. 2010_FADS1-2-3|Hoffmann et al. 2018_FADS1-2-3	Hoffmann et al. 2018_FADS1-2-3|Hoffmann et al. 2018_FADS2	Surakka et al. 2015_FADS1-2-3|Hoffmann et al. 2018_FADS1-2-3|Hoffmann et al. 2018_FADS2|Hoffmann et al. 2018_FADS1-2-3|Klarin et al. 2018_FADS2|Graham et al. 2021_FADS2	Long et al. 2017_FADS-1-2-3_1-(1-enyl-palmitoyl)-2-arachidonoyl-GPE (P-16:0/20:4)|Harshfield et al. 2021_C11orf9_PI(34:2)_[M-H]1-|Harshfield et al. 2021_C11orf9_PC(36:5)_[M+OAc]1- / PS(40:4)_[M-H]1-|Harshfield et al. 2021_C11orf9_PI(36:4)_[M-H]1-|Harshfield et al. 2021_C11orf9_PC(38:4)_[M+OAc]1- / PS(42:3)_[M-H]1-|Harshfield et al. 2021_C11orf9_TG(56:6)_[M+NH4]1+|Harshfield et al. 2021_C11orf9_TG(56:4)_[M+NH4]1+|Cadby et al. 2022_MYRF, TMEM258_Total CE|Cadby et al. 2022_MYRF, TMEM258_Total LPC(O)|Cadby et al. 2022_MYRF, TMEM258_Total PC(O)|Cadby et al. 2022_MYRF, TMEM258_Total PE|Cadby et al. 2022_MYRF, TMEM258_LPE(18:1) [sn1]
PC 16:1;0_20:4;0	11	61783884	60283884	63283884	MYRF	known	11:61783884:T:C	rs174535	-0.327652	0.019152	5.3348e-64	C	0.409133	1	NA	0	synonymous_variant	MYRF	1.2855	chr11_61783884_T_C		Surakka et al. 2015_FADS1-2-3|Hoffmann et al. 2018_FADS1-2-3|Hoffmann et al. 2018_FADS2	Teslovich et al. 2010_FADS1-2-3|Hoffmann et al. 2018_FADS1-2-3	Hoffmann et al. 2018_FADS1-2-3|Hoffmann et al. 2018_FADS2	Surakka et al. 2015_FADS1-2-3|Hoffmann et al. 2018_FADS1-2-3|Hoffmann et al. 2018_FADS2|Hoffmann et al. 2018_FADS1-2-3|Klarin et al. 2018_FADS2|Graham et al. 2021_FADS2	Rhee et al. 2013_FADS-1-2-3_PC 38:5|Shin et al. 2014_FADS-1-2-3_1-arachidonoylglycerophosphocholine*|Harshfield et al. 2021_C11orf9_CE(18:3)_[M+NH4]1+|Harshfield et al. 2021_C11orf9_CE(20:5)_[M+NH4]1+|Harshfield et al. 2021_C11orf9_PE(34:2)_[M+H]1+|Harshfield et al. 2021_C11orf9_PC(33:3)_[M+H]1+ / PE(36:3)_[M+H]1+ / PA(38:4)_[M+NH4]1+|Harshfield et al. 2021_C11orf9_PA(39:1)_[M+H]1+|Harshfield et al. 2021_C11orf9_PE-O(38:6)_[M+H]1+ / PC-P(35:5)_[M+H]1+|Harshfield et al. 2021_C11orf9_PC(34:2)_[M+H]1+ / PE(37:2)_[M+H]1+ / PA(39:3)_[M+NH4]1+|Harshfield et al. 2021_C11orf9_PC-O(36:5)_[M+H]1+ / PC-P(36:4)_[M+H]1+|Harshfield et al. 2021_C11orf9_PC(35:3)_[M+H]1+ / PE(38:3)_[M+H]1+ / PA(40:4)_[M+NH4]1+|Harshfield et al. 2021_C11orf9_PA(41:2)_[M+H]1+|Harshfield et al. 2021_C11orf9_PC(36:3)_[M+H]1+ / PE(39:3)_[M+H]1+ / PA(41:4)_[M+NH4]1+|Harshfield et al. 2021_C11orf9_PA(43:4)_[M-H]1-|Harshfield et al. 2021_C11orf9_PC(37:4)_[M+H]1+ / PE(40:4)_[M+H]1+ / PA(42:5)_[M+NH4]1+|Harshfield et al. 2021_C11orf9_PC(38:4)_[M+H]1+ / PE(41:4)_[M+H]1+|Harshfield et al. 2021_C11orf9_PC-O(40:5)_[M+H]1+ / PC-P(40:4)_[M+H]1+|Harshfield et al. 2021_C11orf9_PI(34:2)_[M-H]1-|Harshfield et al. 2021_C11orf9_PC(40:5)_[M+H]1+|Harshfield et al. 2021_C11orf9_PC(36:3)_[M+OAc]1- / PS(40:2)_[M-H]1-|Harshfield et al. 2021_C11orf9_PS(42:5)_[M+OAc]1-
PC O-16:1;0/20:4;0	11	61783884	60283884	63283884	MYRF	known	11:61783884:T:C	rs174535	-0.403554	0.0179417	1.17882e-107	C	0.409133	1	NA	0	synonymous_variant	MYRF	1.2855	chr11_61784455_A_C,chr11_61837743_A_G		Surakka et al. 2015_FADS1-2-3|Hoffmann et al. 2018_FADS1-2-3|Hoffmann et al. 2018_FADS2	Teslovich et al. 2010_FADS1-2-3|Hoffmann et al. 2018_FADS1-2-3	Hoffmann et al. 2018_FADS1-2-3|Hoffmann et al. 2018_FADS2	Surakka et al. 2015_FADS1-2-3|Hoffmann et al. 2018_FADS1-2-3|Hoffmann et al. 2018_FADS2|Hoffmann et al. 2018_FADS1-2-3|Klarin et al. 2018_FADS2|Graham et al. 2021_FADS2	Rhee et al. 2013_FADS-1-2-3_PC 38:5|Shin et al. 2014_FADS-1-2-3_1-arachidonoylglycerophosphocholine*|Harshfield et al. 2021_C11orf9_CE(18:3)_[M+NH4]1+|Harshfield et al. 2021_C11orf9_CE(20:5)_[M+NH4]1+|Harshfield et al. 2021_C11orf9_PE(34:2)_[M+H]1+|Harshfield et al. 2021_C11orf9_PC(33:3)_[M+H]1+ / PE(36:3)_[M+H]1+ / PA(38:4)_[M+NH4]1+|Harshfield et al. 2021_C11orf9_PA(39:1)_[M+H]1+|Harshfield et al. 2021_C11orf9_PE-O(38:6)_[M+H]1+ / PC-P(35:5)_[M+H]1+|Harshfield et al. 2021_C11orf9_PC(34:2)_[M+H]1+ / PE(37:2)_[M+H]1+ / PA(39:3)_[M+NH4]1+|Harshfield et al. 2021_C11orf9_PC-O(36:5)_[M+H]1+ / PC-P(36:4)_[M+H]1+|Harshfield et al. 2021_C11orf9_PC(35:3)_[M+H]1+ / PE(38:3)_[M+H]1+ / PA(40:4)_[M+NH4]1+|Harshfield et al. 2021_C11orf9_PA(41:2)_[M+H]1+|Harshfield et al. 2021_C11orf9_PC(36:3)_[M+H]1+ / PE(39:3)_[M+H]1+ / PA(41:4)_[M+NH4]1+|Harshfield et al. 2021_C11orf9_PA(43:4)_[M-H]1-|Harshfield et al. 2021_C11orf9_PC(37:4)_[M+H]1+ / PE(40:4)_[M+H]1+ / PA(42:5)_[M+NH4]1+|Harshfield et al. 2021_C11orf9_PC(38:4)_[M+H]1+ / PE(41:4)_[M+H]1+|Harshfield et al. 2021_C11orf9_PC-O(40:5)_[M+H]1+ / PC-P(40:4)_[M+H]1+|Harshfield et al. 2021_C11orf9_PI(34:2)_[M-H]1-|Harshfield et al. 2021_C11orf9_PC(40:5)_[M+H]1+|Harshfield et al. 2021_C11orf9_PC(36:3)_[M+OAc]1- / PS(40:2)_[M-H]1-|Harshfield et al. 2021_C11orf9_PS(42:5)_[M+OAc]1-
PC O-18:0;0/20:4;0	11	61784455	60284455	63284455	MYRF	known	11:61784455:A:C	rs174536	-0.308417	0.016945	2.28136e-72	C	0.408477	1	NA	0	non_coding_transcript_exon_variant	MYRF	1.2897	chr11_61784455_A_C		Surakka et al. 2015_FADS1-2-3|Hoffmann et al. 2018_FADS1-2-3|Hoffmann et al. 2018_FADS2	Teslovich et al. 2010_FADS1-2-3|Hoffmann et al. 2018_FADS1-2-3	Hoffmann et al. 2018_FADS1-2-3|Hoffmann et al. 2018_FADS2	Surakka et al. 2015_FADS1-2-3|Hoffmann et al. 2018_FADS1-2-3|Hoffmann et al. 2018_FADS2|Hoffmann et al. 2018_FADS1-2-3|Klarin et al. 2018_FADS2|Graham et al. 2021_FADS2	Draisma et al. 2015_FADS-1-2-3_PC aa C36:5|Harshfield et al. 2021_C11orf9_FA(22:5)_[M-H]1-|Harshfield et al. 2021_C11orf9_LPC(20:4)_[M+H]1+|Harshfield et al. 2021_C11orf9_DG(36:2)_[M+H-H2O]1+|Harshfield et al. 2021_C11orf9_CE(20:5)_[M+NH4]1+|Harshfield et al. 2021_C11orf9_PE(34:2)_[M+H]1+|Harshfield et al. 2021_C11orf9_PC(33:3)_[M+H]1+ / PE(36:3)_[M+H]1+ / PA(38:4)_[M+NH4]1+|Harshfield et al. 2021_C11orf9_PA(39:1)_[M+H]1+|Harshfield et al. 2021_C11orf9_PE-O(38:6)_[M+H]1+ / PC-P(35:5)_[M+H]1+|Harshfield et al. 2021_C11orf9_PG(35:3)_[M-H]1-|Harshfield et al. 2021_C11orf9_PE(38:5)_[M-H]1-|Harshfield et al. 2021_C11orf9_PC(35:4)_[M+H]1+ / PE(38:4)_[M+H]1+ / PA(40:5)_[M+NH4]1+|Harshfield et al. 2021_C11orf9_PC-O(36:3)_M+H]1+ / PC-P(36:2)_M+H]1+|Harshfield et al. 2021_C11orf9_PC(36:3)_[M+H]1+ / PE(39:3)_[M+H]1+ / PA(41:4)_[M+NH4]1+|Harshfield et al. 2021_C11orf9_PC-O(38:5)_[M+H]1+ / PC-P(38:4)_[M+H]1+|Harshfield et al. 2021_C11orf9_PC(38:5)_[M+H]1+ / PE(41:5)_[M+H]1+ / PA(43:6)_[M+NH4]1+|Harshfield et al. 2021_C11orf9_PC(38:3)_[M+H]1+ / PE(41:3)_[M+H]1+ / PA(43:4)_[M+NH4]1+|Harshfield et al. 2021_C11orf9_PC-O(40:5)_[M+H]1+ / PC-P(40:4)_[M+H]1+|Harshfield et al. 2021_C11orf9_PC(40:4)_[M+OAc]1- / PS(44:3)_[M-H]1-|Harshfield et al. 2021_C11orf9_TG(56:7)_[M+NH4]1+|Harshfield et al. 2021_C11orf9_PC(42:4)_[M+OAc]1-|Cadby et al. 2022_TMEM258, MYRF_LPE(18:1) [sn2]
PC O-18:1;0/20:4;0	11	61784455	60284455	63284455	MYRF	known	11:61784455:A:C	rs174536	-0.283584	0.0167406	3.73782e-63	C	0.408477	1	NA	0	non_coding_transcript_exon_variant	MYRF	1.2897	chr11_61784455_A_C		Surakka et al. 2015_FADS1-2-3|Hoffmann et al. 2018_FADS1-2-3|Hoffmann et al. 2018_FADS2	Teslovich et al. 2010_FADS1-2-3|Hoffmann et al. 2018_FADS1-2-3	Hoffmann et al. 2018_FADS1-2-3|Hoffmann et al. 2018_FADS2	Surakka et al. 2015_FADS1-2-3|Hoffmann et al. 2018_FADS1-2-3|Hoffmann et al. 2018_FADS2|Hoffmann et al. 2018_FADS1-2-3|Klarin et al. 2018_FADS2|Graham et al. 2021_FADS2	Draisma et al. 2015_FADS-1-2-3_PC aa C36:5|Harshfield et al. 2021_C11orf9_FA(22:5)_[M-H]1-|Harshfield et al. 2021_C11orf9_LPC(20:4)_[M+H]1+|Harshfield et al. 2021_C11orf9_DG(36:2)_[M+H-H2O]1+|Harshfield et al. 2021_C11orf9_CE(20:5)_[M+NH4]1+|Harshfield et al. 2021_C11orf9_PE(34:2)_[M+H]1+|Harshfield et al. 2021_C11orf9_PC(33:3)_[M+H]1+ / PE(36:3)_[M+H]1+ / PA(38:4)_[M+NH4]1+|Harshfield et al. 2021_C11orf9_PA(39:1)_[M+H]1+|Harshfield et al. 2021_C11orf9_PE-O(38:6)_[M+H]1+ / PC-P(35:5)_[M+H]1+|Harshfield et al. 2021_C11orf9_PG(35:3)_[M-H]1-|Harshfield et al. 2021_C11orf9_PE(38:5)_[M-H]1-|Harshfield et al. 2021_C11orf9_PC(35:4)_[M+H]1+ / PE(38:4)_[M+H]1+ / PA(40:5)_[M+NH4]1+|Harshfield et al. 2021_C11orf9_PC-O(36:3)_M+H]1+ / PC-P(36:2)_M+H]1+|Harshfield et al. 2021_C11orf9_PC(36:3)_[M+H]1+ / PE(39:3)_[M+H]1+ / PA(41:4)_[M+NH4]1+|Harshfield et al. 2021_C11orf9_PC-O(38:5)_[M+H]1+ / PC-P(38:4)_[M+H]1+|Harshfield et al. 2021_C11orf9_PC(38:5)_[M+H]1+ / PE(41:5)_[M+H]1+ / PA(43:6)_[M+NH4]1+|Harshfield et al. 2021_C11orf9_PC(38:3)_[M+H]1+ / PE(41:3)_[M+H]1+ / PA(43:4)_[M+NH4]1+|Harshfield et al. 2021_C11orf9_PC-O(40:5)_[M+H]1+ / PC-P(40:4)_[M+H]1+|Harshfield et al. 2021_C11orf9_PC(40:4)_[M+OAc]1- / PS(44:3)_[M-H]1-|Harshfield et al. 2021_C11orf9_TG(56:7)_[M+NH4]1+|Harshfield et al. 2021_C11orf9_PC(42:4)_[M+OAc]1-|Cadby et al. 2022_TMEM258, MYRF_LPE(18:1) [sn2]
PE O-18:1;0/20:4;0	11	61784455	60284455	63284455	MYRF	known	11:61784455:A:C	rs174536	-0.251165	0.016818	1.08689e-49	C	0.408477	1	NA	0	non_coding_transcript_exon_variant	MYRF	1.2897	chr11_61784455_A_C		Surakka et al. 2015_FADS1-2-3|Hoffmann et al. 2018_FADS1-2-3|Hoffmann et al. 2018_FADS2	Teslovich et al. 2010_FADS1-2-3|Hoffmann et al. 2018_FADS1-2-3	Hoffmann et al. 2018_FADS1-2-3|Hoffmann et al. 2018_FADS2	Surakka et al. 2015_FADS1-2-3|Hoffmann et al. 2018_FADS1-2-3|Hoffmann et al. 2018_FADS2|Hoffmann et al. 2018_FADS1-2-3|Klarin et al. 2018_FADS2|Graham et al. 2021_FADS2	Draisma et al. 2015_FADS-1-2-3_PC aa C36:5|Harshfield et al. 2021_C11orf9_FA(22:5)_[M-H]1-|Harshfield et al. 2021_C11orf9_LPC(20:4)_[M+H]1+|Harshfield et al. 2021_C11orf9_DG(36:2)_[M+H-H2O]1+|Harshfield et al. 2021_C11orf9_CE(20:5)_[M+NH4]1+|Harshfield et al. 2021_C11orf9_PE(34:2)_[M+H]1+|Harshfield et al. 2021_C11orf9_PC(33:3)_[M+H]1+ / PE(36:3)_[M+H]1+ / PA(38:4)_[M+NH4]1+|Harshfield et al. 2021_C11orf9_PA(39:1)_[M+H]1+|Harshfield et al. 2021_C11orf9_PE-O(38:6)_[M+H]1+ / PC-P(35:5)_[M+H]1+|Harshfield et al. 2021_C11orf9_PG(35:3)_[M-H]1-|Harshfield et al. 2021_C11orf9_PE(38:5)_[M-H]1-|Harshfield et al. 2021_C11orf9_PC(35:4)_[M+H]1+ / PE(38:4)_[M+H]1+ / PA(40:5)_[M+NH4]1+|Harshfield et al. 2021_C11orf9_PC-O(36:3)_M+H]1+ / PC-P(36:2)_M+H]1+|Harshfield et al. 2021_C11orf9_PC(36:3)_[M+H]1+ / PE(39:3)_[M+H]1+ / PA(41:4)_[M+NH4]1+|Harshfield et al. 2021_C11orf9_PC-O(38:5)_[M+H]1+ / PC-P(38:4)_[M+H]1+|Harshfield et al. 2021_C11orf9_PC(38:5)_[M+H]1+ / PE(41:5)_[M+H]1+ / PA(43:6)_[M+NH4]1+|Harshfield et al. 2021_C11orf9_PC(38:3)_[M+H]1+ / PE(41:3)_[M+H]1+ / PA(43:4)_[M+NH4]1+|Harshfield et al. 2021_C11orf9_PC-O(40:5)_[M+H]1+ / PC-P(40:4)_[M+H]1+|Harshfield et al. 2021_C11orf9_PC(40:4)_[M+OAc]1- / PS(44:3)_[M-H]1-|Harshfield et al. 2021_C11orf9_TG(56:7)_[M+NH4]1+|Harshfield et al. 2021_C11orf9_PC(42:4)_[M+OAc]1-|Cadby et al. 2022_TMEM258, MYRF_LPE(18:1) [sn2]
PC 18:0;0_20:4;0	11	61785208	60435208	64491509	MYRF	known	11:61785208:G:T	rs174537	-0.676794	0.0150879	0	T	0.407753	0.998887	11:63141509:A:G	2.12069e-09	non_coding_transcript_exon_variant	MYRF	1.3074	chr11_61781553_G_A,chr11_61837310_A_T,chr11_61813163_C_T		Surakka et al. 2015_FADS1-2-3|Hoffmann et al. 2018_FADS1-2-3|Hoffmann et al. 2018_FADS2	Teslovich et al. 2010_FADS1-2-3|Hoffmann et al. 2018_FADS1-2-3	Hoffmann et al. 2018_FADS1-2-3|Hoffmann et al. 2018_FADS2	Surakka et al. 2015_FADS1-2-3|Hoffmann et al. 2018_FADS1-2-3|Hoffmann et al. 2018_FADS2|Hoffmann et al. 2018_FADS1-2-3|Klarin et al. 2018_FADS2|Graham et al. 2021_FADS2	Hicks et al. 2009_FADS-1-2-3_SM 16:1|Harshfield et al. 2021_C11orf9_PC(40:5)_[M+H]1+|Harshfield et al. 2021_C11orf9_PI-O(36:0)_[M-H]1- / PG(37:0)_[M+OAc]1-|Harshfield et al. 2021_C11orf9_PC(38:4)_[M+OAc]1- / PS(42:3)_[M-H]1-|Harshfield et al. 2021_C11orf9_PI(38:4)_[M-H]1-|Harshfield et al. 2021_C11orf9_PC(42:4)_[M+OAc]1-|Harshfield et al. 2021_C11orf9_PI(36:0)_[M+OAc]1-|Harshfield et al. 2021_C11orf9_TG(58:9)_[M+NH4]1+|Cadby et al. 2022_TMEM258, MYRF_Total COH|Cadby et al. 2022_TMEM258, MYRF_Total LPC(P)|Cadby et al. 2022_TMEM258, MYRF_Total PC(O)|Cadby et al. 2022_TMEM258, MYRF_LPE(18:1) [sn2]|Cadby et al. 2022_TMEM258, MYRF_LPE(20:4) [sn1]
PC 18:1;0_20:4;0	11	61785208	60285208	63285208	MYRF	known	11:61785208:G:T	rs174537	-0.507503	0.015992	5.48495e-207	T	0.407753	0.998887	NA	0	non_coding_transcript_exon_variant	MYRF	1.3074	chr11_61781553_G_A,chr11_61837495_C_T		Surakka et al. 2015_FADS1-2-3|Hoffmann et al. 2018_FADS1-2-3|Hoffmann et al. 2018_FADS2	Teslovich et al. 2010_FADS1-2-3|Hoffmann et al. 2018_FADS1-2-3	Hoffmann et al. 2018_FADS1-2-3|Hoffmann et al. 2018_FADS2	Surakka et al. 2015_FADS1-2-3|Hoffmann et al. 2018_FADS1-2-3|Hoffmann et al. 2018_FADS2|Hoffmann et al. 2018_FADS1-2-3|Klarin et al. 2018_FADS2|Graham et al. 2021_FADS2	Hicks et al. 2009_FADS-1-2-3_SM 16:1|Harshfield et al. 2021_C11orf9_PC(40:5)_[M+H]1+|Harshfield et al. 2021_C11orf9_PI-O(36:0)_[M-H]1- / PG(37:0)_[M+OAc]1-|Harshfield et al. 2021_C11orf9_PC(38:4)_[M+OAc]1- / PS(42:3)_[M-H]1-|Harshfield et al. 2021_C11orf9_PI(38:4)_[M-H]1-|Harshfield et al. 2021_C11orf9_PC(42:4)_[M+OAc]1-|Harshfield et al. 2021_C11orf9_PI(36:0)_[M+OAc]1-|Harshfield et al. 2021_C11orf9_TG(58:9)_[M+NH4]1+|Cadby et al. 2022_TMEM258, MYRF_Total COH|Cadby et al. 2022_TMEM258, MYRF_Total LPC(P)|Cadby et al. 2022_TMEM258, MYRF_Total PC(O)|Cadby et al. 2022_TMEM258, MYRF_LPE(18:1) [sn2]|Cadby et al. 2022_TMEM258, MYRF_LPE(20:4) [sn1]
PC O-18:2;0/20:4;0	11	61785208	60285208	63285208	MYRF	known	11:61785208:G:T	rs174537	-0.175871	0.0184319	1.97128e-21	T	0.407753	0.998887	NA	0	non_coding_transcript_exon_variant	MYRF	1.3074	chr11_61785208_G_T		Surakka et al. 2015_FADS1-2-3|Hoffmann et al. 2018_FADS1-2-3|Hoffmann et al. 2018_FADS2	Teslovich et al. 2010_FADS1-2-3|Hoffmann et al. 2018_FADS1-2-3	Hoffmann et al. 2018_FADS1-2-3|Hoffmann et al. 2018_FADS2	Surakka et al. 2015_FADS1-2-3|Hoffmann et al. 2018_FADS1-2-3|Hoffmann et al. 2018_FADS2|Hoffmann et al. 2018_FADS1-2-3|Klarin et al. 2018_FADS2|Graham et al. 2021_FADS2	Hicks et al. 2009_FADS-1-2-3_SM 16:1|Harshfield et al. 2021_C11orf9_PC(40:5)_[M+H]1+|Harshfield et al. 2021_C11orf9_PI-O(36:0)_[M-H]1- / PG(37:0)_[M+OAc]1-|Harshfield et al. 2021_C11orf9_PC(38:4)_[M+OAc]1- / PS(42:3)_[M-H]1-|Harshfield et al. 2021_C11orf9_PI(38:4)_[M-H]1-|Harshfield et al. 2021_C11orf9_PC(42:4)_[M+OAc]1-|Harshfield et al. 2021_C11orf9_PI(36:0)_[M+OAc]1-|Harshfield et al. 2021_C11orf9_TG(58:9)_[M+NH4]1+|Cadby et al. 2022_TMEM258, MYRF_Total COH|Cadby et al. 2022_TMEM258, MYRF_Total LPC(P)|Cadby et al. 2022_TMEM258, MYRF_Total PC(O)|Cadby et al. 2022_TMEM258, MYRF_LPE(18:1) [sn2]|Cadby et al. 2022_TMEM258, MYRF_LPE(20:4) [sn1]
PE 18:0;0_20:4;0	11	61785208	60285208	63285208	MYRF	known	11:61785208:G:T	rs174537	-0.188337	0.0169014	1.32847e-28	T	0.407753	0.998887	NA	0	non_coding_transcript_exon_variant	MYRF	1.3074	chr11_61785208_G_T		Surakka et al. 2015_FADS1-2-3|Hoffmann et al. 2018_FADS1-2-3|Hoffmann et al. 2018_FADS2	Teslovich et al. 2010_FADS1-2-3|Hoffmann et al. 2018_FADS1-2-3	Hoffmann et al. 2018_FADS1-2-3|Hoffmann et al. 2018_FADS2	Surakka et al. 2015_FADS1-2-3|Hoffmann et al. 2018_FADS1-2-3|Hoffmann et al. 2018_FADS2|Hoffmann et al. 2018_FADS1-2-3|Klarin et al. 2018_FADS2|Graham et al. 2021_FADS2	Hicks et al. 2009_FADS-1-2-3_SM 16:1|Harshfield et al. 2021_C11orf9_PC(40:5)_[M+H]1+|Harshfield et al. 2021_C11orf9_PI-O(36:0)_[M-H]1- / PG(37:0)_[M+OAc]1-|Harshfield et al. 2021_C11orf9_PC(38:4)_[M+OAc]1- / PS(42:3)_[M-H]1-|Harshfield et al. 2021_C11orf9_PI(38:4)_[M-H]1-|Harshfield et al. 2021_C11orf9_PC(42:4)_[M+OAc]1-|Harshfield et al. 2021_C11orf9_PI(36:0)_[M+OAc]1-|Harshfield et al. 2021_C11orf9_TG(58:9)_[M+NH4]1+|Cadby et al. 2022_TMEM258, MYRF_Total COH|Cadby et al. 2022_TMEM258, MYRF_Total LPC(P)|Cadby et al. 2022_TMEM258, MYRF_Total PC(O)|Cadby et al. 2022_TMEM258, MYRF_LPE(18:1) [sn2]|Cadby et al. 2022_TMEM258, MYRF_LPE(20:4) [sn1]
PI 16:0;0_20:4;0	11	61785208	60285208	63285208	MYRF	known	11:61785208:G:T	rs174537	-0.136401	0.0194347	2.50772e-12	T	0.407753	0.998887	NA	0	non_coding_transcript_exon_variant	MYRF	1.3074	chr11_61785208_G_T		Surakka et al. 2015_FADS1-2-3|Hoffmann et al. 2018_FADS1-2-3|Hoffmann et al. 2018_FADS2	Teslovich et al. 2010_FADS1-2-3|Hoffmann et al. 2018_FADS1-2-3	Hoffmann et al. 2018_FADS1-2-3|Hoffmann et al. 2018_FADS2	Surakka et al. 2015_FADS1-2-3|Hoffmann et al. 2018_FADS1-2-3|Hoffmann et al. 2018_FADS2|Hoffmann et al. 2018_FADS1-2-3|Klarin et al. 2018_FADS2|Graham et al. 2021_FADS2	Hicks et al. 2009_FADS-1-2-3_SM 16:1|Harshfield et al. 2021_C11orf9_PC(40:5)_[M+H]1+|Harshfield et al. 2021_C11orf9_PI-O(36:0)_[M-H]1- / PG(37:0)_[M+OAc]1-|Harshfield et al. 2021_C11orf9_PC(38:4)_[M+OAc]1- / PS(42:3)_[M-H]1-|Harshfield et al. 2021_C11orf9_PI(38:4)_[M-H]1-|Harshfield et al. 2021_C11orf9_PC(42:4)_[M+OAc]1-|Harshfield et al. 2021_C11orf9_PI(36:0)_[M+OAc]1-|Harshfield et al. 2021_C11orf9_TG(58:9)_[M+NH4]1+|Cadby et al. 2022_TMEM258, MYRF_Total COH|Cadby et al. 2022_TMEM258, MYRF_Total LPC(P)|Cadby et al. 2022_TMEM258, MYRF_Total PC(O)|Cadby et al. 2022_TMEM258, MYRF_LPE(18:1) [sn2]|Cadby et al. 2022_TMEM258, MYRF_LPE(20:4) [sn1]
PC 18:1;0_20:3;0	11	61788567	60288567	63288567	TMEM258	known	11:61788567:A:C	rs61896141	0.223567	0.0264076	3.03518e-17	C	0.113173	0.996891	NA	0	intron_variant,non_coding_transcript_variant	TMEM258	0.61977	chr11_61788567_A_C		Surakka et al. 2015_FADS1-2-3|Hoffmann et al. 2018_FADS1-2-3|Hoffmann et al. 2018_FADS2	Teslovich et al. 2010_FADS1-2-3|Hoffmann et al. 2018_FADS1-2-3	Hoffmann et al. 2018_FADS1-2-3|Hoffmann et al. 2018_FADS2	Surakka et al. 2015_FADS1-2-3|Hoffmann et al. 2018_FADS1-2-3|Hoffmann et al. 2018_FADS2|Hoffmann et al. 2018_FADS1-2-3|Klarin et al. 2018_FADS2|Graham et al. 2021_FADS2	Long et al. 2017_FADS-1-2-3_1-dihomo-linolenoyl-GPC (20:3n3 or 6)|Harshfield et al. 2021_C11orf9_PC-O(36:5)_[M+H]1+ / PC-P(36:4)_[M+H]1+|Harshfield et al. 2021_C11orf9_PC(36:3)_[M+H]1+ / PE(39:3)_[M+H]1+ / PA(41:4)_[M+NH4]1+|Harshfield et al. 2021_C11orf9_PC(37:4)_[M+H]1+ / PE(40:4)_[M+H]1+ / PA(42:5)_[M+NH4]1+|Cadby et al. 2022_FEN1, FADS2, MYRF, TMEM258, MIR611_Total COH|Cadby et al. 2022_FEN1, FADS2, MYRF, TMEM258, MIR611_Total PE|Cadby et al. 2022_FEN1, FADS2, MYRF, TMEM258, MIR611_COH|Cadby et al. 2022_FEN1, FADS2, MYRF, TMEM258, MIR611_DG(16:0_20:4)|Cadby et al. 2022_FEN1, FADS2, MYRF, TMEM258, MIR611_LPC(22:4) [sn1]|Cadby et al. 2022_FEN1, FADS2, MYRF, TMEM258, MIR611_LPC(O-22:1)|Cadby et al. 2022_FEN1, FADS2, MYRF, TMEM258, MIR611_LPC(P-16:0)|Cadby et al. 2022_FEN1, FADS2, MYRF, TMEM258, MIR611_LPE(18:2) [sn1]|Cadby et al. 2022_FEN1, FADS2, MYRF, TMEM258, MIR611_LPE(20:4) [sn2]|Cadby et al. 2022_FEN1, FADS2, MYRF, TMEM258, MIR611_PC(15:0_20:3)|Cadby et al. 2022_FEN1, FADS2, MYRF, TMEM258, MIR611_PC(15-MHDA_20:4)|Cadby et al. 2022_FEN1, FADS2, MYRF, TMEM258, MIR611_PC(18:0_22:6)|Cadby et al. 2022_FEN1, FADS2, MYRF, TMEM258, MIR611_PC(18:1_20:3)|Cadby et al. 2022_FEN1, FADS2, MYRF, TMEM258, MIR611_PC(32:2)|Cadby et al. 2022_FEN1, FADS2, MYRF, TMEM258, MIR611_PC(36:6) (a)|Cadby et al. 2022_FEN1, FADS2, MYRF, TMEM258, MIR611_PC(38:5) (a)
PC O-16:1;0/20:3;0	11	61788567	60288567	63288567	TMEM258	known	11:61788567:A:C	rs61896141	0.220095	0.0269345	3.60966e-16	C	0.113173	0.996891	NA	0	intron_variant,non_coding_transcript_variant	TMEM258	0.61977	chr11_61788567_A_C		Surakka et al. 2015_FADS1-2-3|Hoffmann et al. 2018_FADS1-2-3|Hoffmann et al. 2018_FADS2	Teslovich et al. 2010_FADS1-2-3|Hoffmann et al. 2018_FADS1-2-3	Hoffmann et al. 2018_FADS1-2-3|Hoffmann et al. 2018_FADS2	Surakka et al. 2015_FADS1-2-3|Hoffmann et al. 2018_FADS1-2-3|Hoffmann et al. 2018_FADS2|Hoffmann et al. 2018_FADS1-2-3|Klarin et al. 2018_FADS2|Graham et al. 2021_FADS2	Long et al. 2017_FADS-1-2-3_1-dihomo-linolenoyl-GPC (20:3n3 or 6)|Harshfield et al. 2021_C11orf9_PC-O(36:5)_[M+H]1+ / PC-P(36:4)_[M+H]1+|Harshfield et al. 2021_C11orf9_PC(36:3)_[M+H]1+ / PE(39:3)_[M+H]1+ / PA(41:4)_[M+NH4]1+|Harshfield et al. 2021_C11orf9_PC(37:4)_[M+H]1+ / PE(40:4)_[M+H]1+ / PA(42:5)_[M+NH4]1+|Cadby et al. 2022_FEN1, FADS2, MYRF, TMEM258, MIR611_Total COH|Cadby et al. 2022_FEN1, FADS2, MYRF, TMEM258, MIR611_Total PE|Cadby et al. 2022_FEN1, FADS2, MYRF, TMEM258, MIR611_COH|Cadby et al. 2022_FEN1, FADS2, MYRF, TMEM258, MIR611_DG(16:0_20:4)|Cadby et al. 2022_FEN1, FADS2, MYRF, TMEM258, MIR611_LPC(22:4) [sn1]|Cadby et al. 2022_FEN1, FADS2, MYRF, TMEM258, MIR611_LPC(O-22:1)|Cadby et al. 2022_FEN1, FADS2, MYRF, TMEM258, MIR611_LPC(P-16:0)|Cadby et al. 2022_FEN1, FADS2, MYRF, TMEM258, MIR611_LPE(18:2) [sn1]|Cadby et al. 2022_FEN1, FADS2, MYRF, TMEM258, MIR611_LPE(20:4) [sn2]|Cadby et al. 2022_FEN1, FADS2, MYRF, TMEM258, MIR611_PC(15:0_20:3)|Cadby et al. 2022_FEN1, FADS2, MYRF, TMEM258, MIR611_PC(15-MHDA_20:4)|Cadby et al. 2022_FEN1, FADS2, MYRF, TMEM258, MIR611_PC(18:0_22:6)|Cadby et al. 2022_FEN1, FADS2, MYRF, TMEM258, MIR611_PC(18:1_20:3)|Cadby et al. 2022_FEN1, FADS2, MYRF, TMEM258, MIR611_PC(32:2)|Cadby et al. 2022_FEN1, FADS2, MYRF, TMEM258, MIR611_PC(36:6) (a)|Cadby et al. 2022_FEN1, FADS2, MYRF, TMEM258, MIR611_PC(38:5) (a)
PC 18:0;0_20:5;0	11	61790331	60290331	63290331	TMEM258	known	11:61790331:T:C	rs102275	-0.419506	0.0164553	3.30087e-137	C	0.410377	1	NA	0	non_coding_transcript_exon_variant	TMEM258	1.2771	chr11_61790331_T_C,chr11_61803876_C_G		Surakka et al. 2015_FADS1-2-3|Hoffmann et al. 2018_FADS1-2-3|Hoffmann et al. 2018_FADS2	Teslovich et al. 2010_FADS1-2-3|Hoffmann et al. 2018_FADS1-2-3	Hoffmann et al. 2018_FADS1-2-3|Hoffmann et al. 2018_FADS2	Graham et al. 2021_TMEM258|Surakka et al. 2015_FADS1-2-3|Hoffmann et al. 2018_FADS1-2-3|Hoffmann et al. 2018_FADS2|Hoffmann et al. 2018_FADS1-2-3|Klarin et al. 2018_FADS2|Graham et al. 2021_FADS2	Hicks et al. 2009_FADS1-2-3_SM 16:1
PC 18:0;0_22:5;0	11	61790331	60290331	63290331	TMEM258	known	11:61790331:T:C	rs102275	-0.285172	0.0171351	5.38047e-61	C	0.410377	1	NA	0	non_coding_transcript_exon_variant	TMEM258	1.2771	chr11_61790331_T_C		Surakka et al. 2015_FADS1-2-3|Hoffmann et al. 2018_FADS1-2-3|Hoffmann et al. 2018_FADS2	Teslovich et al. 2010_FADS1-2-3|Hoffmann et al. 2018_FADS1-2-3	Hoffmann et al. 2018_FADS1-2-3|Hoffmann et al. 2018_FADS2	Graham et al. 2021_TMEM258|Surakka et al. 2015_FADS1-2-3|Hoffmann et al. 2018_FADS1-2-3|Hoffmann et al. 2018_FADS2|Hoffmann et al. 2018_FADS1-2-3|Klarin et al. 2018_FADS2|Graham et al. 2021_FADS2	Hicks et al. 2009_FADS1-2-3_SM 16:1
TAG 58:7;0	11	61790331	60290331	63290331	TMEM258	known	11:61790331:T:C	rs102275	-0.159446	0.0196487	5.95425e-16	C	0.410377	1	NA	0	non_coding_transcript_exon_variant	TMEM258	1.2771	chr11_61790331_T_C		Surakka et al. 2015_FADS1-2-3|Hoffmann et al. 2018_FADS1-2-3|Hoffmann et al. 2018_FADS2	Teslovich et al. 2010_FADS1-2-3|Hoffmann et al. 2018_FADS1-2-3	Hoffmann et al. 2018_FADS1-2-3|Hoffmann et al. 2018_FADS2	Graham et al. 2021_TMEM258|Surakka et al. 2015_FADS1-2-3|Hoffmann et al. 2018_FADS1-2-3|Hoffmann et al. 2018_FADS2|Hoffmann et al. 2018_FADS1-2-3|Klarin et al. 2018_FADS2|Graham et al. 2021_FADS2	Hicks et al. 2009_FADS1-2-3_SM 16:1
PC 16:0;0_20:5;0	11	61790354	60290354	63290354	TMEM258	known	11:61790354:T:C	rs102274	-0.372594	0.0165009	4.34003e-109	C	0.408673	0.999433	NA	0	non_coding_transcript_exon_variant	TMEM258	1.3104	chr11_61790354_T_C		Surakka et al. 2015_FADS1-2-3|Hoffmann et al. 2018_FADS1-2-3|Hoffmann et al. 2018_FADS2	Teslovich et al. 2010_FADS1-2-3|Hoffmann et al. 2018_FADS1-2-3	Hoffmann et al. 2018_FADS1-2-3|Hoffmann et al. 2018_FADS2	Surakka et al. 2015_FADS1-2-3|Hoffmann et al. 2018_FADS1-2-3|Hoffmann et al. 2018_FADS2|Hoffmann et al. 2018_FADS1-2-3|Klarin et al. 2018_FADS2|Graham et al. 2021_FADS2	Long et al. 2017_FADS1-2-3_2-linoleoyl-GPE (18:2)|Harshfield et al. 2021_C11orf10_FA(22:5)_[M-H]1-|Harshfield et al. 2021_C11orf10_LPC(20:4)_[M+H]1+|Harshfield et al. 2021_C11orf10_DG(36:2)_[M+H-H2O]1+|Harshfield et al. 2021_C11orf10_CE(20:5)_[M+NH4]1+|Harshfield et al. 2021_C11orf10_PE(34:2)_[M+H]1+|Harshfield et al. 2021_C11orf10_PC(33:3)_[M+H]1+ / PE(36:3)_[M+H]1+ / PA(38:4)_[M+NH4]1+|Harshfield et al. 2021_C11orf10_PA(39:1)_[M+H]1+|Harshfield et al. 2021_C11orf10_PE-O(38:6)_[M+H]1+ / PC-P(35:5)_[M+H]1+|Harshfield et al. 2021_C11orf10_PC(34:2)_[M+H]1+ / PE(37:2)_[M+H]1+ / PA(39:3)_[M+NH4]1+|Harshfield et al. 2021_C11orf10_PC-O(36:5)_[M+H]1+ / PC-P(36:4)_[M+H]1+|Harshfield et al. 2021_C11orf10_PC-O(36:3)_M+H]1+ / PC-P(36:2)_M+H]1+|Harshfield et al. 2021_C11orf10_PG(36:0)_[M-H]1-|Harshfield et al. 2021_C11orf10_PA(43:4)_[M-H]1-|Harshfield et al. 2021_C11orf10_PC(37:4)_[M+H]1+ / PE(40:3)_[M+H]1+|Harshfield et al. 2021_C11orf10_PC(38:3)_[M+H]1+ / PE(41:3)_[M+H]1+ / PA(43:4)_[M+NH4]1+|Harshfield et al. 2021_C11orf10_PC-O(40:5)_[M+H]1+ / PC-P(40:4)_[M+H]1+|Harshfield et al. 2021_C11orf10_PS(35:2) _[M+OAc]1-|Harshfield et al. 2021_C11orf10_PC(40:4)_[M+OAc]1- / PS(44:3)_[M-H]1-|Harshfield et al. 2021_C11orf10_TG(56:7)_[M+NH4]1+|Harshfield et al. 2021_C11orf10_LPC-O_16:1_[M+H]1+ / LPC-P_16:0_[M+H]1+
PC 18:2;0_20:4;0	11	61790354	60290354	63290354	TMEM258	known	11:61790354:T:C	rs102274	-0.174355	0.0170799	2.66156e-24	C	0.408673	0.999433	NA	0	non_coding_transcript_exon_variant	TMEM258	1.3104	chr11_61790354_T_C		Surakka et al. 2015_FADS1-2-3|Hoffmann et al. 2018_FADS1-2-3|Hoffmann et al. 2018_FADS2	Teslovich et al. 2010_FADS1-2-3|Hoffmann et al. 2018_FADS1-2-3	Hoffmann et al. 2018_FADS1-2-3|Hoffmann et al. 2018_FADS2	Surakka et al. 2015_FADS1-2-3|Hoffmann et al. 2018_FADS1-2-3|Hoffmann et al. 2018_FADS2|Hoffmann et al. 2018_FADS1-2-3|Klarin et al. 2018_FADS2|Graham et al. 2021_FADS2	Long et al. 2017_FADS1-2-3_2-linoleoyl-GPE (18:2)|Harshfield et al. 2021_C11orf10_FA(22:5)_[M-H]1-|Harshfield et al. 2021_C11orf10_LPC(20:4)_[M+H]1+|Harshfield et al. 2021_C11orf10_DG(36:2)_[M+H-H2O]1+|Harshfield et al. 2021_C11orf10_CE(20:5)_[M+NH4]1+|Harshfield et al. 2021_C11orf10_PE(34:2)_[M+H]1+|Harshfield et al. 2021_C11orf10_PC(33:3)_[M+H]1+ / PE(36:3)_[M+H]1+ / PA(38:4)_[M+NH4]1+|Harshfield et al. 2021_C11orf10_PA(39:1)_[M+H]1+|Harshfield et al. 2021_C11orf10_PE-O(38:6)_[M+H]1+ / PC-P(35:5)_[M+H]1+|Harshfield et al. 2021_C11orf10_PC(34:2)_[M+H]1+ / PE(37:2)_[M+H]1+ / PA(39:3)_[M+NH4]1+|Harshfield et al. 2021_C11orf10_PC-O(36:5)_[M+H]1+ / PC-P(36:4)_[M+H]1+|Harshfield et al. 2021_C11orf10_PC-O(36:3)_M+H]1+ / PC-P(36:2)_M+H]1+|Harshfield et al. 2021_C11orf10_PG(36:0)_[M-H]1-|Harshfield et al. 2021_C11orf10_PA(43:4)_[M-H]1-|Harshfield et al. 2021_C11orf10_PC(37:4)_[M+H]1+ / PE(40:3)_[M+H]1+|Harshfield et al. 2021_C11orf10_PC(38:3)_[M+H]1+ / PE(41:3)_[M+H]1+ / PA(43:4)_[M+NH4]1+|Harshfield et al. 2021_C11orf10_PC-O(40:5)_[M+H]1+ / PC-P(40:4)_[M+H]1+|Harshfield et al. 2021_C11orf10_PS(35:2) _[M+OAc]1-|Harshfield et al. 2021_C11orf10_PC(40:4)_[M+OAc]1- / PS(44:3)_[M-H]1-|Harshfield et al. 2021_C11orf10_TG(56:7)_[M+NH4]1+|Harshfield et al. 2021_C11orf10_LPC-O_16:1_[M+H]1+ / LPC-P_16:0_[M+H]1+
TAG 52:6;0	11	61790354	60290354	63290354	TMEM258	known	11:61790354:T:C	rs102274	-0.132421	0.0177592	1.00143e-13	C	0.408673	0.999433	NA	0	non_coding_transcript_exon_variant	TMEM258	1.3104	chr11_61790354_T_C		Surakka et al. 2015_FADS1-2-3|Hoffmann et al. 2018_FADS1-2-3|Hoffmann et al. 2018_FADS2	Teslovich et al. 2010_FADS1-2-3|Hoffmann et al. 2018_FADS1-2-3	Hoffmann et al. 2018_FADS1-2-3|Hoffmann et al. 2018_FADS2	Surakka et al. 2015_FADS1-2-3|Hoffmann et al. 2018_FADS1-2-3|Hoffmann et al. 2018_FADS2|Hoffmann et al. 2018_FADS1-2-3|Klarin et al. 2018_FADS2|Graham et al. 2021_FADS2	Long et al. 2017_FADS1-2-3_2-linoleoyl-GPE (18:2)|Harshfield et al. 2021_C11orf10_FA(22:5)_[M-H]1-|Harshfield et al. 2021_C11orf10_LPC(20:4)_[M+H]1+|Harshfield et al. 2021_C11orf10_DG(36:2)_[M+H-H2O]1+|Harshfield et al. 2021_C11orf10_CE(20:5)_[M+NH4]1+|Harshfield et al. 2021_C11orf10_PE(34:2)_[M+H]1+|Harshfield et al. 2021_C11orf10_PC(33:3)_[M+H]1+ / PE(36:3)_[M+H]1+ / PA(38:4)_[M+NH4]1+|Harshfield et al. 2021_C11orf10_PA(39:1)_[M+H]1+|Harshfield et al. 2021_C11orf10_PE-O(38:6)_[M+H]1+ / PC-P(35:5)_[M+H]1+|Harshfield et al. 2021_C11orf10_PC(34:2)_[M+H]1+ / PE(37:2)_[M+H]1+ / PA(39:3)_[M+NH4]1+|Harshfield et al. 2021_C11orf10_PC-O(36:5)_[M+H]1+ / PC-P(36:4)_[M+H]1+|Harshfield et al. 2021_C11orf10_PC-O(36:3)_M+H]1+ / PC-P(36:2)_M+H]1+|Harshfield et al. 2021_C11orf10_PG(36:0)_[M-H]1-|Harshfield et al. 2021_C11orf10_PA(43:4)_[M-H]1-|Harshfield et al. 2021_C11orf10_PC(37:4)_[M+H]1+ / PE(40:3)_[M+H]1+|Harshfield et al. 2021_C11orf10_PC(38:3)_[M+H]1+ / PE(41:3)_[M+H]1+ / PA(43:4)_[M+NH4]1+|Harshfield et al. 2021_C11orf10_PC-O(40:5)_[M+H]1+ / PC-P(40:4)_[M+H]1+|Harshfield et al. 2021_C11orf10_PS(35:2) _[M+OAc]1-|Harshfield et al. 2021_C11orf10_PC(40:4)_[M+OAc]1- / PS(44:3)_[M-H]1-|Harshfield et al. 2021_C11orf10_TG(56:7)_[M+NH4]1+|Harshfield et al. 2021_C11orf10_LPC-O_16:1_[M+H]1+ / LPC-P_16:0_[M+H]1+
CE 18:0;0	11	61796827	60296827	63296827	FADS2	known	11:61796827:G:T	rs4246215	-0.111203	0.0168544	4.46858e-11	T	0.435753	0.994378	NA	0	3_prime_UTR_variant	FEN1	1.3248	chr11_61796827_G_T		Surakka et al. 2015_FADS1-2-3|Hoffmann et al. 2018_FADS1-2-3|Hoffmann et al. 2018_FADS2	Teslovich et al. 2010_FADS1-2-3|Hoffmann et al. 2018_FADS1-2-3	Hoffmann et al. 2018_FADS1-2-3|Hoffmann et al. 2018_FADS2	Surakka et al. 2015_FADS1-2-3|Hoffmann et al. 2018_FADS1-2-3|Hoffmann et al. 2018_FADS2|Hoffmann et al. 2018_FADS1-2-3|Klarin et al. 2018_FADS2|Graham et al. 2021_FADS2	Rhee et al. 2013_FADS-1-2-3_LPE 18:2|Harshfield et al. 2021_FEN1_FA(22:6)_[M-H]1-|Harshfield et al. 2021_FEN1_FA(22:4)_[M-H]1-|Harshfield et al. 2021_FEN1_LPE_18:2_[M-H]1-|Harshfield et al. 2021_FEN1_LPE_20:4_[M-H]1-|Harshfield et al. 2021_FEN1_LPE_22:4_[M-H]1-|Harshfield et al. 2021_FEN1_LPC_22:6_[M+H]1+|Harshfield et al. 2021_FEN1_DG_38:5_[M+H-H2O]1+|Harshfield et al. 2021_FEN1_PA_34:2_[M-H]1-|Harshfield et al. 2021_FEN1_PE_34:2_[M-H]1-|Harshfield et al. 2021_FEN1_PE-O_36:5_[M-H]1- / PE-P_36:4_[M-H]1-|Harshfield et al. 2021_FEN1_PC_32:2_[M+H]1+ / PE_35:2_[M+H]1+ / PA_37:3_[M+NH4]1+|Harshfield et al. 2021_FEN1_PG_34:0_[M-H]1-|Harshfield et al. 2021_FEN1_PC_34:3_[M+H]1+ / PE_37:3_[M+H]1+ / PA_39:4_[M+NH4]1+|Harshfield et al. 2021_FEN1_PE_38:5_[M-H]1-|Harshfield et al. 2021_FEN1_PC_35:3_[M+H]1+ / PE_38:3_[M+H]1+ / PA_40:4_[M+NH4]1+
PC 16:0;0_22:6;0	11	61800281	60300281	63300281	FADS2	known	11:61800281:C:A	rs174544	-0.126716	0.0172553	2.30441e-13	A	0.379757	0.997957	NA	0	3_prime_UTR_variant	FADS1	1.3877	chr11_61800281_C_A		Surakka et al. 2015_FADS1-2-3|Hoffmann et al. 2018_FADS1-2-3|Hoffmann et al. 2018_FADS2	Teslovich et al. 2010_FADS1-2-3|Hoffmann et al. 2018_FADS1-2-3	Hoffmann et al. 2018_FADS1-2-3|Hoffmann et al. 2018_FADS2	Surakka et al. 2015_FADS1-2-3|Hoffmann et al. 2018_FADS1-2-3|Hoffmann et al. 2018_FADS2|Hoffmann et al. 2018_FADS1-2-3|Klarin et al. 2018_FADS2|Graham et al. 2021_FADS2	Harshfield et al. 2021_FADS1_FA(20:4)_[M-H]1-|Harshfield et al. 2021_FADS1_CE(18:3)_[M+NH4]1+|Harshfield et al. 2021_FADS1_CE(20:5)_[M+NH4]1+|Harshfield et al. 2021_FADS1_PE(34:2)_[M+H]1+|Harshfield et al. 2021_FADS1_PC(33:3)_[M+H]1+ / PE(36:3)_[M+H]1+ / PA(38:4)_[M+NH4]1+|Harshfield et al. 2021_FADS1_PA(39:1)_[M+H]1+|Harshfield et al. 2021_FADS1_PE-O(38:6)_[M+H]1+ / PC-P(35:5)_[M+H]1+|Harshfield et al. 2021_FADS1_PG(35:3)_[M-H]1-|Harshfield et al. 2021_FADS1_PE(38:5)_[M-H]1-|Harshfield et al. 2021_FADS1_PC(35:3)_[M+H]1+ / PE(38:3)_[M+H]1+ / PA(40:4)_[M+NH4]1+|Harshfield et al. 2021_FADS1_PG(36:0)_[M-H]1-|Harshfield et al. 2021_FADS1_PA(43:4)_[M-H]1-|Harshfield et al. 2021_FADS1_PC(37:4)_[M+H]1+ / PE(40:4)_[M+H]1+ / PA(42:5)_[M+NH4]1+|Harshfield et al. 2021_FADS1_PC(38:6)_[M+H]1+ / PE(41:6)_[M+H]1+|Harshfield et al. 2021_FADS1_PI(36:4)_[M-H]1-|Harshfield et al. 2021_FADS1_PC(38:3)_[M+OAc]1- / PS(42:2)_[M-H]1-|Harshfield et al. 2021_FADS1_PC(40:6)_[M+OAc]1- / PS(44:5)_[M-H]1-
SM 36:2;2	11	61800281	60300281	63300281	FADS2	known	11:61800281:C:A	rs174544	-0.178175	0.0171876	5.30012e-25	A	0.379757	0.997957	NA	0	3_prime_UTR_variant	FADS1	1.3877	chr11_61827448_CT_C		Surakka et al. 2015_FADS1-2-3|Hoffmann et al. 2018_FADS1-2-3|Hoffmann et al. 2018_FADS2	Teslovich et al. 2010_FADS1-2-3|Hoffmann et al. 2018_FADS1-2-3	Hoffmann et al. 2018_FADS1-2-3|Hoffmann et al. 2018_FADS2	Surakka et al. 2015_FADS1-2-3|Hoffmann et al. 2018_FADS1-2-3|Hoffmann et al. 2018_FADS2|Hoffmann et al. 2018_FADS1-2-3|Klarin et al. 2018_FADS2|Graham et al. 2021_FADS2	Harshfield et al. 2021_FADS1_FA(20:4)_[M-H]1-|Harshfield et al. 2021_FADS1_CE(18:3)_[M+NH4]1+|Harshfield et al. 2021_FADS1_CE(20:5)_[M+NH4]1+|Harshfield et al. 2021_FADS1_PE(34:2)_[M+H]1+|Harshfield et al. 2021_FADS1_PC(33:3)_[M+H]1+ / PE(36:3)_[M+H]1+ / PA(38:4)_[M+NH4]1+|Harshfield et al. 2021_FADS1_PA(39:1)_[M+H]1+|Harshfield et al. 2021_FADS1_PE-O(38:6)_[M+H]1+ / PC-P(35:5)_[M+H]1+|Harshfield et al. 2021_FADS1_PG(35:3)_[M-H]1-|Harshfield et al. 2021_FADS1_PE(38:5)_[M-H]1-|Harshfield et al. 2021_FADS1_PC(35:3)_[M+H]1+ / PE(38:3)_[M+H]1+ / PA(40:4)_[M+NH4]1+|Harshfield et al. 2021_FADS1_PG(36:0)_[M-H]1-|Harshfield et al. 2021_FADS1_PA(43:4)_[M-H]1-|Harshfield et al. 2021_FADS1_PC(37:4)_[M+H]1+ / PE(40:4)_[M+H]1+ / PA(42:5)_[M+NH4]1+|Harshfield et al. 2021_FADS1_PC(38:6)_[M+H]1+ / PE(41:6)_[M+H]1+|Harshfield et al. 2021_FADS1_PI(36:4)_[M-H]1-|Harshfield et al. 2021_FADS1_PC(38:3)_[M+OAc]1- / PS(42:2)_[M-H]1-|Harshfield et al. 2021_FADS1_PC(40:6)_[M+OAc]1- / PS(44:5)_[M-H]1-
PC 16:0;0_16:0;0	11	61802358	60302358	63302358	FADS2	known	11:61802358:C:T	rs174546	-0.148938	0.0169253	1.69211e-18	T	0.407364	1	NA	0	3_prime_UTR_variant	FADS1	1.3063	chr11_61802358_C_T		Willer et al. 2013_FADS1-2-3|Hoffmann et al. 2018_FADS1-2-3	Willer et al. 2013_FADS1-2-3|Hoffmann et al. 2018_FADS1-2-3	Willer et al. 2013_FADS1-2-3|Hoffmann et al. 2018_FADS1-2-3|Hoffmann et al. 2018_FADS1-2-3	Teslovich et al. 2010_FADS1-2-3|Willer et al. 2013_FADS1-2-3|Surakka et al. 2015_FADS1-2-3|Liu et al. 2017_FADS1-2-3|Liu et al. 2017_FADS1-2-3|Hoffmann et al. 2018_FADS1-2-3|Surakka et al. 2015_FADS1-2-3|Hoffmann et al. 2018_FADS1-2-3|Hoffmann et al. 2018_FADS2|Hoffmann et al. 2018_FADS1-2-3|Klarin et al. 2018_FADS2|Graham et al. 2021_FADS2	Hicks et al. 2009_FADS-1-2-3_SM 16:1|Harshfield et al. 2021_FADS1_FA(22:5)_[M-H]1-|Harshfield et al. 2021_FADS1_PC(38:3)_[M+H]1+ / PE(41:3)_[M+H]1+ / PA(43:4)_[M+NH4]1+|Harshfield et al. 2021_FADS1_PC-O(40:5)_[M+H]1+ / PC-P(40:4)_[M+H]1+|Harshfield et al. 2021_FADS1_PC(40:8)_[M+H]1+|Harshfield et al. 2021_FADS1_PC(40:6)_[M+H]1+ / PE(43:6)_[M+H]1+|Harshfield et al. 2021_FADS1_PC(36:5)_[M+OAc]1- / PS(40:4)_[M-H]1-|Harshfield et al. 2021_FADS1_PI(38:4)_[M-H]1-|Harshfield et al. 2021_FADS1_PC(40:4)_[M+OAc]1- / PS(44:3)_[M-H]1-
PC 18:0;0_20:2;0	11	61803311	60303311	63303311	FADS2	known	11:61803311:T:C	rs174547	0.282264	0.0185855	4.049e-51	C	0.407429	1	NA	0	intron_variant	FADS1	1.3026	chr11_61803876_C_G,chr11_61824164_C_G		Liu et al. 2017_FADS1|Surakka et al. 2015_FADS1-2-3|Hoffmann et al. 2018_FADS1-2-3|Hoffmann et al. 2018_FADS2	Liu et al. 2017_FADS1	Liu et al. 2017_FADS1|Hoffmann et al. 2018_FADS1-2-3|Hoffmann et al. 2018_FADS2	Liu et al. 2017_FADS1|Surakka et al. 2015_FADS1-2-3|Hoffmann et al. 2018_FADS1-2-3|Hoffmann et al. 2018_FADS2|Hoffmann et al. 2018_FADS1-2-3|Klarin et al. 2018_FADS2|Graham et al. 2021_FADS2	Illig et al. 2010_FADS-1-2-3_lysoPC a C20:4
PC 14:0;0_18:2;0	11	61803876	60303876	63303876	FADS2	known	11:61803876:C:G	rs174548	0.184079	0.0175053	1.14527e-25	G	0.383631	0.998818	NA	0	5_prime_UTR_variant	FADS1	1.3665	chr11_61803876_C_G		Surakka et al. 2015_FADS1-2-3|Hoffmann et al. 2018_FADS1-2-3|Hoffmann et al. 2018_FADS2	Teslovich et al. 2010_FADS1-2-3|Hoffmann et al. 2018_FADS1-2-3	Hoffmann et al. 2018_FADS1-2-3|Hoffmann et al. 2018_FADS2	Surakka et al. 2015_FADS1-2-3|Hoffmann et al. 2018_FADS1-2-3|Hoffmann et al. 2018_FADS2|Hoffmann et al. 2018_FADS1-2-3|Klarin et al. 2018_FADS2|Graham et al. 2021_FADS2	Gieger et al. 2008_FADS-1-2-3_PC(36:4;0)|Rhee et al. 2013_FADS-1-2-3_TAG 58:10|Harshfield et al. 2021_FADS1_PS(35:2) _[M+OAc]1-|Harshfield et al. 2021_FADS1_PC(36:5)_[M+OAc]1- / PS(40:4)_[M-H]1-|Harshfield et al. 2021_FADS1_PI-O(36:0)_[M-H]1- / PG(37:0)_[M+OAc]1-|Harshfield et al. 2021_FADS1_PC(38:4)_[M+OAc]1- / PS(42:3)_[M-H]1-|Harshfield et al. 2021_FADS1_PC(39:6)_[M+OAc]1- / PS(43:5)_[M-H]1-
PC 18:2;0_20:3;0	11	61803876	60303876	63303876	FADS2	known	11:61803876:C:G	rs174548	0.209516	0.0178269	1.3987e-31	G	0.383631	0.998818	NA	0	5_prime_UTR_variant	FADS1	1.3665	chr11_61803876_C_G		Surakka et al. 2015_FADS1-2-3|Hoffmann et al. 2018_FADS1-2-3|Hoffmann et al. 2018_FADS2	Teslovich et al. 2010_FADS1-2-3|Hoffmann et al. 2018_FADS1-2-3	Hoffmann et al. 2018_FADS1-2-3|Hoffmann et al. 2018_FADS2	Surakka et al. 2015_FADS1-2-3|Hoffmann et al. 2018_FADS1-2-3|Hoffmann et al. 2018_FADS2|Hoffmann et al. 2018_FADS1-2-3|Klarin et al. 2018_FADS2|Graham et al. 2021_FADS2	Gieger et al. 2008_FADS-1-2-3_PC(36:4;0)|Rhee et al. 2013_FADS-1-2-3_TAG 58:10|Harshfield et al. 2021_FADS1_PS(35:2) _[M+OAc]1-|Harshfield et al. 2021_FADS1_PC(36:5)_[M+OAc]1- / PS(40:4)_[M-H]1-|Harshfield et al. 2021_FADS1_PI-O(36:0)_[M-H]1- / PG(37:0)_[M+OAc]1-|Harshfield et al. 2021_FADS1_PC(38:4)_[M+OAc]1- / PS(42:3)_[M-H]1-|Harshfield et al. 2021_FADS1_PC(39:6)_[M+OAc]1- / PS(43:5)_[M-H]1-
PC O-16:0;0/22:5;0	11	61803876	60303876	63303876	FADS2	known	11:61803876:C:G	rs174548	-0.168015	0.0188857	7.57357e-19	G	0.383631	0.998818	NA	0	5_prime_UTR_variant	FADS1	1.3665	chr11_61803876_C_G		Surakka et al. 2015_FADS1-2-3|Hoffmann et al. 2018_FADS1-2-3|Hoffmann et al. 2018_FADS2	Teslovich et al. 2010_FADS1-2-3|Hoffmann et al. 2018_FADS1-2-3	Hoffmann et al. 2018_FADS1-2-3|Hoffmann et al. 2018_FADS2	Surakka et al. 2015_FADS1-2-3|Hoffmann et al. 2018_FADS1-2-3|Hoffmann et al. 2018_FADS2|Hoffmann et al. 2018_FADS1-2-3|Klarin et al. 2018_FADS2|Graham et al. 2021_FADS2	Gieger et al. 2008_FADS-1-2-3_PC(36:4;0)|Rhee et al. 2013_FADS-1-2-3_TAG 58:10|Harshfield et al. 2021_FADS1_PS(35:2) _[M+OAc]1-|Harshfield et al. 2021_FADS1_PC(36:5)_[M+OAc]1- / PS(40:4)_[M-H]1-|Harshfield et al. 2021_FADS1_PI-O(36:0)_[M-H]1- / PG(37:0)_[M+OAc]1-|Harshfield et al. 2021_FADS1_PC(38:4)_[M+OAc]1- / PS(42:3)_[M-H]1-|Harshfield et al. 2021_FADS1_PC(39:6)_[M+OAc]1- / PS(43:5)_[M-H]1-
PC O-18:1;0/20:3;0	11	61803876	60303876	63303876	FADS2	known	11:61803876:C:G	rs174548	0.258993	0.0174089	2.67686e-49	G	0.383631	0.998818	NA	0	5_prime_UTR_variant	FADS1	1.3665	chr11_61803876_C_G,chr11_61838141_C_T		Surakka et al. 2015_FADS1-2-3|Hoffmann et al. 2018_FADS1-2-3|Hoffmann et al. 2018_FADS2	Teslovich et al. 2010_FADS1-2-3|Hoffmann et al. 2018_FADS1-2-3	Hoffmann et al. 2018_FADS1-2-3|Hoffmann et al. 2018_FADS2	Surakka et al. 2015_FADS1-2-3|Hoffmann et al. 2018_FADS1-2-3|Hoffmann et al. 2018_FADS2|Hoffmann et al. 2018_FADS1-2-3|Klarin et al. 2018_FADS2|Graham et al. 2021_FADS2	Gieger et al. 2008_FADS-1-2-3_PC(36:4;0)|Rhee et al. 2013_FADS-1-2-3_TAG 58:10|Harshfield et al. 2021_FADS1_PS(35:2) _[M+OAc]1-|Harshfield et al. 2021_FADS1_PC(36:5)_[M+OAc]1- / PS(40:4)_[M-H]1-|Harshfield et al. 2021_FADS1_PI-O(36:0)_[M-H]1- / PG(37:0)_[M+OAc]1-|Harshfield et al. 2021_FADS1_PC(38:4)_[M+OAc]1- / PS(42:3)_[M-H]1-|Harshfield et al. 2021_FADS1_PC(39:6)_[M+OAc]1- / PS(43:5)_[M-H]1-
PE 18:1;0_18:1;0	11	61803876	60303876	63303876	FADS2	known	11:61803876:C:G	rs174548	0.189661	0.0173235	1.12186e-27	G	0.383631	0.998818	NA	0	5_prime_UTR_variant	FADS1	1.3665	chr11_61803876_C_G		Surakka et al. 2015_FADS1-2-3|Hoffmann et al. 2018_FADS1-2-3|Hoffmann et al. 2018_FADS2	Teslovich et al. 2010_FADS1-2-3|Hoffmann et al. 2018_FADS1-2-3	Hoffmann et al. 2018_FADS1-2-3|Hoffmann et al. 2018_FADS2	Surakka et al. 2015_FADS1-2-3|Hoffmann et al. 2018_FADS1-2-3|Hoffmann et al. 2018_FADS2|Hoffmann et al. 2018_FADS1-2-3|Klarin et al. 2018_FADS2|Graham et al. 2021_FADS2	Gieger et al. 2008_FADS-1-2-3_PC(36:4;0)|Rhee et al. 2013_FADS-1-2-3_TAG 58:10|Harshfield et al. 2021_FADS1_PS(35:2) _[M+OAc]1-|Harshfield et al. 2021_FADS1_PC(36:5)_[M+OAc]1- / PS(40:4)_[M-H]1-|Harshfield et al. 2021_FADS1_PI-O(36:0)_[M-H]1- / PG(37:0)_[M+OAc]1-|Harshfield et al. 2021_FADS1_PC(38:4)_[M+OAc]1- / PS(42:3)_[M-H]1-|Harshfield et al. 2021_FADS1_PC(39:6)_[M+OAc]1- / PS(43:5)_[M-H]1-
PI 16:0;0_18:2;0	11	61803910	60303910	63303910	FADS2	known	11:61803910:G:A	rs174549	0.164055	0.017408	5.74908e-21	A	0.382044	0.998737	NA	0	5_prime_UTR_variant	FADS1	1.3949	chr11_61803910_G_A		Surakka et al. 2015_FADS1-2-3|Hoffmann et al. 2018_FADS1-2-3|Hoffmann et al. 2018_FADS2	Teslovich et al. 2010_FADS1-2-3|Hoffmann et al. 2018_FADS1-2-3	Hoffmann et al. 2018_FADS1-2-3|Hoffmann et al. 2018_FADS2	Surakka et al. 2015_FADS1-2-3|Hoffmann et al. 2018_FADS1-2-3|Hoffmann et al. 2018_FADS2|Hoffmann et al. 2018_FADS1-2-3|Klarin et al. 2018_FADS2|Graham et al. 2021_FADS2	Long et al. 2017_FADS-1-2-3_1-dihomo-linolenoyl-GPE (20:3n3 or 6)|Harshfield et al. 2021_FADS1_FA(22:4)_[M-H]1-|Harshfield et al. 2021_FADS1_CE(16:0)_[M+NH4]1+|Harshfield et al. 2021_FADS1_PA(34:2)_[M-H]1-|Harshfield et al. 2021_FADS1_CE(20:4)_[M+NH4]1+|Harshfield et al. 2021_FADS1_PC(32:0)_[M+H]1+ / PE(35:0)_[M+H]1+ / PA(37:1)_[M+NH4]1+|Harshfield et al. 2021_FADS1_PC(33:2)_[M+H]1+ / PE(36:2)_[M+H]1+ / PA(38:3)_[M+NH4]1+|Harshfield et al. 2021_FADS1_PG(34:0)_[M-H]1-|Harshfield et al. 2021_FADS1_PE-O(38:4)_[M-H]1- / PC-O(35:4)_[M-H]1- / PC-P(35:3)_[M-H]1-|Harshfield et al. 2021_FADS1_PC(34:2)_[M+H]1+ / PE(37:2)_[M+H]1+ / PA(39:3)_[M+NH4]1+|Harshfield et al. 2021_FADS1_PC-O(36:5)_[M+H]1+ / PC-P(36:4)_[M+H]1+|Harshfield et al. 2021_FADS1_PC(35:3)_[M+H]1+ / PE(38:3)_[M+H]1+ / PA(40:4)_[M+NH4]1+|Harshfield et al. 2021_FADS1_PG(36:0)_[M-H]1-|Harshfield et al. 2021_FADS1_PA(43:4)_[M-H]1-|Harshfield et al. 2021_FADS1_PC(37:4)_[M+H]1+ / PE(40:3)_[M+H]1+|Harshfield et al. 2021_FADS1_PC(38:5)_[M+H]1+ / PE(41:5)_[M+H]1+ / PA(43:6)_[M+NH4]1+|Harshfield et al. 2021_FADS1_PC(38:4)_[M+H]1+ / PE(41:4)_[M+H]1+|Harshfield et al. 2021_FADS1_PC(38:3)_[M+OAc]1- / PS(42:2)_[M-H]1-|Harshfield et al. 2021_FADS1_PC(40:6)_[M+OAc]1- / PS(44:5)_[M-H]1-|Harshfield et al. 2021_FADS1_PS(42:7)_[M+OAc]1-
CE 16:0;0	11	61804006	60304006	63304006	FADS2	known	11:61804006:T:C	rs174550	-0.205939	0.0168412	4.7722e-34	C	0.407429	1	NA	0	5_prime_UTR_variant	FADS1	1.3052	chr11_61803311_T_C		Liu et al. 2017_FADS1-2-3|Hoffmann et al. 2018_FADS1-2-3|Hoffmann et al. 2018_FADS1-2-3	Liu et al. 2017_FADS1-2-3|Hoffmann et al. 2018_FADS1-2-3	Teslovich et al. 2010_FADS1-2-3|Hoffmann et al. 2018_FADS1-2-3	Liu et al. 2017_FADS1-2-3|Hoffmann et al. 2018_FADS1-2-3|Surakka et al. 2015_FADS1-2-3|Hoffmann et al. 2018_FADS1-2-3|Hoffmann et al. 2018_FADS2|Hoffmann et al. 2018_FADS1-2-3|Klarin et al. 2018_FADS2|Graham et al. 2021_FADS2	Rhee et al. 2013_FADS-1-2-3_LPC 20:4|Draisma et al. 2015_FADS-1-2-3_PC ae C36:2|Harshfield et al. 2021_FADS1_FA(22:5)_[M-H]1-|Harshfield et al. 2021_FADS1_PC(38:3)_[M+H]1+ / PE(41:3)_[M+H]1+ / PA(43:4)_[M+NH4]1+|Harshfield et al. 2021_FADS1_PC-O(40:5)_[M+H]1+ / PC-P(40:4)_[M+H]1+|Harshfield et al. 2021_FADS1_PC(40:8)_[M+H]1+|Harshfield et al. 2021_FADS1_PC(40:6)_[M+H]1+ / PE(43:6)_[M+H]1+|Harshfield et al. 2021_FADS1_PC(36:5)_[M+OAc]1- / PS(40:4)_[M-H]1-|Harshfield et al. 2021_FADS1_PI(38:4)_[M-H]1-|Harshfield et al. 2021_FADS1_PC(40:4)_[M+OAc]1- / PS(44:3)_[M-H]1-
PE O-18:1;0/18:2;0	11	61804006	60304006	63304006	FADS2	known	11:61804006:T:C	rs174550	0.194339	0.0172562	3.60449e-29	C	0.407429	1	NA	0	5_prime_UTR_variant	FADS1	1.3052	chr11_61804006_T_C		Liu et al. 2017_FADS1-2-3|Hoffmann et al. 2018_FADS1-2-3|Hoffmann et al. 2018_FADS1-2-3	Liu et al. 2017_FADS1-2-3|Hoffmann et al. 2018_FADS1-2-3	Teslovich et al. 2010_FADS1-2-3|Hoffmann et al. 2018_FADS1-2-3	Liu et al. 2017_FADS1-2-3|Hoffmann et al. 2018_FADS1-2-3|Surakka et al. 2015_FADS1-2-3|Hoffmann et al. 2018_FADS1-2-3|Hoffmann et al. 2018_FADS2|Hoffmann et al. 2018_FADS1-2-3|Klarin et al. 2018_FADS2|Graham et al. 2021_FADS2	Rhee et al. 2013_FADS-1-2-3_LPC 20:4|Draisma et al. 2015_FADS-1-2-3_PC ae C36:2|Harshfield et al. 2021_FADS1_FA(22:5)_[M-H]1-|Harshfield et al. 2021_FADS1_PC(38:3)_[M+H]1+ / PE(41:3)_[M+H]1+ / PA(43:4)_[M+NH4]1+|Harshfield et al. 2021_FADS1_PC-O(40:5)_[M+H]1+ / PC-P(40:4)_[M+H]1+|Harshfield et al. 2021_FADS1_PC(40:8)_[M+H]1+|Harshfield et al. 2021_FADS1_PC(40:6)_[M+H]1+ / PE(43:6)_[M+H]1+|Harshfield et al. 2021_FADS1_PC(36:5)_[M+OAc]1- / PS(40:4)_[M-H]1-|Harshfield et al. 2021_FADS1_PI(38:4)_[M-H]1-|Harshfield et al. 2021_FADS1_PC(40:4)_[M+OAc]1- / PS(44:3)_[M-H]1-
PC 16:0;0_22:4;0	11	61806212	60306212	63306212	FADS2	known	11:61806212:T:C	rs174551	-0.289752	0.0170948	3.66567e-63	C	0.406164	0.99806	NA	0	5_prime_UTR_variant	FADS1	1.2893	chr11_61806212_T_C		Hoffmann et al. 2018_FADS1-2-3|Surakka et al. 2015_FADS1-2-3|Hoffmann et al. 2018_FADS1-2-3|Hoffmann et al. 2018_FADS2	Surakka et al. 2015_FADS1-2-3|Hoffmann et al. 2018_FADS1-2-3	Hoffmann et al. 2018_FADS1-2-3|Hoffmann et al. 2018_FADS1-2-3|Hoffmann et al. 2018_FADS2	Hoffmann et al. 2018_FADS1-2-3|Surakka et al. 2015_FADS1-2-3|Hoffmann et al. 2018_FADS1-2-3|Hoffmann et al. 2018_FADS2|Hoffmann et al. 2018_FADS1-2-3|Klarin et al. 2018_FADS2|Graham et al. 2021_FADS2	Harshfield et al. 2021_FADS1_FA(20:4)_[M-H]1-|Harshfield et al. 2021_FADS1_DG(36:3)_[M+H-H2O]1+|Harshfield et al. 2021_FADS1_CE(18:3)_[M+NH4]1+|Harshfield et al. 2021_FADS1_CE(20:4)_[M+NH4]1+|Harshfield et al. 2021_FADS1_PC(32:0)_[M+H]1+ / PE(35:0)_[M+H]1+ / PA(37:1)_[M+NH4]1+|Harshfield et al. 2021_FADS1_PC(33:2)_[M+H]1+ / PE(36:2)_[M+H]1+ / PA(38:3)_[M+NH4]1+|Harshfield et al. 2021_FADS1_PG(34:0)_[M-H]1-|Harshfield et al. 2021_FADS1_PE-O(38:4)_[M-H]1- / PC-O(35:4)_[M-H]1- / PC-P(35:3)_[M-H]1-|Harshfield et al. 2021_FADS1_PE(38:5)_[M-H]1-|Harshfield et al. 2021_FADS1_PC(35:4)_[M+H]1+ / PE(38:4)_[M+H]1+ / PA(40:5)_[M+NH4]1+|Harshfield et al. 2021_FADS1_PG(36:0)_[M-H]1-|Harshfield et al. 2021_FADS1_PA(43:4)_[M-H]1-|Harshfield et al. 2021_FADS1_PC(37:4)_[M+H]1+ / PE(40:3)_[M+H]1+|Harshfield et al. 2021_FADS1_PC(38:5)_[M+H]1+ / PE(41:5)_[M+H]1+ / PA(43:6)_[M+NH4]1+|Harshfield et al. 2021_FADS1_PC(38:4)_[M+H]1+ / PE(41:4)_[M+H]1+|Harshfield et al. 2021_FADS1_PI(36:2)_[M-H]1-|Harshfield et al. 2021_FADS1_PC(39:6)_[M+OAc]1- / PS(43:5)_[M-H]1-|Cadby et al. 2022_MYRF, TMEM258_Total COH|Cadby et al. 2022_MYRF, TMEM258_Total LPE|Cadby et al. 2022_MYRF, TMEM258_LPI(20:4) [sn1]|Cadby et al. 2022_MYRF, TMEM258_PC(14:0_20:4)
PC O-18:1;0/18:2;0	11	61806212	60306212	63306212	FADS2	known	11:61806212:T:C	rs174551	0.229198	0.0173934	3.595e-39	C	0.406164	0.99806	NA	0	5_prime_UTR_variant	FADS1	1.2893	chr11_61806212_T_C		Hoffmann et al. 2018_FADS1-2-3|Surakka et al. 2015_FADS1-2-3|Hoffmann et al. 2018_FADS1-2-3|Hoffmann et al. 2018_FADS2	Surakka et al. 2015_FADS1-2-3|Hoffmann et al. 2018_FADS1-2-3	Hoffmann et al. 2018_FADS1-2-3|Hoffmann et al. 2018_FADS1-2-3|Hoffmann et al. 2018_FADS2	Hoffmann et al. 2018_FADS1-2-3|Surakka et al. 2015_FADS1-2-3|Hoffmann et al. 2018_FADS1-2-3|Hoffmann et al. 2018_FADS2|Hoffmann et al. 2018_FADS1-2-3|Klarin et al. 2018_FADS2|Graham et al. 2021_FADS2	Harshfield et al. 2021_FADS1_FA(20:4)_[M-H]1-|Harshfield et al. 2021_FADS1_DG(36:3)_[M+H-H2O]1+|Harshfield et al. 2021_FADS1_CE(18:3)_[M+NH4]1+|Harshfield et al. 2021_FADS1_CE(20:4)_[M+NH4]1+|Harshfield et al. 2021_FADS1_PC(32:0)_[M+H]1+ / PE(35:0)_[M+H]1+ / PA(37:1)_[M+NH4]1+|Harshfield et al. 2021_FADS1_PC(33:2)_[M+H]1+ / PE(36:2)_[M+H]1+ / PA(38:3)_[M+NH4]1+|Harshfield et al. 2021_FADS1_PG(34:0)_[M-H]1-|Harshfield et al. 2021_FADS1_PE-O(38:4)_[M-H]1- / PC-O(35:4)_[M-H]1- / PC-P(35:3)_[M-H]1-|Harshfield et al. 2021_FADS1_PE(38:5)_[M-H]1-|Harshfield et al. 2021_FADS1_PC(35:4)_[M+H]1+ / PE(38:4)_[M+H]1+ / PA(40:5)_[M+NH4]1+|Harshfield et al. 2021_FADS1_PG(36:0)_[M-H]1-|Harshfield et al. 2021_FADS1_PA(43:4)_[M-H]1-|Harshfield et al. 2021_FADS1_PC(37:4)_[M+H]1+ / PE(40:3)_[M+H]1+|Harshfield et al. 2021_FADS1_PC(38:5)_[M+H]1+ / PE(41:5)_[M+H]1+ / PA(43:6)_[M+NH4]1+|Harshfield et al. 2021_FADS1_PC(38:4)_[M+H]1+ / PE(41:4)_[M+H]1+|Harshfield et al. 2021_FADS1_PI(36:2)_[M-H]1-|Harshfield et al. 2021_FADS1_PC(39:6)_[M+OAc]1- / PS(43:5)_[M-H]1-|Cadby et al. 2022_MYRF, TMEM258_Total COH|Cadby et al. 2022_MYRF, TMEM258_Total LPE|Cadby et al. 2022_MYRF, TMEM258_LPI(20:4) [sn1]|Cadby et al. 2022_MYRF, TMEM258_PC(14:0_20:4)
TAG 54:6;0	11	61811991	60311991	63311991	FADS2	known	11:61811991:A:G	rs174554	-0.0983213	0.0171242	9.75404e-09	G	0.405862	0.999423	NA	0	intron_variant	FADS1	1.3068	chr11_61811991_A_G		Hoffmann et al. 2018_FADS1-2-3|Surakka et al. 2015_FADS1-2-3|Hoffmann et al. 2018_FADS1-2-3|Hoffmann et al. 2018_FADS2	Hoffmann et al. 2018_FADS1-2-3|Teslovich et al. 2010_FADS1-2-3|Hoffmann et al. 2018_FADS1-2-3	Surakka et al. 2015_FADS1-2-3|Hoffmann et al. 2018_FADS1-2-3|Hoffmann et al. 2018_FADS1-2-3	Hoffmann et al. 2018_FADS1-2-3|Surakka et al. 2015_FADS1-2-3|Hoffmann et al. 2018_FADS1-2-3|Hoffmann et al. 2018_FADS2|Hoffmann et al. 2018_FADS1-2-3|Klarin et al. 2018_FADS2|Graham et al. 2021_FADS2	Long et al. 2017_FADS-1-2-3_1-(1-enyl-palmitoyl)-2-arachidonoyl-GPC (P-16:0/20:4)|Harshfield et al. 2021_FADS1_FA(22:5)_[M-H]1-|Harshfield et al. 2021_FADS1_LPC(20:4)_[M+H]1+|Harshfield et al. 2021_FADS1_DG(36:2)_[M+H-H2O]1+|Harshfield et al. 2021_FADS1_CE(20:5)_[M+NH4]1+|Harshfield et al. 2021_FADS1_PE(34:2)_[M+H]1+|Harshfield et al. 2021_FADS1_PC(33:3)_[M+H]1+ / PE(36:3)_[M+H]1+ / PA(38:4)_[M+NH4]1+|Harshfield et al. 2021_FADS1_PA(39:1)_[M+H]1+|Harshfield et al. 2021_FADS1_PE-O(38:6)_[M+H]1+ / PC-P(35:5)_[M+H]1+|Harshfield et al. 2021_FADS1_PG(35:3)_[M-H]1-|Harshfield et al. 2021_FADS1_PE(38:5)_[M-H]1-|Harshfield et al. 2021_FADS1_PC(35:4)_[M+H]1+ / PE(38:4)_[M+H]1+ / PA(40:5)_[M+NH4]1+|Harshfield et al. 2021_FADS1_PC-O(36:3)_M+H]1+ / PC-P(36:2)_M+H]1+|Harshfield et al. 2021_FADS1_PC(36:3)_[M+H]1+ / PE(39:3)_[M+H]1+ / PA(41:4)_[M+NH4]1+|Harshfield et al. 2021_FADS1_PC-O(38:5)_[M+H]1+ / PC-P(38:4)_[M+H]1+|Harshfield et al. 2021_FADS1_PC(37:4)_[M+H]1+ / PE(40:3)_[M+H]1+|Harshfield et al. 2021_FADS1_PC(38:5)_[M+H]1+ / PE(41:5)_[M+H]1+ / PA(43:6)_[M+NH4]1+|Harshfield et al. 2021_FADS1_PI-O(33:0)_[M-H]1-|Harshfield et al. 2021_FADS1_PC(38:4)_[M+OAc]1- / PS(42:3)_[M-H]1-|Harshfield et al. 2021_FADS1_PC(40:6)_[M+OAc]1- / PS(44:5)_[M-H]1-|Harshfield et al. 2021_FADS1_TG(54:3)_[M+NH4]1+
TAG 56:7;0	11	61811991	60311991	63311991	FADS2	known	11:61811991:A:G	rs174554	-0.161329	0.0169773	2.72269e-21	G	0.405862	0.999423	NA	0	intron_variant	FADS1	1.3068	chr11_61811991_A_G		Hoffmann et al. 2018_FADS1-2-3|Surakka et al. 2015_FADS1-2-3|Hoffmann et al. 2018_FADS1-2-3|Hoffmann et al. 2018_FADS2	Hoffmann et al. 2018_FADS1-2-3|Teslovich et al. 2010_FADS1-2-3|Hoffmann et al. 2018_FADS1-2-3	Surakka et al. 2015_FADS1-2-3|Hoffmann et al. 2018_FADS1-2-3|Hoffmann et al. 2018_FADS1-2-3	Hoffmann et al. 2018_FADS1-2-3|Surakka et al. 2015_FADS1-2-3|Hoffmann et al. 2018_FADS1-2-3|Hoffmann et al. 2018_FADS2|Hoffmann et al. 2018_FADS1-2-3|Klarin et al. 2018_FADS2|Graham et al. 2021_FADS2	Long et al. 2017_FADS-1-2-3_1-(1-enyl-palmitoyl)-2-arachidonoyl-GPC (P-16:0/20:4)|Harshfield et al. 2021_FADS1_FA(22:5)_[M-H]1-|Harshfield et al. 2021_FADS1_LPC(20:4)_[M+H]1+|Harshfield et al. 2021_FADS1_DG(36:2)_[M+H-H2O]1+|Harshfield et al. 2021_FADS1_CE(20:5)_[M+NH4]1+|Harshfield et al. 2021_FADS1_PE(34:2)_[M+H]1+|Harshfield et al. 2021_FADS1_PC(33:3)_[M+H]1+ / PE(36:3)_[M+H]1+ / PA(38:4)_[M+NH4]1+|Harshfield et al. 2021_FADS1_PA(39:1)_[M+H]1+|Harshfield et al. 2021_FADS1_PE-O(38:6)_[M+H]1+ / PC-P(35:5)_[M+H]1+|Harshfield et al. 2021_FADS1_PG(35:3)_[M-H]1-|Harshfield et al. 2021_FADS1_PE(38:5)_[M-H]1-|Harshfield et al. 2021_FADS1_PC(35:4)_[M+H]1+ / PE(38:4)_[M+H]1+ / PA(40:5)_[M+NH4]1+|Harshfield et al. 2021_FADS1_PC-O(36:3)_M+H]1+ / PC-P(36:2)_M+H]1+|Harshfield et al. 2021_FADS1_PC(36:3)_[M+H]1+ / PE(39:3)_[M+H]1+ / PA(41:4)_[M+NH4]1+|Harshfield et al. 2021_FADS1_PC-O(38:5)_[M+H]1+ / PC-P(38:4)_[M+H]1+|Harshfield et al. 2021_FADS1_PC(37:4)_[M+H]1+ / PE(40:3)_[M+H]1+|Harshfield et al. 2021_FADS1_PC(38:5)_[M+H]1+ / PE(41:5)_[M+H]1+ / PA(43:6)_[M+NH4]1+|Harshfield et al. 2021_FADS1_PI-O(33:0)_[M-H]1-|Harshfield et al. 2021_FADS1_PC(38:4)_[M+OAc]1- / PS(42:3)_[M-H]1-|Harshfield et al. 2021_FADS1_PC(40:6)_[M+OAc]1- / PS(44:5)_[M-H]1-|Harshfield et al. 2021_FADS1_TG(54:3)_[M+NH4]1+
PE O-18:2;0/20:4;0	11	61813163	60313163	63313163	FADS2	known	11:61813163:C:T	rs174556	-0.182631	0.0172126	4.15969e-26	T	0.3796	0.998602	NA	0	intron_variant	FADS1	1.3924	chr11_61813163_C_T		Surakka et al. 2015_FADS1-2-3|Hoffmann et al. 2018_FADS1-2-3|Hoffmann et al. 2018_FADS2	Teslovich et al. 2010_FADS1-2-3|Hoffmann et al. 2018_FADS1-2-3	Hoffmann et al. 2018_FADS1-2-3|Hoffmann et al. 2018_FADS2	Surakka et al. 2015_FADS1-2-3|Hoffmann et al. 2018_FADS1-2-3|Hoffmann et al. 2018_FADS2|Hoffmann et al. 2018_FADS1-2-3|Klarin et al. 2018_FADS2|Graham et al. 2021_FADS2	Hicks et al. 2009_FADS-1-2-3_SM 16:1|Harshfield et al. 2021_FADS1_FA(22:4)_[M-H]1-|Harshfield et al. 2021_FADS1_CE(18:3)_[M+NH4]1+|Harshfield et al. 2021_FADS1_CE(20:5)_[M+NH4]1+|Harshfield et al. 2021_FADS1_PE(34:2)_[M+H]1+|Harshfield et al. 2021_FADS1_PC(33:3)_[M+H]1+ / PE(36:3)_[M+H]1+ / PA(38:4)_[M+NH4]1+|Harshfield et al. 2021_FADS1_PA(39:1)_[M+H]1+|Harshfield et al. 2021_FADS1_PE-O(38:6)_[M+H]1+ / PC-P(35:5)_[M+H]1+|Harshfield et al. 2021_FADS1_PC(34:2)_[M+H]1+ / PE(37:2)_[M+H]1+ / PA(39:3)_[M+NH4]1+|Harshfield et al. 2021_FADS1_PC-O(36:5)_[M+H]1+ / PC-P(36:4)_[M+H]1+|Harshfield et al. 2021_FADS1_PC-O(36:3)_M+H]1+ / PC-P(36:2)_M+H]1+|Harshfield et al. 2021_FADS1_PC(36:3)_[M+H]1+ / PE(39:3)_[M+H]1+ / PA(41:4)_[M+NH4]1+|Harshfield et al. 2021_FADS1_PC-O(38:5)_[M+H]1+ / PC-P(38:4)_[M+H]1+|Harshfield et al. 2021_FADS1_PC(38:6)_[M+H]1+ / PE(41:6)_[M+H]1+|Harshfield et al. 2021_FADS1_PI-O(33:0)_[M-H]1-|Harshfield et al. 2021_FADS1_PC(38:3)_[M+H]1+ / PE(41:3)_[M+H]1+ / PA(43:4)_[M+NH4]1+|Harshfield et al. 2021_FADS1_PC(38:4)_[M+OAc]1- / PS(42:3)_[M-H]1-|Harshfield et al. 2021_FADS1_PI(38:4)_[M-H]1-
PI 16:0;0_18:1;0	11	61813163	60313163	63313163	FADS2	known	11:61813163:C:T	rs174556	0.0997193	0.0173	8.51397e-09	T	0.3796	0.998602	NA	0	intron_variant	FADS1	1.3924	chr11_61813163_C_T		Surakka et al. 2015_FADS1-2-3|Hoffmann et al. 2018_FADS1-2-3|Hoffmann et al. 2018_FADS2	Teslovich et al. 2010_FADS1-2-3|Hoffmann et al. 2018_FADS1-2-3	Hoffmann et al. 2018_FADS1-2-3|Hoffmann et al. 2018_FADS2	Surakka et al. 2015_FADS1-2-3|Hoffmann et al. 2018_FADS1-2-3|Hoffmann et al. 2018_FADS2|Hoffmann et al. 2018_FADS1-2-3|Klarin et al. 2018_FADS2|Graham et al. 2021_FADS2	Hicks et al. 2009_FADS-1-2-3_SM 16:1|Harshfield et al. 2021_FADS1_FA(22:4)_[M-H]1-|Harshfield et al. 2021_FADS1_CE(18:3)_[M+NH4]1+|Harshfield et al. 2021_FADS1_CE(20:5)_[M+NH4]1+|Harshfield et al. 2021_FADS1_PE(34:2)_[M+H]1+|Harshfield et al. 2021_FADS1_PC(33:3)_[M+H]1+ / PE(36:3)_[M+H]1+ / PA(38:4)_[M+NH4]1+|Harshfield et al. 2021_FADS1_PA(39:1)_[M+H]1+|Harshfield et al. 2021_FADS1_PE-O(38:6)_[M+H]1+ / PC-P(35:5)_[M+H]1+|Harshfield et al. 2021_FADS1_PC(34:2)_[M+H]1+ / PE(37:2)_[M+H]1+ / PA(39:3)_[M+NH4]1+|Harshfield et al. 2021_FADS1_PC-O(36:5)_[M+H]1+ / PC-P(36:4)_[M+H]1+|Harshfield et al. 2021_FADS1_PC-O(36:3)_M+H]1+ / PC-P(36:2)_M+H]1+|Harshfield et al. 2021_FADS1_PC(36:3)_[M+H]1+ / PE(39:3)_[M+H]1+ / PA(41:4)_[M+NH4]1+|Harshfield et al. 2021_FADS1_PC-O(38:5)_[M+H]1+ / PC-P(38:4)_[M+H]1+|Harshfield et al. 2021_FADS1_PC(38:6)_[M+H]1+ / PE(41:6)_[M+H]1+|Harshfield et al. 2021_FADS1_PI-O(33:0)_[M-H]1-|Harshfield et al. 2021_FADS1_PC(38:3)_[M+H]1+ / PE(41:3)_[M+H]1+ / PA(43:4)_[M+NH4]1+|Harshfield et al. 2021_FADS1_PC(38:4)_[M+OAc]1- / PS(42:3)_[M-H]1-|Harshfield et al. 2021_FADS1_PI(38:4)_[M-H]1-
SM 38:2;2	11	61813163	60313163	63313163	FADS2	known	11:61813163:C:T	rs174556	-0.144338	0.0172281	6.46442e-17	T	0.3796	0.998602	NA	0	intron_variant	FADS1	1.3924	chr11_61813163_C_T		Surakka et al. 2015_FADS1-2-3|Hoffmann et al. 2018_FADS1-2-3|Hoffmann et al. 2018_FADS2	Teslovich et al. 2010_FADS1-2-3|Hoffmann et al. 2018_FADS1-2-3	Hoffmann et al. 2018_FADS1-2-3|Hoffmann et al. 2018_FADS2	Surakka et al. 2015_FADS1-2-3|Hoffmann et al. 2018_FADS1-2-3|Hoffmann et al. 2018_FADS2|Hoffmann et al. 2018_FADS1-2-3|Klarin et al. 2018_FADS2|Graham et al. 2021_FADS2	Hicks et al. 2009_FADS-1-2-3_SM 16:1|Harshfield et al. 2021_FADS1_FA(22:4)_[M-H]1-|Harshfield et al. 2021_FADS1_CE(18:3)_[M+NH4]1+|Harshfield et al. 2021_FADS1_CE(20:5)_[M+NH4]1+|Harshfield et al. 2021_FADS1_PE(34:2)_[M+H]1+|Harshfield et al. 2021_FADS1_PC(33:3)_[M+H]1+ / PE(36:3)_[M+H]1+ / PA(38:4)_[M+NH4]1+|Harshfield et al. 2021_FADS1_PA(39:1)_[M+H]1+|Harshfield et al. 2021_FADS1_PE-O(38:6)_[M+H]1+ / PC-P(35:5)_[M+H]1+|Harshfield et al. 2021_FADS1_PC(34:2)_[M+H]1+ / PE(37:2)_[M+H]1+ / PA(39:3)_[M+NH4]1+|Harshfield et al. 2021_FADS1_PC-O(36:5)_[M+H]1+ / PC-P(36:4)_[M+H]1+|Harshfield et al. 2021_FADS1_PC-O(36:3)_M+H]1+ / PC-P(36:2)_M+H]1+|Harshfield et al. 2021_FADS1_PC(36:3)_[M+H]1+ / PE(39:3)_[M+H]1+ / PA(41:4)_[M+NH4]1+|Harshfield et al. 2021_FADS1_PC-O(38:5)_[M+H]1+ / PC-P(38:4)_[M+H]1+|Harshfield et al. 2021_FADS1_PC(38:6)_[M+H]1+ / PE(41:6)_[M+H]1+|Harshfield et al. 2021_FADS1_PI-O(33:0)_[M-H]1-|Harshfield et al. 2021_FADS1_PC(38:3)_[M+H]1+ / PE(41:3)_[M+H]1+ / PA(43:4)_[M+NH4]1+|Harshfield et al. 2021_FADS1_PC(38:4)_[M+OAc]1- / PS(42:3)_[M-H]1-|Harshfield et al. 2021_FADS1_PI(38:4)_[M-H]1-
PI 18:0;0_18:1;0	11	61813890	60313890	63313890	FADS2	known	11:61813890:C:CG	rs369746205	0.145139	0.0182347	1.98722e-15	CG	0.330814	0.95074	NA	0	intron_variant	FADS1	1.376	chr11_61813890_C_CG		Surakka et al. 2015_FADS1-2-3|Hoffmann et al. 2018_FADS1-2-3|Hoffmann et al. 2018_FADS2	Teslovich et al. 2010_FADS1-2-3|Hoffmann et al. 2018_FADS1-2-3	Hoffmann et al. 2018_FADS1-2-3|Hoffmann et al. 2018_FADS2	Surakka et al. 2015_FADS1-2-3|Hoffmann et al. 2018_FADS1-2-3|Hoffmann et al. 2018_FADS2|Hoffmann et al. 2018_FADS1-2-3|Graham et al. 2021_FADS2	Long et al. 2017_FADS-1-2-3_1-palmitoyl-2-alpha-linolenoyl-GPC (16:0/18:3n3)|Cadby et al. 2022_MYRF, TMEM258_Total LPE|Cadby et al. 2022_MYRF, TMEM258_Total PE|Cadby et al. 2022_MYRF, TMEM258_CE(18:2)|Cadby et al. 2022_MYRF, TMEM258_CE(20:2)|Cadby et al. 2022_MYRF, TMEM258_CE(22:4)|Cadby et al. 2022_MYRF, TMEM258_CE(22:6)|Cadby et al. 2022_MYRF, TMEM258_CE(24:6)|Cadby et al. 2022_MYRF, TMEM258_DE(20:4)|Cadby et al. 2022_MYRF, TMEM258_DG(16:0_20:4)|Cadby et al. 2022_MYRF, TMEM258_DG(18:0_20:4)|Cadby et al. 2022_MYRF, TMEM258_DG(18:1_20:4)|Cadby et al. 2022_MYRF, TMEM258_LPC(18:0) [sn1]|Cadby et al. 2022_MYRF, TMEM258_LPC(18:3) [sn1] (b)|Cadby et al. 2022_MYRF, TMEM258_LPC(20:2) [sn2]|Cadby et al. 2022_MYRF, TMEM258_LPC(20:3) [sn2]|Cadby et al. 2022_MYRF, TMEM258_LPC(20:4) [sn2]|Cadby et al. 2022_MYRF, TMEM258_LPC(20:5) [sn2]|Cadby et al. 2022_MYRF, TMEM258_LPC(22:0) [sn2]|Cadby et al. 2022_MYRF, TMEM258_LPC(22:4) [sn1]|Cadby et al. 2022_MYRF, TMEM258_LPC(22:5) [sn1] (n3)/LPC(22:5) [sn2] (n6)|Cadby et al. 2022_MYRF, TMEM258_LPC(22:5) [sn2] (n3)|Cadby et al. 2022_MYRF, TMEM258_LPC(22:6) [sn2]|Cadby et al. 2022_MYRF, TMEM258_LPC(26:0) [sn1]|Cadby et al. 2022_MYRF, TMEM258_LPC(O-18:0)|Cadby et al. 2022_MYRF, TMEM258_LPC(O-20:1)|Cadby et al. 2022_MYRF, TMEM258_LPC(O-24:0)|Cadby et al. 2022_MYRF, TMEM258_LPC(P-16:0)|Cadby et al. 2022_MYRF, TMEM258_LPC(P-20:0)|Cadby et al. 2022_MYRF, TMEM258_LPE(18:2) [sn1]|Cadby et al. 2022_MYRF, TMEM258_LPE(20:4) [sn2]|Cadby et al. 2022_MYRF, TMEM258_LPI(20:4) [sn1]|Cadby et al. 2022_MYRF, TMEM258_PC(14:0_20:4)|Cadby et al. 2022_MYRF, TMEM258_PC(15:0_20:4)|Cadby et al. 2022_MYRF, TMEM258_PC(15-MHDA_18:2)|Cadby et al. 2022_MYRF, TMEM258_PC(16:0_18:0)|Cadby et al. 2022_MYRF, TMEM258_PC(16:0_20:3) (a)|Cadby et al. 2022_MYRF, TMEM258_PC(16:0_20:5)|Cadby et al. 2022_MYRF, TMEM258_PC(16:1_20:4)|Cadby et al. 2022_MYRF, TMEM258_PC(17:0_22:6)|Cadby et al. 2022_MYRF, TMEM258_PC(18:0_20:3)|Cadby et al. 2022_MYRF, TMEM258_PC(18:0_22:5) (n3)/PC(20:1_20:4)
TAG 53:2;0	11	61813890	60313890	63313890	FADS2	known	11:61813890:C:CG	rs369746205	0.106432	0.0184593	8.46453e-09	CG	0.330814	0.95074	NA	0	intron_variant	FADS1	1.376	chr11_61813890_C_CG		Surakka et al. 2015_FADS1-2-3|Hoffmann et al. 2018_FADS1-2-3|Hoffmann et al. 2018_FADS2	Teslovich et al. 2010_FADS1-2-3|Hoffmann et al. 2018_FADS1-2-3	Hoffmann et al. 2018_FADS1-2-3|Hoffmann et al. 2018_FADS2	Surakka et al. 2015_FADS1-2-3|Hoffmann et al. 2018_FADS1-2-3|Hoffmann et al. 2018_FADS2|Hoffmann et al. 2018_FADS1-2-3|Graham et al. 2021_FADS2	Long et al. 2017_FADS-1-2-3_1-palmitoyl-2-alpha-linolenoyl-GPC (16:0/18:3n3)|Cadby et al. 2022_MYRF, TMEM258_Total LPE|Cadby et al. 2022_MYRF, TMEM258_Total PE|Cadby et al. 2022_MYRF, TMEM258_CE(18:2)|Cadby et al. 2022_MYRF, TMEM258_CE(20:2)|Cadby et al. 2022_MYRF, TMEM258_CE(22:4)|Cadby et al. 2022_MYRF, TMEM258_CE(22:6)|Cadby et al. 2022_MYRF, TMEM258_CE(24:6)|Cadby et al. 2022_MYRF, TMEM258_DE(20:4)|Cadby et al. 2022_MYRF, TMEM258_DG(16:0_20:4)|Cadby et al. 2022_MYRF, TMEM258_DG(18:0_20:4)|Cadby et al. 2022_MYRF, TMEM258_DG(18:1_20:4)|Cadby et al. 2022_MYRF, TMEM258_LPC(18:0) [sn1]|Cadby et al. 2022_MYRF, TMEM258_LPC(18:3) [sn1] (b)|Cadby et al. 2022_MYRF, TMEM258_LPC(20:2) [sn2]|Cadby et al. 2022_MYRF, TMEM258_LPC(20:3) [sn2]|Cadby et al. 2022_MYRF, TMEM258_LPC(20:4) [sn2]|Cadby et al. 2022_MYRF, TMEM258_LPC(20:5) [sn2]|Cadby et al. 2022_MYRF, TMEM258_LPC(22:0) [sn2]|Cadby et al. 2022_MYRF, TMEM258_LPC(22:4) [sn1]|Cadby et al. 2022_MYRF, TMEM258_LPC(22:5) [sn1] (n3)/LPC(22:5) [sn2] (n6)|Cadby et al. 2022_MYRF, TMEM258_LPC(22:5) [sn2] (n3)|Cadby et al. 2022_MYRF, TMEM258_LPC(22:6) [sn2]|Cadby et al. 2022_MYRF, TMEM258_LPC(26:0) [sn1]|Cadby et al. 2022_MYRF, TMEM258_LPC(O-18:0)|Cadby et al. 2022_MYRF, TMEM258_LPC(O-20:1)|Cadby et al. 2022_MYRF, TMEM258_LPC(O-24:0)|Cadby et al. 2022_MYRF, TMEM258_LPC(P-16:0)|Cadby et al. 2022_MYRF, TMEM258_LPC(P-20:0)|Cadby et al. 2022_MYRF, TMEM258_LPE(18:2) [sn1]|Cadby et al. 2022_MYRF, TMEM258_LPE(20:4) [sn2]|Cadby et al. 2022_MYRF, TMEM258_LPI(20:4) [sn1]|Cadby et al. 2022_MYRF, TMEM258_PC(14:0_20:4)|Cadby et al. 2022_MYRF, TMEM258_PC(15:0_20:4)|Cadby et al. 2022_MYRF, TMEM258_PC(15-MHDA_18:2)|Cadby et al. 2022_MYRF, TMEM258_PC(16:0_18:0)|Cadby et al. 2022_MYRF, TMEM258_PC(16:0_20:3) (a)|Cadby et al. 2022_MYRF, TMEM258_PC(16:0_20:5)|Cadby et al. 2022_MYRF, TMEM258_PC(16:1_20:4)|Cadby et al. 2022_MYRF, TMEM258_PC(17:0_22:6)|Cadby et al. 2022_MYRF, TMEM258_PC(18:0_20:3)|Cadby et al. 2022_MYRF, TMEM258_PC(18:0_22:5) (n3)/PC(20:1_20:4)
TAG 53:3;0	11	61813890	60313890	63313890	FADS2	known	11:61813890:C:CG	rs369746205	0.110335	0.0182934	1.704e-09	CG	0.330814	0.95074	NA	0	intron_variant	FADS1	1.376	chr11_61813890_C_CG		Surakka et al. 2015_FADS1-2-3|Hoffmann et al. 2018_FADS1-2-3|Hoffmann et al. 2018_FADS2	Teslovich et al. 2010_FADS1-2-3|Hoffmann et al. 2018_FADS1-2-3	Hoffmann et al. 2018_FADS1-2-3|Hoffmann et al. 2018_FADS2	Surakka et al. 2015_FADS1-2-3|Hoffmann et al. 2018_FADS1-2-3|Hoffmann et al. 2018_FADS2|Hoffmann et al. 2018_FADS1-2-3|Graham et al. 2021_FADS2	Long et al. 2017_FADS-1-2-3_1-palmitoyl-2-alpha-linolenoyl-GPC (16:0/18:3n3)|Cadby et al. 2022_MYRF, TMEM258_Total LPE|Cadby et al. 2022_MYRF, TMEM258_Total PE|Cadby et al. 2022_MYRF, TMEM258_CE(18:2)|Cadby et al. 2022_MYRF, TMEM258_CE(20:2)|Cadby et al. 2022_MYRF, TMEM258_CE(22:4)|Cadby et al. 2022_MYRF, TMEM258_CE(22:6)|Cadby et al. 2022_MYRF, TMEM258_CE(24:6)|Cadby et al. 2022_MYRF, TMEM258_DE(20:4)|Cadby et al. 2022_MYRF, TMEM258_DG(16:0_20:4)|Cadby et al. 2022_MYRF, TMEM258_DG(18:0_20:4)|Cadby et al. 2022_MYRF, TMEM258_DG(18:1_20:4)|Cadby et al. 2022_MYRF, TMEM258_LPC(18:0) [sn1]|Cadby et al. 2022_MYRF, TMEM258_LPC(18:3) [sn1] (b)|Cadby et al. 2022_MYRF, TMEM258_LPC(20:2) [sn2]|Cadby et al. 2022_MYRF, TMEM258_LPC(20:3) [sn2]|Cadby et al. 2022_MYRF, TMEM258_LPC(20:4) [sn2]|Cadby et al. 2022_MYRF, TMEM258_LPC(20:5) [sn2]|Cadby et al. 2022_MYRF, TMEM258_LPC(22:0) [sn2]|Cadby et al. 2022_MYRF, TMEM258_LPC(22:4) [sn1]|Cadby et al. 2022_MYRF, TMEM258_LPC(22:5) [sn1] (n3)/LPC(22:5) [sn2] (n6)|Cadby et al. 2022_MYRF, TMEM258_LPC(22:5) [sn2] (n3)|Cadby et al. 2022_MYRF, TMEM258_LPC(22:6) [sn2]|Cadby et al. 2022_MYRF, TMEM258_LPC(26:0) [sn1]|Cadby et al. 2022_MYRF, TMEM258_LPC(O-18:0)|Cadby et al. 2022_MYRF, TMEM258_LPC(O-20:1)|Cadby et al. 2022_MYRF, TMEM258_LPC(O-24:0)|Cadby et al. 2022_MYRF, TMEM258_LPC(P-16:0)|Cadby et al. 2022_MYRF, TMEM258_LPC(P-20:0)|Cadby et al. 2022_MYRF, TMEM258_LPE(18:2) [sn1]|Cadby et al. 2022_MYRF, TMEM258_LPE(20:4) [sn2]|Cadby et al. 2022_MYRF, TMEM258_LPI(20:4) [sn1]|Cadby et al. 2022_MYRF, TMEM258_PC(14:0_20:4)|Cadby et al. 2022_MYRF, TMEM258_PC(15:0_20:4)|Cadby et al. 2022_MYRF, TMEM258_PC(15-MHDA_18:2)|Cadby et al. 2022_MYRF, TMEM258_PC(16:0_18:0)|Cadby et al. 2022_MYRF, TMEM258_PC(16:0_20:3) (a)|Cadby et al. 2022_MYRF, TMEM258_PC(16:0_20:5)|Cadby et al. 2022_MYRF, TMEM258_PC(16:1_20:4)|Cadby et al. 2022_MYRF, TMEM258_PC(17:0_22:6)|Cadby et al. 2022_MYRF, TMEM258_PC(18:0_20:3)|Cadby et al. 2022_MYRF, TMEM258_PC(18:0_22:5) (n3)/PC(20:1_20:4)
LPC 18:2;0	11	61814292	60314292	63314292	FADS2	known	11:61814292:T:C	rs174560	0.131069	0.0172363	3.22182e-14	C	0.382915	0.998825	NA	0	non_coding_transcript_exon_variant	FADS1	1.3671	chr11_61814292_T_C		Surakka et al. 2015_FADS1-2-3|Hoffmann et al. 2018_FADS1-2-3|Hoffmann et al. 2018_FADS2	Teslovich et al. 2010_FADS1-2-3|Hoffmann et al. 2018_FADS1-2-3	Hoffmann et al. 2018_FADS1-2-3|Hoffmann et al. 2018_FADS2	Surakka et al. 2015_FADS1-2-3|Hoffmann et al. 2018_FADS1-2-3|Hoffmann et al. 2018_FADS2|Hoffmann et al. 2018_FADS1-2-3|Klarin et al. 2018_FADS2|Graham et al. 2021_FADS2	Long et al. 2017_FADS-1-2-3_1-adrenoyl-GPC (22:4)|Harshfield et al. 2021_FADS1_PC-O(40:6)_[M+H]1+ / PC-P(40:5)_[M+H]1+|Harshfield et al. 2021_FADS1_PS(35:2) _[M+OAc]1-|Harshfield et al. 2021_FADS1_PC(40:5)_[M+H]1+|Harshfield et al. 2021_FADS1_PI-O(36:0)_[M-H]1- / PG(37:0)_[M+OAc]1-|Harshfield et al. 2021_FADS1_PI(36:2)_[M-H]1-|Harshfield et al. 2021_FADS1_PS(42:5)_[M+OAc]1-
LPE 18:2;0	11	61814292	60314292	63314292	FADS2	known	11:61814292:T:C	rs174560	0.364648	0.0170903	7.02107e-98	C	0.382915	0.998825	NA	0	non_coding_transcript_exon_variant	FADS1	1.3671	chr11_61814292_T_C,chr11_61851136_A_G		Surakka et al. 2015_FADS1-2-3|Hoffmann et al. 2018_FADS1-2-3|Hoffmann et al. 2018_FADS2	Teslovich et al. 2010_FADS1-2-3|Hoffmann et al. 2018_FADS1-2-3	Hoffmann et al. 2018_FADS1-2-3|Hoffmann et al. 2018_FADS2	Surakka et al. 2015_FADS1-2-3|Hoffmann et al. 2018_FADS1-2-3|Hoffmann et al. 2018_FADS2|Hoffmann et al. 2018_FADS1-2-3|Klarin et al. 2018_FADS2|Graham et al. 2021_FADS2	Long et al. 2017_FADS-1-2-3_1-adrenoyl-GPC (22:4)|Harshfield et al. 2021_FADS1_PC-O(40:6)_[M+H]1+ / PC-P(40:5)_[M+H]1+|Harshfield et al. 2021_FADS1_PS(35:2) _[M+OAc]1-|Harshfield et al. 2021_FADS1_PC(40:5)_[M+H]1+|Harshfield et al. 2021_FADS1_PI-O(36:0)_[M-H]1- / PG(37:0)_[M+OAc]1-|Harshfield et al. 2021_FADS1_PI(36:2)_[M-H]1-|Harshfield et al. 2021_FADS1_PS(42:5)_[M+OAc]1-
PC 16:1;0_18:1;0	11	61814292	60314292	63314292	FADS2	known	11:61814292:T:C	rs174560	0.175659	0.017182	2.28142e-24	C	0.382915	0.998825	NA	0	non_coding_transcript_exon_variant	FADS1	1.3671	chr11_61814292_T_C		Surakka et al. 2015_FADS1-2-3|Hoffmann et al. 2018_FADS1-2-3|Hoffmann et al. 2018_FADS2	Teslovich et al. 2010_FADS1-2-3|Hoffmann et al. 2018_FADS1-2-3	Hoffmann et al. 2018_FADS1-2-3|Hoffmann et al. 2018_FADS2	Surakka et al. 2015_FADS1-2-3|Hoffmann et al. 2018_FADS1-2-3|Hoffmann et al. 2018_FADS2|Hoffmann et al. 2018_FADS1-2-3|Klarin et al. 2018_FADS2|Graham et al. 2021_FADS2	Long et al. 2017_FADS-1-2-3_1-adrenoyl-GPC (22:4)|Harshfield et al. 2021_FADS1_PC-O(40:6)_[M+H]1+ / PC-P(40:5)_[M+H]1+|Harshfield et al. 2021_FADS1_PS(35:2) _[M+OAc]1-|Harshfield et al. 2021_FADS1_PC(40:5)_[M+H]1+|Harshfield et al. 2021_FADS1_PI-O(36:0)_[M-H]1- / PG(37:0)_[M+OAc]1-|Harshfield et al. 2021_FADS1_PI(36:2)_[M-H]1-|Harshfield et al. 2021_FADS1_PS(42:5)_[M+OAc]1-
TAG 54:3;0	11	61814292	60314292	63314292	FADS2	known	11:61814292:T:C	rs174560	0.133389	0.0172332	1.12578e-14	C	0.382915	0.998825	NA	0	non_coding_transcript_exon_variant	FADS1	1.3671	chr11_61814292_T_C		Surakka et al. 2015_FADS1-2-3|Hoffmann et al. 2018_FADS1-2-3|Hoffmann et al. 2018_FADS2	Teslovich et al. 2010_FADS1-2-3|Hoffmann et al. 2018_FADS1-2-3	Hoffmann et al. 2018_FADS1-2-3|Hoffmann et al. 2018_FADS2	Surakka et al. 2015_FADS1-2-3|Hoffmann et al. 2018_FADS1-2-3|Hoffmann et al. 2018_FADS2|Hoffmann et al. 2018_FADS1-2-3|Klarin et al. 2018_FADS2|Graham et al. 2021_FADS2	Long et al. 2017_FADS-1-2-3_1-adrenoyl-GPC (22:4)|Harshfield et al. 2021_FADS1_PC-O(40:6)_[M+H]1+ / PC-P(40:5)_[M+H]1+|Harshfield et al. 2021_FADS1_PS(35:2) _[M+OAc]1-|Harshfield et al. 2021_FADS1_PC(40:5)_[M+H]1+|Harshfield et al. 2021_FADS1_PI-O(36:0)_[M-H]1- / PG(37:0)_[M+OAc]1-|Harshfield et al. 2021_FADS1_PI(36:2)_[M-H]1-|Harshfield et al. 2021_FADS1_PS(42:5)_[M+OAc]1-
TAG 56:3;0	11	61814292	60314292	63314292	FADS2	known	11:61814292:T:C	rs174560	0.169992	0.0184354	3.9501e-20	C	0.382915	0.998825	NA	0	non_coding_transcript_exon_variant	FADS1	1.3671	chr11_61814292_T_C		Surakka et al. 2015_FADS1-2-3|Hoffmann et al. 2018_FADS1-2-3|Hoffmann et al. 2018_FADS2	Teslovich et al. 2010_FADS1-2-3|Hoffmann et al. 2018_FADS1-2-3	Hoffmann et al. 2018_FADS1-2-3|Hoffmann et al. 2018_FADS2	Surakka et al. 2015_FADS1-2-3|Hoffmann et al. 2018_FADS1-2-3|Hoffmann et al. 2018_FADS2|Hoffmann et al. 2018_FADS1-2-3|Klarin et al. 2018_FADS2|Graham et al. 2021_FADS2	Long et al. 2017_FADS-1-2-3_1-adrenoyl-GPC (22:4)|Harshfield et al. 2021_FADS1_PC-O(40:6)_[M+H]1+ / PC-P(40:5)_[M+H]1+|Harshfield et al. 2021_FADS1_PS(35:2) _[M+OAc]1-|Harshfield et al. 2021_FADS1_PC(40:5)_[M+H]1+|Harshfield et al. 2021_FADS1_PI-O(36:0)_[M-H]1- / PG(37:0)_[M+OAc]1-|Harshfield et al. 2021_FADS1_PI(36:2)_[M-H]1-|Harshfield et al. 2021_FADS1_PS(42:5)_[M+OAc]1-
SM 34:2;2	11	61815236	60315236	63315236	FADS2	known	11:61815236:T:C	rs174561	-0.169628	0.0171712	7.2617e-23	C	0.381331	0.998746	NA	0	5_prime_UTR_variant	FADS1	1.3873	chr11_61828850_CA_C		Surakka et al. 2015_FADS1-2-3|Hoffmann et al. 2018_FADS1-2-3|Hoffmann et al. 2018_FADS2	Teslovich et al. 2010_FADS1-2-3|Hoffmann et al. 2018_FADS1-2-3	Hoffmann et al. 2018_FADS1-2-3|Hoffmann et al. 2018_FADS2	Surakka et al. 2015_FADS1-2-3|Hoffmann et al. 2018_FADS1-2-3|Hoffmann et al. 2018_FADS2|Hoffmann et al. 2018_FADS1-2-3|Klarin et al. 2018_FADS2|Graham et al. 2021_FADS2	Long et al. 2017_FADS-1-2-3_adrenate (22:4n6)|Harshfield et al. 2021_FADS1_PC(38:5)_[M+H]1+ / PE(41:5)_[M+H]1+ / PA(43:6)_[M+NH4]1+|Harshfield et al. 2021_FADS1_PC(38:3)_[M+H]1+ / PE(41:3)_[M+H]1+ / PA(43:4)_[M+NH4]1+|Harshfield et al. 2021_FADS1_PC-O(40:6)_[M+H]1+ / PC-P(40:5)_[M+H]1+|Harshfield et al. 2021_FADS1_PC(40:8)_[M+H]1+|Harshfield et al. 2021_FADS1_PI(34:2)_[M-H]1-|Harshfield et al. 2021_FADS1_PI(36:2)_[M-H]1-|Harshfield et al. 2021_FADS1_PC(39:6)_[M+OAc]1- / PS(43:5)_[M-H]1-
SM 40:2;2	11	61815236	60315236	63315236	FADS2	known	11:61815236:T:C	rs174561	-0.121148	0.0172128	2.13187e-12	C	0.381331	0.998746	NA	0	5_prime_UTR_variant	FADS1	1.3873	chr11_61815236_T_C		Surakka et al. 2015_FADS1-2-3|Hoffmann et al. 2018_FADS1-2-3|Hoffmann et al. 2018_FADS2	Teslovich et al. 2010_FADS1-2-3|Hoffmann et al. 2018_FADS1-2-3	Hoffmann et al. 2018_FADS1-2-3|Hoffmann et al. 2018_FADS2	Surakka et al. 2015_FADS1-2-3|Hoffmann et al. 2018_FADS1-2-3|Hoffmann et al. 2018_FADS2|Hoffmann et al. 2018_FADS1-2-3|Klarin et al. 2018_FADS2|Graham et al. 2021_FADS2	Long et al. 2017_FADS-1-2-3_adrenate (22:4n6)|Harshfield et al. 2021_FADS1_PC(38:5)_[M+H]1+ / PE(41:5)_[M+H]1+ / PA(43:6)_[M+NH4]1+|Harshfield et al. 2021_FADS1_PC(38:3)_[M+H]1+ / PE(41:3)_[M+H]1+ / PA(43:4)_[M+NH4]1+|Harshfield et al. 2021_FADS1_PC-O(40:6)_[M+H]1+ / PC-P(40:5)_[M+H]1+|Harshfield et al. 2021_FADS1_PC(40:8)_[M+H]1+|Harshfield et al. 2021_FADS1_PI(34:2)_[M-H]1-|Harshfield et al. 2021_FADS1_PI(36:2)_[M-H]1-|Harshfield et al. 2021_FADS1_PC(39:6)_[M+OAc]1- / PS(43:5)_[M-H]1-
CE 20:4;0	11	61817672	60317672	64930579	FADS2	known	11:61817672:A:G	rs174562	-0.65939	0.0151753	0	G	0.40758	0.999451	11:63430579:G:A	4.432e-09	intron_variant	FADS2	1.3058	chr11_61817672_A_G	No informative CS	Surakka et al. 2015_FADS1-2-3|Hoffmann et al. 2018_FADS1-2-3|Hoffmann et al. 2018_FADS2	Teslovich et al. 2010_FADS1-2-3|Hoffmann et al. 2018_FADS1-2-3	Hoffmann et al. 2018_FADS1-2-3|Hoffmann et al. 2018_FADS2	Graham et al. 2021_FADS2|Surakka et al. 2015_FADS1-2-3|Hoffmann et al. 2018_FADS1-2-3|Hoffmann et al. 2018_FADS2|Hoffmann et al. 2018_FADS1-2-3|Klarin et al. 2018_FADS2|Graham et al. 2021_FADS2	Harshfield et al. 2021_FADS1_FA(20:4)_[M-H]1-|Harshfield et al. 2021_FADS1_DG(36:3)_[M+H-H2O]1+|Harshfield et al. 2021_FADS1_CE(16:0)_[M+NH4]1+|Harshfield et al. 2021_FADS1_PA(34:2)_[M-H]1-|Harshfield et al. 2021_FADS1_CE(20:4)_[M+NH4]1+|Harshfield et al. 2021_FADS1_PC(32:0)_[M+H]1+ / PE(35:0)_[M+H]1+ / PA(37:1)_[M+NH4]1+|Harshfield et al. 2021_FADS1_PC(33:2)_[M+H]1+ / PE(36:2)_[M+H]1+ / PA(38:3)_[M+NH4]1+|Harshfield et al. 2021_FADS1_PG(34:0)_[M-H]1-|Harshfield et al. 2021_FADS1_PE-O(38:4)_[M-H]1- / PC-O(35:4)_[M-H]1- / PC-P(35:3)_[M-H]1-|Harshfield et al. 2021_FADS1_PC(34:2)_[M+H]1+ / PE(37:2)_[M+H]1+ / PA(39:3)_[M+NH4]1+|Harshfield et al. 2021_FADS1_PC-O(36:5)_[M+H]1+ / PC-P(36:4)_[M+H]1+|Harshfield et al. 2021_FADS1_PC(35:3)_[M+H]1+ / PE(38:3)_[M+H]1+ / PA(40:4)_[M+NH4]1+|Harshfield et al. 2021_FADS1_PG(36:0)_[M-H]1-|Harshfield et al. 2021_FADS1_PA(43:4)_[M-H]1-|Harshfield et al. 2021_FADS1_PC-O(38:4)_[M+H]1+ / PC-P(38:3)_[M+H]1+|Harshfield et al. 2021_FADS1_PC(38:6)_[M+H]1+ / PE(41:6)_[M+H]1+|Harshfield et al. 2021_FADS1_PA(40:5)_[M+OAc]1- / PG(39:5)_[M-H]1-|Harshfield et al. 2021_FADS1_PI(36:2)_[M-H]1-|Harshfield et al. 2021_FADS1_PI(38:4)_[M-H]1-|Harshfield et al. 2021_FADS1_PC(40:4)_[M+OAc]1- / PS(44:3)_[M-H]1-
CE 22:6;0	11	61818856	60318856	63318856	FADS2	known	11:61818856:C:CT	rs35473591	-0.201062	0.0168838	2.13988e-32	CT	0.405852	0.999316	NA	0	intron_variant	FADS2	1.3019	chr11_61818856_C_CT		Surakka et al. 2015_FADS1-2-3|Hoffmann et al. 2018_FADS1-2-3|Hoffmann et al. 2018_FADS2	Teslovich et al. 2010_FADS1-2-3|Hoffmann et al. 2018_FADS1-2-3	Hoffmann et al. 2018_FADS1-2-3|Hoffmann et al. 2018_FADS2	Surakka et al. 2015_FADS1-2-3|Hoffmann et al. 2018_FADS1-2-3|Hoffmann et al. 2018_FADS2|Hoffmann et al. 2018_FADS1-2-3|Klarin et al. 2018_FADS2|Graham et al. 2021_FADS2	Harshfield et al. 2021_FADS1_FA(20:4)_[M-H]1-|Harshfield et al. 2021_FADS1_DG(36:3)_[M+H-H2O]1+|Harshfield et al. 2021_FADS1_CE(16:0)_[M+NH4]1+|Harshfield et al. 2021_FADS1_PA(34:2)_[M-H]1-|Harshfield et al. 2021_FADS1_CE(20:4)_[M+NH4]1+|Harshfield et al. 2021_FADS1_PC(32:0)_[M+H]1+ / PE(35:0)_[M+H]1+ / PA(37:1)_[M+NH4]1+|Harshfield et al. 2021_FADS1_PC(33:2)_[M+H]1+ / PE(36:2)_[M+H]1+ / PA(38:3)_[M+NH4]1+|Harshfield et al. 2021_FADS1_PG(34:0)_[M-H]1-|Harshfield et al. 2021_FADS1_PE-O(38:4)_[M-H]1- / PC-O(35:4)_[M-H]1- / PC-P(35:3)_[M-H]1-|Harshfield et al. 2021_FADS1_PC(34:2)_[M+H]1+ / PE(37:2)_[M+H]1+ / PA(39:3)_[M+NH4]1+|Harshfield et al. 2021_FADS1_PC-O(36:5)_[M+H]1+ / PC-P(36:4)_[M+H]1+|Harshfield et al. 2021_FADS1_PC(35:3)_[M+H]1+ / PE(38:3)_[M+H]1+ / PA(40:4)_[M+NH4]1+|Harshfield et al. 2021_FADS1_PG(36:0)_[M-H]1-|Harshfield et al. 2021_FADS1_PA(43:4)_[M-H]1-|Harshfield et al. 2021_FADS1_PC-O(38:4)_[M+H]1+ / PC-P(38:3)_[M+H]1+|Harshfield et al. 2021_FADS1_PC(38:6)_[M+H]1+ / PE(41:6)_[M+H]1+|Harshfield et al. 2021_FADS1_PA(40:5)_[M+OAc]1- / PG(39:5)_[M-H]1-|Harshfield et al. 2021_FADS1_PI(36:2)_[M-H]1-|Harshfield et al. 2021_FADS1_PI(38:4)_[M-H]1-|Harshfield et al. 2021_FADS1_PC(40:4)_[M+OAc]1- / PS(44:3)_[M-H]1-
LPC 20:4;0	11	61818856	60318856	63318856	FADS2	known	11:61818856:C:CT	rs35473591	-0.535363	0.0169979	4.2303e-202	CT	0.405852	0.999316	NA	0	intron_variant	FADS2	1.3019	chr11_61818856_C_CT,chr11_61837310_A_T		Surakka et al. 2015_FADS1-2-3|Hoffmann et al. 2018_FADS1-2-3|Hoffmann et al. 2018_FADS2	Teslovich et al. 2010_FADS1-2-3|Hoffmann et al. 2018_FADS1-2-3	Hoffmann et al. 2018_FADS1-2-3|Hoffmann et al. 2018_FADS2	Surakka et al. 2015_FADS1-2-3|Hoffmann et al. 2018_FADS1-2-3|Hoffmann et al. 2018_FADS2|Hoffmann et al. 2018_FADS1-2-3|Klarin et al. 2018_FADS2|Graham et al. 2021_FADS2	Harshfield et al. 2021_FADS1_FA(20:4)_[M-H]1-|Harshfield et al. 2021_FADS1_DG(36:3)_[M+H-H2O]1+|Harshfield et al. 2021_FADS1_CE(16:0)_[M+NH4]1+|Harshfield et al. 2021_FADS1_PA(34:2)_[M-H]1-|Harshfield et al. 2021_FADS1_CE(20:4)_[M+NH4]1+|Harshfield et al. 2021_FADS1_PC(32:0)_[M+H]1+ / PE(35:0)_[M+H]1+ / PA(37:1)_[M+NH4]1+|Harshfield et al. 2021_FADS1_PC(33:2)_[M+H]1+ / PE(36:2)_[M+H]1+ / PA(38:3)_[M+NH4]1+|Harshfield et al. 2021_FADS1_PG(34:0)_[M-H]1-|Harshfield et al. 2021_FADS1_PE-O(38:4)_[M-H]1- / PC-O(35:4)_[M-H]1- / PC-P(35:3)_[M-H]1-|Harshfield et al. 2021_FADS1_PC(34:2)_[M+H]1+ / PE(37:2)_[M+H]1+ / PA(39:3)_[M+NH4]1+|Harshfield et al. 2021_FADS1_PC-O(36:5)_[M+H]1+ / PC-P(36:4)_[M+H]1+|Harshfield et al. 2021_FADS1_PC(35:3)_[M+H]1+ / PE(38:3)_[M+H]1+ / PA(40:4)_[M+NH4]1+|Harshfield et al. 2021_FADS1_PG(36:0)_[M-H]1-|Harshfield et al. 2021_FADS1_PA(43:4)_[M-H]1-|Harshfield et al. 2021_FADS1_PC-O(38:4)_[M+H]1+ / PC-P(38:3)_[M+H]1+|Harshfield et al. 2021_FADS1_PC(38:6)_[M+H]1+ / PE(41:6)_[M+H]1+|Harshfield et al. 2021_FADS1_PA(40:5)_[M+OAc]1- / PG(39:5)_[M-H]1-|Harshfield et al. 2021_FADS1_PI(36:2)_[M-H]1-|Harshfield et al. 2021_FADS1_PI(38:4)_[M-H]1-|Harshfield et al. 2021_FADS1_PC(40:4)_[M+OAc]1- / PS(44:3)_[M-H]1-
PC O-18:2;0/18:1;0	11	61820833	60320833	63320833	FADS2	known	11:61820833:A:G	rs174564	0.146557	0.0175288	7.47417e-17	G	0.409161	0.999539	NA	0	intron_variant	FADS2	1.2911	chr11_61820833_A_G		Graham et al. 2021_FADS2|Hoffmann et al. 2018_FADS1-2-3	Graham et al. 2021_FADS2|Teslovich et al. 2010_FADS1-2-3|Hoffmann et al. 2018_FADS1-2-3	Graham et al. 2021_FADS2|Graham et al. 2021_FADS2|Hoffmann et al. 2018_FADS1-2-3	Graham et al. 2021_FADS2|Graham et al. 2021_FADS2|Surakka et al. 2015_FADS1-2-3|Hoffmann et al. 2018_FADS1-2-3|Hoffmann et al. 2018_FADS2|Hoffmann et al. 2018_FADS1-2-3|Klarin et al. 2018_FADS2|Graham et al. 2021_FADS2	Long et al. 2017_FADS-1-2-3_1-arachidonoyl-GPC (20:4n6)|Harshfield et al. 2021_FADS1_PC(40:5)_[M+H]1+|Harshfield et al. 2021_FADS1_PI-O(36:0)_[M-H]1- / PG(37:0)_[M+OAc]1-|Harshfield et al. 2021_FADS1_PC(38:4)_[M+OAc]1- / PS(42:3)_[M-H]1-|Harshfield et al. 2021_FADS1_PI(38:4)_[M-H]1-|Harshfield et al. 2021_FADS1_PC(42:4)_[M+OAc]1-|Harshfield et al. 2021_FADS1_PI(36:0)_[M+OAc]1-
PE 16:0;0_18:2;0	11	61820833	60320833	63320833	FADS2	known	11:61820833:A:G	rs174564	0.307764	0.0189481	5.5786e-58	G	0.409161	0.999539	NA	0	intron_variant	FADS2	1.2911	chr11_61820833_A_G		Graham et al. 2021_FADS2|Hoffmann et al. 2018_FADS1-2-3	Graham et al. 2021_FADS2|Teslovich et al. 2010_FADS1-2-3|Hoffmann et al. 2018_FADS1-2-3	Graham et al. 2021_FADS2|Graham et al. 2021_FADS2|Hoffmann et al. 2018_FADS1-2-3	Graham et al. 2021_FADS2|Graham et al. 2021_FADS2|Surakka et al. 2015_FADS1-2-3|Hoffmann et al. 2018_FADS1-2-3|Hoffmann et al. 2018_FADS2|Hoffmann et al. 2018_FADS1-2-3|Klarin et al. 2018_FADS2|Graham et al. 2021_FADS2	Long et al. 2017_FADS-1-2-3_1-arachidonoyl-GPC (20:4n6)|Harshfield et al. 2021_FADS1_PC(40:5)_[M+H]1+|Harshfield et al. 2021_FADS1_PI-O(36:0)_[M-H]1- / PG(37:0)_[M+OAc]1-|Harshfield et al. 2021_FADS1_PC(38:4)_[M+OAc]1- / PS(42:3)_[M-H]1-|Harshfield et al. 2021_FADS1_PI(38:4)_[M-H]1-|Harshfield et al. 2021_FADS1_PC(42:4)_[M+OAc]1-|Harshfield et al. 2021_FADS1_PI(36:0)_[M+OAc]1-
PI 18:0;0_20:3;0	11	61822009	60322009	63322009	FADS2	known	11:61822009:A:G	rs28456	0.34925	0.0172557	1.70162e-88	G	0.383508	0.998183	NA	0	intron_variant	FADS2	1.3595	chr11_61839211_G_A,chr11_61779596_G_A		Surakka et al. 2015_FADS1-2-3|Hoffmann et al. 2018_FADS1-2-3|Hoffmann et al. 2018_FADS2	Teslovich et al. 2010_FADS1-2-3|Hoffmann et al. 2018_FADS1-2-3	Hoffmann et al. 2018_FADS1-2-3|Hoffmann et al. 2018_FADS2	Surakka et al. 2015_FADS1-2-3|Hoffmann et al. 2018_FADS1-2-3|Hoffmann et al. 2018_FADS2|Hoffmann et al. 2018_FADS1-2-3|Klarin et al. 2018_FADS2|Graham et al. 2021_FADS2	Tabassum et al. 2019_FADS2_CE(16:0;0)
PC 15:0;0_18:2;0	11	61824890	60324890	63324890	FADS2	known	11:61824890:A:G	rs174566	0.316974	0.0172546	1.45655e-73	G	0.408433	0.999586	NA	0	intron_variant	FADS2	1.283	chr11_61843278_G_A,chr11_61837310_A_T		Surakka et al. 2015_FADS1-2-3|Hoffmann et al. 2018_FADS1-2-3|Hoffmann et al. 2018_FADS2	Teslovich et al. 2010_FADS1-2-3|Hoffmann et al. 2018_FADS1-2-3	Hoffmann et al. 2018_FADS1-2-3|Hoffmann et al. 2018_FADS2	Graham et al. 2021_FADS2|Surakka et al. 2015_FADS1-2-3|Hoffmann et al. 2018_FADS1-2-3|Hoffmann et al. 2018_FADS2|Hoffmann et al. 2018_FADS1-2-3|Klarin et al. 2018_FADS2|Graham et al. 2021_FADS2	Long et al. 2017_FADS-1-2-3_1-dihomo-linoleoyl-GPC (20:2)|Harshfield et al. 2021_FADS2_PC(38:4)_[M+H]1+ / PE(41:4)_[M+H]1+|Harshfield et al. 2021_FADS2_PC-O(40:5)_[M+H]1+ / PC-P(40:4)_[M+H]1+|Harshfield et al. 2021_FADS2_PS(35:2) _[M+OAc]1-|Harshfield et al. 2021_FADS2_PC(40:5)_[M+H]1+|Harshfield et al. 2021_FADS2_PC(36:3)_[M+OAc]1- / PS(40:2)_[M-H]1-|Harshfield et al. 2021_FADS2_PS(42:7)_[M+OAc]1-|Harshfield et al. 2021_FADS2_PI(36:1)_[M+OAc]1-|Harshfield et al. 2021_FADS2_PC(42:4)_[M+OAc]1-|Harshfield et al. 2021_FADS2_TG(56:4)_[M+NH4]1+|Cadby et al. 2022_FADS2, FADS1_Total CE|Cadby et al. 2022_FADS2, FADS1_Total LPC(O)
PC 17:0;0_18:2;0	11	61824890	60324890	63324890	FADS2	known	11:61824890:A:G	rs174566	0.258705	0.0167835	9.03287e-53	G	0.408433	0.999586	NA	0	intron_variant	FADS2	1.283	chr11_61806212_T_C,chr11_61837310_A_T		Surakka et al. 2015_FADS1-2-3|Hoffmann et al. 2018_FADS1-2-3|Hoffmann et al. 2018_FADS2	Teslovich et al. 2010_FADS1-2-3|Hoffmann et al. 2018_FADS1-2-3	Hoffmann et al. 2018_FADS1-2-3|Hoffmann et al. 2018_FADS2	Graham et al. 2021_FADS2|Surakka et al. 2015_FADS1-2-3|Hoffmann et al. 2018_FADS1-2-3|Hoffmann et al. 2018_FADS2|Hoffmann et al. 2018_FADS1-2-3|Klarin et al. 2018_FADS2|Graham et al. 2021_FADS2	Long et al. 2017_FADS-1-2-3_1-dihomo-linoleoyl-GPC (20:2)|Harshfield et al. 2021_FADS2_PC(38:4)_[M+H]1+ / PE(41:4)_[M+H]1+|Harshfield et al. 2021_FADS2_PC-O(40:5)_[M+H]1+ / PC-P(40:4)_[M+H]1+|Harshfield et al. 2021_FADS2_PS(35:2) _[M+OAc]1-|Harshfield et al. 2021_FADS2_PC(40:5)_[M+H]1+|Harshfield et al. 2021_FADS2_PC(36:3)_[M+OAc]1- / PS(40:2)_[M-H]1-|Harshfield et al. 2021_FADS2_PS(42:7)_[M+OAc]1-|Harshfield et al. 2021_FADS2_PI(36:1)_[M+OAc]1-|Harshfield et al. 2021_FADS2_PC(42:4)_[M+OAc]1-|Harshfield et al. 2021_FADS2_TG(56:4)_[M+NH4]1+|Cadby et al. 2022_FADS2, FADS1_Total CE|Cadby et al. 2022_FADS2, FADS1_Total LPC(O)
PC O-18:2;0/16:0;0	11	61824890	60324890	63324890	FADS2	known	11:61824890:A:G	rs174566	0.14782	0.0170059	4.32918e-18	G	0.408433	0.999586	NA	0	intron_variant	FADS2	1.283	chr11_61824890_A_G		Surakka et al. 2015_FADS1-2-3|Hoffmann et al. 2018_FADS1-2-3|Hoffmann et al. 2018_FADS2	Teslovich et al. 2010_FADS1-2-3|Hoffmann et al. 2018_FADS1-2-3	Hoffmann et al. 2018_FADS1-2-3|Hoffmann et al. 2018_FADS2	Graham et al. 2021_FADS2|Surakka et al. 2015_FADS1-2-3|Hoffmann et al. 2018_FADS1-2-3|Hoffmann et al. 2018_FADS2|Hoffmann et al. 2018_FADS1-2-3|Klarin et al. 2018_FADS2|Graham et al. 2021_FADS2	Long et al. 2017_FADS-1-2-3_1-dihomo-linoleoyl-GPC (20:2)|Harshfield et al. 2021_FADS2_PC(38:4)_[M+H]1+ / PE(41:4)_[M+H]1+|Harshfield et al. 2021_FADS2_PC-O(40:5)_[M+H]1+ / PC-P(40:4)_[M+H]1+|Harshfield et al. 2021_FADS2_PS(35:2) _[M+OAc]1-|Harshfield et al. 2021_FADS2_PC(40:5)_[M+H]1+|Harshfield et al. 2021_FADS2_PC(36:3)_[M+OAc]1- / PS(40:2)_[M-H]1-|Harshfield et al. 2021_FADS2_PS(42:7)_[M+OAc]1-|Harshfield et al. 2021_FADS2_PI(36:1)_[M+OAc]1-|Harshfield et al. 2021_FADS2_PC(42:4)_[M+OAc]1-|Harshfield et al. 2021_FADS2_TG(56:4)_[M+NH4]1+|Cadby et al. 2022_FADS2, FADS1_Total CE|Cadby et al. 2022_FADS2, FADS1_Total LPC(O)
PI 18:0;0_18:2;0	11	61824890	60324890	63324890	FADS2	known	11:61824890:A:G	rs174566	0.29178	0.0166784	3.89961e-67	G	0.408433	0.999586	NA	0	intron_variant	FADS2	1.283	chr11_61814292_T_C		Surakka et al. 2015_FADS1-2-3|Hoffmann et al. 2018_FADS1-2-3|Hoffmann et al. 2018_FADS2	Teslovich et al. 2010_FADS1-2-3|Hoffmann et al. 2018_FADS1-2-3	Hoffmann et al. 2018_FADS1-2-3|Hoffmann et al. 2018_FADS2	Graham et al. 2021_FADS2|Surakka et al. 2015_FADS1-2-3|Hoffmann et al. 2018_FADS1-2-3|Hoffmann et al. 2018_FADS2|Hoffmann et al. 2018_FADS1-2-3|Klarin et al. 2018_FADS2|Graham et al. 2021_FADS2	Long et al. 2017_FADS-1-2-3_1-dihomo-linoleoyl-GPC (20:2)|Harshfield et al. 2021_FADS2_PC(38:4)_[M+H]1+ / PE(41:4)_[M+H]1+|Harshfield et al. 2021_FADS2_PC-O(40:5)_[M+H]1+ / PC-P(40:4)_[M+H]1+|Harshfield et al. 2021_FADS2_PS(35:2) _[M+OAc]1-|Harshfield et al. 2021_FADS2_PC(40:5)_[M+H]1+|Harshfield et al. 2021_FADS2_PC(36:3)_[M+OAc]1- / PS(40:2)_[M-H]1-|Harshfield et al. 2021_FADS2_PS(42:7)_[M+OAc]1-|Harshfield et al. 2021_FADS2_PI(36:1)_[M+OAc]1-|Harshfield et al. 2021_FADS2_PC(42:4)_[M+OAc]1-|Harshfield et al. 2021_FADS2_TG(56:4)_[M+NH4]1+|Cadby et al. 2022_FADS2, FADS1_Total CE|Cadby et al. 2022_FADS2, FADS1_Total LPC(O)
PE 18:0;0_18:2;0	11	61825533	60325533	63325533	FADS2	known	11:61825533:A:G	rs174567	0.343079	0.0165611	1.25122e-92	G	0.409153	0.999594	NA	0	intron_variant	FADS2	1.2811	chr11_61818856_C_CT,chr11_61803876_C_G		Surakka et al. 2015_FADS1-2-3|Hoffmann et al. 2018_FADS1-2-3|Hoffmann et al. 2018_FADS2	Teslovich et al. 2010_FADS1-2-3|Hoffmann et al. 2018_FADS1-2-3	Hoffmann et al. 2018_FADS1-2-3|Hoffmann et al. 2018_FADS2	Surakka et al. 2015_FADS1-2-3|Hoffmann et al. 2018_FADS1-2-3|Hoffmann et al. 2018_FADS2|Hoffmann et al. 2018_FADS1-2-3|Klarin et al. 2018_FADS2|Graham et al. 2021_FADS2	Harshfield et al. 2021_FADS2_FA(20:4)_[M-H]1-|Harshfield et al. 2021_FADS2_DG(36:3)_[M+H-H2O]1+|Harshfield et al. 2021_FADS2_CE(16:0)_[M+NH4]1+|Harshfield et al. 2021_FADS2_CE(20:5)_[M+NH4]1+|Harshfield et al. 2021_FADS2_PE(34:2)_[M+H]1+|Harshfield et al. 2021_FADS2_PC(33:3)_[M+H]1+ / PE(36:3)_[M+H]1+ / PA(38:4)_[M+NH4]1+|Harshfield et al. 2021_FADS2_PA(39:1)_[M+H]1+|Harshfield et al. 2021_FADS2_PE-O(38:6)_[M+H]1+ / PC-P(35:5)_[M+H]1+|Harshfield et al. 2021_FADS2_PC(34:2)_[M+H]1+ / PE(37:2)_[M+H]1+ / PA(39:3)_[M+NH4]1+|Harshfield et al. 2021_FADS2_PC-O(36:5)_[M+H]1+ / PC-P(36:4)_[M+H]1+|Harshfield et al. 2021_FADS2_PC(35:3)_[M+H]1+ / PE(38:3)_[M+H]1+ / PA(40:4)_[M+NH4]1+|Harshfield et al. 2021_FADS2_PG(36:0)_[M-H]1-|Harshfield et al. 2021_FADS2_PA(43:4)_[M-H]1-|Harshfield et al. 2021_FADS2_PC-O(38:4)_[M+H]1+ / PC-P(38:3)_[M+H]1+|Harshfield et al. 2021_FADS2_PC(38:6)_[M+H]1+ / PE(41:6)_[M+H]1+|Harshfield et al. 2021_FADS2_PA(40:5)_[M+OAc]1- / PG(39:5)_[M-H]1-|Harshfield et al. 2021_FADS2_PI-O(36:0)_[M-H]1- / PG(37:0)_[M+OAc]1-|Harshfield et al. 2021_FADS2_PC(38:4)_[M+OAc]1- / PS(42:3)_[M-H]1-|Harshfield et al. 2021_FADS2_PC(40:6)_[M+OAc]1- / PS(44:5)_[M-H]1-|Cadby et al. 2022_FADS2, FADS1_Total LPC(P)
PI 18:1;0_18:2;0	11	61826344	60326344	63326344	FADS2	known	11:61826344:C:T	rs174568	0.161102	0.0177525	1.47356e-19	T	0.40512	0.999397	NA	0	synonymous_variant	FADS2	1.3036	chr11_61826344_C_T		Graham et al. 2021_FADS2|Surakka et al. 2015_FADS1-2-3|Hoffmann et al. 2018_FADS1-2-3|Hoffmann et al. 2018_FADS2	Teslovich et al. 2010_FADS1-2-3|Hoffmann et al. 2018_FADS1-2-3	Hoffmann et al. 2018_FADS1-2-3|Hoffmann et al. 2018_FADS2	Surakka et al. 2015_FADS1-2-3|Hoffmann et al. 2018_FADS1-2-3|Hoffmann et al. 2018_FADS2|Hoffmann et al. 2018_FADS1-2-3|Klarin et al. 2018_FADS2|Graham et al. 2021_FADS2	Harshfield et al. 2021_FADS2_FA(20:4)_[M-H]1-|Harshfield et al. 2021_FADS2_DG(36:3)_[M+H-H2O]1+|Harshfield et al. 2021_FADS2_CE(18:3)_[M+NH4]1+|Harshfield et al. 2021_FADS2_CE(20:4)_[M+NH4]1+|Harshfield et al. 2021_FADS2_PC(32:0)_[M+H]1+ / PE(35:0)_[M+H]1+ / PA(37:1)_[M+NH4]1+|Harshfield et al. 2021_FADS2_PC(33:2)_[M+H]1+ / PE(36:2)_[M+H]1+ / PA(38:3)_[M+NH4]1+|Harshfield et al. 2021_FADS2_PG(34:0)_[M-H]1-|Harshfield et al. 2021_FADS2_PE-O(38:4)_[M-H]1- / PC-O(35:4)_[M-H]1- / PC-P(35:3)_[M-H]1-|Harshfield et al. 2021_FADS2_PC(34:2)_[M+H]1+ / PE(37:2)_[M+H]1+ / PA(39:3)_[M+NH4]1+|Harshfield et al. 2021_FADS2_PC-O(36:5)_[M+H]1+ / PC-P(36:4)_[M+H]1+|Harshfield et al. 2021_FADS2_PC(35:3)_[M+H]1+ / PE(38:3)_[M+H]1+ / PA(40:4)_[M+NH4]1+|Harshfield et al. 2021_FADS2_PG(36:0)_[M-H]1-|Harshfield et al. 2021_FADS2_PC(36:2)_[M+H]1+ / PE(39:2)_[M+H]1+ / PA(41:3)_[M+NH4]1+|Harshfield et al. 2021_FADS2_PC-O(38:5)_[M+H]1+ / PC-P(38:4)_[M+H]1+|Harshfield et al. 2021_FADS2_PC-O(38:4)_[M+H]1+ / PC-P(38:3)_[M+H]1+|Harshfield et al. 2021_FADS2_PC(40:5)_[M+H]1+|Harshfield et al. 2021_FADS2_PI-O(36:0)_[M-H]1- / PG(37:0)_[M+OAc]1-|Harshfield et al. 2021_FADS2_PC(40:5)_[M+OAc]1- / PS(44:4)_[M-H]1-|Harshfield et al. 2021_FADS2_TG(54:3)_[M+NH4]1+|Harshfield et al. 2021_FADS2_TG(56:7)_[M+NH4]1+|Harshfield et al. 2021_FADS2_PC(42:4)_[M+OAc]1-|Harshfield et al. 2021_FADS2_TG(56:4)_[M+NH4]1+|Cadby et al. 2022_FADS2, FADS1_Total COH
PI 18:1;0_18:1;0	11	61827448	60327448	63327448	FADS1	known	11:61827448:CT:C	rs3834458	0.156773	0.0169762	3.33732e-20	C	0.405116	0.999419	NA	0	intron_variant	FADS2	1.3027	chr11_61827448_CT_C		Hoffmann et al. 2018_FADS2|Surakka et al. 2015_FADS1-2-3|Hoffmann et al. 2018_FADS1-2-3|Hoffmann et al. 2018_FADS2	Hoffmann et al. 2018_FADS2	Hoffmann et al. 2018_FADS2|Hoffmann et al. 2018_FADS1-2-3|Hoffmann et al. 2018_FADS2	Hoffmann et al. 2018_FADS2|Surakka et al. 2015_FADS1-2-3|Hoffmann et al. 2018_FADS1-2-3|Hoffmann et al. 2018_FADS2|Hoffmann et al. 2018_FADS1-2-3|Klarin et al. 2018_FADS2|Graham et al. 2021_FADS2	Harshfield et al. 2021_FADS2_FA(20:4)_[M-H]1-|Harshfield et al. 2021_FADS2_DG(36:3)_[M+H-H2O]1+|Harshfield et al. 2021_FADS2_CE(16:0)_[M+NH4]1+|Harshfield et al. 2021_FADS2_CE(20:5)_[M+NH4]1+|Harshfield et al. 2021_FADS2_PE(34:2)_[M+H]1+|Harshfield et al. 2021_FADS2_PC(33:3)_[M+H]1+ / PE(36:3)_[M+H]1+ / PA(38:4)_[M+NH4]1+|Harshfield et al. 2021_FADS2_PA(39:1)_[M+H]1+|Harshfield et al. 2021_FADS2_PE-O(38:6)_[M+H]1+ / PC-P(35:5)_[M+H]1+|Harshfield et al. 2021_FADS2_PC(34:2)_[M+H]1+ / PE(37:2)_[M+H]1+ / PA(39:3)_[M+NH4]1+|Harshfield et al. 2021_FADS2_PC-O(36:5)_[M+H]1+ / PC-P(36:4)_[M+H]1+|Harshfield et al. 2021_FADS2_PC(35:3)_[M+H]1+ / PE(38:3)_[M+H]1+ / PA(40:4)_[M+NH4]1+|Harshfield et al. 2021_FADS2_PG(36:0)_[M-H]1-|Harshfield et al. 2021_FADS2_PA(43:4)_[M-H]1-|Harshfield et al. 2021_FADS2_PC-O(38:4)_[M+H]1+ / PC-P(38:3)_[M+H]1+|Harshfield et al. 2021_FADS2_PC(38:5)_[M+H]1+ / PE(41:5)_[M+H]1+ / PA(43:6)_[M+NH4]1+|Harshfield et al. 2021_FADS2_PI-O(33:0)_[M-H]1-|Harshfield et al. 2021_FADS2_PI(36:4)_[M-H]1-|Harshfield et al. 2021_FADS2_PC(38:3)_[M+OAc]1- / PS(42:2)_[M-H]1-|Harshfield et al. 2021_FADS2_PC(40:5)_[M+OAc]1- / PS(44:4)_[M-H]1-|Cadby et al. 2022_MYRF, TMEM258_Total LPC(O)
PC 16:0;0_20:3;0	11	61828092	60328092	63328092	FADS2	known	11:61828092:C:T	rs968567	0.256722	0.0263823	3.04743e-22	T	0.113005	0.998523	NA	0	intron_variant	FADS2	0.61725	chr11_61828092_C_T		Surakka et al. 2015_FADS1-2-3|Hoffmann et al. 2018_FADS1-2-3|Hoffmann et al. 2018_FADS2	Teslovich et al. 2010_FADS1-2-3|Hoffmann et al. 2018_FADS1-2-3	Hoffmann et al. 2018_FADS1-2-3|Hoffmann et al. 2018_FADS2	Surakka et al. 2015_FADS1-2-3|Hoffmann et al. 2018_FADS1-2-3|Hoffmann et al. 2018_FADS2|Hoffmann et al. 2018_FADS1-2-3|Klarin et al. 2018_FADS2|Graham et al. 2021_FADS2	Rhee et al. 2013_FADS-1-2-3_LPC 20:3|Harshfield et al. 2021_FADS2_CE(20:4)_[M+NH4]1+|Harshfield et al. 2021_FADS2_PC(36:3)_[M+H]1+ / PE(39:3)_[M+H]1+ / PA(41:4)_[M+NH4]1+|Harshfield et al. 2021_FADS2_PC(37:4)_[M+H]1+ / PE(40:4)_[M+H]1+ / PA(42:5)_[M+NH4]1+|Harshfield et al. 2021_FADS2_PC(38:5)_[M+H]1+ / PE(41:5)_[M+H]1+ / PA(43:6)_[M+NH4]1+|Cadby et al. 2022_FADS2, FADS1_Total LPC(O)|Cadby et al. 2022_FADS2, FADS1_CE(16:0)|Cadby et al. 2022_FADS2, FADS1_DE(20:5)|Cadby et al. 2022_FADS2, FADS1_DG(18:0_20:4)|Cadby et al. 2022_FADS2, FADS1_LPC(22:4) [sn1]|Cadby et al. 2022_FADS2, FADS1_LPC(O-22:1)|Cadby et al. 2022_FADS2, FADS1_LPC(P-16:0)|Cadby et al. 2022_FADS2, FADS1_LPE(18:2) [sn1]|Cadby et al. 2022_FADS2, FADS1_LPI(20:4) [sn1]|Cadby et al. 2022_FADS2, FADS1_PC(15:0_20:4)|Cadby et al. 2022_FADS2, FADS1_PC(16:0_18:0)|Cadby et al. 2022_FADS2, FADS1_PC(16:0_18:3) (a)|Cadby et al. 2022_FADS2, FADS1_PC(16:0_20:4)|Cadby et al. 2022_FADS2, FADS1_PC(16:1_18:2)|Cadby et al. 2022_FADS2, FADS1_PC(17:0_20:4)|Cadby et al. 2022_FADS2, FADS1_PC(18:0_20:3)|Cadby et al. 2022_FADS2, FADS1_PC(18:0_22:4)|Cadby et al. 2022_FADS2, FADS1_PC(18:1_18:1)|Cadby et al. 2022_FADS2, FADS1_PC(18:2_18:2)|Cadby et al. 2022_FADS2, FADS1_PC(34:5)|Cadby et al. 2022_FADS2, FADS1_PC(38:2)|Cadby et al. 2022_FADS2, FADS1_PC(38:5) (b)|Cadby et al. 2022_FADS2, FADS1_PC(40:7) (a)
PC O-16:0;0/20:3;0	11	61828092	60328092	63328092	FADS2	known	11:61828092:C:T	rs968567	0.270612	0.0270549	2.16744e-23	T	0.113005	0.998523	NA	0	intron_variant	FADS2	0.61725	chr11_61828092_C_T		Surakka et al. 2015_FADS1-2-3|Hoffmann et al. 2018_FADS1-2-3|Hoffmann et al. 2018_FADS2	Teslovich et al. 2010_FADS1-2-3|Hoffmann et al. 2018_FADS1-2-3	Hoffmann et al. 2018_FADS1-2-3|Hoffmann et al. 2018_FADS2	Surakka et al. 2015_FADS1-2-3|Hoffmann et al. 2018_FADS1-2-3|Hoffmann et al. 2018_FADS2|Hoffmann et al. 2018_FADS1-2-3|Klarin et al. 2018_FADS2|Graham et al. 2021_FADS2	Rhee et al. 2013_FADS-1-2-3_LPC 20:3|Harshfield et al. 2021_FADS2_CE(20:4)_[M+NH4]1+|Harshfield et al. 2021_FADS2_PC(36:3)_[M+H]1+ / PE(39:3)_[M+H]1+ / PA(41:4)_[M+NH4]1+|Harshfield et al. 2021_FADS2_PC(37:4)_[M+H]1+ / PE(40:4)_[M+H]1+ / PA(42:5)_[M+NH4]1+|Harshfield et al. 2021_FADS2_PC(38:5)_[M+H]1+ / PE(41:5)_[M+H]1+ / PA(43:6)_[M+NH4]1+|Cadby et al. 2022_FADS2, FADS1_Total LPC(O)|Cadby et al. 2022_FADS2, FADS1_CE(16:0)|Cadby et al. 2022_FADS2, FADS1_DE(20:5)|Cadby et al. 2022_FADS2, FADS1_DG(18:0_20:4)|Cadby et al. 2022_FADS2, FADS1_LPC(22:4) [sn1]|Cadby et al. 2022_FADS2, FADS1_LPC(O-22:1)|Cadby et al. 2022_FADS2, FADS1_LPC(P-16:0)|Cadby et al. 2022_FADS2, FADS1_LPE(18:2) [sn1]|Cadby et al. 2022_FADS2, FADS1_LPI(20:4) [sn1]|Cadby et al. 2022_FADS2, FADS1_PC(15:0_20:4)|Cadby et al. 2022_FADS2, FADS1_PC(16:0_18:0)|Cadby et al. 2022_FADS2, FADS1_PC(16:0_18:3) (a)|Cadby et al. 2022_FADS2, FADS1_PC(16:0_20:4)|Cadby et al. 2022_FADS2, FADS1_PC(16:1_18:2)|Cadby et al. 2022_FADS2, FADS1_PC(17:0_20:4)|Cadby et al. 2022_FADS2, FADS1_PC(18:0_20:3)|Cadby et al. 2022_FADS2, FADS1_PC(18:0_22:4)|Cadby et al. 2022_FADS2, FADS1_PC(18:1_18:1)|Cadby et al. 2022_FADS2, FADS1_PC(18:2_18:2)|Cadby et al. 2022_FADS2, FADS1_PC(34:5)|Cadby et al. 2022_FADS2, FADS1_PC(38:2)|Cadby et al. 2022_FADS2, FADS1_PC(38:5) (b)|Cadby et al. 2022_FADS2, FADS1_PC(40:7) (a)
PC O-16:0;0/20:4;0	11	61828850	60328850	63328850	FADS1	known	11:61828850:CA:C	rs5792235	-0.382408	0.0164621	3.66745e-115	C	0.406742	0.999252	NA	0	intron_variant	FADS2	1.2949	chr11_61828850_CA_C,chr11_61835765_C_T		Surakka et al. 2015_FADS1-2-3|Hoffmann et al. 2018_FADS1-2-3|Hoffmann et al. 2018_FADS2	Teslovich et al. 2010_FADS1-2-3|Hoffmann et al. 2018_FADS1-2-3	Hoffmann et al. 2018_FADS1-2-3|Hoffmann et al. 2018_FADS2	Surakka et al. 2015_FADS1-2-3|Hoffmann et al. 2018_FADS1-2-3|Hoffmann et al. 2018_FADS2|Hoffmann et al. 2018_FADS1-2-3|Klarin et al. 2018_FADS2|Graham et al. 2021_FADS2	Long et al. 2017_FADS-1-2-3_1-linoleoyl-2-arachidonoyl-GPC (18:2/20:4n6)|Harshfield et al. 2021_FADS2_PC(38:3)_[M+H]1+ / PE(41:3)_[M+H]1+ / PA(43:4)_[M+NH4]1+|Harshfield et al. 2021_FADS2_SM(44:9)_[M+H]1-|Harshfield et al. 2021_FADS2_PI(34:2)_[M-H]1-|Harshfield et al. 2021_FADS2_PC(36:5)_[M+OAc]1- / PS(40:4)_[M-H]1-|Harshfield et al. 2021_FADS2_PI-O(36:0)_[M-H]1- / PG(37:0)_[M+OAc]1-|Harshfield et al. 2021_FADS2_TG(56:7)_[M+NH4]1+|Harshfield et al. 2021_FADS2_PS(42:5)_[M+OAc]1-|Harshfield et al. 2021_FADS2_TG(56:6)_[M+NH4]1+|Harshfield et al. 2021_FADS2_TG(58:9)_[M+NH4]1+|Tabassum et al. 2019_FADS2_PEO(16:1;0-18:2;0)|Cadby et al. 2022_MYRF, TMEM258_Total COH
PC 16:0;0_18:2;0	11	61832870	60332870	63332870	FADS2	known	11:61832870:A:C	rs174574	-0.330699	0.0166026	5.65768e-86	A	0.409067	1	NA	0	intron_variant	FADS2	0.8623	chr11_61852357_C_A,chr11_61837310_A_T		Surakka et al. 2015_FADS1-2-3|Hoffmann et al. 2018_FADS1-2-3|Hoffmann et al. 2018_FADS2	Teslovich et al. 2010_FADS1-2-3|Hoffmann et al. 2018_FADS1-2-3	Hoffmann et al. 2018_FADS1-2-3|Hoffmann et al. 2018_FADS2	Surakka et al. 2015_FADS1-2-3|Hoffmann et al. 2018_FADS1-2-3|Hoffmann et al. 2018_FADS2|Hoffmann et al. 2018_FADS1-2-3|Klarin et al. 2018_FADS2|Graham et al. 2021_FADS2	Rhee et al. 2013_FADS-1-2-3_PC 34:2|Harshfield et al. 2021_FADS2_FA(22:5)_[M-H]1-|Harshfield et al. 2021_FADS2_LPC(20:4)_[M+H]1+|Harshfield et al. 2021_FADS2_DG(36:2)_[M+H-H2O]1+|Harshfield et al. 2021_FADS2_CE(20:4)_[M+NH4]1+|Harshfield et al. 2021_FADS2_PC(32:0)_[M+H]1+ / PE(35:0)_[M+H]1+ / PA(37:1)_[M+NH4]1+|Harshfield et al. 2021_FADS2_PC(33:2)_[M+H]1+ / PE(36:2)_[M+H]1+ / PA(38:3)_[M+NH4]1+|Harshfield et al. 2021_FADS2_PG(34:0)_[M-H]1-|Harshfield et al. 2021_FADS2_PE-O(38:4)_[M-H]1- / PC-O(35:4)_[M-H]1- / PC-P(35:3)_[M-H]1-|Harshfield et al. 2021_FADS2_PC(34:2)_[M+H]1+ / PE(37:2)_[M+H]1+ / PA(39:3)_[M+NH4]1+|Harshfield et al. 2021_FADS2_PC-O(36:5)_[M+H]1+ / PC-P(36:4)_[M+H]1+|Harshfield et al. 2021_FADS2_PC(35:3)_[M+H]1+ / PE(38:3)_[M+H]1+ / PA(40:4)_[M+NH4]1+|Harshfield et al. 2021_FADS2_PG(36:0)_[M-H]1-|Harshfield et al. 2021_FADS2_PA(43:4)_[M-H]1-|Harshfield et al. 2021_FADS2_PC-O(38:4)_[M+H]1+ / PC-P(38:3)_[M+H]1+|Harshfield et al. 2021_FADS2_PC(38:5)_[M+H]1+ / PE(41:5)_[M+H]1+ / PA(43:6)_[M+NH4]1+|Harshfield et al. 2021_FADS2_PI-O(33:0)_[M-H]1-|Harshfield et al. 2021_FADS2_PC(38:4)_[M+OAc]1- / PS(42:3)_[M-H]1-|Harshfield et al. 2021_FADS2_PC(40:5)_[M+OAc]1- / PS(44:4)_[M-H]1-|Harshfield et al. 2021_FADS2_PS(42:7)_[M+OAc]1-
PC 16:1;0_18:2;0	11	61832870	60332870	63332870	FADS2	known	11:61832870:A:C	rs174574	-0.365719	0.0164961	2.11189e-105	A	0.409067	1	NA	0	intron_variant	FADS2	0.8623	chr11_61832870_A_C,chr11_61837310_A_T		Surakka et al. 2015_FADS1-2-3|Hoffmann et al. 2018_FADS1-2-3|Hoffmann et al. 2018_FADS2	Teslovich et al. 2010_FADS1-2-3|Hoffmann et al. 2018_FADS1-2-3	Hoffmann et al. 2018_FADS1-2-3|Hoffmann et al. 2018_FADS2	Surakka et al. 2015_FADS1-2-3|Hoffmann et al. 2018_FADS1-2-3|Hoffmann et al. 2018_FADS2|Hoffmann et al. 2018_FADS1-2-3|Klarin et al. 2018_FADS2|Graham et al. 2021_FADS2	Rhee et al. 2013_FADS-1-2-3_PC 34:2|Harshfield et al. 2021_FADS2_FA(22:5)_[M-H]1-|Harshfield et al. 2021_FADS2_LPC(20:4)_[M+H]1+|Harshfield et al. 2021_FADS2_DG(36:2)_[M+H-H2O]1+|Harshfield et al. 2021_FADS2_CE(20:4)_[M+NH4]1+|Harshfield et al. 2021_FADS2_PC(32:0)_[M+H]1+ / PE(35:0)_[M+H]1+ / PA(37:1)_[M+NH4]1+|Harshfield et al. 2021_FADS2_PC(33:2)_[M+H]1+ / PE(36:2)_[M+H]1+ / PA(38:3)_[M+NH4]1+|Harshfield et al. 2021_FADS2_PG(34:0)_[M-H]1-|Harshfield et al. 2021_FADS2_PE-O(38:4)_[M-H]1- / PC-O(35:4)_[M-H]1- / PC-P(35:3)_[M-H]1-|Harshfield et al. 2021_FADS2_PC(34:2)_[M+H]1+ / PE(37:2)_[M+H]1+ / PA(39:3)_[M+NH4]1+|Harshfield et al. 2021_FADS2_PC-O(36:5)_[M+H]1+ / PC-P(36:4)_[M+H]1+|Harshfield et al. 2021_FADS2_PC(35:3)_[M+H]1+ / PE(38:3)_[M+H]1+ / PA(40:4)_[M+NH4]1+|Harshfield et al. 2021_FADS2_PG(36:0)_[M-H]1-|Harshfield et al. 2021_FADS2_PA(43:4)_[M-H]1-|Harshfield et al. 2021_FADS2_PC-O(38:4)_[M+H]1+ / PC-P(38:3)_[M+H]1+|Harshfield et al. 2021_FADS2_PC(38:5)_[M+H]1+ / PE(41:5)_[M+H]1+ / PA(43:6)_[M+NH4]1+|Harshfield et al. 2021_FADS2_PI-O(33:0)_[M-H]1-|Harshfield et al. 2021_FADS2_PC(38:4)_[M+OAc]1- / PS(42:3)_[M-H]1-|Harshfield et al. 2021_FADS2_PC(40:5)_[M+OAc]1- / PS(44:4)_[M-H]1-|Harshfield et al. 2021_FADS2_PS(42:7)_[M+OAc]1-
PC 18:1;0_18:1;0	11	61832870	60332870	63332870	FADS2	known	11:61832870:A:C	rs174574	-0.201919	0.0168937	1.27747e-32	A	0.409067	1	NA	0	intron_variant	FADS2	0.8623	chr11_61832870_A_C		Surakka et al. 2015_FADS1-2-3|Hoffmann et al. 2018_FADS1-2-3|Hoffmann et al. 2018_FADS2	Teslovich et al. 2010_FADS1-2-3|Hoffmann et al. 2018_FADS1-2-3	Hoffmann et al. 2018_FADS1-2-3|Hoffmann et al. 2018_FADS2	Surakka et al. 2015_FADS1-2-3|Hoffmann et al. 2018_FADS1-2-3|Hoffmann et al. 2018_FADS2|Hoffmann et al. 2018_FADS1-2-3|Klarin et al. 2018_FADS2|Graham et al. 2021_FADS2	Rhee et al. 2013_FADS-1-2-3_PC 34:2|Harshfield et al. 2021_FADS2_FA(22:5)_[M-H]1-|Harshfield et al. 2021_FADS2_LPC(20:4)_[M+H]1+|Harshfield et al. 2021_FADS2_DG(36:2)_[M+H-H2O]1+|Harshfield et al. 2021_FADS2_CE(20:4)_[M+NH4]1+|Harshfield et al. 2021_FADS2_PC(32:0)_[M+H]1+ / PE(35:0)_[M+H]1+ / PA(37:1)_[M+NH4]1+|Harshfield et al. 2021_FADS2_PC(33:2)_[M+H]1+ / PE(36:2)_[M+H]1+ / PA(38:3)_[M+NH4]1+|Harshfield et al. 2021_FADS2_PG(34:0)_[M-H]1-|Harshfield et al. 2021_FADS2_PE-O(38:4)_[M-H]1- / PC-O(35:4)_[M-H]1- / PC-P(35:3)_[M-H]1-|Harshfield et al. 2021_FADS2_PC(34:2)_[M+H]1+ / PE(37:2)_[M+H]1+ / PA(39:3)_[M+NH4]1+|Harshfield et al. 2021_FADS2_PC-O(36:5)_[M+H]1+ / PC-P(36:4)_[M+H]1+|Harshfield et al. 2021_FADS2_PC(35:3)_[M+H]1+ / PE(38:3)_[M+H]1+ / PA(40:4)_[M+NH4]1+|Harshfield et al. 2021_FADS2_PG(36:0)_[M-H]1-|Harshfield et al. 2021_FADS2_PA(43:4)_[M-H]1-|Harshfield et al. 2021_FADS2_PC-O(38:4)_[M+H]1+ / PC-P(38:3)_[M+H]1+|Harshfield et al. 2021_FADS2_PC(38:5)_[M+H]1+ / PE(41:5)_[M+H]1+ / PA(43:6)_[M+NH4]1+|Harshfield et al. 2021_FADS2_PI-O(33:0)_[M-H]1-|Harshfield et al. 2021_FADS2_PC(38:4)_[M+OAc]1- / PS(42:3)_[M-H]1-|Harshfield et al. 2021_FADS2_PC(40:5)_[M+OAc]1- / PS(44:4)_[M-H]1-|Harshfield et al. 2021_FADS2_PS(42:7)_[M+OAc]1-
PC 18:1;0_18:2;0	11	61832870	60332870	63332870	FADS2	known	11:61832870:A:C	rs174574	-0.380135	0.0164306	2.79245e-114	A	0.409067	1	NA	0	intron_variant	FADS2	0.8623	chr11_61832870_A_C		Surakka et al. 2015_FADS1-2-3|Hoffmann et al. 2018_FADS1-2-3|Hoffmann et al. 2018_FADS2	Teslovich et al. 2010_FADS1-2-3|Hoffmann et al. 2018_FADS1-2-3	Hoffmann et al. 2018_FADS1-2-3|Hoffmann et al. 2018_FADS2	Surakka et al. 2015_FADS1-2-3|Hoffmann et al. 2018_FADS1-2-3|Hoffmann et al. 2018_FADS2|Hoffmann et al. 2018_FADS1-2-3|Klarin et al. 2018_FADS2|Graham et al. 2021_FADS2	Rhee et al. 2013_FADS-1-2-3_PC 34:2|Harshfield et al. 2021_FADS2_FA(22:5)_[M-H]1-|Harshfield et al. 2021_FADS2_LPC(20:4)_[M+H]1+|Harshfield et al. 2021_FADS2_DG(36:2)_[M+H-H2O]1+|Harshfield et al. 2021_FADS2_CE(20:4)_[M+NH4]1+|Harshfield et al. 2021_FADS2_PC(32:0)_[M+H]1+ / PE(35:0)_[M+H]1+ / PA(37:1)_[M+NH4]1+|Harshfield et al. 2021_FADS2_PC(33:2)_[M+H]1+ / PE(36:2)_[M+H]1+ / PA(38:3)_[M+NH4]1+|Harshfield et al. 2021_FADS2_PG(34:0)_[M-H]1-|Harshfield et al. 2021_FADS2_PE-O(38:4)_[M-H]1- / PC-O(35:4)_[M-H]1- / PC-P(35:3)_[M-H]1-|Harshfield et al. 2021_FADS2_PC(34:2)_[M+H]1+ / PE(37:2)_[M+H]1+ / PA(39:3)_[M+NH4]1+|Harshfield et al. 2021_FADS2_PC-O(36:5)_[M+H]1+ / PC-P(36:4)_[M+H]1+|Harshfield et al. 2021_FADS2_PC(35:3)_[M+H]1+ / PE(38:3)_[M+H]1+ / PA(40:4)_[M+NH4]1+|Harshfield et al. 2021_FADS2_PG(36:0)_[M-H]1-|Harshfield et al. 2021_FADS2_PA(43:4)_[M-H]1-|Harshfield et al. 2021_FADS2_PC-O(38:4)_[M+H]1+ / PC-P(38:3)_[M+H]1+|Harshfield et al. 2021_FADS2_PC(38:5)_[M+H]1+ / PE(41:5)_[M+H]1+ / PA(43:6)_[M+NH4]1+|Harshfield et al. 2021_FADS2_PI-O(33:0)_[M-H]1-|Harshfield et al. 2021_FADS2_PC(38:4)_[M+OAc]1- / PS(42:3)_[M-H]1-|Harshfield et al. 2021_FADS2_PC(40:5)_[M+OAc]1- / PS(44:4)_[M-H]1-|Harshfield et al. 2021_FADS2_PS(42:7)_[M+OAc]1-
PC 18:2;0_18:2;0	11	61832870	60332870	63332870	FADS2	known	11:61832870:A:C	rs174574	-0.22178	0.0168521	4.16328e-39	A	0.409067	1	NA	0	intron_variant	FADS2	0.8623	chr11_61832870_A_C		Surakka et al. 2015_FADS1-2-3|Hoffmann et al. 2018_FADS1-2-3|Hoffmann et al. 2018_FADS2	Teslovich et al. 2010_FADS1-2-3|Hoffmann et al. 2018_FADS1-2-3	Hoffmann et al. 2018_FADS1-2-3|Hoffmann et al. 2018_FADS2	Surakka et al. 2015_FADS1-2-3|Hoffmann et al. 2018_FADS1-2-3|Hoffmann et al. 2018_FADS2|Hoffmann et al. 2018_FADS1-2-3|Klarin et al. 2018_FADS2|Graham et al. 2021_FADS2	Rhee et al. 2013_FADS-1-2-3_PC 34:2|Harshfield et al. 2021_FADS2_FA(22:5)_[M-H]1-|Harshfield et al. 2021_FADS2_LPC(20:4)_[M+H]1+|Harshfield et al. 2021_FADS2_DG(36:2)_[M+H-H2O]1+|Harshfield et al. 2021_FADS2_CE(20:4)_[M+NH4]1+|Harshfield et al. 2021_FADS2_PC(32:0)_[M+H]1+ / PE(35:0)_[M+H]1+ / PA(37:1)_[M+NH4]1+|Harshfield et al. 2021_FADS2_PC(33:2)_[M+H]1+ / PE(36:2)_[M+H]1+ / PA(38:3)_[M+NH4]1+|Harshfield et al. 2021_FADS2_PG(34:0)_[M-H]1-|Harshfield et al. 2021_FADS2_PE-O(38:4)_[M-H]1- / PC-O(35:4)_[M-H]1- / PC-P(35:3)_[M-H]1-|Harshfield et al. 2021_FADS2_PC(34:2)_[M+H]1+ / PE(37:2)_[M+H]1+ / PA(39:3)_[M+NH4]1+|Harshfield et al. 2021_FADS2_PC-O(36:5)_[M+H]1+ / PC-P(36:4)_[M+H]1+|Harshfield et al. 2021_FADS2_PC(35:3)_[M+H]1+ / PE(38:3)_[M+H]1+ / PA(40:4)_[M+NH4]1+|Harshfield et al. 2021_FADS2_PG(36:0)_[M-H]1-|Harshfield et al. 2021_FADS2_PA(43:4)_[M-H]1-|Harshfield et al. 2021_FADS2_PC-O(38:4)_[M+H]1+ / PC-P(38:3)_[M+H]1+|Harshfield et al. 2021_FADS2_PC(38:5)_[M+H]1+ / PE(41:5)_[M+H]1+ / PA(43:6)_[M+NH4]1+|Harshfield et al. 2021_FADS2_PI-O(33:0)_[M-H]1-|Harshfield et al. 2021_FADS2_PC(38:4)_[M+OAc]1- / PS(42:3)_[M-H]1-|Harshfield et al. 2021_FADS2_PC(40:5)_[M+OAc]1- / PS(44:4)_[M-H]1-|Harshfield et al. 2021_FADS2_PS(42:7)_[M+OAc]1-
PC O-16:0;0/18:2;0	11	61832870	60332870	63332870	FADS2	known	11:61832870:A:C	rs174574	-0.181467	0.0169538	1.54699e-26	A	0.409067	1	NA	0	intron_variant	FADS2	0.8623	chr11_61832870_A_C		Surakka et al. 2015_FADS1-2-3|Hoffmann et al. 2018_FADS1-2-3|Hoffmann et al. 2018_FADS2	Teslovich et al. 2010_FADS1-2-3|Hoffmann et al. 2018_FADS1-2-3	Hoffmann et al. 2018_FADS1-2-3|Hoffmann et al. 2018_FADS2	Surakka et al. 2015_FADS1-2-3|Hoffmann et al. 2018_FADS1-2-3|Hoffmann et al. 2018_FADS2|Hoffmann et al. 2018_FADS1-2-3|Klarin et al. 2018_FADS2|Graham et al. 2021_FADS2	Rhee et al. 2013_FADS-1-2-3_PC 34:2|Harshfield et al. 2021_FADS2_FA(22:5)_[M-H]1-|Harshfield et al. 2021_FADS2_LPC(20:4)_[M+H]1+|Harshfield et al. 2021_FADS2_DG(36:2)_[M+H-H2O]1+|Harshfield et al. 2021_FADS2_CE(20:4)_[M+NH4]1+|Harshfield et al. 2021_FADS2_PC(32:0)_[M+H]1+ / PE(35:0)_[M+H]1+ / PA(37:1)_[M+NH4]1+|Harshfield et al. 2021_FADS2_PC(33:2)_[M+H]1+ / PE(36:2)_[M+H]1+ / PA(38:3)_[M+NH4]1+|Harshfield et al. 2021_FADS2_PG(34:0)_[M-H]1-|Harshfield et al. 2021_FADS2_PE-O(38:4)_[M-H]1- / PC-O(35:4)_[M-H]1- / PC-P(35:3)_[M-H]1-|Harshfield et al. 2021_FADS2_PC(34:2)_[M+H]1+ / PE(37:2)_[M+H]1+ / PA(39:3)_[M+NH4]1+|Harshfield et al. 2021_FADS2_PC-O(36:5)_[M+H]1+ / PC-P(36:4)_[M+H]1+|Harshfield et al. 2021_FADS2_PC(35:3)_[M+H]1+ / PE(38:3)_[M+H]1+ / PA(40:4)_[M+NH4]1+|Harshfield et al. 2021_FADS2_PG(36:0)_[M-H]1-|Harshfield et al. 2021_FADS2_PA(43:4)_[M-H]1-|Harshfield et al. 2021_FADS2_PC-O(38:4)_[M+H]1+ / PC-P(38:3)_[M+H]1+|Harshfield et al. 2021_FADS2_PC(38:5)_[M+H]1+ / PE(41:5)_[M+H]1+ / PA(43:6)_[M+NH4]1+|Harshfield et al. 2021_FADS2_PI-O(33:0)_[M-H]1-|Harshfield et al. 2021_FADS2_PC(38:4)_[M+OAc]1- / PS(42:3)_[M-H]1-|Harshfield et al. 2021_FADS2_PC(40:5)_[M+OAc]1- / PS(44:4)_[M-H]1-|Harshfield et al. 2021_FADS2_PS(42:7)_[M+OAc]1-
PC O-18:2;0/18:2;0	11	61832870	60332870	63332870	FADS2	known	11:61832870:A:C	rs174574	-0.155504	0.0169734	6.5468e-20	A	0.409067	1	NA	0	intron_variant	FADS2	0.8623	chr11_61832870_A_C		Surakka et al. 2015_FADS1-2-3|Hoffmann et al. 2018_FADS1-2-3|Hoffmann et al. 2018_FADS2	Teslovich et al. 2010_FADS1-2-3|Hoffmann et al. 2018_FADS1-2-3	Hoffmann et al. 2018_FADS1-2-3|Hoffmann et al. 2018_FADS2	Surakka et al. 2015_FADS1-2-3|Hoffmann et al. 2018_FADS1-2-3|Hoffmann et al. 2018_FADS2|Hoffmann et al. 2018_FADS1-2-3|Klarin et al. 2018_FADS2|Graham et al. 2021_FADS2	Rhee et al. 2013_FADS-1-2-3_PC 34:2|Harshfield et al. 2021_FADS2_FA(22:5)_[M-H]1-|Harshfield et al. 2021_FADS2_LPC(20:4)_[M+H]1+|Harshfield et al. 2021_FADS2_DG(36:2)_[M+H-H2O]1+|Harshfield et al. 2021_FADS2_CE(20:4)_[M+NH4]1+|Harshfield et al. 2021_FADS2_PC(32:0)_[M+H]1+ / PE(35:0)_[M+H]1+ / PA(37:1)_[M+NH4]1+|Harshfield et al. 2021_FADS2_PC(33:2)_[M+H]1+ / PE(36:2)_[M+H]1+ / PA(38:3)_[M+NH4]1+|Harshfield et al. 2021_FADS2_PG(34:0)_[M-H]1-|Harshfield et al. 2021_FADS2_PE-O(38:4)_[M-H]1- / PC-O(35:4)_[M-H]1- / PC-P(35:3)_[M-H]1-|Harshfield et al. 2021_FADS2_PC(34:2)_[M+H]1+ / PE(37:2)_[M+H]1+ / PA(39:3)_[M+NH4]1+|Harshfield et al. 2021_FADS2_PC-O(36:5)_[M+H]1+ / PC-P(36:4)_[M+H]1+|Harshfield et al. 2021_FADS2_PC(35:3)_[M+H]1+ / PE(38:3)_[M+H]1+ / PA(40:4)_[M+NH4]1+|Harshfield et al. 2021_FADS2_PG(36:0)_[M-H]1-|Harshfield et al. 2021_FADS2_PA(43:4)_[M-H]1-|Harshfield et al. 2021_FADS2_PC-O(38:4)_[M+H]1+ / PC-P(38:3)_[M+H]1+|Harshfield et al. 2021_FADS2_PC(38:5)_[M+H]1+ / PE(41:5)_[M+H]1+ / PA(43:6)_[M+NH4]1+|Harshfield et al. 2021_FADS2_PI-O(33:0)_[M-H]1-|Harshfield et al. 2021_FADS2_PC(38:4)_[M+OAc]1- / PS(42:3)_[M-H]1-|Harshfield et al. 2021_FADS2_PC(40:5)_[M+OAc]1- / PS(44:4)_[M-H]1-|Harshfield et al. 2021_FADS2_PS(42:7)_[M+OAc]1-
PE O-18:2;0/18:2;0	11	61835765	60335765	63335765	FADS2	known	11:61835765:C:T	rs2727270	0.176894	0.0201904	2.42956e-18	T	0.2576	1	NA	0	intron_variant	FADS2	2.4435	chr11_61835765_C_T		Surakka et al. 2015_FADS1-2-3|Hoffmann et al. 2018_FADS1-2-3|Hoffmann et al. 2018_FADS2	Teslovich et al. 2010_FADS1-2-3|Hoffmann et al. 2018_FADS1-2-3	Hoffmann et al. 2018_FADS1-2-3|Hoffmann et al. 2018_FADS2	Surakka et al. 2015_FADS1-2-3|Hoffmann et al. 2018_FADS1-2-3|Hoffmann et al. 2018_FADS2|Hoffmann et al. 2018_FADS1-2-3|Graham et al. 2021_FADS2	Tabassum et al. 2019_FADS2_CE(22:6;0)|Harshfield et al. 2021_FADS2_SM(44:9)_[M+H]1-|Harshfield et al. 2021_FADS2_PC(36:5)_[M+OAc]1- / PS(40:4)_[M-H]1-|Harshfield et al. 2021_FADS2_PI(36:2)_[M-H]1-|Harshfield et al. 2021_FADS2_PI(38:4)_[M-H]1-|Harshfield et al. 2021_FADS2_TG(58:9)_[M+NH4]1+|Cadby et al. 2022_FADS2_Total COH|Cadby et al. 2022_FADS2_CE(16:0)|Cadby et al. 2022_FADS2_CE(18:3)|Cadby et al. 2022_FADS2_CE(22:6)|Cadby et al. 2022_FADS2_PC(15-MHDA_20:4)|Cadby et al. 2022_FADS2_PC(16:0_18:3) (a)
CE 20:3;0	11	61835886	60335886	63335886	FADS2	known	11:61835886:A:T	rs2727271	-0.170476	0.0190212	3.9811e-19	T	0.257859	0.999428	NA	0	intron_variant	FADS2	2.4299	chr11_61779596_G_A,chr11_61796827_G_T		Surakka et al. 2015_FADS1-2-3|Hoffmann et al. 2018_FADS1-2-3|Hoffmann et al. 2018_FADS2	Teslovich et al. 2010_FADS1-2-3|Hoffmann et al. 2018_FADS1-2-3	Hoffmann et al. 2018_FADS1-2-3|Hoffmann et al. 2018_FADS2	Klarin et al. 2018_FADS2|Surakka et al. 2015_FADS1-2-3|Hoffmann et al. 2018_FADS1-2-3|Hoffmann et al. 2018_FADS2|Hoffmann et al. 2018_FADS1-2-3|Graham et al. 2021_FADS2	Harshfield et al. 2021_FADS2_FA(20:4)_[M-H]1-|Harshfield et al. 2021_FADS2_CE(20:5)_[M+NH4]1+|Harshfield et al. 2021_FADS2_PE(34:2)_[M+H]1+|Harshfield et al. 2021_FADS2_PC(33:2)_[M+H]1+ / PE(36:2)_[M+H]1+ / PA(38:3)_[M+NH4]1+|Harshfield et al. 2021_FADS2_PG(34:0)_[M-H]1-|Harshfield et al. 2021_FADS2_PE-O(38:4)_[M-H]1- / PC-O(35:4)_[M-H]1- / PC-P(35:3)_[M-H]1-|Harshfield et al. 2021_FADS2_PE(38:5)_[M-H]1-|Harshfield et al. 2021_FADS2_PC-O(36:3)_M+H]1+ / PC-P(36:2)_M+H]1+|Harshfield et al. 2021_FADS2_PA(43:4)_[M-H]1-|Harshfield et al. 2021_FADS2_PC(37:4)_[M+H]1+ / PE(40:4)_[M+H]1+ / PA(42:5)_[M+NH4]1+|Harshfield et al. 2021_FADS2_PC(38:5)_[M+H]1+ / PE(41:5)_[M+H]1+ / PA(43:6)_[M+NH4]1+|Harshfield et al. 2021_FADS2_PC(40:5)_[M+OAc]1- / PS(44:4)_[M-H]1-|Harshfield et al. 2021_FADS2_PI(36:1)_[M+OAc]1-|Cadby et al. 2022_FADS2_CE(20:2)|Cadby et al. 2022_FADS2_CE(22:4)|Cadby et al. 2022_FADS2_PC(16:0_18:0)|Cadby et al. 2022_FADS2_PC(16:0_20:3) (a)
CE 18:2;0	11	61837310	60337310	63337310	FADS2	known	11:61837310:A:T	rs2524299	0.138769	0.0190172	3.2532e-13	T	0.259441	0.999492	NA	0	intron_variant	FADS2	2.3473	chr11_61837310_A_T		Surakka et al. 2015_FADS1-2-3|Hoffmann et al. 2018_FADS1-2-3|Hoffmann et al. 2018_FADS2	Teslovich et al. 2010_FADS1-2-3|Hoffmann et al. 2018_FADS1-2-3	Hoffmann et al. 2018_FADS1-2-3|Hoffmann et al. 2018_FADS2	Surakka et al. 2015_FADS1-2-3|Hoffmann et al. 2018_FADS1-2-3|Hoffmann et al. 2018_FADS2|Hoffmann et al. 2018_FADS1-2-3|Graham et al. 2021_FADS2	Harshfield et al. 2021_FADS2_FA(20:4)_[M-H]1-|Harshfield et al. 2021_FADS2_CE(20:4)_[M+NH4]1+|Harshfield et al. 2021_FADS2_PC(33:3)_[M+H]1+ / PE(36:3)_[M+H]1+ / PA(38:4)_[M+NH4]1+|Harshfield et al. 2021_FADS2_PA(39:1)_[M+H]1+|Harshfield et al. 2021_FADS2_PE-O(38:6)_[M+H]1+ / PC-P(35:5)_[M+H]1+|Harshfield et al. 2021_FADS2_PC(34:2)_[M+H]1+ / PE(37:2)_[M+H]1+ / PA(39:3)_[M+NH4]1+|Harshfield et al. 2021_FADS2_PC(35:4)_[M+H]1+ / PE(38:4)_[M+H]1+ / PA(40:5)_[M+NH4]1+|Harshfield et al. 2021_FADS2_PA(43:4)_[M-H]1-|Harshfield et al. 2021_FADS2_PC(37:4)_[M+H]1+ / PE(40:4)_[M+H]1+ / PA(42:5)_[M+NH4]1+|Harshfield et al. 2021_FADS2_PC(38:5)_[M+H]1+ / PE(41:5)_[M+H]1+ / PA(43:6)_[M+NH4]1+|Harshfield et al. 2021_FADS2_PC(40:6)_[M+OAc]1- / PS(44:5)_[M-H]1-|Harshfield et al. 2021_FADS2_TG(56:7)_[M+NH4]1+|Cadby et al. 2022_FADS2_CE(18:3)|Cadby et al. 2022_FADS2_CE(20:4)|Cadby et al. 2022_FADS2_DE(18:2)|Cadby et al. 2022_FADS2_PC(16:0_18:0)|Cadby et al. 2022_FADS2_PC(16:0_20:3) (a)|Cadby et al. 2022_FADS2_PC(16:0_20:5)
PC 18:1;0_20:2;0	11	61839170	60339170	63339170	FADS2	known	11:61839170:A:G	rs174580	0.431366	0.0178977	1.49061e-122	G	0.409729	0.999195	NA	0	intron_variant	FADS2	1.2575	chr11_61779120_A_G,chr11_61822009_A_G		Surakka et al. 2015_FADS1-2-3|Hoffmann et al. 2018_FADS1-2-3|Hoffmann et al. 2018_FADS2	Teslovich et al. 2010_FADS1-2-3|Hoffmann et al. 2018_FADS1-2-3	Hoffmann et al. 2018_FADS1-2-3|Hoffmann et al. 2018_FADS2	Surakka et al. 2015_FADS1-2-3|Hoffmann et al. 2018_FADS1-2-3|Hoffmann et al. 2018_FADS2|Hoffmann et al. 2018_FADS1-2-3|Klarin et al. 2018_FADS2|Graham et al. 2021_FADS2	Long et al. 2017_FADS-1-2-3_1-palmitoyl-2-meadoyl-GPC (16:0/20:3n9)|Harshfield et al. 2021_FADS2_PC-O(40:5)_[M+H]1+ / PC-P(40:4)_[M+H]1+|Harshfield et al. 2021_FADS2_PI(34:2)_[M-H]1-|Harshfield et al. 2021_FADS2_PC(36:5)_[M+OAc]1- / PS(40:4)_[M-H]1-|Harshfield et al. 2021_FADS2_PI-O(36:0)_[M-H]1- / PG(37:0)_[M+OAc]1-|Harshfield et al. 2021_FADS2_PC(40:5)_[M+OAc]1- / PS(44:4)_[M-H]1-|Harshfield et al. 2021_FADS2_TG(54:3)_[M+NH4]1+|Harshfield et al. 2021_FADS2_TG(56:7)_[M+NH4]1+|Harshfield et al. 2021_FADS2_PC(42:4)_[M+OAc]1-|Harshfield et al. 2021_FADS2_TG(56:4)_[M+NH4]1+|Harshfield et al. 2021_FADS2_PS(44:6)_[M+OAc]1-
CE 20:5;0	11	61839211	60339211	63339211	FADS2	known	11:61839211:G:A	rs174581	-0.4109	0.0163804	3.55701e-133	A	0.409733	0.999183	NA	0	intron_variant	FADS2	1.2607	chr11_61839211_G_A,chr11_61803876_C_G		Surakka et al. 2015_FADS1-2-3|Hoffmann et al. 2018_FADS1-2-3|Hoffmann et al. 2018_FADS2	Teslovich et al. 2010_FADS1-2-3|Hoffmann et al. 2018_FADS1-2-3	Hoffmann et al. 2018_FADS1-2-3|Hoffmann et al. 2018_FADS2	Surakka et al. 2015_FADS1-2-3|Hoffmann et al. 2018_FADS1-2-3|Hoffmann et al. 2018_FADS2|Hoffmann et al. 2018_FADS1-2-3|Klarin et al. 2018_FADS2|Graham et al. 2021_FADS2	Harshfield et al. 2021_FADS2_FA(20:4)_[M-H]1-|Harshfield et al. 2021_FADS2_DG(36:3)_[M+H-H2O]1+|Harshfield et al. 2021_FADS2_CE(16:0)_[M+NH4]1+|Harshfield et al. 2021_FADS2_CE(20:5)_[M+NH4]1+|Harshfield et al. 2021_FADS2_PE(34:2)_[M+H]1+|Harshfield et al. 2021_FADS2_PC(33:3)_[M+H]1+ / PE(36:3)_[M+H]1+ / PA(38:4)_[M+NH4]1+|Harshfield et al. 2021_FADS2_PA(39:1)_[M+H]1+|Harshfield et al. 2021_FADS2_PE-O(38:6)_[M+H]1+ / PC-P(35:5)_[M+H]1+|Harshfield et al. 2021_FADS2_PC(34:2)_[M+H]1+ / PE(37:2)_[M+H]1+ / PA(39:3)_[M+NH4]1+|Harshfield et al. 2021_FADS2_PC-O(36:5)_[M+H]1+ / PC-P(36:4)_[M+H]1+|Harshfield et al. 2021_FADS2_PC(35:3)_[M+H]1+ / PE(38:3)_[M+H]1+ / PA(40:4)_[M+NH4]1+|Harshfield et al. 2021_FADS2_PG(36:0)_[M-H]1-|Harshfield et al. 2021_FADS2_PA(43:4)_[M-H]1-|Harshfield et al. 2021_FADS2_PC-O(38:4)_[M+H]1+ / PC-P(38:3)_[M+H]1+|Harshfield et al. 2021_FADS2_PC(38:6)_[M+H]1+ / PE(41:6)_[M+H]1+|Harshfield et al. 2021_FADS2_PI-O(33:0)_[M-H]1-|Harshfield et al. 2021_FADS2_PI(36:4)_[M-H]1-|Harshfield et al. 2021_FADS2_PC(38:3)_[M+OAc]1- / PS(42:2)_[M-H]1-|Harshfield et al. 2021_FADS2_PC(40:6)_[M+OAc]1- / PS(44:5)_[M-H]1-|Cadby et al. 2022_FADS2_Total LPC(P)
CE 18:3;0	11	61843278	60343278	63343278	FADS2	known	11:61843278:G:A	rs174584	-0.183231	0.0169196	4.0219e-27	A	0.409877	0.9992	NA	0	intron_variant	FADS2	1.2517	chr11_61843278_G_A		Surakka et al. 2015_FADS1-2-3|Hoffmann et al. 2018_FADS1-2-3|Hoffmann et al. 2018_FADS2	Teslovich et al. 2010_FADS1-2-3|Hoffmann et al. 2018_FADS1-2-3	Hoffmann et al. 2018_FADS1-2-3|Hoffmann et al. 2018_FADS2	Surakka et al. 2015_FADS1-2-3|Hoffmann et al. 2018_FADS1-2-3|Hoffmann et al. 2018_FADS2|Hoffmann et al. 2018_FADS1-2-3|Klarin et al. 2018_FADS2|Graham et al. 2021_FADS2	Cadby et al. 2022_FADS2_Total CE|Cadby et al. 2022_FADS2_Total LPC(P)|Cadby et al. 2022_FADS2_Total PC(P)|Cadby et al. 2022_FADS2_CE(15:0)|Cadby et al. 2022_FADS2_CE(18:2)|Cadby et al. 2022_FADS2_CE(20:2)|Cadby et al. 2022_FADS2_CE(22:4)|Cadby et al. 2022_FADS2_CE(22:6)|Cadby et al. 2022_FADS2_CE(24:6)|Cadby et al. 2022_FADS2_DE(16:0)|Cadby et al. 2022_FADS2_DE(20:5)|Cadby et al. 2022_FADS2_DG(16:0_22:5)|Cadby et al. 2022_FADS2_DG(18:1_18:3)|Cadby et al. 2022_FADS2_DG(18:2_20:4)|Cadby et al. 2022_FADS2_LPC(18:0) [sn1]|Cadby et al. 2022_FADS2_LPC(18:2) [sn2]|Cadby et al. 2022_FADS2_LPC(18:3) [sn2] (a)|Cadby et al. 2022_FADS2_LPC(20:2) [sn1]|Cadby et al. 2022_FADS2_LPC(20:3) [sn1]|Cadby et al. 2022_FADS2_LPC(20:4) [sn1]|Cadby et al. 2022_FADS2_LPC(20:5) [sn1]|Cadby et al. 2022_FADS2_LPC(22:0) [sn1]|Cadby et al. 2022_FADS2_LPC(22:1) [sn1]|Cadby et al. 2022_FADS2_LPC(22:4) [sn1]|Cadby et al. 2022_FADS2_LPC(22:5) [sn1] (n3)/LPC(22:5) [sn2] (n6)|Cadby et al. 2022_FADS2_LPC(22:6) [sn1]|Cadby et al. 2022_FADS2_LPC(24:0) [sn2]|Cadby et al. 2022_FADS2_LPC(O-16:0)|Cadby et al. 2022_FADS2_LPC(O-20:0)|Cadby et al. 2022_FADS2_LPC(O-22:1)|Cadby et al. 2022_FADS2_LPC(O-24:2)|Cadby et al. 2022_FADS2_LPC(P-18:1)|Cadby et al. 2022_FADS2_LPE(18:1) [sn2]|Cadby et al. 2022_FADS2_LPE(20:4) [sn1]|Cadby et al. 2022_FADS2_LPI(18:2) [sn1]|Cadby et al. 2022_FADS2_LPI(20:4) [sn2]|Cadby et al. 2022_FADS2_PC(14:0_22:6)|Cadby et al. 2022_FADS2_PC(15:0_22:6)|Cadby et al. 2022_FADS2_PC(15-MHDA_20:4)|Cadby et al. 2022_FADS2_PC(16:0_18:2)|Cadby et al. 2022_FADS2_PC(16:0_20:3) (b)|Cadby et al. 2022_FADS2_PC(16:0_22:6)|Cadby et al. 2022_FADS2_PC(17:0_18:2)|Cadby et al. 2022_FADS2_PC(17:1_18:2)|Cadby et al. 2022_FADS2_PC(18:0_20:4)|Cadby et al. 2022_FADS2_PC(18:0_22:5) (n6)|Cadby et al. 2022_FADS2_PC(18:1_18:2)|Cadby et al. 2022_FADS2_PC(18:2_18:2)|Cadby et al. 2022_FADS2_PC(31:0) (b)|Cadby et al. 2022_FADS2_PC(33:0) (b)|Cadby et al. 2022_FADS2_PC(35:5)|Cadby et al. 2022_FADS2_PC(38:5) (a)|Cadby et al. 2022_FADS2_PC(38:7) (c)|Cadby et al. 2022_FADS2_PC(40:8)
TAG 54:7;0	11	61843278	60343278	63343278	FADS2	known	11:61843278:G:A	rs174584	-0.126039	0.0174167	5.0926e-13	A	0.409877	0.9992	NA	0	intron_variant	FADS2	1.2517	chr11_61843278_G_A		Surakka et al. 2015_FADS1-2-3|Hoffmann et al. 2018_FADS1-2-3|Hoffmann et al. 2018_FADS2	Teslovich et al. 2010_FADS1-2-3|Hoffmann et al. 2018_FADS1-2-3	Hoffmann et al. 2018_FADS1-2-3|Hoffmann et al. 2018_FADS2	Surakka et al. 2015_FADS1-2-3|Hoffmann et al. 2018_FADS1-2-3|Hoffmann et al. 2018_FADS2|Hoffmann et al. 2018_FADS1-2-3|Klarin et al. 2018_FADS2|Graham et al. 2021_FADS2	Cadby et al. 2022_FADS2_Total CE|Cadby et al. 2022_FADS2_Total LPC(P)|Cadby et al. 2022_FADS2_Total PC(P)|Cadby et al. 2022_FADS2_CE(15:0)|Cadby et al. 2022_FADS2_CE(18:2)|Cadby et al. 2022_FADS2_CE(20:2)|Cadby et al. 2022_FADS2_CE(22:4)|Cadby et al. 2022_FADS2_CE(22:6)|Cadby et al. 2022_FADS2_CE(24:6)|Cadby et al. 2022_FADS2_DE(16:0)|Cadby et al. 2022_FADS2_DE(20:5)|Cadby et al. 2022_FADS2_DG(16:0_22:5)|Cadby et al. 2022_FADS2_DG(18:1_18:3)|Cadby et al. 2022_FADS2_DG(18:2_20:4)|Cadby et al. 2022_FADS2_LPC(18:0) [sn1]|Cadby et al. 2022_FADS2_LPC(18:2) [sn2]|Cadby et al. 2022_FADS2_LPC(18:3) [sn2] (a)|Cadby et al. 2022_FADS2_LPC(20:2) [sn1]|Cadby et al. 2022_FADS2_LPC(20:3) [sn1]|Cadby et al. 2022_FADS2_LPC(20:4) [sn1]|Cadby et al. 2022_FADS2_LPC(20:5) [sn1]|Cadby et al. 2022_FADS2_LPC(22:0) [sn1]|Cadby et al. 2022_FADS2_LPC(22:1) [sn1]|Cadby et al. 2022_FADS2_LPC(22:4) [sn1]|Cadby et al. 2022_FADS2_LPC(22:5) [sn1] (n3)/LPC(22:5) [sn2] (n6)|Cadby et al. 2022_FADS2_LPC(22:6) [sn1]|Cadby et al. 2022_FADS2_LPC(24:0) [sn2]|Cadby et al. 2022_FADS2_LPC(O-16:0)|Cadby et al. 2022_FADS2_LPC(O-20:0)|Cadby et al. 2022_FADS2_LPC(O-22:1)|Cadby et al. 2022_FADS2_LPC(O-24:2)|Cadby et al. 2022_FADS2_LPC(P-18:1)|Cadby et al. 2022_FADS2_LPE(18:1) [sn2]|Cadby et al. 2022_FADS2_LPE(20:4) [sn1]|Cadby et al. 2022_FADS2_LPI(18:2) [sn1]|Cadby et al. 2022_FADS2_LPI(20:4) [sn2]|Cadby et al. 2022_FADS2_PC(14:0_22:6)|Cadby et al. 2022_FADS2_PC(15:0_22:6)|Cadby et al. 2022_FADS2_PC(15-MHDA_20:4)|Cadby et al. 2022_FADS2_PC(16:0_18:2)|Cadby et al. 2022_FADS2_PC(16:0_20:3) (b)|Cadby et al. 2022_FADS2_PC(16:0_22:6)|Cadby et al. 2022_FADS2_PC(17:0_18:2)|Cadby et al. 2022_FADS2_PC(17:1_18:2)|Cadby et al. 2022_FADS2_PC(18:0_20:4)|Cadby et al. 2022_FADS2_PC(18:0_22:5) (n6)|Cadby et al. 2022_FADS2_PC(18:1_18:2)|Cadby et al. 2022_FADS2_PC(18:2_18:2)|Cadby et al. 2022_FADS2_PC(31:0) (b)|Cadby et al. 2022_FADS2_PC(33:0) (b)|Cadby et al. 2022_FADS2_PC(35:5)|Cadby et al. 2022_FADS2_PC(38:5) (a)|Cadby et al. 2022_FADS2_PC(38:7) (c)|Cadby et al. 2022_FADS2_PC(40:8)
PC 16:0;0_20:2;0	11	61851136	60351136	63351136	FADS2	known	11:61851136:A:G	rs174592	0.261677	0.0167661	4.95687e-54	G	0.418474	0.999375	NA	0	intron_variant	FADS2	1.2102	chr11_61851136_A_G		Surakka et al. 2015_FADS1-2-3|Hoffmann et al. 2018_FADS1-2-3|Hoffmann et al. 2018_FADS2	Teslovich et al. 2010_FADS1-2-3|Hoffmann et al. 2018_FADS1-2-3	Hoffmann et al. 2018_FADS1-2-3|Hoffmann et al. 2018_FADS2	Surakka et al. 2015_FADS1-2-3|Hoffmann et al. 2018_FADS1-2-3|Hoffmann et al. 2018_FADS2|Hoffmann et al. 2018_FADS1-2-3|Klarin et al. 2018_FADS2|Graham et al. 2021_FADS2	Cadby et al. 2022_FADS2_Total CE|Cadby et al. 2022_FADS2_Total LPC(P)|Cadby et al. 2022_FADS2_Total PC(P)|Cadby et al. 2022_FADS2_CE(16:0)|Cadby et al. 2022_FADS2_CE(20:1)|Cadby et al. 2022_FADS2_CE(20:5)|Cadby et al. 2022_FADS2_CE(22:5) (n6)|Cadby et al. 2022_FADS2_CE(24:5)|Cadby et al. 2022_FADS2_COH|Cadby et al. 2022_FADS2_DE(20:4)|Cadby et al. 2022_FADS2_DG(16:0_20:4)|Cadby et al. 2022_FADS2_DG(18:0_20:4)|Cadby et al. 2022_FADS2_DG(18:1_20:4)|Cadby et al. 2022_FADS2_LPC(18:0) [sn1]|Cadby et al. 2022_FADS2_LPC(18:2) [sn2]|Cadby et al. 2022_FADS2_LPC(20:2) [sn2]|Cadby et al. 2022_FADS2_LPC(20:3) [sn2]|Cadby et al. 2022_FADS2_LPC(20:4) [sn2]|Cadby et al. 2022_FADS2_LPC(20:5) [sn2]|Cadby et al. 2022_FADS2_LPC(22:1) [sn2]|Cadby et al. 2022_FADS2_LPC(22:4) [sn2]|Cadby et al. 2022_FADS2_LPC(22:5) [sn1] (n6)|Cadby et al. 2022_FADS2_LPC(22:6) [sn1]|Cadby et al. 2022_FADS2_LPC(24:0) [sn1]|Cadby et al. 2022_FADS2_LPC(26:0) [sn2]|Cadby et al. 2022_FADS2_LPC(O-18:1)|Cadby et al. 2022_FADS2_LPC(O-22:0)|Cadby et al. 2022_FADS2_LPC(O-24:1)|Cadby et al. 2022_FADS2_LPC(P-18:0)|Cadby et al. 2022_FADS2_LPE(18:1) [sn1]|Cadby et al. 2022_FADS2_LPE(18:2) [sn2]|Cadby et al. 2022_FADS2_LPI(18:2) [sn1]|Cadby et al. 2022_FADS2_LPI(20:4) [sn2]|Cadby et al. 2022_FADS2_PC(14:0_22:6)|Cadby et al. 2022_FADS2_PC(15:0_22:6)|Cadby et al. 2022_FADS2_PC(16:0_16:0)|Cadby et al. 2022_FADS2_PC(16:0_18:3) (a)|Cadby et al. 2022_FADS2_PC(16:0_20:4)|Cadby et al. 2022_FADS2_PC(16:1_18:2)|Cadby et al. 2022_FADS2_PC(17:0_20:4)|Cadby et al. 2022_FADS2_PC(18:0_18:2)|Cadby et al. 2022_FADS2_PC(18:0_22:4)|Cadby et al. 2022_FADS2_PC(18:0_22:6)|Cadby et al. 2022_FADS2_PC(18:1_20:3)|Cadby et al. 2022_FADS2_PC(18:2_20:5)|Cadby et al. 2022_FADS2_PC(33:0) (a)|Cadby et al. 2022_FADS2_PC(34:5)|Cadby et al. 2022_FADS2_PC(38:2)|Cadby et al. 2022_FADS2_PC(38:6) (a)|Cadby et al. 2022_FADS2_PC(39:5) (b)|Cadby et al. 2022_FADS2_PC(O-16:0/20:3)|Cadby et al. 2022_FADS2_PC(O-16:0/22:6)|Cadby et al. 2022_FADS2_PC(O-18:0/20:4)|Cadby et al. 2022_FADS2_PC(O-18:1/18:1)|Cadby et al. 2022_FADS2_PC(O-32:1)
TAG 56:4;0	11	61851136	60351136	63351136	FADS2	known	11:61851136:A:G	rs174592	0.135582	0.0187148	4.88821e-13	G	0.418474	0.999375	NA	0	intron_variant	FADS2	1.2102	chr11_61851136_A_G		Surakka et al. 2015_FADS1-2-3|Hoffmann et al. 2018_FADS1-2-3|Hoffmann et al. 2018_FADS2	Teslovich et al. 2010_FADS1-2-3|Hoffmann et al. 2018_FADS1-2-3	Hoffmann et al. 2018_FADS1-2-3|Hoffmann et al. 2018_FADS2	Surakka et al. 2015_FADS1-2-3|Hoffmann et al. 2018_FADS1-2-3|Hoffmann et al. 2018_FADS2|Hoffmann et al. 2018_FADS1-2-3|Klarin et al. 2018_FADS2|Graham et al. 2021_FADS2	Cadby et al. 2022_FADS2_Total CE|Cadby et al. 2022_FADS2_Total LPC(P)|Cadby et al. 2022_FADS2_Total PC(P)|Cadby et al. 2022_FADS2_CE(16:0)|Cadby et al. 2022_FADS2_CE(20:1)|Cadby et al. 2022_FADS2_CE(20:5)|Cadby et al. 2022_FADS2_CE(22:5) (n6)|Cadby et al. 2022_FADS2_CE(24:5)|Cadby et al. 2022_FADS2_COH|Cadby et al. 2022_FADS2_DE(20:4)|Cadby et al. 2022_FADS2_DG(16:0_20:4)|Cadby et al. 2022_FADS2_DG(18:0_20:4)|Cadby et al. 2022_FADS2_DG(18:1_20:4)|Cadby et al. 2022_FADS2_LPC(18:0) [sn1]|Cadby et al. 2022_FADS2_LPC(18:2) [sn2]|Cadby et al. 2022_FADS2_LPC(20:2) [sn2]|Cadby et al. 2022_FADS2_LPC(20:3) [sn2]|Cadby et al. 2022_FADS2_LPC(20:4) [sn2]|Cadby et al. 2022_FADS2_LPC(20:5) [sn2]|Cadby et al. 2022_FADS2_LPC(22:1) [sn2]|Cadby et al. 2022_FADS2_LPC(22:4) [sn2]|Cadby et al. 2022_FADS2_LPC(22:5) [sn1] (n6)|Cadby et al. 2022_FADS2_LPC(22:6) [sn1]|Cadby et al. 2022_FADS2_LPC(24:0) [sn1]|Cadby et al. 2022_FADS2_LPC(26:0) [sn2]|Cadby et al. 2022_FADS2_LPC(O-18:1)|Cadby et al. 2022_FADS2_LPC(O-22:0)|Cadby et al. 2022_FADS2_LPC(O-24:1)|Cadby et al. 2022_FADS2_LPC(P-18:0)|Cadby et al. 2022_FADS2_LPE(18:1) [sn1]|Cadby et al. 2022_FADS2_LPE(18:2) [sn2]|Cadby et al. 2022_FADS2_LPI(18:2) [sn1]|Cadby et al. 2022_FADS2_LPI(20:4) [sn2]|Cadby et al. 2022_FADS2_PC(14:0_22:6)|Cadby et al. 2022_FADS2_PC(15:0_22:6)|Cadby et al. 2022_FADS2_PC(16:0_16:0)|Cadby et al. 2022_FADS2_PC(16:0_18:3) (a)|Cadby et al. 2022_FADS2_PC(16:0_20:4)|Cadby et al. 2022_FADS2_PC(16:1_18:2)|Cadby et al. 2022_FADS2_PC(17:0_20:4)|Cadby et al. 2022_FADS2_PC(18:0_18:2)|Cadby et al. 2022_FADS2_PC(18:0_22:4)|Cadby et al. 2022_FADS2_PC(18:0_22:6)|Cadby et al. 2022_FADS2_PC(18:1_20:3)|Cadby et al. 2022_FADS2_PC(18:2_20:5)|Cadby et al. 2022_FADS2_PC(33:0) (a)|Cadby et al. 2022_FADS2_PC(34:5)|Cadby et al. 2022_FADS2_PC(38:2)|Cadby et al. 2022_FADS2_PC(38:6) (a)|Cadby et al. 2022_FADS2_PC(39:5) (b)|Cadby et al. 2022_FADS2_PC(O-16:0/20:3)|Cadby et al. 2022_FADS2_PC(O-16:0/22:6)|Cadby et al. 2022_FADS2_PC(O-18:0/20:4)|Cadby et al. 2022_FADS2_PC(O-18:1/18:1)|Cadby et al. 2022_FADS2_PC(O-32:1)
PC 16:0;0_20:1;0	11	61852357	60352357	63352357	FADS2	known	11:61852357:C:A	rs174594	-0.11459	0.0172811	3.57873e-11	C	0.4185	0.998839	NA	0	intron_variant	FADS2	0.88456	chr11_61852357_C_A		Surakka et al. 2015_FADS1-2-3|Hoffmann et al. 2018_FADS1-2-3|Hoffmann et al. 2018_FADS2	Teslovich et al. 2010_FADS1-2-3|Hoffmann et al. 2018_FADS1-2-3	Hoffmann et al. 2018_FADS1-2-3|Hoffmann et al. 2018_FADS2	Surakka et al. 2015_FADS1-2-3|Hoffmann et al. 2018_FADS1-2-3|Hoffmann et al. 2018_FADS2|Hoffmann et al. 2018_FADS1-2-3|Klarin et al. 2018_FADS2|Graham et al. 2021_FADS2	Cadby et al. 2022_FADS2_Total COH|Cadby et al. 2022_FADS2_Total LPE|Cadby et al. 2022_FADS2_Total PE|Cadby et al. 2022_FADS2_CE(18:2)|Cadby et al. 2022_FADS2_CE(20:2)|Cadby et al. 2022_FADS2_CE(22:4)|Cadby et al. 2022_FADS2_CE(22:6)|Cadby et al. 2022_FADS2_CE(24:6)|Cadby et al. 2022_FADS2_COH|Cadby et al. 2022_FADS2_DE(20:4)|Cadby et al. 2022_FADS2_DG(16:0_20:4)|Cadby et al. 2022_FADS2_DG(18:0_20:4)|Cadby et al. 2022_FADS2_DG(18:1_20:4)|Cadby et al. 2022_FADS2_LPC(17:0) [sn1]|Cadby et al. 2022_FADS2_LPC(18:2) [sn1]|Cadby et al. 2022_FADS2_LPC(20:2) [sn1]|Cadby et al. 2022_FADS2_LPC(20:3) [sn1]|Cadby et al. 2022_FADS2_LPC(20:4) [sn1]|Cadby et al. 2022_FADS2_LPC(20:5) [sn1]|Cadby et al. 2022_FADS2_LPC(22:1) [sn1]|Cadby et al. 2022_FADS2_LPC(22:4) [sn2]|Cadby et al. 2022_FADS2_LPC(22:5) [sn1] (n6)|Cadby et al. 2022_FADS2_LPC(22:6) [sn1]|Cadby et al. 2022_FADS2_LPC(24:0) [sn1]|Cadby et al. 2022_FADS2_LPC(26:0) [sn2]|Cadby et al. 2022_FADS2_LPC(O-18:1)|Cadby et al. 2022_FADS2_LPC(O-22:0)|Cadby et al. 2022_FADS2_LPC(O-24:1)|Cadby et al. 2022_FADS2_LPC(P-18:0)|Cadby et al. 2022_FADS2_LPE(18:1) [sn1]|Cadby et al. 2022_FADS2_LPE(18:2) [sn2]|Cadby et al. 2022_FADS2_LPI(18:2) [sn1]|Cadby et al. 2022_FADS2_LPI(20:4) [sn2]|Cadby et al. 2022_FADS2_PC(14:0_22:6)|Cadby et al. 2022_FADS2_PC(15:0_22:6)|Cadby et al. 2022_FADS2_PC(15-MHDA_22:6)|Cadby et al. 2022_FADS2_PC(16:0_18:2)|Cadby et al. 2022_FADS2_PC(16:0_20:3) (b)|Cadby et al. 2022_FADS2_PC(16:0_22:6)|Cadby et al. 2022_FADS2_PC(17:0_18:2)|Cadby et al. 2022_FADS2_PC(17:1_18:2)|Cadby et al. 2022_FADS2_PC(18:0_20:4)|Cadby et al. 2022_FADS2_PC(18:0_22:5) (n6)|Cadby et al. 2022_FADS2_PC(18:1_18:2)|Cadby et al. 2022_FADS2_PC(18:2_18:2)|Cadby et al. 2022_FADS2_PC(31:0) (b)|Cadby et al. 2022_FADS2_PC(33:0) (b)|Cadby et al. 2022_FADS2_PC(35:5)|Cadby et al. 2022_FADS2_PC(38:5) (a)|Cadby et al. 2022_FADS2_PC(38:7) (c)|Cadby et al. 2022_FADS2_PC(39:5) (b)|Cadby et al. 2022_FADS2_PC(O-16:0/20:3)|Cadby et al. 2022_FADS2_PC(O-16:0/22:6)|Cadby et al. 2022_FADS2_PC(O-18:0/20:4)|Cadby et al. 2022_FADS2_PC(O-18:1/18:1)
PC 18:0;0_18:2;0	11	61852357	60352357	63352357	FADS2	known	11:61852357:C:A	rs174594	-0.247196	0.0167074	8.1305e-49	C	0.4185	0.998839	NA	0	intron_variant	FADS2	0.88456	chr11_61852357_C_A		Surakka et al. 2015_FADS1-2-3|Hoffmann et al. 2018_FADS1-2-3|Hoffmann et al. 2018_FADS2	Teslovich et al. 2010_FADS1-2-3|Hoffmann et al. 2018_FADS1-2-3	Hoffmann et al. 2018_FADS1-2-3|Hoffmann et al. 2018_FADS2	Surakka et al. 2015_FADS1-2-3|Hoffmann et al. 2018_FADS1-2-3|Hoffmann et al. 2018_FADS2|Hoffmann et al. 2018_FADS1-2-3|Klarin et al. 2018_FADS2|Graham et al. 2021_FADS2	Cadby et al. 2022_FADS2_Total COH|Cadby et al. 2022_FADS2_Total LPE|Cadby et al. 2022_FADS2_Total PE|Cadby et al. 2022_FADS2_CE(18:2)|Cadby et al. 2022_FADS2_CE(20:2)|Cadby et al. 2022_FADS2_CE(22:4)|Cadby et al. 2022_FADS2_CE(22:6)|Cadby et al. 2022_FADS2_CE(24:6)|Cadby et al. 2022_FADS2_COH|Cadby et al. 2022_FADS2_DE(20:4)|Cadby et al. 2022_FADS2_DG(16:0_20:4)|Cadby et al. 2022_FADS2_DG(18:0_20:4)|Cadby et al. 2022_FADS2_DG(18:1_20:4)|Cadby et al. 2022_FADS2_LPC(17:0) [sn1]|Cadby et al. 2022_FADS2_LPC(18:2) [sn1]|Cadby et al. 2022_FADS2_LPC(20:2) [sn1]|Cadby et al. 2022_FADS2_LPC(20:3) [sn1]|Cadby et al. 2022_FADS2_LPC(20:4) [sn1]|Cadby et al. 2022_FADS2_LPC(20:5) [sn1]|Cadby et al. 2022_FADS2_LPC(22:1) [sn1]|Cadby et al. 2022_FADS2_LPC(22:4) [sn2]|Cadby et al. 2022_FADS2_LPC(22:5) [sn1] (n6)|Cadby et al. 2022_FADS2_LPC(22:6) [sn1]|Cadby et al. 2022_FADS2_LPC(24:0) [sn1]|Cadby et al. 2022_FADS2_LPC(26:0) [sn2]|Cadby et al. 2022_FADS2_LPC(O-18:1)|Cadby et al. 2022_FADS2_LPC(O-22:0)|Cadby et al. 2022_FADS2_LPC(O-24:1)|Cadby et al. 2022_FADS2_LPC(P-18:0)|Cadby et al. 2022_FADS2_LPE(18:1) [sn1]|Cadby et al. 2022_FADS2_LPE(18:2) [sn2]|Cadby et al. 2022_FADS2_LPI(18:2) [sn1]|Cadby et al. 2022_FADS2_LPI(20:4) [sn2]|Cadby et al. 2022_FADS2_PC(14:0_22:6)|Cadby et al. 2022_FADS2_PC(15:0_22:6)|Cadby et al. 2022_FADS2_PC(15-MHDA_22:6)|Cadby et al. 2022_FADS2_PC(16:0_18:2)|Cadby et al. 2022_FADS2_PC(16:0_20:3) (b)|Cadby et al. 2022_FADS2_PC(16:0_22:6)|Cadby et al. 2022_FADS2_PC(17:0_18:2)|Cadby et al. 2022_FADS2_PC(17:1_18:2)|Cadby et al. 2022_FADS2_PC(18:0_20:4)|Cadby et al. 2022_FADS2_PC(18:0_22:5) (n6)|Cadby et al. 2022_FADS2_PC(18:1_18:2)|Cadby et al. 2022_FADS2_PC(18:2_18:2)|Cadby et al. 2022_FADS2_PC(31:0) (b)|Cadby et al. 2022_FADS2_PC(33:0) (b)|Cadby et al. 2022_FADS2_PC(35:5)|Cadby et al. 2022_FADS2_PC(38:5) (a)|Cadby et al. 2022_FADS2_PC(38:7) (c)|Cadby et al. 2022_FADS2_PC(39:5) (b)|Cadby et al. 2022_FADS2_PC(O-16:0/20:3)|Cadby et al. 2022_FADS2_PC(O-16:0/22:6)|Cadby et al. 2022_FADS2_PC(O-18:0/20:4)|Cadby et al. 2022_FADS2_PC(O-18:1/18:1)
PC 16:0;0_18:3;0	11	61853722	60353722	63353722	FADS2	known	11:61853722:G:A	rs174598	0.111674	0.0175787	2.24192e-10	A	0.345645	0.99513	NA	0	intron_variant	FADS2	1.1233	chr11_61853722_G_A		Surakka et al. 2015_FADS1-2-3|Hoffmann et al. 2018_FADS1-2-3|Hoffmann et al. 2018_FADS2	Teslovich et al. 2010_FADS1-2-3|Hoffmann et al. 2018_FADS1-2-3	Hoffmann et al. 2018_FADS1-2-3|Hoffmann et al. 2018_FADS2	Surakka et al. 2015_FADS1-2-3|Hoffmann et al. 2018_FADS1-2-3|Hoffmann et al. 2018_FADS2|Hoffmann et al. 2018_FADS1-2-3|Klarin et al. 2018_FADS2|Graham et al. 2021_FADS2	Cadby et al. 2022_FADS2_Total COH|Cadby et al. 2022_FADS2_Total LPE|Cadby et al. 2022_FADS2_Total PE|Cadby et al. 2022_FADS2_CE(18:2)|Cadby et al. 2022_FADS2_CE(20:2)|Cadby et al. 2022_FADS2_CE(22:4)|Cadby et al. 2022_FADS2_CE(22:6)|Cadby et al. 2022_FADS2_CE(24:6)|Cadby et al. 2022_FADS2_DE(18:2)|Cadby et al. 2022_FADS2_DE(22:6)|Cadby et al. 2022_FADS2_DG(16:0_22:6)|Cadby et al. 2022_FADS2_DG(18:1_20:3)|Cadby et al. 2022_FADS2_LPC(18:0) [sn1]|Cadby et al. 2022_FADS2_LPC(18:3) [sn2] (a)|Cadby et al. 2022_FADS2_LPC(20:3) [sn1]|Cadby et al. 2022_FADS2_LPC(20:4) [sn1]|Cadby et al. 2022_FADS2_LPC(20:5) [sn1]|Cadby et al. 2022_FADS2_LPC(22:4) [sn1]|Cadby et al. 2022_FADS2_LPC(22:5) [sn1] (n3)/LPC(22:5) [sn2] (n6)|Cadby et al. 2022_FADS2_LPC(22:5) [sn2] (n3)|Cadby et al. 2022_FADS2_LPC(22:6) [sn2]|Cadby et al. 2022_FADS2_LPC(26:0) [sn1]|Cadby et al. 2022_FADS2_LPC(O-16:0)|Cadby et al. 2022_FADS2_LPC(O-20:1)|Cadby et al. 2022_FADS2_LPC(O-24:1)|Cadby et al. 2022_FADS2_LPC(P-18:0)|Cadby et al. 2022_FADS2_LPE(18:1) [sn1]|Cadby et al. 2022_FADS2_LPE(18:2) [sn2]|Cadby et al. 2022_FADS2_LPI(18:2) [sn1]|Cadby et al. 2022_FADS2_LPI(20:4) [sn2]|Cadby et al. 2022_FADS2_PC(15:0_20:3)|Cadby et al. 2022_FADS2_PC(15-MHDA_18:2)|Cadby et al. 2022_FADS2_PC(16:0_18:0)|Cadby et al. 2022_FADS2_PC(16:0_20:3) (a)|Cadby et al. 2022_FADS2_PC(16:0_20:5)|Cadby et al. 2022_FADS2_PC(16:1_20:4)|Cadby et al. 2022_FADS2_PC(17:0_22:6)|Cadby et al. 2022_FADS2_PC(18:0_20:3)|Cadby et al. 2022_FADS2_PC(18:0_22:5) (n3)/PC(20:1_20:4)|Cadby et al. 2022_FADS2_PC(18:1_18:1)|Cadby et al. 2022_FADS2_PC(18:1_22:6) (a)|Cadby et al. 2022_FADS2_PC(20:0_20:4)|Cadby et al. 2022_FADS2_PC(33:0) (b)|Cadby et al. 2022_FADS2_PC(35:5)|Cadby et al. 2022_FADS2_PC(38:5) (a)|Cadby et al. 2022_FADS2_PC(38:6) (a)
PC 18:2;0_20:1;0	11	61854084	60354084	63354084	FADS2	known	11:61854084:G:C	rs174599	0.323477	0.0187296	3.92202e-65	C	0.419198	0.998242	NA	0	intron_variant	FADS2	1.1977	chr11_61854084_G_C		Surakka et al. 2015_FADS1-2-3|Hoffmann et al. 2018_FADS1-2-3|Hoffmann et al. 2018_FADS2	Teslovich et al. 2010_FADS1-2-3|Hoffmann et al. 2018_FADS1-2-3	Hoffmann et al. 2018_FADS1-2-3|Hoffmann et al. 2018_FADS2	Surakka et al. 2015_FADS1-2-3|Hoffmann et al. 2018_FADS1-2-3|Hoffmann et al. 2018_FADS2|Hoffmann et al. 2018_FADS1-2-3|Klarin et al. 2018_FADS2|Graham et al. 2021_FADS2	Cadby et al. 2022_FADS2_Total COH|Cadby et al. 2022_FADS2_Total LPE|Cadby et al. 2022_FADS2_Total PE|Cadby et al. 2022_FADS2_CE(16:2)|Cadby et al. 2022_FADS2_CE(20:1)|Cadby et al. 2022_FADS2_CE(20:5)|Cadby et al. 2022_FADS2_CE(22:5) (n6)|Cadby et al. 2022_FADS2_CE(24:5)|Cadby et al. 2022_FADS2_COH|Cadby et al. 2022_FADS2_DE(20:4)|Cadby et al. 2022_FADS2_DG(16:0_20:4)|Cadby et al. 2022_FADS2_DG(18:0_20:4)|Cadby et al. 2022_FADS2_DG(18:1_20:4)|Cadby et al. 2022_FADS2_LPC(18:0) [sn1]|Cadby et al. 2022_FADS2_LPC(18:2) [sn2]|Cadby et al. 2022_FADS2_LPC(20:2) [sn2]|Cadby et al. 2022_FADS2_LPC(20:3) [sn2]|Cadby et al. 2022_FADS2_LPC(20:4) [sn2]|Cadby et al. 2022_FADS2_LPC(20:5) [sn2]|Cadby et al. 2022_FADS2_LPC(22:4) [sn1]|Cadby et al. 2022_FADS2_LPC(22:5) [sn1] (n3)/LPC(22:5) [sn2] (n6)|Cadby et al. 2022_FADS2_LPC(22:5) [sn2] (n3)|Cadby et al. 2022_FADS2_LPC(22:6) [sn2]|Cadby et al. 2022_FADS2_LPC(24:0) [sn2]|Cadby et al. 2022_FADS2_LPC(O-16:0)|Cadby et al. 2022_FADS2_LPC(O-20:0)|Cadby et al. 2022_FADS2_LPC(O-22:1)|Cadby et al. 2022_FADS2_LPC(O-24:2)|Cadby et al. 2022_FADS2_LPC(P-18:1)|Cadby et al. 2022_FADS2_LPE(18:1) [sn2]|Cadby et al. 2022_FADS2_LPE(20:4) [sn1]|Cadby et al. 2022_FADS2_LPI(18:2) [sn2]|Cadby et al. 2022_FADS2_oxCE(18:2) [+O]|Cadby et al. 2022_FADS2_PC(15:0_20:3)|Cadby et al. 2022_FADS2_PC(15-MHDA_18:2)|Cadby et al. 2022_FADS2_PC(16:0_16:0)|Cadby et al. 2022_FADS2_PC(16:0_18:3) (a)|Cadby et al. 2022_FADS2_PC(16:0_20:4)|Cadby et al. 2022_FADS2_PC(16:1_18:2)|Cadby et al. 2022_FADS2_PC(17:0_20:4)|Cadby et al. 2022_FADS2_PC(18:0_18:2)|Cadby et al. 2022_FADS2_PC(18:0_22:4)|Cadby et al. 2022_FADS2_PC(18:0_22:6)|Cadby et al. 2022_FADS2_PC(18:1_20:3)|Cadby et al. 2022_FADS2_PC(18:2_20:5)|Cadby et al. 2022_FADS2_PC(32:2)|Cadby et al. 2022_FADS2_PC(33:2)|Cadby et al. 2022_FADS2_PC(36:6) (a)|Cadby et al. 2022_FADS2_PC(38:5) (b)
PC 16:0;0_18:0;0	11	61855668	60355668	63355668	FADS2	known	11:61855668:C:T	rs174601	0.146355	0.0169097	6.00203e-18	T	0.419025	1	NA	0	non_coding_transcript_exon_variant	FADS2	1.1989	chr11_61855668_C_T		Teslovich et al. 2010_FADS1-2-3|Surakka et al. 2015_FADS1-2-3|Hoffmann et al. 2018_FADS1-2-3	Hoffmann et al. 2018_FADS1-2-3|Teslovich et al. 2010_FADS1-2-3|Hoffmann et al. 2018_FADS1-2-3	Hoffmann et al. 2018_FADS1-2-3|Hoffmann et al. 2018_FADS1-2-3|Hoffmann et al. 2018_FADS2	Hoffmann et al. 2018_FADS1-2-3|Surakka et al. 2015_FADS1-2-3|Hoffmann et al. 2018_FADS1-2-3|Hoffmann et al. 2018_FADS2|Hoffmann et al. 2018_FADS1-2-3|Klarin et al. 2018_FADS2|Graham et al. 2021_FADS2	Harshfield et al. 2021_FADS2_PC_52:4_[M+OAc]1-|Harshfield et al. 2021_FADS2_DG_38:5_[M+H-H2O]1+|Harshfield et al. 2021_FADS2_CE_20:5_[M+NH4]1+|Harshfield et al. 2021_FADS2_CE_22:6_[M+NH4]1+|Harshfield et al. 2021_FADS2_PE-O_36:4_[M-H]1- / PE-P_36:3_[M-H]1-|Harshfield et al. 2021_FADS2_PC_32:2_[M+H]1+ / PE_35:2_[M+H]1+ / PA_37:3_[M+NH4]1+|Harshfield et al. 2021_FADS2_PG_34:0_[M-H]1-|Harshfield et al. 2021_FADS2_PC_34:3_[M+H]1+ / PE_37:3_[M+H]1+ / PA_39:4_[M+NH4]1+|Harshfield et al. 2021_FADS2_PE_38:4_[M-H]1-|Harshfield et al. 2021_FADS2_PE_38:2_[M-H]1-|Harshfield et al. 2021_FADS2_PE_39:4_[M-H]1-
PE O-16:1;0/20:4;0	11	61856709	60356709	63356709	FADS2	known	11:61856709:T:C	rs97384	0.209931	0.0168953	4.33573e-35	T	0.419711	0.987472	NA	0	non_coding_transcript_exon_variant	FADS2	0.88799	chr11_61856709_T_C		Surakka et al. 2015_FADS1-2-3|Hoffmann et al. 2018_FADS1-2-3|Hoffmann et al. 2018_FADS2	Teslovich et al. 2010_FADS1-2-3|Hoffmann et al. 2018_FADS1-2-3	Hoffmann et al. 2018_FADS1-2-3|Hoffmann et al. 2018_FADS2	Surakka et al. 2015_FADS1-2-3|Hoffmann et al. 2018_FADS1-2-3|Hoffmann et al. 2018_FADS2|Hoffmann et al. 2018_FADS1-2-3|Klarin et al. 2018_FADS2|Graham et al. 2021_FADS2	Cadby et al. 2022_FADS2_Total CE|Cadby et al. 2022_FADS2_Total LPC(P)|Cadby et al. 2022_FADS2_Total PC(O)|Cadby et al. 2022_FADS2_CE(15:0)|Cadby et al. 2022_FADS2_CE(18:2)|Cadby et al. 2022_FADS2_CE(20:2)|Cadby et al. 2022_FADS2_CE(22:4)|Cadby et al. 2022_FADS2_CE(22:6)|Cadby et al. 2022_FADS2_CE(24:6)|Cadby et al. 2022_FADS2_DE(16:0)|Cadby et al. 2022_FADS2_DE(20:5)|Cadby et al. 2022_FADS2_DG(16:0_22:5)|Cadby et al. 2022_FADS2_DG(18:1_18:3)|Cadby et al. 2022_FADS2_DG(18:2_20:4)|Cadby et al. 2022_FADS2_LPC(18:0) [sn2]|Cadby et al. 2022_FADS2_LPC(18:3) [sn2] (a)|Cadby et al. 2022_FADS2_LPC(20:3) [sn1]|Cadby et al. 2022_FADS2_LPC(20:4) [sn1]|Cadby et al. 2022_FADS2_LPC(20:5) [sn1]|Cadby et al. 2022_FADS2_LPC(22:1) [sn1]|Cadby et al. 2022_FADS2_LPC(22:4) [sn2]|Cadby et al. 2022_FADS2_LPC(22:5) [sn1] (n6)|Cadby et al. 2022_FADS2_LPC(22:6) [sn1]|Cadby et al. 2022_FADS2_LPC(24:0) [sn1]|Cadby et al. 2022_FADS2_LPC(26:0) [sn1]|Cadby et al. 2022_FADS2_LPC(O-18:0)|Cadby et al. 2022_FADS2_LPC(O-20:1)|Cadby et al. 2022_FADS2_LPC(O-24:0)|Cadby et al. 2022_FADS2_LPC(P-16:0)|Cadby et al. 2022_FADS2_LPC(P-20:0)|Cadby et al. 2022_FADS2_LPE(18:2) [sn1]|Cadby et al. 2022_FADS2_LPE(20:4) [sn2]|Cadby et al. 2022_FADS2_LPI(20:4) [sn1]|Cadby et al. 2022_FADS2_PC(14:0_20:4)|Cadby et al. 2022_FADS2_PC(15:0_20:4)|Cadby et al. 2022_FADS2_PC(15-MHDA_20:4)|Cadby et al. 2022_FADS2_PC(16:0_18:2)|Cadby et al. 2022_FADS2_PC(16:0_20:3) (b)|Cadby et al. 2022_FADS2_PC(16:0_22:6)|Cadby et al. 2022_FADS2_PC(17:0_18:2)|Cadby et al. 2022_FADS2_PC(17:1_18:2)|Cadby et al. 2022_FADS2_PC(18:0_20:4)|Cadby et al. 2022_FADS2_PC(18:0_22:5) (n6)|Cadby et al. 2022_FADS2_PC(18:1_18:2)|Cadby et al. 2022_FADS2_PC(18:2_18:2)|Cadby et al. 2022_FADS2_PC(32:2)|Cadby et al. 2022_FADS2_PC(33:2)|Cadby et al. 2022_FADS2_PC(36:6) (a)|Cadby et al. 2022_FADS2_PC(38:5) (b)|Cadby et al. 2022_FADS2_PC(39:5) (b)
TAG 56:5;0	11	61856709	60356709	63356709	FADS2	known	11:61856709:T:C	rs97384	0.153666	0.0194623	3.44949e-15	T	0.419711	0.987472	NA	0	non_coding_transcript_exon_variant	FADS2	0.88799	chr11_61856709_T_C		Surakka et al. 2015_FADS1-2-3|Hoffmann et al. 2018_FADS1-2-3|Hoffmann et al. 2018_FADS2	Teslovich et al. 2010_FADS1-2-3|Hoffmann et al. 2018_FADS1-2-3	Hoffmann et al. 2018_FADS1-2-3|Hoffmann et al. 2018_FADS2	Surakka et al. 2015_FADS1-2-3|Hoffmann et al. 2018_FADS1-2-3|Hoffmann et al. 2018_FADS2|Hoffmann et al. 2018_FADS1-2-3|Klarin et al. 2018_FADS2|Graham et al. 2021_FADS2	Cadby et al. 2022_FADS2_Total CE|Cadby et al. 2022_FADS2_Total LPC(P)|Cadby et al. 2022_FADS2_Total PC(O)|Cadby et al. 2022_FADS2_CE(15:0)|Cadby et al. 2022_FADS2_CE(18:2)|Cadby et al. 2022_FADS2_CE(20:2)|Cadby et al. 2022_FADS2_CE(22:4)|Cadby et al. 2022_FADS2_CE(22:6)|Cadby et al. 2022_FADS2_CE(24:6)|Cadby et al. 2022_FADS2_DE(16:0)|Cadby et al. 2022_FADS2_DE(20:5)|Cadby et al. 2022_FADS2_DG(16:0_22:5)|Cadby et al. 2022_FADS2_DG(18:1_18:3)|Cadby et al. 2022_FADS2_DG(18:2_20:4)|Cadby et al. 2022_FADS2_LPC(18:0) [sn2]|Cadby et al. 2022_FADS2_LPC(18:3) [sn2] (a)|Cadby et al. 2022_FADS2_LPC(20:3) [sn1]|Cadby et al. 2022_FADS2_LPC(20:4) [sn1]|Cadby et al. 2022_FADS2_LPC(20:5) [sn1]|Cadby et al. 2022_FADS2_LPC(22:1) [sn1]|Cadby et al. 2022_FADS2_LPC(22:4) [sn2]|Cadby et al. 2022_FADS2_LPC(22:5) [sn1] (n6)|Cadby et al. 2022_FADS2_LPC(22:6) [sn1]|Cadby et al. 2022_FADS2_LPC(24:0) [sn1]|Cadby et al. 2022_FADS2_LPC(26:0) [sn1]|Cadby et al. 2022_FADS2_LPC(O-18:0)|Cadby et al. 2022_FADS2_LPC(O-20:1)|Cadby et al. 2022_FADS2_LPC(O-24:0)|Cadby et al. 2022_FADS2_LPC(P-16:0)|Cadby et al. 2022_FADS2_LPC(P-20:0)|Cadby et al. 2022_FADS2_LPE(18:2) [sn1]|Cadby et al. 2022_FADS2_LPE(20:4) [sn2]|Cadby et al. 2022_FADS2_LPI(20:4) [sn1]|Cadby et al. 2022_FADS2_PC(14:0_20:4)|Cadby et al. 2022_FADS2_PC(15:0_20:4)|Cadby et al. 2022_FADS2_PC(15-MHDA_20:4)|Cadby et al. 2022_FADS2_PC(16:0_18:2)|Cadby et al. 2022_FADS2_PC(16:0_20:3) (b)|Cadby et al. 2022_FADS2_PC(16:0_22:6)|Cadby et al. 2022_FADS2_PC(17:0_18:2)|Cadby et al. 2022_FADS2_PC(17:1_18:2)|Cadby et al. 2022_FADS2_PC(18:0_20:4)|Cadby et al. 2022_FADS2_PC(18:0_22:5) (n6)|Cadby et al. 2022_FADS2_PC(18:1_18:2)|Cadby et al. 2022_FADS2_PC(18:2_18:2)|Cadby et al. 2022_FADS2_PC(32:2)|Cadby et al. 2022_FADS2_PC(33:2)|Cadby et al. 2022_FADS2_PC(36:6) (a)|Cadby et al. 2022_FADS2_PC(38:5) (b)|Cadby et al. 2022_FADS2_PC(39:5) (b)
TAG 54:4;0	11	61858251	60358251	63358251	FADS2	known	11:61858251:CA:C	rs397705608	-0.0991707	0.0174255	1.31034e-08	CA	0.37082	0.989777	NA	0	intron_variant	FADS2	0.96897	chr11_61858251_CA_C		Surakka et al. 2015_FADS1-2-3|Hoffmann et al. 2018_FADS1-2-3|Hoffmann et al. 2018_FADS2	Teslovich et al. 2010_FADS1-2-3|Hoffmann et al. 2018_FADS1-2-3	Hoffmann et al. 2018_FADS1-2-3|Hoffmann et al. 2018_FADS2	Surakka et al. 2015_FADS1-2-3|Hoffmann et al. 2018_FADS1-2-3|Hoffmann et al. 2018_FADS2|Hoffmann et al. 2018_FADS1-2-3|Klarin et al. 2018_FADS2|Graham et al. 2021_FADS2	Long et al. 2017_FADS-1-2-3_1-palmitoyl-2-alpha-linolenoyl-GPC (16:0/18:3n3)|Cadby et al. 2022_MYRF, TMEM258_Total LPE|Cadby et al. 2022_MYRF, TMEM258_Total PE|Cadby et al. 2022_MYRF, TMEM258_CE(18:2)|Cadby et al. 2022_MYRF, TMEM258_CE(20:2)|Cadby et al. 2022_MYRF, TMEM258_CE(22:4)|Cadby et al. 2022_MYRF, TMEM258_CE(22:6)|Cadby et al. 2022_MYRF, TMEM258_CE(24:6)|Cadby et al. 2022_MYRF, TMEM258_DE(20:4)|Cadby et al. 2022_MYRF, TMEM258_DG(16:0_20:4)|Cadby et al. 2022_MYRF, TMEM258_DG(18:0_20:4)|Cadby et al. 2022_MYRF, TMEM258_DG(18:1_20:4)|Cadby et al. 2022_MYRF, TMEM258_LPC(18:0) [sn1]|Cadby et al. 2022_MYRF, TMEM258_LPC(18:3) [sn1] (b)|Cadby et al. 2022_MYRF, TMEM258_LPC(20:2) [sn2]|Cadby et al. 2022_MYRF, TMEM258_LPC(20:3) [sn2]|Cadby et al. 2022_MYRF, TMEM258_LPC(20:4) [sn2]|Cadby et al. 2022_MYRF, TMEM258_LPC(20:5) [sn2]|Cadby et al. 2022_MYRF, TMEM258_LPC(22:0) [sn2]|Cadby et al. 2022_MYRF, TMEM258_LPC(22:4) [sn1]|Cadby et al. 2022_MYRF, TMEM258_LPC(22:5) [sn1] (n3)/LPC(22:5) [sn2] (n6)|Cadby et al. 2022_MYRF, TMEM258_LPC(22:5) [sn2] (n3)|Cadby et al. 2022_MYRF, TMEM258_LPC(22:6) [sn2]|Cadby et al. 2022_MYRF, TMEM258_LPC(26:0) [sn1]|Cadby et al. 2022_MYRF, TMEM258_LPC(O-18:0)|Cadby et al. 2022_MYRF, TMEM258_LPC(O-20:1)|Cadby et al. 2022_MYRF, TMEM258_LPC(O-24:0)|Cadby et al. 2022_MYRF, TMEM258_LPC(P-16:0)|Cadby et al. 2022_MYRF, TMEM258_LPC(P-20:0)|Cadby et al. 2022_MYRF, TMEM258_LPE(18:2) [sn1]|Cadby et al. 2022_MYRF, TMEM258_LPE(20:4) [sn2]|Cadby et al. 2022_MYRF, TMEM258_LPI(20:4) [sn1]|Cadby et al. 2022_MYRF, TMEM258_PC(14:0_20:4)|Cadby et al. 2022_MYRF, TMEM258_PC(15:0_20:4)|Cadby et al. 2022_MYRF, TMEM258_PC(15-MHDA_18:2)|Cadby et al. 2022_MYRF, TMEM258_PC(16:0_18:0)|Cadby et al. 2022_MYRF, TMEM258_PC(16:0_20:3) (a)|Cadby et al. 2022_MYRF, TMEM258_PC(16:0_20:5)|Cadby et al. 2022_MYRF, TMEM258_PC(16:1_20:4)|Cadby et al. 2022_MYRF, TMEM258_PC(17:0_22:6)|Cadby et al. 2022_MYRF, TMEM258_PC(18:0_20:3)|Cadby et al. 2022_MYRF, TMEM258_PC(18:0_22:5) (n3)/PC(20:1_20:4)|Cadby et al. 2022_MYRF, TMEM258_PC(18:1_18:1)|Cadby et al. 2022_MYRF, TMEM258_PC(18:1_22:6) (a)|Cadby et al. 2022_MYRF, TMEM258_PC(20:0_20:4)
CE 20:4;0	11	68794860	67294860	70294860	CPT1A	known	11:68794860:C:T	rs2229738	-0.15287	0.0234094	7.00528e-11	T	0.155986	0.942883	NA	0	missense_variant	CPT1A	2.4376	chr11_68794860_C_T					Klarin et al. 2018_CPT1A
CE 20:5;0	11	68794860	67294860	70294860	CPT1A	known	11:68794860:C:T	rs2229738	-0.139195	0.0234696	3.14883e-09	T	0.155986	0.942883	NA	0	missense_variant	CPT1A	2.4376	chr11_68794860_C_T					Klarin et al. 2018_CPT1A
PC 18:0;0_20:4;0	11	68794860	65713569	70144860	CPT1A	known	11:68794860:C:T	rs2229738	-0.140476	0.0234374	2.14812e-09	T	0.155986	0.942883	11:67063569:A:G	3.38032e-09	missense_variant	CPT1A	2.4376	chr11_68794860_C_T	No informative CS				Klarin et al. 2018_CPT1A
TAG 56:8;0	11	68794860	67294860	70294860	CPT1A	known	11:68794860:C:T	rs2229738	-0.136513	0.0240752	1.48215e-08	T	0.155986	0.942883	NA	0	missense_variant	CPT1A	2.4376	chr11_68794860_C_T					Klarin et al. 2018_CPT1A
PC 16:0;0_22:5;0	11	68846594	67346594	70346594	CPT1A	known	11:68846594:G:T	rs483148	-0.175711	0.0287774	1.0755e-09	T	0.096752	0.955432	NA	0	upstream_gene_variant	CPT1A	2.0464	chr11_68846594_G_T		Liu et al. 2017_IGHMBP2
PC 18:1;0_20:2;0	11	75734293	74234293	77234293	MOGAT2	known	11:75734293:A:G	rs656095	-0.130437	0.022171	4.24246e-09	G	0.226939	1	NA	0	downstream_gene_variant	MOGAT2	1.2027	chr11_75734293_A_G		Willer et al. 2013_MOGAT2-DGAT2		Klarin et al. 2018_MOGAT2-DGAT2		Harshfield et al. 2021_MOGAT2_PC_40:7_[M+OAc]1- / PS_44:6_[M-H]1-
LPC 20:4;0	11	75744264	74244264	77244264	RN7SL786P	known	11:75744264:A:G	rs600626	-0.120776	0.0211779	1.23015e-08	G	0.232311	0.988578	NA	0	downstream_gene_variant	RN7SL786P	1.3159	chr11_75744264_A_G		Graham et al. 2021_RN7SL786P|Willer et al. 2013_MOGAT2-DGAT2		Klarin et al. 2018_MOGAT2-DGAT2
PC 17:0;0_20:4;0	11	75744328	74244328	77244328	RN7SL786P	known	11:75744328:A:T	rs600518	-0.113042	0.0199103	1.42316e-08	T	0.2323	0.988558	NA	0	downstream_gene_variant	RN7SL786P	1.3109	chr11_75744328_A_T		Hoffmann et al. 2018_MOGAT2;LOC283214|Willer et al. 2013_MOGAT2-DGAT2		Klarin et al. 2018_MOGAT2-DGAT2
PC 16:0;0_20:2;0	11	75745010	74245010	77245010	RN7SL786P	known	11:75745010:T:C	rs10160784	-0.10964	0.0198798	3.60553e-08	C	0.232378	0.988304	NA	0	downstream_gene_variant	RN7SL786P	1.3045	chr11_75745010_T_C		Willer et al. 2013_MOGAT2-DGAT2		Klarin et al. 2018_MOGAT2-DGAT2
PC 18:1;0_20:4;0	11	75745089	74245089	77245089	RN7SL786P	known	11:75745089:C:T	rs531117	-0.113887	0.0198453	9.95537e-09	T	0.232379	0.988296	NA	0	downstream_gene_variant	RN7SL786P	1.3095	chr11_75745089_C_T		Willer et al. 2013_MOGAT2-DGAT2		Klarin et al. 2018_MOGAT2-DGAT2
CE 18:0;0	11	116752497	115252497	118252497	BUD13	known	11:116752497:TA:T	rs398017699	-0.12601	0.0216205	5.83703e-09	TA	0.178569	0.998555	NA	0	intron_variant	BUD13	0.96951	chr11_116752497_TA_T		Liu et al. 2017_SIK3|Liu et al. 2017_C1orf158|Liu et al. 2017_BUD13|Liu et al. 2017_APOA5|Hoffmann et al. 2018_LINC02702;BUD13|Hoffmann et al. 2018_ZPR1|Hoffmann et al. 2018_ZPR1|inRegion:Liu et al. 2017_APOC3|inRegion:Liu et al. 2017_APOA1|inRegion:Liu et al. 2017_DSCAML1|inRegion:Graham et al. 2021_BACE1|inRegion:Graham et al. 2021_CEP164|inRegion:Graham et al. 2021_CEP164|inRegion:Graham et al. 2021_CEP164|inRegion:Graham et al. 2021_CEP164	Liu et al. 2017_C1orf158|Liu et al. 2017_BUD13|Liu et al. 2017_APOA5|inRegion:Graham et al. 2021_CEP164	Graham et al. 2021_BUD13|Liu et al. 2017_SIK3|Liu et al. 2017_C1orf158|Liu et al. 2017_BUD13|Liu et al. 2017_APOA5|Hoffmann et al. 2018_LINC02702;BUD13	Graham et al. 2021_BUD13|Liu et al. 2017_SIK3|Liu et al. 2017_C1orf158|Liu et al. 2017_BUD13|Liu et al. 2017_APOA5|Hoffmann et al. 2018_APOA5|Graham et al. 2021_APOA5|Liu et al. 2017_SIK3|Liu et al. 2017_BUD13|Liu et al. 2017_APOA5|Hoffmann et al. 2018_LINC02702;BUD13|Hoffmann et al. 2018_ZPR1|Klarin et al. 2018_ZPR1|Hoffmann et al. 2018_ZPR1|Hoffmann et al. 2018_APOA5|Hoffmann et al. 2018_APOA5|Klarin et al. 2018_LINC02702;BUD13|Klarin et al. 2018_LINC02702;BUD13|Klarin et al. 2018_ZPR1|Klarin et al. 2018_APOA5|Graham et al. 2021_APOA5|Klarin et al. 2018_SIK3/APOA1-AS|Klarin et al. 2018_SIK3|inRegion:Liu et al. 2017_APOC3|inRegion:Liu et al. 2017_DSCAML1|inRegion:Klarin et al. 2018_BUD13|inRegion:Graham et al. 2021_BACE1|inRegion:Graham et al. 2021_CEP164|inRegion:Graham et al. 2021_CEP164	Shin et al. 2014_APOA5_1-linoleoylglycerol (1-monolinolein)|Harshfield et al. 2021_BUD13_DG_44:7_[M+H-H2O]1+|Long et al. 2017_APOA5_oleoyl-linoleoyl-glycerol (18:1/18:2) [2]|Harshfield et al. 2021_BUD13_CE_17:1_[M+NH4]1+|Harshfield et al. 2021_BUD13_PC-O_32:1_[M+H]1+ / PC-P_32:0_[M+H]1+ / PE-O_35:1_[M+H]1+|Harshfield et al. 2021_BUD13_DG(34:3)_[M+H-H2O]1+|Harshfield et al. 2021_BUD13_DG(36:3)_[M+H-H2O]1+
DAG 16:1;0_18:1;0	11	116752497	115252497	118252497	BUD13	known	11:116752497:TA:T	rs398017699	-0.159127	0.0230735	5.8487e-12	TA	0.178569	0.998555	NA	0	intron_variant	BUD13	0.96951	chr11_116752497_TA_T		Liu et al. 2017_SIK3|Liu et al. 2017_C1orf158|Liu et al. 2017_BUD13|Liu et al. 2017_APOA5|Hoffmann et al. 2018_LINC02702;BUD13|Hoffmann et al. 2018_ZPR1|Hoffmann et al. 2018_ZPR1|inRegion:Liu et al. 2017_APOC3|inRegion:Liu et al. 2017_APOA1|inRegion:Liu et al. 2017_DSCAML1|inRegion:Graham et al. 2021_BACE1|inRegion:Graham et al. 2021_CEP164|inRegion:Graham et al. 2021_CEP164|inRegion:Graham et al. 2021_CEP164|inRegion:Graham et al. 2021_CEP164	Liu et al. 2017_C1orf158|Liu et al. 2017_BUD13|Liu et al. 2017_APOA5|inRegion:Graham et al. 2021_CEP164	Graham et al. 2021_BUD13|Liu et al. 2017_SIK3|Liu et al. 2017_C1orf158|Liu et al. 2017_BUD13|Liu et al. 2017_APOA5|Hoffmann et al. 2018_LINC02702;BUD13	Graham et al. 2021_BUD13|Liu et al. 2017_SIK3|Liu et al. 2017_C1orf158|Liu et al. 2017_BUD13|Liu et al. 2017_APOA5|Hoffmann et al. 2018_APOA5|Graham et al. 2021_APOA5|Liu et al. 2017_SIK3|Liu et al. 2017_BUD13|Liu et al. 2017_APOA5|Hoffmann et al. 2018_LINC02702;BUD13|Hoffmann et al. 2018_ZPR1|Klarin et al. 2018_ZPR1|Hoffmann et al. 2018_ZPR1|Hoffmann et al. 2018_APOA5|Hoffmann et al. 2018_APOA5|Klarin et al. 2018_LINC02702;BUD13|Klarin et al. 2018_LINC02702;BUD13|Klarin et al. 2018_ZPR1|Klarin et al. 2018_APOA5|Graham et al. 2021_APOA5|Klarin et al. 2018_SIK3/APOA1-AS|Klarin et al. 2018_SIK3|inRegion:Liu et al. 2017_APOC3|inRegion:Liu et al. 2017_DSCAML1|inRegion:Klarin et al. 2018_BUD13|inRegion:Graham et al. 2021_BACE1|inRegion:Graham et al. 2021_CEP164|inRegion:Graham et al. 2021_CEP164	Shin et al. 2014_APOA5_1-linoleoylglycerol (1-monolinolein)|Harshfield et al. 2021_BUD13_DG_44:7_[M+H-H2O]1+|Long et al. 2017_APOA5_oleoyl-linoleoyl-glycerol (18:1/18:2) [2]|Harshfield et al. 2021_BUD13_CE_17:1_[M+NH4]1+|Harshfield et al. 2021_BUD13_PC-O_32:1_[M+H]1+ / PC-P_32:0_[M+H]1+ / PE-O_35:1_[M+H]1+|Harshfield et al. 2021_BUD13_DG(34:3)_[M+H-H2O]1+|Harshfield et al. 2021_BUD13_DG(36:3)_[M+H-H2O]1+
PC 15:0;0_18:2;0	11	116752497	115252497	118252497	BUD13	known	11:116752497:TA:T	rs398017699	-0.138656	0.0224661	7.13942e-10	TA	0.178569	0.998555	NA	0	intron_variant	BUD13	0.96951	chr11_116752497_TA_T		Liu et al. 2017_SIK3|Liu et al. 2017_C1orf158|Liu et al. 2017_BUD13|Liu et al. 2017_APOA5|Hoffmann et al. 2018_LINC02702;BUD13|Hoffmann et al. 2018_ZPR1|Hoffmann et al. 2018_ZPR1|inRegion:Liu et al. 2017_APOC3|inRegion:Liu et al. 2017_APOA1|inRegion:Liu et al. 2017_DSCAML1|inRegion:Graham et al. 2021_BACE1|inRegion:Graham et al. 2021_CEP164|inRegion:Graham et al. 2021_CEP164|inRegion:Graham et al. 2021_CEP164|inRegion:Graham et al. 2021_CEP164	Liu et al. 2017_C1orf158|Liu et al. 2017_BUD13|Liu et al. 2017_APOA5|inRegion:Graham et al. 2021_CEP164	Graham et al. 2021_BUD13|Liu et al. 2017_SIK3|Liu et al. 2017_C1orf158|Liu et al. 2017_BUD13|Liu et al. 2017_APOA5|Hoffmann et al. 2018_LINC02702;BUD13	Graham et al. 2021_BUD13|Liu et al. 2017_SIK3|Liu et al. 2017_C1orf158|Liu et al. 2017_BUD13|Liu et al. 2017_APOA5|Hoffmann et al. 2018_APOA5|Graham et al. 2021_APOA5|Liu et al. 2017_SIK3|Liu et al. 2017_BUD13|Liu et al. 2017_APOA5|Hoffmann et al. 2018_LINC02702;BUD13|Hoffmann et al. 2018_ZPR1|Klarin et al. 2018_ZPR1|Hoffmann et al. 2018_ZPR1|Hoffmann et al. 2018_APOA5|Hoffmann et al. 2018_APOA5|Klarin et al. 2018_LINC02702;BUD13|Klarin et al. 2018_LINC02702;BUD13|Klarin et al. 2018_ZPR1|Klarin et al. 2018_APOA5|Graham et al. 2021_APOA5|Klarin et al. 2018_SIK3/APOA1-AS|Klarin et al. 2018_SIK3|inRegion:Liu et al. 2017_APOC3|inRegion:Liu et al. 2017_DSCAML1|inRegion:Klarin et al. 2018_BUD13|inRegion:Graham et al. 2021_BACE1|inRegion:Graham et al. 2021_CEP164|inRegion:Graham et al. 2021_CEP164	Shin et al. 2014_APOA5_1-linoleoylglycerol (1-monolinolein)|Harshfield et al. 2021_BUD13_DG_44:7_[M+H-H2O]1+|Long et al. 2017_APOA5_oleoyl-linoleoyl-glycerol (18:1/18:2) [2]|Harshfield et al. 2021_BUD13_CE_17:1_[M+NH4]1+|Harshfield et al. 2021_BUD13_PC-O_32:1_[M+H]1+ / PC-P_32:0_[M+H]1+ / PE-O_35:1_[M+H]1+|Harshfield et al. 2021_BUD13_DG(34:3)_[M+H-H2O]1+|Harshfield et al. 2021_BUD13_DG(36:3)_[M+H-H2O]1+
PI 18:0;0_18:1;0	11	116752497	115252497	118252497	BUD13	known	11:116752497:TA:T	rs398017699	-0.186742	0.0215545	5.56574e-18	TA	0.178569	0.998555	NA	0	intron_variant	BUD13	0.96951	chr11_116752497_TA_T		Liu et al. 2017_SIK3|Liu et al. 2017_C1orf158|Liu et al. 2017_BUD13|Liu et al. 2017_APOA5|Hoffmann et al. 2018_LINC02702;BUD13|Hoffmann et al. 2018_ZPR1|Hoffmann et al. 2018_ZPR1|inRegion:Liu et al. 2017_APOC3|inRegion:Liu et al. 2017_APOA1|inRegion:Liu et al. 2017_DSCAML1|inRegion:Graham et al. 2021_BACE1|inRegion:Graham et al. 2021_CEP164|inRegion:Graham et al. 2021_CEP164|inRegion:Graham et al. 2021_CEP164|inRegion:Graham et al. 2021_CEP164	Liu et al. 2017_C1orf158|Liu et al. 2017_BUD13|Liu et al. 2017_APOA5|inRegion:Graham et al. 2021_CEP164	Graham et al. 2021_BUD13|Liu et al. 2017_SIK3|Liu et al. 2017_C1orf158|Liu et al. 2017_BUD13|Liu et al. 2017_APOA5|Hoffmann et al. 2018_LINC02702;BUD13	Graham et al. 2021_BUD13|Liu et al. 2017_SIK3|Liu et al. 2017_C1orf158|Liu et al. 2017_BUD13|Liu et al. 2017_APOA5|Hoffmann et al. 2018_APOA5|Graham et al. 2021_APOA5|Liu et al. 2017_SIK3|Liu et al. 2017_BUD13|Liu et al. 2017_APOA5|Hoffmann et al. 2018_LINC02702;BUD13|Hoffmann et al. 2018_ZPR1|Klarin et al. 2018_ZPR1|Hoffmann et al. 2018_ZPR1|Hoffmann et al. 2018_APOA5|Hoffmann et al. 2018_APOA5|Klarin et al. 2018_LINC02702;BUD13|Klarin et al. 2018_LINC02702;BUD13|Klarin et al. 2018_ZPR1|Klarin et al. 2018_APOA5|Graham et al. 2021_APOA5|Klarin et al. 2018_SIK3/APOA1-AS|Klarin et al. 2018_SIK3|inRegion:Liu et al. 2017_APOC3|inRegion:Liu et al. 2017_DSCAML1|inRegion:Klarin et al. 2018_BUD13|inRegion:Graham et al. 2021_BACE1|inRegion:Graham et al. 2021_CEP164|inRegion:Graham et al. 2021_CEP164	Shin et al. 2014_APOA5_1-linoleoylglycerol (1-monolinolein)|Harshfield et al. 2021_BUD13_DG_44:7_[M+H-H2O]1+|Long et al. 2017_APOA5_oleoyl-linoleoyl-glycerol (18:1/18:2) [2]|Harshfield et al. 2021_BUD13_CE_17:1_[M+NH4]1+|Harshfield et al. 2021_BUD13_PC-O_32:1_[M+H]1+ / PC-P_32:0_[M+H]1+ / PE-O_35:1_[M+H]1+|Harshfield et al. 2021_BUD13_DG(34:3)_[M+H-H2O]1+|Harshfield et al. 2021_BUD13_DG(36:3)_[M+H-H2O]1+
PI 18:1;0_18:1;0	11	116752497	115252497	118252497	BUD13	known	11:116752497:TA:T	rs398017699	-0.158045	0.0215763	2.64694e-13	TA	0.178569	0.998555	NA	0	intron_variant	BUD13	0.96951	chr11_116752497_TA_T		Liu et al. 2017_SIK3|Liu et al. 2017_C1orf158|Liu et al. 2017_BUD13|Liu et al. 2017_APOA5|Hoffmann et al. 2018_LINC02702;BUD13|Hoffmann et al. 2018_ZPR1|Hoffmann et al. 2018_ZPR1|inRegion:Liu et al. 2017_APOC3|inRegion:Liu et al. 2017_APOA1|inRegion:Liu et al. 2017_DSCAML1|inRegion:Graham et al. 2021_BACE1|inRegion:Graham et al. 2021_CEP164|inRegion:Graham et al. 2021_CEP164|inRegion:Graham et al. 2021_CEP164|inRegion:Graham et al. 2021_CEP164	Liu et al. 2017_C1orf158|Liu et al. 2017_BUD13|Liu et al. 2017_APOA5|inRegion:Graham et al. 2021_CEP164	Graham et al. 2021_BUD13|Liu et al. 2017_SIK3|Liu et al. 2017_C1orf158|Liu et al. 2017_BUD13|Liu et al. 2017_APOA5|Hoffmann et al. 2018_LINC02702;BUD13	Graham et al. 2021_BUD13|Liu et al. 2017_SIK3|Liu et al. 2017_C1orf158|Liu et al. 2017_BUD13|Liu et al. 2017_APOA5|Hoffmann et al. 2018_APOA5|Graham et al. 2021_APOA5|Liu et al. 2017_SIK3|Liu et al. 2017_BUD13|Liu et al. 2017_APOA5|Hoffmann et al. 2018_LINC02702;BUD13|Hoffmann et al. 2018_ZPR1|Klarin et al. 2018_ZPR1|Hoffmann et al. 2018_ZPR1|Hoffmann et al. 2018_APOA5|Hoffmann et al. 2018_APOA5|Klarin et al. 2018_LINC02702;BUD13|Klarin et al. 2018_LINC02702;BUD13|Klarin et al. 2018_ZPR1|Klarin et al. 2018_APOA5|Graham et al. 2021_APOA5|Klarin et al. 2018_SIK3/APOA1-AS|Klarin et al. 2018_SIK3|inRegion:Liu et al. 2017_APOC3|inRegion:Liu et al. 2017_DSCAML1|inRegion:Klarin et al. 2018_BUD13|inRegion:Graham et al. 2021_BACE1|inRegion:Graham et al. 2021_CEP164|inRegion:Graham et al. 2021_CEP164	Shin et al. 2014_APOA5_1-linoleoylglycerol (1-monolinolein)|Harshfield et al. 2021_BUD13_DG_44:7_[M+H-H2O]1+|Long et al. 2017_APOA5_oleoyl-linoleoyl-glycerol (18:1/18:2) [2]|Harshfield et al. 2021_BUD13_CE_17:1_[M+NH4]1+|Harshfield et al. 2021_BUD13_PC-O_32:1_[M+H]1+ / PC-P_32:0_[M+H]1+ / PE-O_35:1_[M+H]1+|Harshfield et al. 2021_BUD13_DG(34:3)_[M+H-H2O]1+|Harshfield et al. 2021_BUD13_DG(36:3)_[M+H-H2O]1+
TAG 51:2;0	11	116752497	115252497	118252497	BUD13	known	11:116752497:TA:T	rs398017699	-0.198723	0.0215401	3.63095e-20	TA	0.178569	0.998555	NA	0	intron_variant	BUD13	0.96951	chr11_116778201_G_C		Liu et al. 2017_SIK3|Liu et al. 2017_C1orf158|Liu et al. 2017_BUD13|Liu et al. 2017_APOA5|Hoffmann et al. 2018_LINC02702;BUD13|Hoffmann et al. 2018_ZPR1|Hoffmann et al. 2018_ZPR1|inRegion:Liu et al. 2017_APOC3|inRegion:Liu et al. 2017_APOA1|inRegion:Liu et al. 2017_DSCAML1|inRegion:Graham et al. 2021_BACE1|inRegion:Graham et al. 2021_CEP164|inRegion:Graham et al. 2021_CEP164|inRegion:Graham et al. 2021_CEP164|inRegion:Graham et al. 2021_CEP164	Liu et al. 2017_C1orf158|Liu et al. 2017_BUD13|Liu et al. 2017_APOA5|inRegion:Graham et al. 2021_CEP164	Graham et al. 2021_BUD13|Liu et al. 2017_SIK3|Liu et al. 2017_C1orf158|Liu et al. 2017_BUD13|Liu et al. 2017_APOA5|Hoffmann et al. 2018_LINC02702;BUD13	Graham et al. 2021_BUD13|Liu et al. 2017_SIK3|Liu et al. 2017_C1orf158|Liu et al. 2017_BUD13|Liu et al. 2017_APOA5|Hoffmann et al. 2018_APOA5|Graham et al. 2021_APOA5|Liu et al. 2017_SIK3|Liu et al. 2017_BUD13|Liu et al. 2017_APOA5|Hoffmann et al. 2018_LINC02702;BUD13|Hoffmann et al. 2018_ZPR1|Klarin et al. 2018_ZPR1|Hoffmann et al. 2018_ZPR1|Hoffmann et al. 2018_APOA5|Hoffmann et al. 2018_APOA5|Klarin et al. 2018_LINC02702;BUD13|Klarin et al. 2018_LINC02702;BUD13|Klarin et al. 2018_ZPR1|Klarin et al. 2018_APOA5|Graham et al. 2021_APOA5|Klarin et al. 2018_SIK3/APOA1-AS|Klarin et al. 2018_SIK3|inRegion:Liu et al. 2017_APOC3|inRegion:Liu et al. 2017_DSCAML1|inRegion:Klarin et al. 2018_BUD13|inRegion:Graham et al. 2021_BACE1|inRegion:Graham et al. 2021_CEP164|inRegion:Graham et al. 2021_CEP164	Shin et al. 2014_APOA5_1-linoleoylglycerol (1-monolinolein)|Harshfield et al. 2021_BUD13_DG_44:7_[M+H-H2O]1+|Long et al. 2017_APOA5_oleoyl-linoleoyl-glycerol (18:1/18:2) [2]|Harshfield et al. 2021_BUD13_CE_17:1_[M+NH4]1+|Harshfield et al. 2021_BUD13_PC-O_32:1_[M+H]1+ / PC-P_32:0_[M+H]1+ / PE-O_35:1_[M+H]1+|Harshfield et al. 2021_BUD13_DG(34:3)_[M+H-H2O]1+|Harshfield et al. 2021_BUD13_DG(36:3)_[M+H-H2O]1+
TAG 51:4;0	11	116752497	115252497	118252497	BUD13	known	11:116752497:TA:T	rs398017699	-0.225702	0.0245381	5.12924e-20	TA	0.178569	0.998555	NA	0	intron_variant	BUD13	0.96951	chr11_116752497_TA_T		Liu et al. 2017_SIK3|Liu et al. 2017_C1orf158|Liu et al. 2017_BUD13|Liu et al. 2017_APOA5|Hoffmann et al. 2018_LINC02702;BUD13|Hoffmann et al. 2018_ZPR1|Hoffmann et al. 2018_ZPR1|inRegion:Liu et al. 2017_APOC3|inRegion:Liu et al. 2017_APOA1|inRegion:Liu et al. 2017_DSCAML1|inRegion:Graham et al. 2021_BACE1|inRegion:Graham et al. 2021_CEP164|inRegion:Graham et al. 2021_CEP164|inRegion:Graham et al. 2021_CEP164|inRegion:Graham et al. 2021_CEP164	Liu et al. 2017_C1orf158|Liu et al. 2017_BUD13|Liu et al. 2017_APOA5|inRegion:Graham et al. 2021_CEP164	Graham et al. 2021_BUD13|Liu et al. 2017_SIK3|Liu et al. 2017_C1orf158|Liu et al. 2017_BUD13|Liu et al. 2017_APOA5|Hoffmann et al. 2018_LINC02702;BUD13	Graham et al. 2021_BUD13|Liu et al. 2017_SIK3|Liu et al. 2017_C1orf158|Liu et al. 2017_BUD13|Liu et al. 2017_APOA5|Hoffmann et al. 2018_APOA5|Graham et al. 2021_APOA5|Liu et al. 2017_SIK3|Liu et al. 2017_BUD13|Liu et al. 2017_APOA5|Hoffmann et al. 2018_LINC02702;BUD13|Hoffmann et al. 2018_ZPR1|Klarin et al. 2018_ZPR1|Hoffmann et al. 2018_ZPR1|Hoffmann et al. 2018_APOA5|Hoffmann et al. 2018_APOA5|Klarin et al. 2018_LINC02702;BUD13|Klarin et al. 2018_LINC02702;BUD13|Klarin et al. 2018_ZPR1|Klarin et al. 2018_APOA5|Graham et al. 2021_APOA5|Klarin et al. 2018_SIK3/APOA1-AS|Klarin et al. 2018_SIK3|inRegion:Liu et al. 2017_APOC3|inRegion:Liu et al. 2017_DSCAML1|inRegion:Klarin et al. 2018_BUD13|inRegion:Graham et al. 2021_BACE1|inRegion:Graham et al. 2021_CEP164|inRegion:Graham et al. 2021_CEP164	Shin et al. 2014_APOA5_1-linoleoylglycerol (1-monolinolein)|Harshfield et al. 2021_BUD13_DG_44:7_[M+H-H2O]1+|Long et al. 2017_APOA5_oleoyl-linoleoyl-glycerol (18:1/18:2) [2]|Harshfield et al. 2021_BUD13_CE_17:1_[M+NH4]1+|Harshfield et al. 2021_BUD13_PC-O_32:1_[M+H]1+ / PC-P_32:0_[M+H]1+ / PE-O_35:1_[M+H]1+|Harshfield et al. 2021_BUD13_DG(34:3)_[M+H-H2O]1+|Harshfield et al. 2021_BUD13_DG(36:3)_[M+H-H2O]1+
DAG 16:0;0_18:1;0	11	116778201	115278201	118278201	ZPR1	known	11:116778201:G:C	rs964184	-0.18604	0.0245538	4.04272e-14	G	0.151009	1	NA	0	3_prime_UTR_variant	ZPR1	0.99857	chr11_116778201_G_C		Teslovich et al. 2010_APOA1<U+2013>C3<U+2013>A4<U+2013>A5|Liu et al. 2017_APOA1<U+2013>C3<U+2013>A4<U+2013>A5|inRegion:Liu et al. 2017_APOC3|inRegion:Liu et al. 2017_APOA1|inRegion:Liu et al. 2017_DSCAML1|inRegion:Graham et al. 2021_BACE1|inRegion:Graham et al. 2021_CEP164|inRegion:Graham et al. 2021_CEP164|inRegion:Graham et al. 2021_CEP164|inRegion:Graham et al. 2021_CEP164	Teslovich et al. 2010_APOA1<U+2013>C3<U+2013>A4<U+2013>A5|Liu et al. 2017_APOA1<U+2013>C3<U+2013>A4<U+2013>A5|inRegion:Graham et al. 2021_CEP164	Teslovich et al. 2010_APOA1<U+2013>C3<U+2013>A4<U+2013>A5|Liu et al. 2017_APOA1<U+2013>C3<U+2013>A4<U+2013>A5|Hoffmann et al. 2018_APOA5|Klarin et al. 2018_APOA5	Teslovich et al. 2010_APOA1-C3-A4-A5|Willer et al. 2013_APOA1-C3-A4-A5|Surakka et al. 2015_APOA1-C3-A4-A5|Liu et al. 2017_APOA1-C3-A4-A5|Liu et al. 2017_APOA1-C3-A4-A5|Hoffmann et al. 2018_APOA1-C3-A4-A5|Graham et al. 2021_ZPR1|Graham et al. 2021_ZPR1|Graham et al. 2021_ZPR1|Liu et al. 2017_C1orf158|Liu et al. 2017_BUD13|Liu et al. 2017_APOA5|Hoffmann et al. 2018_APOA5|Graham et al. 2021_APOA5|Liu et al. 2017_SIK3|Liu et al. 2017_BUD13|Hoffmann et al. 2018_LINC02702;BUD13|Hoffmann et al. 2018_ZPR1|Klarin et al. 2018_ZPR1|Hoffmann et al. 2018_ZPR1|Hoffmann et al. 2018_APOA5|Hoffmann et al. 2018_APOA5|Klarin et al. 2018_LINC02702;BUD13|Klarin et al. 2018_LINC02702;BUD13|Klarin et al. 2018_ZPR1|Klarin et al. 2018_APOA5|Graham et al. 2021_APOA5|Klarin et al. 2018_APOA4|Klarin et al. 2018_SIK3|inRegion:Liu et al. 2017_APOC3|inRegion:Liu et al. 2017_DSCAML1|inRegion:Klarin et al. 2018_BUD13|inRegion:Graham et al. 2021_BACE1|inRegion:Graham et al. 2021_CEP164|inRegion:Graham et al. 2021_CEP164	Demirkan et al. 2012_APOA5_%PC-O(34:1;0)|Rhee et al. 2013_APOA1/C3/A4/A5_TAG 56:3
DAG 16:0;0_18:2;0	11	116778201	115278201	118278201	ZPR1	known	11:116778201:G:C	rs964184	-0.224813	0.0247993	1.64373e-19	G	0.151009	1	NA	0	3_prime_UTR_variant	ZPR1	0.99857	chr11_116778201_G_C,chr11_116954168_T_G		Teslovich et al. 2010_APOA1<U+2013>C3<U+2013>A4<U+2013>A5|Liu et al. 2017_APOA1<U+2013>C3<U+2013>A4<U+2013>A5|inRegion:Liu et al. 2017_APOC3|inRegion:Liu et al. 2017_APOA1|inRegion:Liu et al. 2017_DSCAML1|inRegion:Graham et al. 2021_BACE1|inRegion:Graham et al. 2021_CEP164|inRegion:Graham et al. 2021_CEP164|inRegion:Graham et al. 2021_CEP164|inRegion:Graham et al. 2021_CEP164	Teslovich et al. 2010_APOA1<U+2013>C3<U+2013>A4<U+2013>A5|Liu et al. 2017_APOA1<U+2013>C3<U+2013>A4<U+2013>A5|inRegion:Graham et al. 2021_CEP164	Teslovich et al. 2010_APOA1<U+2013>C3<U+2013>A4<U+2013>A5|Liu et al. 2017_APOA1<U+2013>C3<U+2013>A4<U+2013>A5|Hoffmann et al. 2018_APOA5|Klarin et al. 2018_APOA5	Teslovich et al. 2010_APOA1-C3-A4-A5|Willer et al. 2013_APOA1-C3-A4-A5|Surakka et al. 2015_APOA1-C3-A4-A5|Liu et al. 2017_APOA1-C3-A4-A5|Liu et al. 2017_APOA1-C3-A4-A5|Hoffmann et al. 2018_APOA1-C3-A4-A5|Graham et al. 2021_ZPR1|Graham et al. 2021_ZPR1|Graham et al. 2021_ZPR1|Liu et al. 2017_C1orf158|Liu et al. 2017_BUD13|Liu et al. 2017_APOA5|Hoffmann et al. 2018_APOA5|Graham et al. 2021_APOA5|Liu et al. 2017_SIK3|Liu et al. 2017_BUD13|Hoffmann et al. 2018_LINC02702;BUD13|Hoffmann et al. 2018_ZPR1|Klarin et al. 2018_ZPR1|Hoffmann et al. 2018_ZPR1|Hoffmann et al. 2018_APOA5|Hoffmann et al. 2018_APOA5|Klarin et al. 2018_LINC02702;BUD13|Klarin et al. 2018_LINC02702;BUD13|Klarin et al. 2018_ZPR1|Klarin et al. 2018_APOA5|Graham et al. 2021_APOA5|Klarin et al. 2018_APOA4|Klarin et al. 2018_SIK3|inRegion:Liu et al. 2017_APOC3|inRegion:Liu et al. 2017_DSCAML1|inRegion:Klarin et al. 2018_BUD13|inRegion:Graham et al. 2021_BACE1|inRegion:Graham et al. 2021_CEP164|inRegion:Graham et al. 2021_CEP164	Demirkan et al. 2012_APOA5_%PC-O(34:1;0)|Rhee et al. 2013_APOA1/C3/A4/A5_TAG 56:3
DAG 18:1;0_18:1;0	11	116778201	115278201	118278201	ZPR1	known	11:116778201:G:C	rs964184	-0.263829	0.0234323	3.74031e-29	G	0.151009	1	NA	0	3_prime_UTR_variant	ZPR1	0.99857	chr11_116778201_G_C		Teslovich et al. 2010_APOA1<U+2013>C3<U+2013>A4<U+2013>A5|Liu et al. 2017_APOA1<U+2013>C3<U+2013>A4<U+2013>A5|inRegion:Liu et al. 2017_APOC3|inRegion:Liu et al. 2017_APOA1|inRegion:Liu et al. 2017_DSCAML1|inRegion:Graham et al. 2021_BACE1|inRegion:Graham et al. 2021_CEP164|inRegion:Graham et al. 2021_CEP164|inRegion:Graham et al. 2021_CEP164|inRegion:Graham et al. 2021_CEP164	Teslovich et al. 2010_APOA1<U+2013>C3<U+2013>A4<U+2013>A5|Liu et al. 2017_APOA1<U+2013>C3<U+2013>A4<U+2013>A5|inRegion:Graham et al. 2021_CEP164	Teslovich et al. 2010_APOA1<U+2013>C3<U+2013>A4<U+2013>A5|Liu et al. 2017_APOA1<U+2013>C3<U+2013>A4<U+2013>A5|Hoffmann et al. 2018_APOA5|Klarin et al. 2018_APOA5	Teslovich et al. 2010_APOA1-C3-A4-A5|Willer et al. 2013_APOA1-C3-A4-A5|Surakka et al. 2015_APOA1-C3-A4-A5|Liu et al. 2017_APOA1-C3-A4-A5|Liu et al. 2017_APOA1-C3-A4-A5|Hoffmann et al. 2018_APOA1-C3-A4-A5|Graham et al. 2021_ZPR1|Graham et al. 2021_ZPR1|Graham et al. 2021_ZPR1|Liu et al. 2017_C1orf158|Liu et al. 2017_BUD13|Liu et al. 2017_APOA5|Hoffmann et al. 2018_APOA5|Graham et al. 2021_APOA5|Liu et al. 2017_SIK3|Liu et al. 2017_BUD13|Hoffmann et al. 2018_LINC02702;BUD13|Hoffmann et al. 2018_ZPR1|Klarin et al. 2018_ZPR1|Hoffmann et al. 2018_ZPR1|Hoffmann et al. 2018_APOA5|Hoffmann et al. 2018_APOA5|Klarin et al. 2018_LINC02702;BUD13|Klarin et al. 2018_LINC02702;BUD13|Klarin et al. 2018_ZPR1|Klarin et al. 2018_APOA5|Graham et al. 2021_APOA5|Klarin et al. 2018_APOA4|Klarin et al. 2018_SIK3|inRegion:Liu et al. 2017_APOC3|inRegion:Liu et al. 2017_DSCAML1|inRegion:Klarin et al. 2018_BUD13|inRegion:Graham et al. 2021_BACE1|inRegion:Graham et al. 2021_CEP164|inRegion:Graham et al. 2021_CEP164	Demirkan et al. 2012_APOA5_%PC-O(34:1;0)|Rhee et al. 2013_APOA1/C3/A4/A5_TAG 56:3
DAG 18:1;0_18:2;0	11	116778201	115278201	118278201	ZPR1	known	11:116778201:G:C	rs964184	-0.291138	0.0237376	3.25964e-34	G	0.151009	1	NA	0	3_prime_UTR_variant	ZPR1	0.99857	chr11_116778201_G_C		Teslovich et al. 2010_APOA1<U+2013>C3<U+2013>A4<U+2013>A5|Liu et al. 2017_APOA1<U+2013>C3<U+2013>A4<U+2013>A5|inRegion:Liu et al. 2017_APOC3|inRegion:Liu et al. 2017_APOA1|inRegion:Liu et al. 2017_DSCAML1|inRegion:Graham et al. 2021_BACE1|inRegion:Graham et al. 2021_CEP164|inRegion:Graham et al. 2021_CEP164|inRegion:Graham et al. 2021_CEP164|inRegion:Graham et al. 2021_CEP164	Teslovich et al. 2010_APOA1<U+2013>C3<U+2013>A4<U+2013>A5|Liu et al. 2017_APOA1<U+2013>C3<U+2013>A4<U+2013>A5|inRegion:Graham et al. 2021_CEP164	Teslovich et al. 2010_APOA1<U+2013>C3<U+2013>A4<U+2013>A5|Liu et al. 2017_APOA1<U+2013>C3<U+2013>A4<U+2013>A5|Hoffmann et al. 2018_APOA5|Klarin et al. 2018_APOA5	Teslovich et al. 2010_APOA1-C3-A4-A5|Willer et al. 2013_APOA1-C3-A4-A5|Surakka et al. 2015_APOA1-C3-A4-A5|Liu et al. 2017_APOA1-C3-A4-A5|Liu et al. 2017_APOA1-C3-A4-A5|Hoffmann et al. 2018_APOA1-C3-A4-A5|Graham et al. 2021_ZPR1|Graham et al. 2021_ZPR1|Graham et al. 2021_ZPR1|Liu et al. 2017_C1orf158|Liu et al. 2017_BUD13|Liu et al. 2017_APOA5|Hoffmann et al. 2018_APOA5|Graham et al. 2021_APOA5|Liu et al. 2017_SIK3|Liu et al. 2017_BUD13|Hoffmann et al. 2018_LINC02702;BUD13|Hoffmann et al. 2018_ZPR1|Klarin et al. 2018_ZPR1|Hoffmann et al. 2018_ZPR1|Hoffmann et al. 2018_APOA5|Hoffmann et al. 2018_APOA5|Klarin et al. 2018_LINC02702;BUD13|Klarin et al. 2018_LINC02702;BUD13|Klarin et al. 2018_ZPR1|Klarin et al. 2018_APOA5|Graham et al. 2021_APOA5|Klarin et al. 2018_APOA4|Klarin et al. 2018_SIK3|inRegion:Liu et al. 2017_APOC3|inRegion:Liu et al. 2017_DSCAML1|inRegion:Klarin et al. 2018_BUD13|inRegion:Graham et al. 2021_BACE1|inRegion:Graham et al. 2021_CEP164|inRegion:Graham et al. 2021_CEP164	Demirkan et al. 2012_APOA5_%PC-O(34:1;0)|Rhee et al. 2013_APOA1/C3/A4/A5_TAG 56:3
DAG 18:1;0_18:3;0	11	116778201	115278201	118278201	ZPR1	known	11:116778201:G:C	rs964184	-0.170501	0.0240304	1.42754e-12	G	0.151009	1	NA	0	3_prime_UTR_variant	ZPR1	0.99857	chr11_116778201_G_C		Teslovich et al. 2010_APOA1<U+2013>C3<U+2013>A4<U+2013>A5|Liu et al. 2017_APOA1<U+2013>C3<U+2013>A4<U+2013>A5|inRegion:Liu et al. 2017_APOC3|inRegion:Liu et al. 2017_APOA1|inRegion:Liu et al. 2017_DSCAML1|inRegion:Graham et al. 2021_BACE1|inRegion:Graham et al. 2021_CEP164|inRegion:Graham et al. 2021_CEP164|inRegion:Graham et al. 2021_CEP164|inRegion:Graham et al. 2021_CEP164	Teslovich et al. 2010_APOA1<U+2013>C3<U+2013>A4<U+2013>A5|Liu et al. 2017_APOA1<U+2013>C3<U+2013>A4<U+2013>A5|inRegion:Graham et al. 2021_CEP164	Teslovich et al. 2010_APOA1<U+2013>C3<U+2013>A4<U+2013>A5|Liu et al. 2017_APOA1<U+2013>C3<U+2013>A4<U+2013>A5|Hoffmann et al. 2018_APOA5|Klarin et al. 2018_APOA5	Teslovich et al. 2010_APOA1-C3-A4-A5|Willer et al. 2013_APOA1-C3-A4-A5|Surakka et al. 2015_APOA1-C3-A4-A5|Liu et al. 2017_APOA1-C3-A4-A5|Liu et al. 2017_APOA1-C3-A4-A5|Hoffmann et al. 2018_APOA1-C3-A4-A5|Graham et al. 2021_ZPR1|Graham et al. 2021_ZPR1|Graham et al. 2021_ZPR1|Liu et al. 2017_C1orf158|Liu et al. 2017_BUD13|Liu et al. 2017_APOA5|Hoffmann et al. 2018_APOA5|Graham et al. 2021_APOA5|Liu et al. 2017_SIK3|Liu et al. 2017_BUD13|Hoffmann et al. 2018_LINC02702;BUD13|Hoffmann et al. 2018_ZPR1|Klarin et al. 2018_ZPR1|Hoffmann et al. 2018_ZPR1|Hoffmann et al. 2018_APOA5|Hoffmann et al. 2018_APOA5|Klarin et al. 2018_LINC02702;BUD13|Klarin et al. 2018_LINC02702;BUD13|Klarin et al. 2018_ZPR1|Klarin et al. 2018_APOA5|Graham et al. 2021_APOA5|Klarin et al. 2018_APOA4|Klarin et al. 2018_SIK3|inRegion:Liu et al. 2017_APOC3|inRegion:Liu et al. 2017_DSCAML1|inRegion:Klarin et al. 2018_BUD13|inRegion:Graham et al. 2021_BACE1|inRegion:Graham et al. 2021_CEP164|inRegion:Graham et al. 2021_CEP164	Demirkan et al. 2012_APOA5_%PC-O(34:1;0)|Rhee et al. 2013_APOA1/C3/A4/A5_TAG 56:3
PC 16:0;0_18:2;0	11	116778201	115278201	118278201	ZPR1	known	11:116778201:G:C	rs964184	-0.158038	0.0231589	9.5573e-12	G	0.151009	1	NA	0	3_prime_UTR_variant	ZPR1	0.99857	chr11_116778201_G_C		Teslovich et al. 2010_APOA1<U+2013>C3<U+2013>A4<U+2013>A5|Liu et al. 2017_APOA1<U+2013>C3<U+2013>A4<U+2013>A5|inRegion:Liu et al. 2017_APOC3|inRegion:Liu et al. 2017_APOA1|inRegion:Liu et al. 2017_DSCAML1|inRegion:Graham et al. 2021_BACE1|inRegion:Graham et al. 2021_CEP164|inRegion:Graham et al. 2021_CEP164|inRegion:Graham et al. 2021_CEP164|inRegion:Graham et al. 2021_CEP164	Teslovich et al. 2010_APOA1<U+2013>C3<U+2013>A4<U+2013>A5|Liu et al. 2017_APOA1<U+2013>C3<U+2013>A4<U+2013>A5|inRegion:Graham et al. 2021_CEP164	Teslovich et al. 2010_APOA1<U+2013>C3<U+2013>A4<U+2013>A5|Liu et al. 2017_APOA1<U+2013>C3<U+2013>A4<U+2013>A5|Hoffmann et al. 2018_APOA5|Klarin et al. 2018_APOA5	Teslovich et al. 2010_APOA1-C3-A4-A5|Willer et al. 2013_APOA1-C3-A4-A5|Surakka et al. 2015_APOA1-C3-A4-A5|Liu et al. 2017_APOA1-C3-A4-A5|Liu et al. 2017_APOA1-C3-A4-A5|Hoffmann et al. 2018_APOA1-C3-A4-A5|Graham et al. 2021_ZPR1|Graham et al. 2021_ZPR1|Graham et al. 2021_ZPR1|Liu et al. 2017_C1orf158|Liu et al. 2017_BUD13|Liu et al. 2017_APOA5|Hoffmann et al. 2018_APOA5|Graham et al. 2021_APOA5|Liu et al. 2017_SIK3|Liu et al. 2017_BUD13|Hoffmann et al. 2018_LINC02702;BUD13|Hoffmann et al. 2018_ZPR1|Klarin et al. 2018_ZPR1|Hoffmann et al. 2018_ZPR1|Hoffmann et al. 2018_APOA5|Hoffmann et al. 2018_APOA5|Klarin et al. 2018_LINC02702;BUD13|Klarin et al. 2018_LINC02702;BUD13|Klarin et al. 2018_ZPR1|Klarin et al. 2018_APOA5|Graham et al. 2021_APOA5|Klarin et al. 2018_APOA4|Klarin et al. 2018_SIK3|inRegion:Liu et al. 2017_APOC3|inRegion:Liu et al. 2017_DSCAML1|inRegion:Klarin et al. 2018_BUD13|inRegion:Graham et al. 2021_BACE1|inRegion:Graham et al. 2021_CEP164|inRegion:Graham et al. 2021_CEP164	Demirkan et al. 2012_APOA5_%PC-O(34:1;0)|Rhee et al. 2013_APOA1/C3/A4/A5_TAG 56:3
PC 17:0;0_18:2;0	11	116778201	115278201	118278201	ZPR1	known	11:116778201:G:C	rs964184	-0.154483	0.023164	2.76116e-11	G	0.151009	1	NA	0	3_prime_UTR_variant	ZPR1	0.99857	chr11_116778201_G_C		Teslovich et al. 2010_APOA1<U+2013>C3<U+2013>A4<U+2013>A5|Liu et al. 2017_APOA1<U+2013>C3<U+2013>A4<U+2013>A5|inRegion:Liu et al. 2017_APOC3|inRegion:Liu et al. 2017_APOA1|inRegion:Liu et al. 2017_DSCAML1|inRegion:Graham et al. 2021_BACE1|inRegion:Graham et al. 2021_CEP164|inRegion:Graham et al. 2021_CEP164|inRegion:Graham et al. 2021_CEP164|inRegion:Graham et al. 2021_CEP164	Teslovich et al. 2010_APOA1<U+2013>C3<U+2013>A4<U+2013>A5|Liu et al. 2017_APOA1<U+2013>C3<U+2013>A4<U+2013>A5|inRegion:Graham et al. 2021_CEP164	Teslovich et al. 2010_APOA1<U+2013>C3<U+2013>A4<U+2013>A5|Liu et al. 2017_APOA1<U+2013>C3<U+2013>A4<U+2013>A5|Hoffmann et al. 2018_APOA5|Klarin et al. 2018_APOA5	Teslovich et al. 2010_APOA1-C3-A4-A5|Willer et al. 2013_APOA1-C3-A4-A5|Surakka et al. 2015_APOA1-C3-A4-A5|Liu et al. 2017_APOA1-C3-A4-A5|Liu et al. 2017_APOA1-C3-A4-A5|Hoffmann et al. 2018_APOA1-C3-A4-A5|Graham et al. 2021_ZPR1|Graham et al. 2021_ZPR1|Graham et al. 2021_ZPR1|Liu et al. 2017_C1orf158|Liu et al. 2017_BUD13|Liu et al. 2017_APOA5|Hoffmann et al. 2018_APOA5|Graham et al. 2021_APOA5|Liu et al. 2017_SIK3|Liu et al. 2017_BUD13|Hoffmann et al. 2018_LINC02702;BUD13|Hoffmann et al. 2018_ZPR1|Klarin et al. 2018_ZPR1|Hoffmann et al. 2018_ZPR1|Hoffmann et al. 2018_APOA5|Hoffmann et al. 2018_APOA5|Klarin et al. 2018_LINC02702;BUD13|Klarin et al. 2018_LINC02702;BUD13|Klarin et al. 2018_ZPR1|Klarin et al. 2018_APOA5|Graham et al. 2021_APOA5|Klarin et al. 2018_APOA4|Klarin et al. 2018_SIK3|inRegion:Liu et al. 2017_APOC3|inRegion:Liu et al. 2017_DSCAML1|inRegion:Klarin et al. 2018_BUD13|inRegion:Graham et al. 2021_BACE1|inRegion:Graham et al. 2021_CEP164|inRegion:Graham et al. 2021_CEP164	Demirkan et al. 2012_APOA5_%PC-O(34:1;0)|Rhee et al. 2013_APOA1/C3/A4/A5_TAG 56:3
PC 18:0;0_18:2;0	11	116778201	115278201	118278201	ZPR1	known	11:116778201:G:C	rs964184	-0.128344	0.0231464	3.04319e-08	G	0.151009	1	NA	0	3_prime_UTR_variant	ZPR1	0.99857	chr11_116778201_G_C		Teslovich et al. 2010_APOA1<U+2013>C3<U+2013>A4<U+2013>A5|Liu et al. 2017_APOA1<U+2013>C3<U+2013>A4<U+2013>A5|inRegion:Liu et al. 2017_APOC3|inRegion:Liu et al. 2017_APOA1|inRegion:Liu et al. 2017_DSCAML1|inRegion:Graham et al. 2021_BACE1|inRegion:Graham et al. 2021_CEP164|inRegion:Graham et al. 2021_CEP164|inRegion:Graham et al. 2021_CEP164|inRegion:Graham et al. 2021_CEP164	Teslovich et al. 2010_APOA1<U+2013>C3<U+2013>A4<U+2013>A5|Liu et al. 2017_APOA1<U+2013>C3<U+2013>A4<U+2013>A5|inRegion:Graham et al. 2021_CEP164	Teslovich et al. 2010_APOA1<U+2013>C3<U+2013>A4<U+2013>A5|Liu et al. 2017_APOA1<U+2013>C3<U+2013>A4<U+2013>A5|Hoffmann et al. 2018_APOA5|Klarin et al. 2018_APOA5	Teslovich et al. 2010_APOA1-C3-A4-A5|Willer et al. 2013_APOA1-C3-A4-A5|Surakka et al. 2015_APOA1-C3-A4-A5|Liu et al. 2017_APOA1-C3-A4-A5|Liu et al. 2017_APOA1-C3-A4-A5|Hoffmann et al. 2018_APOA1-C3-A4-A5|Graham et al. 2021_ZPR1|Graham et al. 2021_ZPR1|Graham et al. 2021_ZPR1|Liu et al. 2017_C1orf158|Liu et al. 2017_BUD13|Liu et al. 2017_APOA5|Hoffmann et al. 2018_APOA5|Graham et al. 2021_APOA5|Liu et al. 2017_SIK3|Liu et al. 2017_BUD13|Hoffmann et al. 2018_LINC02702;BUD13|Hoffmann et al. 2018_ZPR1|Klarin et al. 2018_ZPR1|Hoffmann et al. 2018_ZPR1|Hoffmann et al. 2018_APOA5|Hoffmann et al. 2018_APOA5|Klarin et al. 2018_LINC02702;BUD13|Klarin et al. 2018_LINC02702;BUD13|Klarin et al. 2018_ZPR1|Klarin et al. 2018_APOA5|Graham et al. 2021_APOA5|Klarin et al. 2018_APOA4|Klarin et al. 2018_SIK3|inRegion:Liu et al. 2017_APOC3|inRegion:Liu et al. 2017_DSCAML1|inRegion:Klarin et al. 2018_BUD13|inRegion:Graham et al. 2021_BACE1|inRegion:Graham et al. 2021_CEP164|inRegion:Graham et al. 2021_CEP164	Demirkan et al. 2012_APOA5_%PC-O(34:1;0)|Rhee et al. 2013_APOA1/C3/A4/A5_TAG 56:3
PC O-16:1;0/18:1;0	11	116778201	115278201	118278201	ZPR1	known	11:116778201:G:C	rs964184	0.15339	0.0231926	4.01162e-11	G	0.151009	1	NA	0	3_prime_UTR_variant	ZPR1	0.99857	chr11_116778201_G_C		Teslovich et al. 2010_APOA1<U+2013>C3<U+2013>A4<U+2013>A5|Liu et al. 2017_APOA1<U+2013>C3<U+2013>A4<U+2013>A5|inRegion:Liu et al. 2017_APOC3|inRegion:Liu et al. 2017_APOA1|inRegion:Liu et al. 2017_DSCAML1|inRegion:Graham et al. 2021_BACE1|inRegion:Graham et al. 2021_CEP164|inRegion:Graham et al. 2021_CEP164|inRegion:Graham et al. 2021_CEP164|inRegion:Graham et al. 2021_CEP164	Teslovich et al. 2010_APOA1<U+2013>C3<U+2013>A4<U+2013>A5|Liu et al. 2017_APOA1<U+2013>C3<U+2013>A4<U+2013>A5|inRegion:Graham et al. 2021_CEP164	Teslovich et al. 2010_APOA1<U+2013>C3<U+2013>A4<U+2013>A5|Liu et al. 2017_APOA1<U+2013>C3<U+2013>A4<U+2013>A5|Hoffmann et al. 2018_APOA5|Klarin et al. 2018_APOA5	Teslovich et al. 2010_APOA1-C3-A4-A5|Willer et al. 2013_APOA1-C3-A4-A5|Surakka et al. 2015_APOA1-C3-A4-A5|Liu et al. 2017_APOA1-C3-A4-A5|Liu et al. 2017_APOA1-C3-A4-A5|Hoffmann et al. 2018_APOA1-C3-A4-A5|Graham et al. 2021_ZPR1|Graham et al. 2021_ZPR1|Graham et al. 2021_ZPR1|Liu et al. 2017_C1orf158|Liu et al. 2017_BUD13|Liu et al. 2017_APOA5|Hoffmann et al. 2018_APOA5|Graham et al. 2021_APOA5|Liu et al. 2017_SIK3|Liu et al. 2017_BUD13|Hoffmann et al. 2018_LINC02702;BUD13|Hoffmann et al. 2018_ZPR1|Klarin et al. 2018_ZPR1|Hoffmann et al. 2018_ZPR1|Hoffmann et al. 2018_APOA5|Hoffmann et al. 2018_APOA5|Klarin et al. 2018_LINC02702;BUD13|Klarin et al. 2018_LINC02702;BUD13|Klarin et al. 2018_ZPR1|Klarin et al. 2018_APOA5|Graham et al. 2021_APOA5|Klarin et al. 2018_APOA4|Klarin et al. 2018_SIK3|inRegion:Liu et al. 2017_APOC3|inRegion:Liu et al. 2017_DSCAML1|inRegion:Klarin et al. 2018_BUD13|inRegion:Graham et al. 2021_BACE1|inRegion:Graham et al. 2021_CEP164|inRegion:Graham et al. 2021_CEP164	Demirkan et al. 2012_APOA5_%PC-O(34:1;0)|Rhee et al. 2013_APOA1/C3/A4/A5_TAG 56:3
PE 18:0;0_18:2;0	11	116778201	115278201	118278201	ZPR1	known	11:116778201:G:C	rs964184	-0.154485	0.0231622	2.74918e-11	G	0.151009	1	NA	0	3_prime_UTR_variant	ZPR1	0.99857	chr11_116833462_C_A,chr11_116784884_G_A		Teslovich et al. 2010_APOA1<U+2013>C3<U+2013>A4<U+2013>A5|Liu et al. 2017_APOA1<U+2013>C3<U+2013>A4<U+2013>A5|inRegion:Liu et al. 2017_APOC3|inRegion:Liu et al. 2017_APOA1|inRegion:Liu et al. 2017_DSCAML1|inRegion:Graham et al. 2021_BACE1|inRegion:Graham et al. 2021_CEP164|inRegion:Graham et al. 2021_CEP164|inRegion:Graham et al. 2021_CEP164|inRegion:Graham et al. 2021_CEP164	Teslovich et al. 2010_APOA1<U+2013>C3<U+2013>A4<U+2013>A5|Liu et al. 2017_APOA1<U+2013>C3<U+2013>A4<U+2013>A5|inRegion:Graham et al. 2021_CEP164	Teslovich et al. 2010_APOA1<U+2013>C3<U+2013>A4<U+2013>A5|Liu et al. 2017_APOA1<U+2013>C3<U+2013>A4<U+2013>A5|Hoffmann et al. 2018_APOA5|Klarin et al. 2018_APOA5	Teslovich et al. 2010_APOA1-C3-A4-A5|Willer et al. 2013_APOA1-C3-A4-A5|Surakka et al. 2015_APOA1-C3-A4-A5|Liu et al. 2017_APOA1-C3-A4-A5|Liu et al. 2017_APOA1-C3-A4-A5|Hoffmann et al. 2018_APOA1-C3-A4-A5|Graham et al. 2021_ZPR1|Graham et al. 2021_ZPR1|Graham et al. 2021_ZPR1|Liu et al. 2017_C1orf158|Liu et al. 2017_BUD13|Liu et al. 2017_APOA5|Hoffmann et al. 2018_APOA5|Graham et al. 2021_APOA5|Liu et al. 2017_SIK3|Liu et al. 2017_BUD13|Hoffmann et al. 2018_LINC02702;BUD13|Hoffmann et al. 2018_ZPR1|Klarin et al. 2018_ZPR1|Hoffmann et al. 2018_ZPR1|Hoffmann et al. 2018_APOA5|Hoffmann et al. 2018_APOA5|Klarin et al. 2018_LINC02702;BUD13|Klarin et al. 2018_LINC02702;BUD13|Klarin et al. 2018_ZPR1|Klarin et al. 2018_APOA5|Graham et al. 2021_APOA5|Klarin et al. 2018_APOA4|Klarin et al. 2018_SIK3|inRegion:Liu et al. 2017_APOC3|inRegion:Liu et al. 2017_DSCAML1|inRegion:Klarin et al. 2018_BUD13|inRegion:Graham et al. 2021_BACE1|inRegion:Graham et al. 2021_CEP164|inRegion:Graham et al. 2021_CEP164	Demirkan et al. 2012_APOA5_%PC-O(34:1;0)|Rhee et al. 2013_APOA1/C3/A4/A5_TAG 56:3
PI 18:0;0_18:2;0	11	116778201	115278201	118278201	ZPR1	known	11:116778201:G:C	rs964184	-0.238735	0.0230417	5.5856e-25	G	0.151009	1	NA	0	3_prime_UTR_variant	ZPR1	0.99857	chr11_116778201_G_C		Teslovich et al. 2010_APOA1<U+2013>C3<U+2013>A4<U+2013>A5|Liu et al. 2017_APOA1<U+2013>C3<U+2013>A4<U+2013>A5|inRegion:Liu et al. 2017_APOC3|inRegion:Liu et al. 2017_APOA1|inRegion:Liu et al. 2017_DSCAML1|inRegion:Graham et al. 2021_BACE1|inRegion:Graham et al. 2021_CEP164|inRegion:Graham et al. 2021_CEP164|inRegion:Graham et al. 2021_CEP164|inRegion:Graham et al. 2021_CEP164	Teslovich et al. 2010_APOA1<U+2013>C3<U+2013>A4<U+2013>A5|Liu et al. 2017_APOA1<U+2013>C3<U+2013>A4<U+2013>A5|inRegion:Graham et al. 2021_CEP164	Teslovich et al. 2010_APOA1<U+2013>C3<U+2013>A4<U+2013>A5|Liu et al. 2017_APOA1<U+2013>C3<U+2013>A4<U+2013>A5|Hoffmann et al. 2018_APOA5|Klarin et al. 2018_APOA5	Teslovich et al. 2010_APOA1-C3-A4-A5|Willer et al. 2013_APOA1-C3-A4-A5|Surakka et al. 2015_APOA1-C3-A4-A5|Liu et al. 2017_APOA1-C3-A4-A5|Liu et al. 2017_APOA1-C3-A4-A5|Hoffmann et al. 2018_APOA1-C3-A4-A5|Graham et al. 2021_ZPR1|Graham et al. 2021_ZPR1|Graham et al. 2021_ZPR1|Liu et al. 2017_C1orf158|Liu et al. 2017_BUD13|Liu et al. 2017_APOA5|Hoffmann et al. 2018_APOA5|Graham et al. 2021_APOA5|Liu et al. 2017_SIK3|Liu et al. 2017_BUD13|Hoffmann et al. 2018_LINC02702;BUD13|Hoffmann et al. 2018_ZPR1|Klarin et al. 2018_ZPR1|Hoffmann et al. 2018_ZPR1|Hoffmann et al. 2018_APOA5|Hoffmann et al. 2018_APOA5|Klarin et al. 2018_LINC02702;BUD13|Klarin et al. 2018_LINC02702;BUD13|Klarin et al. 2018_ZPR1|Klarin et al. 2018_APOA5|Graham et al. 2021_APOA5|Klarin et al. 2018_APOA4|Klarin et al. 2018_SIK3|inRegion:Liu et al. 2017_APOC3|inRegion:Liu et al. 2017_DSCAML1|inRegion:Klarin et al. 2018_BUD13|inRegion:Graham et al. 2021_BACE1|inRegion:Graham et al. 2021_CEP164|inRegion:Graham et al. 2021_CEP164	Demirkan et al. 2012_APOA5_%PC-O(34:1;0)|Rhee et al. 2013_APOA1/C3/A4/A5_TAG 56:3
PI 18:0;0_20:3;0	11	116778201	115278201	118278201	ZPR1	known	11:116778201:G:C	rs964184	-0.161961	0.0237795	1.05131e-11	G	0.151009	1	NA	0	3_prime_UTR_variant	ZPR1	0.99857	chr11_116778201_G_C		Teslovich et al. 2010_APOA1<U+2013>C3<U+2013>A4<U+2013>A5|Liu et al. 2017_APOA1<U+2013>C3<U+2013>A4<U+2013>A5|inRegion:Liu et al. 2017_APOC3|inRegion:Liu et al. 2017_APOA1|inRegion:Liu et al. 2017_DSCAML1|inRegion:Graham et al. 2021_BACE1|inRegion:Graham et al. 2021_CEP164|inRegion:Graham et al. 2021_CEP164|inRegion:Graham et al. 2021_CEP164|inRegion:Graham et al. 2021_CEP164	Teslovich et al. 2010_APOA1<U+2013>C3<U+2013>A4<U+2013>A5|Liu et al. 2017_APOA1<U+2013>C3<U+2013>A4<U+2013>A5|inRegion:Graham et al. 2021_CEP164	Teslovich et al. 2010_APOA1<U+2013>C3<U+2013>A4<U+2013>A5|Liu et al. 2017_APOA1<U+2013>C3<U+2013>A4<U+2013>A5|Hoffmann et al. 2018_APOA5|Klarin et al. 2018_APOA5	Teslovich et al. 2010_APOA1-C3-A4-A5|Willer et al. 2013_APOA1-C3-A4-A5|Surakka et al. 2015_APOA1-C3-A4-A5|Liu et al. 2017_APOA1-C3-A4-A5|Liu et al. 2017_APOA1-C3-A4-A5|Hoffmann et al. 2018_APOA1-C3-A4-A5|Graham et al. 2021_ZPR1|Graham et al. 2021_ZPR1|Graham et al. 2021_ZPR1|Liu et al. 2017_C1orf158|Liu et al. 2017_BUD13|Liu et al. 2017_APOA5|Hoffmann et al. 2018_APOA5|Graham et al. 2021_APOA5|Liu et al. 2017_SIK3|Liu et al. 2017_BUD13|Hoffmann et al. 2018_LINC02702;BUD13|Hoffmann et al. 2018_ZPR1|Klarin et al. 2018_ZPR1|Hoffmann et al. 2018_ZPR1|Hoffmann et al. 2018_APOA5|Hoffmann et al. 2018_APOA5|Klarin et al. 2018_LINC02702;BUD13|Klarin et al. 2018_LINC02702;BUD13|Klarin et al. 2018_ZPR1|Klarin et al. 2018_APOA5|Graham et al. 2021_APOA5|Klarin et al. 2018_APOA4|Klarin et al. 2018_SIK3|inRegion:Liu et al. 2017_APOC3|inRegion:Liu et al. 2017_DSCAML1|inRegion:Klarin et al. 2018_BUD13|inRegion:Graham et al. 2021_BACE1|inRegion:Graham et al. 2021_CEP164|inRegion:Graham et al. 2021_CEP164	Demirkan et al. 2012_APOA5_%PC-O(34:1;0)|Rhee et al. 2013_APOA1/C3/A4/A5_TAG 56:3
PI 18:0;0_20:4;0	11	116778201	115278201	118278201	ZPR1	known	11:116778201:G:C	rs964184	-0.267072	0.0229789	5.9732e-31	G	0.151009	1	NA	0	3_prime_UTR_variant	ZPR1	0.99857	chr11_116778201_G_C		Teslovich et al. 2010_APOA1<U+2013>C3<U+2013>A4<U+2013>A5|Liu et al. 2017_APOA1<U+2013>C3<U+2013>A4<U+2013>A5|inRegion:Liu et al. 2017_APOC3|inRegion:Liu et al. 2017_APOA1|inRegion:Liu et al. 2017_DSCAML1|inRegion:Graham et al. 2021_BACE1|inRegion:Graham et al. 2021_CEP164|inRegion:Graham et al. 2021_CEP164|inRegion:Graham et al. 2021_CEP164|inRegion:Graham et al. 2021_CEP164	Teslovich et al. 2010_APOA1<U+2013>C3<U+2013>A4<U+2013>A5|Liu et al. 2017_APOA1<U+2013>C3<U+2013>A4<U+2013>A5|inRegion:Graham et al. 2021_CEP164	Teslovich et al. 2010_APOA1<U+2013>C3<U+2013>A4<U+2013>A5|Liu et al. 2017_APOA1<U+2013>C3<U+2013>A4<U+2013>A5|Hoffmann et al. 2018_APOA5|Klarin et al. 2018_APOA5	Teslovich et al. 2010_APOA1-C3-A4-A5|Willer et al. 2013_APOA1-C3-A4-A5|Surakka et al. 2015_APOA1-C3-A4-A5|Liu et al. 2017_APOA1-C3-A4-A5|Liu et al. 2017_APOA1-C3-A4-A5|Hoffmann et al. 2018_APOA1-C3-A4-A5|Graham et al. 2021_ZPR1|Graham et al. 2021_ZPR1|Graham et al. 2021_ZPR1|Liu et al. 2017_C1orf158|Liu et al. 2017_BUD13|Liu et al. 2017_APOA5|Hoffmann et al. 2018_APOA5|Graham et al. 2021_APOA5|Liu et al. 2017_SIK3|Liu et al. 2017_BUD13|Hoffmann et al. 2018_LINC02702;BUD13|Hoffmann et al. 2018_ZPR1|Klarin et al. 2018_ZPR1|Hoffmann et al. 2018_ZPR1|Hoffmann et al. 2018_APOA5|Hoffmann et al. 2018_APOA5|Klarin et al. 2018_LINC02702;BUD13|Klarin et al. 2018_LINC02702;BUD13|Klarin et al. 2018_ZPR1|Klarin et al. 2018_APOA5|Graham et al. 2021_APOA5|Klarin et al. 2018_APOA4|Klarin et al. 2018_SIK3|inRegion:Liu et al. 2017_APOC3|inRegion:Liu et al. 2017_DSCAML1|inRegion:Klarin et al. 2018_BUD13|inRegion:Graham et al. 2021_BACE1|inRegion:Graham et al. 2021_CEP164|inRegion:Graham et al. 2021_CEP164	Demirkan et al. 2012_APOA5_%PC-O(34:1;0)|Rhee et al. 2013_APOA1/C3/A4/A5_TAG 56:3
TAG 48:1;0	11	116778201	115278201	118278201	ZPR1	known	11:116778201:G:C	rs964184	-0.129412	0.0234392	3.48401e-08	G	0.151009	1	NA	0	3_prime_UTR_variant	ZPR1	0.99857	chr11_116778201_G_C		Teslovich et al. 2010_APOA1<U+2013>C3<U+2013>A4<U+2013>A5|Liu et al. 2017_APOA1<U+2013>C3<U+2013>A4<U+2013>A5|inRegion:Liu et al. 2017_APOC3|inRegion:Liu et al. 2017_APOA1|inRegion:Liu et al. 2017_DSCAML1|inRegion:Graham et al. 2021_BACE1|inRegion:Graham et al. 2021_CEP164|inRegion:Graham et al. 2021_CEP164|inRegion:Graham et al. 2021_CEP164|inRegion:Graham et al. 2021_CEP164	Teslovich et al. 2010_APOA1<U+2013>C3<U+2013>A4<U+2013>A5|Liu et al. 2017_APOA1<U+2013>C3<U+2013>A4<U+2013>A5|inRegion:Graham et al. 2021_CEP164	Teslovich et al. 2010_APOA1<U+2013>C3<U+2013>A4<U+2013>A5|Liu et al. 2017_APOA1<U+2013>C3<U+2013>A4<U+2013>A5|Hoffmann et al. 2018_APOA5|Klarin et al. 2018_APOA5	Teslovich et al. 2010_APOA1-C3-A4-A5|Willer et al. 2013_APOA1-C3-A4-A5|Surakka et al. 2015_APOA1-C3-A4-A5|Liu et al. 2017_APOA1-C3-A4-A5|Liu et al. 2017_APOA1-C3-A4-A5|Hoffmann et al. 2018_APOA1-C3-A4-A5|Graham et al. 2021_ZPR1|Graham et al. 2021_ZPR1|Graham et al. 2021_ZPR1|Liu et al. 2017_C1orf158|Liu et al. 2017_BUD13|Liu et al. 2017_APOA5|Hoffmann et al. 2018_APOA5|Graham et al. 2021_APOA5|Liu et al. 2017_SIK3|Liu et al. 2017_BUD13|Hoffmann et al. 2018_LINC02702;BUD13|Hoffmann et al. 2018_ZPR1|Klarin et al. 2018_ZPR1|Hoffmann et al. 2018_ZPR1|Hoffmann et al. 2018_APOA5|Hoffmann et al. 2018_APOA5|Klarin et al. 2018_LINC02702;BUD13|Klarin et al. 2018_LINC02702;BUD13|Klarin et al. 2018_ZPR1|Klarin et al. 2018_APOA5|Graham et al. 2021_APOA5|Klarin et al. 2018_APOA4|Klarin et al. 2018_SIK3|inRegion:Liu et al. 2017_APOC3|inRegion:Liu et al. 2017_DSCAML1|inRegion:Klarin et al. 2018_BUD13|inRegion:Graham et al. 2021_BACE1|inRegion:Graham et al. 2021_CEP164|inRegion:Graham et al. 2021_CEP164	Demirkan et al. 2012_APOA5_%PC-O(34:1;0)|Rhee et al. 2013_APOA1/C3/A4/A5_TAG 56:3
TAG 48:2;0	11	116778201	115278201	118278201	ZPR1	known	11:116778201:G:C	rs964184	-0.142859	0.0233275	9.60007e-10	G	0.151009	1	NA	0	3_prime_UTR_variant	ZPR1	0.99857	chr11_117087191_C_G,chr11_116784884_G_A		Teslovich et al. 2010_APOA1<U+2013>C3<U+2013>A4<U+2013>A5|Liu et al. 2017_APOA1<U+2013>C3<U+2013>A4<U+2013>A5|inRegion:Liu et al. 2017_APOC3|inRegion:Liu et al. 2017_APOA1|inRegion:Liu et al. 2017_DSCAML1|inRegion:Graham et al. 2021_BACE1|inRegion:Graham et al. 2021_CEP164|inRegion:Graham et al. 2021_CEP164|inRegion:Graham et al. 2021_CEP164|inRegion:Graham et al. 2021_CEP164	Teslovich et al. 2010_APOA1<U+2013>C3<U+2013>A4<U+2013>A5|Liu et al. 2017_APOA1<U+2013>C3<U+2013>A4<U+2013>A5|inRegion:Graham et al. 2021_CEP164	Teslovich et al. 2010_APOA1<U+2013>C3<U+2013>A4<U+2013>A5|Liu et al. 2017_APOA1<U+2013>C3<U+2013>A4<U+2013>A5|Hoffmann et al. 2018_APOA5|Klarin et al. 2018_APOA5	Teslovich et al. 2010_APOA1-C3-A4-A5|Willer et al. 2013_APOA1-C3-A4-A5|Surakka et al. 2015_APOA1-C3-A4-A5|Liu et al. 2017_APOA1-C3-A4-A5|Liu et al. 2017_APOA1-C3-A4-A5|Hoffmann et al. 2018_APOA1-C3-A4-A5|Graham et al. 2021_ZPR1|Graham et al. 2021_ZPR1|Graham et al. 2021_ZPR1|Liu et al. 2017_C1orf158|Liu et al. 2017_BUD13|Liu et al. 2017_APOA5|Hoffmann et al. 2018_APOA5|Graham et al. 2021_APOA5|Liu et al. 2017_SIK3|Liu et al. 2017_BUD13|Hoffmann et al. 2018_LINC02702;BUD13|Hoffmann et al. 2018_ZPR1|Klarin et al. 2018_ZPR1|Hoffmann et al. 2018_ZPR1|Hoffmann et al. 2018_APOA5|Hoffmann et al. 2018_APOA5|Klarin et al. 2018_LINC02702;BUD13|Klarin et al. 2018_LINC02702;BUD13|Klarin et al. 2018_ZPR1|Klarin et al. 2018_APOA5|Graham et al. 2021_APOA5|Klarin et al. 2018_APOA4|Klarin et al. 2018_SIK3|inRegion:Liu et al. 2017_APOC3|inRegion:Liu et al. 2017_DSCAML1|inRegion:Klarin et al. 2018_BUD13|inRegion:Graham et al. 2021_BACE1|inRegion:Graham et al. 2021_CEP164|inRegion:Graham et al. 2021_CEP164	Demirkan et al. 2012_APOA5_%PC-O(34:1;0)|Rhee et al. 2013_APOA1/C3/A4/A5_TAG 56:3
TAG 48:3;0	11	116778201	115278201	118278201	ZPR1	known	11:116778201:G:C	rs964184	-0.162636	0.0236517	6.6749e-12	G	0.151009	1	NA	0	3_prime_UTR_variant	ZPR1	0.99857	chr11_116778201_G_C		Teslovich et al. 2010_APOA1<U+2013>C3<U+2013>A4<U+2013>A5|Liu et al. 2017_APOA1<U+2013>C3<U+2013>A4<U+2013>A5|inRegion:Liu et al. 2017_APOC3|inRegion:Liu et al. 2017_APOA1|inRegion:Liu et al. 2017_DSCAML1|inRegion:Graham et al. 2021_BACE1|inRegion:Graham et al. 2021_CEP164|inRegion:Graham et al. 2021_CEP164|inRegion:Graham et al. 2021_CEP164|inRegion:Graham et al. 2021_CEP164	Teslovich et al. 2010_APOA1<U+2013>C3<U+2013>A4<U+2013>A5|Liu et al. 2017_APOA1<U+2013>C3<U+2013>A4<U+2013>A5|inRegion:Graham et al. 2021_CEP164	Teslovich et al. 2010_APOA1<U+2013>C3<U+2013>A4<U+2013>A5|Liu et al. 2017_APOA1<U+2013>C3<U+2013>A4<U+2013>A5|Hoffmann et al. 2018_APOA5|Klarin et al. 2018_APOA5	Teslovich et al. 2010_APOA1-C3-A4-A5|Willer et al. 2013_APOA1-C3-A4-A5|Surakka et al. 2015_APOA1-C3-A4-A5|Liu et al. 2017_APOA1-C3-A4-A5|Liu et al. 2017_APOA1-C3-A4-A5|Hoffmann et al. 2018_APOA1-C3-A4-A5|Graham et al. 2021_ZPR1|Graham et al. 2021_ZPR1|Graham et al. 2021_ZPR1|Liu et al. 2017_C1orf158|Liu et al. 2017_BUD13|Liu et al. 2017_APOA5|Hoffmann et al. 2018_APOA5|Graham et al. 2021_APOA5|Liu et al. 2017_SIK3|Liu et al. 2017_BUD13|Hoffmann et al. 2018_LINC02702;BUD13|Hoffmann et al. 2018_ZPR1|Klarin et al. 2018_ZPR1|Hoffmann et al. 2018_ZPR1|Hoffmann et al. 2018_APOA5|Hoffmann et al. 2018_APOA5|Klarin et al. 2018_LINC02702;BUD13|Klarin et al. 2018_LINC02702;BUD13|Klarin et al. 2018_ZPR1|Klarin et al. 2018_APOA5|Graham et al. 2021_APOA5|Klarin et al. 2018_APOA4|Klarin et al. 2018_SIK3|inRegion:Liu et al. 2017_APOC3|inRegion:Liu et al. 2017_DSCAML1|inRegion:Klarin et al. 2018_BUD13|inRegion:Graham et al. 2021_BACE1|inRegion:Graham et al. 2021_CEP164|inRegion:Graham et al. 2021_CEP164	Demirkan et al. 2012_APOA5_%PC-O(34:1;0)|Rhee et al. 2013_APOA1/C3/A4/A5_TAG 56:3
TAG 49:2;0	11	116778201	115278201	118278201	ZPR1	known	11:116778201:G:C	rs964184	-0.154662	0.0248953	5.54957e-10	G	0.151009	1	NA	0	3_prime_UTR_variant	ZPR1	0.99857	chr11_116833462_C_A		Teslovich et al. 2010_APOA1<U+2013>C3<U+2013>A4<U+2013>A5|Liu et al. 2017_APOA1<U+2013>C3<U+2013>A4<U+2013>A5|inRegion:Liu et al. 2017_APOC3|inRegion:Liu et al. 2017_APOA1|inRegion:Liu et al. 2017_DSCAML1|inRegion:Graham et al. 2021_BACE1|inRegion:Graham et al. 2021_CEP164|inRegion:Graham et al. 2021_CEP164|inRegion:Graham et al. 2021_CEP164|inRegion:Graham et al. 2021_CEP164	Teslovich et al. 2010_APOA1<U+2013>C3<U+2013>A4<U+2013>A5|Liu et al. 2017_APOA1<U+2013>C3<U+2013>A4<U+2013>A5|inRegion:Graham et al. 2021_CEP164	Teslovich et al. 2010_APOA1<U+2013>C3<U+2013>A4<U+2013>A5|Liu et al. 2017_APOA1<U+2013>C3<U+2013>A4<U+2013>A5|Hoffmann et al. 2018_APOA5|Klarin et al. 2018_APOA5	Teslovich et al. 2010_APOA1-C3-A4-A5|Willer et al. 2013_APOA1-C3-A4-A5|Surakka et al. 2015_APOA1-C3-A4-A5|Liu et al. 2017_APOA1-C3-A4-A5|Liu et al. 2017_APOA1-C3-A4-A5|Hoffmann et al. 2018_APOA1-C3-A4-A5|Graham et al. 2021_ZPR1|Graham et al. 2021_ZPR1|Graham et al. 2021_ZPR1|Liu et al. 2017_C1orf158|Liu et al. 2017_BUD13|Liu et al. 2017_APOA5|Hoffmann et al. 2018_APOA5|Graham et al. 2021_APOA5|Liu et al. 2017_SIK3|Liu et al. 2017_BUD13|Hoffmann et al. 2018_LINC02702;BUD13|Hoffmann et al. 2018_ZPR1|Klarin et al. 2018_ZPR1|Hoffmann et al. 2018_ZPR1|Hoffmann et al. 2018_APOA5|Hoffmann et al. 2018_APOA5|Klarin et al. 2018_LINC02702;BUD13|Klarin et al. 2018_LINC02702;BUD13|Klarin et al. 2018_ZPR1|Klarin et al. 2018_APOA5|Graham et al. 2021_APOA5|Klarin et al. 2018_APOA4|Klarin et al. 2018_SIK3|inRegion:Liu et al. 2017_APOC3|inRegion:Liu et al. 2017_DSCAML1|inRegion:Klarin et al. 2018_BUD13|inRegion:Graham et al. 2021_BACE1|inRegion:Graham et al. 2021_CEP164|inRegion:Graham et al. 2021_CEP164	Demirkan et al. 2012_APOA5_%PC-O(34:1;0)|Rhee et al. 2013_APOA1/C3/A4/A5_TAG 56:3
TAG 50:1;0	11	116778201	115278201	118278201	ZPR1	known	11:116778201:G:C	rs964184	-0.161909	0.0231823	3.11867e-12	G	0.151009	1	NA	0	3_prime_UTR_variant	ZPR1	0.99857	chr11_116778201_G_C		Teslovich et al. 2010_APOA1<U+2013>C3<U+2013>A4<U+2013>A5|Liu et al. 2017_APOA1<U+2013>C3<U+2013>A4<U+2013>A5|inRegion:Liu et al. 2017_APOC3|inRegion:Liu et al. 2017_APOA1|inRegion:Liu et al. 2017_DSCAML1|inRegion:Graham et al. 2021_BACE1|inRegion:Graham et al. 2021_CEP164|inRegion:Graham et al. 2021_CEP164|inRegion:Graham et al. 2021_CEP164|inRegion:Graham et al. 2021_CEP164	Teslovich et al. 2010_APOA1<U+2013>C3<U+2013>A4<U+2013>A5|Liu et al. 2017_APOA1<U+2013>C3<U+2013>A4<U+2013>A5|inRegion:Graham et al. 2021_CEP164	Teslovich et al. 2010_APOA1<U+2013>C3<U+2013>A4<U+2013>A5|Liu et al. 2017_APOA1<U+2013>C3<U+2013>A4<U+2013>A5|Hoffmann et al. 2018_APOA5|Klarin et al. 2018_APOA5	Teslovich et al. 2010_APOA1-C3-A4-A5|Willer et al. 2013_APOA1-C3-A4-A5|Surakka et al. 2015_APOA1-C3-A4-A5|Liu et al. 2017_APOA1-C3-A4-A5|Liu et al. 2017_APOA1-C3-A4-A5|Hoffmann et al. 2018_APOA1-C3-A4-A5|Graham et al. 2021_ZPR1|Graham et al. 2021_ZPR1|Graham et al. 2021_ZPR1|Liu et al. 2017_C1orf158|Liu et al. 2017_BUD13|Liu et al. 2017_APOA5|Hoffmann et al. 2018_APOA5|Graham et al. 2021_APOA5|Liu et al. 2017_SIK3|Liu et al. 2017_BUD13|Hoffmann et al. 2018_LINC02702;BUD13|Hoffmann et al. 2018_ZPR1|Klarin et al. 2018_ZPR1|Hoffmann et al. 2018_ZPR1|Hoffmann et al. 2018_APOA5|Hoffmann et al. 2018_APOA5|Klarin et al. 2018_LINC02702;BUD13|Klarin et al. 2018_LINC02702;BUD13|Klarin et al. 2018_ZPR1|Klarin et al. 2018_APOA5|Graham et al. 2021_APOA5|Klarin et al. 2018_APOA4|Klarin et al. 2018_SIK3|inRegion:Liu et al. 2017_APOC3|inRegion:Liu et al. 2017_DSCAML1|inRegion:Klarin et al. 2018_BUD13|inRegion:Graham et al. 2021_BACE1|inRegion:Graham et al. 2021_CEP164|inRegion:Graham et al. 2021_CEP164	Demirkan et al. 2012_APOA5_%PC-O(34:1;0)|Rhee et al. 2013_APOA1/C3/A4/A5_TAG 56:3
TAG 50:2;0	11	116778201	115278201	118278201	ZPR1	known	11:116778201:G:C	rs964184	-0.183837	0.023117	2.10449e-15	G	0.151009	1	NA	0	3_prime_UTR_variant	ZPR1	0.99857	chr11_117087191_C_G,chr11_116784884_G_A		Teslovich et al. 2010_APOA1<U+2013>C3<U+2013>A4<U+2013>A5|Liu et al. 2017_APOA1<U+2013>C3<U+2013>A4<U+2013>A5|inRegion:Liu et al. 2017_APOC3|inRegion:Liu et al. 2017_APOA1|inRegion:Liu et al. 2017_DSCAML1|inRegion:Graham et al. 2021_BACE1|inRegion:Graham et al. 2021_CEP164|inRegion:Graham et al. 2021_CEP164|inRegion:Graham et al. 2021_CEP164|inRegion:Graham et al. 2021_CEP164	Teslovich et al. 2010_APOA1<U+2013>C3<U+2013>A4<U+2013>A5|Liu et al. 2017_APOA1<U+2013>C3<U+2013>A4<U+2013>A5|inRegion:Graham et al. 2021_CEP164	Teslovich et al. 2010_APOA1<U+2013>C3<U+2013>A4<U+2013>A5|Liu et al. 2017_APOA1<U+2013>C3<U+2013>A4<U+2013>A5|Hoffmann et al. 2018_APOA5|Klarin et al. 2018_APOA5	Teslovich et al. 2010_APOA1-C3-A4-A5|Willer et al. 2013_APOA1-C3-A4-A5|Surakka et al. 2015_APOA1-C3-A4-A5|Liu et al. 2017_APOA1-C3-A4-A5|Liu et al. 2017_APOA1-C3-A4-A5|Hoffmann et al. 2018_APOA1-C3-A4-A5|Graham et al. 2021_ZPR1|Graham et al. 2021_ZPR1|Graham et al. 2021_ZPR1|Liu et al. 2017_C1orf158|Liu et al. 2017_BUD13|Liu et al. 2017_APOA5|Hoffmann et al. 2018_APOA5|Graham et al. 2021_APOA5|Liu et al. 2017_SIK3|Liu et al. 2017_BUD13|Hoffmann et al. 2018_LINC02702;BUD13|Hoffmann et al. 2018_ZPR1|Klarin et al. 2018_ZPR1|Hoffmann et al. 2018_ZPR1|Hoffmann et al. 2018_APOA5|Hoffmann et al. 2018_APOA5|Klarin et al. 2018_LINC02702;BUD13|Klarin et al. 2018_LINC02702;BUD13|Klarin et al. 2018_ZPR1|Klarin et al. 2018_APOA5|Graham et al. 2021_APOA5|Klarin et al. 2018_APOA4|Klarin et al. 2018_SIK3|inRegion:Liu et al. 2017_APOC3|inRegion:Liu et al. 2017_DSCAML1|inRegion:Klarin et al. 2018_BUD13|inRegion:Graham et al. 2021_BACE1|inRegion:Graham et al. 2021_CEP164|inRegion:Graham et al. 2021_CEP164	Demirkan et al. 2012_APOA5_%PC-O(34:1;0)|Rhee et al. 2013_APOA1/C3/A4/A5_TAG 56:3
TAG 50:3;0	11	116778201	115278201	118278201	ZPR1	known	11:116778201:G:C	rs964184	-0.212747	0.02309	4.04928e-20	G	0.151009	1	NA	0	3_prime_UTR_variant	ZPR1	0.99857	chr11_116831407_T_C,chr11_116784884_G_A		Teslovich et al. 2010_APOA1<U+2013>C3<U+2013>A4<U+2013>A5|Liu et al. 2017_APOA1<U+2013>C3<U+2013>A4<U+2013>A5|inRegion:Liu et al. 2017_APOC3|inRegion:Liu et al. 2017_APOA1|inRegion:Liu et al. 2017_DSCAML1|inRegion:Graham et al. 2021_BACE1|inRegion:Graham et al. 2021_CEP164|inRegion:Graham et al. 2021_CEP164|inRegion:Graham et al. 2021_CEP164|inRegion:Graham et al. 2021_CEP164	Teslovich et al. 2010_APOA1<U+2013>C3<U+2013>A4<U+2013>A5|Liu et al. 2017_APOA1<U+2013>C3<U+2013>A4<U+2013>A5|inRegion:Graham et al. 2021_CEP164	Teslovich et al. 2010_APOA1<U+2013>C3<U+2013>A4<U+2013>A5|Liu et al. 2017_APOA1<U+2013>C3<U+2013>A4<U+2013>A5|Hoffmann et al. 2018_APOA5|Klarin et al. 2018_APOA5	Teslovich et al. 2010_APOA1-C3-A4-A5|Willer et al. 2013_APOA1-C3-A4-A5|Surakka et al. 2015_APOA1-C3-A4-A5|Liu et al. 2017_APOA1-C3-A4-A5|Liu et al. 2017_APOA1-C3-A4-A5|Hoffmann et al. 2018_APOA1-C3-A4-A5|Graham et al. 2021_ZPR1|Graham et al. 2021_ZPR1|Graham et al. 2021_ZPR1|Liu et al. 2017_C1orf158|Liu et al. 2017_BUD13|Liu et al. 2017_APOA5|Hoffmann et al. 2018_APOA5|Graham et al. 2021_APOA5|Liu et al. 2017_SIK3|Liu et al. 2017_BUD13|Hoffmann et al. 2018_LINC02702;BUD13|Hoffmann et al. 2018_ZPR1|Klarin et al. 2018_ZPR1|Hoffmann et al. 2018_ZPR1|Hoffmann et al. 2018_APOA5|Hoffmann et al. 2018_APOA5|Klarin et al. 2018_LINC02702;BUD13|Klarin et al. 2018_LINC02702;BUD13|Klarin et al. 2018_ZPR1|Klarin et al. 2018_APOA5|Graham et al. 2021_APOA5|Klarin et al. 2018_APOA4|Klarin et al. 2018_SIK3|inRegion:Liu et al. 2017_APOC3|inRegion:Liu et al. 2017_DSCAML1|inRegion:Klarin et al. 2018_BUD13|inRegion:Graham et al. 2021_BACE1|inRegion:Graham et al. 2021_CEP164|inRegion:Graham et al. 2021_CEP164	Demirkan et al. 2012_APOA5_%PC-O(34:1;0)|Rhee et al. 2013_APOA1/C3/A4/A5_TAG 56:3
TAG 50:4;0	11	116778201	115278201	118278201	ZPR1	known	11:116778201:G:C	rs964184	-0.202799	0.0230975	2.01062e-18	G	0.151009	1	NA	0	3_prime_UTR_variant	ZPR1	0.99857	chr11_116778201_G_C		Teslovich et al. 2010_APOA1<U+2013>C3<U+2013>A4<U+2013>A5|Liu et al. 2017_APOA1<U+2013>C3<U+2013>A4<U+2013>A5|inRegion:Liu et al. 2017_APOC3|inRegion:Liu et al. 2017_APOA1|inRegion:Liu et al. 2017_DSCAML1|inRegion:Graham et al. 2021_BACE1|inRegion:Graham et al. 2021_CEP164|inRegion:Graham et al. 2021_CEP164|inRegion:Graham et al. 2021_CEP164|inRegion:Graham et al. 2021_CEP164	Teslovich et al. 2010_APOA1<U+2013>C3<U+2013>A4<U+2013>A5|Liu et al. 2017_APOA1<U+2013>C3<U+2013>A4<U+2013>A5|inRegion:Graham et al. 2021_CEP164	Teslovich et al. 2010_APOA1<U+2013>C3<U+2013>A4<U+2013>A5|Liu et al. 2017_APOA1<U+2013>C3<U+2013>A4<U+2013>A5|Hoffmann et al. 2018_APOA5|Klarin et al. 2018_APOA5	Teslovich et al. 2010_APOA1-C3-A4-A5|Willer et al. 2013_APOA1-C3-A4-A5|Surakka et al. 2015_APOA1-C3-A4-A5|Liu et al. 2017_APOA1-C3-A4-A5|Liu et al. 2017_APOA1-C3-A4-A5|Hoffmann et al. 2018_APOA1-C3-A4-A5|Graham et al. 2021_ZPR1|Graham et al. 2021_ZPR1|Graham et al. 2021_ZPR1|Liu et al. 2017_C1orf158|Liu et al. 2017_BUD13|Liu et al. 2017_APOA5|Hoffmann et al. 2018_APOA5|Graham et al. 2021_APOA5|Liu et al. 2017_SIK3|Liu et al. 2017_BUD13|Hoffmann et al. 2018_LINC02702;BUD13|Hoffmann et al. 2018_ZPR1|Klarin et al. 2018_ZPR1|Hoffmann et al. 2018_ZPR1|Hoffmann et al. 2018_APOA5|Hoffmann et al. 2018_APOA5|Klarin et al. 2018_LINC02702;BUD13|Klarin et al. 2018_LINC02702;BUD13|Klarin et al. 2018_ZPR1|Klarin et al. 2018_APOA5|Graham et al. 2021_APOA5|Klarin et al. 2018_APOA4|Klarin et al. 2018_SIK3|inRegion:Liu et al. 2017_APOC3|inRegion:Liu et al. 2017_DSCAML1|inRegion:Klarin et al. 2018_BUD13|inRegion:Graham et al. 2021_BACE1|inRegion:Graham et al. 2021_CEP164|inRegion:Graham et al. 2021_CEP164	Demirkan et al. 2012_APOA5_%PC-O(34:1;0)|Rhee et al. 2013_APOA1/C3/A4/A5_TAG 56:3
TAG 50:5;0	11	116778201	115278201	118278201	ZPR1	known	11:116778201:G:C	rs964184	-0.184094	0.025834	1.16277e-12	G	0.151009	1	NA	0	3_prime_UTR_variant	ZPR1	0.99857	chr11_116778201_G_C		Teslovich et al. 2010_APOA1<U+2013>C3<U+2013>A4<U+2013>A5|Liu et al. 2017_APOA1<U+2013>C3<U+2013>A4<U+2013>A5|inRegion:Liu et al. 2017_APOC3|inRegion:Liu et al. 2017_APOA1|inRegion:Liu et al. 2017_DSCAML1|inRegion:Graham et al. 2021_BACE1|inRegion:Graham et al. 2021_CEP164|inRegion:Graham et al. 2021_CEP164|inRegion:Graham et al. 2021_CEP164|inRegion:Graham et al. 2021_CEP164	Teslovich et al. 2010_APOA1<U+2013>C3<U+2013>A4<U+2013>A5|Liu et al. 2017_APOA1<U+2013>C3<U+2013>A4<U+2013>A5|inRegion:Graham et al. 2021_CEP164	Teslovich et al. 2010_APOA1<U+2013>C3<U+2013>A4<U+2013>A5|Liu et al. 2017_APOA1<U+2013>C3<U+2013>A4<U+2013>A5|Hoffmann et al. 2018_APOA5|Klarin et al. 2018_APOA5	Teslovich et al. 2010_APOA1-C3-A4-A5|Willer et al. 2013_APOA1-C3-A4-A5|Surakka et al. 2015_APOA1-C3-A4-A5|Liu et al. 2017_APOA1-C3-A4-A5|Liu et al. 2017_APOA1-C3-A4-A5|Hoffmann et al. 2018_APOA1-C3-A4-A5|Graham et al. 2021_ZPR1|Graham et al. 2021_ZPR1|Graham et al. 2021_ZPR1|Liu et al. 2017_C1orf158|Liu et al. 2017_BUD13|Liu et al. 2017_APOA5|Hoffmann et al. 2018_APOA5|Graham et al. 2021_APOA5|Liu et al. 2017_SIK3|Liu et al. 2017_BUD13|Hoffmann et al. 2018_LINC02702;BUD13|Hoffmann et al. 2018_ZPR1|Klarin et al. 2018_ZPR1|Hoffmann et al. 2018_ZPR1|Hoffmann et al. 2018_APOA5|Hoffmann et al. 2018_APOA5|Klarin et al. 2018_LINC02702;BUD13|Klarin et al. 2018_LINC02702;BUD13|Klarin et al. 2018_ZPR1|Klarin et al. 2018_APOA5|Graham et al. 2021_APOA5|Klarin et al. 2018_APOA4|Klarin et al. 2018_SIK3|inRegion:Liu et al. 2017_APOC3|inRegion:Liu et al. 2017_DSCAML1|inRegion:Klarin et al. 2018_BUD13|inRegion:Graham et al. 2021_BACE1|inRegion:Graham et al. 2021_CEP164|inRegion:Graham et al. 2021_CEP164	Demirkan et al. 2012_APOA5_%PC-O(34:1;0)|Rhee et al. 2013_APOA1/C3/A4/A5_TAG 56:3
TAG 51:3;0	11	116778201	115278201	118278201	ZPR1	known	11:116778201:G:C	rs964184	-0.249339	0.0230918	5.67191e-27	G	0.151009	1	NA	0	3_prime_UTR_variant	ZPR1	0.99857	chr11_116778201_G_C		Teslovich et al. 2010_APOA1<U+2013>C3<U+2013>A4<U+2013>A5|Liu et al. 2017_APOA1<U+2013>C3<U+2013>A4<U+2013>A5|inRegion:Liu et al. 2017_APOC3|inRegion:Liu et al. 2017_APOA1|inRegion:Liu et al. 2017_DSCAML1|inRegion:Graham et al. 2021_BACE1|inRegion:Graham et al. 2021_CEP164|inRegion:Graham et al. 2021_CEP164|inRegion:Graham et al. 2021_CEP164|inRegion:Graham et al. 2021_CEP164	Teslovich et al. 2010_APOA1<U+2013>C3<U+2013>A4<U+2013>A5|Liu et al. 2017_APOA1<U+2013>C3<U+2013>A4<U+2013>A5|inRegion:Graham et al. 2021_CEP164	Teslovich et al. 2010_APOA1<U+2013>C3<U+2013>A4<U+2013>A5|Liu et al. 2017_APOA1<U+2013>C3<U+2013>A4<U+2013>A5|Hoffmann et al. 2018_APOA5|Klarin et al. 2018_APOA5	Teslovich et al. 2010_APOA1-C3-A4-A5|Willer et al. 2013_APOA1-C3-A4-A5|Surakka et al. 2015_APOA1-C3-A4-A5|Liu et al. 2017_APOA1-C3-A4-A5|Liu et al. 2017_APOA1-C3-A4-A5|Hoffmann et al. 2018_APOA1-C3-A4-A5|Graham et al. 2021_ZPR1|Graham et al. 2021_ZPR1|Graham et al. 2021_ZPR1|Liu et al. 2017_C1orf158|Liu et al. 2017_BUD13|Liu et al. 2017_APOA5|Hoffmann et al. 2018_APOA5|Graham et al. 2021_APOA5|Liu et al. 2017_SIK3|Liu et al. 2017_BUD13|Hoffmann et al. 2018_LINC02702;BUD13|Hoffmann et al. 2018_ZPR1|Klarin et al. 2018_ZPR1|Hoffmann et al. 2018_ZPR1|Hoffmann et al. 2018_APOA5|Hoffmann et al. 2018_APOA5|Klarin et al. 2018_LINC02702;BUD13|Klarin et al. 2018_LINC02702;BUD13|Klarin et al. 2018_ZPR1|Klarin et al. 2018_APOA5|Graham et al. 2021_APOA5|Klarin et al. 2018_APOA4|Klarin et al. 2018_SIK3|inRegion:Liu et al. 2017_APOC3|inRegion:Liu et al. 2017_DSCAML1|inRegion:Klarin et al. 2018_BUD13|inRegion:Graham et al. 2021_BACE1|inRegion:Graham et al. 2021_CEP164|inRegion:Graham et al. 2021_CEP164	Demirkan et al. 2012_APOA5_%PC-O(34:1;0)|Rhee et al. 2013_APOA1/C3/A4/A5_TAG 56:3
TAG 52:2;0	11	116778201	115278201	118278201	ZPR1	known	11:116778201:G:C	rs964184	-0.248032	0.0230353	7.82786e-27	G	0.151009	1	NA	0	3_prime_UTR_variant	ZPR1	0.99857	chr11_116778201_G_C		Teslovich et al. 2010_APOA1<U+2013>C3<U+2013>A4<U+2013>A5|Liu et al. 2017_APOA1<U+2013>C3<U+2013>A4<U+2013>A5|inRegion:Liu et al. 2017_APOC3|inRegion:Liu et al. 2017_APOA1|inRegion:Liu et al. 2017_DSCAML1|inRegion:Graham et al. 2021_BACE1|inRegion:Graham et al. 2021_CEP164|inRegion:Graham et al. 2021_CEP164|inRegion:Graham et al. 2021_CEP164|inRegion:Graham et al. 2021_CEP164	Teslovich et al. 2010_APOA1<U+2013>C3<U+2013>A4<U+2013>A5|Liu et al. 2017_APOA1<U+2013>C3<U+2013>A4<U+2013>A5|inRegion:Graham et al. 2021_CEP164	Teslovich et al. 2010_APOA1<U+2013>C3<U+2013>A4<U+2013>A5|Liu et al. 2017_APOA1<U+2013>C3<U+2013>A4<U+2013>A5|Hoffmann et al. 2018_APOA5|Klarin et al. 2018_APOA5	Teslovich et al. 2010_APOA1-C3-A4-A5|Willer et al. 2013_APOA1-C3-A4-A5|Surakka et al. 2015_APOA1-C3-A4-A5|Liu et al. 2017_APOA1-C3-A4-A5|Liu et al. 2017_APOA1-C3-A4-A5|Hoffmann et al. 2018_APOA1-C3-A4-A5|Graham et al. 2021_ZPR1|Graham et al. 2021_ZPR1|Graham et al. 2021_ZPR1|Liu et al. 2017_C1orf158|Liu et al. 2017_BUD13|Liu et al. 2017_APOA5|Hoffmann et al. 2018_APOA5|Graham et al. 2021_APOA5|Liu et al. 2017_SIK3|Liu et al. 2017_BUD13|Hoffmann et al. 2018_LINC02702;BUD13|Hoffmann et al. 2018_ZPR1|Klarin et al. 2018_ZPR1|Hoffmann et al. 2018_ZPR1|Hoffmann et al. 2018_APOA5|Hoffmann et al. 2018_APOA5|Klarin et al. 2018_LINC02702;BUD13|Klarin et al. 2018_LINC02702;BUD13|Klarin et al. 2018_ZPR1|Klarin et al. 2018_APOA5|Graham et al. 2021_APOA5|Klarin et al. 2018_APOA4|Klarin et al. 2018_SIK3|inRegion:Liu et al. 2017_APOC3|inRegion:Liu et al. 2017_DSCAML1|inRegion:Klarin et al. 2018_BUD13|inRegion:Graham et al. 2021_BACE1|inRegion:Graham et al. 2021_CEP164|inRegion:Graham et al. 2021_CEP164	Demirkan et al. 2012_APOA5_%PC-O(34:1;0)|Rhee et al. 2013_APOA1/C3/A4/A5_TAG 56:3
TAG 52:3;0	11	116778201	115278201	118278201	ZPR1	known	11:116778201:G:C	rs964184	-0.298768	0.0229343	2.31128e-38	G	0.151009	1	NA	0	3_prime_UTR_variant	ZPR1	0.99857	chr11_116778201_G_C		Teslovich et al. 2010_APOA1<U+2013>C3<U+2013>A4<U+2013>A5|Liu et al. 2017_APOA1<U+2013>C3<U+2013>A4<U+2013>A5|inRegion:Liu et al. 2017_APOC3|inRegion:Liu et al. 2017_APOA1|inRegion:Liu et al. 2017_DSCAML1|inRegion:Graham et al. 2021_BACE1|inRegion:Graham et al. 2021_CEP164|inRegion:Graham et al. 2021_CEP164|inRegion:Graham et al. 2021_CEP164|inRegion:Graham et al. 2021_CEP164	Teslovich et al. 2010_APOA1<U+2013>C3<U+2013>A4<U+2013>A5|Liu et al. 2017_APOA1<U+2013>C3<U+2013>A4<U+2013>A5|inRegion:Graham et al. 2021_CEP164	Teslovich et al. 2010_APOA1<U+2013>C3<U+2013>A4<U+2013>A5|Liu et al. 2017_APOA1<U+2013>C3<U+2013>A4<U+2013>A5|Hoffmann et al. 2018_APOA5|Klarin et al. 2018_APOA5	Teslovich et al. 2010_APOA1-C3-A4-A5|Willer et al. 2013_APOA1-C3-A4-A5|Surakka et al. 2015_APOA1-C3-A4-A5|Liu et al. 2017_APOA1-C3-A4-A5|Liu et al. 2017_APOA1-C3-A4-A5|Hoffmann et al. 2018_APOA1-C3-A4-A5|Graham et al. 2021_ZPR1|Graham et al. 2021_ZPR1|Graham et al. 2021_ZPR1|Liu et al. 2017_C1orf158|Liu et al. 2017_BUD13|Liu et al. 2017_APOA5|Hoffmann et al. 2018_APOA5|Graham et al. 2021_APOA5|Liu et al. 2017_SIK3|Liu et al. 2017_BUD13|Hoffmann et al. 2018_LINC02702;BUD13|Hoffmann et al. 2018_ZPR1|Klarin et al. 2018_ZPR1|Hoffmann et al. 2018_ZPR1|Hoffmann et al. 2018_APOA5|Hoffmann et al. 2018_APOA5|Klarin et al. 2018_LINC02702;BUD13|Klarin et al. 2018_LINC02702;BUD13|Klarin et al. 2018_ZPR1|Klarin et al. 2018_APOA5|Graham et al. 2021_APOA5|Klarin et al. 2018_APOA4|Klarin et al. 2018_SIK3|inRegion:Liu et al. 2017_APOC3|inRegion:Liu et al. 2017_DSCAML1|inRegion:Klarin et al. 2018_BUD13|inRegion:Graham et al. 2021_BACE1|inRegion:Graham et al. 2021_CEP164|inRegion:Graham et al. 2021_CEP164	Demirkan et al. 2012_APOA5_%PC-O(34:1;0)|Rhee et al. 2013_APOA1/C3/A4/A5_TAG 56:3
TAG 52:4;0	11	116778201	115278201	118278201	ZPR1	known	11:116778201:G:C	rs964184	-0.284469	0.0229562	6.52661e-35	G	0.151009	1	NA	0	3_prime_UTR_variant	ZPR1	0.99857	chr11_116778201_G_C		Teslovich et al. 2010_APOA1<U+2013>C3<U+2013>A4<U+2013>A5|Liu et al. 2017_APOA1<U+2013>C3<U+2013>A4<U+2013>A5|inRegion:Liu et al. 2017_APOC3|inRegion:Liu et al. 2017_APOA1|inRegion:Liu et al. 2017_DSCAML1|inRegion:Graham et al. 2021_BACE1|inRegion:Graham et al. 2021_CEP164|inRegion:Graham et al. 2021_CEP164|inRegion:Graham et al. 2021_CEP164|inRegion:Graham et al. 2021_CEP164	Teslovich et al. 2010_APOA1<U+2013>C3<U+2013>A4<U+2013>A5|Liu et al. 2017_APOA1<U+2013>C3<U+2013>A4<U+2013>A5|inRegion:Graham et al. 2021_CEP164	Teslovich et al. 2010_APOA1<U+2013>C3<U+2013>A4<U+2013>A5|Liu et al. 2017_APOA1<U+2013>C3<U+2013>A4<U+2013>A5|Hoffmann et al. 2018_APOA5|Klarin et al. 2018_APOA5	Teslovich et al. 2010_APOA1-C3-A4-A5|Willer et al. 2013_APOA1-C3-A4-A5|Surakka et al. 2015_APOA1-C3-A4-A5|Liu et al. 2017_APOA1-C3-A4-A5|Liu et al. 2017_APOA1-C3-A4-A5|Hoffmann et al. 2018_APOA1-C3-A4-A5|Graham et al. 2021_ZPR1|Graham et al. 2021_ZPR1|Graham et al. 2021_ZPR1|Liu et al. 2017_C1orf158|Liu et al. 2017_BUD13|Liu et al. 2017_APOA5|Hoffmann et al. 2018_APOA5|Graham et al. 2021_APOA5|Liu et al. 2017_SIK3|Liu et al. 2017_BUD13|Hoffmann et al. 2018_LINC02702;BUD13|Hoffmann et al. 2018_ZPR1|Klarin et al. 2018_ZPR1|Hoffmann et al. 2018_ZPR1|Hoffmann et al. 2018_APOA5|Hoffmann et al. 2018_APOA5|Klarin et al. 2018_LINC02702;BUD13|Klarin et al. 2018_LINC02702;BUD13|Klarin et al. 2018_ZPR1|Klarin et al. 2018_APOA5|Graham et al. 2021_APOA5|Klarin et al. 2018_APOA4|Klarin et al. 2018_SIK3|inRegion:Liu et al. 2017_APOC3|inRegion:Liu et al. 2017_DSCAML1|inRegion:Klarin et al. 2018_BUD13|inRegion:Graham et al. 2021_BACE1|inRegion:Graham et al. 2021_CEP164|inRegion:Graham et al. 2021_CEP164	Demirkan et al. 2012_APOA5_%PC-O(34:1;0)|Rhee et al. 2013_APOA1/C3/A4/A5_TAG 56:3
TAG 52:5;0	11	116778201	115278201	118278201	ZPR1	known	11:116778201:G:C	rs964184	-0.25138	0.0230296	1.5894e-27	G	0.151009	1	NA	0	3_prime_UTR_variant	ZPR1	0.99857	chr11_116778201_G_C		Teslovich et al. 2010_APOA1<U+2013>C3<U+2013>A4<U+2013>A5|Liu et al. 2017_APOA1<U+2013>C3<U+2013>A4<U+2013>A5|inRegion:Liu et al. 2017_APOC3|inRegion:Liu et al. 2017_APOA1|inRegion:Liu et al. 2017_DSCAML1|inRegion:Graham et al. 2021_BACE1|inRegion:Graham et al. 2021_CEP164|inRegion:Graham et al. 2021_CEP164|inRegion:Graham et al. 2021_CEP164|inRegion:Graham et al. 2021_CEP164	Teslovich et al. 2010_APOA1<U+2013>C3<U+2013>A4<U+2013>A5|Liu et al. 2017_APOA1<U+2013>C3<U+2013>A4<U+2013>A5|inRegion:Graham et al. 2021_CEP164	Teslovich et al. 2010_APOA1<U+2013>C3<U+2013>A4<U+2013>A5|Liu et al. 2017_APOA1<U+2013>C3<U+2013>A4<U+2013>A5|Hoffmann et al. 2018_APOA5|Klarin et al. 2018_APOA5	Teslovich et al. 2010_APOA1-C3-A4-A5|Willer et al. 2013_APOA1-C3-A4-A5|Surakka et al. 2015_APOA1-C3-A4-A5|Liu et al. 2017_APOA1-C3-A4-A5|Liu et al. 2017_APOA1-C3-A4-A5|Hoffmann et al. 2018_APOA1-C3-A4-A5|Graham et al. 2021_ZPR1|Graham et al. 2021_ZPR1|Graham et al. 2021_ZPR1|Liu et al. 2017_C1orf158|Liu et al. 2017_BUD13|Liu et al. 2017_APOA5|Hoffmann et al. 2018_APOA5|Graham et al. 2021_APOA5|Liu et al. 2017_SIK3|Liu et al. 2017_BUD13|Hoffmann et al. 2018_LINC02702;BUD13|Hoffmann et al. 2018_ZPR1|Klarin et al. 2018_ZPR1|Hoffmann et al. 2018_ZPR1|Hoffmann et al. 2018_APOA5|Hoffmann et al. 2018_APOA5|Klarin et al. 2018_LINC02702;BUD13|Klarin et al. 2018_LINC02702;BUD13|Klarin et al. 2018_ZPR1|Klarin et al. 2018_APOA5|Graham et al. 2021_APOA5|Klarin et al. 2018_APOA4|Klarin et al. 2018_SIK3|inRegion:Liu et al. 2017_APOC3|inRegion:Liu et al. 2017_DSCAML1|inRegion:Klarin et al. 2018_BUD13|inRegion:Graham et al. 2021_BACE1|inRegion:Graham et al. 2021_CEP164|inRegion:Graham et al. 2021_CEP164	Demirkan et al. 2012_APOA5_%PC-O(34:1;0)|Rhee et al. 2013_APOA1/C3/A4/A5_TAG 56:3
TAG 52:6;0	11	116778201	115278201	118278201	ZPR1	known	11:116778201:G:C	rs964184	-0.203377	0.0240826	3.69579e-17	G	0.151009	1	NA	0	3_prime_UTR_variant	ZPR1	0.99857	chr11_116778201_G_C		Teslovich et al. 2010_APOA1<U+2013>C3<U+2013>A4<U+2013>A5|Liu et al. 2017_APOA1<U+2013>C3<U+2013>A4<U+2013>A5|inRegion:Liu et al. 2017_APOC3|inRegion:Liu et al. 2017_APOA1|inRegion:Liu et al. 2017_DSCAML1|inRegion:Graham et al. 2021_BACE1|inRegion:Graham et al. 2021_CEP164|inRegion:Graham et al. 2021_CEP164|inRegion:Graham et al. 2021_CEP164|inRegion:Graham et al. 2021_CEP164	Teslovich et al. 2010_APOA1<U+2013>C3<U+2013>A4<U+2013>A5|Liu et al. 2017_APOA1<U+2013>C3<U+2013>A4<U+2013>A5|inRegion:Graham et al. 2021_CEP164	Teslovich et al. 2010_APOA1<U+2013>C3<U+2013>A4<U+2013>A5|Liu et al. 2017_APOA1<U+2013>C3<U+2013>A4<U+2013>A5|Hoffmann et al. 2018_APOA5|Klarin et al. 2018_APOA5	Teslovich et al. 2010_APOA1-C3-A4-A5|Willer et al. 2013_APOA1-C3-A4-A5|Surakka et al. 2015_APOA1-C3-A4-A5|Liu et al. 2017_APOA1-C3-A4-A5|Liu et al. 2017_APOA1-C3-A4-A5|Hoffmann et al. 2018_APOA1-C3-A4-A5|Graham et al. 2021_ZPR1|Graham et al. 2021_ZPR1|Graham et al. 2021_ZPR1|Liu et al. 2017_C1orf158|Liu et al. 2017_BUD13|Liu et al. 2017_APOA5|Hoffmann et al. 2018_APOA5|Graham et al. 2021_APOA5|Liu et al. 2017_SIK3|Liu et al. 2017_BUD13|Hoffmann et al. 2018_LINC02702;BUD13|Hoffmann et al. 2018_ZPR1|Klarin et al. 2018_ZPR1|Hoffmann et al. 2018_ZPR1|Hoffmann et al. 2018_APOA5|Hoffmann et al. 2018_APOA5|Klarin et al. 2018_LINC02702;BUD13|Klarin et al. 2018_LINC02702;BUD13|Klarin et al. 2018_ZPR1|Klarin et al. 2018_APOA5|Graham et al. 2021_APOA5|Klarin et al. 2018_APOA4|Klarin et al. 2018_SIK3|inRegion:Liu et al. 2017_APOC3|inRegion:Liu et al. 2017_DSCAML1|inRegion:Klarin et al. 2018_BUD13|inRegion:Graham et al. 2021_BACE1|inRegion:Graham et al. 2021_CEP164|inRegion:Graham et al. 2021_CEP164	Demirkan et al. 2012_APOA5_%PC-O(34:1;0)|Rhee et al. 2013_APOA1/C3/A4/A5_TAG 56:3
TAG 53:2;0	11	116778201	115278201	118278201	ZPR1	known	11:116778201:G:C	rs964184	-0.23275	0.0232957	2.37964e-23	G	0.151009	1	NA	0	3_prime_UTR_variant	ZPR1	0.99857	chr11_116778201_G_C		Teslovich et al. 2010_APOA1<U+2013>C3<U+2013>A4<U+2013>A5|Liu et al. 2017_APOA1<U+2013>C3<U+2013>A4<U+2013>A5|inRegion:Liu et al. 2017_APOC3|inRegion:Liu et al. 2017_APOA1|inRegion:Liu et al. 2017_DSCAML1|inRegion:Graham et al. 2021_BACE1|inRegion:Graham et al. 2021_CEP164|inRegion:Graham et al. 2021_CEP164|inRegion:Graham et al. 2021_CEP164|inRegion:Graham et al. 2021_CEP164	Teslovich et al. 2010_APOA1<U+2013>C3<U+2013>A4<U+2013>A5|Liu et al. 2017_APOA1<U+2013>C3<U+2013>A4<U+2013>A5|inRegion:Graham et al. 2021_CEP164	Teslovich et al. 2010_APOA1<U+2013>C3<U+2013>A4<U+2013>A5|Liu et al. 2017_APOA1<U+2013>C3<U+2013>A4<U+2013>A5|Hoffmann et al. 2018_APOA5|Klarin et al. 2018_APOA5	Teslovich et al. 2010_APOA1-C3-A4-A5|Willer et al. 2013_APOA1-C3-A4-A5|Surakka et al. 2015_APOA1-C3-A4-A5|Liu et al. 2017_APOA1-C3-A4-A5|Liu et al. 2017_APOA1-C3-A4-A5|Hoffmann et al. 2018_APOA1-C3-A4-A5|Graham et al. 2021_ZPR1|Graham et al. 2021_ZPR1|Graham et al. 2021_ZPR1|Liu et al. 2017_C1orf158|Liu et al. 2017_BUD13|Liu et al. 2017_APOA5|Hoffmann et al. 2018_APOA5|Graham et al. 2021_APOA5|Liu et al. 2017_SIK3|Liu et al. 2017_BUD13|Hoffmann et al. 2018_LINC02702;BUD13|Hoffmann et al. 2018_ZPR1|Klarin et al. 2018_ZPR1|Hoffmann et al. 2018_ZPR1|Hoffmann et al. 2018_APOA5|Hoffmann et al. 2018_APOA5|Klarin et al. 2018_LINC02702;BUD13|Klarin et al. 2018_LINC02702;BUD13|Klarin et al. 2018_ZPR1|Klarin et al. 2018_APOA5|Graham et al. 2021_APOA5|Klarin et al. 2018_APOA4|Klarin et al. 2018_SIK3|inRegion:Liu et al. 2017_APOC3|inRegion:Liu et al. 2017_DSCAML1|inRegion:Klarin et al. 2018_BUD13|inRegion:Graham et al. 2021_BACE1|inRegion:Graham et al. 2021_CEP164|inRegion:Graham et al. 2021_CEP164	Demirkan et al. 2012_APOA5_%PC-O(34:1;0)|Rhee et al. 2013_APOA1/C3/A4/A5_TAG 56:3
TAG 53:3;0	11	116778201	115278201	118278201	ZPR1	known	11:116778201:G:C	rs964184	-0.282676	0.0230351	2.83144e-34	G	0.151009	1	NA	0	3_prime_UTR_variant	ZPR1	0.99857	chr11_116778201_G_C		Teslovich et al. 2010_APOA1<U+2013>C3<U+2013>A4<U+2013>A5|Liu et al. 2017_APOA1<U+2013>C3<U+2013>A4<U+2013>A5|inRegion:Liu et al. 2017_APOC3|inRegion:Liu et al. 2017_APOA1|inRegion:Liu et al. 2017_DSCAML1|inRegion:Graham et al. 2021_BACE1|inRegion:Graham et al. 2021_CEP164|inRegion:Graham et al. 2021_CEP164|inRegion:Graham et al. 2021_CEP164|inRegion:Graham et al. 2021_CEP164	Teslovich et al. 2010_APOA1<U+2013>C3<U+2013>A4<U+2013>A5|Liu et al. 2017_APOA1<U+2013>C3<U+2013>A4<U+2013>A5|inRegion:Graham et al. 2021_CEP164	Teslovich et al. 2010_APOA1<U+2013>C3<U+2013>A4<U+2013>A5|Liu et al. 2017_APOA1<U+2013>C3<U+2013>A4<U+2013>A5|Hoffmann et al. 2018_APOA5|Klarin et al. 2018_APOA5	Teslovich et al. 2010_APOA1-C3-A4-A5|Willer et al. 2013_APOA1-C3-A4-A5|Surakka et al. 2015_APOA1-C3-A4-A5|Liu et al. 2017_APOA1-C3-A4-A5|Liu et al. 2017_APOA1-C3-A4-A5|Hoffmann et al. 2018_APOA1-C3-A4-A5|Graham et al. 2021_ZPR1|Graham et al. 2021_ZPR1|Graham et al. 2021_ZPR1|Liu et al. 2017_C1orf158|Liu et al. 2017_BUD13|Liu et al. 2017_APOA5|Hoffmann et al. 2018_APOA5|Graham et al. 2021_APOA5|Liu et al. 2017_SIK3|Liu et al. 2017_BUD13|Hoffmann et al. 2018_LINC02702;BUD13|Hoffmann et al. 2018_ZPR1|Klarin et al. 2018_ZPR1|Hoffmann et al. 2018_ZPR1|Hoffmann et al. 2018_APOA5|Hoffmann et al. 2018_APOA5|Klarin et al. 2018_LINC02702;BUD13|Klarin et al. 2018_LINC02702;BUD13|Klarin et al. 2018_ZPR1|Klarin et al. 2018_APOA5|Graham et al. 2021_APOA5|Klarin et al. 2018_APOA4|Klarin et al. 2018_SIK3|inRegion:Liu et al. 2017_APOC3|inRegion:Liu et al. 2017_DSCAML1|inRegion:Klarin et al. 2018_BUD13|inRegion:Graham et al. 2021_BACE1|inRegion:Graham et al. 2021_CEP164|inRegion:Graham et al. 2021_CEP164	Demirkan et al. 2012_APOA5_%PC-O(34:1;0)|Rhee et al. 2013_APOA1/C3/A4/A5_TAG 56:3
TAG 53:4;0	11	116778201	115278201	118278201	ZPR1	known	11:116778201:G:C	rs964184	-0.274267	0.0239848	5.38619e-30	G	0.151009	1	NA	0	3_prime_UTR_variant	ZPR1	0.99857	chr11_116778201_G_C		Teslovich et al. 2010_APOA1<U+2013>C3<U+2013>A4<U+2013>A5|Liu et al. 2017_APOA1<U+2013>C3<U+2013>A4<U+2013>A5|inRegion:Liu et al. 2017_APOC3|inRegion:Liu et al. 2017_APOA1|inRegion:Liu et al. 2017_DSCAML1|inRegion:Graham et al. 2021_BACE1|inRegion:Graham et al. 2021_CEP164|inRegion:Graham et al. 2021_CEP164|inRegion:Graham et al. 2021_CEP164|inRegion:Graham et al. 2021_CEP164	Teslovich et al. 2010_APOA1<U+2013>C3<U+2013>A4<U+2013>A5|Liu et al. 2017_APOA1<U+2013>C3<U+2013>A4<U+2013>A5|inRegion:Graham et al. 2021_CEP164	Teslovich et al. 2010_APOA1<U+2013>C3<U+2013>A4<U+2013>A5|Liu et al. 2017_APOA1<U+2013>C3<U+2013>A4<U+2013>A5|Hoffmann et al. 2018_APOA5|Klarin et al. 2018_APOA5	Teslovich et al. 2010_APOA1-C3-A4-A5|Willer et al. 2013_APOA1-C3-A4-A5|Surakka et al. 2015_APOA1-C3-A4-A5|Liu et al. 2017_APOA1-C3-A4-A5|Liu et al. 2017_APOA1-C3-A4-A5|Hoffmann et al. 2018_APOA1-C3-A4-A5|Graham et al. 2021_ZPR1|Graham et al. 2021_ZPR1|Graham et al. 2021_ZPR1|Liu et al. 2017_C1orf158|Liu et al. 2017_BUD13|Liu et al. 2017_APOA5|Hoffmann et al. 2018_APOA5|Graham et al. 2021_APOA5|Liu et al. 2017_SIK3|Liu et al. 2017_BUD13|Hoffmann et al. 2018_LINC02702;BUD13|Hoffmann et al. 2018_ZPR1|Klarin et al. 2018_ZPR1|Hoffmann et al. 2018_ZPR1|Hoffmann et al. 2018_APOA5|Hoffmann et al. 2018_APOA5|Klarin et al. 2018_LINC02702;BUD13|Klarin et al. 2018_LINC02702;BUD13|Klarin et al. 2018_ZPR1|Klarin et al. 2018_APOA5|Graham et al. 2021_APOA5|Klarin et al. 2018_APOA4|Klarin et al. 2018_SIK3|inRegion:Liu et al. 2017_APOC3|inRegion:Liu et al. 2017_DSCAML1|inRegion:Klarin et al. 2018_BUD13|inRegion:Graham et al. 2021_BACE1|inRegion:Graham et al. 2021_CEP164|inRegion:Graham et al. 2021_CEP164	Demirkan et al. 2012_APOA5_%PC-O(34:1;0)|Rhee et al. 2013_APOA1/C3/A4/A5_TAG 56:3
TAG 54:3;0	11	116778201	115278201	118278201	ZPR1	known	11:116778201:G:C	rs964184	-0.285852	0.0229895	3.91056e-35	G	0.151009	1	NA	0	3_prime_UTR_variant	ZPR1	0.99857	chr11_116778201_G_C		Teslovich et al. 2010_APOA1<U+2013>C3<U+2013>A4<U+2013>A5|Liu et al. 2017_APOA1<U+2013>C3<U+2013>A4<U+2013>A5|inRegion:Liu et al. 2017_APOC3|inRegion:Liu et al. 2017_APOA1|inRegion:Liu et al. 2017_DSCAML1|inRegion:Graham et al. 2021_BACE1|inRegion:Graham et al. 2021_CEP164|inRegion:Graham et al. 2021_CEP164|inRegion:Graham et al. 2021_CEP164|inRegion:Graham et al. 2021_CEP164	Teslovich et al. 2010_APOA1<U+2013>C3<U+2013>A4<U+2013>A5|Liu et al. 2017_APOA1<U+2013>C3<U+2013>A4<U+2013>A5|inRegion:Graham et al. 2021_CEP164	Teslovich et al. 2010_APOA1<U+2013>C3<U+2013>A4<U+2013>A5|Liu et al. 2017_APOA1<U+2013>C3<U+2013>A4<U+2013>A5|Hoffmann et al. 2018_APOA5|Klarin et al. 2018_APOA5	Teslovich et al. 2010_APOA1-C3-A4-A5|Willer et al. 2013_APOA1-C3-A4-A5|Surakka et al. 2015_APOA1-C3-A4-A5|Liu et al. 2017_APOA1-C3-A4-A5|Liu et al. 2017_APOA1-C3-A4-A5|Hoffmann et al. 2018_APOA1-C3-A4-A5|Graham et al. 2021_ZPR1|Graham et al. 2021_ZPR1|Graham et al. 2021_ZPR1|Liu et al. 2017_C1orf158|Liu et al. 2017_BUD13|Liu et al. 2017_APOA5|Hoffmann et al. 2018_APOA5|Graham et al. 2021_APOA5|Liu et al. 2017_SIK3|Liu et al. 2017_BUD13|Hoffmann et al. 2018_LINC02702;BUD13|Hoffmann et al. 2018_ZPR1|Klarin et al. 2018_ZPR1|Hoffmann et al. 2018_ZPR1|Hoffmann et al. 2018_APOA5|Hoffmann et al. 2018_APOA5|Klarin et al. 2018_LINC02702;BUD13|Klarin et al. 2018_LINC02702;BUD13|Klarin et al. 2018_ZPR1|Klarin et al. 2018_APOA5|Graham et al. 2021_APOA5|Klarin et al. 2018_APOA4|Klarin et al. 2018_SIK3|inRegion:Liu et al. 2017_APOC3|inRegion:Liu et al. 2017_DSCAML1|inRegion:Klarin et al. 2018_BUD13|inRegion:Graham et al. 2021_BACE1|inRegion:Graham et al. 2021_CEP164|inRegion:Graham et al. 2021_CEP164	Demirkan et al. 2012_APOA5_%PC-O(34:1;0)|Rhee et al. 2013_APOA1/C3/A4/A5_TAG 56:3
TAG 54:4;0	11	116778201	115278201	118278201	ZPR1	known	11:116778201:G:C	rs964184	-0.300507	0.02294	9.12114e-39	G	0.151009	1	NA	0	3_prime_UTR_variant	ZPR1	0.99857	chr11_116778201_G_C		Teslovich et al. 2010_APOA1<U+2013>C3<U+2013>A4<U+2013>A5|Liu et al. 2017_APOA1<U+2013>C3<U+2013>A4<U+2013>A5|inRegion:Liu et al. 2017_APOC3|inRegion:Liu et al. 2017_APOA1|inRegion:Liu et al. 2017_DSCAML1|inRegion:Graham et al. 2021_BACE1|inRegion:Graham et al. 2021_CEP164|inRegion:Graham et al. 2021_CEP164|inRegion:Graham et al. 2021_CEP164|inRegion:Graham et al. 2021_CEP164	Teslovich et al. 2010_APOA1<U+2013>C3<U+2013>A4<U+2013>A5|Liu et al. 2017_APOA1<U+2013>C3<U+2013>A4<U+2013>A5|inRegion:Graham et al. 2021_CEP164	Teslovich et al. 2010_APOA1<U+2013>C3<U+2013>A4<U+2013>A5|Liu et al. 2017_APOA1<U+2013>C3<U+2013>A4<U+2013>A5|Hoffmann et al. 2018_APOA5|Klarin et al. 2018_APOA5	Teslovich et al. 2010_APOA1-C3-A4-A5|Willer et al. 2013_APOA1-C3-A4-A5|Surakka et al. 2015_APOA1-C3-A4-A5|Liu et al. 2017_APOA1-C3-A4-A5|Liu et al. 2017_APOA1-C3-A4-A5|Hoffmann et al. 2018_APOA1-C3-A4-A5|Graham et al. 2021_ZPR1|Graham et al. 2021_ZPR1|Graham et al. 2021_ZPR1|Liu et al. 2017_C1orf158|Liu et al. 2017_BUD13|Liu et al. 2017_APOA5|Hoffmann et al. 2018_APOA5|Graham et al. 2021_APOA5|Liu et al. 2017_SIK3|Liu et al. 2017_BUD13|Hoffmann et al. 2018_LINC02702;BUD13|Hoffmann et al. 2018_ZPR1|Klarin et al. 2018_ZPR1|Hoffmann et al. 2018_ZPR1|Hoffmann et al. 2018_APOA5|Hoffmann et al. 2018_APOA5|Klarin et al. 2018_LINC02702;BUD13|Klarin et al. 2018_LINC02702;BUD13|Klarin et al. 2018_ZPR1|Klarin et al. 2018_APOA5|Graham et al. 2021_APOA5|Klarin et al. 2018_APOA4|Klarin et al. 2018_SIK3|inRegion:Liu et al. 2017_APOC3|inRegion:Liu et al. 2017_DSCAML1|inRegion:Klarin et al. 2018_BUD13|inRegion:Graham et al. 2021_BACE1|inRegion:Graham et al. 2021_CEP164|inRegion:Graham et al. 2021_CEP164	Demirkan et al. 2012_APOA5_%PC-O(34:1;0)|Rhee et al. 2013_APOA1/C3/A4/A5_TAG 56:3
TAG 54:5;0	11	116778201	115278201	118278201	ZPR1	known	11:116778201:G:C	rs964184	-0.267635	0.0230041	5.21734e-31	G	0.151009	1	NA	0	3_prime_UTR_variant	ZPR1	0.99857	chr11_116778201_G_C		Teslovich et al. 2010_APOA1<U+2013>C3<U+2013>A4<U+2013>A5|Liu et al. 2017_APOA1<U+2013>C3<U+2013>A4<U+2013>A5|inRegion:Liu et al. 2017_APOC3|inRegion:Liu et al. 2017_APOA1|inRegion:Liu et al. 2017_DSCAML1|inRegion:Graham et al. 2021_BACE1|inRegion:Graham et al. 2021_CEP164|inRegion:Graham et al. 2021_CEP164|inRegion:Graham et al. 2021_CEP164|inRegion:Graham et al. 2021_CEP164	Teslovich et al. 2010_APOA1<U+2013>C3<U+2013>A4<U+2013>A5|Liu et al. 2017_APOA1<U+2013>C3<U+2013>A4<U+2013>A5|inRegion:Graham et al. 2021_CEP164	Teslovich et al. 2010_APOA1<U+2013>C3<U+2013>A4<U+2013>A5|Liu et al. 2017_APOA1<U+2013>C3<U+2013>A4<U+2013>A5|Hoffmann et al. 2018_APOA5|Klarin et al. 2018_APOA5	Teslovich et al. 2010_APOA1-C3-A4-A5|Willer et al. 2013_APOA1-C3-A4-A5|Surakka et al. 2015_APOA1-C3-A4-A5|Liu et al. 2017_APOA1-C3-A4-A5|Liu et al. 2017_APOA1-C3-A4-A5|Hoffmann et al. 2018_APOA1-C3-A4-A5|Graham et al. 2021_ZPR1|Graham et al. 2021_ZPR1|Graham et al. 2021_ZPR1|Liu et al. 2017_C1orf158|Liu et al. 2017_BUD13|Liu et al. 2017_APOA5|Hoffmann et al. 2018_APOA5|Graham et al. 2021_APOA5|Liu et al. 2017_SIK3|Liu et al. 2017_BUD13|Hoffmann et al. 2018_LINC02702;BUD13|Hoffmann et al. 2018_ZPR1|Klarin et al. 2018_ZPR1|Hoffmann et al. 2018_ZPR1|Hoffmann et al. 2018_APOA5|Hoffmann et al. 2018_APOA5|Klarin et al. 2018_LINC02702;BUD13|Klarin et al. 2018_LINC02702;BUD13|Klarin et al. 2018_ZPR1|Klarin et al. 2018_APOA5|Graham et al. 2021_APOA5|Klarin et al. 2018_APOA4|Klarin et al. 2018_SIK3|inRegion:Liu et al. 2017_APOC3|inRegion:Liu et al. 2017_DSCAML1|inRegion:Klarin et al. 2018_BUD13|inRegion:Graham et al. 2021_BACE1|inRegion:Graham et al. 2021_CEP164|inRegion:Graham et al. 2021_CEP164	Demirkan et al. 2012_APOA5_%PC-O(34:1;0)|Rhee et al. 2013_APOA1/C3/A4/A5_TAG 56:3
TAG 54:6;0	11	116778201	115278201	118278201	ZPR1	known	11:116778201:G:C	rs964184	-0.218451	0.0232033	6.27225e-21	G	0.151009	1	NA	0	3_prime_UTR_variant	ZPR1	0.99857	chr11_116778201_G_C		Teslovich et al. 2010_APOA1<U+2013>C3<U+2013>A4<U+2013>A5|Liu et al. 2017_APOA1<U+2013>C3<U+2013>A4<U+2013>A5|inRegion:Liu et al. 2017_APOC3|inRegion:Liu et al. 2017_APOA1|inRegion:Liu et al. 2017_DSCAML1|inRegion:Graham et al. 2021_BACE1|inRegion:Graham et al. 2021_CEP164|inRegion:Graham et al. 2021_CEP164|inRegion:Graham et al. 2021_CEP164|inRegion:Graham et al. 2021_CEP164	Teslovich et al. 2010_APOA1<U+2013>C3<U+2013>A4<U+2013>A5|Liu et al. 2017_APOA1<U+2013>C3<U+2013>A4<U+2013>A5|inRegion:Graham et al. 2021_CEP164	Teslovich et al. 2010_APOA1<U+2013>C3<U+2013>A4<U+2013>A5|Liu et al. 2017_APOA1<U+2013>C3<U+2013>A4<U+2013>A5|Hoffmann et al. 2018_APOA5|Klarin et al. 2018_APOA5	Teslovich et al. 2010_APOA1-C3-A4-A5|Willer et al. 2013_APOA1-C3-A4-A5|Surakka et al. 2015_APOA1-C3-A4-A5|Liu et al. 2017_APOA1-C3-A4-A5|Liu et al. 2017_APOA1-C3-A4-A5|Hoffmann et al. 2018_APOA1-C3-A4-A5|Graham et al. 2021_ZPR1|Graham et al. 2021_ZPR1|Graham et al. 2021_ZPR1|Liu et al. 2017_C1orf158|Liu et al. 2017_BUD13|Liu et al. 2017_APOA5|Hoffmann et al. 2018_APOA5|Graham et al. 2021_APOA5|Liu et al. 2017_SIK3|Liu et al. 2017_BUD13|Hoffmann et al. 2018_LINC02702;BUD13|Hoffmann et al. 2018_ZPR1|Klarin et al. 2018_ZPR1|Hoffmann et al. 2018_ZPR1|Hoffmann et al. 2018_APOA5|Hoffmann et al. 2018_APOA5|Klarin et al. 2018_LINC02702;BUD13|Klarin et al. 2018_LINC02702;BUD13|Klarin et al. 2018_ZPR1|Klarin et al. 2018_APOA5|Graham et al. 2021_APOA5|Klarin et al. 2018_APOA4|Klarin et al. 2018_SIK3|inRegion:Liu et al. 2017_APOC3|inRegion:Liu et al. 2017_DSCAML1|inRegion:Klarin et al. 2018_BUD13|inRegion:Graham et al. 2021_BACE1|inRegion:Graham et al. 2021_CEP164|inRegion:Graham et al. 2021_CEP164	Demirkan et al. 2012_APOA5_%PC-O(34:1;0)|Rhee et al. 2013_APOA1/C3/A4/A5_TAG 56:3
TAG 54:7;0	11	116778201	115278201	118278201	ZPR1	known	11:116778201:G:C	rs964184	-0.174362	0.0236102	1.7012e-13	G	0.151009	1	NA	0	3_prime_UTR_variant	ZPR1	0.99857	chr11_116778201_G_C		Teslovich et al. 2010_APOA1<U+2013>C3<U+2013>A4<U+2013>A5|Liu et al. 2017_APOA1<U+2013>C3<U+2013>A4<U+2013>A5|inRegion:Liu et al. 2017_APOC3|inRegion:Liu et al. 2017_APOA1|inRegion:Liu et al. 2017_DSCAML1|inRegion:Graham et al. 2021_BACE1|inRegion:Graham et al. 2021_CEP164|inRegion:Graham et al. 2021_CEP164|inRegion:Graham et al. 2021_CEP164|inRegion:Graham et al. 2021_CEP164	Teslovich et al. 2010_APOA1<U+2013>C3<U+2013>A4<U+2013>A5|Liu et al. 2017_APOA1<U+2013>C3<U+2013>A4<U+2013>A5|inRegion:Graham et al. 2021_CEP164	Teslovich et al. 2010_APOA1<U+2013>C3<U+2013>A4<U+2013>A5|Liu et al. 2017_APOA1<U+2013>C3<U+2013>A4<U+2013>A5|Hoffmann et al. 2018_APOA5|Klarin et al. 2018_APOA5	Teslovich et al. 2010_APOA1-C3-A4-A5|Willer et al. 2013_APOA1-C3-A4-A5|Surakka et al. 2015_APOA1-C3-A4-A5|Liu et al. 2017_APOA1-C3-A4-A5|Liu et al. 2017_APOA1-C3-A4-A5|Hoffmann et al. 2018_APOA1-C3-A4-A5|Graham et al. 2021_ZPR1|Graham et al. 2021_ZPR1|Graham et al. 2021_ZPR1|Liu et al. 2017_C1orf158|Liu et al. 2017_BUD13|Liu et al. 2017_APOA5|Hoffmann et al. 2018_APOA5|Graham et al. 2021_APOA5|Liu et al. 2017_SIK3|Liu et al. 2017_BUD13|Hoffmann et al. 2018_LINC02702;BUD13|Hoffmann et al. 2018_ZPR1|Klarin et al. 2018_ZPR1|Hoffmann et al. 2018_ZPR1|Hoffmann et al. 2018_APOA5|Hoffmann et al. 2018_APOA5|Klarin et al. 2018_LINC02702;BUD13|Klarin et al. 2018_LINC02702;BUD13|Klarin et al. 2018_ZPR1|Klarin et al. 2018_APOA5|Graham et al. 2021_APOA5|Klarin et al. 2018_APOA4|Klarin et al. 2018_SIK3|inRegion:Liu et al. 2017_APOC3|inRegion:Liu et al. 2017_DSCAML1|inRegion:Klarin et al. 2018_BUD13|inRegion:Graham et al. 2021_BACE1|inRegion:Graham et al. 2021_CEP164|inRegion:Graham et al. 2021_CEP164	Demirkan et al. 2012_APOA5_%PC-O(34:1;0)|Rhee et al. 2013_APOA1/C3/A4/A5_TAG 56:3
TAG 56:3;0	11	116778201	115278201	118278201	ZPR1	known	11:116778201:G:C	rs964184	-0.237574	0.0244849	4.19419e-22	G	0.151009	1	NA	0	3_prime_UTR_variant	ZPR1	0.99857	chr11_116778201_G_C		Teslovich et al. 2010_APOA1<U+2013>C3<U+2013>A4<U+2013>A5|Liu et al. 2017_APOA1<U+2013>C3<U+2013>A4<U+2013>A5|inRegion:Liu et al. 2017_APOC3|inRegion:Liu et al. 2017_APOA1|inRegion:Liu et al. 2017_DSCAML1|inRegion:Graham et al. 2021_BACE1|inRegion:Graham et al. 2021_CEP164|inRegion:Graham et al. 2021_CEP164|inRegion:Graham et al. 2021_CEP164|inRegion:Graham et al. 2021_CEP164	Teslovich et al. 2010_APOA1<U+2013>C3<U+2013>A4<U+2013>A5|Liu et al. 2017_APOA1<U+2013>C3<U+2013>A4<U+2013>A5|inRegion:Graham et al. 2021_CEP164	Teslovich et al. 2010_APOA1<U+2013>C3<U+2013>A4<U+2013>A5|Liu et al. 2017_APOA1<U+2013>C3<U+2013>A4<U+2013>A5|Hoffmann et al. 2018_APOA5|Klarin et al. 2018_APOA5	Teslovich et al. 2010_APOA1-C3-A4-A5|Willer et al. 2013_APOA1-C3-A4-A5|Surakka et al. 2015_APOA1-C3-A4-A5|Liu et al. 2017_APOA1-C3-A4-A5|Liu et al. 2017_APOA1-C3-A4-A5|Hoffmann et al. 2018_APOA1-C3-A4-A5|Graham et al. 2021_ZPR1|Graham et al. 2021_ZPR1|Graham et al. 2021_ZPR1|Liu et al. 2017_C1orf158|Liu et al. 2017_BUD13|Liu et al. 2017_APOA5|Hoffmann et al. 2018_APOA5|Graham et al. 2021_APOA5|Liu et al. 2017_SIK3|Liu et al. 2017_BUD13|Hoffmann et al. 2018_LINC02702;BUD13|Hoffmann et al. 2018_ZPR1|Klarin et al. 2018_ZPR1|Hoffmann et al. 2018_ZPR1|Hoffmann et al. 2018_APOA5|Hoffmann et al. 2018_APOA5|Klarin et al. 2018_LINC02702;BUD13|Klarin et al. 2018_LINC02702;BUD13|Klarin et al. 2018_ZPR1|Klarin et al. 2018_APOA5|Graham et al. 2021_APOA5|Klarin et al. 2018_APOA4|Klarin et al. 2018_SIK3|inRegion:Liu et al. 2017_APOC3|inRegion:Liu et al. 2017_DSCAML1|inRegion:Klarin et al. 2018_BUD13|inRegion:Graham et al. 2021_BACE1|inRegion:Graham et al. 2021_CEP164|inRegion:Graham et al. 2021_CEP164	Demirkan et al. 2012_APOA5_%PC-O(34:1;0)|Rhee et al. 2013_APOA1/C3/A4/A5_TAG 56:3
TAG 56:4;0	11	116778201	115278201	118278201	ZPR1	known	11:116778201:G:C	rs964184	-0.241533	0.0253327	2.14102e-21	G	0.151009	1	NA	0	3_prime_UTR_variant	ZPR1	0.99857	chr11_116778201_G_C		Teslovich et al. 2010_APOA1<U+2013>C3<U+2013>A4<U+2013>A5|Liu et al. 2017_APOA1<U+2013>C3<U+2013>A4<U+2013>A5|inRegion:Liu et al. 2017_APOC3|inRegion:Liu et al. 2017_APOA1|inRegion:Liu et al. 2017_DSCAML1|inRegion:Graham et al. 2021_BACE1|inRegion:Graham et al. 2021_CEP164|inRegion:Graham et al. 2021_CEP164|inRegion:Graham et al. 2021_CEP164|inRegion:Graham et al. 2021_CEP164	Teslovich et al. 2010_APOA1<U+2013>C3<U+2013>A4<U+2013>A5|Liu et al. 2017_APOA1<U+2013>C3<U+2013>A4<U+2013>A5|inRegion:Graham et al. 2021_CEP164	Teslovich et al. 2010_APOA1<U+2013>C3<U+2013>A4<U+2013>A5|Liu et al. 2017_APOA1<U+2013>C3<U+2013>A4<U+2013>A5|Hoffmann et al. 2018_APOA5|Klarin et al. 2018_APOA5	Teslovich et al. 2010_APOA1-C3-A4-A5|Willer et al. 2013_APOA1-C3-A4-A5|Surakka et al. 2015_APOA1-C3-A4-A5|Liu et al. 2017_APOA1-C3-A4-A5|Liu et al. 2017_APOA1-C3-A4-A5|Hoffmann et al. 2018_APOA1-C3-A4-A5|Graham et al. 2021_ZPR1|Graham et al. 2021_ZPR1|Graham et al. 2021_ZPR1|Liu et al. 2017_C1orf158|Liu et al. 2017_BUD13|Liu et al. 2017_APOA5|Hoffmann et al. 2018_APOA5|Graham et al. 2021_APOA5|Liu et al. 2017_SIK3|Liu et al. 2017_BUD13|Hoffmann et al. 2018_LINC02702;BUD13|Hoffmann et al. 2018_ZPR1|Klarin et al. 2018_ZPR1|Hoffmann et al. 2018_ZPR1|Hoffmann et al. 2018_APOA5|Hoffmann et al. 2018_APOA5|Klarin et al. 2018_LINC02702;BUD13|Klarin et al. 2018_LINC02702;BUD13|Klarin et al. 2018_ZPR1|Klarin et al. 2018_APOA5|Graham et al. 2021_APOA5|Klarin et al. 2018_APOA4|Klarin et al. 2018_SIK3|inRegion:Liu et al. 2017_APOC3|inRegion:Liu et al. 2017_DSCAML1|inRegion:Klarin et al. 2018_BUD13|inRegion:Graham et al. 2021_BACE1|inRegion:Graham et al. 2021_CEP164|inRegion:Graham et al. 2021_CEP164	Demirkan et al. 2012_APOA5_%PC-O(34:1;0)|Rhee et al. 2013_APOA1/C3/A4/A5_TAG 56:3
TAG 56:5;0	11	116778201	115278201	118278201	ZPR1	known	11:116778201:G:C	rs964184	-0.210098	0.0257895	4.57899e-16	G	0.151009	1	NA	0	3_prime_UTR_variant	ZPR1	0.99857	chr11_116778201_G_C		Teslovich et al. 2010_APOA1<U+2013>C3<U+2013>A4<U+2013>A5|Liu et al. 2017_APOA1<U+2013>C3<U+2013>A4<U+2013>A5|inRegion:Liu et al. 2017_APOC3|inRegion:Liu et al. 2017_APOA1|inRegion:Liu et al. 2017_DSCAML1|inRegion:Graham et al. 2021_BACE1|inRegion:Graham et al. 2021_CEP164|inRegion:Graham et al. 2021_CEP164|inRegion:Graham et al. 2021_CEP164|inRegion:Graham et al. 2021_CEP164	Teslovich et al. 2010_APOA1<U+2013>C3<U+2013>A4<U+2013>A5|Liu et al. 2017_APOA1<U+2013>C3<U+2013>A4<U+2013>A5|inRegion:Graham et al. 2021_CEP164	Teslovich et al. 2010_APOA1<U+2013>C3<U+2013>A4<U+2013>A5|Liu et al. 2017_APOA1<U+2013>C3<U+2013>A4<U+2013>A5|Hoffmann et al. 2018_APOA5|Klarin et al. 2018_APOA5	Teslovich et al. 2010_APOA1-C3-A4-A5|Willer et al. 2013_APOA1-C3-A4-A5|Surakka et al. 2015_APOA1-C3-A4-A5|Liu et al. 2017_APOA1-C3-A4-A5|Liu et al. 2017_APOA1-C3-A4-A5|Hoffmann et al. 2018_APOA1-C3-A4-A5|Graham et al. 2021_ZPR1|Graham et al. 2021_ZPR1|Graham et al. 2021_ZPR1|Liu et al. 2017_C1orf158|Liu et al. 2017_BUD13|Liu et al. 2017_APOA5|Hoffmann et al. 2018_APOA5|Graham et al. 2021_APOA5|Liu et al. 2017_SIK3|Liu et al. 2017_BUD13|Hoffmann et al. 2018_LINC02702;BUD13|Hoffmann et al. 2018_ZPR1|Klarin et al. 2018_ZPR1|Hoffmann et al. 2018_ZPR1|Hoffmann et al. 2018_APOA5|Hoffmann et al. 2018_APOA5|Klarin et al. 2018_LINC02702;BUD13|Klarin et al. 2018_LINC02702;BUD13|Klarin et al. 2018_ZPR1|Klarin et al. 2018_APOA5|Graham et al. 2021_APOA5|Klarin et al. 2018_APOA4|Klarin et al. 2018_SIK3|inRegion:Liu et al. 2017_APOC3|inRegion:Liu et al. 2017_DSCAML1|inRegion:Klarin et al. 2018_BUD13|inRegion:Graham et al. 2021_BACE1|inRegion:Graham et al. 2021_CEP164|inRegion:Graham et al. 2021_CEP164	Demirkan et al. 2012_APOA5_%PC-O(34:1;0)|Rhee et al. 2013_APOA1/C3/A4/A5_TAG 56:3
TAG 56:6;0	11	116778201	115278201	118278201	ZPR1	known	11:116778201:G:C	rs964184	-0.241125	0.0230593	2.0703e-25	G	0.151009	1	NA	0	3_prime_UTR_variant	ZPR1	0.99857	chr11_116778201_G_C		Teslovich et al. 2010_APOA1<U+2013>C3<U+2013>A4<U+2013>A5|Liu et al. 2017_APOA1<U+2013>C3<U+2013>A4<U+2013>A5|inRegion:Liu et al. 2017_APOC3|inRegion:Liu et al. 2017_APOA1|inRegion:Liu et al. 2017_DSCAML1|inRegion:Graham et al. 2021_BACE1|inRegion:Graham et al. 2021_CEP164|inRegion:Graham et al. 2021_CEP164|inRegion:Graham et al. 2021_CEP164|inRegion:Graham et al. 2021_CEP164	Teslovich et al. 2010_APOA1<U+2013>C3<U+2013>A4<U+2013>A5|Liu et al. 2017_APOA1<U+2013>C3<U+2013>A4<U+2013>A5|inRegion:Graham et al. 2021_CEP164	Teslovich et al. 2010_APOA1<U+2013>C3<U+2013>A4<U+2013>A5|Liu et al. 2017_APOA1<U+2013>C3<U+2013>A4<U+2013>A5|Hoffmann et al. 2018_APOA5|Klarin et al. 2018_APOA5	Teslovich et al. 2010_APOA1-C3-A4-A5|Willer et al. 2013_APOA1-C3-A4-A5|Surakka et al. 2015_APOA1-C3-A4-A5|Liu et al. 2017_APOA1-C3-A4-A5|Liu et al. 2017_APOA1-C3-A4-A5|Hoffmann et al. 2018_APOA1-C3-A4-A5|Graham et al. 2021_ZPR1|Graham et al. 2021_ZPR1|Graham et al. 2021_ZPR1|Liu et al. 2017_C1orf158|Liu et al. 2017_BUD13|Liu et al. 2017_APOA5|Hoffmann et al. 2018_APOA5|Graham et al. 2021_APOA5|Liu et al. 2017_SIK3|Liu et al. 2017_BUD13|Hoffmann et al. 2018_LINC02702;BUD13|Hoffmann et al. 2018_ZPR1|Klarin et al. 2018_ZPR1|Hoffmann et al. 2018_ZPR1|Hoffmann et al. 2018_APOA5|Hoffmann et al. 2018_APOA5|Klarin et al. 2018_LINC02702;BUD13|Klarin et al. 2018_LINC02702;BUD13|Klarin et al. 2018_ZPR1|Klarin et al. 2018_APOA5|Graham et al. 2021_APOA5|Klarin et al. 2018_APOA4|Klarin et al. 2018_SIK3|inRegion:Liu et al. 2017_APOC3|inRegion:Liu et al. 2017_DSCAML1|inRegion:Klarin et al. 2018_BUD13|inRegion:Graham et al. 2021_BACE1|inRegion:Graham et al. 2021_CEP164|inRegion:Graham et al. 2021_CEP164	Demirkan et al. 2012_APOA5_%PC-O(34:1;0)|Rhee et al. 2013_APOA1/C3/A4/A5_TAG 56:3
TAG 56:7;0	11	116778201	115278201	118278201	ZPR1	known	11:116778201:G:C	rs964184	-0.21606	0.0231287	1.24227e-20	G	0.151009	1	NA	0	3_prime_UTR_variant	ZPR1	0.99857	chr11_116778201_G_C		Teslovich et al. 2010_APOA1<U+2013>C3<U+2013>A4<U+2013>A5|Liu et al. 2017_APOA1<U+2013>C3<U+2013>A4<U+2013>A5|inRegion:Liu et al. 2017_APOC3|inRegion:Liu et al. 2017_APOA1|inRegion:Liu et al. 2017_DSCAML1|inRegion:Graham et al. 2021_BACE1|inRegion:Graham et al. 2021_CEP164|inRegion:Graham et al. 2021_CEP164|inRegion:Graham et al. 2021_CEP164|inRegion:Graham et al. 2021_CEP164	Teslovich et al. 2010_APOA1<U+2013>C3<U+2013>A4<U+2013>A5|Liu et al. 2017_APOA1<U+2013>C3<U+2013>A4<U+2013>A5|inRegion:Graham et al. 2021_CEP164	Teslovich et al. 2010_APOA1<U+2013>C3<U+2013>A4<U+2013>A5|Liu et al. 2017_APOA1<U+2013>C3<U+2013>A4<U+2013>A5|Hoffmann et al. 2018_APOA5|Klarin et al. 2018_APOA5	Teslovich et al. 2010_APOA1-C3-A4-A5|Willer et al. 2013_APOA1-C3-A4-A5|Surakka et al. 2015_APOA1-C3-A4-A5|Liu et al. 2017_APOA1-C3-A4-A5|Liu et al. 2017_APOA1-C3-A4-A5|Hoffmann et al. 2018_APOA1-C3-A4-A5|Graham et al. 2021_ZPR1|Graham et al. 2021_ZPR1|Graham et al. 2021_ZPR1|Liu et al. 2017_C1orf158|Liu et al. 2017_BUD13|Liu et al. 2017_APOA5|Hoffmann et al. 2018_APOA5|Graham et al. 2021_APOA5|Liu et al. 2017_SIK3|Liu et al. 2017_BUD13|Hoffmann et al. 2018_LINC02702;BUD13|Hoffmann et al. 2018_ZPR1|Klarin et al. 2018_ZPR1|Hoffmann et al. 2018_ZPR1|Hoffmann et al. 2018_APOA5|Hoffmann et al. 2018_APOA5|Klarin et al. 2018_LINC02702;BUD13|Klarin et al. 2018_LINC02702;BUD13|Klarin et al. 2018_ZPR1|Klarin et al. 2018_APOA5|Graham et al. 2021_APOA5|Klarin et al. 2018_APOA4|Klarin et al. 2018_SIK3|inRegion:Liu et al. 2017_APOC3|inRegion:Liu et al. 2017_DSCAML1|inRegion:Klarin et al. 2018_BUD13|inRegion:Graham et al. 2021_BACE1|inRegion:Graham et al. 2021_CEP164|inRegion:Graham et al. 2021_CEP164	Demirkan et al. 2012_APOA5_%PC-O(34:1;0)|Rhee et al. 2013_APOA1/C3/A4/A5_TAG 56:3
TAG 56:8;0	11	116778201	115278201	118278201	ZPR1	known	11:116778201:G:C	rs964184	-0.193524	0.0237798	4.72978e-16	G	0.151009	1	NA	0	3_prime_UTR_variant	ZPR1	0.99857	chr11_116778201_G_C		Teslovich et al. 2010_APOA1<U+2013>C3<U+2013>A4<U+2013>A5|Liu et al. 2017_APOA1<U+2013>C3<U+2013>A4<U+2013>A5|inRegion:Liu et al. 2017_APOC3|inRegion:Liu et al. 2017_APOA1|inRegion:Liu et al. 2017_DSCAML1|inRegion:Graham et al. 2021_BACE1|inRegion:Graham et al. 2021_CEP164|inRegion:Graham et al. 2021_CEP164|inRegion:Graham et al. 2021_CEP164|inRegion:Graham et al. 2021_CEP164	Teslovich et al. 2010_APOA1<U+2013>C3<U+2013>A4<U+2013>A5|Liu et al. 2017_APOA1<U+2013>C3<U+2013>A4<U+2013>A5|inRegion:Graham et al. 2021_CEP164	Teslovich et al. 2010_APOA1<U+2013>C3<U+2013>A4<U+2013>A5|Liu et al. 2017_APOA1<U+2013>C3<U+2013>A4<U+2013>A5|Hoffmann et al. 2018_APOA5|Klarin et al. 2018_APOA5	Teslovich et al. 2010_APOA1-C3-A4-A5|Willer et al. 2013_APOA1-C3-A4-A5|Surakka et al. 2015_APOA1-C3-A4-A5|Liu et al. 2017_APOA1-C3-A4-A5|Liu et al. 2017_APOA1-C3-A4-A5|Hoffmann et al. 2018_APOA1-C3-A4-A5|Graham et al. 2021_ZPR1|Graham et al. 2021_ZPR1|Graham et al. 2021_ZPR1|Liu et al. 2017_C1orf158|Liu et al. 2017_BUD13|Liu et al. 2017_APOA5|Hoffmann et al. 2018_APOA5|Graham et al. 2021_APOA5|Liu et al. 2017_SIK3|Liu et al. 2017_BUD13|Hoffmann et al. 2018_LINC02702;BUD13|Hoffmann et al. 2018_ZPR1|Klarin et al. 2018_ZPR1|Hoffmann et al. 2018_ZPR1|Hoffmann et al. 2018_APOA5|Hoffmann et al. 2018_APOA5|Klarin et al. 2018_LINC02702;BUD13|Klarin et al. 2018_LINC02702;BUD13|Klarin et al. 2018_ZPR1|Klarin et al. 2018_APOA5|Graham et al. 2021_APOA5|Klarin et al. 2018_APOA4|Klarin et al. 2018_SIK3|inRegion:Liu et al. 2017_APOC3|inRegion:Liu et al. 2017_DSCAML1|inRegion:Klarin et al. 2018_BUD13|inRegion:Graham et al. 2021_BACE1|inRegion:Graham et al. 2021_CEP164|inRegion:Graham et al. 2021_CEP164	Demirkan et al. 2012_APOA5_%PC-O(34:1;0)|Rhee et al. 2013_APOA1/C3/A4/A5_TAG 56:3
TAG 58:7;0	11	116778201	115278201	118278201	ZPR1	known	11:116778201:G:C	rs964184	-0.210452	0.026272	1.38406e-15	G	0.151009	1	NA	0	3_prime_UTR_variant	ZPR1	0.99857	chr11_116778201_G_C		Teslovich et al. 2010_APOA1<U+2013>C3<U+2013>A4<U+2013>A5|Liu et al. 2017_APOA1<U+2013>C3<U+2013>A4<U+2013>A5|inRegion:Liu et al. 2017_APOC3|inRegion:Liu et al. 2017_APOA1|inRegion:Liu et al. 2017_DSCAML1|inRegion:Graham et al. 2021_BACE1|inRegion:Graham et al. 2021_CEP164|inRegion:Graham et al. 2021_CEP164|inRegion:Graham et al. 2021_CEP164|inRegion:Graham et al. 2021_CEP164	Teslovich et al. 2010_APOA1<U+2013>C3<U+2013>A4<U+2013>A5|Liu et al. 2017_APOA1<U+2013>C3<U+2013>A4<U+2013>A5|inRegion:Graham et al. 2021_CEP164	Teslovich et al. 2010_APOA1<U+2013>C3<U+2013>A4<U+2013>A5|Liu et al. 2017_APOA1<U+2013>C3<U+2013>A4<U+2013>A5|Hoffmann et al. 2018_APOA5|Klarin et al. 2018_APOA5	Teslovich et al. 2010_APOA1-C3-A4-A5|Willer et al. 2013_APOA1-C3-A4-A5|Surakka et al. 2015_APOA1-C3-A4-A5|Liu et al. 2017_APOA1-C3-A4-A5|Liu et al. 2017_APOA1-C3-A4-A5|Hoffmann et al. 2018_APOA1-C3-A4-A5|Graham et al. 2021_ZPR1|Graham et al. 2021_ZPR1|Graham et al. 2021_ZPR1|Liu et al. 2017_C1orf158|Liu et al. 2017_BUD13|Liu et al. 2017_APOA5|Hoffmann et al. 2018_APOA5|Graham et al. 2021_APOA5|Liu et al. 2017_SIK3|Liu et al. 2017_BUD13|Hoffmann et al. 2018_LINC02702;BUD13|Hoffmann et al. 2018_ZPR1|Klarin et al. 2018_ZPR1|Hoffmann et al. 2018_ZPR1|Hoffmann et al. 2018_APOA5|Hoffmann et al. 2018_APOA5|Klarin et al. 2018_LINC02702;BUD13|Klarin et al. 2018_LINC02702;BUD13|Klarin et al. 2018_ZPR1|Klarin et al. 2018_APOA5|Graham et al. 2021_APOA5|Klarin et al. 2018_APOA4|Klarin et al. 2018_SIK3|inRegion:Liu et al. 2017_APOC3|inRegion:Liu et al. 2017_DSCAML1|inRegion:Klarin et al. 2018_BUD13|inRegion:Graham et al. 2021_BACE1|inRegion:Graham et al. 2021_CEP164|inRegion:Graham et al. 2021_CEP164	Demirkan et al. 2012_APOA5_%PC-O(34:1;0)|Rhee et al. 2013_APOA1/C3/A4/A5_TAG 56:3
TAG 58:8;0	11	116778201	115278201	118278201	ZPR1	known	11:116778201:G:C	rs964184	-0.171438	0.0244087	2.38118e-12	G	0.151009	1	NA	0	3_prime_UTR_variant	ZPR1	0.99857	chr11_116778201_G_C		Teslovich et al. 2010_APOA1<U+2013>C3<U+2013>A4<U+2013>A5|Liu et al. 2017_APOA1<U+2013>C3<U+2013>A4<U+2013>A5|inRegion:Liu et al. 2017_APOC3|inRegion:Liu et al. 2017_APOA1|inRegion:Liu et al. 2017_DSCAML1|inRegion:Graham et al. 2021_BACE1|inRegion:Graham et al. 2021_CEP164|inRegion:Graham et al. 2021_CEP164|inRegion:Graham et al. 2021_CEP164|inRegion:Graham et al. 2021_CEP164	Teslovich et al. 2010_APOA1<U+2013>C3<U+2013>A4<U+2013>A5|Liu et al. 2017_APOA1<U+2013>C3<U+2013>A4<U+2013>A5|inRegion:Graham et al. 2021_CEP164	Teslovich et al. 2010_APOA1<U+2013>C3<U+2013>A4<U+2013>A5|Liu et al. 2017_APOA1<U+2013>C3<U+2013>A4<U+2013>A5|Hoffmann et al. 2018_APOA5|Klarin et al. 2018_APOA5	Teslovich et al. 2010_APOA1-C3-A4-A5|Willer et al. 2013_APOA1-C3-A4-A5|Surakka et al. 2015_APOA1-C3-A4-A5|Liu et al. 2017_APOA1-C3-A4-A5|Liu et al. 2017_APOA1-C3-A4-A5|Hoffmann et al. 2018_APOA1-C3-A4-A5|Graham et al. 2021_ZPR1|Graham et al. 2021_ZPR1|Graham et al. 2021_ZPR1|Liu et al. 2017_C1orf158|Liu et al. 2017_BUD13|Liu et al. 2017_APOA5|Hoffmann et al. 2018_APOA5|Graham et al. 2021_APOA5|Liu et al. 2017_SIK3|Liu et al. 2017_BUD13|Hoffmann et al. 2018_LINC02702;BUD13|Hoffmann et al. 2018_ZPR1|Klarin et al. 2018_ZPR1|Hoffmann et al. 2018_ZPR1|Hoffmann et al. 2018_APOA5|Hoffmann et al. 2018_APOA5|Klarin et al. 2018_LINC02702;BUD13|Klarin et al. 2018_LINC02702;BUD13|Klarin et al. 2018_ZPR1|Klarin et al. 2018_APOA5|Graham et al. 2021_APOA5|Klarin et al. 2018_APOA4|Klarin et al. 2018_SIK3|inRegion:Liu et al. 2017_APOC3|inRegion:Liu et al. 2017_DSCAML1|inRegion:Klarin et al. 2018_BUD13|inRegion:Graham et al. 2021_BACE1|inRegion:Graham et al. 2021_CEP164|inRegion:Graham et al. 2021_CEP164	Demirkan et al. 2012_APOA5_%PC-O(34:1;0)|Rhee et al. 2013_APOA1/C3/A4/A5_TAG 56:3
PI 18:1;0_20:4;0	11	116786845	115286845	118286845	ZPR1	known	11:116786845:C:T	rs3741298	-0.126819	0.0215717	4.34849e-09	C	0.234649	0.998426	NA	0	intron_variant	ZPR1	0.96706	chr11_116786845_C_T		Hoffmann et al. 2018_ZPR1|Liu et al. 2017_SIK3|Liu et al. 2017_C1orf158|Liu et al. 2017_BUD13|Liu et al. 2017_APOA5|Hoffmann et al. 2018_APOA5|Hoffmann et al. 2018_ZPR1|Hoffmann et al. 2018_ZPR1|Hoffmann et al. 2018_APOA5|inRegion:Liu et al. 2017_APOC3|inRegion:Liu et al. 2017_APOA1|inRegion:Liu et al. 2017_DSCAML1|inRegion:Graham et al. 2021_BACE1|inRegion:Graham et al. 2021_CEP164|inRegion:Graham et al. 2021_CEP164|inRegion:Graham et al. 2021_CEP164|inRegion:Graham et al. 2021_CEP164	Liu et al. 2017_C1orf158|Liu et al. 2017_BUD13|Liu et al. 2017_APOA5|inRegion:Graham et al. 2021_CEP164	Hoffmann et al. 2018_ZPR1|Liu et al. 2017_SIK3|Liu et al. 2017_C1orf158|Liu et al. 2017_BUD13|Liu et al. 2017_APOA5|Hoffmann et al. 2018_ZPR1	Hoffmann et al. 2018_ZPR1|Liu et al. 2017_SIK3|Liu et al. 2017_C1orf158|Liu et al. 2017_BUD13|Liu et al. 2017_APOA5|Hoffmann et al. 2018_APOA5|Graham et al. 2021_APOA5|Liu et al. 2017_BUD13|Liu et al. 2017_APOA5|Hoffmann et al. 2018_ZPR1|Klarin et al. 2018_ZPR1|Hoffmann et al. 2018_ZPR1|Hoffmann et al. 2018_APOA5|Hoffmann et al. 2018_APOA5|Hoffmann et al. 2018_APOA5;APOA4|Klarin et al. 2018_LINC02702;BUD13|Klarin et al. 2018_ZPR1|Klarin et al. 2018_APOA5|Graham et al. 2021_APOA5|Klarin et al. 2018_SIK3/APOA1-AS|inRegion:Liu et al. 2017_APOC3|inRegion:Liu et al. 2017_DSCAML1|inRegion:Klarin et al. 2018_BUD13|inRegion:Graham et al. 2021_BACE1|inRegion:Graham et al. 2021_CEP164|inRegion:Graham et al. 2021_CEP164	Harshfield et al. 2021_ZNF259_Cholesterol_[M+H-H2O]1+|Harshfield et al. 2021_ZNF259_DG(34:3)_[M+H-H2O]1+|Harshfield et al. 2021_ZNF259_DG(36:4)_[M+H-H2O]1+|Harshfield et al. 2021_ZNF259_DG(36:2)_[M+H-H2O]1+|Harshfield et al. 2021_ZNF259_CE(14:0)_[M+NH4]1+|Harshfield et al. 2021_ZNF259_DG(36:2)_[M+NH4]1+|Harshfield et al. 2021_ZNF259_CE(16:0)_[M+NH4]1+|Harshfield et al. 2021_ZNF259_SM(32:1)_[M-CH3]1-|Harshfield et al. 2021_ZNF259_CE(18:2)_[M+NH4]1+|Harshfield et al. 2021_ZNF259_CE(18:0)_[M+NH4]1+|Harshfield et al. 2021_ZNF259_CE(20:5)_[M+NH4]1+|Harshfield et al. 2021_ZNF259_CE(20:4)_[M+NH4]1+|Harshfield et al. 2021_ZNF259_SM(34:2)_[M+H]1+|Harshfield et al. 2021_ZNF259_SM(34:0)_[M+H]1+|Harshfield et al. 2021_ZNF259_SM(36:0)_[M-CH3]1-|Harshfield et al. 2021_ZNF259_SM(36:1)_[M+H]1+|Harshfield et al. 2021_ZNF259_PC(32:0)_[M+H]1+ / PE(35:0)_[M+H]1+ / PA(37:1)_[M+NH4]1+|Harshfield et al. 2021_ZNF259_SM(38:1)_[M+H]1+|Harshfield et al. 2021_ZNF259_SM(40:2)_[M-CH3]1-
PE 18:0;0_20:4;0	11	116834852	115334852	118334852	APOA1	known	11:116834852:G:T	rs10750098	-0.149466	0.024488	1.08946e-09	G	0.136866	0.996634	NA	0	upstream_gene_variant	APOA1-AS	0.95721	chr11_116833462_C_A		Liu et al. 2017_SIK3|Liu et al. 2017_C1orf158|Liu et al. 2017_BUD13|Hoffmann et al. 2018_LINC02702;BUD13|Hoffmann et al. 2018_ZPR1|Hoffmann et al. 2018_ZPR1|Hoffmann et al. 2018_APOA5|Hoffmann et al. 2018_APOA5|inRegion:Liu et al. 2017_APOC3|inRegion:Liu et al. 2017_APOA1|inRegion:Liu et al. 2017_DSCAML1|inRegion:Graham et al. 2021_BACE1|inRegion:Graham et al. 2021_CEP164|inRegion:Graham et al. 2021_CEP164|inRegion:Graham et al. 2021_CEP164|inRegion:Graham et al. 2021_CEP164	Liu et al. 2017_C1orf158|Liu et al. 2017_BUD13|inRegion:Graham et al. 2021_CEP164	Liu et al. 2017_SIK3|Liu et al. 2017_C1orf158|Liu et al. 2017_BUD13|Liu et al. 2017_SIK3|Hoffmann et al. 2018_LINC02702;BUD13|Hoffmann et al. 2018_ZPR1|Hoffmann et al. 2018_ZPR1|Hoffmann et al. 2018_APOA5|Hoffmann et al. 2018_APOA5|Klarin et al. 2018_ZPR1	Liu et al. 2017_SIK3|Liu et al. 2017_C1orf158|Liu et al. 2017_BUD13|Liu et al. 2017_SIK3|Hoffmann et al. 2018_LINC02702;BUD13|Hoffmann et al. 2018_ZPR1|Klarin et al. 2018_ZPR1|Hoffmann et al. 2018_ZPR1|Hoffmann et al. 2018_APOA5|Hoffmann et al. 2018_APOA5|Hoffmann et al. 2018_PCSK7;TAGLN|Hoffmann et al. 2018_PCSK7|Klarin et al. 2018_LINC02702;BUD13|Klarin et al. 2018_APOA5|Graham et al. 2021_APOA5|Klarin et al. 2018_APOA4|Klarin et al. 2018_SIK3|Klarin et al. 2018_SIK3|inRegion:Liu et al. 2017_APOC3|inRegion:Liu et al. 2017_DSCAML1|inRegion:Klarin et al. 2018_BUD13|inRegion:Graham et al. 2021_BACE1|inRegion:Graham et al. 2021_CEP164|inRegion:Graham et al. 2021_CEP164	Tabassum et al. 2019_APOA5_PI(18:0;0-18:1;0)|Harshfield et al. 2021_BUD13_DG(32:2)_[M+H-H2O]1+|Harshfield et al. 2021_BUD13_DG(34:2)_[M+H-H2O]1+|Harshfield et al. 2021_BUD13_DG(34:0)_[M+H-H2O]1+|Harshfield et al. 2021_BUD13_DG(36:3)_[M+H-H2O]1+|Harshfield et al. 2021_BUD13_DG(36:1)_[M+H-H2O]1+|Harshfield et al. 2021_BUD13_DG(36:2)_[M+NH4]1+|Harshfield et al. 2021_BUD13_CE(16:0)_[M+NH4]1+|Harshfield et al. 2021_BUD13_CE(18:3)_[M+NH4]1+|Harshfield et al. 2021_BUD13_CE(18:1)_[M+NH4]1+|Harshfield et al. 2021_BUD13_SM(32:1)_[M+H]1+|Harshfield et al. 2021_BUD13_CE(20:4)_[M+NH4]1+|Harshfield et al. 2021_BUD13_SM(34:2)_[M+H]1+|Harshfield et al. 2021_BUD13_SM(34:0)_[M+H]1+|Harshfield et al. 2021_BUD13_SM(36:1)_[M-CH3]1-
PE 18:1;0_18:1;0	11	116888939	115388939	118388939	SIK3	known	11:116888939:G:A	rs17174502	0.135821	0.0222793	1.13998e-09	A	0.174444	0.99494	NA	0	intron_variant	SIK3	1.6649	chr11_116888939_G_A		Liu et al. 2017_SIK3|Liu et al. 2017_C1orf158|Liu et al. 2017_BUD13|Hoffmann et al. 2018_LINC02702;BUD13|Hoffmann et al. 2018_ZPR1|Hoffmann et al. 2018_APOA5|Hoffmann et al. 2018_APOA5|inRegion:Liu et al. 2017_APOC3|inRegion:Liu et al. 2017_APOA1|inRegion:Liu et al. 2017_DSCAML1|inRegion:Graham et al. 2021_BACE1|inRegion:Graham et al. 2021_CEP164|inRegion:Graham et al. 2021_CEP164|inRegion:Graham et al. 2021_CEP164|inRegion:Graham et al. 2021_CEP164	Liu et al. 2017_C1orf158|Liu et al. 2017_BUD13|inRegion:Graham et al. 2021_CEP164	Liu et al. 2017_SIK3|Liu et al. 2017_C1orf158|Liu et al. 2017_BUD13|Liu et al. 2017_SIK3|Hoffmann et al. 2018_LINC02702;BUD13|Hoffmann et al. 2018_ZPR1|Hoffmann et al. 2018_APOA5|Hoffmann et al. 2018_APOA5|Klarin et al. 2018_ZPR1	Liu et al. 2017_SIK3|Liu et al. 2017_C1orf158|Liu et al. 2017_BUD13|Liu et al. 2017_SIK3|Hoffmann et al. 2018_LINC02702;BUD13|Hoffmann et al. 2018_ZPR1|Hoffmann et al. 2018_APOA5|Hoffmann et al. 2018_APOA5|Hoffmann et al. 2018_PCSK7;TAGLN|Hoffmann et al. 2018_PCSK7|Klarin et al. 2018_LINC02702;BUD13|Klarin et al. 2018_APOA5|Graham et al. 2021_APOA5|Klarin et al. 2018_APOA4|Klarin et al. 2018_SIK3|Klarin et al. 2018_SIK3|inRegion:Liu et al. 2017_APOC3|inRegion:Liu et al. 2017_DSCAML1|inRegion:Klarin et al. 2018_BUD13|inRegion:Graham et al. 2021_BACE1|inRegion:Graham et al. 2021_CEP164|inRegion:Graham et al. 2021_CEP164	Tabassum et al. 2019_APOA5_PI(18:0;0-18:1;0)|Harshfield et al. 2021_BUD13_DG(32:2)_[M+H-H2O]1+|Harshfield et al. 2021_BUD13_DG(34:2)_[M+H-H2O]1+|Harshfield et al. 2021_BUD13_DG(34:0)_[M+H-H2O]1+|Harshfield et al. 2021_BUD13_DG(36:3)_[M+H-H2O]1+|Harshfield et al. 2021_BUD13_DG(36:1)_[M+H-H2O]1+|Harshfield et al. 2021_BUD13_DG(36:2)_[M+NH4]1+|Harshfield et al. 2021_BUD13_CE(16:0)_[M+NH4]1+|Harshfield et al. 2021_BUD13_CE(18:3)_[M+NH4]1+|Harshfield et al. 2021_BUD13_CE(18:1)_[M+NH4]1+|Harshfield et al. 2021_BUD13_SM(32:1)_[M+H]1+|Harshfield et al. 2021_BUD13_CE(20:4)_[M+NH4]1+|Harshfield et al. 2021_BUD13_SM(34:2)_[M+H]1+|Harshfield et al. 2021_BUD13_SM(34:0)_[M+H]1+|Harshfield et al. 2021_BUD13_SM(36:1)_[M-CH3]1-
PE 16:0;0_18:2;0	11	116943088	115443088	118443088	SIK3	known	11:116943088:C:T	rs510988	-0.146248	0.0252561	7.4007e-09	C	0.171349	0.997682	NA	0	intron_variant	SIK3	0.93964	chr11_116943088_C_T		Liu et al. 2017_SIK3|Liu et al. 2017_C1orf158|Liu et al. 2017_BUD13|Hoffmann et al. 2018_ZPR1|Hoffmann et al. 2018_APOA5|Hoffmann et al. 2018_APOA5|inRegion:Liu et al. 2017_APOC3|inRegion:Liu et al. 2017_APOA1|inRegion:Liu et al. 2017_DSCAML1|inRegion:Graham et al. 2021_BACE1|inRegion:Graham et al. 2021_CEP164|inRegion:Graham et al. 2021_CEP164|inRegion:Graham et al. 2021_CEP164|inRegion:Graham et al. 2021_CEP164	Liu et al. 2017_C1orf158|Liu et al. 2017_BUD13|inRegion:Graham et al. 2021_CEP164	Liu et al. 2017_SIK3|Liu et al. 2017_C1orf158|Liu et al. 2017_BUD13|Liu et al. 2017_SIK3|Hoffmann et al. 2018_ZPR1|Hoffmann et al. 2018_APOA5|Hoffmann et al. 2018_APOA5|Klarin et al. 2018_ZPR1	Liu et al. 2017_SIK3|Liu et al. 2017_C1orf158|Liu et al. 2017_BUD13|Liu et al. 2017_SIK3|Hoffmann et al. 2018_ZPR1|Hoffmann et al. 2018_APOA5|Hoffmann et al. 2018_APOA5|Hoffmann et al. 2018_PCSK7;TAGLN|Hoffmann et al. 2018_PCSK7|Klarin et al. 2018_LINC02702;BUD13|Klarin et al. 2018_APOA5|Graham et al. 2021_APOA5|Klarin et al. 2018_APOA4|Klarin et al. 2018_SIK3|Klarin et al. 2018_SIK3|inRegion:Liu et al. 2017_APOC3|inRegion:Liu et al. 2017_DSCAML1|inRegion:Klarin et al. 2018_BUD13|inRegion:Graham et al. 2021_BACE1|inRegion:Graham et al. 2021_CEP164|inRegion:Graham et al. 2021_CEP164	Tabassum et al. 2019_APOA5_PI(18:0;0-18:1;0)|Harshfield et al. 2021_BUD13_DG(32:2)_[M+H-H2O]1+|Harshfield et al. 2021_BUD13_DG(34:2)_[M+H-H2O]1+|Harshfield et al. 2021_BUD13_DG(34:0)_[M+H-H2O]1+|Harshfield et al. 2021_BUD13_DG(36:3)_[M+H-H2O]1+|Harshfield et al. 2021_BUD13_DG(36:1)_[M+H-H2O]1+|Harshfield et al. 2021_BUD13_DG(36:2)_[M+NH4]1+|Harshfield et al. 2021_BUD13_CE(16:0)_[M+NH4]1+|Harshfield et al. 2021_BUD13_CE(18:3)_[M+NH4]1+|Harshfield et al. 2021_BUD13_CE(18:1)_[M+NH4]1+|Harshfield et al. 2021_BUD13_SM(32:1)_[M+H]1+|Harshfield et al. 2021_BUD13_CE(20:4)_[M+NH4]1+|Harshfield et al. 2021_BUD13_SM(34:2)_[M+H]1+|Harshfield et al. 2021_BUD13_SM(34:0)_[M+H]1+|Harshfield et al. 2021_BUD13_SM(36:1)_[M-CH3]1-
CE 17:0;0	12	53118972	51618972	54618972	SOAT2	known	12:53118972:A:T	rs2280696	0.203799	0.0251576	6.3685e-16	T	0.126228	0.994513	NA	0	intron_variant	SOAT2	1.6806	chr12_53118972_A_T						Cadby et al. 2022_SOAT2_CE(18:0)|Cadby et al. 2022_SOAT2_CE(24:0)|Cadby et al. 2022_IGFBP6, SOAT2_CE(17:0)|Cadby et al. 2022_IGFBP6, SOAT2_CE(18:0)|Cadby et al. 2022_IGFBP6, SOAT2_CE(20:1)|Cadby et al. 2022_IGFBP6, SOAT2_CE(24:0)|Cadby et al. 2022_IGFBP6, SOAT2_CE(24:4)|Cadby et al. 2022_IGFBP6, SOAT2_CE(24:5)|Cadby et al. 2022_IGFBP6, SOAT2_CE(20:1)|Cadby et al. 2022_IGFBP6, SOAT2_CE(17:0)|Cadby et al. 2022_IGFBP6, SOAT2_CE(24:4)|Cadby et al. 2022_IGFBP6, SOAT2_CE(18:0)|Cadby et al. 2022_IGFBP6, SOAT2_CE(24:5)|Cadby et al. 2022_IGFBP6, SOAT2_CE(20:1)|Cadby et al. 2022_IGFBP6, SOAT2_CE(17:0)|Cadby et al. 2022_IGFBP6, SOAT2_CE(24:0)|Cadby et al. 2022_IGFBP6, SOAT2_CE(17:0)|Cadby et al. 2022_IGFBP6, SOAT2_CE(24:0)|Cadby et al. 2022_IGFBP6, SOAT2_CE(17:0)|Cadby et al. 2022_SOAT2_CE(24:4)|Cadby et al. 2022_SOAT2_CE(18:0)|Cadby et al. 2022_SOAT2_CE(24:4)|Cadby et al. 2022_SOAT2_CE(24:4)|Cadby et al. 2022_SOAT2_CE(18:0)|Cadby et al. 2022_SOAT2_CE(24:4)|Cadby et al. 2022_SOAT2_CE(18:0)|Cadby et al. 2022_SOAT2_CE(24:4)|Cadby et al. 2022_SOAT2_CE(18:0)|Cadby et al. 2022_SOAT2_CE(24:4)|Cadby et al. 2022_SOAT2_CE(18:0)|Cadby et al. 2022_SOAT2_CE(24:4)|Cadby et al. 2022_SOAT2_CE(18:0)|Cadby et al. 2022_SOAT2_CE(24:4)|Cadby et al. 2022_SOAT2_CE(18:0)
CE 18:0;0	12	53118972	51618972	54618972	SOAT2	known	12:53118972:A:T	rs2280696	0.25386	0.024949	3.69061e-24	T	0.126228	0.994513	NA	0	intron_variant	SOAT2	1.6806	chr12_53118972_A_T						Cadby et al. 2022_SOAT2_CE(18:0)|Cadby et al. 2022_SOAT2_CE(24:0)|Cadby et al. 2022_IGFBP6, SOAT2_CE(17:0)|Cadby et al. 2022_IGFBP6, SOAT2_CE(18:0)|Cadby et al. 2022_IGFBP6, SOAT2_CE(20:1)|Cadby et al. 2022_IGFBP6, SOAT2_CE(24:0)|Cadby et al. 2022_IGFBP6, SOAT2_CE(24:4)|Cadby et al. 2022_IGFBP6, SOAT2_CE(24:5)|Cadby et al. 2022_IGFBP6, SOAT2_CE(20:1)|Cadby et al. 2022_IGFBP6, SOAT2_CE(17:0)|Cadby et al. 2022_IGFBP6, SOAT2_CE(24:4)|Cadby et al. 2022_IGFBP6, SOAT2_CE(18:0)|Cadby et al. 2022_IGFBP6, SOAT2_CE(24:5)|Cadby et al. 2022_IGFBP6, SOAT2_CE(20:1)|Cadby et al. 2022_IGFBP6, SOAT2_CE(17:0)|Cadby et al. 2022_IGFBP6, SOAT2_CE(24:0)|Cadby et al. 2022_IGFBP6, SOAT2_CE(17:0)|Cadby et al. 2022_IGFBP6, SOAT2_CE(24:0)|Cadby et al. 2022_IGFBP6, SOAT2_CE(17:0)|Cadby et al. 2022_SOAT2_CE(24:4)|Cadby et al. 2022_SOAT2_CE(18:0)|Cadby et al. 2022_SOAT2_CE(24:4)|Cadby et al. 2022_SOAT2_CE(24:4)|Cadby et al. 2022_SOAT2_CE(18:0)|Cadby et al. 2022_SOAT2_CE(24:4)|Cadby et al. 2022_SOAT2_CE(18:0)|Cadby et al. 2022_SOAT2_CE(24:4)|Cadby et al. 2022_SOAT2_CE(18:0)|Cadby et al. 2022_SOAT2_CE(24:4)|Cadby et al. 2022_SOAT2_CE(18:0)|Cadby et al. 2022_SOAT2_CE(24:4)|Cadby et al. 2022_SOAT2_CE(18:0)|Cadby et al. 2022_SOAT2_CE(24:4)|Cadby et al. 2022_SOAT2_CE(18:0)
PE 18:0;0_18:2;0	12	60927268	59427268	62427268	AC090017.1	novel	12:60927268:A:T	rs73120814	0.53862	0.0982208	4.30272e-08	T	0.0075363	0.956434	NA	0	intergenic_variant		0.61554	chr12_60927268_A_T	No informative CS
PC 18:0;0_18:3;0	12	92131416	90631416	93631416	LINC01619	novel	12:92131416:C:T	rs73215839	0.26912	0.0490847	4.3302e-08	T	0.0334803	0.959573	NA	0	intron_variant,non_coding_transcript_variant	LINC01619	0.55914	chr12_92131416_C_T
CE 18:3;0	12	120977112	119477112	122477112	HNF1A-AS1	known	12:120977112:G:A	rs2255531	0.0933972	0.0170246	4.24659e-08	A	0.394936	0.998034	NA	0	intron_variant,non_coding_transcript_variant	HNF1A-AS1	1.1285	chr12_120977112_G_A		Liu et al. 2017_HNF1A	Teslovich et al. 2010_HNF1A|Liu et al. 2017_HNF1A|Hoffmann et al. 2018_HNF1A	Teslovich et al. 2010_HNF1A|Liu et al. 2017_HNF1A|Hoffmann et al. 2018_HNF1A		Cadby et al. 2022_HNF1A_Cer(d18:1/20:0)|Cadby et al. 2022_HNF1A_Cer(d18:1/24:1)|Cadby et al. 2022_HNF1A_Cer(d18:2/24:1)|Cadby et al. 2022_HNF1A_Cer(d17:1/24:1)|Cadby et al. 2022_HNF1A_Cer(d18:1/24:0)|Cadby et al. 2022_HNF1A_Cer(d18:2/24:1)|Cadby et al. 2022_HNF1A, HNF1A-AS1_Cer(d18:2/22:0)|Cadby et al. 2022_HNF1A, HNF1A-AS1_Cer(d18:2/20:0)
PC 18:0;0_22:5;0	12	120978819	119478819	122478819	HNF1A	known	12:120978819:C:G	rs1169289	0.107706	0.0171666	3.72785e-10	G	0.470007	0.993705	NA	0	synonymous_variant	HNF1A	1.058	chr12_120978819_C_G		Liu et al. 2017_HNF1A	Teslovich et al. 2010_HNF1A|Liu et al. 2017_HNF1A|Hoffmann et al. 2018_HNF1A	Teslovich et al. 2010_HNF1A|Liu et al. 2017_HNF1A|Hoffmann et al. 2018_HNF1A		Cadby et al. 2022_HNF1A, HNF1A-AS1_Total Cer|Cadby et al. 2022_HNF1A, HNF1A-AS1_Cer(d18:2/20:0)|Cadby et al. 2022_HNF1A_Total Cer|Cadby et al. 2022_HNF1A_Cer(d18:1/24:0)|Cadby et al. 2022_HNF1A_Cer(d18:2/22:0)|Cadby et al. 2022_HNF1A_Total Cer|Cadby et al. 2022_HNF1A_Cer(d18:1/22:0)|Cadby et al. 2022_HNF1A_Cer(d18:2/20:0)|Cadby et al. 2022_HNF1A, HNF1A-AS1_Cer(d18:2/20:0)
PI 18:0;0_18:2;0	12	120982457	119482457	122482457	HNF1A	known	12:120982457:A:G	rs7979473	-0.109721	0.0168223	7.38032e-11	A	0.423452	0.998311	NA	0	intron_variant	HNF1A	0.92148	chr12_120982457_A_G		Liu et al. 2017_HNF1A	Teslovich et al. 2010_HNF1A|Liu et al. 2017_HNF1A|Hoffmann et al. 2018_HNF1A	Teslovich et al. 2010_HNF1A|Liu et al. 2017_HNF1A|Hoffmann et al. 2018_HNF1A		Cadby et al. 2022_HNF1A-AS1, HNF1A_Total Cer|Cadby et al. 2022_HNF1A-AS1, HNF1A_Cer(d18:1/22:0)|Cadby et al. 2022_HNF1A-AS1, HNF1A_Cer(d18:2/20:0)|Cadby et al. 2022_HNF1A-AS1, HNF1A_Cer(d18:2/24:1)|Cadby et al. 2022_HNF1A_Cer(d17:1/24:1)|Cadby et al. 2022_HNF1A_Cer(d18:2/24:1)|Cadby et al. 2022_HNF1A_Cer(d17:1/24:1)|Cadby et al. 2022_HNF1A_Cer(d18:1/24:0)
SM 36:2;2	12	120985856	119485856	122485856	HNF1A	known	12:120985856:A:G	rs9738226	0.100806	0.0168639	2.37014e-09	A	0.42134	0.996622	NA	0	intron_variant	HNF1A	0.9267	chr12_120985856_A_G		Liu et al. 2017_HNF1A	Teslovich et al. 2010_HNF1A|Liu et al. 2017_HNF1A|Hoffmann et al. 2018_HNF1A	Teslovich et al. 2010_HNF1A|Liu et al. 2017_HNF1A|Hoffmann et al. 2018_HNF1A		Cadby et al. 2022_HNF1A-AS1, HNF1A_Total Cer|Cadby et al. 2022_HNF1A-AS1, HNF1A_Cer(d18:1/22:0)|Cadby et al. 2022_HNF1A-AS1, HNF1A_Cer(d18:2/20:0)|Harshfield et al. 2021_HNF1A_SM_36:2_[M+H]1+|Cadby et al. 2022_HNF1A_Cer(d18:1/20:0)|Cadby et al. 2022_HNF1A_Cer(d18:2/20:0)|Harshfield et al. 2021_HNF1A_SM_36:2_[M+H]1+|Cadby et al. 2022_HNF1A_Cer(d18:1/20:0)|Cadby et al. 2022_HNF1A_Cer(d18:1/24:1)
Cer 42:2;2	12	121000508	119500508	122500508	HNF1A	known	12:121000508:C:T	rs1169306	-0.0983412	0.0173556	1.51403e-08	T	0.359634	0.998699	NA	0	3_prime_UTR_variant	C12orf43	1.0235	chr12_120997672_G_A		Liu et al. 2017_HNF1A	Teslovich et al. 2010_HNF1A|Liu et al. 2017_HNF1A|Hoffmann et al. 2018_HNF1A	Teslovich et al. 2010_HNF1A|Liu et al. 2017_HNF1A|Hoffmann et al. 2018_HNF1A		Cadby et al. 2022_C12orf43, HNF1A, RP11-216P16.2_Cer(d18:2/20:0)|Harshfield et al. 2021_HNF1A_SM_36:2_[M+H]1+|Cadby et al. 2022_HNF1A_Cer(d18:2/20:0)|Harshfield et al. 2021_HNF1A_SM_36:2_[M+H]1+|Cadby et al. 2022_HNF1A_Cer(d18:1/20:0)|Cadby et al. 2022_HNF1A_Cer(d18:1/24:1)
SM 38:2;2	12	121000508	119500508	122500508	HNF1A	known	12:121000508:C:T	rs1169306	-0.120665	0.0173769	4.14139e-12	T	0.359634	0.998699	NA	0	3_prime_UTR_variant	C12orf43	1.0235	chr12_120997672_G_A		Liu et al. 2017_HNF1A	Teslovich et al. 2010_HNF1A|Liu et al. 2017_HNF1A|Hoffmann et al. 2018_HNF1A	Teslovich et al. 2010_HNF1A|Liu et al. 2017_HNF1A|Hoffmann et al. 2018_HNF1A		Cadby et al. 2022_C12orf43, HNF1A, RP11-216P16.2_Cer(d18:2/20:0)|Harshfield et al. 2021_HNF1A_SM_36:2_[M+H]1+|Cadby et al. 2022_HNF1A_Cer(d18:2/20:0)|Harshfield et al. 2021_HNF1A_SM_36:2_[M+H]1+|Cadby et al. 2022_HNF1A_Cer(d18:1/20:0)|Cadby et al. 2022_HNF1A_Cer(d18:1/24:1)
PC O-18:1;0/20:4;0	12	124844767	123344767	126344767	SCARB1	known	12:124844767:T:C	rs11057853	-0.0940054	0.0168394	2.45262e-08	C	0.453524	0.987117	NA	0	intron_variant	SCARB1	1.0471	chr12_124844767_T_C		Klarin et al. 2018_SCARB1|Graham et al. 2021_SCARB1|Graham et al. 2021_SCARB1|inRegion:Liu et al. 2017_SCARB1|inRegion:Liu et al. 2017_SCARB1|inRegion:Klarin et al. 2018_SCARB1
LPC 18:2;0	13	49400600	47900600	50900600	CAB39L	novel	13:49400600:A:G	rs75654243	0.45297	0.0811261	2.43441e-08	G	0.010633	0.991007	NA	0	intron_variant	CAB39L	5.7663	chr13_49400600_A_G
SM 34:0;2	14	63765799	62265799	65265799	AL161670.1	known	14:63765799:TAA:T	rs34978457	-0.32739	0.0271408	3.87411e-33	T	0.125282	0.998756	NA	0	intron_variant	SYNE2	0.71315	chr14_63765799_TAA_T			Graham et al. 2021_AL161670.1|Graham et al. 2021_AL161670.1	Graham et al. 2021_AL161670.1|Graham et al. 2021_AL161670.1		Harshfield et al. 2021_SGPP1_SM(32:1)_[M-CH3]1-|Harshfield et al. 2021_SGPP1_SM(39:1)_[M+H]1+|Hicks et al. 2009_SGPP1_SM 24:1Mol%|Hicks et al. 2009_SGPP1_SM dih 16:0Mol%|Hicks et al. 2009_SGPP1_SM 14:0Mol%|Cadby et al. 2022_RP11-804M7.2, RP11-804M7.2, RPS28P1_Cer(d17:1/24:1)|Cadby et al. 2022_RP11-804M7.2, RP11-804M7.2, RPS28P1_HexCer(d16:1/18:0)|Cadby et al. 2022_RP11-804M7.2, RP11-804M7.2, RPS28P1_HexCer(d16:1/24:0)|Cadby et al. 2022_RP11-804M7.2, RP11-804M7.2, RPS28P1_SM(d16:1/24:1)|Cadby et al. 2022_RP11-804M7.2, RP11-804M7.2, RPS28P1_SM(d17:1/24:1)|Harshfield et al. 2021_SGPP1_SM(32:1)_[M-CH3]1-|Cadby et al. 2022_RP11-804M7.2, RP11-804M7.2, RPS28P1_Cer(d16:1/16:0)|Cadby et al. 2022_RP11-804M7.2, RP11-804M7.2, RPS28P1_Cer(d16:1/22:0)|Cadby et al. 2022_RP11-804M7.2, RP11-804M7.2, RPS28P1_Cer(d17:1/22:0)|Cadby et al. 2022_RP11-804M7.2, RP11-804M7.2, RPS28P1_Hex2Cer(d16:1/16:0)|Cadby et al. 2022_RP11-804M7.2, RP11-804M7.2, RPS28P1_HexCer(d16:1/20:0)|Cadby et al. 2022_RP11-804M7.2, RP11-804M7.2, RPS28P1_PC(O-18:0/18:1)|Cadby et al. 2022_RP11-804M7.2, RP11-804M7.2, RPS28P1_SM(d17:1/14:0)|Cadby et al. 2022_RP11-804M7.2, RP11-804M7.2, RPS28P1_SM(d17:1/24:1)|Cadby et al. 2022_RP11-804M7.2, RP11-804M7.2, RPS28P1_SM(d18:1/14:0)/SM(d16:1/16:0)|Cadby et al. 2022_RP11-804M7.2, RP11-804M7.2, RPS28P1_SM(d18:1/20:0)/SM(d16:1/22:0)|Demirkan et al. 2012_SGPP1_SPM(16:0)|Demirkan et al. 2012_SGPP1_%SPM(23:0)|Long et al. 2017_SGPP1_SM(d18:1/21:0, d17:1/22:0, d16:1/23:0)|Cadby et al. 2022_RP11-804M7.2, RP11-804M7.2, RPS28P1_Cer(d16:1/22:0)|Cadby et al. 2022_RP11-804M7.2, RP11-804M7.2, RPS28P1_Cer(d17:1/16:0)|Cadby et al. 2022_RP11-804M7.2, RP11-804M7.2, RPS28P1_Cer(d17:1/22:0)|Cadby et al. 2022_RP11-804M7.2, RP11-804M7.2, RPS28P1_Hex2Cer(d16:1/16:0)|Cadby et al. 2022_RP11-804M7.2, RP11-804M7.2, RPS28P1_HexCer(d16:1/20:0)|Cadby et al. 2022_RP11-804M7.2, RP11-804M7.2, RPS28P1_PC(O-18:0/18:1)|Cadby et al. 2022_RP11-804M7.2, RP11-804M7.2, RPS28P1_SM(d17:1/14:0)|Cadby et al. 2022_RP11-804M7.2, RP11-804M7.2, RPS28P1_SM(d18:0/16:0)|Cadby et al. 2022_RP11-804M7.2, RP11-804M7.2, RPS28P1_SM(d18:1/20:0)/SM(d16:1/22:0)|Cadby et al. 2022_RP11-804M7.2, RP11-804M7.2, RPS28P1_HexCer(d16:1/22:0)|Cadby et al. 2022_RP11-804M7.2, RP11-804M7.2, RPS28P1_SM(d16:1/23:0)/SM(d17:1/22:0)|Cadby et al. 2022_RP11-804M7.2, RP11-804M7.2, RPS28P1_SM(d17:1/16:0)|Cadby et al. 2022_RP11-804M7.2, RP11-804M7.2, RPS28P1_SM(d18:1/14:0)/SM(d16:1/16:0)|Cadby et al. 2022_RP11-804M7.2, RP11-804M7.2, RPS28P1_SM(d19:1/24:1)|Tabassum et al. 2019_SYNE2_SM(38:1;2)|Harshfield et al. 2021_SGPP1_SM(39:1)_[M+H]1+|Cadby et al. 2022_RP11-804M7.2, RP11-804M7.2, RPS28P1_Cer(d16:1/20:0)|Cadby et al. 2022_RP11-804M7.2, RP11-804M7.2, RPS28P1_Cer(d16:1/24:1)|Cadby et al. 2022_RP11-804M7.2, RP11-804M7.2, RPS28P1_Cer(d17:1/20:0)|Cadby et al. 2022_RP11-804M7.2, RP11-804M7.2, RPS28P1_Cer(d17:1/24:1)|Cadby et al. 2022_RP11-804M7.2, RP11-804M7.2, RPS28P1_HexCer(d16:1/18:0)|Cadby et al. 2022_RP11-804M7.2, RP11-804M7.2, RPS28P1_HexCer(d16:1/24:0)|Cadby et al. 2022_RP11-804M7.2, RP11-804M7.2, RPS28P1_SM(d16:1/24:1)|Cadby et al. 2022_SYNE2_HexCer(d16:1/22:0)|Cadby et al. 2022_SYNE2_SM(d18:1/14:0)/SM(d16:1/16:0)|Hicks et al. 2009_SGPP1_SM 14:0|Cadby et al. 2022_SYNE2_Cer(d16:1/18:0)|Cadby et al. 2022_SYNE2_Cer(d16:1/24:0)|Cadby et al. 2022_SYNE2_Cer(d17:1/18:0)|Cadby et al. 2022_SYNE2_Cer(d17:1/24:0)|Cadby et al. 2022_SYNE2_Hex2Cer(d16:1/24:1)|Cadby et al. 2022_SYNE2_HexCer(d16:1/22:0)|Cadby et al. 2022_SYNE2_SM(d16:1/23:0)/SM(d17:1/22:0)|Cadby et al. 2022_SYNE2_SM(d17:1/16:0)|Cadby et al. 2022_SYNE2_SM(d18:1/14:0)/SM(d16:1/16:0)|Rhee et al. 2013_SYNE2_SM 14:0|Cadby et al. 2022_SYNE2_Hex2Cer(d16:1/24:1)|Cadby et al. 2022_SYNE2_HexCer(d16:1/22:0)|Cadby et al. 2022_SYNE2_SM(d16:1/23:0)/SM(d17:1/22:0)|Cadby et al. 2022_SYNE2_SM(d17:1/16:0)|Cadby et al. 2022_SYNE2_SM(d18:1/20:0)/SM(d16:1/22:0)|Hicks et al. 2009_SGPP1_SM 24:1Mol%|Hicks et al. 2009_SGPP1_SM 15:0Mol%|Hicks et al. 2009_SGPP1_SM 14:0|Cadby et al. 2022_SYNE2_Cer(d16:1/18:0)|Cadby et al. 2022_SYNE2_Cer(d16:1/24:0)|Cadby et al. 2022_SYNE2_Cer(d17:1/18:0)|Cadby et al. 2022_SYNE2_Cer(d17:1/24:1)|Cadby et al. 2022_SYNE2_HexCer(d16:1/20:0)|Cadby et al. 2022_SYNE2_PC(O-18:0/18:1)|Hicks et al. 2009_SGPP1_SM 14:0|Cadby et al. 2022_SYNE2, ESR2_Cer(d17:1/22:0)|Cadby et al. 2022_SYNE2, ESR2_HexCer(d16:1/18:0)|Cadby et al. 2022_SYNE2, ESR2_HexCer(d16:1/24:0)|Cadby et al. 2022_SYNE2, ESR2_SM(d16:1/24:1)|Cadby et al. 2022_SYNE2, ESR2_SM(d18:1/20:0)/SM(d16:1/22:0)|Cadby et al. 2022_WDR89_Hex2Cer(d16:1/24:1)|Cadby et al. 2022_WDR89_SM(d18:1/14:0)/SM(d16:1/16:0)|Cadby et al. 2022_RNU6-597P, WDR89_Hex2Cer(d16:1/16:0)|Cadby et al. 2022_RNU6-597P, WDR89_HexCer(d16:1/24:0)|Cadby et al. 2022_Y RNA, RNU6-597P, WDR89_Hex2Cer(d16:1/16:0)|Cadby et al. 2022_Y RNA, RNU6-597P, WDR89_HexCer(d16:1/24:0)|Cadby et al. 2022_RNU6-597P, Y RNA, WDR89_Hex2Cer(d16:1/16:0)|Cadby et al. 2022_RNU6-597P, Y RNA, WDR89_HexCer(d16:1/24:0)|Cadby et al. 2022_WDR89_HexCer(d16:1/24:0)|Cadby et al. 2022_WDR89_Hex2Cer(d16:1/16:0)
Cer 40:1;2	14	63768838	62268838	65268838	AL161670.1	known	14:63768838:G:T	rs7157785	0.147618	0.0252287	5.09709e-09	T	0.125459	1	NA	0	intron_variant	SYNE2	0.71317	chr14_63768838_G_T			Graham et al. 2021_AL161670.1|Graham et al. 2021_AL161670.1	Klarin et al. 2018_SYNE2|Graham et al. 2021_AL161670.1|Graham et al. 2021_AL161670.1	Liu et al. 2017_SGPP1|Liu et al. 2017_NPR1|Klarin et al. 2018_SYNE2	Hicks et al. 2009_SGPP1_SM dih 16:0|Hicks et al. 2009_SGPP1_SM 22:1Mol%|Hicks et al. 2009_SGPP1_SM 14:0|Harshfield et al. 2021_SGPP1_SM_39:2_[M+H]1+|Harshfield et al. 2021_SGPP1_SM_40:2_[M+H]1+|Cadby et al. 2022_RP11-804M7.2, RPS28P1_Cer(d16:1/22:0)|Cadby et al. 2022_RP11-804M7.2, RPS28P1_Cer(d17:1/22:0)|Cadby et al. 2022_RP11-804M7.2, RPS28P1_HexCer(d16:1/18:0)|Cadby et al. 2022_RP11-804M7.2, RPS28P1_SM(d16:1/23:0)/SM(d17:1/22:0)|Cadby et al. 2022_RP11-804M7.2, RPS28P1_SM(d18:0/16:0)|Hicks et al. 2009_SGPP1_SM 24:0Mol%|Hicks et al. 2009_SGPP1_SM 15:0|Cadby et al. 2022_RP11-804M7.2, RP11-804M7.2, RPS28P1_Cer(d16:1/18:0)|Cadby et al. 2022_RP11-804M7.2, RP11-804M7.2, RPS28P1_Cer(d17:1/16:0)|Cadby et al. 2022_RP11-804M7.2, RP11-804M7.2, RPS28P1_Cer(d17:1/22:0)|Cadby et al. 2022_RP11-804M7.2, RP11-804M7.2, RPS28P1_HexCer(d16:1/20:0)|Cadby et al. 2022_RP11-804M7.2, RP11-804M7.2, RPS28P1_PC(O-18:0/18:1)|Cadby et al. 2022_RP11-804M7.2, RP11-804M7.2, RPS28P1_SM(d17:1/14:0)|Cadby et al. 2022_RP11-804M7.2, RP11-804M7.2, RPS28P1_SM(d18:0/16:0)|Cadby et al. 2022_RP11-804M7.2, RP11-804M7.2, RPS28P1_SM(d19:1/24:1)|Harshfield et al. 2021_SGPP1_SM(32:1)_[M+H]1+|Cadby et al. 2022_RP11-804M7.2, RP11-804M7.2, RPS28P1_Cer(d16:1/18:0)|Cadby et al. 2022_RP11-804M7.2, RP11-804M7.2, RPS28P1_Cer(d16:1/24:0)|Cadby et al. 2022_RP11-804M7.2, RP11-804M7.2, RPS28P1_Cer(d17:1/18:0)|Cadby et al. 2022_RP11-804M7.2, RP11-804M7.2, RPS28P1_Cer(d17:1/24:0)|Cadby et al. 2022_RP11-804M7.2, RP11-804M7.2, RPS28P1_Hex2Cer(d16:1/24:1)|Demirkan et al. 2012_SGPP1_%SPM(14:0)|Demirkan et al. 2012_SGPP1_%SPM(23:0)|Harshfield et al. 2021_SGPP1_SM(32:1)_[M+H]1+|Cadby et al. 2022_RP11-804M7.2, RP11-804M7.2, RPS28P1_Cer(d16:1/20:0)|Cadby et al. 2022_RP11-804M7.2, RP11-804M7.2, RPS28P1_Cer(d16:1/24:1)|Cadby et al. 2022_RP11-804M7.2, RP11-804M7.2, RPS28P1_Cer(d17:1/20:0)|Cadby et al. 2022_RP11-804M7.2, RP11-804M7.2, RPS28P1_HexCer(d16:1/18:0)|Cadby et al. 2022_RP11-804M7.2, RP11-804M7.2, RPS28P1_HexCer(d16:1/24:0)|Cadby et al. 2022_RP11-804M7.2, RP11-804M7.2, RPS28P1_SM(d17:1/24:1)|Cadby et al. 2022_RP11-804M7.2, RP11-804M7.2, RPS28P1_SM(d18:1/17:0)/SM(d17:1/18:0)|Long et al. 2017_SGPP1_SM (d18:1/20:0, d16:1/22:0)|Harshfield et al. 2021_SGPP1_SM(39:1)_[M+H]1+|Cadby et al. 2022_RP11-804M7.2, RP11-804M7.2, RPS28P1_HexCer(d16:1/18:0)|Cadby et al. 2022_RP11-804M7.2, RP11-804M7.2, RPS28P1_HexCer(d16:1/24:0)|Cadby et al. 2022_RP11-804M7.2, RP11-804M7.2, RPS28P1_SM(d16:1/24:1)|Cadby et al. 2022_RP11-804M7.2, RP11-804M7.2, RPS28P1_SM(d17:1/24:1)|Cadby et al. 2022_RP11-804M7.2, RP11-804M7.2, RPS28P1_SM(d18:1/17:0)/SM(d17:1/18:0)|Tabassum et al. 2019_SYNE2_SM(32:1;2)|Harshfield et al. 2021_SGPP1_SM(32:1)_[M-CH3]1-|Cadby et al. 2022_RP11-804M7.2, RP11-804M7.2, RPS28P1_Cer(d16:1/16:0)|Cadby et al. 2022_RP11-804M7.2, RP11-804M7.2, RPS28P1_Cer(d16:1/22:0)|Cadby et al. 2022_RP11-804M7.2, RP11-804M7.2, RPS28P1_Cer(d17:1/16:0)|Cadby et al. 2022_RP11-804M7.2, RP11-804M7.2, RPS28P1_Cer(d17:1/22:0)|Cadby et al. 2022_RP11-804M7.2, RP11-804M7.2, RPS28P1_Hex2Cer(d16:1/16:0)|Cadby et al. 2022_RP11-804M7.2, RP11-804M7.2, RPS28P1_HexCer(d16:1/20:0)|Cadby et al. 2022_RP11-804M7.2, RP11-804M7.2, RPS28P1_PC(O-18:0/18:1)|Hicks et al. 2009_SGPP1_SM dih 16:0Mol%|Hicks et al. 2009_SGPP1_SM 15:0|Cadby et al. 2022_SYNE2_Cer(d16:1/16:0)|Cadby et al. 2022_SYNE2_Cer(d16:1/22:0)|Cadby et al. 2022_SYNE2_Cer(d17:1/16:0)|Cadby et al. 2022_SYNE2_Cer(d17:1/22:0)|Cadby et al. 2022_SYNE2_Hex2Cer(d16:1/16:0)|Cadby et al. 2022_SYNE2_HexCer(d16:1/20:0)|Cadby et al. 2022_SYNE2_PC(O-18:0/18:1)|Cadby et al. 2022_SYNE2_SM(d17:1/14:0)|Cadby et al. 2022_SYNE2_SM(d18:0/16:0)|Illig et al. 2010_SYNE2_PC aa C28:1|Cadby et al. 2022_SYNE2_Cer(d17:1/16:0)|Cadby et al. 2022_SYNE2_PC(O-18:0/18:1)|Cadby et al. 2022_SYNE2_SM(d17:1/14:0)|Cadby et al. 2022_SYNE2_SM(d18:1/14:0)/SM(d16:1/16:0)|Hicks et al. 2009_SGPP1_SM dih 16:0|Hicks et al. 2009_SGPP1_SM dih 16:0Mol%|Hicks et al. 2009_SGPP1_SM 15:0|Cadby et al. 2022_SYNE2_Cer(d16:1/16:0)|Cadby et al. 2022_SYNE2_Cer(d16:1/22:0)|Cadby et al. 2022_SYNE2_Cer(d17:1/16:0)|Cadby et al. 2022_SYNE2_Cer(d17:1/24:0)|Cadby et al. 2022_SYNE2_HexCer(d16:1/18:0)|Cadby et al. 2022_SYNE2_HexCer(d16:1/24:0)|Cadby et al. 2022_SYNE2_SM(d16:1/24:1)|Cadby et al. 2022_SYNE2_SM(d18:0/16:0)|Cadby et al. 2022_SYNE2, ESR2_SM(d18:1/20:0)/SM(d16:1/22:0)|Cadby et al. 2022_WDR89_Hex2Cer(d16:1/24:1)
SM 32:1;2	14	63768838	62268838	66864454	AL161670.1	known	14:63768838:G:T	rs7157785	0.513407	0.0244241	3.08413e-95	T	0.125459	1	14:65364454:C:T	1.54488e-11	intron_variant	SYNE2	0.71317	chr14_63768838_G_T,chr14_65253454_G_C			Graham et al. 2021_AL161670.1|Graham et al. 2021_AL161670.1	Klarin et al. 2018_SYNE2|Graham et al. 2021_AL161670.1|Graham et al. 2021_AL161670.1	Liu et al. 2017_SGPP1|Liu et al. 2017_NPR1|Klarin et al. 2018_SYNE2	Hicks et al. 2009_SGPP1_SM dih 16:0|Hicks et al. 2009_SGPP1_SM 22:1Mol%|Hicks et al. 2009_SGPP1_SM 14:0|Harshfield et al. 2021_SGPP1_SM_39:2_[M+H]1+|Harshfield et al. 2021_SGPP1_SM_40:2_[M+H]1+|Cadby et al. 2022_RP11-804M7.2, RPS28P1_Cer(d16:1/22:0)|Cadby et al. 2022_RP11-804M7.2, RPS28P1_Cer(d17:1/22:0)|Cadby et al. 2022_RP11-804M7.2, RPS28P1_HexCer(d16:1/18:0)|Cadby et al. 2022_RP11-804M7.2, RPS28P1_SM(d16:1/23:0)/SM(d17:1/22:0)|Cadby et al. 2022_RP11-804M7.2, RPS28P1_SM(d18:0/16:0)|Hicks et al. 2009_SGPP1_SM 24:0Mol%|Hicks et al. 2009_SGPP1_SM 15:0|Cadby et al. 2022_RP11-804M7.2, RP11-804M7.2, RPS28P1_Cer(d16:1/18:0)|Cadby et al. 2022_RP11-804M7.2, RP11-804M7.2, RPS28P1_Cer(d17:1/16:0)|Cadby et al. 2022_RP11-804M7.2, RP11-804M7.2, RPS28P1_Cer(d17:1/22:0)|Cadby et al. 2022_RP11-804M7.2, RP11-804M7.2, RPS28P1_HexCer(d16:1/20:0)|Cadby et al. 2022_RP11-804M7.2, RP11-804M7.2, RPS28P1_PC(O-18:0/18:1)|Cadby et al. 2022_RP11-804M7.2, RP11-804M7.2, RPS28P1_SM(d17:1/14:0)|Cadby et al. 2022_RP11-804M7.2, RP11-804M7.2, RPS28P1_SM(d18:0/16:0)|Cadby et al. 2022_RP11-804M7.2, RP11-804M7.2, RPS28P1_SM(d19:1/24:1)|Harshfield et al. 2021_SGPP1_SM(32:1)_[M+H]1+|Cadby et al. 2022_RP11-804M7.2, RP11-804M7.2, RPS28P1_Cer(d16:1/18:0)|Cadby et al. 2022_RP11-804M7.2, RP11-804M7.2, RPS28P1_Cer(d16:1/24:0)|Cadby et al. 2022_RP11-804M7.2, RP11-804M7.2, RPS28P1_Cer(d17:1/18:0)|Cadby et al. 2022_RP11-804M7.2, RP11-804M7.2, RPS28P1_Cer(d17:1/24:0)|Cadby et al. 2022_RP11-804M7.2, RP11-804M7.2, RPS28P1_Hex2Cer(d16:1/24:1)|Demirkan et al. 2012_SGPP1_%SPM(14:0)|Demirkan et al. 2012_SGPP1_%SPM(23:0)|Harshfield et al. 2021_SGPP1_SM(32:1)_[M+H]1+|Cadby et al. 2022_RP11-804M7.2, RP11-804M7.2, RPS28P1_Cer(d16:1/20:0)|Cadby et al. 2022_RP11-804M7.2, RP11-804M7.2, RPS28P1_Cer(d16:1/24:1)|Cadby et al. 2022_RP11-804M7.2, RP11-804M7.2, RPS28P1_Cer(d17:1/20:0)|Cadby et al. 2022_RP11-804M7.2, RP11-804M7.2, RPS28P1_HexCer(d16:1/18:0)|Cadby et al. 2022_RP11-804M7.2, RP11-804M7.2, RPS28P1_HexCer(d16:1/24:0)|Cadby et al. 2022_RP11-804M7.2, RP11-804M7.2, RPS28P1_SM(d17:1/24:1)|Cadby et al. 2022_RP11-804M7.2, RP11-804M7.2, RPS28P1_SM(d18:1/17:0)/SM(d17:1/18:0)|Long et al. 2017_SGPP1_SM (d18:1/20:0, d16:1/22:0)|Harshfield et al. 2021_SGPP1_SM(39:1)_[M+H]1+|Cadby et al. 2022_RP11-804M7.2, RP11-804M7.2, RPS28P1_HexCer(d16:1/18:0)|Cadby et al. 2022_RP11-804M7.2, RP11-804M7.2, RPS28P1_HexCer(d16:1/24:0)|Cadby et al. 2022_RP11-804M7.2, RP11-804M7.2, RPS28P1_SM(d16:1/24:1)|Cadby et al. 2022_RP11-804M7.2, RP11-804M7.2, RPS28P1_SM(d17:1/24:1)|Cadby et al. 2022_RP11-804M7.2, RP11-804M7.2, RPS28P1_SM(d18:1/17:0)/SM(d17:1/18:0)|Tabassum et al. 2019_SYNE2_SM(32:1;2)|Harshfield et al. 2021_SGPP1_SM(32:1)_[M-CH3]1-|Cadby et al. 2022_RP11-804M7.2, RP11-804M7.2, RPS28P1_Cer(d16:1/16:0)|Cadby et al. 2022_RP11-804M7.2, RP11-804M7.2, RPS28P1_Cer(d16:1/22:0)|Cadby et al. 2022_RP11-804M7.2, RP11-804M7.2, RPS28P1_Cer(d17:1/16:0)|Cadby et al. 2022_RP11-804M7.2, RP11-804M7.2, RPS28P1_Cer(d17:1/22:0)|Cadby et al. 2022_RP11-804M7.2, RP11-804M7.2, RPS28P1_Hex2Cer(d16:1/16:0)|Cadby et al. 2022_RP11-804M7.2, RP11-804M7.2, RPS28P1_HexCer(d16:1/20:0)|Cadby et al. 2022_RP11-804M7.2, RP11-804M7.2, RPS28P1_PC(O-18:0/18:1)|Hicks et al. 2009_SGPP1_SM dih 16:0Mol%|Hicks et al. 2009_SGPP1_SM 15:0|Cadby et al. 2022_SYNE2_Cer(d16:1/16:0)|Cadby et al. 2022_SYNE2_Cer(d16:1/22:0)|Cadby et al. 2022_SYNE2_Cer(d17:1/16:0)|Cadby et al. 2022_SYNE2_Cer(d17:1/22:0)|Cadby et al. 2022_SYNE2_Hex2Cer(d16:1/16:0)|Cadby et al. 2022_SYNE2_HexCer(d16:1/20:0)|Cadby et al. 2022_SYNE2_PC(O-18:0/18:1)|Cadby et al. 2022_SYNE2_SM(d17:1/14:0)|Cadby et al. 2022_SYNE2_SM(d18:0/16:0)|Illig et al. 2010_SYNE2_PC aa C28:1|Cadby et al. 2022_SYNE2_Cer(d17:1/16:0)|Cadby et al. 2022_SYNE2_PC(O-18:0/18:1)|Cadby et al. 2022_SYNE2_SM(d17:1/14:0)|Cadby et al. 2022_SYNE2_SM(d18:1/14:0)/SM(d16:1/16:0)|Hicks et al. 2009_SGPP1_SM dih 16:0|Hicks et al. 2009_SGPP1_SM dih 16:0Mol%|Hicks et al. 2009_SGPP1_SM 15:0|Cadby et al. 2022_SYNE2_Cer(d16:1/16:0)|Cadby et al. 2022_SYNE2_Cer(d16:1/22:0)|Cadby et al. 2022_SYNE2_Cer(d17:1/16:0)|Cadby et al. 2022_SYNE2_Cer(d17:1/24:0)|Cadby et al. 2022_SYNE2_HexCer(d16:1/18:0)|Cadby et al. 2022_SYNE2_HexCer(d16:1/24:0)|Cadby et al. 2022_SYNE2_SM(d16:1/24:1)|Cadby et al. 2022_SYNE2_SM(d18:0/16:0)|Cadby et al. 2022_SYNE2, ESR2_SM(d18:1/20:0)/SM(d16:1/22:0)|Cadby et al. 2022_WDR89_Hex2Cer(d16:1/24:1)
SM 38:1;2	14	63768838	62268838	65268838	AL161670.1	known	14:63768838:G:T	rs7157785	0.369888	0.0247661	1.10556e-49	T	0.125459	1	NA	0	intron_variant	SYNE2	0.71317	chr14_63768838_G_T			Graham et al. 2021_AL161670.1|Graham et al. 2021_AL161670.1	Klarin et al. 2018_SYNE2|Graham et al. 2021_AL161670.1|Graham et al. 2021_AL161670.1	Liu et al. 2017_SGPP1|Liu et al. 2017_NPR1|Klarin et al. 2018_SYNE2	Hicks et al. 2009_SGPP1_SM dih 16:0|Hicks et al. 2009_SGPP1_SM 22:1Mol%|Hicks et al. 2009_SGPP1_SM 14:0|Harshfield et al. 2021_SGPP1_SM_39:2_[M+H]1+|Harshfield et al. 2021_SGPP1_SM_40:2_[M+H]1+|Cadby et al. 2022_RP11-804M7.2, RPS28P1_Cer(d16:1/22:0)|Cadby et al. 2022_RP11-804M7.2, RPS28P1_Cer(d17:1/22:0)|Cadby et al. 2022_RP11-804M7.2, RPS28P1_HexCer(d16:1/18:0)|Cadby et al. 2022_RP11-804M7.2, RPS28P1_SM(d16:1/23:0)/SM(d17:1/22:0)|Cadby et al. 2022_RP11-804M7.2, RPS28P1_SM(d18:0/16:0)|Hicks et al. 2009_SGPP1_SM 24:0Mol%|Hicks et al. 2009_SGPP1_SM 15:0|Cadby et al. 2022_RP11-804M7.2, RP11-804M7.2, RPS28P1_Cer(d16:1/18:0)|Cadby et al. 2022_RP11-804M7.2, RP11-804M7.2, RPS28P1_Cer(d17:1/16:0)|Cadby et al. 2022_RP11-804M7.2, RP11-804M7.2, RPS28P1_Cer(d17:1/22:0)|Cadby et al. 2022_RP11-804M7.2, RP11-804M7.2, RPS28P1_HexCer(d16:1/20:0)|Cadby et al. 2022_RP11-804M7.2, RP11-804M7.2, RPS28P1_PC(O-18:0/18:1)|Cadby et al. 2022_RP11-804M7.2, RP11-804M7.2, RPS28P1_SM(d17:1/14:0)|Cadby et al. 2022_RP11-804M7.2, RP11-804M7.2, RPS28P1_SM(d18:0/16:0)|Cadby et al. 2022_RP11-804M7.2, RP11-804M7.2, RPS28P1_SM(d19:1/24:1)|Harshfield et al. 2021_SGPP1_SM(32:1)_[M+H]1+|Cadby et al. 2022_RP11-804M7.2, RP11-804M7.2, RPS28P1_Cer(d16:1/18:0)|Cadby et al. 2022_RP11-804M7.2, RP11-804M7.2, RPS28P1_Cer(d16:1/24:0)|Cadby et al. 2022_RP11-804M7.2, RP11-804M7.2, RPS28P1_Cer(d17:1/18:0)|Cadby et al. 2022_RP11-804M7.2, RP11-804M7.2, RPS28P1_Cer(d17:1/24:0)|Cadby et al. 2022_RP11-804M7.2, RP11-804M7.2, RPS28P1_Hex2Cer(d16:1/24:1)|Demirkan et al. 2012_SGPP1_%SPM(14:0)|Demirkan et al. 2012_SGPP1_%SPM(23:0)|Harshfield et al. 2021_SGPP1_SM(32:1)_[M+H]1+|Cadby et al. 2022_RP11-804M7.2, RP11-804M7.2, RPS28P1_Cer(d16:1/20:0)|Cadby et al. 2022_RP11-804M7.2, RP11-804M7.2, RPS28P1_Cer(d16:1/24:1)|Cadby et al. 2022_RP11-804M7.2, RP11-804M7.2, RPS28P1_Cer(d17:1/20:0)|Cadby et al. 2022_RP11-804M7.2, RP11-804M7.2, RPS28P1_HexCer(d16:1/18:0)|Cadby et al. 2022_RP11-804M7.2, RP11-804M7.2, RPS28P1_HexCer(d16:1/24:0)|Cadby et al. 2022_RP11-804M7.2, RP11-804M7.2, RPS28P1_SM(d17:1/24:1)|Cadby et al. 2022_RP11-804M7.2, RP11-804M7.2, RPS28P1_SM(d18:1/17:0)/SM(d17:1/18:0)|Long et al. 2017_SGPP1_SM (d18:1/20:0, d16:1/22:0)|Harshfield et al. 2021_SGPP1_SM(39:1)_[M+H]1+|Cadby et al. 2022_RP11-804M7.2, RP11-804M7.2, RPS28P1_HexCer(d16:1/18:0)|Cadby et al. 2022_RP11-804M7.2, RP11-804M7.2, RPS28P1_HexCer(d16:1/24:0)|Cadby et al. 2022_RP11-804M7.2, RP11-804M7.2, RPS28P1_SM(d16:1/24:1)|Cadby et al. 2022_RP11-804M7.2, RP11-804M7.2, RPS28P1_SM(d17:1/24:1)|Cadby et al. 2022_RP11-804M7.2, RP11-804M7.2, RPS28P1_SM(d18:1/17:0)/SM(d17:1/18:0)|Tabassum et al. 2019_SYNE2_SM(32:1;2)|Harshfield et al. 2021_SGPP1_SM(32:1)_[M-CH3]1-|Cadby et al. 2022_RP11-804M7.2, RP11-804M7.2, RPS28P1_Cer(d16:1/16:0)|Cadby et al. 2022_RP11-804M7.2, RP11-804M7.2, RPS28P1_Cer(d16:1/22:0)|Cadby et al. 2022_RP11-804M7.2, RP11-804M7.2, RPS28P1_Cer(d17:1/16:0)|Cadby et al. 2022_RP11-804M7.2, RP11-804M7.2, RPS28P1_Cer(d17:1/22:0)|Cadby et al. 2022_RP11-804M7.2, RP11-804M7.2, RPS28P1_Hex2Cer(d16:1/16:0)|Cadby et al. 2022_RP11-804M7.2, RP11-804M7.2, RPS28P1_HexCer(d16:1/20:0)|Cadby et al. 2022_RP11-804M7.2, RP11-804M7.2, RPS28P1_PC(O-18:0/18:1)|Hicks et al. 2009_SGPP1_SM dih 16:0Mol%|Hicks et al. 2009_SGPP1_SM 15:0|Cadby et al. 2022_SYNE2_Cer(d16:1/16:0)|Cadby et al. 2022_SYNE2_Cer(d16:1/22:0)|Cadby et al. 2022_SYNE2_Cer(d17:1/16:0)|Cadby et al. 2022_SYNE2_Cer(d17:1/22:0)|Cadby et al. 2022_SYNE2_Hex2Cer(d16:1/16:0)|Cadby et al. 2022_SYNE2_HexCer(d16:1/20:0)|Cadby et al. 2022_SYNE2_PC(O-18:0/18:1)|Cadby et al. 2022_SYNE2_SM(d17:1/14:0)|Cadby et al. 2022_SYNE2_SM(d18:0/16:0)|Illig et al. 2010_SYNE2_PC aa C28:1|Cadby et al. 2022_SYNE2_Cer(d17:1/16:0)|Cadby et al. 2022_SYNE2_PC(O-18:0/18:1)|Cadby et al. 2022_SYNE2_SM(d17:1/14:0)|Cadby et al. 2022_SYNE2_SM(d18:1/14:0)/SM(d16:1/16:0)|Hicks et al. 2009_SGPP1_SM dih 16:0|Hicks et al. 2009_SGPP1_SM dih 16:0Mol%|Hicks et al. 2009_SGPP1_SM 15:0|Cadby et al. 2022_SYNE2_Cer(d16:1/16:0)|Cadby et al. 2022_SYNE2_Cer(d16:1/22:0)|Cadby et al. 2022_SYNE2_Cer(d17:1/16:0)|Cadby et al. 2022_SYNE2_Cer(d17:1/24:0)|Cadby et al. 2022_SYNE2_HexCer(d16:1/18:0)|Cadby et al. 2022_SYNE2_HexCer(d16:1/24:0)|Cadby et al. 2022_SYNE2_SM(d16:1/24:1)|Cadby et al. 2022_SYNE2_SM(d18:0/16:0)|Cadby et al. 2022_SYNE2, ESR2_SM(d18:1/20:0)/SM(d16:1/22:0)|Cadby et al. 2022_WDR89_Hex2Cer(d16:1/24:1)
SM 40:2;2	14	63768838	62268838	66773870	AL161670.1	known	14:63768838:G:T	rs7157785	0.33712	0.0248505	2.09811e-41	T	0.125459	1	14:65273870:G:A	1.59947e-08	intron_variant	SYNE2	0.71317	chr14_63768838_G_T			Graham et al. 2021_AL161670.1|Graham et al. 2021_AL161670.1	Klarin et al. 2018_SYNE2|Graham et al. 2021_AL161670.1|Graham et al. 2021_AL161670.1	Liu et al. 2017_SGPP1|Liu et al. 2017_NPR1|Klarin et al. 2018_SYNE2	Hicks et al. 2009_SGPP1_SM dih 16:0|Hicks et al. 2009_SGPP1_SM 22:1Mol%|Hicks et al. 2009_SGPP1_SM 14:0|Harshfield et al. 2021_SGPP1_SM_39:2_[M+H]1+|Harshfield et al. 2021_SGPP1_SM_40:2_[M+H]1+|Cadby et al. 2022_RP11-804M7.2, RPS28P1_Cer(d16:1/22:0)|Cadby et al. 2022_RP11-804M7.2, RPS28P1_Cer(d17:1/22:0)|Cadby et al. 2022_RP11-804M7.2, RPS28P1_HexCer(d16:1/18:0)|Cadby et al. 2022_RP11-804M7.2, RPS28P1_SM(d16:1/23:0)/SM(d17:1/22:0)|Cadby et al. 2022_RP11-804M7.2, RPS28P1_SM(d18:0/16:0)|Hicks et al. 2009_SGPP1_SM 24:0Mol%|Hicks et al. 2009_SGPP1_SM 15:0|Cadby et al. 2022_RP11-804M7.2, RP11-804M7.2, RPS28P1_Cer(d16:1/18:0)|Cadby et al. 2022_RP11-804M7.2, RP11-804M7.2, RPS28P1_Cer(d17:1/16:0)|Cadby et al. 2022_RP11-804M7.2, RP11-804M7.2, RPS28P1_Cer(d17:1/22:0)|Cadby et al. 2022_RP11-804M7.2, RP11-804M7.2, RPS28P1_HexCer(d16:1/20:0)|Cadby et al. 2022_RP11-804M7.2, RP11-804M7.2, RPS28P1_PC(O-18:0/18:1)|Cadby et al. 2022_RP11-804M7.2, RP11-804M7.2, RPS28P1_SM(d17:1/14:0)|Cadby et al. 2022_RP11-804M7.2, RP11-804M7.2, RPS28P1_SM(d18:0/16:0)|Cadby et al. 2022_RP11-804M7.2, RP11-804M7.2, RPS28P1_SM(d19:1/24:1)|Harshfield et al. 2021_SGPP1_SM(32:1)_[M+H]1+|Cadby et al. 2022_RP11-804M7.2, RP11-804M7.2, RPS28P1_Cer(d16:1/18:0)|Cadby et al. 2022_RP11-804M7.2, RP11-804M7.2, RPS28P1_Cer(d16:1/24:0)|Cadby et al. 2022_RP11-804M7.2, RP11-804M7.2, RPS28P1_Cer(d17:1/18:0)|Cadby et al. 2022_RP11-804M7.2, RP11-804M7.2, RPS28P1_Cer(d17:1/24:0)|Cadby et al. 2022_RP11-804M7.2, RP11-804M7.2, RPS28P1_Hex2Cer(d16:1/24:1)|Demirkan et al. 2012_SGPP1_%SPM(14:0)|Demirkan et al. 2012_SGPP1_%SPM(23:0)|Harshfield et al. 2021_SGPP1_SM(32:1)_[M+H]1+|Cadby et al. 2022_RP11-804M7.2, RP11-804M7.2, RPS28P1_Cer(d16:1/20:0)|Cadby et al. 2022_RP11-804M7.2, RP11-804M7.2, RPS28P1_Cer(d16:1/24:1)|Cadby et al. 2022_RP11-804M7.2, RP11-804M7.2, RPS28P1_Cer(d17:1/20:0)|Cadby et al. 2022_RP11-804M7.2, RP11-804M7.2, RPS28P1_HexCer(d16:1/18:0)|Cadby et al. 2022_RP11-804M7.2, RP11-804M7.2, RPS28P1_HexCer(d16:1/24:0)|Cadby et al. 2022_RP11-804M7.2, RP11-804M7.2, RPS28P1_SM(d17:1/24:1)|Cadby et al. 2022_RP11-804M7.2, RP11-804M7.2, RPS28P1_SM(d18:1/17:0)/SM(d17:1/18:0)|Long et al. 2017_SGPP1_SM (d18:1/20:0, d16:1/22:0)|Harshfield et al. 2021_SGPP1_SM(39:1)_[M+H]1+|Cadby et al. 2022_RP11-804M7.2, RP11-804M7.2, RPS28P1_HexCer(d16:1/18:0)|Cadby et al. 2022_RP11-804M7.2, RP11-804M7.2, RPS28P1_HexCer(d16:1/24:0)|Cadby et al. 2022_RP11-804M7.2, RP11-804M7.2, RPS28P1_SM(d16:1/24:1)|Cadby et al. 2022_RP11-804M7.2, RP11-804M7.2, RPS28P1_SM(d17:1/24:1)|Cadby et al. 2022_RP11-804M7.2, RP11-804M7.2, RPS28P1_SM(d18:1/17:0)/SM(d17:1/18:0)|Tabassum et al. 2019_SYNE2_SM(32:1;2)|Harshfield et al. 2021_SGPP1_SM(32:1)_[M-CH3]1-|Cadby et al. 2022_RP11-804M7.2, RP11-804M7.2, RPS28P1_Cer(d16:1/16:0)|Cadby et al. 2022_RP11-804M7.2, RP11-804M7.2, RPS28P1_Cer(d16:1/22:0)|Cadby et al. 2022_RP11-804M7.2, RP11-804M7.2, RPS28P1_Cer(d17:1/16:0)|Cadby et al. 2022_RP11-804M7.2, RP11-804M7.2, RPS28P1_Cer(d17:1/22:0)|Cadby et al. 2022_RP11-804M7.2, RP11-804M7.2, RPS28P1_Hex2Cer(d16:1/16:0)|Cadby et al. 2022_RP11-804M7.2, RP11-804M7.2, RPS28P1_HexCer(d16:1/20:0)|Cadby et al. 2022_RP11-804M7.2, RP11-804M7.2, RPS28P1_PC(O-18:0/18:1)|Hicks et al. 2009_SGPP1_SM dih 16:0Mol%|Hicks et al. 2009_SGPP1_SM 15:0|Cadby et al. 2022_SYNE2_Cer(d16:1/16:0)|Cadby et al. 2022_SYNE2_Cer(d16:1/22:0)|Cadby et al. 2022_SYNE2_Cer(d17:1/16:0)|Cadby et al. 2022_SYNE2_Cer(d17:1/22:0)|Cadby et al. 2022_SYNE2_Hex2Cer(d16:1/16:0)|Cadby et al. 2022_SYNE2_HexCer(d16:1/20:0)|Cadby et al. 2022_SYNE2_PC(O-18:0/18:1)|Cadby et al. 2022_SYNE2_SM(d17:1/14:0)|Cadby et al. 2022_SYNE2_SM(d18:0/16:0)|Illig et al. 2010_SYNE2_PC aa C28:1|Cadby et al. 2022_SYNE2_Cer(d17:1/16:0)|Cadby et al. 2022_SYNE2_PC(O-18:0/18:1)|Cadby et al. 2022_SYNE2_SM(d17:1/14:0)|Cadby et al. 2022_SYNE2_SM(d18:1/14:0)/SM(d16:1/16:0)|Hicks et al. 2009_SGPP1_SM dih 16:0|Hicks et al. 2009_SGPP1_SM dih 16:0Mol%|Hicks et al. 2009_SGPP1_SM 15:0|Cadby et al. 2022_SYNE2_Cer(d16:1/16:0)|Cadby et al. 2022_SYNE2_Cer(d16:1/22:0)|Cadby et al. 2022_SYNE2_Cer(d17:1/16:0)|Cadby et al. 2022_SYNE2_Cer(d17:1/24:0)|Cadby et al. 2022_SYNE2_HexCer(d16:1/18:0)|Cadby et al. 2022_SYNE2_HexCer(d16:1/24:0)|Cadby et al. 2022_SYNE2_SM(d16:1/24:1)|Cadby et al. 2022_SYNE2_SM(d18:0/16:0)|Cadby et al. 2022_SYNE2, ESR2_SM(d18:1/20:0)/SM(d16:1/22:0)|Cadby et al. 2022_WDR89_Hex2Cer(d16:1/24:1)
Cer 40:2;2	14	63772911	62272911	65272911	AL161670.1	known	14:63772911:T:G	rs12878001	0.215989	0.0286656	5.66633e-14	G	0.124065	0.997368	NA	0	intron_variant	SYNE2	0.69492	chr14_63772911_T_G			Graham et al. 2021_AL161670.1|Graham et al. 2021_AL161670.1	Graham et al. 2021_AL161670.1|Graham et al. 2021_AL161670.1	Graham et al. 2021_AL161670.1|Graham et al. 2021_AL161670.1	Demirkan et al. 2019_SGPP1_SM(21.0), SM(14.0), SM(15.0)|Cadby et al. 2022_RP11-804M7.2, RPS28P1_Cer(d16:1/24:0)|Cadby et al. 2022_RP11-804M7.2, RPS28P1_Cer(d17:1/18:0)|Cadby et al. 2022_RP11-804M7.2, RPS28P1_Cer(d17:1/24:0)|Cadby et al. 2022_RP11-804M7.2, RPS28P1_Hex2Cer(d16:1/24:1)|Cadby et al. 2022_RP11-804M7.2, RPS28P1_HexCer(d16:1/22:0)|Cadby et al. 2022_RP11-804M7.2, RPS28P1_SM(d16:1/23:0)/SM(d17:1/22:0)|Cadby et al. 2022_RP11-804M7.2, RPS28P1_SM(d17:1/16:0)|Cadby et al. 2022_RP11-804M7.2, RPS28P1_SM(d18:1/14:0)/SM(d16:1/16:0)|Cadby et al. 2022_RP11-804M7.2, RPS28P1_SM(d19:1/24:1)|Hicks et al. 2009_SGPP1_SM 24:0Mol%|Hicks et al. 2009_SGPP1_SM 22:1Mol%|Cadby et al. 2022_RP11-804M7.2, RP11-804M7.2, RPS28P1_Cer(d16:1/16:0)|Cadby et al. 2022_RP11-804M7.2, RP11-804M7.2, RPS28P1_Cer(d16:1/22:0)|Cadby et al. 2022_RP11-804M7.2, RP11-804M7.2, RPS28P1_SM(d18:1/14:0)/SM(d16:1/16:0)|McGurk et al. 2021_SGPP1_CER[N(24)S(16)]<U+00A0>|Harshfield et al. 2021_SGPP1_SM(39:1)_[M+H]1+|Cadby et al. 2022_RP11-804M7.2, RP11-804M7.2, RPS28P1_Cer(d16:1/20:0)|Cadby et al. 2022_RP11-804M7.2, RP11-804M7.2, RPS28P1_Cer(d16:1/24:1)|Cadby et al. 2022_RP11-804M7.2, RP11-804M7.2, RPS28P1_Cer(d17:1/20:0)|Cadby et al. 2022_RP11-804M7.2, RP11-804M7.2, RPS28P1_Cer(d17:1/24:1)|Cadby et al. 2022_RP11-804M7.2, RP11-804M7.2, RPS28P1_HexCer(d16:1/24:0)|Cadby et al. 2022_RP11-804M7.2, RP11-804M7.2, RPS28P1_SM(d16:1/24:1)|Cadby et al. 2022_RP11-804M7.2, RP11-804M7.2, RPS28P1_SM(d17:1/24:1)|Cadby et al. 2022_RP11-804M7.2, RP11-804M7.2, RPS28P1_SM(d18:1/17:0)/SM(d17:1/18:0)|Demirkan et al. 2012_SGPP1_SPM(15:0)|Demirkan et al. 2012_SGPP1_%SPM(22:1)|Long et al. 2017_SGPP1_SM (d18:1/15:0, d16:1/17:0)|Harshfield et al. 2021_SGPP1_SM(32:1)_[M-CH3]1-|Cadby et al. 2022_RP11-804M7.2, RP11-804M7.2, RPS28P1_Cer(d16:1/16:0)|Cadby et al. 2022_RP11-804M7.2, RP11-804M7.2, RPS28P1_Cer(d16:1/20:0)|Cadby et al. 2022_RP11-804M7.2, RP11-804M7.2, RPS28P1_Cer(d16:1/24:1)|Cadby et al. 2022_RP11-804M7.2, RP11-804M7.2, RPS28P1_Cer(d17:1/20:0)|Cadby et al. 2022_RP11-804M7.2, RP11-804M7.2, RPS28P1_HexCer(d16:1/18:0)|Cadby et al. 2022_RP11-804M7.2, RP11-804M7.2, RPS28P1_HexCer(d16:1/24:0)|Cadby et al. 2022_RP11-804M7.2, RP11-804M7.2, RPS28P1_SM(d16:1/24:1)|Cadby et al. 2022_RP11-804M7.2, RP11-804M7.2, RPS28P1_SM(d17:1/24:1)|Cadby et al. 2022_RP11-804M7.2, RP11-804M7.2, RPS28P1_SM(d18:1/17:0)/SM(d17:1/18:0)|Long et al. 2017_SGPP1_SM (d18:1/20:0, d16:1/22:0)|Harshfield et al. 2021_SGPP1_SM(39:1)_[M+H]1+|Cadby et al. 2022_RP11-804M7.2, RP11-804M7.2, RPS28P1_Cer(d16:1/20:0)|Cadby et al. 2022_RP11-804M7.2, RP11-804M7.2, RPS28P1_Cer(d16:1/24:1)|Cadby et al. 2022_RP11-804M7.2, RP11-804M7.2, RPS28P1_Cer(d17:1/20:0)|Tabassum et al. 2019_SYNE2_SM(34:0;2)|Harshfield et al. 2021_SGPP1_SM(32:1)_[M+H]1+|Cadby et al. 2022_RP11-804M7.2, RP11-804M7.2, RPS28P1_Cer(d16:1/18:0)|Cadby et al. 2022_RP11-804M7.2, RP11-804M7.2, RPS28P1_Cer(d16:1/24:0)|Cadby et al. 2022_RP11-804M7.2, RP11-804M7.2, RPS28P1_Cer(d17:1/24:0)|Cadby et al. 2022_RP11-804M7.2, RP11-804M7.2, RPS28P1_Hex2Cer(d16:1/24:1)|Cadby et al. 2022_RP11-804M7.2, RP11-804M7.2, RPS28P1_HexCer(d16:1/22:0)|Cadby et al. 2022_RP11-804M7.2, RP11-804M7.2, RPS28P1_SM(d16:1/23:0)/SM(d17:1/22:0)|Cadby et al. 2022_RP11-804M7.2, RP11-804M7.2, RPS28P1_SM(d17:1/16:0)|Cadby et al. 2022_RP11-804M7.2, RP11-804M7.2, RPS28P1_SM(d18:1/14:0)/SM(d16:1/16:0)|Cadby et al. 2022_RP11-804M7.2, RP11-804M7.2, RPS28P1_SM(d19:1/24:1)|Hicks et al. 2009_SGPP1_SM 14:0|Cadby et al. 2022_SYNE2_SM(d16:1/24:1)|Cadby et al. 2022_SYNE2_Cer(d16:1/22:0)|Cadby et al. 2022_SYNE2_Cer(d17:1/16:0)|Cadby et al. 2022_SYNE2_Cer(d17:1/22:0)|Cadby et al. 2022_SYNE2_Hex2Cer(d16:1/16:0)|Cadby et al. 2022_SYNE2_HexCer(d16:1/20:0)|Cadby et al. 2022_SYNE2_PC(O-18:0/18:1)|Cadby et al. 2022_SYNE2_SM(d17:1/14:0)|Cadby et al. 2022_SYNE2_SM(d18:0/16:0)|Illig et al. 2010_SYNE2_PC aa C28:1|Cadby et al. 2022_SYNE2_Cer(d16:1/16:0)|Cadby et al. 2022_SYNE2_Cer(d16:1/22:0)|Cadby et al. 2022_SYNE2_Cer(d17:1/16:0)|Cadby et al. 2022_SYNE2_Cer(d17:1/22:0)|Cadby et al. 2022_SYNE2_Hex2Cer(d16:1/16:0)|Hicks et al. 2009_SGPP1_SM dih 16:0|Cadby et al. 2022_SYNE2_Cer(d16:1/16:0)|Cadby et al. 2022_SYNE2_Cer(d16:1/22:0)|Cadby et al. 2022_SYNE2_Cer(d17:1/16:0)|Cadby et al. 2022_SYNE2_HexCer(d16:1/18:0)|Cadby et al. 2022_SYNE2_HexCer(d16:1/24:0)|Cadby et al. 2022_SYNE2_SM(d16:1/24:1)|Cadby et al. 2022_SYNE2_SM(d18:0/16:0)|Hicks et al. 2009_SGPP1_SM 14:0Mol%|Harshfield et al. 2021_SYNE2_DG_42:7_[M+H-H2O]1+|Harshfield et al. 2021_SYNE2_SM_38:1_[M+H]1+|Cadby et al. 2022_SYNE2, ESR2_Cer(d16:1/24:0)|Cadby et al. 2022_SYNE2, ESR2_Cer(d17:1/22:0)|Cadby et al. 2022_RNU6-1162P, WDR89_HexCer(d16:1/22:0)|Harshfield et al. 2021_WDR89_SM(32:1)_[M+H]1+
PC O-18:2;0/20:4;0	14	67491655	65991655	68991655	TMEM229B	known	14:67491655:A:C	rs1980615	-0.103279	0.0180563	1.11502e-08	C	0.455123	1	NA	0	intron_variant	TMEM229B	0.97248	chr14_67491655_A_C						Cadby et al. 2022_TMEM229B_Total LPC(P)|Cadby et al. 2022_TMEM229B_LPC(P-18:1)|Cadby et al. 2022_TMEM229B_PC(P-16:0/16:0)|Cadby et al. 2022_TMEM229B_PC(P-16:0/20:4)|Cadby et al. 2022_TMEM229B_PC(P-17:0/20:4) (b)|Cadby et al. 2022_TMEM229B_PC(P-16:0/18:1)|Cadby et al. 2022_TMEM229B_PC(P-16:0/22:6)|Cadby et al. 2022_TMEM229B_PC(P-38:5) (a)|Harshfield et al. 2021_TMEM229B_PC-O(36:5)_[M+H]1+ / PC-P(36:4)_[M+H]1+|Harshfield et al. 2021_TMEM229B_PC-O(36:5)_[M+H]1+ / PC-P(36:4)_[M+H]1+|Harshfield et al. 2021_TMEM229B_LPC-O_16:1_[M+H]1+ / LPC-P_16:0_[M+H]1+|Cadby et al. 2022_TMEM229B_Total LPC(P)|Cadby et al. 2022_TMEM229B_Total PC(P)|Cadby et al. 2022_TMEM229B_LPC(P-18:1)|Cadby et al. 2022_TMEM229B_LPC(P-20:0)|Cadby et al. 2022_TMEM229B_PC(P-16:0/16:0)
PC O-16:1;0/16:0;0	14	67509105	66009105	69009105	TMEM229B	known	14:67509105:A:C	rs1077989	-0.182775	0.0183165	2.91461e-23	C	0.467505	1	NA	0	intron_variant	TMEM229B	0.95215	chr14_67509105_A_C						Demirkan et al. 2012_PLEKHH1_PC-O(36:5;0)|Cadby et al. 2022_TMEM229B_Total PC(P)|Cadby et al. 2022_TMEM229B_PC(P-16:0/18:0)|Cadby et al. 2022_TMEM229B_PC(P-16:0/22:6)|Cadby et al. 2022_TMEM229B_PC(P-18:0/22:5)|Cadby et al. 2022_TMEM229B_PC(P-36:3)|Long et al. 2017_PIGH_1-(1-enyl-palmitoyl)-2-palmitoyl-GPC (P-16:0/16:0)|Harshfield et al. 2021_TMEM229B_PI-O(36:0)_[M-H]1- / PG(37:0)_[M+OAc]1-|Cadby et al. 2022_TMEM229B_PC(P-16:0/14:0)|Cadby et al. 2022_TMEM229B_PC(P-16:0/18:0)|Cadby et al. 2022_TMEM229B_PC(P-16:0/22:6)|Cadby et al. 2022_TMEM229B_PC(P-38:5) (a)|Demirkan et al. 2019_TMEM229B_LPCO(16.1), PCO(36.5)|Harshfield et al. 2021_TMEM229B_PC-O(36:5)_[M+H]1+ / PC-P(36:4)_[M+H]1+|Harshfield et al. 2021_TMEM229B_LPC-O_16:1_[M+H]1+ / LPC-P_16:0_[M+H]1+|Cadby et al. 2022_TMEM229B_Total LPC(P)|Cadby et al. 2022_TMEM229B_Total PC(P)|Cadby et al. 2022_TMEM229B_LPC(P-18:1)|Cadby et al. 2022_TMEM229B_PC(P-16:0/16:0)|Cadby et al. 2022_TMEM229B_PC(P-16:0/16:1)|Cadby et al. 2022_TMEM229B_PC(P-16:0/18:1)
PC O-16:1;0/20:3;0	14	67509105	66009105	69009105	TMEM229B	known	14:67509105:A:C	rs1077989	-0.121264	0.0171531	1.70352e-12	C	0.467505	1	NA	0	intron_variant	TMEM229B	0.95215	chr14_67509105_A_C						Demirkan et al. 2012_PLEKHH1_PC-O(36:5;0)|Cadby et al. 2022_TMEM229B_Total PC(P)|Cadby et al. 2022_TMEM229B_PC(P-16:0/18:0)|Cadby et al. 2022_TMEM229B_PC(P-16:0/22:6)|Cadby et al. 2022_TMEM229B_PC(P-18:0/22:5)|Cadby et al. 2022_TMEM229B_PC(P-36:3)|Long et al. 2017_PIGH_1-(1-enyl-palmitoyl)-2-palmitoyl-GPC (P-16:0/16:0)|Harshfield et al. 2021_TMEM229B_PI-O(36:0)_[M-H]1- / PG(37:0)_[M+OAc]1-|Cadby et al. 2022_TMEM229B_PC(P-16:0/14:0)|Cadby et al. 2022_TMEM229B_PC(P-16:0/18:0)|Cadby et al. 2022_TMEM229B_PC(P-16:0/22:6)|Cadby et al. 2022_TMEM229B_PC(P-38:5) (a)|Demirkan et al. 2019_TMEM229B_LPCO(16.1), PCO(36.5)|Harshfield et al. 2021_TMEM229B_PC-O(36:5)_[M+H]1+ / PC-P(36:4)_[M+H]1+|Harshfield et al. 2021_TMEM229B_LPC-O_16:1_[M+H]1+ / LPC-P_16:0_[M+H]1+|Cadby et al. 2022_TMEM229B_Total LPC(P)|Cadby et al. 2022_TMEM229B_Total PC(P)|Cadby et al. 2022_TMEM229B_LPC(P-18:1)|Cadby et al. 2022_TMEM229B_PC(P-16:0/16:0)|Cadby et al. 2022_TMEM229B_PC(P-16:0/16:1)|Cadby et al. 2022_TMEM229B_PC(P-16:0/18:1)
PC O-16:1;0/20:4;0	14	67509105	66009105	69009105	TMEM229B	known	14:67509105:A:C	rs1077989	-0.191986	0.0180501	3.43365e-26	C	0.467505	1	NA	0	intron_variant	TMEM229B	0.95215	chr14_67509105_A_C						Demirkan et al. 2012_PLEKHH1_PC-O(36:5;0)|Cadby et al. 2022_TMEM229B_Total PC(P)|Cadby et al. 2022_TMEM229B_PC(P-16:0/18:0)|Cadby et al. 2022_TMEM229B_PC(P-16:0/22:6)|Cadby et al. 2022_TMEM229B_PC(P-18:0/22:5)|Cadby et al. 2022_TMEM229B_PC(P-36:3)|Long et al. 2017_PIGH_1-(1-enyl-palmitoyl)-2-palmitoyl-GPC (P-16:0/16:0)|Harshfield et al. 2021_TMEM229B_PI-O(36:0)_[M-H]1- / PG(37:0)_[M+OAc]1-|Cadby et al. 2022_TMEM229B_PC(P-16:0/14:0)|Cadby et al. 2022_TMEM229B_PC(P-16:0/18:0)|Cadby et al. 2022_TMEM229B_PC(P-16:0/22:6)|Cadby et al. 2022_TMEM229B_PC(P-38:5) (a)|Demirkan et al. 2019_TMEM229B_LPCO(16.1), PCO(36.5)|Harshfield et al. 2021_TMEM229B_PC-O(36:5)_[M+H]1+ / PC-P(36:4)_[M+H]1+|Harshfield et al. 2021_TMEM229B_LPC-O_16:1_[M+H]1+ / LPC-P_16:0_[M+H]1+|Cadby et al. 2022_TMEM229B_Total LPC(P)|Cadby et al. 2022_TMEM229B_Total PC(P)|Cadby et al. 2022_TMEM229B_LPC(P-18:1)|Cadby et al. 2022_TMEM229B_PC(P-16:0/16:0)|Cadby et al. 2022_TMEM229B_PC(P-16:0/16:1)|Cadby et al. 2022_TMEM229B_PC(P-16:0/18:1)
PC 15:0;0_18:2;0	15	58386313	56886313	59886313	ALDH1A2	known	15:58386313:C:T	rs10468017	0.111867	0.0181425	7.41467e-10	T	0.337526	1	NA	0	intron_variant	ALDH1A2	1.1905	chr15_58431476_C_T,chr15_58386313_C_T		Liu et al. 2017_SNX27|Hoffmann et al. 2018_SNX27|Hoffmann et al. 2018_LIPC		Liu et al. 2017_SNX27|Hoffmann et al. 2018_SNX27|Hoffmann et al. 2018_LIPC|Hoffmann et al. 2018_AQP9;LIPC	Liu et al. 2017_SNX27|Hoffmann et al. 2018_SNX27|Hoffmann et al. 2018_LIPC|Hoffmann et al. 2018_AQP9;LIPC|Hoffmann et al. 2018_LIPC|Hoffmann et al. 2018_AQP9;LIPC|Klarin et al. 2018_AQP9;LIPC|Graham et al. 2021_ALDH1A2	Demirkan et al. 2012_LIPC_PE(36:4;0)|Harshfield et al. 2021_LIPC_PC_31:2_[M+H]1+ / PE_34:2_[M+H]1+ / PA_36:3_[M+NH4]1+|Harshfield et al. 2021_LIPC_PE_38:6_[M-H]1-|Harshfield et al. 2021_LIPC_PC_37:6_[M+H]1+ / PE_40:6_[M+H]1+ / PA_42:7_[M+NH4]1+|Cadby et al. 2022_ALDH1A2_LPE(16:0) [sn2]|Cadby et al. 2022_ALDH1A2_PE(18:0_20:3) (b)|Cadby et al. 2022_ALDH1A2_PE(18:0_22:5) (n3)|Cadby et al. 2022_ALDH1A2_PE(18:1_18:1)|Cadby et al. 2022_ALDH1A2_PE(18:1_22:6) (b)|Cadby et al. 2022_ALDH1A2_PG(34:1)|Cadby et al. 2022_ALDH1A2_PG(36:2)|Cadby et al. 2022_ALDH1A2_TG(O-50:1) [NL-16:0]|Harshfield et al. 2021_LIPC_PE(36:4)_[M-H]1-|Harshfield et al. 2021_LIPC_PE(38:5)_[M-H]1-|Harshfield et al. 2021_LIPC_PE(40:7)_[M-H]1-|Harshfield et al. 2021_LIPC_LPE_16:0_[M-H]1-|Harshfield et al. 2021_LIPC_PE_34:2_[M-H]1-|Harshfield et al. 2021_LIPC_PE_34:1_[M-H]1-|Harshfield et al. 2021_LIPC_PC_33:4_[M+H]1+ / PE_36:4_[M+H]1+ / PA_38:5_[M+NH4]1+|Harshfield et al. 2021_LIPC_PE_38:6_[M-H]1-|Harshfield et al. 2021_LIPC_PE_38:5_[M-H]1-|Harshfield et al. 2021_LIPC_PC_37:6_[M+H]1+ / PE_40:6_[M+H]1+ / PA_42:7_[M+NH4]1+
PE 18:0;0_18:2;0	15	58386313	56886313	59886313	ALDH1A2	known	15:58386313:C:T	rs10468017	0.297746	0.0172007	9.03016e-66	T	0.337526	1	NA	0	intron_variant	ALDH1A2	1.1905	chr15_58431476_C_T,chr15_58386313_C_T,chr15_58563549_C_T,chr15_58290341_C_T,chr15_58400003_A_C		Liu et al. 2017_SNX27|Hoffmann et al. 2018_SNX27|Hoffmann et al. 2018_LIPC		Liu et al. 2017_SNX27|Hoffmann et al. 2018_SNX27|Hoffmann et al. 2018_LIPC|Hoffmann et al. 2018_AQP9;LIPC	Liu et al. 2017_SNX27|Hoffmann et al. 2018_SNX27|Hoffmann et al. 2018_LIPC|Hoffmann et al. 2018_AQP9;LIPC|Hoffmann et al. 2018_LIPC|Hoffmann et al. 2018_AQP9;LIPC|Klarin et al. 2018_AQP9;LIPC|Graham et al. 2021_ALDH1A2	Demirkan et al. 2012_LIPC_PE(36:4;0)|Harshfield et al. 2021_LIPC_PC_31:2_[M+H]1+ / PE_34:2_[M+H]1+ / PA_36:3_[M+NH4]1+|Harshfield et al. 2021_LIPC_PE_38:6_[M-H]1-|Harshfield et al. 2021_LIPC_PC_37:6_[M+H]1+ / PE_40:6_[M+H]1+ / PA_42:7_[M+NH4]1+|Cadby et al. 2022_ALDH1A2_LPE(16:0) [sn2]|Cadby et al. 2022_ALDH1A2_PE(18:0_20:3) (b)|Cadby et al. 2022_ALDH1A2_PE(18:0_22:5) (n3)|Cadby et al. 2022_ALDH1A2_PE(18:1_18:1)|Cadby et al. 2022_ALDH1A2_PE(18:1_22:6) (b)|Cadby et al. 2022_ALDH1A2_PG(34:1)|Cadby et al. 2022_ALDH1A2_PG(36:2)|Cadby et al. 2022_ALDH1A2_TG(O-50:1) [NL-16:0]|Harshfield et al. 2021_LIPC_PE(36:4)_[M-H]1-|Harshfield et al. 2021_LIPC_PE(38:5)_[M-H]1-|Harshfield et al. 2021_LIPC_PE(40:7)_[M-H]1-|Harshfield et al. 2021_LIPC_LPE_16:0_[M-H]1-|Harshfield et al. 2021_LIPC_PE_34:2_[M-H]1-|Harshfield et al. 2021_LIPC_PE_34:1_[M-H]1-|Harshfield et al. 2021_LIPC_PC_33:4_[M+H]1+ / PE_36:4_[M+H]1+ / PA_38:5_[M+NH4]1+|Harshfield et al. 2021_LIPC_PE_38:6_[M-H]1-|Harshfield et al. 2021_LIPC_PE_38:5_[M-H]1-|Harshfield et al. 2021_LIPC_PC_37:6_[M+H]1+ / PE_40:6_[M+H]1+ / PA_42:7_[M+NH4]1+
PE 18:0;0_20:4;0	15	58386313	56886313	59886313	ALDH1A2	known	15:58386313:C:T	rs10468017	0.354025	0.0170678	7.59268e-93	T	0.337526	1	NA	0	intron_variant	ALDH1A2	1.1905	chr15_58386313_C_T,chr15_58563549_C_T,chr15_58431740_G_A,chr15_58391858_A_G,chr15_58279711_C_T		Liu et al. 2017_SNX27|Hoffmann et al. 2018_SNX27|Hoffmann et al. 2018_LIPC		Liu et al. 2017_SNX27|Hoffmann et al. 2018_SNX27|Hoffmann et al. 2018_LIPC|Hoffmann et al. 2018_AQP9;LIPC	Liu et al. 2017_SNX27|Hoffmann et al. 2018_SNX27|Hoffmann et al. 2018_LIPC|Hoffmann et al. 2018_AQP9;LIPC|Hoffmann et al. 2018_LIPC|Hoffmann et al. 2018_AQP9;LIPC|Klarin et al. 2018_AQP9;LIPC|Graham et al. 2021_ALDH1A2	Demirkan et al. 2012_LIPC_PE(36:4;0)|Harshfield et al. 2021_LIPC_PC_31:2_[M+H]1+ / PE_34:2_[M+H]1+ / PA_36:3_[M+NH4]1+|Harshfield et al. 2021_LIPC_PE_38:6_[M-H]1-|Harshfield et al. 2021_LIPC_PC_37:6_[M+H]1+ / PE_40:6_[M+H]1+ / PA_42:7_[M+NH4]1+|Cadby et al. 2022_ALDH1A2_LPE(16:0) [sn2]|Cadby et al. 2022_ALDH1A2_PE(18:0_20:3) (b)|Cadby et al. 2022_ALDH1A2_PE(18:0_22:5) (n3)|Cadby et al. 2022_ALDH1A2_PE(18:1_18:1)|Cadby et al. 2022_ALDH1A2_PE(18:1_22:6) (b)|Cadby et al. 2022_ALDH1A2_PG(34:1)|Cadby et al. 2022_ALDH1A2_PG(36:2)|Cadby et al. 2022_ALDH1A2_TG(O-50:1) [NL-16:0]|Harshfield et al. 2021_LIPC_PE(36:4)_[M-H]1-|Harshfield et al. 2021_LIPC_PE(38:5)_[M-H]1-|Harshfield et al. 2021_LIPC_PE(40:7)_[M-H]1-|Harshfield et al. 2021_LIPC_LPE_16:0_[M-H]1-|Harshfield et al. 2021_LIPC_PE_34:2_[M-H]1-|Harshfield et al. 2021_LIPC_PE_34:1_[M-H]1-|Harshfield et al. 2021_LIPC_PC_33:4_[M+H]1+ / PE_36:4_[M+H]1+ / PA_38:5_[M+NH4]1+|Harshfield et al. 2021_LIPC_PE_38:6_[M-H]1-|Harshfield et al. 2021_LIPC_PE_38:5_[M-H]1-|Harshfield et al. 2021_LIPC_PC_37:6_[M+H]1+ / PE_40:6_[M+H]1+ / PA_42:7_[M+NH4]1+
PC 16:0;0_16:0;0	15	58386521	56886521	59886521	ALDH1A2	known	15:58386521:T:C	rs261290	-0.138985	0.0169049	2.37432e-16	T	0.387757	0.999052	NA	0	intron_variant	ALDH1A2	0.91808	chr15_58386521_T_C,chr15_58431280_T_C		Graham et al. 2021_ALDH1A2|Surakka et al. 2015_LIPC|Hoffmann et al. 2018_LIPC|Hoffmann et al. 2018_LIPC		Surakka et al. 2015_LIPC|Hoffmann et al. 2018_LIPC|Hoffmann et al. 2018_AQP9;LIPC|Hoffmann et al. 2018_LIPC|Klarin et al. 2018_AQP9;LIPC	Hoffmann et al. 2018_LIPC|Hoffmann et al. 2018_AQP9;LIPC|Hoffmann et al. 2018_LIPC|Hoffmann et al. 2018_AQP9;LIPC|Klarin et al. 2018_AQP9;LIPC|Graham et al. 2021_ALDH1A2	Long et al. 2017_ALDH1A2/LIPC_1-stearoyl-2-arachidonoyl-GPE (18:0/20:4)|Harshfield et al. 2021_LIPC_PE(36:4)_[M+H]1+|Harshfield et al. 2021_LIPC_PC(33:2)_[M+H]1+ / PE(36:2)_[M+H]1+ / PA(38:3)_[M+NH4]1+|Harshfield et al. 2021_LIPC_PC(35:4)_[M+H]1+ / PE(38:4)_[M+H]1+ / PA(40:5)_[M+NH4]1+|Harshfield et al. 2021_LIPC_PC(37:6)_[M+H]1+ / PE(40:6)_[M+H]1+ / PA(42:7)_[M+NH4]1+|Cadby et al. 2022_ALDH1A2_Total PE|Cadby et al. 2022_ALDH1A2_LPE(16:0) [sn1]|Cadby et al. 2022_ALDH1A2_LPE(17:0) [sn1]|Cadby et al. 2022_ALDH1A2_LPE(18:0) [sn2]|Cadby et al. 2022_ALDH1A2_LPE(18:1) [sn2]|Cadby et al. 2022_ALDH1A2_PE(15-MHDA_18:1)|Cadby et al. 2022_ALDH1A2_PE(15-MHDA_22:6)|Cadby et al. 2022_ALDH1A2_PE(16:0_18:1)|Cadby et al. 2022_ALDH1A2_PE(16:0_18:3) (b)|Cadby et al. 2022_ALDH1A2_PE(16:0_20:5)|Cadby et al. 2022_ALDH1A2_PE(16:1_20:4)|Cadby et al. 2022_ALDH1A2_PE(17:0_20:4)|Cadby et al. 2022_ALDH1A2_PE(18:0_18:2)
PC 17:0;0_18:1;0	15	58387469	56887469	59887469	ALDH1A2	known	15:58387469:G:A	rs7350789	0.112631	0.0170708	4.4633e-11	A	0.39282	1	NA	0	intron_variant	ALDH1A2	1.1612	chr15_58387469_G_A		Hoffmann et al. 2018_AQP9;LIPC|Surakka et al. 2015_LIPC|Hoffmann et al. 2018_LIPC|Hoffmann et al. 2018_LIPC		Hoffmann et al. 2018_AQP9;LIPC|Surakka et al. 2015_LIPC|Hoffmann et al. 2018_LIPC|Hoffmann et al. 2018_AQP9;LIPC|Hoffmann et al. 2018_LIPC|Klarin et al. 2018_AQP9;LIPC	Hoffmann et al. 2018_AQP9;LIPC|Hoffmann et al. 2018_LIPC|Hoffmann et al. 2018_AQP9;LIPC|Hoffmann et al. 2018_LIPC|Hoffmann et al. 2018_AQP9;LIPC|Klarin et al. 2018_AQP9;LIPC|Graham et al. 2021_ALDH1A2	Cadby et al. 2022_ALDH1A2_Total CE|Cadby et al. 2022_ALDH1A2_Total PG|Cadby et al. 2022_ALDH1A2_LPE(16:0) [sn2]|Cadby et al. 2022_ALDH1A2_LPE(18:0) [sn1]|Cadby et al. 2022_ALDH1A2_PE(15-MHDA_18:1)|Cadby et al. 2022_ALDH1A2_PE(15-MHDA_22:6)|Cadby et al. 2022_ALDH1A2_PE(16:0_18:1)|Cadby et al. 2022_ALDH1A2_LPE(18:0) [sn1]|Cadby et al. 2022_ALDH1A2_LPE(18:1) [sn2]|Cadby et al. 2022_ALDH1A2_PE(15-MHDA_18:1)|Cadby et al. 2022_ALDH1A2_PE(15-MHDA_22:6)
SM 34:1;2	15	58387469	56887469	59887469	ALDH1A2	known	15:58387469:G:A	rs7350789	0.110435	0.0168937	6.71347e-11	A	0.39282	1	NA	0	intron_variant	ALDH1A2	1.1612	chr15_58387469_G_A		Hoffmann et al. 2018_AQP9;LIPC|Surakka et al. 2015_LIPC|Hoffmann et al. 2018_LIPC|Hoffmann et al. 2018_LIPC		Hoffmann et al. 2018_AQP9;LIPC|Surakka et al. 2015_LIPC|Hoffmann et al. 2018_LIPC|Hoffmann et al. 2018_AQP9;LIPC|Hoffmann et al. 2018_LIPC|Klarin et al. 2018_AQP9;LIPC	Hoffmann et al. 2018_AQP9;LIPC|Hoffmann et al. 2018_LIPC|Hoffmann et al. 2018_AQP9;LIPC|Hoffmann et al. 2018_LIPC|Hoffmann et al. 2018_AQP9;LIPC|Klarin et al. 2018_AQP9;LIPC|Graham et al. 2021_ALDH1A2	Cadby et al. 2022_ALDH1A2_Total CE|Cadby et al. 2022_ALDH1A2_Total PG|Cadby et al. 2022_ALDH1A2_LPE(16:0) [sn2]|Cadby et al. 2022_ALDH1A2_LPE(18:0) [sn1]|Cadby et al. 2022_ALDH1A2_PE(15-MHDA_18:1)|Cadby et al. 2022_ALDH1A2_PE(15-MHDA_22:6)|Cadby et al. 2022_ALDH1A2_PE(16:0_18:1)|Cadby et al. 2022_ALDH1A2_LPE(18:0) [sn1]|Cadby et al. 2022_ALDH1A2_LPE(18:1) [sn2]|Cadby et al. 2022_ALDH1A2_PE(15-MHDA_18:1)|Cadby et al. 2022_ALDH1A2_PE(15-MHDA_22:6)
PC O-16:1;0/20:4;0	15	58388755	56888755	59888755	ALDH1A2	known	15:58388755:T:C	rs2043085	-0.0999295	0.0182774	4.74645e-08	T	0.423873	1	NA	0	intron_variant	ALDH1A2	0.893	chr15_58388755_T_C,chr15_59072117_C_T		Surakka et al. 2015_LIPC|Hoffmann et al. 2018_LIPC|Hoffmann et al. 2018_LIPC		Surakka et al. 2015_LIPC|Hoffmann et al. 2018_LIPC|Hoffmann et al. 2018_AQP9;LIPC|Hoffmann et al. 2018_LIPC|Klarin et al. 2018_AQP9;LIPC	Hoffmann et al. 2018_LIPC|Hoffmann et al. 2018_AQP9;LIPC|Hoffmann et al. 2018_LIPC|Hoffmann et al. 2018_AQP9;LIPC|Klarin et al. 2018_AQP9;LIPC|Graham et al. 2021_ALDH1A2	Long et al. 2017_ALDH1A2/LIPC_1-palmitoyl-GPE (16:0)|Cadby et al. 2022_ALDH1A2_Total PE|Cadby et al. 2022_ALDH1A2_PG(34:1)|Cadby et al. 2022_ALDH1A2_PG(36:2)|Cadby et al. 2022_ALDH1A2_TG(O-52:2) [NL-16:0]|Harshfield et al. 2021_LIPC_PE(36:4)_[M-H]1-|Harshfield et al. 2021_LIPC_PC(35:4)_[M+H]1+ / PE(38:4)_[M+H]1+ / PA(40:5)_[M+NH4]1+|Harshfield et al. 2021_LIPC_LPE_16:0_[M-H]1-|Harshfield et al. 2021_LIPC_PC_31:2_[M+H]1+ / PE_34:2_[M+H]1+ / PA_36:3_[M+NH4]1+|Harshfield et al. 2021_LIPC_PC_35:6_[M+H]1+ / PE_38:6_[M+H]1+ / PA_40:7_[M+NH4]1+|Harshfield et al. 2021_LIPC_PE_38:4_[M-H]1-
PE 16:0;0_20:4;0	15	58388755	56888755	59888755	ALDH1A2	known	15:58388755:T:C	rs2043085	-0.371658	0.0168512	3.61517e-104	T	0.423873	1	NA	0	intron_variant	ALDH1A2	0.893	chr15_58563549_C_T,chr15_58279711_C_T,chr15_58386313_C_T,chr15_58431280_T_C,chr15_58391167_A_G		Surakka et al. 2015_LIPC|Hoffmann et al. 2018_LIPC|Hoffmann et al. 2018_LIPC		Surakka et al. 2015_LIPC|Hoffmann et al. 2018_LIPC|Hoffmann et al. 2018_AQP9;LIPC|Hoffmann et al. 2018_LIPC|Klarin et al. 2018_AQP9;LIPC	Hoffmann et al. 2018_LIPC|Hoffmann et al. 2018_AQP9;LIPC|Hoffmann et al. 2018_LIPC|Hoffmann et al. 2018_AQP9;LIPC|Klarin et al. 2018_AQP9;LIPC|Graham et al. 2021_ALDH1A2	Long et al. 2017_ALDH1A2/LIPC_1-palmitoyl-GPE (16:0)|Cadby et al. 2022_ALDH1A2_Total PE|Cadby et al. 2022_ALDH1A2_PG(34:1)|Cadby et al. 2022_ALDH1A2_PG(36:2)|Cadby et al. 2022_ALDH1A2_TG(O-52:2) [NL-16:0]|Harshfield et al. 2021_LIPC_PE(36:4)_[M-H]1-|Harshfield et al. 2021_LIPC_PC(35:4)_[M+H]1+ / PE(38:4)_[M+H]1+ / PA(40:5)_[M+NH4]1+|Harshfield et al. 2021_LIPC_LPE_16:0_[M-H]1-|Harshfield et al. 2021_LIPC_PC_31:2_[M+H]1+ / PE_34:2_[M+H]1+ / PA_36:3_[M+NH4]1+|Harshfield et al. 2021_LIPC_PC_35:6_[M+H]1+ / PE_38:6_[M+H]1+ / PA_40:7_[M+NH4]1+|Harshfield et al. 2021_LIPC_PE_38:4_[M-H]1-
LPE 18:0;0	15	58391167	56891167	59891167	ALDH1A2	known	15:58391167:A:G	rs1532085	-0.101106	0.0179737	1.93061e-08	A	0.426559	1	NA	0	intron_variant	ALDH1A2	0.89054	chr15_58431476_C_T,chr15_58395404_T_C		Teslovich et al. 2010_LIPC		Teslovich et al. 2010_LIPC|Hoffmann et al. 2018_LIPC	Willer et al. 2013_LIPC|Liu et al. 2017_LIPC|Hoffmann et al. 2018_LIPC|Hoffmann et al. 2018_LIPC|Hoffmann et al. 2018_AQP9;LIPC|Hoffmann et al. 2018_LIPC|Hoffmann et al. 2018_AQP9;LIPC|Klarin et al. 2018_AQP9;LIPC|Graham et al. 2021_ALDH1A2	Rhee et al. 2013_ALDH1A2/LIPC_LPE 16:0|Cadby et al. 2022_ALDH1A2_Total PG|Cadby et al. 2022_ALDH1A2_PG(34:2)|Cadby et al. 2022_ALDH1A2_TG(54:2) [NL-18:0]|Gieger et al. 2008_LIPC_PE(38:6;0)|Harshfield et al. 2021_LIPC_PE(36:4)_[M+H]1+|Harshfield et al. 2021_LIPC_PE(40:7)_[M-H]1-|Harshfield et al. 2021_LIPC_DG_38:6_[M+H-H2O]1+|Harshfield et al. 2021_LIPC_PE_34:1_[M-H]1-|Harshfield et al. 2021_LIPC_PE_36:3_[M-H]1-
PC 16:0;0_18:1;0	15	58391167	56891167	59891167	ALDH1A2	known	15:58391167:A:G	rs1532085	-0.0977538	0.0168056	6.24588e-09	A	0.426559	1	NA	0	intron_variant	ALDH1A2	0.89054	chr15_58391167_A_G		Teslovich et al. 2010_LIPC		Teslovich et al. 2010_LIPC|Hoffmann et al. 2018_LIPC	Willer et al. 2013_LIPC|Liu et al. 2017_LIPC|Hoffmann et al. 2018_LIPC|Hoffmann et al. 2018_LIPC|Hoffmann et al. 2018_AQP9;LIPC|Hoffmann et al. 2018_LIPC|Hoffmann et al. 2018_AQP9;LIPC|Klarin et al. 2018_AQP9;LIPC|Graham et al. 2021_ALDH1A2	Rhee et al. 2013_ALDH1A2/LIPC_LPE 16:0|Cadby et al. 2022_ALDH1A2_Total PG|Cadby et al. 2022_ALDH1A2_PG(34:2)|Cadby et al. 2022_ALDH1A2_TG(54:2) [NL-18:0]|Gieger et al. 2008_LIPC_PE(38:6;0)|Harshfield et al. 2021_LIPC_PE(36:4)_[M+H]1+|Harshfield et al. 2021_LIPC_PE(40:7)_[M-H]1-|Harshfield et al. 2021_LIPC_DG_38:6_[M+H-H2O]1+|Harshfield et al. 2021_LIPC_PE_34:1_[M-H]1-|Harshfield et al. 2021_LIPC_PE_36:3_[M-H]1-
PC 18:1;0_18:1;0	15	58391167	56891167	59891167	ALDH1A2	known	15:58391167:A:G	rs1532085	-0.109594	0.0168054	7.42457e-11	A	0.426559	1	NA	0	intron_variant	ALDH1A2	0.89054	chr15_58563549_C_T,chr15_58391167_A_G		Teslovich et al. 2010_LIPC		Teslovich et al. 2010_LIPC|Hoffmann et al. 2018_LIPC	Willer et al. 2013_LIPC|Liu et al. 2017_LIPC|Hoffmann et al. 2018_LIPC|Hoffmann et al. 2018_LIPC|Hoffmann et al. 2018_AQP9;LIPC|Hoffmann et al. 2018_LIPC|Hoffmann et al. 2018_AQP9;LIPC|Klarin et al. 2018_AQP9;LIPC|Graham et al. 2021_ALDH1A2	Rhee et al. 2013_ALDH1A2/LIPC_LPE 16:0|Cadby et al. 2022_ALDH1A2_Total PG|Cadby et al. 2022_ALDH1A2_PG(34:2)|Cadby et al. 2022_ALDH1A2_TG(54:2) [NL-18:0]|Gieger et al. 2008_LIPC_PE(38:6;0)|Harshfield et al. 2021_LIPC_PE(36:4)_[M+H]1+|Harshfield et al. 2021_LIPC_PE(40:7)_[M-H]1-|Harshfield et al. 2021_LIPC_DG_38:6_[M+H-H2O]1+|Harshfield et al. 2021_LIPC_PE_34:1_[M-H]1-|Harshfield et al. 2021_LIPC_PE_36:3_[M-H]1-
PC O-16:1;0/18:1;0	15	58391167	56891167	59891167	ALDH1A2	known	15:58391167:A:G	rs1532085	-0.0951275	0.0168164	1.60014e-08	A	0.426559	1	NA	0	intron_variant	ALDH1A2	0.89054	chr15_58391167_A_G		Teslovich et al. 2010_LIPC		Teslovich et al. 2010_LIPC|Hoffmann et al. 2018_LIPC	Willer et al. 2013_LIPC|Liu et al. 2017_LIPC|Hoffmann et al. 2018_LIPC|Hoffmann et al. 2018_LIPC|Hoffmann et al. 2018_AQP9;LIPC|Hoffmann et al. 2018_LIPC|Hoffmann et al. 2018_AQP9;LIPC|Klarin et al. 2018_AQP9;LIPC|Graham et al. 2021_ALDH1A2	Rhee et al. 2013_ALDH1A2/LIPC_LPE 16:0|Cadby et al. 2022_ALDH1A2_Total PG|Cadby et al. 2022_ALDH1A2_PG(34:2)|Cadby et al. 2022_ALDH1A2_TG(54:2) [NL-18:0]|Gieger et al. 2008_LIPC_PE(38:6;0)|Harshfield et al. 2021_LIPC_PE(36:4)_[M+H]1+|Harshfield et al. 2021_LIPC_PE(40:7)_[M-H]1-|Harshfield et al. 2021_LIPC_DG_38:6_[M+H-H2O]1+|Harshfield et al. 2021_LIPC_PE_34:1_[M-H]1-|Harshfield et al. 2021_LIPC_PE_36:3_[M-H]1-
PC O-16:1;0/18:2;0	15	58391167	56891167	59891167	ALDH1A2	known	15:58391167:A:G	rs1532085	-0.115334	0.016874	8.87894e-12	A	0.426559	1	NA	0	intron_variant	ALDH1A2	0.89054	chr15_58391167_A_G		Teslovich et al. 2010_LIPC		Teslovich et al. 2010_LIPC|Hoffmann et al. 2018_LIPC	Willer et al. 2013_LIPC|Liu et al. 2017_LIPC|Hoffmann et al. 2018_LIPC|Hoffmann et al. 2018_LIPC|Hoffmann et al. 2018_AQP9;LIPC|Hoffmann et al. 2018_LIPC|Hoffmann et al. 2018_AQP9;LIPC|Klarin et al. 2018_AQP9;LIPC|Graham et al. 2021_ALDH1A2	Rhee et al. 2013_ALDH1A2/LIPC_LPE 16:0|Cadby et al. 2022_ALDH1A2_Total PG|Cadby et al. 2022_ALDH1A2_PG(34:2)|Cadby et al. 2022_ALDH1A2_TG(54:2) [NL-18:0]|Gieger et al. 2008_LIPC_PE(38:6;0)|Harshfield et al. 2021_LIPC_PE(36:4)_[M+H]1+|Harshfield et al. 2021_LIPC_PE(40:7)_[M-H]1-|Harshfield et al. 2021_LIPC_DG_38:6_[M+H-H2O]1+|Harshfield et al. 2021_LIPC_PE_34:1_[M-H]1-|Harshfield et al. 2021_LIPC_PE_36:3_[M-H]1-
PC O-16:2;0/18:0;0	15	58391167	56891167	59891167	ALDH1A2	known	15:58391167:A:G	rs1532085	-0.174443	0.0173479	1.25711e-23	A	0.426559	1	NA	0	intron_variant	ALDH1A2	0.89054	chr15_58438299_C_T,chr15_58386313_C_T,chr15_58563549_C_T		Teslovich et al. 2010_LIPC		Teslovich et al. 2010_LIPC|Hoffmann et al. 2018_LIPC	Willer et al. 2013_LIPC|Liu et al. 2017_LIPC|Hoffmann et al. 2018_LIPC|Hoffmann et al. 2018_LIPC|Hoffmann et al. 2018_AQP9;LIPC|Hoffmann et al. 2018_LIPC|Hoffmann et al. 2018_AQP9;LIPC|Klarin et al. 2018_AQP9;LIPC|Graham et al. 2021_ALDH1A2	Rhee et al. 2013_ALDH1A2/LIPC_LPE 16:0|Cadby et al. 2022_ALDH1A2_Total PG|Cadby et al. 2022_ALDH1A2_PG(34:2)|Cadby et al. 2022_ALDH1A2_TG(54:2) [NL-18:0]|Gieger et al. 2008_LIPC_PE(38:6;0)|Harshfield et al. 2021_LIPC_PE(36:4)_[M+H]1+|Harshfield et al. 2021_LIPC_PE(40:7)_[M-H]1-|Harshfield et al. 2021_LIPC_DG_38:6_[M+H-H2O]1+|Harshfield et al. 2021_LIPC_PE_34:1_[M-H]1-|Harshfield et al. 2021_LIPC_PE_36:3_[M-H]1-
SM 34:2;2	15	58391167	56891167	59891167	ALDH1A2	known	15:58391167:A:G	rs1532085	-0.109151	0.0167444	7.5731e-11	A	0.426559	1	NA	0	intron_variant	ALDH1A2	0.89054	chr15_58391167_A_G		Teslovich et al. 2010_LIPC		Teslovich et al. 2010_LIPC|Hoffmann et al. 2018_LIPC	Willer et al. 2013_LIPC|Liu et al. 2017_LIPC|Hoffmann et al. 2018_LIPC|Hoffmann et al. 2018_LIPC|Hoffmann et al. 2018_AQP9;LIPC|Hoffmann et al. 2018_LIPC|Hoffmann et al. 2018_AQP9;LIPC|Klarin et al. 2018_AQP9;LIPC|Graham et al. 2021_ALDH1A2	Rhee et al. 2013_ALDH1A2/LIPC_LPE 16:0|Cadby et al. 2022_ALDH1A2_Total PG|Cadby et al. 2022_ALDH1A2_PG(34:2)|Cadby et al. 2022_ALDH1A2_TG(54:2) [NL-18:0]|Gieger et al. 2008_LIPC_PE(38:6;0)|Harshfield et al. 2021_LIPC_PE(36:4)_[M+H]1+|Harshfield et al. 2021_LIPC_PE(40:7)_[M-H]1-|Harshfield et al. 2021_LIPC_DG_38:6_[M+H-H2O]1+|Harshfield et al. 2021_LIPC_PE_34:1_[M-H]1-|Harshfield et al. 2021_LIPC_PE_36:3_[M-H]1-
PC 18:2;0_18:2;0	15	58431227	56931227	59931227	LIPC	known	15:58431227:A:G	rs1077835	0.114534	0.019222	2.6626e-09	G	0.266329	0.977517	NA	0	intron_variant	LIPC	1.2917	chr15_58432643_G_A,chr15_58563549_C_T		Hoffmann et al. 2018_LIPC|Hoffmann et al. 2018_LIPC|Hoffmann et al. 2018_LIPC	Graham et al. 2021_ALDH1A2	Hoffmann et al. 2018_LIPC|Graham et al. 2021_ALDH1A2|Hoffmann et al. 2018_LIPC	Surakka et al. 2015_LIPC|Hoffmann et al. 2018_LIPC|Graham et al. 2021_ALDH1A2|Graham et al. 2021_ALDH1A2|Graham et al. 2021_ALDH1A2|Teslovich et al. 2010_LIPC|Surakka et al. 2015_LIPC|Hoffmann et al. 2018_LIPC|Hoffmann et al. 2018_LIPC|Graham et al. 2021_ALDH1A2	Long et al. 2017_ALDH1A2/LIPC_1-palmitoyl-GPE (16:0)|Harshfield et al. 2021_LIPC_PE(36:4)_[M+H]1+|Harshfield et al. 2021_LIPC_PC(33:2)_[M+H]1+ / PE(36:2)_[M+H]1+ / PA(38:3)_[M+NH4]1+|Harshfield et al. 2021_LIPC_PC(35:4)_[M+H]1+ / PE(38:4)_[M+H]1+ / PA(40:5)_[M+NH4]1+|Harshfield et al. 2021_LIPC_PC(37:6)_[M+H]1+ / PE(40:6)_[M+H]1+ / PA(42:7)_[M+NH4]1+|Cadby et al. 2022_LIPC, LIPC-AS1, ALDH1A2_Total PE|Cadby et al. 2022_LIPC, LIPC-AS1, ALDH1A2_CE(18:3)|Cadby et al. 2022_LIPC, LIPC-AS1, ALDH1A2_DG(18:1_20:3)|Cadby et al. 2022_LIPC, LIPC-AS1, ALDH1A2_LPE(18:1) [sn1]|Cadby et al. 2022_LIPC, LIPC-AS1, ALDH1A2_LPE(20:4) [sn2]|Cadby et al. 2022_LIPC, LIPC-AS1, ALDH1A2_PE(15-MHDA_18:1)|Cadby et al. 2022_LIPC, LIPC-AS1, ALDH1A2_PE(15-MHDA_22:6)
PC 18:2;0_20:4;0	15	58431280	56931280	59931280	LIPC	known	15:58431280:T:C	rs1077834	0.122699	0.0193968	2.67047e-10	C	0.266328	0.977652	NA	0	intron_variant	LIPC	1.2924	chr15_58431280_T_C		Hoffmann et al. 2018_LIPC|Hoffmann et al. 2018_LIPC|Hoffmann et al. 2018_LIPC	Graham et al. 2021_ALDH1A2	Hoffmann et al. 2018_LIPC|Graham et al. 2021_ALDH1A2|Hoffmann et al. 2018_LIPC	Hoffmann et al. 2018_LIPC|Teslovich et al. 2010_LIPC|Surakka et al. 2015_LIPC|Hoffmann et al. 2018_LIPC|Hoffmann et al. 2018_LIPC|Graham et al. 2021_ALDH1A2	Long et al. 2017_ALDH1A2/LIPC_1-palmitoyl-2-linoleoyl-GPE (16:0/18:2)|Harshfield et al. 2021_LIPC_PE(36:4)_[M-H]1-|Harshfield et al. 2021_LIPC_PC(33:3)_[M+H]1+ / PE(36:3)_[M+H]1+ / PA(38:4)_[M+NH4]1+|Harshfield et al. 2021_LIPC_PE(38:5)_[M-H]1-|Harshfield et al. 2021_LIPC_PE(40:7)_[M-H]1-|Cadby et al. 2022_LIPC, LIPC-AS1, ALDH1A2_Total LPE|Cadby et al. 2022_LIPC, LIPC-AS1, ALDH1A2_Total TG(O)|Cadby et al. 2022_LIPC, LIPC-AS1, ALDH1A2_CE(22:5) (n6)|Cadby et al. 2022_LIPC, LIPC-AS1, ALDH1A2_LPE(16:0) [sn1]|Cadby et al. 2022_LIPC, LIPC-AS1, ALDH1A2_LPE(17:0) [sn1]|Cadby et al. 2022_LIPC, LIPC-AS1, ALDH1A2_LPE(18:0) [sn2]|Cadby et al. 2022_LIPC, LIPC-AS1, ALDH1A2_LPE(20:4) [sn1]|Cadby et al. 2022_LIPC, LIPC-AS1, ALDH1A2_LPE(22:6) [sn2]|Cadby et al. 2022_LIPC, LIPC-AS1, ALDH1A2_PE(15-MHDA_20:4)
PE 16:0;0_18:2;0	15	58431280	56931280	59931280	LIPC	known	15:58431280:T:C	rs1077834	0.316338	0.0211585	1.42225e-49	C	0.266328	0.977652	NA	0	intron_variant	LIPC	1.2924	chr15_58431280_T_C,chr15_58386313_C_T,chr15_58563549_C_T		Hoffmann et al. 2018_LIPC|Hoffmann et al. 2018_LIPC|Hoffmann et al. 2018_LIPC	Graham et al. 2021_ALDH1A2	Hoffmann et al. 2018_LIPC|Graham et al. 2021_ALDH1A2|Hoffmann et al. 2018_LIPC	Hoffmann et al. 2018_LIPC|Teslovich et al. 2010_LIPC|Surakka et al. 2015_LIPC|Hoffmann et al. 2018_LIPC|Hoffmann et al. 2018_LIPC|Graham et al. 2021_ALDH1A2	Long et al. 2017_ALDH1A2/LIPC_1-palmitoyl-2-linoleoyl-GPE (16:0/18:2)|Harshfield et al. 2021_LIPC_PE(36:4)_[M-H]1-|Harshfield et al. 2021_LIPC_PC(33:3)_[M+H]1+ / PE(36:3)_[M+H]1+ / PA(38:4)_[M+NH4]1+|Harshfield et al. 2021_LIPC_PE(38:5)_[M-H]1-|Harshfield et al. 2021_LIPC_PE(40:7)_[M-H]1-|Cadby et al. 2022_LIPC, LIPC-AS1, ALDH1A2_Total LPE|Cadby et al. 2022_LIPC, LIPC-AS1, ALDH1A2_Total TG(O)|Cadby et al. 2022_LIPC, LIPC-AS1, ALDH1A2_CE(22:5) (n6)|Cadby et al. 2022_LIPC, LIPC-AS1, ALDH1A2_LPE(16:0) [sn1]|Cadby et al. 2022_LIPC, LIPC-AS1, ALDH1A2_LPE(17:0) [sn1]|Cadby et al. 2022_LIPC, LIPC-AS1, ALDH1A2_LPE(18:0) [sn2]|Cadby et al. 2022_LIPC, LIPC-AS1, ALDH1A2_LPE(20:4) [sn1]|Cadby et al. 2022_LIPC, LIPC-AS1, ALDH1A2_LPE(22:6) [sn2]|Cadby et al. 2022_LIPC, LIPC-AS1, ALDH1A2_PE(15-MHDA_20:4)
PC 16:0;0_18:2;0	15	58431476	56931476	59931476	LIPC	known	15:58431476:C:T	rs1800588	0.137688	0.0193079	1.091e-12	T	0.258046	0.985053	NA	0	intron_variant	LIPC	1.2764	chr15_58431476_C_T,chr15_58563549_C_T,chr15_58386313_C_T		Liu et al. 2017_SNX27|Hoffmann et al. 2018_SNX27	Graham et al. 2021_ALDH1A2	Liu et al. 2017_SNX27|Hoffmann et al. 2018_SNX27	Liu et al. 2017_SNX27|Hoffmann et al. 2018_SNX27|Teslovich et al. 2010_LIPC|Surakka et al. 2015_LIPC|Hoffmann et al. 2018_LIPC|Hoffmann et al. 2018_LIPC|Graham et al. 2021_ALDH1A2	Harshfield et al. 2021_LIPC_LPE_16:0_[M-H]1-|Harshfield et al. 2021_LIPC_PE_34:1_[M-H]1-|Harshfield et al. 2021_LIPC_PE_38:6_[M-H]1-|Harshfield et al. 2021_LIPC_PC_37:6_[M+H]1+ / PE_40:6_[M+H]1+ / PA_42:7_[M+NH4]1+|Cadby et al. 2022_LIPC, LIPC-AS1, ALDH1A2_Total TG(O)
PC 17:0;0_18:2;0	15	58431476	56931476	59931476	LIPC	known	15:58431476:C:T	rs1800588	0.114618	0.0193524	3.31001e-09	T	0.258046	0.985053	NA	0	intron_variant	LIPC	1.2764	chr15_58431476_C_T		Liu et al. 2017_SNX27|Hoffmann et al. 2018_SNX27	Graham et al. 2021_ALDH1A2	Liu et al. 2017_SNX27|Hoffmann et al. 2018_SNX27	Liu et al. 2017_SNX27|Hoffmann et al. 2018_SNX27|Teslovich et al. 2010_LIPC|Surakka et al. 2015_LIPC|Hoffmann et al. 2018_LIPC|Hoffmann et al. 2018_LIPC|Graham et al. 2021_ALDH1A2	Harshfield et al. 2021_LIPC_LPE_16:0_[M-H]1-|Harshfield et al. 2021_LIPC_PE_34:1_[M-H]1-|Harshfield et al. 2021_LIPC_PE_38:6_[M-H]1-|Harshfield et al. 2021_LIPC_PC_37:6_[M+H]1+ / PE_40:6_[M+H]1+ / PA_42:7_[M+NH4]1+|Cadby et al. 2022_LIPC, LIPC-AS1, ALDH1A2_Total TG(O)
PC O-16:0;0/18:1;0	15	58431476	56931476	59931476	LIPC	known	15:58431476:C:T	rs1800588	0.119301	0.0196319	1.28838e-09	T	0.258046	0.985053	NA	0	intron_variant	LIPC	1.2764	chr15_58431476_C_T,chr15_58387469_G_A		Liu et al. 2017_SNX27|Hoffmann et al. 2018_SNX27	Graham et al. 2021_ALDH1A2	Liu et al. 2017_SNX27|Hoffmann et al. 2018_SNX27	Liu et al. 2017_SNX27|Hoffmann et al. 2018_SNX27|Teslovich et al. 2010_LIPC|Surakka et al. 2015_LIPC|Hoffmann et al. 2018_LIPC|Hoffmann et al. 2018_LIPC|Graham et al. 2021_ALDH1A2	Harshfield et al. 2021_LIPC_LPE_16:0_[M-H]1-|Harshfield et al. 2021_LIPC_PE_34:1_[M-H]1-|Harshfield et al. 2021_LIPC_PE_38:6_[M-H]1-|Harshfield et al. 2021_LIPC_PC_37:6_[M+H]1+ / PE_40:6_[M+H]1+ / PA_42:7_[M+NH4]1+|Cadby et al. 2022_LIPC, LIPC-AS1, ALDH1A2_Total TG(O)
PC O-18:1;0/16:0;0	15	58431476	56931476	59931476	LIPC	known	15:58431476:C:T	rs1800588	0.122505	0.0196276	4.58373e-10	T	0.258046	0.985053	NA	0	intron_variant	LIPC	1.2764	chr15_58431476_C_T,chr15_58382109_G_A		Liu et al. 2017_SNX27|Hoffmann et al. 2018_SNX27	Graham et al. 2021_ALDH1A2	Liu et al. 2017_SNX27|Hoffmann et al. 2018_SNX27	Liu et al. 2017_SNX27|Hoffmann et al. 2018_SNX27|Teslovich et al. 2010_LIPC|Surakka et al. 2015_LIPC|Hoffmann et al. 2018_LIPC|Hoffmann et al. 2018_LIPC|Graham et al. 2021_ALDH1A2	Harshfield et al. 2021_LIPC_LPE_16:0_[M-H]1-|Harshfield et al. 2021_LIPC_PE_34:1_[M-H]1-|Harshfield et al. 2021_LIPC_PE_38:6_[M-H]1-|Harshfield et al. 2021_LIPC_PC_37:6_[M+H]1+ / PE_40:6_[M+H]1+ / PA_42:7_[M+NH4]1+|Cadby et al. 2022_LIPC, LIPC-AS1, ALDH1A2_Total TG(O)
PC O-18:1;0/20:4;0	15	58431476	56931476	59931476	LIPC	known	15:58431476:C:T	rs1800588	0.107292	0.0193596	3.09297e-08	T	0.258046	0.985053	NA	0	intron_variant	LIPC	1.2764	chr15_58431740_G_A		Liu et al. 2017_SNX27|Hoffmann et al. 2018_SNX27	Graham et al. 2021_ALDH1A2	Liu et al. 2017_SNX27|Hoffmann et al. 2018_SNX27	Liu et al. 2017_SNX27|Hoffmann et al. 2018_SNX27|Teslovich et al. 2010_LIPC|Surakka et al. 2015_LIPC|Hoffmann et al. 2018_LIPC|Hoffmann et al. 2018_LIPC|Graham et al. 2021_ALDH1A2	Harshfield et al. 2021_LIPC_LPE_16:0_[M-H]1-|Harshfield et al. 2021_LIPC_PE_34:1_[M-H]1-|Harshfield et al. 2021_LIPC_PE_38:6_[M-H]1-|Harshfield et al. 2021_LIPC_PC_37:6_[M+H]1+ / PE_40:6_[M+H]1+ / PA_42:7_[M+NH4]1+|Cadby et al. 2022_LIPC, LIPC-AS1, ALDH1A2_Total TG(O)
PE 18:1;0_18:1;0	15	58431740	56931740	59931740	LIPC	known	15:58431740:G:A	rs2070895	0.259359	0.0191611	3.10938e-41	A	0.266647	0.979714	NA	0	intron_variant	LIPC	1.2992	chr15_58431740_G_A,chr15_58386313_C_T,chr15_58563549_C_T		Graham et al. 2021_ALDH1A2|Hoffmann et al. 2018_LIPC	Graham et al. 2021_ALDH1A2	Graham et al. 2021_ALDH1A2|Hoffmann et al. 2018_LIPC	Teslovich et al. 2010_LIPC|Surakka et al. 2015_LIPC|Hoffmann et al. 2018_LIPC|Hoffmann et al. 2018_LIPC|Graham et al. 2021_ALDH1A2	Shin et al. 2014_LIPC_1-palmitoylglycerophosphoethanolamine|Harshfield et al. 2021_LIPC_PE(36:4)_[M-H]1-|Harshfield et al. 2021_LIPC_PC(33:3)_[M+H]1+ / PE(36:3)_[M+H]1+ / PA(38:4)_[M+NH4]1+|Harshfield et al. 2021_LIPC_PE(38:5)_[M-H]1-|Harshfield et al. 2021_LIPC_PE(40:7)_[M-H]1-|Cadby et al. 2022_LIPC, LIPC-AS1, ALDH1A2_Total DG|Cadby et al. 2022_LIPC, LIPC-AS1, ALDH1A2_Total PG|Cadby et al. 2022_LIPC, LIPC-AS1, ALDH1A2_CE(18:3)|Cadby et al. 2022_LIPC, LIPC-AS1, ALDH1A2_DG(18:1_20:4)|Cadby et al. 2022_LIPC, LIPC-AS1, ALDH1A2_LPE(16:0) [sn2]|Cadby et al. 2022_LIPC, LIPC-AS1, ALDH1A2_LPE(18:0) [sn1]|Cadby et al. 2022_LIPC, LIPC-AS1, ALDH1A2_LPE(18:1) [sn2]|Cadby et al. 2022_LIPC, LIPC-AS1, ALDH1A2_LPE(22:6) [sn1]|Cadby et al. 2022_LIPC, LIPC-AS1, ALDH1A2_PE(15-MHDA_18:2)|Cadby et al. 2022_LIPC, LIPC-AS1, ALDH1A2_PE(16:0_16:0)
PC 14:0;0_18:1;0	15	58563549	57063549	60063549	LIPC	known	15:58563549:C:T	rs113298164	0.364875	0.0655197	2.65176e-08	T	0.0167715	1	NA	0	missense_variant	LIPC	4.4077	chr15_58563549_C_T	No informative CS	Liu et al. 2017_LIPC|Klarin et al. 2018_ADAM10|Klarin et al. 2018_RNF111		Liu et al. 2017_LIPC|Graham et al. 2021_RNF111	Graham et al. 2021_RNF111|Graham et al. 2021_RNF111	Cadby et al. 2022_LIPC_Total PE
PC 16:0;0_20:2;0	15	58563549	57063549	60063549	LIPC	known	15:58563549:C:T	rs113298164	0.360877	0.064733	2.56487e-08	T	0.0167715	1	NA	0	missense_variant	LIPC	4.4077	chr15_58431476_C_T,chr15_58563549_C_T		Liu et al. 2017_LIPC|Klarin et al. 2018_ADAM10|Klarin et al. 2018_RNF111		Liu et al. 2017_LIPC|Graham et al. 2021_RNF111	Graham et al. 2021_RNF111|Graham et al. 2021_RNF111	Cadby et al. 2022_LIPC_Total PE
PC 16:1;0_18:1;0	15	58563549	57063549	60063549	LIPC	known	15:58563549:C:T	rs113298164	0.376775	0.064767	6.22692e-09	T	0.0167715	1	NA	0	missense_variant	LIPC	4.4077	chr15_58563549_C_T		Liu et al. 2017_LIPC|Klarin et al. 2018_ADAM10|Klarin et al. 2018_RNF111		Liu et al. 2017_LIPC|Graham et al. 2021_RNF111	Graham et al. 2021_RNF111|Graham et al. 2021_RNF111	Cadby et al. 2022_LIPC_Total PE
PC 16:1;0_18:2;0	15	58563549	57063549	60063549	LIPC	known	15:58563549:C:T	rs113298164	0.447112	0.064466	4.38913e-12	T	0.0167715	1	NA	0	missense_variant	LIPC	4.4077	chr15_58563549_C_T,chr15_58431476_C_T		Liu et al. 2017_LIPC|Klarin et al. 2018_ADAM10|Klarin et al. 2018_RNF111		Liu et al. 2017_LIPC|Graham et al. 2021_RNF111	Graham et al. 2021_RNF111|Graham et al. 2021_RNF111	Cadby et al. 2022_LIPC_Total PE
PC 18:0;0_18:2;0	15	58563549	57063549	60063549	LIPC	known	15:58563549:C:T	rs113298164	0.458557	0.064454	1.23217e-12	T	0.0167715	1	NA	0	missense_variant	LIPC	4.4077	chr15_58563549_C_T,chr15_58431476_C_T		Liu et al. 2017_LIPC|Klarin et al. 2018_ADAM10|Klarin et al. 2018_RNF111		Liu et al. 2017_LIPC|Graham et al. 2021_RNF111	Graham et al. 2021_RNF111|Graham et al. 2021_RNF111	Cadby et al. 2022_LIPC_Total PE
PC 18:1;0_18:2;0	15	58563549	57063549	60063549	LIPC	known	15:58563549:C:T	rs113298164	0.437038	0.0644111	1.25529e-11	T	0.0167715	1	NA	0	missense_variant	LIPC	4.4077	chr15_58563549_C_T,chr15_58432643_G_A,chr15_58379566_G_T		Liu et al. 2017_LIPC|Klarin et al. 2018_ADAM10|Klarin et al. 2018_RNF111		Liu et al. 2017_LIPC|Graham et al. 2021_RNF111	Graham et al. 2021_RNF111|Graham et al. 2021_RNF111	Cadby et al. 2022_LIPC_Total PE
PC 18:1;0_20:3;0	15	58563549	57063549	60063549	LIPC	known	15:58563549:C:T	rs113298164	0.365124	0.0647374	1.76186e-08	T	0.0167715	1	NA	0	missense_variant	LIPC	4.4077	chr15_58563549_C_T,chr15_58432643_G_A		Liu et al. 2017_LIPC|Klarin et al. 2018_ADAM10|Klarin et al. 2018_RNF111		Liu et al. 2017_LIPC|Graham et al. 2021_RNF111	Graham et al. 2021_RNF111|Graham et al. 2021_RNF111	Cadby et al. 2022_LIPC_Total PE
PC 18:2;0_20:3;0	15	58563549	57063549	60063549	LIPC	known	15:58563549:C:T	rs113298164	0.373947	0.0664445	1.89426e-08	T	0.0167715	1	NA	0	missense_variant	LIPC	4.4077	chr15_58563549_C_T		Liu et al. 2017_LIPC|Klarin et al. 2018_ADAM10|Klarin et al. 2018_RNF111		Liu et al. 2017_LIPC|Graham et al. 2021_RNF111	Graham et al. 2021_RNF111|Graham et al. 2021_RNF111	Cadby et al. 2022_LIPC_Total PE
SM 38:2;2	15	58563549	57063549	60063549	LIPC	known	15:58563549:C:T	rs113298164	0.368884	0.0648639	1.34147e-08	T	0.0167715	1	NA	0	missense_variant	LIPC	4.4077	chr15_58563549_C_T		Liu et al. 2017_LIPC|Klarin et al. 2018_ADAM10|Klarin et al. 2018_RNF111		Liu et al. 2017_LIPC|Graham et al. 2021_RNF111	Graham et al. 2021_RNF111|Graham et al. 2021_RNF111	Cadby et al. 2022_LIPC_Total PE
PC 18:2;0_20:4;0	15	89110533	87610533	90610533	ABHD2	known	15:89110533:A:G	rs1033155	-0.0968274	0.0173549	2.5017e-08	G	0.398271	0.996415	NA	0	intron_variant	ABHD2	0.89656	chr15_89110533_A_G		inRegion:Klarin et al. 2018_PLIN1|inRegion:Graham et al. 2021_PLIN1|inRegion:Graham et al. 2021_PLIN1			inRegion:Graham et al. 2021_PLIN1
PC 18:0;0_20:4;0	16	1939264	439264	3439264	MSRB1	novel	16:1939264:G:T	rs147549994	0.255782	0.044991	1.35423e-08	T	0.035936	0.946509	NA	0	intron_variant	MSRB1	2.9338	chr16_1939264_G_T
PC 16:0;0_20:3;0	16	15036737	13536737	16536737	PDXDC1	known	16:15036737:A:G	rs6498540	-0.192345	0.017648	1.90425e-27	G	0.334003	0.994168	NA	0	3_prime_UTR_variant	PDXDC1	1.1603	chr16_15036737_A_G		Liu et al. 2017_PDXDC1|Hoffmann et al. 2018_PDXDC1;RRN3			Willer et al. 2013_PDXDC1|Hoffmann et al. 2018_PDXDC1|Liu et al. 2017_PDXDC1|Hoffmann et al. 2018_PDXDC1;RRN3|Klarin et al. 2018_PDXDC1/NTAN1	Draisma et al. 2015_PDXDC1_PLA2G10_lysoPC a C20:3|Harshfield et al. 2021_PDXDC1_PC(36:3)_[M+H]1+ / PE(39:3)_[M+H]1+ / PA(41:4)_[M+NH4]1+|Harshfield et al. 2021_PDXDC1_PC(38:3)_[M+H]1+ / PE(41:3)_[M+H]1+ / PA(43:4)_[M+NH4]1+|Cadby et al. 2022_PDXDC1, NTAN1_CE(20:3)|Cadby et al. 2022_PDXDC1, NTAN1_LPC(20:3) [sn1]|Cadby et al. 2022_PDXDC1, NTAN1_PC(18:0_20:3)|Harshfield et al. 2021_PDXDC1_PC(38:3)_[M+OAc]1- / PS(42:2)_[M-H]1-|Cadby et al. 2022_NTAN1, PDXDC1_LPC(20:3) [sn1]|Cadby et al. 2022_NTAN1, PDXDC1_PC(16:0_20:3) (a)
PC 18:0;0_20:3;0	16	15036737	13536737	16536737	PDXDC1	known	16:15036737:A:G	rs6498540	-0.199133	0.0176083	2.08511e-29	G	0.334003	0.994168	NA	0	3_prime_UTR_variant	PDXDC1	1.1603	chr16_15036737_A_G		Liu et al. 2017_PDXDC1|Hoffmann et al. 2018_PDXDC1;RRN3			Willer et al. 2013_PDXDC1|Hoffmann et al. 2018_PDXDC1|Liu et al. 2017_PDXDC1|Hoffmann et al. 2018_PDXDC1;RRN3|Klarin et al. 2018_PDXDC1/NTAN1	Draisma et al. 2015_PDXDC1_PLA2G10_lysoPC a C20:3|Harshfield et al. 2021_PDXDC1_PC(36:3)_[M+H]1+ / PE(39:3)_[M+H]1+ / PA(41:4)_[M+NH4]1+|Harshfield et al. 2021_PDXDC1_PC(38:3)_[M+H]1+ / PE(41:3)_[M+H]1+ / PA(43:4)_[M+NH4]1+|Cadby et al. 2022_PDXDC1, NTAN1_CE(20:3)|Cadby et al. 2022_PDXDC1, NTAN1_LPC(20:3) [sn1]|Cadby et al. 2022_PDXDC1, NTAN1_PC(18:0_20:3)|Harshfield et al. 2021_PDXDC1_PC(38:3)_[M+OAc]1- / PS(42:2)_[M-H]1-|Cadby et al. 2022_NTAN1, PDXDC1_LPC(20:3) [sn1]|Cadby et al. 2022_NTAN1, PDXDC1_PC(16:0_20:3) (a)
PC 18:1;0_20:3;0	16	15036737	13536737	16536737	PDXDC1	known	16:15036737:A:G	rs6498540	-0.154636	0.0177082	3.05661e-18	G	0.334003	0.994168	NA	0	3_prime_UTR_variant	PDXDC1	1.1603	chr16_15038117_G_T		Liu et al. 2017_PDXDC1|Hoffmann et al. 2018_PDXDC1;RRN3			Willer et al. 2013_PDXDC1|Hoffmann et al. 2018_PDXDC1|Liu et al. 2017_PDXDC1|Hoffmann et al. 2018_PDXDC1;RRN3|Klarin et al. 2018_PDXDC1/NTAN1	Draisma et al. 2015_PDXDC1_PLA2G10_lysoPC a C20:3|Harshfield et al. 2021_PDXDC1_PC(36:3)_[M+H]1+ / PE(39:3)_[M+H]1+ / PA(41:4)_[M+NH4]1+|Harshfield et al. 2021_PDXDC1_PC(38:3)_[M+H]1+ / PE(41:3)_[M+H]1+ / PA(43:4)_[M+NH4]1+|Cadby et al. 2022_PDXDC1, NTAN1_CE(20:3)|Cadby et al. 2022_PDXDC1, NTAN1_LPC(20:3) [sn1]|Cadby et al. 2022_PDXDC1, NTAN1_PC(18:0_20:3)|Harshfield et al. 2021_PDXDC1_PC(38:3)_[M+OAc]1- / PS(42:2)_[M-H]1-|Cadby et al. 2022_NTAN1, PDXDC1_LPC(20:3) [sn1]|Cadby et al. 2022_NTAN1, PDXDC1_PC(16:0_20:3) (a)
PC O-16:0;0/20:3;0	16	15036737	13536737	16536737	PDXDC1	known	16:15036737:A:G	rs6498540	-0.153834	0.0183297	5.7293e-17	G	0.334003	0.994168	NA	0	3_prime_UTR_variant	PDXDC1	1.1603	chr16_15038105_A_G,chr16_15083838_T_A		Liu et al. 2017_PDXDC1|Hoffmann et al. 2018_PDXDC1;RRN3			Willer et al. 2013_PDXDC1|Hoffmann et al. 2018_PDXDC1|Liu et al. 2017_PDXDC1|Hoffmann et al. 2018_PDXDC1;RRN3|Klarin et al. 2018_PDXDC1/NTAN1	Draisma et al. 2015_PDXDC1_PLA2G10_lysoPC a C20:3|Harshfield et al. 2021_PDXDC1_PC(36:3)_[M+H]1+ / PE(39:3)_[M+H]1+ / PA(41:4)_[M+NH4]1+|Harshfield et al. 2021_PDXDC1_PC(38:3)_[M+H]1+ / PE(41:3)_[M+H]1+ / PA(43:4)_[M+NH4]1+|Cadby et al. 2022_PDXDC1, NTAN1_CE(20:3)|Cadby et al. 2022_PDXDC1, NTAN1_LPC(20:3) [sn1]|Cadby et al. 2022_PDXDC1, NTAN1_PC(18:0_20:3)|Harshfield et al. 2021_PDXDC1_PC(38:3)_[M+OAc]1- / PS(42:2)_[M-H]1-|Cadby et al. 2022_NTAN1, PDXDC1_LPC(20:3) [sn1]|Cadby et al. 2022_NTAN1, PDXDC1_PC(16:0_20:3) (a)
PC O-16:1;0/20:3;0	16	15036737	13536737	16536737	PDXDC1	known	16:15036737:A:G	rs6498540	-0.147159	0.0182552	8.84606e-16	G	0.334003	0.994168	NA	0	3_prime_UTR_variant	PDXDC1	1.1603	chr16_15038105_A_G		Liu et al. 2017_PDXDC1|Hoffmann et al. 2018_PDXDC1;RRN3			Willer et al. 2013_PDXDC1|Hoffmann et al. 2018_PDXDC1|Liu et al. 2017_PDXDC1|Hoffmann et al. 2018_PDXDC1;RRN3|Klarin et al. 2018_PDXDC1/NTAN1	Draisma et al. 2015_PDXDC1_PLA2G10_lysoPC a C20:3|Harshfield et al. 2021_PDXDC1_PC(36:3)_[M+H]1+ / PE(39:3)_[M+H]1+ / PA(41:4)_[M+NH4]1+|Harshfield et al. 2021_PDXDC1_PC(38:3)_[M+H]1+ / PE(41:3)_[M+H]1+ / PA(43:4)_[M+NH4]1+|Cadby et al. 2022_PDXDC1, NTAN1_CE(20:3)|Cadby et al. 2022_PDXDC1, NTAN1_LPC(20:3) [sn1]|Cadby et al. 2022_PDXDC1, NTAN1_PC(18:0_20:3)|Harshfield et al. 2021_PDXDC1_PC(38:3)_[M+OAc]1- / PS(42:2)_[M-H]1-|Cadby et al. 2022_NTAN1, PDXDC1_LPC(20:3) [sn1]|Cadby et al. 2022_NTAN1, PDXDC1_PC(16:0_20:3) (a)
PC O-18:1;0/20:3;0	16	15036737	13536737	16536737	PDXDC1	known	16:15036737:A:G	rs6498540	-0.109283	0.0181787	1.9285e-09	G	0.334003	0.994168	NA	0	3_prime_UTR_variant	PDXDC1	1.1603	chr16_15036737_A_G		Liu et al. 2017_PDXDC1|Hoffmann et al. 2018_PDXDC1;RRN3			Willer et al. 2013_PDXDC1|Hoffmann et al. 2018_PDXDC1|Liu et al. 2017_PDXDC1|Hoffmann et al. 2018_PDXDC1;RRN3|Klarin et al. 2018_PDXDC1/NTAN1	Draisma et al. 2015_PDXDC1_PLA2G10_lysoPC a C20:3|Harshfield et al. 2021_PDXDC1_PC(36:3)_[M+H]1+ / PE(39:3)_[M+H]1+ / PA(41:4)_[M+NH4]1+|Harshfield et al. 2021_PDXDC1_PC(38:3)_[M+H]1+ / PE(41:3)_[M+H]1+ / PA(43:4)_[M+NH4]1+|Cadby et al. 2022_PDXDC1, NTAN1_CE(20:3)|Cadby et al. 2022_PDXDC1, NTAN1_LPC(20:3) [sn1]|Cadby et al. 2022_PDXDC1, NTAN1_PC(18:0_20:3)|Harshfield et al. 2021_PDXDC1_PC(38:3)_[M+OAc]1- / PS(42:2)_[M-H]1-|Cadby et al. 2022_NTAN1, PDXDC1_LPC(20:3) [sn1]|Cadby et al. 2022_NTAN1, PDXDC1_PC(16:0_20:3) (a)
PI 18:0;0_20:3;0	16	15036737	13536737	16536737	PDXDC1	known	16:15036737:A:G	rs6498540	-0.125793	0.0182025	5.24491e-12	G	0.334003	0.994168	NA	0	3_prime_UTR_variant	PDXDC1	1.1603	chr16_15036737_A_G		Liu et al. 2017_PDXDC1|Hoffmann et al. 2018_PDXDC1;RRN3			Willer et al. 2013_PDXDC1|Hoffmann et al. 2018_PDXDC1|Liu et al. 2017_PDXDC1|Hoffmann et al. 2018_PDXDC1;RRN3|Klarin et al. 2018_PDXDC1/NTAN1	Draisma et al. 2015_PDXDC1_PLA2G10_lysoPC a C20:3|Harshfield et al. 2021_PDXDC1_PC(36:3)_[M+H]1+ / PE(39:3)_[M+H]1+ / PA(41:4)_[M+NH4]1+|Harshfield et al. 2021_PDXDC1_PC(38:3)_[M+H]1+ / PE(41:3)_[M+H]1+ / PA(43:4)_[M+NH4]1+|Cadby et al. 2022_PDXDC1, NTAN1_CE(20:3)|Cadby et al. 2022_PDXDC1, NTAN1_LPC(20:3) [sn1]|Cadby et al. 2022_PDXDC1, NTAN1_PC(18:0_20:3)|Harshfield et al. 2021_PDXDC1_PC(38:3)_[M+OAc]1- / PS(42:2)_[M-H]1-|Cadby et al. 2022_NTAN1, PDXDC1_LPC(20:3) [sn1]|Cadby et al. 2022_NTAN1, PDXDC1_PC(16:0_20:3) (a)
CE 20:3;0	16	15038105	13538105	16538105	PDXDC1	known	16:15038105:A:G	rs1135999	-0.22595	0.0178214	1.90035e-36	G	0.315252	1	NA	0	missense_variant	NTAN1	1.1146	chr16_15038117_G_T,chr16_15078261_T_C		Liu et al. 2017_NTAN1|Liu et al. 2017_PDXDC1|Hoffmann et al. 2018_PDXDC1;RRN3			Liu et al. 2017_NTAN1|Willer et al. 2013_PDXDC1|Hoffmann et al. 2018_PDXDC1|Liu et al. 2017_PDXDC1|Hoffmann et al. 2018_PDXDC1;RRN3|Klarin et al. 2018_PDXDC1/NTAN1	Harshfield et al. 2021_NTAN1_CE(20:3)_[M+NH4]1+|Harshfield et al. 2021_NTAN1_PE(40:2)_[M-H]1-|Harshfield et al. 2021_NTAN1_PC(38:3)_[M+OAc]1- / PS(42:2)_[M-H]1-|Cadby et al. 2022_NTAN1, PDXDC1_DG(18:1_20:3)|Cadby et al. 2022_NTAN1, PDXDC1_PC(16:0_20:3) (a)|Cadby et al. 2022_NTAN1, PDXDC1_PE(18:0_20:3) (a)|Harshfield et al. 2021_PDXDC1_PC_37:3_[M+OAc]1- / PS_41:2_[M-H]1-
CE 20:4;0	16	15038105	13538105	16538105	PDXDC1	known	16:15038105:A:G	rs1135999	-0.101484	0.0177973	1.22558e-08	G	0.315252	1	NA	0	missense_variant	NTAN1	1.1146	chr16_14845896_C_G		Liu et al. 2017_NTAN1|Liu et al. 2017_PDXDC1|Hoffmann et al. 2018_PDXDC1;RRN3			Liu et al. 2017_NTAN1|Willer et al. 2013_PDXDC1|Hoffmann et al. 2018_PDXDC1|Liu et al. 2017_PDXDC1|Hoffmann et al. 2018_PDXDC1;RRN3|Klarin et al. 2018_PDXDC1/NTAN1	Harshfield et al. 2021_NTAN1_CE(20:3)_[M+NH4]1+|Harshfield et al. 2021_NTAN1_PE(40:2)_[M-H]1-|Harshfield et al. 2021_NTAN1_PC(38:3)_[M+OAc]1- / PS(42:2)_[M-H]1-|Cadby et al. 2022_NTAN1, PDXDC1_DG(18:1_20:3)|Cadby et al. 2022_NTAN1, PDXDC1_PC(16:0_20:3) (a)|Cadby et al. 2022_NTAN1, PDXDC1_PE(18:0_20:3) (a)|Harshfield et al. 2021_PDXDC1_PC_37:3_[M+OAc]1- / PS_41:2_[M-H]1-
PC 16:0;0_18:2;0	16	15043593	13543593	16543593	PDXDC1	known	16:15043593:G:A	rs62039480	0.115988	0.0177321	6.51588e-11	A	0.332015	0.996343	NA	0	intron_variant	NTAN1	1.0341	chr16_15043593_G_A		Liu et al. 2017_PDXDC1|Hoffmann et al. 2018_PDXDC1;RRN3			Willer et al. 2013_PDXDC1|Hoffmann et al. 2018_PDXDC1|Liu et al. 2017_PDXDC1|Hoffmann et al. 2018_PDXDC1;RRN3|Klarin et al. 2018_PDXDC1/NTAN1	Cadby et al. 2022_NTAN1, PDXDC1_CE(20:3)|Cadby et al. 2022_NTAN1, PDXDC1_PC(18:0_20:3)|Harshfield et al. 2021_PDXDC1_PE(40:2)_[M-H]1-|Harshfield et al. 2021_PDXDC1_PC_35:2_[M+H]1+ / PE_38:2_[M+H]1+ / PA_40:3_[M+NH4]1+|Harshfield et al. 2021_PDXDC1_PC_38:2_[M+H]1+ / PE_41:2_[M+H]1+|Cadby et al. 2022_PDXDC1, NTAN1_DG(18:1_20:3)|Cadby et al. 2022_PDXDC1, NTAN1_LPC(20:3) [sn2]|Cadby et al. 2022_PDXDC1, NTAN1_PC(18:1_20:3)|Harshfield et al. 2021_NTAN1_CE(20:3)_[M+NH4]1+|Harshfield et al. 2021_NTAN1_PC(38:2)_[M+H]1+ / PE(41:2)_[M+H]1+|Harshfield et al. 2021_NTAN1_PC_38:3_[M+H]1+ / PE_41:3_[M+H]1+ / PA_43:4_[M+NH4]1+
PC 15:0;0_18:2;0	16	15051395	13551395	16551395	PDXDC1	known	16:15051395:C:T	rs55727637	0.110967	0.0189765	5.216e-09	T	0.298983	0.99702	NA	0	intron_variant	NTAN1	1.035	chr16_15051395_C_T		Liu et al. 2017_PDXDC1|Hoffmann et al. 2018_PDXDC1;RRN3			Willer et al. 2013_PDXDC1|Hoffmann et al. 2018_PDXDC1|Liu et al. 2017_PDXDC1|Hoffmann et al. 2018_PDXDC1;RRN3|Klarin et al. 2018_PDXDC1/NTAN1	Harshfield et al. 2021_NTAN1_CE(20:3)_[M+NH4]1+|Harshfield et al. 2021_NTAN1_PC(38:3)_[M+H]1+ / PE(41:3)_[M+H]1+ / PA(43:4)_[M+NH4]1+|Cadby et al. 2022_NTAN1, PDXDC1_CE(20:3)|Cadby et al. 2022_NTAN1, PDXDC1_LPC(20:3) [sn2]|Cadby et al. 2022_NTAN1, PDXDC1_PC(40:7) (a)|Harshfield et al. 2021_PDXDC1_PC(36:3)_[M+H]1+ / PE(39:3)_[M+H]1+ / PA(41:4)_[M+NH4]1+|Cadby et al. 2022_PDXDC1, NTAN1_PC(16:0_20:3) (a)|Cadby et al. 2022_PDXDC1, NTAN1_PC(18:1_20:3)
PE 18:0;0_18:2;0	16	15056648	13556648	16556648	PDXDC1	known	16:15056648:C:A	rs12928099	-0.112552	0.0185966	1.49519e-09	A	0.274439	0.997675	NA	0	intron_variant	PDXDC1	0.94655	chr16_15056648_C_A		Graham et al. 2021_PDXDC1|Liu et al. 2017_PDXDC1|Hoffmann et al. 2018_PDXDC1;RRN3			Graham et al. 2021_PDXDC1|Graham et al. 2021_PDXDC1|Willer et al. 2013_PDXDC1|Hoffmann et al. 2018_PDXDC1|Liu et al. 2017_PDXDC1|Hoffmann et al. 2018_PDXDC1;RRN3|Klarin et al. 2018_PDXDC1/NTAN1|Graham et al. 2021_MYH11	Demirkan et al. 2019_PDXDC1_LPC(20.3), PC(38.3)|Cadby et al. 2022_NTAN1, RRN3, PDXDC1_LPC(20:3) [sn2]|Cadby et al. 2022_NTAN1, RRN3, PDXDC1_PC(18:0_20:4)|Harshfield et al. 2021_PDXDC1_CE(20:3)_[M+NH4]1+|Cadby et al. 2022_PDXDC1_DG(18:1_20:3)|Cadby et al. 2022_PDXDC1_PC(18:1_20:3)|Harshfield et al. 2021_PDXDC1_PE_38:3_[M-H]1-
PC 16:1;0_18:2;0	16	56953457	55453457	58453457	CETP	known	16:56953457:T:C	rs56156922	0.113979	0.0185424	8.29911e-10	C	0.278673	0.997804	NA	0	intergenic_variant		0.86581	chr16_56953457_T_C		Hoffmann et al. 2018_HERPUD1;CETP|Teslovich et al. 2010_CETP|Hoffmann et al. 2018_CETP|Hoffmann et al. 2018_OR10K2|Klarin et al. 2018_OR10K2	Hoffmann et al. 2018_HERPUD1;CETP|Willer et al. 2013_CETP|Liu et al. 2017_CETP|Hoffmann et al. 2018_CETP	Hoffmann et al. 2018_HERPUD1;CETP|Hoffmann et al. 2018_CETP	Hoffmann et al. 2018_HERPUD1;CETP|Teslovich et al. 2010_CETP|Hoffmann et al. 2018_CETP|Willer et al. 2013_CETP|Liu et al. 2017_CETP|Hoffmann et al. 2018_CETP|Surakka et al. 2015_CETP|Hoffmann et al. 2018_CETP|Liu et al. 2017_OR10K2|Hoffmann et al. 2018_OR10K2|Liu et al. 2017_CETP|Hoffmann et al. 2018_CETP|Klarin et al. 2018_CETP|Graham et al. 2021_CETP	Cadby et al. 2022_AC012181.1, HERPUD1, AC012181.1_Total PC|Cadby et al. 2022_AC012181.1, HERPUD1, AC012181.1_Total TG(O)|Cadby et al. 2022_AC012181.1, HERPUD1, AC012181.1_PC(16:0_18:2)
CE 18:0;0	16	56953853	55453853	58453853	CETP	known	16:56953853:C:T	rs56228609	-0.10381	0.0186582	2.73262e-08	T	0.275513	0.998367	NA	0	intergenic_variant		0.88792	chr16_56953853_C_T		Teslovich et al. 2010_CETP|Hoffmann et al. 2018_CETP|Hoffmann et al. 2018_OR10K2|Klarin et al. 2018_OR10K2	Willer et al. 2013_CETP|Liu et al. 2017_CETP|Hoffmann et al. 2018_CETP	Teslovich et al. 2010_CETP|Liu et al. 2017_CETP|Hoffmann et al. 2018_CETP|Hoffmann et al. 2018_OR10K2	Teslovich et al. 2010_CETP|Hoffmann et al. 2018_CETP|Willer et al. 2013_CETP|Liu et al. 2017_CETP|Hoffmann et al. 2018_CETP|Surakka et al. 2015_CETP|Hoffmann et al. 2018_CETP|Liu et al. 2017_OR10K2|Hoffmann et al. 2018_OR10K2|Liu et al. 2017_CETP|Hoffmann et al. 2018_CETP|Klarin et al. 2018_CETP|Graham et al. 2021_CETP	Cadby et al. 2022_AC012181.1, HERPUD1, AC012181.1_Total PC|Cadby et al. 2022_AC012181.1, HERPUD1, AC012181.1_Total PI|Cadby et al. 2022_AC012181.1, HERPUD1, AC012181.1_PC(16:0_18:1)|Cadby et al. 2022_AC012181.1, HERPUD1, AC012181.1_PC(16:0_20:3) (a)|Cadby et al. 2022_AC012181.1, HERPUD1, AC012181.1_PC(17:1_18:2)|Cadby et al. 2022_AC012181.1, HERPUD1, AC012181.1_PC(18:1_18:1)|Cadby et al. 2022_AC012181.1, HERPUD1, AC012181.1_PC(18:2_18:2)|Cadby et al. 2022_AC012181.1, HERPUD1, AC012181.1_PC(O-16:0/16:0)
PC O-18:1;0/20:4;0	16	56954132	55454132	58454132	CETP	known	16:56954132:C:T	rs173539	0.120675	0.0184592	6.67941e-11	T	0.282691	1	NA	0	intergenic_variant		0.85962	chr16_56954132_C_T		Liu et al. 2017_OR10K2|Hoffmann et al. 2018_OR10K2|Hoffmann et al. 2018_CETP|Klarin et al. 2018_OR10K2	Liu et al. 2017_OR10K2|Hoffmann et al. 2018_OR10K2	Liu et al. 2017_OR10K2|Hoffmann et al. 2018_OR10K2|Hoffmann et al. 2018_CETP	Liu et al. 2017_OR10K2|Hoffmann et al. 2018_OR10K2|Teslovich et al. 2010_CETP|Hoffmann et al. 2018_CETP|Willer et al. 2013_CETP|Liu et al. 2017_CETP|Hoffmann et al. 2018_CETP|Surakka et al. 2015_CETP|Hoffmann et al. 2018_CETP|Liu et al. 2017_OR10K2|Hoffmann et al. 2018_OR10K2|Liu et al. 2017_CETP|Klarin et al. 2018_CETP|Graham et al. 2021_CETP	Harshfield et al. 2021_CETP_PC-O_18:0_[M+H]1+ / LPE_21:0_[M+H]1+
PC O-18:2;0/16:0;0	16	56954132	55454132	58454132	CETP	known	16:56954132:C:T	rs173539	0.109399	0.0185038	3.5323e-09	T	0.282691	1	NA	0	intergenic_variant		0.85962	chr16_56954132_C_T		Liu et al. 2017_OR10K2|Hoffmann et al. 2018_OR10K2|Hoffmann et al. 2018_CETP|Klarin et al. 2018_OR10K2	Liu et al. 2017_OR10K2|Hoffmann et al. 2018_OR10K2	Liu et al. 2017_OR10K2|Hoffmann et al. 2018_OR10K2|Hoffmann et al. 2018_CETP	Liu et al. 2017_OR10K2|Hoffmann et al. 2018_OR10K2|Teslovich et al. 2010_CETP|Hoffmann et al. 2018_CETP|Willer et al. 2013_CETP|Liu et al. 2017_CETP|Hoffmann et al. 2018_CETP|Surakka et al. 2015_CETP|Hoffmann et al. 2018_CETP|Liu et al. 2017_OR10K2|Hoffmann et al. 2018_OR10K2|Liu et al. 2017_CETP|Klarin et al. 2018_CETP|Graham et al. 2021_CETP	Harshfield et al. 2021_CETP_PC-O_18:0_[M+H]1+ / LPE_21:0_[M+H]1+
PC O-17:0;0/17:1;0	16	56956804	55456804	58456804	CETP	known	16:56956804:C:A	rs247617	0.119812	0.0189404	2.68668e-10	A	0.278171	1	NA	0	intergenic_variant		0.86954	chr16_56957451_C_T		Hoffmann et al. 2018_CETP|Teslovich et al. 2010_CETP|Hoffmann et al. 2018_CETP|Hoffmann et al. 2018_OR10K2|Klarin et al. 2018_OR10K2	Surakka et al. 2015_CETP|Hoffmann et al. 2018_CETP	Hoffmann et al. 2018_CETP|Hoffmann et al. 2018_CETP	Hoffmann et al. 2018_CETP|Graham et al. 2021_CETP|Graham et al. 2021_CETP|Teslovich et al. 2010_CETP|Hoffmann et al. 2018_CETP|Willer et al. 2013_CETP|Liu et al. 2017_CETP|Hoffmann et al. 2018_CETP|Surakka et al. 2015_CETP|Hoffmann et al. 2018_CETP|Liu et al. 2017_OR10K2|Hoffmann et al. 2018_OR10K2|Liu et al. 2017_CETP|Hoffmann et al. 2018_CETP|Klarin et al. 2018_CETP|Graham et al. 2021_CETP	Draisma et al. 2015_CETP_PC ae C34:2|Harshfield et al. 2021_CETP_PC-O_18:0_[M+H]1+ / LPE_21:0_[M+H]1+
PC 16:0;0_18:3;0	16	56957451	55457451	58457451	CETP	known	16:56957451:C:T	rs183130	0.10651	0.0185396	9.57278e-09	T	0.278171	1	NA	0	upstream_gene_variant	CETP	0.87683	chr16_56957451_C_T		Graham et al. 2021_CETP|Klarin et al. 2018_OR10K2	Willer et al. 2013_CETP|Liu et al. 2017_CETP|Hoffmann et al. 2018_CETP	Graham et al. 2021_CETP|Teslovich et al. 2010_CETP|Liu et al. 2017_CETP|Hoffmann et al. 2018_CETP|Hoffmann et al. 2018_OR10K2	Teslovich et al. 2010_CETP|Hoffmann et al. 2018_CETP|Willer et al. 2013_CETP|Liu et al. 2017_CETP|Hoffmann et al. 2018_CETP|Surakka et al. 2015_CETP|Hoffmann et al. 2018_CETP|Liu et al. 2017_OR10K2|Hoffmann et al. 2018_OR10K2|Liu et al. 2017_CETP|Hoffmann et al. 2018_CETP|Klarin et al. 2018_CETP|Graham et al. 2021_CETP	Cadby et al. 2022_CETP, AC012181.1, AC012181.1, CETP_Total PC|Cadby et al. 2022_CETP, AC012181.1, AC012181.1, CETP_Total PI|Cadby et al. 2022_CETP, AC012181.1, AC012181.1, CETP_PC(16:0_18:1)|Cadby et al. 2022_CETP, AC012181.1, AC012181.1, CETP_PC(16:0_18:3) (b)|Cadby et al. 2022_CETP, AC012181.1, AC012181.1, CETP_PC(16:1_18:2)|Cadby et al. 2022_CETP, AC012181.1, AC012181.1, CETP_PC(17:1_18:2)|Cadby et al. 2022_CETP, AC012181.1, AC012181.1, CETP_PC(18:1_18:1)|Cadby et al. 2022_CETP, AC012181.1, AC012181.1, CETP_PC(18:2_18:2)
PC 15:0;0_18:2;0	16	56960616	55460616	58460616	CETP	known	16:56960616:C:T	rs17231506	0.142778	0.0192121	1.20288e-13	T	0.27829	0.998683	NA	0	upstream_gene_variant	CETP	0.87206	chr16_56960616_C_T		Surakka et al. 2015_CETP|Liu et al. 2017_CETP|Hoffmann et al. 2018_CETP	Teslovich et al. 2010_CETP|Liu et al. 2017_CETP|Hoffmann et al. 2018_CETP	Liu et al. 2017_CETP|Hoffmann et al. 2018_CETP|Hoffmann et al. 2018_CETP|Hoffmann et al. 2018_CETP	Liu et al. 2017_CETP|Hoffmann et al. 2018_CETP|Hoffmann et al. 2018_CETP|Graham et al. 2021_CETP|Teslovich et al. 2010_CETP|Hoffmann et al. 2018_CETP|Willer et al. 2013_CETP|Liu et al. 2017_CETP|Hoffmann et al. 2018_CETP|Surakka et al. 2015_CETP|Hoffmann et al. 2018_CETP|Liu et al. 2017_OR10K2|Hoffmann et al. 2018_OR10K2|Liu et al. 2017_CETP|Hoffmann et al. 2018_CETP|Klarin et al. 2018_CETP|Graham et al. 2021_CETP	Cadby et al. 2022_CETP, AC012181.1, AC012181.1, CETP_Total PC|Cadby et al. 2022_CETP, AC012181.1, AC012181.1, CETP_Total PI|Cadby et al. 2022_CETP, AC012181.1, AC012181.1, CETP_PC(16:0_18:1)|Cadby et al. 2022_CETP, AC012181.1, AC012181.1, CETP_PC(16:0_18:3) (b)|Cadby et al. 2022_CETP, AC012181.1, AC012181.1, CETP_PC(17:0_18:2)|Cadby et al. 2022_CETP, AC012181.1, AC012181.1, CETP_PC(18:0_18:2)|Cadby et al. 2022_CETP, AC012181.1, AC012181.1, CETP_PC(18:1_18:2)|Cadby et al. 2022_CETP, AC012181.1, AC012181.1, CETP_PC(20:0_20:4)
PC 16:0;0_16:0;0	16	56960616	55460616	58460616	CETP	known	16:56960616:C:T	rs17231506	0.142323	0.0184851	1.54316e-14	T	0.27829	0.998683	NA	0	upstream_gene_variant	CETP	0.87206	chr16_56960616_C_T		Surakka et al. 2015_CETP|Liu et al. 2017_CETP|Hoffmann et al. 2018_CETP	Teslovich et al. 2010_CETP|Liu et al. 2017_CETP|Hoffmann et al. 2018_CETP	Liu et al. 2017_CETP|Hoffmann et al. 2018_CETP|Hoffmann et al. 2018_CETP|Hoffmann et al. 2018_CETP	Liu et al. 2017_CETP|Hoffmann et al. 2018_CETP|Hoffmann et al. 2018_CETP|Graham et al. 2021_CETP|Teslovich et al. 2010_CETP|Hoffmann et al. 2018_CETP|Willer et al. 2013_CETP|Liu et al. 2017_CETP|Hoffmann et al. 2018_CETP|Surakka et al. 2015_CETP|Hoffmann et al. 2018_CETP|Liu et al. 2017_OR10K2|Hoffmann et al. 2018_OR10K2|Liu et al. 2017_CETP|Hoffmann et al. 2018_CETP|Klarin et al. 2018_CETP|Graham et al. 2021_CETP	Cadby et al. 2022_CETP, AC012181.1, AC012181.1, CETP_Total PC|Cadby et al. 2022_CETP, AC012181.1, AC012181.1, CETP_Total PI|Cadby et al. 2022_CETP, AC012181.1, AC012181.1, CETP_PC(16:0_18:1)|Cadby et al. 2022_CETP, AC012181.1, AC012181.1, CETP_PC(16:0_18:3) (b)|Cadby et al. 2022_CETP, AC012181.1, AC012181.1, CETP_PC(17:0_18:2)|Cadby et al. 2022_CETP, AC012181.1, AC012181.1, CETP_PC(18:0_18:2)|Cadby et al. 2022_CETP, AC012181.1, AC012181.1, CETP_PC(18:1_18:2)|Cadby et al. 2022_CETP, AC012181.1, AC012181.1, CETP_PC(20:0_20:4)
PC 16:0;0_18:2;0	16	56960616	55460616	58460616	CETP	known	16:56960616:C:T	rs17231506	0.143843	0.0184928	8.35003e-15	T	0.27829	0.998683	NA	0	upstream_gene_variant	CETP	0.87206	chr16_56960616_C_T		Surakka et al. 2015_CETP|Liu et al. 2017_CETP|Hoffmann et al. 2018_CETP	Teslovich et al. 2010_CETP|Liu et al. 2017_CETP|Hoffmann et al. 2018_CETP	Liu et al. 2017_CETP|Hoffmann et al. 2018_CETP|Hoffmann et al. 2018_CETP|Hoffmann et al. 2018_CETP	Liu et al. 2017_CETP|Hoffmann et al. 2018_CETP|Hoffmann et al. 2018_CETP|Graham et al. 2021_CETP|Teslovich et al. 2010_CETP|Hoffmann et al. 2018_CETP|Willer et al. 2013_CETP|Liu et al. 2017_CETP|Hoffmann et al. 2018_CETP|Surakka et al. 2015_CETP|Hoffmann et al. 2018_CETP|Liu et al. 2017_OR10K2|Hoffmann et al. 2018_OR10K2|Liu et al. 2017_CETP|Hoffmann et al. 2018_CETP|Klarin et al. 2018_CETP|Graham et al. 2021_CETP	Cadby et al. 2022_CETP, AC012181.1, AC012181.1, CETP_Total PC|Cadby et al. 2022_CETP, AC012181.1, AC012181.1, CETP_Total PI|Cadby et al. 2022_CETP, AC012181.1, AC012181.1, CETP_PC(16:0_18:1)|Cadby et al. 2022_CETP, AC012181.1, AC012181.1, CETP_PC(16:0_18:3) (b)|Cadby et al. 2022_CETP, AC012181.1, AC012181.1, CETP_PC(17:0_18:2)|Cadby et al. 2022_CETP, AC012181.1, AC012181.1, CETP_PC(18:0_18:2)|Cadby et al. 2022_CETP, AC012181.1, AC012181.1, CETP_PC(18:1_18:2)|Cadby et al. 2022_CETP, AC012181.1, AC012181.1, CETP_PC(20:0_20:4)
PC 18:0;0_18:2;0	16	56960616	55460616	58460616	CETP	known	16:56960616:C:T	rs17231506	0.107352	0.0184986	6.776e-09	T	0.27829	0.998683	NA	0	upstream_gene_variant	CETP	0.87206	chr16_56960616_C_T		Surakka et al. 2015_CETP|Liu et al. 2017_CETP|Hoffmann et al. 2018_CETP	Teslovich et al. 2010_CETP|Liu et al. 2017_CETP|Hoffmann et al. 2018_CETP	Liu et al. 2017_CETP|Hoffmann et al. 2018_CETP|Hoffmann et al. 2018_CETP|Hoffmann et al. 2018_CETP	Liu et al. 2017_CETP|Hoffmann et al. 2018_CETP|Hoffmann et al. 2018_CETP|Graham et al. 2021_CETP|Teslovich et al. 2010_CETP|Hoffmann et al. 2018_CETP|Willer et al. 2013_CETP|Liu et al. 2017_CETP|Hoffmann et al. 2018_CETP|Surakka et al. 2015_CETP|Hoffmann et al. 2018_CETP|Liu et al. 2017_OR10K2|Hoffmann et al. 2018_OR10K2|Liu et al. 2017_CETP|Hoffmann et al. 2018_CETP|Klarin et al. 2018_CETP|Graham et al. 2021_CETP	Cadby et al. 2022_CETP, AC012181.1, AC012181.1, CETP_Total PC|Cadby et al. 2022_CETP, AC012181.1, AC012181.1, CETP_Total PI|Cadby et al. 2022_CETP, AC012181.1, AC012181.1, CETP_PC(16:0_18:1)|Cadby et al. 2022_CETP, AC012181.1, AC012181.1, CETP_PC(16:0_18:3) (b)|Cadby et al. 2022_CETP, AC012181.1, AC012181.1, CETP_PC(17:0_18:2)|Cadby et al. 2022_CETP, AC012181.1, AC012181.1, CETP_PC(18:0_18:2)|Cadby et al. 2022_CETP, AC012181.1, AC012181.1, CETP_PC(18:1_18:2)|Cadby et al. 2022_CETP, AC012181.1, AC012181.1, CETP_PC(20:0_20:4)
PC 18:1;0_18:1;0	16	56960616	55460616	58460616	CETP	known	16:56960616:C:T	rs17231506	0.10933	0.0185618	4.03599e-09	T	0.27829	0.998683	NA	0	upstream_gene_variant	CETP	0.87206	chr16_56960616_C_T		Surakka et al. 2015_CETP|Liu et al. 2017_CETP|Hoffmann et al. 2018_CETP	Teslovich et al. 2010_CETP|Liu et al. 2017_CETP|Hoffmann et al. 2018_CETP	Liu et al. 2017_CETP|Hoffmann et al. 2018_CETP|Hoffmann et al. 2018_CETP|Hoffmann et al. 2018_CETP	Liu et al. 2017_CETP|Hoffmann et al. 2018_CETP|Hoffmann et al. 2018_CETP|Graham et al. 2021_CETP|Teslovich et al. 2010_CETP|Hoffmann et al. 2018_CETP|Willer et al. 2013_CETP|Liu et al. 2017_CETP|Hoffmann et al. 2018_CETP|Surakka et al. 2015_CETP|Hoffmann et al. 2018_CETP|Liu et al. 2017_OR10K2|Hoffmann et al. 2018_OR10K2|Liu et al. 2017_CETP|Hoffmann et al. 2018_CETP|Klarin et al. 2018_CETP|Graham et al. 2021_CETP	Cadby et al. 2022_CETP, AC012181.1, AC012181.1, CETP_Total PC|Cadby et al. 2022_CETP, AC012181.1, AC012181.1, CETP_Total PI|Cadby et al. 2022_CETP, AC012181.1, AC012181.1, CETP_PC(16:0_18:1)|Cadby et al. 2022_CETP, AC012181.1, AC012181.1, CETP_PC(16:0_18:3) (b)|Cadby et al. 2022_CETP, AC012181.1, AC012181.1, CETP_PC(17:0_18:2)|Cadby et al. 2022_CETP, AC012181.1, AC012181.1, CETP_PC(18:0_18:2)|Cadby et al. 2022_CETP, AC012181.1, AC012181.1, CETP_PC(18:1_18:2)|Cadby et al. 2022_CETP, AC012181.1, AC012181.1, CETP_PC(20:0_20:4)
PC 18:1;0_18:2;0	16	56960616	55460616	58460616	CETP	known	16:56960616:C:T	rs17231506	0.119523	0.0184798	1.05741e-10	T	0.27829	0.998683	NA	0	upstream_gene_variant	CETP	0.87206	chr16_56960616_C_T		Surakka et al. 2015_CETP|Liu et al. 2017_CETP|Hoffmann et al. 2018_CETP	Teslovich et al. 2010_CETP|Liu et al. 2017_CETP|Hoffmann et al. 2018_CETP	Liu et al. 2017_CETP|Hoffmann et al. 2018_CETP|Hoffmann et al. 2018_CETP|Hoffmann et al. 2018_CETP	Liu et al. 2017_CETP|Hoffmann et al. 2018_CETP|Hoffmann et al. 2018_CETP|Graham et al. 2021_CETP|Teslovich et al. 2010_CETP|Hoffmann et al. 2018_CETP|Willer et al. 2013_CETP|Liu et al. 2017_CETP|Hoffmann et al. 2018_CETP|Surakka et al. 2015_CETP|Hoffmann et al. 2018_CETP|Liu et al. 2017_OR10K2|Hoffmann et al. 2018_OR10K2|Liu et al. 2017_CETP|Hoffmann et al. 2018_CETP|Klarin et al. 2018_CETP|Graham et al. 2021_CETP	Cadby et al. 2022_CETP, AC012181.1, AC012181.1, CETP_Total PC|Cadby et al. 2022_CETP, AC012181.1, AC012181.1, CETP_Total PI|Cadby et al. 2022_CETP, AC012181.1, AC012181.1, CETP_PC(16:0_18:1)|Cadby et al. 2022_CETP, AC012181.1, AC012181.1, CETP_PC(16:0_18:3) (b)|Cadby et al. 2022_CETP, AC012181.1, AC012181.1, CETP_PC(17:0_18:2)|Cadby et al. 2022_CETP, AC012181.1, AC012181.1, CETP_PC(18:0_18:2)|Cadby et al. 2022_CETP, AC012181.1, AC012181.1, CETP_PC(18:1_18:2)|Cadby et al. 2022_CETP, AC012181.1, AC012181.1, CETP_PC(20:0_20:4)
PC O-16:0;0/16:1;0	16	56960616	55460616	58460616	CETP	known	16:56960616:C:T	rs17231506	0.132635	0.0207858	1.898e-10	T	0.27829	0.998683	NA	0	upstream_gene_variant	CETP	0.87206	chr16_56960616_C_T		Surakka et al. 2015_CETP|Liu et al. 2017_CETP|Hoffmann et al. 2018_CETP	Teslovich et al. 2010_CETP|Liu et al. 2017_CETP|Hoffmann et al. 2018_CETP	Liu et al. 2017_CETP|Hoffmann et al. 2018_CETP|Hoffmann et al. 2018_CETP|Hoffmann et al. 2018_CETP	Liu et al. 2017_CETP|Hoffmann et al. 2018_CETP|Hoffmann et al. 2018_CETP|Graham et al. 2021_CETP|Teslovich et al. 2010_CETP|Hoffmann et al. 2018_CETP|Willer et al. 2013_CETP|Liu et al. 2017_CETP|Hoffmann et al. 2018_CETP|Surakka et al. 2015_CETP|Hoffmann et al. 2018_CETP|Liu et al. 2017_OR10K2|Hoffmann et al. 2018_OR10K2|Liu et al. 2017_CETP|Hoffmann et al. 2018_CETP|Klarin et al. 2018_CETP|Graham et al. 2021_CETP	Cadby et al. 2022_CETP, AC012181.1, AC012181.1, CETP_Total PC|Cadby et al. 2022_CETP, AC012181.1, AC012181.1, CETP_Total PI|Cadby et al. 2022_CETP, AC012181.1, AC012181.1, CETP_PC(16:0_18:1)|Cadby et al. 2022_CETP, AC012181.1, AC012181.1, CETP_PC(16:0_18:3) (b)|Cadby et al. 2022_CETP, AC012181.1, AC012181.1, CETP_PC(17:0_18:2)|Cadby et al. 2022_CETP, AC012181.1, AC012181.1, CETP_PC(18:0_18:2)|Cadby et al. 2022_CETP, AC012181.1, AC012181.1, CETP_PC(18:1_18:2)|Cadby et al. 2022_CETP, AC012181.1, AC012181.1, CETP_PC(20:0_20:4)
PC O-16:0;0/18:1;0	16	56960616	55460616	58460616	CETP	known	16:56960616:C:T	rs17231506	0.129371	0.0187832	6.16204e-12	T	0.27829	0.998683	NA	0	upstream_gene_variant	CETP	0.87206	chr16_56960616_C_T		Surakka et al. 2015_CETP|Liu et al. 2017_CETP|Hoffmann et al. 2018_CETP	Teslovich et al. 2010_CETP|Liu et al. 2017_CETP|Hoffmann et al. 2018_CETP	Liu et al. 2017_CETP|Hoffmann et al. 2018_CETP|Hoffmann et al. 2018_CETP|Hoffmann et al. 2018_CETP	Liu et al. 2017_CETP|Hoffmann et al. 2018_CETP|Hoffmann et al. 2018_CETP|Graham et al. 2021_CETP|Teslovich et al. 2010_CETP|Hoffmann et al. 2018_CETP|Willer et al. 2013_CETP|Liu et al. 2017_CETP|Hoffmann et al. 2018_CETP|Surakka et al. 2015_CETP|Hoffmann et al. 2018_CETP|Liu et al. 2017_OR10K2|Hoffmann et al. 2018_OR10K2|Liu et al. 2017_CETP|Hoffmann et al. 2018_CETP|Klarin et al. 2018_CETP|Graham et al. 2021_CETP	Cadby et al. 2022_CETP, AC012181.1, AC012181.1, CETP_Total PC|Cadby et al. 2022_CETP, AC012181.1, AC012181.1, CETP_Total PI|Cadby et al. 2022_CETP, AC012181.1, AC012181.1, CETP_PC(16:0_18:1)|Cadby et al. 2022_CETP, AC012181.1, AC012181.1, CETP_PC(16:0_18:3) (b)|Cadby et al. 2022_CETP, AC012181.1, AC012181.1, CETP_PC(17:0_18:2)|Cadby et al. 2022_CETP, AC012181.1, AC012181.1, CETP_PC(18:0_18:2)|Cadby et al. 2022_CETP, AC012181.1, AC012181.1, CETP_PC(18:1_18:2)|Cadby et al. 2022_CETP, AC012181.1, AC012181.1, CETP_PC(20:0_20:4)
PC O-16:0;0/18:2;0	16	56960616	55460616	58460616	CETP	known	16:56960616:C:T	rs17231506	0.121663	0.0185687	6.06208e-11	T	0.27829	0.998683	NA	0	upstream_gene_variant	CETP	0.87206	chr16_56960616_C_T		Surakka et al. 2015_CETP|Liu et al. 2017_CETP|Hoffmann et al. 2018_CETP	Teslovich et al. 2010_CETP|Liu et al. 2017_CETP|Hoffmann et al. 2018_CETP	Liu et al. 2017_CETP|Hoffmann et al. 2018_CETP|Hoffmann et al. 2018_CETP|Hoffmann et al. 2018_CETP	Liu et al. 2017_CETP|Hoffmann et al. 2018_CETP|Hoffmann et al. 2018_CETP|Graham et al. 2021_CETP|Teslovich et al. 2010_CETP|Hoffmann et al. 2018_CETP|Willer et al. 2013_CETP|Liu et al. 2017_CETP|Hoffmann et al. 2018_CETP|Surakka et al. 2015_CETP|Hoffmann et al. 2018_CETP|Liu et al. 2017_OR10K2|Hoffmann et al. 2018_OR10K2|Liu et al. 2017_CETP|Hoffmann et al. 2018_CETP|Klarin et al. 2018_CETP|Graham et al. 2021_CETP	Cadby et al. 2022_CETP, AC012181.1, AC012181.1, CETP_Total PC|Cadby et al. 2022_CETP, AC012181.1, AC012181.1, CETP_Total PI|Cadby et al. 2022_CETP, AC012181.1, AC012181.1, CETP_PC(16:0_18:1)|Cadby et al. 2022_CETP, AC012181.1, AC012181.1, CETP_PC(16:0_18:3) (b)|Cadby et al. 2022_CETP, AC012181.1, AC012181.1, CETP_PC(17:0_18:2)|Cadby et al. 2022_CETP, AC012181.1, AC012181.1, CETP_PC(18:0_18:2)|Cadby et al. 2022_CETP, AC012181.1, AC012181.1, CETP_PC(18:1_18:2)|Cadby et al. 2022_CETP, AC012181.1, AC012181.1, CETP_PC(20:0_20:4)
PC O-16:1;0/18:2;0	16	56960616	55460616	58460616	CETP	known	16:56960616:C:T	rs17231506	0.12842	0.0185964	5.42067e-12	T	0.27829	0.998683	NA	0	upstream_gene_variant	CETP	0.87206	chr16_56960616_C_T		Surakka et al. 2015_CETP|Liu et al. 2017_CETP|Hoffmann et al. 2018_CETP	Teslovich et al. 2010_CETP|Liu et al. 2017_CETP|Hoffmann et al. 2018_CETP	Liu et al. 2017_CETP|Hoffmann et al. 2018_CETP|Hoffmann et al. 2018_CETP|Hoffmann et al. 2018_CETP	Liu et al. 2017_CETP|Hoffmann et al. 2018_CETP|Hoffmann et al. 2018_CETP|Graham et al. 2021_CETP|Teslovich et al. 2010_CETP|Hoffmann et al. 2018_CETP|Willer et al. 2013_CETP|Liu et al. 2017_CETP|Hoffmann et al. 2018_CETP|Surakka et al. 2015_CETP|Hoffmann et al. 2018_CETP|Liu et al. 2017_OR10K2|Hoffmann et al. 2018_OR10K2|Liu et al. 2017_CETP|Hoffmann et al. 2018_CETP|Klarin et al. 2018_CETP|Graham et al. 2021_CETP	Cadby et al. 2022_CETP, AC012181.1, AC012181.1, CETP_Total PC|Cadby et al. 2022_CETP, AC012181.1, AC012181.1, CETP_Total PI|Cadby et al. 2022_CETP, AC012181.1, AC012181.1, CETP_PC(16:0_18:1)|Cadby et al. 2022_CETP, AC012181.1, AC012181.1, CETP_PC(16:0_18:3) (b)|Cadby et al. 2022_CETP, AC012181.1, AC012181.1, CETP_PC(17:0_18:2)|Cadby et al. 2022_CETP, AC012181.1, AC012181.1, CETP_PC(18:0_18:2)|Cadby et al. 2022_CETP, AC012181.1, AC012181.1, CETP_PC(18:1_18:2)|Cadby et al. 2022_CETP, AC012181.1, AC012181.1, CETP_PC(20:0_20:4)
PC O-18:1;0/16:0;0	16	56960616	55460616	58460616	CETP	known	16:56960616:C:T	rs17231506	0.13479	0.0187758	7.73745e-13	T	0.27829	0.998683	NA	0	upstream_gene_variant	CETP	0.87206	chr16_56960616_C_T		Surakka et al. 2015_CETP|Liu et al. 2017_CETP|Hoffmann et al. 2018_CETP	Teslovich et al. 2010_CETP|Liu et al. 2017_CETP|Hoffmann et al. 2018_CETP	Liu et al. 2017_CETP|Hoffmann et al. 2018_CETP|Hoffmann et al. 2018_CETP|Hoffmann et al. 2018_CETP	Liu et al. 2017_CETP|Hoffmann et al. 2018_CETP|Hoffmann et al. 2018_CETP|Graham et al. 2021_CETP|Teslovich et al. 2010_CETP|Hoffmann et al. 2018_CETP|Willer et al. 2013_CETP|Liu et al. 2017_CETP|Hoffmann et al. 2018_CETP|Surakka et al. 2015_CETP|Hoffmann et al. 2018_CETP|Liu et al. 2017_OR10K2|Hoffmann et al. 2018_OR10K2|Liu et al. 2017_CETP|Hoffmann et al. 2018_CETP|Klarin et al. 2018_CETP|Graham et al. 2021_CETP	Cadby et al. 2022_CETP, AC012181.1, AC012181.1, CETP_Total PC|Cadby et al. 2022_CETP, AC012181.1, AC012181.1, CETP_Total PI|Cadby et al. 2022_CETP, AC012181.1, AC012181.1, CETP_PC(16:0_18:1)|Cadby et al. 2022_CETP, AC012181.1, AC012181.1, CETP_PC(16:0_18:3) (b)|Cadby et al. 2022_CETP, AC012181.1, AC012181.1, CETP_PC(17:0_18:2)|Cadby et al. 2022_CETP, AC012181.1, AC012181.1, CETP_PC(18:0_18:2)|Cadby et al. 2022_CETP, AC012181.1, AC012181.1, CETP_PC(18:1_18:2)|Cadby et al. 2022_CETP, AC012181.1, AC012181.1, CETP_PC(20:0_20:4)
PC O-18:2;0/18:2;0	16	56960616	55460616	58460616	CETP	known	16:56960616:C:T	rs17231506	0.117104	0.0185591	2.95697e-10	T	0.27829	0.998683	NA	0	upstream_gene_variant	CETP	0.87206	chr16_56960616_C_T		Surakka et al. 2015_CETP|Liu et al. 2017_CETP|Hoffmann et al. 2018_CETP	Teslovich et al. 2010_CETP|Liu et al. 2017_CETP|Hoffmann et al. 2018_CETP	Liu et al. 2017_CETP|Hoffmann et al. 2018_CETP|Hoffmann et al. 2018_CETP|Hoffmann et al. 2018_CETP	Liu et al. 2017_CETP|Hoffmann et al. 2018_CETP|Hoffmann et al. 2018_CETP|Graham et al. 2021_CETP|Teslovich et al. 2010_CETP|Hoffmann et al. 2018_CETP|Willer et al. 2013_CETP|Liu et al. 2017_CETP|Hoffmann et al. 2018_CETP|Surakka et al. 2015_CETP|Hoffmann et al. 2018_CETP|Liu et al. 2017_OR10K2|Hoffmann et al. 2018_OR10K2|Liu et al. 2017_CETP|Hoffmann et al. 2018_CETP|Klarin et al. 2018_CETP|Graham et al. 2021_CETP	Cadby et al. 2022_CETP, AC012181.1, AC012181.1, CETP_Total PC|Cadby et al. 2022_CETP, AC012181.1, AC012181.1, CETP_Total PI|Cadby et al. 2022_CETP, AC012181.1, AC012181.1, CETP_PC(16:0_18:1)|Cadby et al. 2022_CETP, AC012181.1, AC012181.1, CETP_PC(16:0_18:3) (b)|Cadby et al. 2022_CETP, AC012181.1, AC012181.1, CETP_PC(17:0_18:2)|Cadby et al. 2022_CETP, AC012181.1, AC012181.1, CETP_PC(18:0_18:2)|Cadby et al. 2022_CETP, AC012181.1, AC012181.1, CETP_PC(18:1_18:2)|Cadby et al. 2022_CETP, AC012181.1, AC012181.1, CETP_PC(20:0_20:4)
PI 18:1;0_20:4;0	16	73859072	72359072	75359072	ZFHX3	novel	16:73859072:A:G	rs117210444	-0.28677	0.0498468	9.18718e-09	G	0.0344767	0.966844	NA	0	intron_variant,non_coding_transcript_variant	ZFHX3	1.7798	chr16_73859072_A_G
SM 34:0;2	17	4789345	3289345	6289345	GLTPD2	known	17:4789345:G:T	rs79202680	-0.692445	0.0541032	4.94055e-37	T	0.0327448	0.984034	NA	0	intron_variant	GLTPD2	10.255	chr17_4789345_G_T,chr17_4767945_G_A				Graham et al. 2021_GLTPD2	Graham et al. 2021_GLTPD2|Graham et al. 2021_GLTPD2|Surakka et al. 2015_TM4SF5|Graham et al. 2021_RABEP1|Graham et al. 2021_RABEP1	Tabassum et al. 2019_GLTPD2_SM(34:0;2)
SM 34:1;2	17	4789345	3289345	6289345	GLTPD2	known	17:4789345:G:T	rs79202680	-0.308159	0.0468512	5.10854e-11	T	0.0327448	0.984034	NA	0	intron_variant	GLTPD2	10.255	chr17_4789345_G_T				Graham et al. 2021_GLTPD2	Graham et al. 2021_GLTPD2|Graham et al. 2021_GLTPD2|Surakka et al. 2015_TM4SF5|Graham et al. 2021_RABEP1|Graham et al. 2021_RABEP1	Tabassum et al. 2019_GLTPD2_SM(34:0;2)
SM 36:1;2	17	4789345	3289345	6289345	GLTPD2	known	17:4789345:G:T	rs79202680	-0.340671	0.0468416	3.88515e-13	T	0.0327448	0.984034	NA	0	intron_variant	GLTPD2	10.255	chr17_4789345_G_T				Graham et al. 2021_GLTPD2	Graham et al. 2021_GLTPD2|Graham et al. 2021_GLTPD2|Surakka et al. 2015_TM4SF5|Graham et al. 2021_RABEP1|Graham et al. 2021_RABEP1	Tabassum et al. 2019_GLTPD2_SM(34:0;2)
SM 38:1;2	17	4789345	3289345	6289345	GLTPD2	known	17:4789345:G:T	rs79202680	-0.479082	0.0466143	1.30724e-24	T	0.0327448	0.984034	NA	0	intron_variant	GLTPD2	10.255	chr17_4789345_G_T				Graham et al. 2021_GLTPD2	Graham et al. 2021_GLTPD2|Graham et al. 2021_GLTPD2|Surakka et al. 2015_TM4SF5|Graham et al. 2021_RABEP1|Graham et al. 2021_RABEP1	Tabassum et al. 2019_GLTPD2_SM(34:0;2)
SM 40:1;2	17	4789345	3289345	6289345	GLTPD2	known	17:4789345:G:T	rs79202680	-0.760975	0.0461109	4.29119e-60	T	0.0327448	0.984034	NA	0	intron_variant	GLTPD2	10.255	chr17_4789345_G_T,chr17_4767677_G_C				Graham et al. 2021_GLTPD2	Graham et al. 2021_GLTPD2|Graham et al. 2021_GLTPD2|Surakka et al. 2015_TM4SF5|Graham et al. 2021_RABEP1|Graham et al. 2021_RABEP1	Tabassum et al. 2019_GLTPD2_SM(34:0;2)
SM 42:2;2	17	4789345	3289345	6289345	GLTPD2	known	17:4789345:G:T	rs79202680	-0.532634	0.0465468	4.60743e-30	T	0.0327448	0.984034	NA	0	intron_variant	GLTPD2	10.255	chr17_4789345_G_T				Graham et al. 2021_GLTPD2	Graham et al. 2021_GLTPD2|Graham et al. 2021_GLTPD2|Surakka et al. 2015_TM4SF5|Graham et al. 2021_RABEP1|Graham et al. 2021_RABEP1	Tabassum et al. 2019_GLTPD2_SM(34:0;2)
SM 32:1;2	17	5384095	3884095	6884095	NUP88	novel	17:5384095:G:A	rs3026120	-0.174827	0.0311838	2.14118e-08	A	0.0745924	0.998249	NA	0	3_prime_UTR_variant	RABEP1	1.9225	chr17_5394152_C_T
SM 40:2;2	17	5394152	3894152	6894152	NUP88	novel	17:5394152:C:T	rs72837884	-0.188487	0.0312036	1.60931e-09	T	0.0745917	0.998251	NA	0	intron_variant	NUP88	1.945	chr17_5384095_G_A
Cer 40:1;2	17	42910962	41410962	44410962	G6PC	novel	17:42910962:G:T	rs201961848	0.374514	0.0682054	4.14109e-08	T	0.0152647	1	NA	0	missense_variant	G6PC1	Inf	chr17_42910962_G_T
PC 14:0;0_18:1;0	18	15154691	13654691	16654691	AP005901.2	known	18:15154691:G:A	rs186345573	0.695259	0.0941514	1.69836e-13	A	0.00788496	0.97747	NA	0	upstream_gene_variant	NA	81.083	chr18_15154691_G_A,chr18_15714092_G_C						Tabassum et al. 2019_ROCK1_LPC(14:0;0)
PC 14:0;0_18:2;0	18	15154691	13162659	17629145	AP005901.2	known	18:15154691:G:A	rs186345573	0.787726	0.0941051	6.84037e-17	A	0.00788496	0.97747	18:13621309:G:C,18:16644995:T:C	1.79e-08,1.90e-12	upstream_gene_variant	NA	81.083	chr18_15154691_G_A						Tabassum et al. 2019_ROCK1_LPC(14:0;0)
PC 16:1;0_18:1;0	18	15330159	13830159	16830159	AP005901.1	known	18:15330159:T:A	rs184718938	0.57795	0.08825	6.18184e-11	A	0.00904323	0.972651	NA	0	non_coding_transcript_exon_variant	NA	1.702	chr18_15330159_T_A						Tabassum et al. 2019_ROCK1_LPC(14:0;0)
PC 16:1;0_18:2;0	18	15406695	13906695	16906695	AP005901.1	known	18:15406695:T:C	rs146468669	0.640172	0.0839671	2.7696e-14	C	0.0104744	0.914291	NA	0	intergenic_variant		0.57917	chr18_15406695_T_C						Tabassum et al. 2019_ROCK1_LPC(14:0;0)
PC 14:0;0_18:2;0	18	18798665	17814515	19782815	ROCK1	known	18:18798665:C:A	rs1203942159	0.707402	0.0940538	6.08494e-14	A	0.00975756	0.804384	NA	0	intergenic_variant		NA	chr18_18885906_G_T,chr18_18798665_C_A						Tabassum et al. 2019_ROCK1_LPC(14:0;0)
PC 16:1;0_18:1;0	18	21398898	17298665	22898898	GREB1L	known	18:21398898:GACA:G	rs550486259	0.583981	0.0895691	7.50007e-11	G	0.00870446	0.985888	18:18798665:C:A	2.73707e-08	intron_variant	GREB1L	1.365	chr18_20966935_T_G						Tabassum et al. 2019_ROCK1_LPC(14:0;0)
PC 16:1;0_18:2;0	18	21531254	17298665	23031254	ESCO1	known	18:21531254:C:T	rs139612538	0.721467	0.0891988	7.03004e-16	T	0.00866219	0.991053	18:18798665:C:A	1.1079e-11	intron_variant	ESCO1	1.3254	chr18_21651694_A_G						Tabassum et al. 2019_ROCK1_LPC(14:0;0)
PC 14:0;0_18:1;0	18	21584376	17298665	23084376	ESCO1	known	18:21584376:ACTT:A	rs551922300	0.760964	0.0966708	3.99041e-15	A	0.0072766	0.999388	18:18798665:C:A	3.03344e-11	5_prime_UTR_variant	ESCO1	18.969	chr18_21651694_A_G,chr18_21542677_G_T,chr18_21657147_C_T						Tabassum et al. 2019_ROCK1_LPC(14:0;0)
PC 14:0;0_18:2;0	18	21651694	20301694	23001694	ABHD3	known	18:21651694:A:G	rs181026394	0.883253	0.0965396	7.39424e-20	G	0.00727201	1	NA	0	missense_variant	ABHD3	77.978	chr18_21651694_A_G,chr18_21542677_G_T						Tabassum et al. 2019_ROCK1_LPC(14:0;0)
PC 16:0;0_20:2;0	18	26802732	25302732	28302732	AQP4-AS1	novel	18:26802732:C:T	rs62081852	0.389035	0.0676723	9.34709e-09	T	0.0176631	0.913683	NA	0	intron_variant,non_coding_transcript_variant	AQP4-AS1	0.64209	chr18_26802732_C_T
PI 18:0;0_20:4;0	18	49628409	48128409	51128409	SMUG1P1	known	18:49628409:T:C	rs56339947	0.18819	0.0265038	1.35901e-12	C	0.114435	0.985971	NA	0	intergenic_variant		1.7181	chr18_49598612_C_G,chr18_49677585_A_G		Klarin et al. 2018_LIPG|Graham et al. 2021_LIPG|Graham et al. 2021_LIPG|inRegion:Liu et al. 2017_LIPG|inRegion:Klarin et al. 2018_LIPG|inRegion:Graham et al. 2021_AC016866.1|inRegion:Graham et al. 2021_AC016866.1	inRegion:Graham et al. 2021_AC016866.1|inRegion:Graham et al. 2021_AC016866.1|inRegion:Graham et al. 2021_AC016866.1	Klarin et al. 2018_LIPG|Graham et al. 2021_LIPG|Graham et al. 2021_LIPG|inRegion:Klarin et al. 2018_LIPG|inRegion:Graham et al. 2021_AC016866.1|inRegion:Graham et al. 2021_AC016866.1|inRegion:Graham et al. 2021_AC016866.1
PI 18:0;0_18:1;0	18	49656294	48156294	51156294	SMUG1P1	known	18:49656294:A:G	rs1540037	0.146252	0.019725	1.35928e-13	A	0.243073	0.97147	NA	0	intergenic_variant		0.96946	chr18_49606094_C_T,chr18_49683601_G_A,chr18_49583585_A_G		Teslovich et al. 2010_LIPG|Klarin et al. 2018_LIPG|inRegion:Liu et al. 2017_LIPG|inRegion:Klarin et al. 2018_LIPG|inRegion:Graham et al. 2021_AC016866.1|inRegion:Graham et al. 2021_AC016866.1	Liu et al. 2017_LIPG|inRegion:Graham et al. 2021_AC016866.1|inRegion:Graham et al. 2021_AC016866.1|inRegion:Graham et al. 2021_AC016866.1	Teslovich et al. 2010_LIPG|Hoffmann et al. 2018_LIPG|inRegion:Klarin et al. 2018_LIPG|inRegion:Graham et al. 2021_AC016866.1|inRegion:Graham et al. 2021_AC016866.1|inRegion:Graham et al. 2021_AC016866.1		Harshfield et al. 2021_LIPG_PI_36:2_[M+H]1+|Cadby et al. 2022_LIPG, SMUG1P1_Total PI|Cadby et al. 2022_LIPG, SMUG1P1_Total PI|Cadby et al. 2022_SMUG1P1, LIPG, SMUG1P1_Total PI
PI 18:0;0_18:2;0	18	49656294	48156294	51156294	SMUG1P1	known	18:49656294:A:G	rs1540037	0.154677	0.0196571	4.08557e-15	A	0.243073	0.97147	NA	0	intergenic_variant		0.96946	chr18_49591006_C_T,chr18_49579658_C_T		Teslovich et al. 2010_LIPG|Klarin et al. 2018_LIPG|inRegion:Liu et al. 2017_LIPG|inRegion:Klarin et al. 2018_LIPG|inRegion:Graham et al. 2021_AC016866.1|inRegion:Graham et al. 2021_AC016866.1	Liu et al. 2017_LIPG|inRegion:Graham et al. 2021_AC016866.1|inRegion:Graham et al. 2021_AC016866.1|inRegion:Graham et al. 2021_AC016866.1	Teslovich et al. 2010_LIPG|Hoffmann et al. 2018_LIPG|inRegion:Klarin et al. 2018_LIPG|inRegion:Graham et al. 2021_AC016866.1|inRegion:Graham et al. 2021_AC016866.1|inRegion:Graham et al. 2021_AC016866.1		Harshfield et al. 2021_LIPG_PI_36:2_[M+H]1+|Cadby et al. 2022_LIPG, SMUG1P1_Total PI|Cadby et al. 2022_LIPG, SMUG1P1_Total PI|Cadby et al. 2022_SMUG1P1, LIPG, SMUG1P1_Total PI
PI 18:1;0_18:1;0	18	49656294	48156294	51156294	SMUG1P1	known	18:49656294:A:G	rs1540037	0.164745	0.0197139	7.65849e-17	A	0.243073	0.97147	NA	0	intergenic_variant		0.96946	chr18_49656294_A_G,chr18_49592028_T_C		Teslovich et al. 2010_LIPG|Klarin et al. 2018_LIPG|inRegion:Liu et al. 2017_LIPG|inRegion:Klarin et al. 2018_LIPG|inRegion:Graham et al. 2021_AC016866.1|inRegion:Graham et al. 2021_AC016866.1	Liu et al. 2017_LIPG|inRegion:Graham et al. 2021_AC016866.1|inRegion:Graham et al. 2021_AC016866.1|inRegion:Graham et al. 2021_AC016866.1	Teslovich et al. 2010_LIPG|Hoffmann et al. 2018_LIPG|inRegion:Klarin et al. 2018_LIPG|inRegion:Graham et al. 2021_AC016866.1|inRegion:Graham et al. 2021_AC016866.1|inRegion:Graham et al. 2021_AC016866.1		Harshfield et al. 2021_LIPG_PI_36:2_[M+H]1+|Cadby et al. 2022_LIPG, SMUG1P1_Total PI|Cadby et al. 2022_LIPG, SMUG1P1_Total PI|Cadby et al. 2022_SMUG1P1, LIPG, SMUG1P1_Total PI
PC 18:1;0_20:4;0	18	52743009	51243009	54243009	DCC	novel	18:52743009:T:C	rs147797702	-0.489187	0.0890169	4.02686e-08	C	0.00935496	0.959142	NA	0	intron_variant	DCC	0.79775	chr18_52743009_T_C
SM 38:1;2	19	8206837	6706837	9706837	CERS4	known	19:8206837:G:A	rs7258249	0.216755	0.0168928	2.80788e-37	A	0.39865	1	NA	0	intron_variant	CERS4	0.76336	chr19_8206837_G_A,chr19_8236164_C_T,chr19_8255671_G_A					inRegion:Klarin et al. 2018_ANGPTL4	Hicks et al. 2009_LASS4_SM 18:1Mol%|Demirkan et al. 2012_LASS4_CER(20:0;0)|Cadby et al. 2022_CERS4_HexCer(d18:1/20:0)|Cadby et al. 2022_CERS4_SM(37:2)|Cadby et al. 2022_CERS4_SM(d18:2/18:0)|Harshfield et al. 2021_CERS4_SM_36:2_[M+H]1+|Harshfield et al. 2021_CERS4_SM_37:1_[M+H]1+|Harshfield et al. 2021_CERS4_PG-O_38:0_[M-H]1-|Cadby et al. 2022_CTD-3020H12.3, CERS4_SM(d18:1/18:0)/SM(d16:1/20:0)
SM 38:2;2	19	8209156	6709156	9709156	CERS4	known	19:8209156:G:C	rs2336171	0.261083	0.0169033	5.69804e-53	C	0.398749	0.994513	NA	0	intron_variant	CERS4	0.7526	chr19_8236164_C_T,chr19_8255671_G_A,chr19_8257850_A_T					inRegion:Klarin et al. 2018_ANGPTL4	Long et al. 2017_CERS4_stearoyl sphingomyelin (d18:1/18:0)|Harshfield et al. 2021_CERS4_SM_37:1_[M+H]1+|Cadby et al. 2022_CERS4_Cer(d18:1/20:0)|Cadby et al. 2022_CERS4_Cer(d18:2/20:0)|Cadby et al. 2022_CERS4_Hex3Cer(d18:1/20:0)|Cadby et al. 2022_CERS4_HexCer(d18:2/22:0)
SM 36:1;2	19	8219662	6719662	9719662	CERS4	known	19:8219662:C:CA	rs398120792	0.197964	0.0171512	1.49505e-30	CA	0.385375	0.992355	NA	0	intron_variant	CERS4	0.75535	chr19_8236164_C_T,chr19_8212732_G_A,chr19_8257849_G_T,chr19_8255671_G_A					inRegion:Klarin et al. 2018_ANGPTL4	Long et al. 2017_CERS4_stearoyl sphingomyelin (d18:1/18:0)|Harshfield et al. 2021_CERS4_SM_37:1_[M+H]1+|Cadby et al. 2022_CTD-3020H12.3, CERS4_Cer(d16:1/20:0)|Cadby et al. 2022_CERS4_Cer(d18:1/20:0)|Cadby et al. 2022_CERS4_Cer(d18:2/20:0)|Cadby et al. 2022_CERS4_Hex3Cer(d18:1/20:0)|Cadby et al. 2022_CERS4_SM(d18:1/20:0)/SM(d16:1/22:0)
SM 36:2;2	19	8222034	6722034	9722034	CERS4	known	19:8222034:T:C	rs7253584	0.180906	0.0177097	2.47575e-24	T	0.324761	0.993388	NA	0	intron_variant	CERS4	0.83498	chr19_8235921_C_T,chr19_8257849_G_T,chr19_8219462_C_T,chr19_8255671_G_A					inRegion:Klarin et al. 2018_ANGPTL4	Cadby et al. 2022_CERS4, CTD-3020H12.4_Cer(d16:1/18:0)|Cadby et al. 2022_CERS4, CTD-3020H12.4_Cer(d18:1/18:0)|Cadby et al. 2022_CERS4, CTD-3020H12.4_Cer(d18:2/20:0)|Cadby et al. 2022_CERS4, CTD-3020H12.4_SM(d18:1/18:0)/SM(d16:1/20:0)|Cadby et al. 2022_CERS4, CTD-3020H12.4_SM(d18:2/20:0)|Harshfield et al. 2021_CERS4_SM_36:1_[M+H]1+|Harshfield et al. 2021_CERS4_SM_38:2_[M+H]1+|Cadby et al. 2022_CERS4_GM3(d18:1/20:0)
SM 34:2;2	19	11078622	9578622	12578622	SMARCA4	known	19:11078622:CG:C	rs200495339	-0.186341	0.0281239	3.69797e-11	C	0.0942871	0.999035	NA	0	intron_variant	SMARCA4	0.83547	chr19_11079088_T_C		Liu et al. 2017_LDLR|inRegion:Liu et al. 2017_LOC55908	Teslovich et al. 2010_LDLR|inRegion:Liu et al. 2017_LDLR|inRegion:Liu et al. 2017_LDLR|inRegion:Liu et al. 2017_LDLR|inRegion:Liu et al. 2017_LDLR|inRegion:Liu et al. 2017_LDLR|inRegion:Graham et al. 2021_ZNF627|inRegion:Graham et al. 2021_ZNF627|inRegion:Graham et al. 2021_DOCK6	Teslovich et al. 2010_LDLR|inRegion:Liu et al. 2017_LDLR|inRegion:Liu et al. 2017_LDLR|inRegion:Liu et al. 2017_LDLR|inRegion:Liu et al. 2017_LDLR|inRegion:Liu et al. 2017_LDLR|inRegion:Graham et al. 2021_DOCK6|inRegion:Graham et al. 2021_DOCK6|inRegion:Graham et al. 2021_ZNF627	inRegion:Liu et al. 2017_LOC55908|inRegion:Graham et al. 2021_DOCK6|inRegion:Graham et al. 2021_DOCK6|inRegion:Graham et al. 2021_DOCK6	Cadby et al. 2022_SMARCA4, LDLR_Total CE|Cadby et al. 2022_SMARCA4, LDLR_Total PC(O)|Cadby et al. 2022_SMARCA4, LDLR_CE(20:2)|Cadby et al. 2022_SMARCA4, LDLR_Cer(d18:1/16:0)|Cadby et al. 2022_SMARCA4, LDLR_HexCer(d18:1/24:0)|Cadby et al. 2022_SMARCA4, LDLR_SM(d18:0/16:0)|Cadby et al. 2022_SMARCA4, LDLR_Total COH|Cadby et al. 2022_SMARCA4, LDLR_CE(20:2)|Cadby et al. 2022_SMARCA4, LDLR_Cer(d18:1/16:0)|Cadby et al. 2022_SMARCA4, LDLR_HexCer(d18:1/24:0)|Cadby et al. 2022_SMARCA4, LDLR_SM(d18:0/16:0)|Cadby et al. 2022_SMARCA4, LDLR_Total COH|Cadby et al. 2022_SMARCA4, LDLR_Total SM|Cadby et al. 2022_SMARCA4, LDLR_CE(22:4)
CE 16:0;0	19	11079868	9579868	12579868	SMARCA4	known	19:11079868:C:T	rs118068660	-0.209234	0.028077	1.02215e-13	T	0.0946153	0.999146	NA	0	downstream_gene_variant	SMARCA4	0.90347	chr19_11079088_T_C		Liu et al. 2017_LDLR|inRegion:Liu et al. 2017_LOC55908	Teslovich et al. 2010_LDLR|inRegion:Liu et al. 2017_LDLR|inRegion:Liu et al. 2017_LDLR|inRegion:Liu et al. 2017_LDLR|inRegion:Liu et al. 2017_LDLR|inRegion:Liu et al. 2017_LDLR|inRegion:Graham et al. 2021_ZNF627|inRegion:Graham et al. 2021_ZNF627|inRegion:Graham et al. 2021_DOCK6	Teslovich et al. 2010_LDLR|inRegion:Liu et al. 2017_LDLR|inRegion:Liu et al. 2017_LDLR|inRegion:Liu et al. 2017_LDLR|inRegion:Liu et al. 2017_LDLR|inRegion:Liu et al. 2017_LDLR|inRegion:Graham et al. 2021_DOCK6|inRegion:Graham et al. 2021_DOCK6|inRegion:Graham et al. 2021_ZNF627	inRegion:Liu et al. 2017_LOC55908|inRegion:Graham et al. 2021_DOCK6|inRegion:Graham et al. 2021_DOCK6|inRegion:Graham et al. 2021_DOCK6	Cadby et al. 2022_SMARCA4, LDLR_Total CE|Cadby et al. 2022_SMARCA4, LDLR_Total PC(O)|Cadby et al. 2022_SMARCA4, LDLR_CE(20:2)|Cadby et al. 2022_SMARCA4, LDLR_Cer(d18:1/16:0)|Cadby et al. 2022_SMARCA4, LDLR_HexCer(d18:1/24:0)|Cadby et al. 2022_SMARCA4, LDLR_SM(d18:0/16:0)|Cadby et al. 2022_SMARCA4, LDLR_Total COH|Cadby et al. 2022_SMARCA4, LDLR_CE(20:2)|Cadby et al. 2022_SMARCA4, LDLR_Cer(d18:1/16:0)|Cadby et al. 2022_SMARCA4, LDLR_HexCer(d18:1/24:0)|Cadby et al. 2022_SMARCA4, LDLR_SM(d18:0/16:0)|Cadby et al. 2022_SMARCA4, LDLR_Total COH|Cadby et al. 2022_SMARCA4, LDLR_Total SM|Cadby et al. 2022_SMARCA4, LDLR_CE(22:4)
CE 18:1;0	19	11079868	9579868	12579868	SMARCA4	known	19:11079868:C:T	rs118068660	-0.171924	0.0281541	1.06825e-09	T	0.0946153	0.999146	NA	0	downstream_gene_variant	SMARCA4	0.90347	chr19_11079088_T_C		Liu et al. 2017_LDLR|inRegion:Liu et al. 2017_LOC55908	Teslovich et al. 2010_LDLR|inRegion:Liu et al. 2017_LDLR|inRegion:Liu et al. 2017_LDLR|inRegion:Liu et al. 2017_LDLR|inRegion:Liu et al. 2017_LDLR|inRegion:Liu et al. 2017_LDLR|inRegion:Graham et al. 2021_ZNF627|inRegion:Graham et al. 2021_ZNF627|inRegion:Graham et al. 2021_DOCK6	Teslovich et al. 2010_LDLR|inRegion:Liu et al. 2017_LDLR|inRegion:Liu et al. 2017_LDLR|inRegion:Liu et al. 2017_LDLR|inRegion:Liu et al. 2017_LDLR|inRegion:Liu et al. 2017_LDLR|inRegion:Graham et al. 2021_DOCK6|inRegion:Graham et al. 2021_DOCK6|inRegion:Graham et al. 2021_ZNF627	inRegion:Liu et al. 2017_LOC55908|inRegion:Graham et al. 2021_DOCK6|inRegion:Graham et al. 2021_DOCK6|inRegion:Graham et al. 2021_DOCK6	Cadby et al. 2022_SMARCA4, LDLR_Total CE|Cadby et al. 2022_SMARCA4, LDLR_Total PC(O)|Cadby et al. 2022_SMARCA4, LDLR_CE(20:2)|Cadby et al. 2022_SMARCA4, LDLR_Cer(d18:1/16:0)|Cadby et al. 2022_SMARCA4, LDLR_HexCer(d18:1/24:0)|Cadby et al. 2022_SMARCA4, LDLR_SM(d18:0/16:0)|Cadby et al. 2022_SMARCA4, LDLR_Total COH|Cadby et al. 2022_SMARCA4, LDLR_CE(20:2)|Cadby et al. 2022_SMARCA4, LDLR_Cer(d18:1/16:0)|Cadby et al. 2022_SMARCA4, LDLR_HexCer(d18:1/24:0)|Cadby et al. 2022_SMARCA4, LDLR_SM(d18:0/16:0)|Cadby et al. 2022_SMARCA4, LDLR_Total COH|Cadby et al. 2022_SMARCA4, LDLR_Total SM|Cadby et al. 2022_SMARCA4, LDLR_CE(22:4)
CE 18:2;0	19	11079868	9579868	12579868	SMARCA4	known	19:11079868:C:T	rs118068660	-0.193503	0.0281547	6.8142e-12	T	0.0946153	0.999146	NA	0	downstream_gene_variant	SMARCA4	0.90347	chr19_11079088_T_C		Liu et al. 2017_LDLR|inRegion:Liu et al. 2017_LOC55908	Teslovich et al. 2010_LDLR|inRegion:Liu et al. 2017_LDLR|inRegion:Liu et al. 2017_LDLR|inRegion:Liu et al. 2017_LDLR|inRegion:Liu et al. 2017_LDLR|inRegion:Liu et al. 2017_LDLR|inRegion:Graham et al. 2021_ZNF627|inRegion:Graham et al. 2021_ZNF627|inRegion:Graham et al. 2021_DOCK6	Teslovich et al. 2010_LDLR|inRegion:Liu et al. 2017_LDLR|inRegion:Liu et al. 2017_LDLR|inRegion:Liu et al. 2017_LDLR|inRegion:Liu et al. 2017_LDLR|inRegion:Liu et al. 2017_LDLR|inRegion:Graham et al. 2021_DOCK6|inRegion:Graham et al. 2021_DOCK6|inRegion:Graham et al. 2021_ZNF627	inRegion:Liu et al. 2017_LOC55908|inRegion:Graham et al. 2021_DOCK6|inRegion:Graham et al. 2021_DOCK6|inRegion:Graham et al. 2021_DOCK6	Cadby et al. 2022_SMARCA4, LDLR_Total CE|Cadby et al. 2022_SMARCA4, LDLR_Total PC(O)|Cadby et al. 2022_SMARCA4, LDLR_CE(20:2)|Cadby et al. 2022_SMARCA4, LDLR_Cer(d18:1/16:0)|Cadby et al. 2022_SMARCA4, LDLR_HexCer(d18:1/24:0)|Cadby et al. 2022_SMARCA4, LDLR_SM(d18:0/16:0)|Cadby et al. 2022_SMARCA4, LDLR_Total COH|Cadby et al. 2022_SMARCA4, LDLR_CE(20:2)|Cadby et al. 2022_SMARCA4, LDLR_Cer(d18:1/16:0)|Cadby et al. 2022_SMARCA4, LDLR_HexCer(d18:1/24:0)|Cadby et al. 2022_SMARCA4, LDLR_SM(d18:0/16:0)|Cadby et al. 2022_SMARCA4, LDLR_Total COH|Cadby et al. 2022_SMARCA4, LDLR_Total SM|Cadby et al. 2022_SMARCA4, LDLR_CE(22:4)
Chol	19	11079868	9579868	12579868	SMARCA4	known	19:11079868:C:T	rs118068660	-0.161378	0.0282534	1.16088e-08	T	0.0946153	0.999146	NA	0	downstream_gene_variant	SMARCA4	0.90347	chr19_11079088_T_C		Liu et al. 2017_LDLR|inRegion:Liu et al. 2017_LOC55908	Teslovich et al. 2010_LDLR|inRegion:Liu et al. 2017_LDLR|inRegion:Liu et al. 2017_LDLR|inRegion:Liu et al. 2017_LDLR|inRegion:Liu et al. 2017_LDLR|inRegion:Liu et al. 2017_LDLR|inRegion:Graham et al. 2021_ZNF627|inRegion:Graham et al. 2021_ZNF627|inRegion:Graham et al. 2021_DOCK6	Teslovich et al. 2010_LDLR|inRegion:Liu et al. 2017_LDLR|inRegion:Liu et al. 2017_LDLR|inRegion:Liu et al. 2017_LDLR|inRegion:Liu et al. 2017_LDLR|inRegion:Liu et al. 2017_LDLR|inRegion:Graham et al. 2021_DOCK6|inRegion:Graham et al. 2021_DOCK6|inRegion:Graham et al. 2021_ZNF627	inRegion:Liu et al. 2017_LOC55908|inRegion:Graham et al. 2021_DOCK6|inRegion:Graham et al. 2021_DOCK6|inRegion:Graham et al. 2021_DOCK6	Cadby et al. 2022_SMARCA4, LDLR_Total CE|Cadby et al. 2022_SMARCA4, LDLR_Total PC(O)|Cadby et al. 2022_SMARCA4, LDLR_CE(20:2)|Cadby et al. 2022_SMARCA4, LDLR_Cer(d18:1/16:0)|Cadby et al. 2022_SMARCA4, LDLR_HexCer(d18:1/24:0)|Cadby et al. 2022_SMARCA4, LDLR_SM(d18:0/16:0)|Cadby et al. 2022_SMARCA4, LDLR_Total COH|Cadby et al. 2022_SMARCA4, LDLR_CE(20:2)|Cadby et al. 2022_SMARCA4, LDLR_Cer(d18:1/16:0)|Cadby et al. 2022_SMARCA4, LDLR_HexCer(d18:1/24:0)|Cadby et al. 2022_SMARCA4, LDLR_SM(d18:0/16:0)|Cadby et al. 2022_SMARCA4, LDLR_Total COH|Cadby et al. 2022_SMARCA4, LDLR_Total SM|Cadby et al. 2022_SMARCA4, LDLR_CE(22:4)
SM 34:1;2	19	11079868	9579868	12579868	SMARCA4	known	19:11079868:C:T	rs118068660	-0.243968	0.028047	4.09571e-18	T	0.0946153	0.999146	NA	0	downstream_gene_variant	SMARCA4	0.90347	chr19_11079088_T_C		Liu et al. 2017_LDLR|inRegion:Liu et al. 2017_LOC55908	Teslovich et al. 2010_LDLR|inRegion:Liu et al. 2017_LDLR|inRegion:Liu et al. 2017_LDLR|inRegion:Liu et al. 2017_LDLR|inRegion:Liu et al. 2017_LDLR|inRegion:Liu et al. 2017_LDLR|inRegion:Graham et al. 2021_ZNF627|inRegion:Graham et al. 2021_ZNF627|inRegion:Graham et al. 2021_DOCK6	Teslovich et al. 2010_LDLR|inRegion:Liu et al. 2017_LDLR|inRegion:Liu et al. 2017_LDLR|inRegion:Liu et al. 2017_LDLR|inRegion:Liu et al. 2017_LDLR|inRegion:Liu et al. 2017_LDLR|inRegion:Graham et al. 2021_DOCK6|inRegion:Graham et al. 2021_DOCK6|inRegion:Graham et al. 2021_ZNF627	inRegion:Liu et al. 2017_LOC55908|inRegion:Graham et al. 2021_DOCK6|inRegion:Graham et al. 2021_DOCK6|inRegion:Graham et al. 2021_DOCK6	Cadby et al. 2022_SMARCA4, LDLR_Total CE|Cadby et al. 2022_SMARCA4, LDLR_Total PC(O)|Cadby et al. 2022_SMARCA4, LDLR_CE(20:2)|Cadby et al. 2022_SMARCA4, LDLR_Cer(d18:1/16:0)|Cadby et al. 2022_SMARCA4, LDLR_HexCer(d18:1/24:0)|Cadby et al. 2022_SMARCA4, LDLR_SM(d18:0/16:0)|Cadby et al. 2022_SMARCA4, LDLR_Total COH|Cadby et al. 2022_SMARCA4, LDLR_CE(20:2)|Cadby et al. 2022_SMARCA4, LDLR_Cer(d18:1/16:0)|Cadby et al. 2022_SMARCA4, LDLR_HexCer(d18:1/24:0)|Cadby et al. 2022_SMARCA4, LDLR_SM(d18:0/16:0)|Cadby et al. 2022_SMARCA4, LDLR_Total COH|Cadby et al. 2022_SMARCA4, LDLR_Total SM|Cadby et al. 2022_SMARCA4, LDLR_CE(22:4)
SM 42:2;2	19	11079868	9579868	12579868	SMARCA4	known	19:11079868:C:T	rs118068660	-0.21909	0.0280703	6.76993e-15	T	0.0946153	0.999146	NA	0	downstream_gene_variant	SMARCA4	0.90347	chr19_11079088_T_C		Liu et al. 2017_LDLR|inRegion:Liu et al. 2017_LOC55908	Teslovich et al. 2010_LDLR|inRegion:Liu et al. 2017_LDLR|inRegion:Liu et al. 2017_LDLR|inRegion:Liu et al. 2017_LDLR|inRegion:Liu et al. 2017_LDLR|inRegion:Liu et al. 2017_LDLR|inRegion:Graham et al. 2021_ZNF627|inRegion:Graham et al. 2021_ZNF627|inRegion:Graham et al. 2021_DOCK6	Teslovich et al. 2010_LDLR|inRegion:Liu et al. 2017_LDLR|inRegion:Liu et al. 2017_LDLR|inRegion:Liu et al. 2017_LDLR|inRegion:Liu et al. 2017_LDLR|inRegion:Liu et al. 2017_LDLR|inRegion:Graham et al. 2021_DOCK6|inRegion:Graham et al. 2021_DOCK6|inRegion:Graham et al. 2021_ZNF627	inRegion:Liu et al. 2017_LOC55908|inRegion:Graham et al. 2021_DOCK6|inRegion:Graham et al. 2021_DOCK6|inRegion:Graham et al. 2021_DOCK6	Cadby et al. 2022_SMARCA4, LDLR_Total CE|Cadby et al. 2022_SMARCA4, LDLR_Total PC(O)|Cadby et al. 2022_SMARCA4, LDLR_CE(20:2)|Cadby et al. 2022_SMARCA4, LDLR_Cer(d18:1/16:0)|Cadby et al. 2022_SMARCA4, LDLR_HexCer(d18:1/24:0)|Cadby et al. 2022_SMARCA4, LDLR_SM(d18:0/16:0)|Cadby et al. 2022_SMARCA4, LDLR_Total COH|Cadby et al. 2022_SMARCA4, LDLR_CE(20:2)|Cadby et al. 2022_SMARCA4, LDLR_Cer(d18:1/16:0)|Cadby et al. 2022_SMARCA4, LDLR_HexCer(d18:1/24:0)|Cadby et al. 2022_SMARCA4, LDLR_SM(d18:0/16:0)|Cadby et al. 2022_SMARCA4, LDLR_Total COH|Cadby et al. 2022_SMARCA4, LDLR_Total SM|Cadby et al. 2022_SMARCA4, LDLR_CE(22:4)
PC 16:0;0_16:0;0	19	11082239	9582239	12582239	SMARCA4	known	19:11082239:A:G	rs73015021	-0.158246	0.0286647	3.48866e-08	G	0.0921263	0.984304	NA	0	downstream_gene_variant	SMARCA4	0.77989	chr19_11079088_T_C		Liu et al. 2017_LDLR|inRegion:Liu et al. 2017_LOC55908	Teslovich et al. 2010_LDLR|inRegion:Liu et al. 2017_LDLR|inRegion:Liu et al. 2017_LDLR|inRegion:Liu et al. 2017_LDLR|inRegion:Liu et al. 2017_LDLR|inRegion:Liu et al. 2017_LDLR|inRegion:Graham et al. 2021_ZNF627|inRegion:Graham et al. 2021_ZNF627|inRegion:Graham et al. 2021_DOCK6	Teslovich et al. 2010_LDLR|inRegion:Liu et al. 2017_LDLR|inRegion:Liu et al. 2017_LDLR|inRegion:Liu et al. 2017_LDLR|inRegion:Liu et al. 2017_LDLR|inRegion:Liu et al. 2017_LDLR|inRegion:Graham et al. 2021_DOCK6|inRegion:Graham et al. 2021_DOCK6|inRegion:Graham et al. 2021_ZNF627	inRegion:Liu et al. 2017_LOC55908|inRegion:Graham et al. 2021_DOCK6|inRegion:Graham et al. 2021_DOCK6|inRegion:Graham et al. 2021_DOCK6	Cadby et al. 2022_SMARCA4, LDLR_Total CE|Cadby et al. 2022_SMARCA4, LDLR_Total PC(O)|Cadby et al. 2022_SMARCA4, LDLR_CE(20:2)|Cadby et al. 2022_SMARCA4, LDLR_Cer(d18:1/16:0)|Cadby et al. 2022_SMARCA4, LDLR_HexCer(d18:1/24:0)|Cadby et al. 2022_SMARCA4, LDLR_SM(d18:0/16:0)|Cadby et al. 2022_SMARCA4, LDLR_Total COH|Cadby et al. 2022_SMARCA4, LDLR_CE(20:2)|Cadby et al. 2022_SMARCA4, LDLR_Cer(d18:1/16:0)|Cadby et al. 2022_SMARCA4, LDLR_HexCer(d18:1/24:0)|Cadby et al. 2022_SMARCA4, LDLR_SM(d18:0/16:0)|Cadby et al. 2022_SMARCA4, LDLR_Total COH|Cadby et al. 2022_SMARCA4, LDLR_Total SM|Cadby et al. 2022_SMARCA4, LDLR_CE(22:4)
PI 18:0;0_20:4;0	19	11220266	9720266	12720266	DOCK6	known	19:11220266:A:G	rs17699030	-0.23075	0.039296	4.48452e-09	G	0.0469459	0.981043	NA	0	intron_variant	DOCK6	1.0742	chr19_11220266_A_G		Teslovich et al. 2010_LOC55908|inRegion:Liu et al. 2017_LOC55908	Klarin et al. 2018_DOCK6|inRegion:Liu et al. 2017_LDLR|inRegion:Liu et al. 2017_LDLR|inRegion:Liu et al. 2017_LDLR|inRegion:Liu et al. 2017_LDLR|inRegion:Liu et al. 2017_LDLR|inRegion:Graham et al. 2021_ZNF627|inRegion:Graham et al. 2021_ZNF627|inRegion:Graham et al. 2021_DOCK6	Liu et al. 2017_LOC55908|inRegion:Liu et al. 2017_LDLR|inRegion:Liu et al. 2017_LDLR|inRegion:Liu et al. 2017_LDLR|inRegion:Liu et al. 2017_LDLR|inRegion:Liu et al. 2017_LDLR|inRegion:Graham et al. 2021_DOCK6|inRegion:Graham et al. 2021_DOCK6|inRegion:Graham et al. 2021_ZNF627	inRegion:Liu et al. 2017_LOC55908|inRegion:Graham et al. 2021_DOCK6|inRegion:Graham et al. 2021_DOCK6|inRegion:Graham et al. 2021_DOCK6	Harshfield et al. 2021_DOCK6_PI(38:4)_[M-H]1-|Harshfield et al. 2021_DOCK6_PI(38:4)_[M-H]1-
CE 18:0;0	19	15831093	14331093	17331093	UCA1	novel	19:15831093:A:ACTGGCCACTGGGCCAAGGAATGCCTGCAGCC	rs55660824	-0.105129	0.0192133	4.60431e-08	ACTGGCCACTGGGCCAAGGAATGCCTGCAGCC	0.254462	0.998071	NA	0	non_coding_transcript_exon_variant	UCA1	0.96428	chr19_15828882_C_T
CE 16:0;0	19	19210016	17710016	20710016	NCAN	known	19:19210016:C:G	rs150057262	-0.242651	0.0385597	3.28597e-10	G	0.0521856	0.942736	NA	0	upstream_gene_variant	NCAN	5.1499	chr19_19269704_A_G					Klarin et al. 2018_TM6SF2|inRegion:Klarin et al. 2018_GATAD2A
PC 18:1;0_20:3;0	19	19210016	17710016	20710016	NCAN	known	19:19210016:C:G	rs150057262	-0.246729	0.0386414	1.81806e-10	G	0.0521856	0.942736	NA	0	upstream_gene_variant	NCAN	5.1499	chr19_19269704_A_G					Klarin et al. 2018_TM6SF2|inRegion:Klarin et al. 2018_GATAD2A
CE 14:0;0	19	19269704	17769704	20769704	TM6SF2	known	19:19269704:A:G	rs187429064	-0.233998	0.037881	6.89235e-10	G	0.0535314	0.950312	NA	0	missense_variant	TM6SF2	5.1244	chr19_19269704_A_G,chr19_19421101_A_G					Klarin et al. 2018_TM6SF2|inRegion:Klarin et al. 2018_GATAD2A
CE 16:1;0	19	19269704	17769704	20769704	TM6SF2	known	19:19269704:A:G	rs187429064	-0.217301	0.0378548	9.81615e-09	G	0.0535314	0.950312	NA	0	missense_variant	TM6SF2	5.1244	chr19_19269704_A_G,chr19_19346108_C_T					Klarin et al. 2018_TM6SF2|inRegion:Klarin et al. 2018_GATAD2A
CE 17:1;0	19	19269704	17769704	20769704	TM6SF2	known	19:19269704:A:G	rs187429064	-0.210509	0.0379834	3.10021e-08	G	0.0535314	0.950312	NA	0	missense_variant	TM6SF2	5.1244	chr19_19269704_A_G					Klarin et al. 2018_TM6SF2|inRegion:Klarin et al. 2018_GATAD2A
CE 20:3;0	19	19269704	17769704	20769704	TM6SF2	known	19:19269704:A:G	rs187429064	-0.235892	0.0378639	4.92004e-10	G	0.0535314	0.950312	NA	0	missense_variant	TM6SF2	5.1244	chr19_19269704_A_G					Klarin et al. 2018_TM6SF2|inRegion:Klarin et al. 2018_GATAD2A
CE 20:4;0	19	19269704	17769704	20769704	TM6SF2	known	19:19269704:A:G	rs187429064	-0.254328	0.0374576	1.20692e-11	G	0.0535314	0.950312	NA	0	missense_variant	TM6SF2	5.1244	chr19_19269704_A_G					Klarin et al. 2018_TM6SF2|inRegion:Klarin et al. 2018_GATAD2A
Cer 42:2;2	19	19269704	17769704	20769704	TM6SF2	known	19:19269704:A:G	rs187429064	-0.287704	0.037735	2.74967e-14	G	0.0535314	0.950312	NA	0	missense_variant	TM6SF2	5.1244	chr19_19269704_A_G,chr19_19268740_C_T					Klarin et al. 2018_TM6SF2|inRegion:Klarin et al. 2018_GATAD2A
PC 16:0;0_20:4;0	19	19269704	17769704	20769704	TM6SF2	known	19:19269704:A:G	rs187429064	-0.226182	0.0376869	2.04418e-09	G	0.0535314	0.950312	NA	0	missense_variant	TM6SF2	5.1244	chr19_19269704_A_G					Klarin et al. 2018_TM6SF2|inRegion:Klarin et al. 2018_GATAD2A
PC 17:0;0_20:4;0	19	19269704	17769704	20769704	TM6SF2	known	19:19269704:A:G	rs187429064	-0.23955	0.0380352	3.18358e-10	G	0.0535314	0.950312	NA	0	missense_variant	TM6SF2	5.1244	chr19_19269704_A_G					Klarin et al. 2018_TM6SF2|inRegion:Klarin et al. 2018_GATAD2A
PC 18:1;0_20:4;0	19	19269704	17769704	20769704	TM6SF2	known	19:19269704:A:G	rs187429064	-0.276291	0.0377293	2.67948e-13	G	0.0535314	0.950312	NA	0	missense_variant	TM6SF2	5.1244	chr19_19269704_A_G,chr19_19268740_C_T					Klarin et al. 2018_TM6SF2|inRegion:Klarin et al. 2018_GATAD2A
TAG 50:5;0	19	19269704	17769704	20769704	TM6SF2	known	19:19269704:A:G	rs187429064	-0.268615	0.0444572	1.6184e-09	G	0.0535314	0.950312	NA	0	missense_variant	TM6SF2	5.1244	chr19_19269704_A_G					Klarin et al. 2018_TM6SF2|inRegion:Klarin et al. 2018_GATAD2A
Cer 42:1;2	19	19282905	17782905	20782905	SUGP1	known	19:19282905:G:A	rs8100204	-0.166109	0.0223854	1.29409e-13	A	0.170713	0.971201	NA	0	intron_variant	SUGP1	1.1688	chr19_19269704_A_G,chr19_19346108_C_T			Teslovich et al. 2010_CILP2	Teslovich et al. 2010_CILP2	Teslovich et al. 2010_CILP2|Willer et al. 2013_CILP2|Surakka et al. 2015_CILP2|Hoffmann et al. 2018_CILP2|Klarin et al. 2018_CILP2|Surakka et al. 2015_CILP2|Liu et al. 2017_CILP2|Hoffmann et al. 2018_CILP2|Graham et al. 2021_AC138430.1|Graham et al. 2021_AC138430.1|Graham et al. 2021_AC138430.1|Hoffmann et al. 2018_CILP2|Hoffmann et al. 2018_ZNF101|Klarin et al. 2018_TM6SF2|Graham et al. 2021_SUGP1|Graham et al. 2021_GATAD2A|inRegion:Klarin et al. 2018_GATAD2A	Draisma et al. 2015_GATAD2A_PC aa C36:6|Cadby et al. 2022_GATAD2A_Cer(d18:1/24:0)|Cadby et al. 2022_GATAD2A_DG(18:1_18:3)|Cadby et al. 2022_GATAD2A_DG(18:1_20:4)|Cadby et al. 2022_GATAD2A_PC(16:1_20:4)|Cadby et al. 2022_GATAD2A_PC(36:6) (a)|Cadby et al. 2022_GATAD2A_PC(38:6) (a)|Cadby et al. 2022_GATAD2A_PE(18:0_20:3) (b)|Demirkan et al. 2012_LPAR2_CER(18:0;0)|Cadby et al. 2022_ZNF101_TG(54:1) [NL-18:1]|Cadby et al. 2022_TM6SF2, AC138430.4_Cer(d18:2/24:1)|Cadby et al. 2022_TM6SF2, AC138430.4_DG(18:1_18:3)|Cadby et al. 2022_TM6SF2, AC138430.4_LPC(20:3) [sn1]|Cadby et al. 2022_TM6SF2, AC138430.4_PC(34:5)|Cadby et al. 2022_TM6SF2, AC138430.4_PC(38:6) (a)|Cadby et al. 2022_TM6SF2, AC138430.4_TG(50:3) [NL-16:1]|Cadby et al. 2022_HAPLN4, NCAN, AC138430.4_Total Cer|Cadby et al. 2022_HAPLN4, NCAN, AC138430.4_Cer(d18:1/24:0)|Cadby et al. 2022_HAPLN4, NCAN, AC138430.4_Cer(d18:1/26:0)|Cadby et al. 2022_HAPLN4, NCAN, AC138430.4_DG(16:0_22:5)|Cadby et al. 2022_HAPLN4, NCAN, AC138430.4_DG(18:1_18:3)|Cadby et al. 2022_HAPLN4, NCAN, AC138430.4_DG(18:1_20:4)|Cadby et al. 2022_HAPLN4, NCAN, AC138430.4_PC(38:4) (b)
PC 18:2;0_20:4;0	19	19282905	17782905	20782905	SUGP1	known	19:19282905:G:A	rs8100204	-0.14136	0.0226785	4.82433e-10	A	0.170713	0.971201	NA	0	intron_variant	SUGP1	1.1688	chr19_19269704_A_G,chr19_19215154_G_T			Teslovich et al. 2010_CILP2	Teslovich et al. 2010_CILP2	Teslovich et al. 2010_CILP2|Willer et al. 2013_CILP2|Surakka et al. 2015_CILP2|Hoffmann et al. 2018_CILP2|Klarin et al. 2018_CILP2|Surakka et al. 2015_CILP2|Liu et al. 2017_CILP2|Hoffmann et al. 2018_CILP2|Graham et al. 2021_AC138430.1|Graham et al. 2021_AC138430.1|Graham et al. 2021_AC138430.1|Hoffmann et al. 2018_CILP2|Hoffmann et al. 2018_ZNF101|Klarin et al. 2018_TM6SF2|Graham et al. 2021_SUGP1|Graham et al. 2021_GATAD2A|inRegion:Klarin et al. 2018_GATAD2A	Draisma et al. 2015_GATAD2A_PC aa C36:6|Cadby et al. 2022_GATAD2A_Cer(d18:1/24:0)|Cadby et al. 2022_GATAD2A_DG(18:1_18:3)|Cadby et al. 2022_GATAD2A_DG(18:1_20:4)|Cadby et al. 2022_GATAD2A_PC(16:1_20:4)|Cadby et al. 2022_GATAD2A_PC(36:6) (a)|Cadby et al. 2022_GATAD2A_PC(38:6) (a)|Cadby et al. 2022_GATAD2A_PE(18:0_20:3) (b)|Demirkan et al. 2012_LPAR2_CER(18:0;0)|Cadby et al. 2022_ZNF101_TG(54:1) [NL-18:1]|Cadby et al. 2022_TM6SF2, AC138430.4_Cer(d18:2/24:1)|Cadby et al. 2022_TM6SF2, AC138430.4_DG(18:1_18:3)|Cadby et al. 2022_TM6SF2, AC138430.4_LPC(20:3) [sn1]|Cadby et al. 2022_TM6SF2, AC138430.4_PC(34:5)|Cadby et al. 2022_TM6SF2, AC138430.4_PC(38:6) (a)|Cadby et al. 2022_TM6SF2, AC138430.4_TG(50:3) [NL-16:1]|Cadby et al. 2022_HAPLN4, NCAN, AC138430.4_Total Cer|Cadby et al. 2022_HAPLN4, NCAN, AC138430.4_Cer(d18:1/24:0)|Cadby et al. 2022_HAPLN4, NCAN, AC138430.4_Cer(d18:1/26:0)|Cadby et al. 2022_HAPLN4, NCAN, AC138430.4_DG(16:0_22:5)|Cadby et al. 2022_HAPLN4, NCAN, AC138430.4_DG(18:1_18:3)|Cadby et al. 2022_HAPLN4, NCAN, AC138430.4_DG(18:1_20:4)|Cadby et al. 2022_HAPLN4, NCAN, AC138430.4_PC(38:4) (b)
CE 18:3;0	19	19347579	17847579	20847579	MAU2	known	19:19347579:A:G	rs182611493	-0.282368	0.0377678	8.54835e-14	G	0.0538013	0.947793	NA	0	intron_variant	MAU2	5.1702	chr19_19269704_A_G,chr19_19268740_C_T					Klarin et al. 2018_TM6SF2|inRegion:Klarin et al. 2018_GATAD2A
TAG 52:6;0	19	19347579	17847579	20847579	MAU2	known	19:19347579:A:G	rs182611493	-0.275409	0.03997	6.07768e-12	G	0.0538013	0.947793	NA	0	intron_variant	MAU2	5.1702	chr19_19269704_A_G					Klarin et al. 2018_TM6SF2|inRegion:Klarin et al. 2018_GATAD2A
TAG 54:7;0	19	19347579	17847579	20847579	MAU2	known	19:19347579:A:G	rs182611493	-0.226929	0.0387729	5.05122e-09	G	0.0538013	0.947793	NA	0	intron_variant	MAU2	5.1702	chr19_19269704_A_G,chr19_19547663_G_T					Klarin et al. 2018_TM6SF2|inRegion:Klarin et al. 2018_GATAD2A
TAG 56:7;0	19	19347579	17847579	20847579	MAU2	known	19:19347579:A:G	rs182611493	-0.271402	0.0378675	8.41535e-13	G	0.0538013	0.947793	NA	0	intron_variant	MAU2	5.1702	chr19_19269704_A_G,chr19_19547663_G_T					Klarin et al. 2018_TM6SF2|inRegion:Klarin et al. 2018_GATAD2A
TAG 58:8;0	19	19347579	17847579	20847579	MAU2	known	19:19347579:A:G	rs182611493	-0.243531	0.0407474	2.39728e-09	G	0.0538013	0.947793	NA	0	intron_variant	MAU2	5.1702	chr19_19269704_A_G					Klarin et al. 2018_TM6SF2|inRegion:Klarin et al. 2018_GATAD2A
TAG 49:2;0	19	19485324	17985324	20985324	GATAD2A	known	19:19485324:G:A	rs189452885	-0.280554	0.0459217	1.0604e-09	A	0.0418054	0.949653	NA	0	intron_variant	GATAD2A	244.85	chr19_19485324_G_A					Klarin et al. 2018_TM6SF2|inRegion:Klarin et al. 2018_GATAD2A
TAG 50:3;0	19	19485324	17985324	20985324	GATAD2A	known	19:19485324:G:A	rs189452885	-0.275407	0.0424293	9.08032e-11	A	0.0418054	0.949653	NA	0	intron_variant	GATAD2A	244.85	chr19_19485324_G_A					Klarin et al. 2018_TM6SF2|inRegion:Klarin et al. 2018_GATAD2A
TAG 50:4;0	19	19485324	17985324	20985324	GATAD2A	known	19:19485324:G:A	rs189452885	-0.287378	0.0424259	1.35222e-11	A	0.0418054	0.949653	NA	0	intron_variant	GATAD2A	244.85	chr19_19485324_G_A					Klarin et al. 2018_TM6SF2|inRegion:Klarin et al. 2018_GATAD2A
TAG 51:3;0	19	19485324	17985324	20985324	GATAD2A	known	19:19485324:G:A	rs189452885	-0.277727	0.0425695	7.2895e-11	A	0.0418054	0.949653	NA	0	intron_variant	GATAD2A	244.85	chr19_19485324_G_A					Klarin et al. 2018_TM6SF2|inRegion:Klarin et al. 2018_GATAD2A
TAG 52:4;0	19	19485324	17985324	20985324	GATAD2A	known	19:19485324:G:A	rs189452885	-0.242558	0.0423554	1.06359e-08	A	0.0418054	0.949653	NA	0	intron_variant	GATAD2A	244.85	chr19_19485324_G_A					Klarin et al. 2018_TM6SF2|inRegion:Klarin et al. 2018_GATAD2A
TAG 52:5;0	19	19485324	17985324	20985324	GATAD2A	known	19:19485324:G:A	rs189452885	-0.276044	0.0423737	7.76837e-11	A	0.0418054	0.949653	NA	0	intron_variant	GATAD2A	244.85	chr19_19485324_G_A					Klarin et al. 2018_TM6SF2|inRegion:Klarin et al. 2018_GATAD2A
TAG 56:6;0	19	19485324	17985324	20985324	GATAD2A	known	19:19485324:G:A	rs189452885	-0.339069	0.0424692	1.6335e-15	A	0.0418054	0.949653	NA	0	intron_variant	GATAD2A	244.85	chr19_19485324_G_A,chr19_19547663_G_T					Klarin et al. 2018_TM6SF2|inRegion:Klarin et al. 2018_GATAD2A
Cer 40:1;2	19	19568751	18068751	21068751	PBX4	known	19:19568751:C:T	rs150536132	-0.263068	0.0425584	6.68717e-10	T	0.0417208	0.951735	NA	0	intron_variant	PBX4	237.94	chr19_19568751_C_T,chr19_19421101_A_G					Klarin et al. 2018_TM6SF2|inRegion:Klarin et al. 2018_GATAD2A
TAG 56:8;0	19	19739741	18239741	21239741	AC011477.7	known	19:19739741:A:AC	rs549504960	-0.301394	0.0455328	3.878e-11	AC	0.0381283	0.965171	NA	0	upstream_gene_variant	NA	153.79	chr19_19269704_A_G					Klarin et al. 2018_TM6SF2|inRegion:Klarin et al. 2018_GATAD2A
DAG 18:1;0_18:2;0	19	44893408	43393408	46393408	TOMM40	known	19:44893408:G:T	rs1454241996	0.12272	0.020856	4.19028e-09	T	0.225244	0.994771	NA	0	intron_variant	TOMM40	1.0946	chr19_44913484_C_T		Teslovich et al. 2010_APOE<U+2013>C1<U+2013>C2|Hoffmann et al. 2018_APOE<U+2013>C1<U+2013>C2|inRegion:Graham et al. 2021_AC245748.1|inRegion:Graham et al. 2021_AC245748.1|inRegion:Graham et al. 2021_AC245748.1|inRegion:Graham et al. 2021_AC245748.1	Teslovich et al. 2010_APOE<U+2013>C1<U+2013>C2|Hoffmann et al. 2018_APOE<U+2013>C1<U+2013>C2|Klarin et al. 2018_TOMM40|inRegion:Klarin et al. 2018_NECTIN2	Teslovich et al. 2010_APOE<U+2013>C1<U+2013>C2|Hoffmann et al. 2018_APOE<U+2013>C1<U+2013>C2|Hoffmann et al. 2018_APOE|Klarin et al. 2018_TOMM40	Surakka et al. 2015_APOE|Hoffmann et al. 2018_APOE|Graham et al. 2021_AC011481.3|Liu et al. 2017_APOE|Hoffmann et al. 2018_APOE|Liu et al. 2017_TOMM40|Hoffmann et al. 2018_APOC1|Hoffmann et al. 2018_APOE-C1-C2|Klarin et al. 2018_TOMM40|Klarin et al. 2018_APOC1|Graham et al. 2021_AC011481.3|Graham et al. 2021_AC011481.3|Graham et al. 2021_AC011481.3|Graham et al. 2021_AC011481.3|inRegion:Graham et al. 2021_AC245748.1|inRegion:Graham et al. 2021_AC245748.1	Cadby et al. 2022_CTB-129P6.4, TOMM40, NECTIN2_CE(22:0)
CE 14:0;0	19	44908684	43408684	46408684	APOE	known	19:44908684:T:C	rs429358	0.141695	0.0214612	4.33234e-11	C	0.189202	0.999352	NA	0	missense_variant	APOE	1.2906	chr19_44908684_T_C		Surakka et al. 2015_APOE|Hoffmann et al. 2018_APOE|Graham et al. 2021_APOE|inRegion:Graham et al. 2021_AC245748.1|inRegion:Graham et al. 2021_AC245748.1|inRegion:Graham et al. 2021_AC245748.1|inRegion:Graham et al. 2021_AC245748.1	Hoffmann et al. 2018_APOE|Teslovich et al. 2010_APOE<U+2013>C1<U+2013>C2|Hoffmann et al. 2018_APOE<U+2013>C1<U+2013>C2|Klarin et al. 2018_TOMM40|inRegion:Klarin et al. 2018_NECTIN2	Hoffmann et al. 2018_APOE|Teslovich et al. 2010_APOE<U+2013>C1<U+2013>C2|Hoffmann et al. 2018_APOE<U+2013>C1<U+2013>C2|Hoffmann et al. 2018_APOE|Klarin et al. 2018_APOE<U+2013>C1<U+2013>C2|Klarin et al. 2018_TOMM40	Hoffmann et al. 2018_APOE|Teslovich et al. 2010_APOE-C1-C2|Surakka et al. 2015_APOE-C1-C2|Liu et al. 2017_APOE-C1-C2|Hoffmann et al. 2018_APOE-C1-C2|Klarin et al. 2018_APOE-C1-C2|Surakka et al. 2015_APOE|Hoffmann et al. 2018_APOE|Graham et al. 2021_AC011481.3|Liu et al. 2017_APOE|Hoffmann et al. 2018_APOE|Hoffmann et al. 2018_APOC1|Hoffmann et al. 2018_APOE-C1-C2|Klarin et al. 2018_TOMM40|Klarin et al. 2018_APOC1|Graham et al. 2021_AC011481.3|Graham et al. 2021_AC011481.3|Graham et al. 2021_AC011481.3|Graham et al. 2021_AC011481.3|inRegion:Graham et al. 2021_AC245748.1|inRegion:Graham et al. 2021_AC245748.1	Cadby et al. 2022_APOE, TOMM40_Total LPE|Cadby et al. 2022_APOE, TOMM40_CE(22:0)|Cadby et al. 2022_APOE, TOMM40_CE(24:0)|Cadby et al. 2022_APOE, TOMM40_GM3(d18:1/24:0)|Cadby et al. 2022_APOE, TOMM40_LPC(19:0) [sn1] (b)|Cadby et al. 2022_APOE, TOMM40_LPC(20:1) [sn1]|Cadby et al. 2022_APOE, TOMM40_LPE(18:0) [sn2]|Cadby et al. 2022_APOE, TOMM40_SHexCer(d18:1/24:0(OH))
CE 17:0;0	19	44908684	43408684	46408684	APOE	known	19:44908684:T:C	rs429358	0.121765	0.0216407	1.90515e-08	C	0.189202	0.999352	NA	0	missense_variant	APOE	1.2906	chr19_44908684_T_C		Surakka et al. 2015_APOE|Hoffmann et al. 2018_APOE|Graham et al. 2021_APOE|inRegion:Graham et al. 2021_AC245748.1|inRegion:Graham et al. 2021_AC245748.1|inRegion:Graham et al. 2021_AC245748.1|inRegion:Graham et al. 2021_AC245748.1	Hoffmann et al. 2018_APOE|Teslovich et al. 2010_APOE<U+2013>C1<U+2013>C2|Hoffmann et al. 2018_APOE<U+2013>C1<U+2013>C2|Klarin et al. 2018_TOMM40|inRegion:Klarin et al. 2018_NECTIN2	Hoffmann et al. 2018_APOE|Teslovich et al. 2010_APOE<U+2013>C1<U+2013>C2|Hoffmann et al. 2018_APOE<U+2013>C1<U+2013>C2|Hoffmann et al. 2018_APOE|Klarin et al. 2018_APOE<U+2013>C1<U+2013>C2|Klarin et al. 2018_TOMM40	Hoffmann et al. 2018_APOE|Teslovich et al. 2010_APOE-C1-C2|Surakka et al. 2015_APOE-C1-C2|Liu et al. 2017_APOE-C1-C2|Hoffmann et al. 2018_APOE-C1-C2|Klarin et al. 2018_APOE-C1-C2|Surakka et al. 2015_APOE|Hoffmann et al. 2018_APOE|Graham et al. 2021_AC011481.3|Liu et al. 2017_APOE|Hoffmann et al. 2018_APOE|Hoffmann et al. 2018_APOC1|Hoffmann et al. 2018_APOE-C1-C2|Klarin et al. 2018_TOMM40|Klarin et al. 2018_APOC1|Graham et al. 2021_AC011481.3|Graham et al. 2021_AC011481.3|Graham et al. 2021_AC011481.3|Graham et al. 2021_AC011481.3|inRegion:Graham et al. 2021_AC245748.1|inRegion:Graham et al. 2021_AC245748.1	Cadby et al. 2022_APOE, TOMM40_Total LPE|Cadby et al. 2022_APOE, TOMM40_CE(22:0)|Cadby et al. 2022_APOE, TOMM40_CE(24:0)|Cadby et al. 2022_APOE, TOMM40_GM3(d18:1/24:0)|Cadby et al. 2022_APOE, TOMM40_LPC(19:0) [sn1] (b)|Cadby et al. 2022_APOE, TOMM40_LPC(20:1) [sn1]|Cadby et al. 2022_APOE, TOMM40_LPE(18:0) [sn2]|Cadby et al. 2022_APOE, TOMM40_SHexCer(d18:1/24:0(OH))
CE 18:0;0	19	44908684	43408684	46408684	APOE	known	19:44908684:T:C	rs429358	0.133624	0.0214843	5.2565e-10	C	0.189202	0.999352	NA	0	missense_variant	APOE	1.2906	chr19_44908684_T_C		Surakka et al. 2015_APOE|Hoffmann et al. 2018_APOE|Graham et al. 2021_APOE|inRegion:Graham et al. 2021_AC245748.1|inRegion:Graham et al. 2021_AC245748.1|inRegion:Graham et al. 2021_AC245748.1|inRegion:Graham et al. 2021_AC245748.1	Hoffmann et al. 2018_APOE|Teslovich et al. 2010_APOE<U+2013>C1<U+2013>C2|Hoffmann et al. 2018_APOE<U+2013>C1<U+2013>C2|Klarin et al. 2018_TOMM40|inRegion:Klarin et al. 2018_NECTIN2	Hoffmann et al. 2018_APOE|Teslovich et al. 2010_APOE<U+2013>C1<U+2013>C2|Hoffmann et al. 2018_APOE<U+2013>C1<U+2013>C2|Hoffmann et al. 2018_APOE|Klarin et al. 2018_APOE<U+2013>C1<U+2013>C2|Klarin et al. 2018_TOMM40	Hoffmann et al. 2018_APOE|Teslovich et al. 2010_APOE-C1-C2|Surakka et al. 2015_APOE-C1-C2|Liu et al. 2017_APOE-C1-C2|Hoffmann et al. 2018_APOE-C1-C2|Klarin et al. 2018_APOE-C1-C2|Surakka et al. 2015_APOE|Hoffmann et al. 2018_APOE|Graham et al. 2021_AC011481.3|Liu et al. 2017_APOE|Hoffmann et al. 2018_APOE|Hoffmann et al. 2018_APOC1|Hoffmann et al. 2018_APOE-C1-C2|Klarin et al. 2018_TOMM40|Klarin et al. 2018_APOC1|Graham et al. 2021_AC011481.3|Graham et al. 2021_AC011481.3|Graham et al. 2021_AC011481.3|Graham et al. 2021_AC011481.3|inRegion:Graham et al. 2021_AC245748.1|inRegion:Graham et al. 2021_AC245748.1	Cadby et al. 2022_APOE, TOMM40_Total LPE|Cadby et al. 2022_APOE, TOMM40_CE(22:0)|Cadby et al. 2022_APOE, TOMM40_CE(24:0)|Cadby et al. 2022_APOE, TOMM40_GM3(d18:1/24:0)|Cadby et al. 2022_APOE, TOMM40_LPC(19:0) [sn1] (b)|Cadby et al. 2022_APOE, TOMM40_LPC(20:1) [sn1]|Cadby et al. 2022_APOE, TOMM40_LPE(18:0) [sn2]|Cadby et al. 2022_APOE, TOMM40_SHexCer(d18:1/24:0(OH))
CE 20:2;0	19	44908684	43408684	46408684	APOE	known	19:44908684:T:C	rs429358	0.162093	0.0237247	9.1982e-12	C	0.189202	0.999352	NA	0	missense_variant	APOE	1.2906	chr19_44908684_T_C		Surakka et al. 2015_APOE|Hoffmann et al. 2018_APOE|Graham et al. 2021_APOE|inRegion:Graham et al. 2021_AC245748.1|inRegion:Graham et al. 2021_AC245748.1|inRegion:Graham et al. 2021_AC245748.1|inRegion:Graham et al. 2021_AC245748.1	Hoffmann et al. 2018_APOE|Teslovich et al. 2010_APOE<U+2013>C1<U+2013>C2|Hoffmann et al. 2018_APOE<U+2013>C1<U+2013>C2|Klarin et al. 2018_TOMM40|inRegion:Klarin et al. 2018_NECTIN2	Hoffmann et al. 2018_APOE|Teslovich et al. 2010_APOE<U+2013>C1<U+2013>C2|Hoffmann et al. 2018_APOE<U+2013>C1<U+2013>C2|Hoffmann et al. 2018_APOE|Klarin et al. 2018_APOE<U+2013>C1<U+2013>C2|Klarin et al. 2018_TOMM40	Hoffmann et al. 2018_APOE|Teslovich et al. 2010_APOE-C1-C2|Surakka et al. 2015_APOE-C1-C2|Liu et al. 2017_APOE-C1-C2|Hoffmann et al. 2018_APOE-C1-C2|Klarin et al. 2018_APOE-C1-C2|Surakka et al. 2015_APOE|Hoffmann et al. 2018_APOE|Graham et al. 2021_AC011481.3|Liu et al. 2017_APOE|Hoffmann et al. 2018_APOE|Hoffmann et al. 2018_APOC1|Hoffmann et al. 2018_APOE-C1-C2|Klarin et al. 2018_TOMM40|Klarin et al. 2018_APOC1|Graham et al. 2021_AC011481.3|Graham et al. 2021_AC011481.3|Graham et al. 2021_AC011481.3|Graham et al. 2021_AC011481.3|inRegion:Graham et al. 2021_AC245748.1|inRegion:Graham et al. 2021_AC245748.1	Cadby et al. 2022_APOE, TOMM40_Total LPE|Cadby et al. 2022_APOE, TOMM40_CE(22:0)|Cadby et al. 2022_APOE, TOMM40_CE(24:0)|Cadby et al. 2022_APOE, TOMM40_GM3(d18:1/24:0)|Cadby et al. 2022_APOE, TOMM40_LPC(19:0) [sn1] (b)|Cadby et al. 2022_APOE, TOMM40_LPC(20:1) [sn1]|Cadby et al. 2022_APOE, TOMM40_LPE(18:0) [sn2]|Cadby et al. 2022_APOE, TOMM40_SHexCer(d18:1/24:0(OH))
CE 16:0;0	19	44908822	43408822	46408822	APOE	known	19:44908822:C:T	rs7412	-0.407448	0.0369504	4.74747e-28	T	0.053066	1	NA	0	missense_variant	APOE	0.56127	chr19_44908822_C_T,chr19_44908684_T_C		Liu et al. 2017_APOE|inRegion:Graham et al. 2021_AC245748.1|inRegion:Graham et al. 2021_AC245748.1|inRegion:Graham et al. 2021_AC245748.1|inRegion:Graham et al. 2021_AC245748.1	Surakka et al. 2015_APOE|Hoffmann et al. 2018_APOE|inRegion:Klarin et al. 2018_NECTIN2	Surakka et al. 2015_APOE|Liu et al. 2017_APOE|Hoffmann et al. 2018_APOE	Liu et al. 2017_APOE|Hoffmann et al. 2018_APOE|Surakka et al. 2015_APOE|Hoffmann et al. 2018_APOE|Graham et al. 2021_AC011481.3|Liu et al. 2017_BCAM|Klarin et al. 2018_BCAM|Klarin et al. 2018_BCAM;NECTIN2|Klarin et al. 2018_APOC1P1|Graham et al. 2021_AC011481.3|Graham et al. 2021_AC011481.3|Graham et al. 2021_AC011481.3|Graham et al. 2021_AC011481.3|inRegion:Graham et al. 2021_AC245748.1|inRegion:Graham et al. 2021_AC245748.1	Cadby et al. 2022_APOE_Total CE|Cadby et al. 2022_APOE_Total DE|Cadby et al. 2022_APOE_Total GM3|Cadby et al. 2022_APOE_Total LPE(P)|Cadby et al. 2022_APOE_Total PE(P)|Cadby et al. 2022_APOE_Total TG(O)|Cadby et al. 2022_APOE_CE(16:0)|Cadby et al. 2022_APOE_CE(18:0)|Cadby et al. 2022_APOE_CE(18:3)|Cadby et al. 2022_APOE_CE(20:2)|Cadby et al. 2022_APOE_CE(22:4)|Cadby et al. 2022_APOE_CE(22:6)|Cadby et al. 2022_APOE_CE(24:5)|Cadby et al. 2022_APOE_Cer(d16:1/20:0)
CE 18:1;0	19	44908822	43408822	46408822	APOE	known	19:44908822:C:T	rs7412	-0.281493	0.0371564	4.00681e-14	T	0.053066	1	NA	0	missense_variant	APOE	0.56127	chr19_44908822_C_T,chr19_44908684_T_C		Liu et al. 2017_APOE|inRegion:Graham et al. 2021_AC245748.1|inRegion:Graham et al. 2021_AC245748.1|inRegion:Graham et al. 2021_AC245748.1|inRegion:Graham et al. 2021_AC245748.1	Surakka et al. 2015_APOE|Hoffmann et al. 2018_APOE|inRegion:Klarin et al. 2018_NECTIN2	Surakka et al. 2015_APOE|Liu et al. 2017_APOE|Hoffmann et al. 2018_APOE	Liu et al. 2017_APOE|Hoffmann et al. 2018_APOE|Surakka et al. 2015_APOE|Hoffmann et al. 2018_APOE|Graham et al. 2021_AC011481.3|Liu et al. 2017_BCAM|Klarin et al. 2018_BCAM|Klarin et al. 2018_BCAM;NECTIN2|Klarin et al. 2018_APOC1P1|Graham et al. 2021_AC011481.3|Graham et al. 2021_AC011481.3|Graham et al. 2021_AC011481.3|Graham et al. 2021_AC011481.3|inRegion:Graham et al. 2021_AC245748.1|inRegion:Graham et al. 2021_AC245748.1	Cadby et al. 2022_APOE_Total CE|Cadby et al. 2022_APOE_Total DE|Cadby et al. 2022_APOE_Total GM3|Cadby et al. 2022_APOE_Total LPE(P)|Cadby et al. 2022_APOE_Total PE(P)|Cadby et al. 2022_APOE_Total TG(O)|Cadby et al. 2022_APOE_CE(16:0)|Cadby et al. 2022_APOE_CE(18:0)|Cadby et al. 2022_APOE_CE(18:3)|Cadby et al. 2022_APOE_CE(20:2)|Cadby et al. 2022_APOE_CE(22:4)|Cadby et al. 2022_APOE_CE(22:6)|Cadby et al. 2022_APOE_CE(24:5)|Cadby et al. 2022_APOE_Cer(d16:1/20:0)
CE 18:2;0	19	44908822	43408822	46408822	APOE	known	19:44908822:C:T	rs7412	-0.464139	0.0369389	7.78668e-36	T	0.053066	1	NA	0	missense_variant	APOE	0.56127	chr19_44908822_C_T,chr19_44908684_T_C		Liu et al. 2017_APOE|inRegion:Graham et al. 2021_AC245748.1|inRegion:Graham et al. 2021_AC245748.1|inRegion:Graham et al. 2021_AC245748.1|inRegion:Graham et al. 2021_AC245748.1	Surakka et al. 2015_APOE|Hoffmann et al. 2018_APOE|inRegion:Klarin et al. 2018_NECTIN2	Surakka et al. 2015_APOE|Liu et al. 2017_APOE|Hoffmann et al. 2018_APOE	Liu et al. 2017_APOE|Hoffmann et al. 2018_APOE|Surakka et al. 2015_APOE|Hoffmann et al. 2018_APOE|Graham et al. 2021_AC011481.3|Liu et al. 2017_BCAM|Klarin et al. 2018_BCAM|Klarin et al. 2018_BCAM;NECTIN2|Klarin et al. 2018_APOC1P1|Graham et al. 2021_AC011481.3|Graham et al. 2021_AC011481.3|Graham et al. 2021_AC011481.3|Graham et al. 2021_AC011481.3|inRegion:Graham et al. 2021_AC245748.1|inRegion:Graham et al. 2021_AC245748.1	Cadby et al. 2022_APOE_Total CE|Cadby et al. 2022_APOE_Total DE|Cadby et al. 2022_APOE_Total GM3|Cadby et al. 2022_APOE_Total LPE(P)|Cadby et al. 2022_APOE_Total PE(P)|Cadby et al. 2022_APOE_Total TG(O)|Cadby et al. 2022_APOE_CE(16:0)|Cadby et al. 2022_APOE_CE(18:0)|Cadby et al. 2022_APOE_CE(18:3)|Cadby et al. 2022_APOE_CE(20:2)|Cadby et al. 2022_APOE_CE(22:4)|Cadby et al. 2022_APOE_CE(22:6)|Cadby et al. 2022_APOE_CE(24:5)|Cadby et al. 2022_APOE_Cer(d16:1/20:0)
CE 20:4;0	19	44908822	43408822	46408822	APOE	known	19:44908822:C:T	rs7412	-0.309996	0.0367905	4.288e-17	T	0.053066	1	NA	0	missense_variant	APOE	0.56127	chr19_44908822_C_T		Liu et al. 2017_APOE|inRegion:Graham et al. 2021_AC245748.1|inRegion:Graham et al. 2021_AC245748.1|inRegion:Graham et al. 2021_AC245748.1|inRegion:Graham et al. 2021_AC245748.1	Surakka et al. 2015_APOE|Hoffmann et al. 2018_APOE|inRegion:Klarin et al. 2018_NECTIN2	Surakka et al. 2015_APOE|Liu et al. 2017_APOE|Hoffmann et al. 2018_APOE	Liu et al. 2017_APOE|Hoffmann et al. 2018_APOE|Surakka et al. 2015_APOE|Hoffmann et al. 2018_APOE|Graham et al. 2021_AC011481.3|Liu et al. 2017_BCAM|Klarin et al. 2018_BCAM|Klarin et al. 2018_BCAM;NECTIN2|Klarin et al. 2018_APOC1P1|Graham et al. 2021_AC011481.3|Graham et al. 2021_AC011481.3|Graham et al. 2021_AC011481.3|Graham et al. 2021_AC011481.3|inRegion:Graham et al. 2021_AC245748.1|inRegion:Graham et al. 2021_AC245748.1	Cadby et al. 2022_APOE_Total CE|Cadby et al. 2022_APOE_Total DE|Cadby et al. 2022_APOE_Total GM3|Cadby et al. 2022_APOE_Total LPE(P)|Cadby et al. 2022_APOE_Total PE(P)|Cadby et al. 2022_APOE_Total TG(O)|Cadby et al. 2022_APOE_CE(16:0)|Cadby et al. 2022_APOE_CE(18:0)|Cadby et al. 2022_APOE_CE(18:3)|Cadby et al. 2022_APOE_CE(20:2)|Cadby et al. 2022_APOE_CE(22:4)|Cadby et al. 2022_APOE_CE(22:6)|Cadby et al. 2022_APOE_CE(24:5)|Cadby et al. 2022_APOE_Cer(d16:1/20:0)
CE 22:6;0	19	44908822	43408822	46408822	APOE	known	19:44908822:C:T	rs7412	-0.268679	0.0371984	5.6073e-13	T	0.053066	1	NA	0	missense_variant	APOE	0.56127	chr19_44908822_C_T		Liu et al. 2017_APOE|inRegion:Graham et al. 2021_AC245748.1|inRegion:Graham et al. 2021_AC245748.1|inRegion:Graham et al. 2021_AC245748.1|inRegion:Graham et al. 2021_AC245748.1	Surakka et al. 2015_APOE|Hoffmann et al. 2018_APOE|inRegion:Klarin et al. 2018_NECTIN2	Surakka et al. 2015_APOE|Liu et al. 2017_APOE|Hoffmann et al. 2018_APOE	Liu et al. 2017_APOE|Hoffmann et al. 2018_APOE|Surakka et al. 2015_APOE|Hoffmann et al. 2018_APOE|Graham et al. 2021_AC011481.3|Liu et al. 2017_BCAM|Klarin et al. 2018_BCAM|Klarin et al. 2018_BCAM;NECTIN2|Klarin et al. 2018_APOC1P1|Graham et al. 2021_AC011481.3|Graham et al. 2021_AC011481.3|Graham et al. 2021_AC011481.3|Graham et al. 2021_AC011481.3|inRegion:Graham et al. 2021_AC245748.1|inRegion:Graham et al. 2021_AC245748.1	Cadby et al. 2022_APOE_Total CE|Cadby et al. 2022_APOE_Total DE|Cadby et al. 2022_APOE_Total GM3|Cadby et al. 2022_APOE_Total LPE(P)|Cadby et al. 2022_APOE_Total PE(P)|Cadby et al. 2022_APOE_Total TG(O)|Cadby et al. 2022_APOE_CE(16:0)|Cadby et al. 2022_APOE_CE(18:0)|Cadby et al. 2022_APOE_CE(18:3)|Cadby et al. 2022_APOE_CE(20:2)|Cadby et al. 2022_APOE_CE(22:4)|Cadby et al. 2022_APOE_CE(22:6)|Cadby et al. 2022_APOE_CE(24:5)|Cadby et al. 2022_APOE_Cer(d16:1/20:0)
PC O-16:0;0/20:3;0	19	44908822	43408822	46408822	APOE	known	19:44908822:C:T	rs7412	0.22452	0.0382406	4.52273e-09	T	0.053066	1	NA	0	missense_variant	APOE	0.56127	chr19_44908822_C_T		Liu et al. 2017_APOE|inRegion:Graham et al. 2021_AC245748.1|inRegion:Graham et al. 2021_AC245748.1|inRegion:Graham et al. 2021_AC245748.1|inRegion:Graham et al. 2021_AC245748.1	Surakka et al. 2015_APOE|Hoffmann et al. 2018_APOE|inRegion:Klarin et al. 2018_NECTIN2	Surakka et al. 2015_APOE|Liu et al. 2017_APOE|Hoffmann et al. 2018_APOE	Liu et al. 2017_APOE|Hoffmann et al. 2018_APOE|Surakka et al. 2015_APOE|Hoffmann et al. 2018_APOE|Graham et al. 2021_AC011481.3|Liu et al. 2017_BCAM|Klarin et al. 2018_BCAM|Klarin et al. 2018_BCAM;NECTIN2|Klarin et al. 2018_APOC1P1|Graham et al. 2021_AC011481.3|Graham et al. 2021_AC011481.3|Graham et al. 2021_AC011481.3|Graham et al. 2021_AC011481.3|inRegion:Graham et al. 2021_AC245748.1|inRegion:Graham et al. 2021_AC245748.1	Cadby et al. 2022_APOE_Total CE|Cadby et al. 2022_APOE_Total DE|Cadby et al. 2022_APOE_Total GM3|Cadby et al. 2022_APOE_Total LPE(P)|Cadby et al. 2022_APOE_Total PE(P)|Cadby et al. 2022_APOE_Total TG(O)|Cadby et al. 2022_APOE_CE(16:0)|Cadby et al. 2022_APOE_CE(18:0)|Cadby et al. 2022_APOE_CE(18:3)|Cadby et al. 2022_APOE_CE(20:2)|Cadby et al. 2022_APOE_CE(22:4)|Cadby et al. 2022_APOE_CE(22:6)|Cadby et al. 2022_APOE_CE(24:5)|Cadby et al. 2022_APOE_Cer(d16:1/20:0)
SM 42:2;2	19	44908822	43408822	46408822	APOE	known	19:44908822:C:T	rs7412	-0.210972	0.0371845	1.45065e-08	T	0.053066	1	NA	0	missense_variant	APOE	0.56127	chr19_44908822_C_T		Liu et al. 2017_APOE|inRegion:Graham et al. 2021_AC245748.1|inRegion:Graham et al. 2021_AC245748.1|inRegion:Graham et al. 2021_AC245748.1|inRegion:Graham et al. 2021_AC245748.1	Surakka et al. 2015_APOE|Hoffmann et al. 2018_APOE|inRegion:Klarin et al. 2018_NECTIN2	Surakka et al. 2015_APOE|Liu et al. 2017_APOE|Hoffmann et al. 2018_APOE	Liu et al. 2017_APOE|Hoffmann et al. 2018_APOE|Surakka et al. 2015_APOE|Hoffmann et al. 2018_APOE|Graham et al. 2021_AC011481.3|Liu et al. 2017_BCAM|Klarin et al. 2018_BCAM|Klarin et al. 2018_BCAM;NECTIN2|Klarin et al. 2018_APOC1P1|Graham et al. 2021_AC011481.3|Graham et al. 2021_AC011481.3|Graham et al. 2021_AC011481.3|Graham et al. 2021_AC011481.3|inRegion:Graham et al. 2021_AC245748.1|inRegion:Graham et al. 2021_AC245748.1	Cadby et al. 2022_APOE_Total CE|Cadby et al. 2022_APOE_Total DE|Cadby et al. 2022_APOE_Total GM3|Cadby et al. 2022_APOE_Total LPE(P)|Cadby et al. 2022_APOE_Total PE(P)|Cadby et al. 2022_APOE_Total TG(O)|Cadby et al. 2022_APOE_CE(16:0)|Cadby et al. 2022_APOE_CE(18:0)|Cadby et al. 2022_APOE_CE(18:3)|Cadby et al. 2022_APOE_CE(20:2)|Cadby et al. 2022_APOE_CE(22:4)|Cadby et al. 2022_APOE_CE(22:6)|Cadby et al. 2022_APOE_CE(24:5)|Cadby et al. 2022_APOE_Cer(d16:1/20:0)
TAG 56:3;0	19	44908822	43408822	46408822	APOE	known	19:44908822:C:T	rs7412	0.219564	0.0399077	3.90648e-08	T	0.053066	1	NA	0	missense_variant	APOE	0.56127	chr19_44908822_C_T		Liu et al. 2017_APOE|inRegion:Graham et al. 2021_AC245748.1|inRegion:Graham et al. 2021_AC245748.1|inRegion:Graham et al. 2021_AC245748.1|inRegion:Graham et al. 2021_AC245748.1	Surakka et al. 2015_APOE|Hoffmann et al. 2018_APOE|inRegion:Klarin et al. 2018_NECTIN2	Surakka et al. 2015_APOE|Liu et al. 2017_APOE|Hoffmann et al. 2018_APOE	Liu et al. 2017_APOE|Hoffmann et al. 2018_APOE|Surakka et al. 2015_APOE|Hoffmann et al. 2018_APOE|Graham et al. 2021_AC011481.3|Liu et al. 2017_BCAM|Klarin et al. 2018_BCAM|Klarin et al. 2018_BCAM;NECTIN2|Klarin et al. 2018_APOC1P1|Graham et al. 2021_AC011481.3|Graham et al. 2021_AC011481.3|Graham et al. 2021_AC011481.3|Graham et al. 2021_AC011481.3|inRegion:Graham et al. 2021_AC245748.1|inRegion:Graham et al. 2021_AC245748.1	Cadby et al. 2022_APOE_Total CE|Cadby et al. 2022_APOE_Total DE|Cadby et al. 2022_APOE_Total GM3|Cadby et al. 2022_APOE_Total LPE(P)|Cadby et al. 2022_APOE_Total PE(P)|Cadby et al. 2022_APOE_Total TG(O)|Cadby et al. 2022_APOE_CE(16:0)|Cadby et al. 2022_APOE_CE(18:0)|Cadby et al. 2022_APOE_CE(18:3)|Cadby et al. 2022_APOE_CE(20:2)|Cadby et al. 2022_APOE_CE(22:4)|Cadby et al. 2022_APOE_CE(22:6)|Cadby et al. 2022_APOE_CE(24:5)|Cadby et al. 2022_APOE_Cer(d16:1/20:0)
TAG 56:6;0	19	44912383	43412383	46412383	AC011481.3	known	19:44912383:G:A	rs445925	0.193761	0.0310538	4.63703e-10	A	0.0774371	1	NA	0	non_coding_transcript_exon_variant	NA	0.63634	chr19_44912383_G_A		Liu et al. 2017_ATP13A2|Klarin et al. 2018_TOMM40|inRegion:Graham et al. 2021_AC245748.1|inRegion:Graham et al. 2021_AC245748.1|inRegion:Graham et al. 2021_AC245748.1|inRegion:Graham et al. 2021_AC245748.1	Liu et al. 2017_ATP13A2|Hoffmann et al. 2018_NECTIN2|Hoffmann et al. 2018_APOE|Klarin et al. 2018_TOMM40|inRegion:Klarin et al. 2018_NECTIN2	Liu et al. 2017_ATP13A2|Hoffmann et al. 2018_NECTIN2|Hoffmann et al. 2018_APOE|Klarin et al. 2018_TOMM40	Liu et al. 2017_ATP13A2|Surakka et al. 2015_APOE|Hoffmann et al. 2018_APOE|Graham et al. 2021_AC011481.3|Klarin et al. 2018_APOC1P1|Graham et al. 2021_AC011481.3|Graham et al. 2021_AC011481.3|Graham et al. 2021_AC011481.3|Graham et al. 2021_AC011481.3|inRegion:Graham et al. 2021_AC245748.1|inRegion:Graham et al. 2021_AC245748.1	Draisma et al. 2015_APOE-C1-C2-C4_SM (OH) C22:1|Harshfield et al. 2021_APOC1_Cholesterol_[M+H-H2O]1+|Harshfield et al. 2021_APOC1_DG_38:5_[M+H-H2O]1+|Harshfield et al. 2021_APOC1_CE_18:3_[M+NH4]1+
TAG 58:7;0	19	44912383	43412383	46412383	AC011481.3	known	19:44912383:G:A	rs445925	0.220749	0.0354449	5.07593e-10	A	0.0774371	1	NA	0	non_coding_transcript_exon_variant	NA	0.63634	chr19_44912383_G_A		Liu et al. 2017_ATP13A2|Klarin et al. 2018_TOMM40|inRegion:Graham et al. 2021_AC245748.1|inRegion:Graham et al. 2021_AC245748.1|inRegion:Graham et al. 2021_AC245748.1|inRegion:Graham et al. 2021_AC245748.1	Liu et al. 2017_ATP13A2|Hoffmann et al. 2018_NECTIN2|Hoffmann et al. 2018_APOE|Klarin et al. 2018_TOMM40|inRegion:Klarin et al. 2018_NECTIN2	Liu et al. 2017_ATP13A2|Hoffmann et al. 2018_NECTIN2|Hoffmann et al. 2018_APOE|Klarin et al. 2018_TOMM40	Liu et al. 2017_ATP13A2|Surakka et al. 2015_APOE|Hoffmann et al. 2018_APOE|Graham et al. 2021_AC011481.3|Klarin et al. 2018_APOC1P1|Graham et al. 2021_AC011481.3|Graham et al. 2021_AC011481.3|Graham et al. 2021_AC011481.3|Graham et al. 2021_AC011481.3|inRegion:Graham et al. 2021_AC245748.1|inRegion:Graham et al. 2021_AC245748.1	Draisma et al. 2015_APOE-C1-C2-C4_SM (OH) C22:1|Harshfield et al. 2021_APOC1_Cholesterol_[M+H-H2O]1+|Harshfield et al. 2021_APOC1_DG_38:5_[M+H-H2O]1+|Harshfield et al. 2021_APOC1_CE_18:3_[M+NH4]1+
PE O-18:2;0/20:4;0	19	44983921	43483921	46483921	CLPTM1	known	19:44983921:C:T	rs204474	-0.0954751	0.0171301	2.58442e-08	C	0.401634	0.994045	NA	0	intron_variant	CLPTM1	0.8972	chr19_44983921_C_T		Liu et al. 2017_APOC4|inRegion:Graham et al. 2021_AC245748.1|inRegion:Graham et al. 2021_AC245748.1|inRegion:Graham et al. 2021_AC245748.1|inRegion:Graham et al. 2021_AC245748.1	inRegion:Klarin et al. 2018_NECTIN2	Klarin et al. 2018_CLPTM1	Hoffmann et al. 2018_APOC4|inRegion:Graham et al. 2021_AC245748.1|inRegion:Graham et al. 2021_AC245748.1
PE O-18:1;0/20:4;0	19	44987378	43487378	46487378	CLPTM1	known	19:44987378:T:C	rs204468	-0.0952732	0.0170428	2.34901e-08	T	0.405005	1	NA	0	synonymous_variant	CLPTM1	0.89939	chr19_44987378_T_C,chr19_44908822_C_T		Liu et al. 2017_APOC4|inRegion:Graham et al. 2021_AC245748.1|inRegion:Graham et al. 2021_AC245748.1|inRegion:Graham et al. 2021_AC245748.1|inRegion:Graham et al. 2021_AC245748.1	inRegion:Klarin et al. 2018_NECTIN2	Klarin et al. 2018_CLPTM1	Hoffmann et al. 2018_APOC4|inRegion:Graham et al. 2021_AC245748.1|inRegion:Graham et al. 2021_AC245748.1
PI 18:1;0_18:1;0	19	54142105	52642105	55642105	CNOT3	known	19:54142105:G:A	rs36634	-0.121793	0.0168952	6.21097e-13	G	0.407061	0.998442	NA	0	5_prime_UTR_variant	CNOT3	NA	chr19_54142105_G_A						Harshfield et al. 2021_CNOT3_PI(34:2)_[M-H]1-|Harshfield et al. 2021_CNOT3_PI(35:2)_[M-H]1-|Harshfield et al. 2021_CNOT3_PI(40:6)_[M-H]1-|Cadby et al. 2022_CNOT3_LPI(18:0) [sn1]|Cadby et al. 2022_CNOT3_LPI(18:2) [sn1]|Cadby et al. 2022_CNOT3_LPI(20:4) [sn1]|Cadby et al. 2022_CNOT3_PI(15-MHDA_20:4)/PI(17:0_20:4)|Cadby et al. 2022_CNOT3_PI(18:0_20:2)|Cadby et al. 2022_CNOT3_PI(18:0_20:4)|Cadby et al. 2022_TMC4, MBOAT7_PI(16:0/16:0)|Cadby et al. 2022_TMC4, MBOAT7_PI(16:0_20:4)
PI 16:0;0_18:1;0	19	54173068	52673068	55673068	TMC4	known	19:54173068:T:C	rs641738	-0.116552	0.0170871	9.73882e-12	T	0.407158	0.968022	NA	0	missense_variant	TMC4	NA	chr19_54173068_T_C			Klarin et al. 2018_MBOAT7/TMC4/LOC112268246			Long et al. 2017_MBOAT7_1-stearoyl-2-arachidonoyl-GPI (18:0/20:4)|Harshfield et al. 2021_TMC4_PI(35:2)_[M-H]1-|Harshfield et al. 2021_TMC4_PA(44:6)_[M+OAc]1- / PG(43:6)_[M-H]1-|Harshfield et al. 2021_TMC4_PI(38:4)_[M-H]1-|Harshfield et al. 2021_TMC4_PI(40:5)_[M-H]1-|Cadby et al. 2022_TMC4, MBOAT7_LPI(18:0) [sn1]|Cadby et al. 2022_TMC4, MBOAT7_LPI(18:2) [sn1]|Cadby et al. 2022_TMC4, MBOAT7_PI(18:0_20:3) (a)|Cadby et al. 2022_TMC4, MBOAT7_PI(20:0_20:4)|Cadby et al. 2022_TMC4, MBOAT7_PI(38:5) (a)|Harshfield et al. 2021_TMC4_PI(32:1)_[M-H]1-|Harshfield et al. 2021_TMC4_PI(34:2)_[M-H]1-|Harshfield et al. 2021_TMC4_PI(34:0)_[M-H]1-|Harshfield et al. 2021_TMC4_PI(38:4)_[M-H]1-|Harshfield et al. 2021_TMC4_PI(40:5)_[M-H]1-|Cadby et al. 2022_TMC4, MBOAT7_LPI(18:0) [sn1]|Cadby et al. 2022_TMC4, MBOAT7_LPI(18:2) [sn1]|Cadby et al. 2022_TMC4, MBOAT7_LPI(20:4) [sn1]|Cadby et al. 2022_TMC4, MBOAT7_PI(15-MHDA_20:4)/PI(17:0_20:4)
PI 16:0;0_18:2;0	19	54173068	52673068	55673068	TMC4	known	19:54173068:T:C	rs641738	-0.242422	0.0170676	3.64125e-45	T	0.407158	0.968022	NA	0	missense_variant	TMC4	NA	chr19_54173068_T_C			Klarin et al. 2018_MBOAT7/TMC4/LOC112268246			Long et al. 2017_MBOAT7_1-stearoyl-2-arachidonoyl-GPI (18:0/20:4)|Harshfield et al. 2021_TMC4_PI(35:2)_[M-H]1-|Harshfield et al. 2021_TMC4_PA(44:6)_[M+OAc]1- / PG(43:6)_[M-H]1-|Harshfield et al. 2021_TMC4_PI(38:4)_[M-H]1-|Harshfield et al. 2021_TMC4_PI(40:5)_[M-H]1-|Cadby et al. 2022_TMC4, MBOAT7_LPI(18:0) [sn1]|Cadby et al. 2022_TMC4, MBOAT7_LPI(18:2) [sn1]|Cadby et al. 2022_TMC4, MBOAT7_PI(18:0_20:3) (a)|Cadby et al. 2022_TMC4, MBOAT7_PI(20:0_20:4)|Cadby et al. 2022_TMC4, MBOAT7_PI(38:5) (a)|Harshfield et al. 2021_TMC4_PI(32:1)_[M-H]1-|Harshfield et al. 2021_TMC4_PI(34:2)_[M-H]1-|Harshfield et al. 2021_TMC4_PI(34:0)_[M-H]1-|Harshfield et al. 2021_TMC4_PI(38:4)_[M-H]1-|Harshfield et al. 2021_TMC4_PI(40:5)_[M-H]1-|Cadby et al. 2022_TMC4, MBOAT7_LPI(18:0) [sn1]|Cadby et al. 2022_TMC4, MBOAT7_LPI(18:2) [sn1]|Cadby et al. 2022_TMC4, MBOAT7_LPI(20:4) [sn1]|Cadby et al. 2022_TMC4, MBOAT7_PI(15-MHDA_20:4)/PI(17:0_20:4)
PI 18:0;0_18:1;0	19	54173068	52673068	55673068	TMC4	known	19:54173068:T:C	rs641738	-0.22493	0.0169221	7.56271e-40	T	0.407158	0.968022	NA	0	missense_variant	TMC4	NA	chr19_54173068_T_C			Klarin et al. 2018_MBOAT7/TMC4/LOC112268246			Long et al. 2017_MBOAT7_1-stearoyl-2-arachidonoyl-GPI (18:0/20:4)|Harshfield et al. 2021_TMC4_PI(35:2)_[M-H]1-|Harshfield et al. 2021_TMC4_PA(44:6)_[M+OAc]1- / PG(43:6)_[M-H]1-|Harshfield et al. 2021_TMC4_PI(38:4)_[M-H]1-|Harshfield et al. 2021_TMC4_PI(40:5)_[M-H]1-|Cadby et al. 2022_TMC4, MBOAT7_LPI(18:0) [sn1]|Cadby et al. 2022_TMC4, MBOAT7_LPI(18:2) [sn1]|Cadby et al. 2022_TMC4, MBOAT7_PI(18:0_20:3) (a)|Cadby et al. 2022_TMC4, MBOAT7_PI(20:0_20:4)|Cadby et al. 2022_TMC4, MBOAT7_PI(38:5) (a)|Harshfield et al. 2021_TMC4_PI(32:1)_[M-H]1-|Harshfield et al. 2021_TMC4_PI(34:2)_[M-H]1-|Harshfield et al. 2021_TMC4_PI(34:0)_[M-H]1-|Harshfield et al. 2021_TMC4_PI(38:4)_[M-H]1-|Harshfield et al. 2021_TMC4_PI(40:5)_[M-H]1-|Cadby et al. 2022_TMC4, MBOAT7_LPI(18:0) [sn1]|Cadby et al. 2022_TMC4, MBOAT7_LPI(18:2) [sn1]|Cadby et al. 2022_TMC4, MBOAT7_LPI(20:4) [sn1]|Cadby et al. 2022_TMC4, MBOAT7_PI(15-MHDA_20:4)/PI(17:0_20:4)
PI 18:0;0_18:2;0	19	54173495	52673495	55673495	MBOAT7	known	19:54173495:T:C	rs8736	-0.368933	0.0165032	4.8208e-107	T	0.405033	0.967498	NA	0	3_prime_UTR_variant	MBOAT7	NA	chr19_54173068_T_C,chr19_54171874_G_A						Shin et al. 2014_MBOAT7_1-arachidonoylglycerophosphoinositol|Harshfield et al. 2021_MBOAT7_PI(38:6)_[M-H]1-|Harshfield et al. 2021_MBOAT7_PI(40:6)_[M-H]1-|Cadby et al. 2022_MBOAT7, TMC4_Total LPI|Cadby et al. 2022_MBOAT7, TMC4_LPI(18:0) [sn2]|Cadby et al. 2022_MBOAT7, TMC4_LPI(18:2) [sn2]|Cadby et al. 2022_MBOAT7, TMC4_LPI(20:4) [sn2]|Cadby et al. 2022_MBOAT7, TMC4_PI(18:0_22:5) (n3)|Cadby et al. 2022_MBOAT7, TMC4_PI(20:0_20:4)|Cadby et al. 2022_MBOAT7, TMC4_PI(38:5) (a)|Shin et al. 2014_MBOAT7_arachidonate (20:4n6)/1-arachidonoylglycerophosphoinositol|Harshfield et al. 2021_TMC4_PI(34:1)_[M-H]1-|Harshfield et al. 2021_TMC4_PI(35:2)_[M-H]1-|Harshfield et al. 2021_TMC4_PA(44:6)_[M+OAc]1- / PG(43:6)_[M-H]1-|Cadby et al. 2022_TMC4, MBOAT7_Total LPI|Cadby et al. 2022_TMC4, MBOAT7_LPI(18:0) [sn2]
PI 18:0;0_20:3;0	19	54173495	52673495	55673495	MBOAT7	known	19:54173495:T:C	rs8736	0.222428	0.0173782	4.35001e-37	T	0.405033	0.967498	NA	0	3_prime_UTR_variant	MBOAT7	NA	chr19_54173068_T_C						Shin et al. 2014_MBOAT7_1-arachidonoylglycerophosphoinositol|Harshfield et al. 2021_MBOAT7_PI(38:6)_[M-H]1-|Harshfield et al. 2021_MBOAT7_PI(40:6)_[M-H]1-|Cadby et al. 2022_MBOAT7, TMC4_Total LPI|Cadby et al. 2022_MBOAT7, TMC4_LPI(18:0) [sn2]|Cadby et al. 2022_MBOAT7, TMC4_LPI(18:2) [sn2]|Cadby et al. 2022_MBOAT7, TMC4_LPI(20:4) [sn2]|Cadby et al. 2022_MBOAT7, TMC4_PI(18:0_22:5) (n3)|Cadby et al. 2022_MBOAT7, TMC4_PI(20:0_20:4)|Cadby et al. 2022_MBOAT7, TMC4_PI(38:5) (a)|Shin et al. 2014_MBOAT7_arachidonate (20:4n6)/1-arachidonoylglycerophosphoinositol|Harshfield et al. 2021_TMC4_PI(34:1)_[M-H]1-|Harshfield et al. 2021_TMC4_PI(35:2)_[M-H]1-|Harshfield et al. 2021_TMC4_PA(44:6)_[M+OAc]1- / PG(43:6)_[M-H]1-|Cadby et al. 2022_TMC4, MBOAT7_Total LPI|Cadby et al. 2022_TMC4, MBOAT7_LPI(18:0) [sn2]
PI 18:0;0_20:4;0	19	54173495	52673495	55673495	MBOAT7	known	19:54173495:T:C	rs8736	0.275272	0.0167478	1.2565e-59	T	0.405033	0.967498	NA	0	3_prime_UTR_variant	MBOAT7	NA	chr19_54173068_T_C						Shin et al. 2014_MBOAT7_1-arachidonoylglycerophosphoinositol|Harshfield et al. 2021_MBOAT7_PI(38:6)_[M-H]1-|Harshfield et al. 2021_MBOAT7_PI(40:6)_[M-H]1-|Cadby et al. 2022_MBOAT7, TMC4_Total LPI|Cadby et al. 2022_MBOAT7, TMC4_LPI(18:0) [sn2]|Cadby et al. 2022_MBOAT7, TMC4_LPI(18:2) [sn2]|Cadby et al. 2022_MBOAT7, TMC4_LPI(20:4) [sn2]|Cadby et al. 2022_MBOAT7, TMC4_PI(18:0_22:5) (n3)|Cadby et al. 2022_MBOAT7, TMC4_PI(20:0_20:4)|Cadby et al. 2022_MBOAT7, TMC4_PI(38:5) (a)|Shin et al. 2014_MBOAT7_arachidonate (20:4n6)/1-arachidonoylglycerophosphoinositol|Harshfield et al. 2021_TMC4_PI(34:1)_[M-H]1-|Harshfield et al. 2021_TMC4_PI(35:2)_[M-H]1-|Harshfield et al. 2021_TMC4_PA(44:6)_[M+OAc]1- / PG(43:6)_[M-H]1-|Cadby et al. 2022_TMC4, MBOAT7_Total LPI|Cadby et al. 2022_TMC4, MBOAT7_LPI(18:0) [sn2]
PI 18:1;0_18:2;0	19	54173495	52673495	55673495	MBOAT7	known	19:54173495:T:C	rs8736	-0.13125	0.017889	2.44781e-13	T	0.405033	0.967498	NA	0	3_prime_UTR_variant	MBOAT7	NA	chr19_54173068_T_C						Shin et al. 2014_MBOAT7_1-arachidonoylglycerophosphoinositol|Harshfield et al. 2021_MBOAT7_PI(38:6)_[M-H]1-|Harshfield et al. 2021_MBOAT7_PI(40:6)_[M-H]1-|Cadby et al. 2022_MBOAT7, TMC4_Total LPI|Cadby et al. 2022_MBOAT7, TMC4_LPI(18:0) [sn2]|Cadby et al. 2022_MBOAT7, TMC4_LPI(18:2) [sn2]|Cadby et al. 2022_MBOAT7, TMC4_LPI(20:4) [sn2]|Cadby et al. 2022_MBOAT7, TMC4_PI(18:0_22:5) (n3)|Cadby et al. 2022_MBOAT7, TMC4_PI(20:0_20:4)|Cadby et al. 2022_MBOAT7, TMC4_PI(38:5) (a)|Shin et al. 2014_MBOAT7_arachidonate (20:4n6)/1-arachidonoylglycerophosphoinositol|Harshfield et al. 2021_TMC4_PI(34:1)_[M-H]1-|Harshfield et al. 2021_TMC4_PI(35:2)_[M-H]1-|Harshfield et al. 2021_TMC4_PA(44:6)_[M+OAc]1- / PG(43:6)_[M-H]1-|Cadby et al. 2022_TMC4, MBOAT7_Total LPI|Cadby et al. 2022_TMC4, MBOAT7_LPI(18:0) [sn2]
PE O-16:1;0/20:4;0	19	55226813	53726813	56726813	TMEM86B	known	19:55226813:G:A	rs3826884	-0.179098	0.0235917	3.55551e-14	A	0.149208	0.989784	NA	0	3_prime_UTR_variant	TMEM86B	0.897	chr19_55226813_G_A						Harshfield et al. 2021_TMEM86B_PE-O_34:3_[M-H]1- / PE-P_34:2_[M-H]1-|Cadby et al. 2022_TMEM86B, AC010327.2, PPP6R1_PE(P-16:0/20:3) (b)
Cer 40:2;2	20	12978039	11478039	14478039	LINC01722	known	20:12978039:A:G	rs438568	-0.227656	0.0201893	3.65655e-29	A	0.334163	0.998264	NA	0	intron_variant,non_coding_transcript_variant	LINC01723	1.1198	chr20_12978039_A_G,chr20_13160073_G_A			Graham et al. 2021_LINC01722	Graham et al. 2021_LINC01722		Harshfield et al. 2021_SPTLC3_Cer(40:2)_[M-H]1-|Harshfield et al. 2021_SPTLC3_Cer(40:0)_[M-H]1-|Harshfield et al. 2021_SPTLC3_Cer(41:1)_[M-H]1-|Harshfield et al. 2021_SPTLC3_Cer(42:0)_[M-H]1-|Harshfield et al. 2021_SPTLC3_SM(32:1)_[M+H]1+|Harshfield et al. 2021_SPTLC3_SM(38:1)_[M+CH3]1-|Harshfield et al. 2021_SPTLC3_SM(39:1)_[M-CH3]1-|Harshfield et al. 2021_SPTLC3_SM(38:0)_[M+H]1+|Harshfield et al. 2021_SPTLC3_PC-O(36:1)_[M+H]1+ / PE-O(39:1)_[M+H]1+ / PC-P(36:0)_[M+H]1+|Harshfield et al. 2021_SPTLC3_SM(43:2)_[M-CH3]1-|Cadby et al. 2022_LINC01722, SPTLC3_Total dhCer|Cadby et al. 2022_LINC01722, SPTLC3_Cer(d16:1/18:0)|Cadby et al. 2022_LINC01722, SPTLC3_Cer(d16:1/22:0)|Cadby et al. 2022_LINC01722, SPTLC3_Cer(d16:1/24:1)|Cadby et al. 2022_LINC01722, SPTLC3_Cer(d17:1/18:0)|Cadby et al. 2022_LINC01722, SPTLC3_Cer(d17:1/22:0)|Cadby et al. 2022_LINC01722, SPTLC3_Cer(d17:1/24:1)|Cadby et al. 2022_LINC01722, SPTLC3_dhCer(d18:0/22:0)|Cadby et al. 2022_LINC01722, SPTLC3_dhCer(d18:0/24:1)|Cadby et al. 2022_LINC01722, SPTLC3_Cer(d18:1/20:0)|Cadby et al. 2022_LINC01722, SPTLC3_Cer(d18:1/24:1)|Cadby et al. 2022_LINC01722, SPTLC3_Cer(d18:2/22:0)|Cadby et al. 2022_LINC01722, SPTLC3_Cer(d18:2/26:0)|Cadby et al. 2022_LINC01722, SPTLC3_Cer(d19:1/20:0)|Cadby et al. 2022_LINC01722, SPTLC3_Cer(d19:1/24:1)|Cadby et al. 2022_LINC01722, SPTLC3_Cer(d20:1/24:0)|Cadby et al. 2022_LINC01722, SPTLC3_Hex2Cer(d16:1/24:1)|Cadby et al. 2022_LINC01722, SPTLC3_HexCer(d16:1/22:0)|Cadby et al. 2022_LINC01722, SPTLC3_SM(37:2)|Cadby et al. 2022_LINC01722, SPTLC3_SM(43:2) (b)|Cadby et al. 2022_LINC01722, SPTLC3_SM(d16:1/24:1)|Cadby et al. 2022_LINC01722, SPTLC3_SM(d18:0/14:0)|Shin et al. 2014_SPTLC3_X-10510/palmitoyl sphingomyelin|Draisma et al. 2015_SPTLC3_SM (OH) C24:1|Harshfield et al. 2021_SPTLC3_Cer(40:1)_[M-H]1-|Harshfield et al. 2021_SPTLC3_Cer(41:1)_[M-H]1-|Harshfield et al. 2021_SPTLC3_SM(32:1)_[M-CH3]1-|Harshfield et al. 2021_SPTLC3_SM(38:1)_[M+CH3]1-|Harshfield et al. 2021_SPTLC3_SM(38:1)_[M+H]1+|Harshfield et al. 2021_SPTLC3_PC-O(36:1)_[M+H]1+ / PE-O(39:1)_[M+H]1+ / PC-P(36:0)_[M+H]1+|Cadby et al. 2022_LINC01722, SPTLC3_Total Cer|Cadby et al. 2022_LINC01722, SPTLC3_Cer(d16:1/18:0)|Cadby et al. 2022_LINC01722, SPTLC3_Cer(d16:1/24:0)|Cadby et al. 2022_LINC01722, SPTLC3_Cer(d17:1/18:0)|Cadby et al. 2022_LINC01722, SPTLC3_Cer(d17:1/24:0)|Cadby et al. 2022_LINC01722, SPTLC3_dhCer(d18:0/20:0)|Cadby et al. 2022_LINC01722, SPTLC3_dhCer(d18:0/24:1)|Cadby et al. 2022_LINC01722, SPTLC3_Cer(d18:1/22:0)|Cadby et al. 2022_LINC01722, SPTLC3_Cer(d18:1/26:0)
Cer 40:1;2	20	12982070	11482070	14482070	SPTLC3	known	20:12982070:A:G	rs364585	-0.263295	0.0174402	1.01838e-50	A	0.33864	0.33864	NA	0	intron_variant,non_coding_transcript_variant	LINC01723	1.1107	chr20_12982070_A_G,chr20_13160073_G_A			Willer et al. 2013_SPTLC3	Liu et al. 2017_DBT		Tabassum et al. 2019_SPTLC3_CER(40:1;2)|Cadby et al. 2022_LINC01722, SPTLC3_Cer(d16:1/16:0)|Cadby et al. 2022_LINC01722, SPTLC3_Cer(d16:1/24:1)|Cadby et al. 2022_LINC01722, SPTLC3_Cer(d17:1/24:0)|Cadby et al. 2022_LINC01722, SPTLC3_dhCer(d18:0/24:0)|Cadby et al. 2022_LINC01722, SPTLC3_Cer(d18:1/24:0)|Cadby et al. 2022_LINC01722, SPTLC3_Cer(d18:2/24:0)|Cadby et al. 2022_LINC01722, SPTLC3_SM(d18:0/14:0)|Shin et al. 2014_SPTLC3_X-10510/palmitoyl sphingomyelin|Draisma et al. 2015_SPTLC3_SM (OH) C24:1|Harshfield et al. 2021_SPTLC3_Cer(40:1)_[M-H]1-|Harshfield et al. 2021_SPTLC3_Cer(41:1)_[M-H]1-|Harshfield et al. 2021_SPTLC3_SM(32:1)_[M-CH3]1-|Harshfield et al. 2021_SPTLC3_SM(38:1)_[M+CH3]1-|Harshfield et al. 2021_SPTLC3_SM(38:1)_[M+H]1+|Harshfield et al. 2021_SPTLC3_PC-O(36:1)_[M+H]1+ / PE-O(39:1)_[M+H]1+ / PC-P(36:0)_[M+H]1+|Cadby et al. 2022_LINC01722, SPTLC3_Total Cer|Cadby et al. 2022_LINC01722, SPTLC3_Cer(d16:1/18:0)|Cadby et al. 2022_LINC01722, SPTLC3_Cer(d16:1/24:0)|Cadby et al. 2022_LINC01722, SPTLC3_Cer(d17:1/18:0)|Cadby et al. 2022_LINC01722, SPTLC3_Cer(d17:1/24:0)|Cadby et al. 2022_LINC01722, SPTLC3_dhCer(d18:0/20:0)|Cadby et al. 2022_LINC01722, SPTLC3_dhCer(d18:0/24:1)|Cadby et al. 2022_LINC01722, SPTLC3_Cer(d18:1/22:0)|Cadby et al. 2022_LINC01722, SPTLC3_Cer(d18:1/26:0)|Cadby et al. 2022_LINC01722, SPTLC3_Cer(d18:2/24:0)|Cadby et al. 2022_LINC01722, SPTLC3_Cer(d19:1/16:0)|Cadby et al. 2022_LINC01722, SPTLC3_Cer(d19:1/22:0)|Cadby et al. 2022_LINC01722, SPTLC3_Cer(d19:1/26:0)|Cadby et al. 2022_LINC01722, SPTLC3_Cer(d20:1/24:1)|Cadby et al. 2022_LINC01722, SPTLC3_HexCer(d16:1/18:0)|Cadby et al. 2022_LINC01722, SPTLC3_HexCer(d16:1/24:0)|Cadby et al. 2022_LINC01722, SPTLC3_SM(41:1) (a)|Cadby et al. 2022_LINC01722, SPTLC3_SM(d16:1/19:0)
Cer 42:1;2	20	12982070	11482070	14482070	SPTLC3	known	20:12982070:A:G	rs364585	-0.222717	0.0174419	6.10811e-37	A	0.33864	0.33864	NA	0	intron_variant,non_coding_transcript_variant	LINC01723	1.1107	chr20_12982070_A_G,chr20_13160073_G_A			Willer et al. 2013_SPTLC3	Liu et al. 2017_DBT		Tabassum et al. 2019_SPTLC3_CER(40:1;2)|Cadby et al. 2022_LINC01722, SPTLC3_Cer(d16:1/16:0)|Cadby et al. 2022_LINC01722, SPTLC3_Cer(d16:1/24:1)|Cadby et al. 2022_LINC01722, SPTLC3_Cer(d17:1/24:0)|Cadby et al. 2022_LINC01722, SPTLC3_dhCer(d18:0/24:0)|Cadby et al. 2022_LINC01722, SPTLC3_Cer(d18:1/24:0)|Cadby et al. 2022_LINC01722, SPTLC3_Cer(d18:2/24:0)|Cadby et al. 2022_LINC01722, SPTLC3_SM(d18:0/14:0)|Shin et al. 2014_SPTLC3_X-10510/palmitoyl sphingomyelin|Draisma et al. 2015_SPTLC3_SM (OH) C24:1|Harshfield et al. 2021_SPTLC3_Cer(40:1)_[M-H]1-|Harshfield et al. 2021_SPTLC3_Cer(41:1)_[M-H]1-|Harshfield et al. 2021_SPTLC3_SM(32:1)_[M-CH3]1-|Harshfield et al. 2021_SPTLC3_SM(38:1)_[M+CH3]1-|Harshfield et al. 2021_SPTLC3_SM(38:1)_[M+H]1+|Harshfield et al. 2021_SPTLC3_PC-O(36:1)_[M+H]1+ / PE-O(39:1)_[M+H]1+ / PC-P(36:0)_[M+H]1+|Cadby et al. 2022_LINC01722, SPTLC3_Total Cer|Cadby et al. 2022_LINC01722, SPTLC3_Cer(d16:1/18:0)|Cadby et al. 2022_LINC01722, SPTLC3_Cer(d16:1/24:0)|Cadby et al. 2022_LINC01722, SPTLC3_Cer(d17:1/18:0)|Cadby et al. 2022_LINC01722, SPTLC3_Cer(d17:1/24:0)|Cadby et al. 2022_LINC01722, SPTLC3_dhCer(d18:0/20:0)|Cadby et al. 2022_LINC01722, SPTLC3_dhCer(d18:0/24:1)|Cadby et al. 2022_LINC01722, SPTLC3_Cer(d18:1/22:0)|Cadby et al. 2022_LINC01722, SPTLC3_Cer(d18:1/26:0)|Cadby et al. 2022_LINC01722, SPTLC3_Cer(d18:2/24:0)|Cadby et al. 2022_LINC01722, SPTLC3_Cer(d19:1/16:0)|Cadby et al. 2022_LINC01722, SPTLC3_Cer(d19:1/22:0)|Cadby et al. 2022_LINC01722, SPTLC3_Cer(d19:1/26:0)|Cadby et al. 2022_LINC01722, SPTLC3_Cer(d20:1/24:1)|Cadby et al. 2022_LINC01722, SPTLC3_HexCer(d16:1/18:0)|Cadby et al. 2022_LINC01722, SPTLC3_HexCer(d16:1/24:0)|Cadby et al. 2022_LINC01722, SPTLC3_SM(41:1) (a)|Cadby et al. 2022_LINC01722, SPTLC3_SM(d16:1/19:0)
Cer 42:2;2	20	12982070	11482070	14482070	SPTLC3	known	20:12982070:A:G	rs364585	-0.265158	0.0173572	7.11568e-52	A	0.33864	0.33864	NA	0	intron_variant,non_coding_transcript_variant	LINC01723	1.1107	chr20_12982070_A_G,chr20_13160073_G_A			Willer et al. 2013_SPTLC3	Liu et al. 2017_DBT		Tabassum et al. 2019_SPTLC3_CER(40:1;2)|Cadby et al. 2022_LINC01722, SPTLC3_Cer(d16:1/16:0)|Cadby et al. 2022_LINC01722, SPTLC3_Cer(d16:1/24:1)|Cadby et al. 2022_LINC01722, SPTLC3_Cer(d17:1/24:0)|Cadby et al. 2022_LINC01722, SPTLC3_dhCer(d18:0/24:0)|Cadby et al. 2022_LINC01722, SPTLC3_Cer(d18:1/24:0)|Cadby et al. 2022_LINC01722, SPTLC3_Cer(d18:2/24:0)|Cadby et al. 2022_LINC01722, SPTLC3_SM(d18:0/14:0)|Shin et al. 2014_SPTLC3_X-10510/palmitoyl sphingomyelin|Draisma et al. 2015_SPTLC3_SM (OH) C24:1|Harshfield et al. 2021_SPTLC3_Cer(40:1)_[M-H]1-|Harshfield et al. 2021_SPTLC3_Cer(41:1)_[M-H]1-|Harshfield et al. 2021_SPTLC3_SM(32:1)_[M-CH3]1-|Harshfield et al. 2021_SPTLC3_SM(38:1)_[M+CH3]1-|Harshfield et al. 2021_SPTLC3_SM(38:1)_[M+H]1+|Harshfield et al. 2021_SPTLC3_PC-O(36:1)_[M+H]1+ / PE-O(39:1)_[M+H]1+ / PC-P(36:0)_[M+H]1+|Cadby et al. 2022_LINC01722, SPTLC3_Total Cer|Cadby et al. 2022_LINC01722, SPTLC3_Cer(d16:1/18:0)|Cadby et al. 2022_LINC01722, SPTLC3_Cer(d16:1/24:0)|Cadby et al. 2022_LINC01722, SPTLC3_Cer(d17:1/18:0)|Cadby et al. 2022_LINC01722, SPTLC3_Cer(d17:1/24:0)|Cadby et al. 2022_LINC01722, SPTLC3_dhCer(d18:0/20:0)|Cadby et al. 2022_LINC01722, SPTLC3_dhCer(d18:0/24:1)|Cadby et al. 2022_LINC01722, SPTLC3_Cer(d18:1/22:0)|Cadby et al. 2022_LINC01722, SPTLC3_Cer(d18:1/26:0)|Cadby et al. 2022_LINC01722, SPTLC3_Cer(d18:2/24:0)|Cadby et al. 2022_LINC01722, SPTLC3_Cer(d19:1/16:0)|Cadby et al. 2022_LINC01722, SPTLC3_Cer(d19:1/22:0)|Cadby et al. 2022_LINC01722, SPTLC3_Cer(d19:1/26:0)|Cadby et al. 2022_LINC01722, SPTLC3_Cer(d20:1/24:1)|Cadby et al. 2022_LINC01722, SPTLC3_HexCer(d16:1/18:0)|Cadby et al. 2022_LINC01722, SPTLC3_HexCer(d16:1/24:0)|Cadby et al. 2022_LINC01722, SPTLC3_SM(41:1) (a)|Cadby et al. 2022_LINC01722, SPTLC3_SM(d16:1/19:0)
SM 32:1;2	20	12982070	11482070	14482070	SPTLC3	known	20:12982070:A:G	rs364585	-0.10997	0.0175637	4.03174e-10	A	0.33864	0.33864	NA	0	intron_variant,non_coding_transcript_variant	LINC01723	1.1107	chr20_12982070_A_G			Willer et al. 2013_SPTLC3	Liu et al. 2017_DBT		Tabassum et al. 2019_SPTLC3_CER(40:1;2)|Cadby et al. 2022_LINC01722, SPTLC3_Cer(d16:1/16:0)|Cadby et al. 2022_LINC01722, SPTLC3_Cer(d16:1/24:1)|Cadby et al. 2022_LINC01722, SPTLC3_Cer(d17:1/24:0)|Cadby et al. 2022_LINC01722, SPTLC3_dhCer(d18:0/24:0)|Cadby et al. 2022_LINC01722, SPTLC3_Cer(d18:1/24:0)|Cadby et al. 2022_LINC01722, SPTLC3_Cer(d18:2/24:0)|Cadby et al. 2022_LINC01722, SPTLC3_SM(d18:0/14:0)|Shin et al. 2014_SPTLC3_X-10510/palmitoyl sphingomyelin|Draisma et al. 2015_SPTLC3_SM (OH) C24:1|Harshfield et al. 2021_SPTLC3_Cer(40:1)_[M-H]1-|Harshfield et al. 2021_SPTLC3_Cer(41:1)_[M-H]1-|Harshfield et al. 2021_SPTLC3_SM(32:1)_[M-CH3]1-|Harshfield et al. 2021_SPTLC3_SM(38:1)_[M+CH3]1-|Harshfield et al. 2021_SPTLC3_SM(38:1)_[M+H]1+|Harshfield et al. 2021_SPTLC3_PC-O(36:1)_[M+H]1+ / PE-O(39:1)_[M+H]1+ / PC-P(36:0)_[M+H]1+|Cadby et al. 2022_LINC01722, SPTLC3_Total Cer|Cadby et al. 2022_LINC01722, SPTLC3_Cer(d16:1/18:0)|Cadby et al. 2022_LINC01722, SPTLC3_Cer(d16:1/24:0)|Cadby et al. 2022_LINC01722, SPTLC3_Cer(d17:1/18:0)|Cadby et al. 2022_LINC01722, SPTLC3_Cer(d17:1/24:0)|Cadby et al. 2022_LINC01722, SPTLC3_dhCer(d18:0/20:0)|Cadby et al. 2022_LINC01722, SPTLC3_dhCer(d18:0/24:1)|Cadby et al. 2022_LINC01722, SPTLC3_Cer(d18:1/22:0)|Cadby et al. 2022_LINC01722, SPTLC3_Cer(d18:1/26:0)|Cadby et al. 2022_LINC01722, SPTLC3_Cer(d18:2/24:0)|Cadby et al. 2022_LINC01722, SPTLC3_Cer(d19:1/16:0)|Cadby et al. 2022_LINC01722, SPTLC3_Cer(d19:1/22:0)|Cadby et al. 2022_LINC01722, SPTLC3_Cer(d19:1/26:0)|Cadby et al. 2022_LINC01722, SPTLC3_Cer(d20:1/24:1)|Cadby et al. 2022_LINC01722, SPTLC3_HexCer(d16:1/18:0)|Cadby et al. 2022_LINC01722, SPTLC3_HexCer(d16:1/24:0)|Cadby et al. 2022_LINC01722, SPTLC3_SM(41:1) (a)|Cadby et al. 2022_LINC01722, SPTLC3_SM(d16:1/19:0)
SM 36:1;2	20	12982070	11482070	14482070	SPTLC3	known	20:12982070:A:G	rs364585	-0.109248	0.0175897	5.55191e-10	A	0.33864	0.33864	NA	0	intron_variant,non_coding_transcript_variant	LINC01723	1.1107	chr20_12982070_A_G			Willer et al. 2013_SPTLC3	Liu et al. 2017_DBT		Tabassum et al. 2019_SPTLC3_CER(40:1;2)|Cadby et al. 2022_LINC01722, SPTLC3_Cer(d16:1/16:0)|Cadby et al. 2022_LINC01722, SPTLC3_Cer(d16:1/24:1)|Cadby et al. 2022_LINC01722, SPTLC3_Cer(d17:1/24:0)|Cadby et al. 2022_LINC01722, SPTLC3_dhCer(d18:0/24:0)|Cadby et al. 2022_LINC01722, SPTLC3_Cer(d18:1/24:0)|Cadby et al. 2022_LINC01722, SPTLC3_Cer(d18:2/24:0)|Cadby et al. 2022_LINC01722, SPTLC3_SM(d18:0/14:0)|Shin et al. 2014_SPTLC3_X-10510/palmitoyl sphingomyelin|Draisma et al. 2015_SPTLC3_SM (OH) C24:1|Harshfield et al. 2021_SPTLC3_Cer(40:1)_[M-H]1-|Harshfield et al. 2021_SPTLC3_Cer(41:1)_[M-H]1-|Harshfield et al. 2021_SPTLC3_SM(32:1)_[M-CH3]1-|Harshfield et al. 2021_SPTLC3_SM(38:1)_[M+CH3]1-|Harshfield et al. 2021_SPTLC3_SM(38:1)_[M+H]1+|Harshfield et al. 2021_SPTLC3_PC-O(36:1)_[M+H]1+ / PE-O(39:1)_[M+H]1+ / PC-P(36:0)_[M+H]1+|Cadby et al. 2022_LINC01722, SPTLC3_Total Cer|Cadby et al. 2022_LINC01722, SPTLC3_Cer(d16:1/18:0)|Cadby et al. 2022_LINC01722, SPTLC3_Cer(d16:1/24:0)|Cadby et al. 2022_LINC01722, SPTLC3_Cer(d17:1/18:0)|Cadby et al. 2022_LINC01722, SPTLC3_Cer(d17:1/24:0)|Cadby et al. 2022_LINC01722, SPTLC3_dhCer(d18:0/20:0)|Cadby et al. 2022_LINC01722, SPTLC3_dhCer(d18:0/24:1)|Cadby et al. 2022_LINC01722, SPTLC3_Cer(d18:1/22:0)|Cadby et al. 2022_LINC01722, SPTLC3_Cer(d18:1/26:0)|Cadby et al. 2022_LINC01722, SPTLC3_Cer(d18:2/24:0)|Cadby et al. 2022_LINC01722, SPTLC3_Cer(d19:1/16:0)|Cadby et al. 2022_LINC01722, SPTLC3_Cer(d19:1/22:0)|Cadby et al. 2022_LINC01722, SPTLC3_Cer(d19:1/26:0)|Cadby et al. 2022_LINC01722, SPTLC3_Cer(d20:1/24:1)|Cadby et al. 2022_LINC01722, SPTLC3_HexCer(d16:1/18:0)|Cadby et al. 2022_LINC01722, SPTLC3_HexCer(d16:1/24:0)|Cadby et al. 2022_LINC01722, SPTLC3_SM(41:1) (a)|Cadby et al. 2022_LINC01722, SPTLC3_SM(d16:1/19:0)
SM 38:1;2	20	12982070	11482070	14482070	SPTLC3	known	20:12982070:A:G	rs364585	-0.164463	0.0175023	7.38561e-21	A	0.33864	0.33864	NA	0	intron_variant,non_coding_transcript_variant	LINC01723	1.1107	chr20_12982070_A_G			Willer et al. 2013_SPTLC3	Liu et al. 2017_DBT		Tabassum et al. 2019_SPTLC3_CER(40:1;2)|Cadby et al. 2022_LINC01722, SPTLC3_Cer(d16:1/16:0)|Cadby et al. 2022_LINC01722, SPTLC3_Cer(d16:1/24:1)|Cadby et al. 2022_LINC01722, SPTLC3_Cer(d17:1/24:0)|Cadby et al. 2022_LINC01722, SPTLC3_dhCer(d18:0/24:0)|Cadby et al. 2022_LINC01722, SPTLC3_Cer(d18:1/24:0)|Cadby et al. 2022_LINC01722, SPTLC3_Cer(d18:2/24:0)|Cadby et al. 2022_LINC01722, SPTLC3_SM(d18:0/14:0)|Shin et al. 2014_SPTLC3_X-10510/palmitoyl sphingomyelin|Draisma et al. 2015_SPTLC3_SM (OH) C24:1|Harshfield et al. 2021_SPTLC3_Cer(40:1)_[M-H]1-|Harshfield et al. 2021_SPTLC3_Cer(41:1)_[M-H]1-|Harshfield et al. 2021_SPTLC3_SM(32:1)_[M-CH3]1-|Harshfield et al. 2021_SPTLC3_SM(38:1)_[M+CH3]1-|Harshfield et al. 2021_SPTLC3_SM(38:1)_[M+H]1+|Harshfield et al. 2021_SPTLC3_PC-O(36:1)_[M+H]1+ / PE-O(39:1)_[M+H]1+ / PC-P(36:0)_[M+H]1+|Cadby et al. 2022_LINC01722, SPTLC3_Total Cer|Cadby et al. 2022_LINC01722, SPTLC3_Cer(d16:1/18:0)|Cadby et al. 2022_LINC01722, SPTLC3_Cer(d16:1/24:0)|Cadby et al. 2022_LINC01722, SPTLC3_Cer(d17:1/18:0)|Cadby et al. 2022_LINC01722, SPTLC3_Cer(d17:1/24:0)|Cadby et al. 2022_LINC01722, SPTLC3_dhCer(d18:0/20:0)|Cadby et al. 2022_LINC01722, SPTLC3_dhCer(d18:0/24:1)|Cadby et al. 2022_LINC01722, SPTLC3_Cer(d18:1/22:0)|Cadby et al. 2022_LINC01722, SPTLC3_Cer(d18:1/26:0)|Cadby et al. 2022_LINC01722, SPTLC3_Cer(d18:2/24:0)|Cadby et al. 2022_LINC01722, SPTLC3_Cer(d19:1/16:0)|Cadby et al. 2022_LINC01722, SPTLC3_Cer(d19:1/22:0)|Cadby et al. 2022_LINC01722, SPTLC3_Cer(d19:1/26:0)|Cadby et al. 2022_LINC01722, SPTLC3_Cer(d20:1/24:1)|Cadby et al. 2022_LINC01722, SPTLC3_HexCer(d16:1/18:0)|Cadby et al. 2022_LINC01722, SPTLC3_HexCer(d16:1/24:0)|Cadby et al. 2022_LINC01722, SPTLC3_SM(41:1) (a)|Cadby et al. 2022_LINC01722, SPTLC3_SM(d16:1/19:0)
SM 40:2;2	20	12982070	11482070	14482070	SPTLC3	known	20:12982070:A:G	rs364585	-0.121828	0.0175611	4.33067e-12	A	0.33864	0.33864	NA	0	intron_variant,non_coding_transcript_variant	LINC01723	1.1107	chr20_12982070_A_G			Willer et al. 2013_SPTLC3	Liu et al. 2017_DBT		Tabassum et al. 2019_SPTLC3_CER(40:1;2)|Cadby et al. 2022_LINC01722, SPTLC3_Cer(d16:1/16:0)|Cadby et al. 2022_LINC01722, SPTLC3_Cer(d16:1/24:1)|Cadby et al. 2022_LINC01722, SPTLC3_Cer(d17:1/24:0)|Cadby et al. 2022_LINC01722, SPTLC3_dhCer(d18:0/24:0)|Cadby et al. 2022_LINC01722, SPTLC3_Cer(d18:1/24:0)|Cadby et al. 2022_LINC01722, SPTLC3_Cer(d18:2/24:0)|Cadby et al. 2022_LINC01722, SPTLC3_SM(d18:0/14:0)|Shin et al. 2014_SPTLC3_X-10510/palmitoyl sphingomyelin|Draisma et al. 2015_SPTLC3_SM (OH) C24:1|Harshfield et al. 2021_SPTLC3_Cer(40:1)_[M-H]1-|Harshfield et al. 2021_SPTLC3_Cer(41:1)_[M-H]1-|Harshfield et al. 2021_SPTLC3_SM(32:1)_[M-CH3]1-|Harshfield et al. 2021_SPTLC3_SM(38:1)_[M+CH3]1-|Harshfield et al. 2021_SPTLC3_SM(38:1)_[M+H]1+|Harshfield et al. 2021_SPTLC3_PC-O(36:1)_[M+H]1+ / PE-O(39:1)_[M+H]1+ / PC-P(36:0)_[M+H]1+|Cadby et al. 2022_LINC01722, SPTLC3_Total Cer|Cadby et al. 2022_LINC01722, SPTLC3_Cer(d16:1/18:0)|Cadby et al. 2022_LINC01722, SPTLC3_Cer(d16:1/24:0)|Cadby et al. 2022_LINC01722, SPTLC3_Cer(d17:1/18:0)|Cadby et al. 2022_LINC01722, SPTLC3_Cer(d17:1/24:0)|Cadby et al. 2022_LINC01722, SPTLC3_dhCer(d18:0/20:0)|Cadby et al. 2022_LINC01722, SPTLC3_dhCer(d18:0/24:1)|Cadby et al. 2022_LINC01722, SPTLC3_Cer(d18:1/22:0)|Cadby et al. 2022_LINC01722, SPTLC3_Cer(d18:1/26:0)|Cadby et al. 2022_LINC01722, SPTLC3_Cer(d18:2/24:0)|Cadby et al. 2022_LINC01722, SPTLC3_Cer(d19:1/16:0)|Cadby et al. 2022_LINC01722, SPTLC3_Cer(d19:1/22:0)|Cadby et al. 2022_LINC01722, SPTLC3_Cer(d19:1/26:0)|Cadby et al. 2022_LINC01722, SPTLC3_Cer(d20:1/24:1)|Cadby et al. 2022_LINC01722, SPTLC3_HexCer(d16:1/18:0)|Cadby et al. 2022_LINC01722, SPTLC3_HexCer(d16:1/24:0)|Cadby et al. 2022_LINC01722, SPTLC3_SM(41:1) (a)|Cadby et al. 2022_LINC01722, SPTLC3_SM(d16:1/19:0)
CE 16:0;0	20	44413724	42913724	45913724	HNF4A	known	20:44413724:C:T	rs1800961	-0.221525	0.037154	2.60321e-09	T	0.0524109	1	NA	0	missense_variant	HNF4A	1.4082	chr20_44413724_C_T		Teslovich et al. 2010_HNF4A	Liu et al. 2017_HNF4A	Teslovich et al. 2010_HNF4A
CE 16:1;0	20	44413724	42913724	45913724	HNF4A	known	20:44413724:C:T	rs1800961	-0.204194	0.0372477	4.34267e-08	T	0.0524109	1	NA	0	missense_variant	HNF4A	1.4082	chr20_44413724_C_T		Teslovich et al. 2010_HNF4A	Liu et al. 2017_HNF4A	Teslovich et al. 2010_HNF4A
CE 18:1;0	20	44413724	42913724	45913724	HNF4A	known	20:44413724:C:T	rs1800961	-0.21016	0.037228	1.71172e-08	T	0.0524109	1	NA	0	missense_variant	HNF4A	1.4082	chr20_44413724_C_T		Teslovich et al. 2010_HNF4A	Liu et al. 2017_HNF4A	Teslovich et al. 2010_HNF4A
CE 18:2;0	20	44413724	42913724	45913724	HNF4A	known	20:44413724:C:T	rs1800961	-0.215559	0.0372427	7.42014e-09	T	0.0524109	1	NA	0	missense_variant	HNF4A	1.4082	chr20_44413724_C_T		Teslovich et al. 2010_HNF4A	Liu et al. 2017_HNF4A	Teslovich et al. 2010_HNF4A
CE 18:3;0	20	44413724	42913724	45913724	HNF4A	known	20:44413724:C:T	rs1800961	-0.239553	0.0372191	1.30139e-10	T	0.0524109	1	NA	0	missense_variant	HNF4A	1.4082	chr20_44413724_C_T		Teslovich et al. 2010_HNF4A	Liu et al. 2017_HNF4A	Teslovich et al. 2010_HNF4A
CE 20:3;0	20	44413724	42913724	45913724	HNF4A	known	20:44413724:C:T	rs1800961	-0.23874	0.0372471	1.54881e-10	T	0.0524109	1	NA	0	missense_variant	HNF4A	1.4082	chr20_44413724_C_T		Teslovich et al. 2010_HNF4A	Liu et al. 2017_HNF4A	Teslovich et al. 2010_HNF4A
PC 16:0;0_22:5;0	21	43971391	42471391	45471391	AGPAT3	novel	21:43971391:C:T	rs62229686	-0.246348	0.0419645	4.53838e-09	T	0.0391116	1	NA	0	missense_variant	AGPAT3	1.4433	chr21_43971391_C_T
TAG 56:5;0	22	43928847	42428847	45428847	PNPLA3	known	22:43928847:C:G	rs738409	0.145068	0.0226557	1.64535e-10	G	0.223876	0.995247	NA	0	missense_variant	PNPLA3	0.97742	chr22_43928847_C_G		Klarin et al. 2018_PNPLA3|Graham et al. 2021_PNPLA3|Graham et al. 2021_PNPLA3	Liu et al. 2017_PNPLA3	Liu et al. 2017_PNPLA3|Graham et al. 2021_PNPLA3	Liu et al. 2017_PNPLA3|Liu et al. 2017_PNPLA3|Klarin et al. 2018_PNPLA3|Graham et al. 2021_PNPLA3|Graham et al. 2021_PNPLA3|Graham et al. 2021_PNPLA3	Harshfield et al. 2021_PNPLA3_DG_38:5_[M+H-H2O]1+|Cadby et al. 2022_PNPLA3_TG(56:6) [NL-20:4]|Cadby et al. 2022_PNPLA3_TG(O-52:2) [NL-16:0]|Harshfield et al. 2021_PNPLA3_TG(56:5)_[M+NH4]1+|Harshfield et al. 2021_PNPLA3_TG(56:6)_[M+NH4]1+|Cadby et al. 2022_PNPLA3_TG(O-52:2) [NL-16:0]|Harshfield et al. 2021_PNPLA3_TG(56:5)_[M+NH4]1+|Harshfield et al. 2021_PNPLA3_TG(56:6)_[M+NH4]1+|Cadby et al. 2022_PNPLA3_TG(O-52:2) [NL-16:0]|Harshfield et al. 2021_PNPLA3_TG(56:5)_[M+NH4]1+
TAG 56:6;0	22	43928847	42428847	45428847	PNPLA3	known	22:43928847:C:G	rs738409	0.178158	0.0199771	5.90229e-19	G	0.223876	0.995247	NA	0	missense_variant	PNPLA3	0.97742	chr22_43928847_C_G		Klarin et al. 2018_PNPLA3|Graham et al. 2021_PNPLA3|Graham et al. 2021_PNPLA3	Liu et al. 2017_PNPLA3	Liu et al. 2017_PNPLA3|Graham et al. 2021_PNPLA3	Liu et al. 2017_PNPLA3|Liu et al. 2017_PNPLA3|Klarin et al. 2018_PNPLA3|Graham et al. 2021_PNPLA3|Graham et al. 2021_PNPLA3|Graham et al. 2021_PNPLA3	Harshfield et al. 2021_PNPLA3_DG_38:5_[M+H-H2O]1+|Cadby et al. 2022_PNPLA3_TG(56:6) [NL-20:4]|Cadby et al. 2022_PNPLA3_TG(O-52:2) [NL-16:0]|Harshfield et al. 2021_PNPLA3_TG(56:5)_[M+NH4]1+|Harshfield et al. 2021_PNPLA3_TG(56:6)_[M+NH4]1+|Cadby et al. 2022_PNPLA3_TG(O-52:2) [NL-16:0]|Harshfield et al. 2021_PNPLA3_TG(56:5)_[M+NH4]1+|Harshfield et al. 2021_PNPLA3_TG(56:6)_[M+NH4]1+|Cadby et al. 2022_PNPLA3_TG(O-52:2) [NL-16:0]|Harshfield et al. 2021_PNPLA3_TG(56:5)_[M+NH4]1+
TAG 58:7;0	22	43932163	42432163	45432163	PNPLA3	known	22:43932163:T:C	rs1883350	0.114462	0.019659	6.12587e-09	C	0.39119	0.992637	NA	0	intron_variant	PNPLA3	1.3669	chr22_43932163_T_C		Graham et al. 2021_PNPLA3|Graham et al. 2021_PNPLA3	Graham et al. 2021_PNPLA3	Hoffmann et al. 2018_PNPLA3|Graham et al. 2021_PNPLA3	Graham et al. 2021_PNPLA3|Graham et al. 2021_PNPLA3	Harshfield et al. 2021_PNPLA3_TG(56:6)_[M+NH4]1+|Cadby et al. 2022_PNPLA3_Total TG(O)|Harshfield et al. 2021_PNPLA3_TG(56:6)_[M+NH4]1+|Cadby et al. 2022_PNPLA3_TG(O-52:2) [NL-16:0]|Harshfield et al. 2021_PNPLA3_TG(56:5)_[M+NH4]1+|Harshfield et al. 2021_PNPLA3_TG(56:6)_[M+NH4]1+|Cadby et al. 2022_PNPLA3_TG(O-52:2) [NL-16:0]|Harshfield et al. 2021_PNPLA3_TG(56:6)_[M+NH4]1+
Cer 42:2;2	22	46600357	45100357	48100357	GRAMD4	known	22:46600357:G:A	rs5767288	-0.141379	0.0214117	4.30754e-11	A	0.190342	0.996442	NA	0	intron_variant	GRAMD4	0.72574	chr22_46600357_G_A						Cadby et al. 2022_GRAMD4_Cer(d18:1/18:0)|Cadby et al. 2022_GRAMD4_Cer(d18:1/20:0)|Cadby et al. 2022_GRAMD4_Cer(d18:1/18:0)|Cadby et al. 2022_GRAMD4_Cer(d18:1/20:0)|Cadby et al. 2022_GRAMD4_Cer(d18:1/18:0)|Cadby et al. 2022_GRAMD4_Cer(d18:1/20:0)|Cadby et al. 2022_GRAMD4_Cer(d18:2/20:0)|Cadby et al. 2022_GRAMD4_Cer(d18:1/20:0)|Cadby et al. 2022_GRAMD4_Cer(d18:2/20:0)|Cadby et al. 2022_GRAMD4_Cer(d18:1/24:1)|Cadby et al. 2022_GRAMD4_Cer(d18:1/20:0)|Cadby et al. 2022_GRAMD4_Cer(d18:1/18:0)|Cadby et al. 2022_GRAMD4_Cer(d18:1/18:0)|Cadby et al. 2022_GRAMD4_Cer(d18:2/20:0)|Cadby et al. 2022_GRAMD4_Cer(d18:1/22:0)|Cadby et al. 2022_GRAMD4_Cer(d18:1/18:0)|Cadby et al. 2022_GRAMD4_Cer(d18:1/24:1)|Cadby et al. 2022_GRAMD4_Cer(d18:1/20:0)|Cadby et al. 2022_GRAMD4_Cer(d18:2/20:0)|Cadby et al. 2022_GRAMD4_Cer(d18:1/18:0)|Cadby et al. 2022_GRAMD4_Cer(d18:1/20:0)|Cadby et al. 2022_GRAMD4_Cer(d18:2/20:0)|Cadby et al. 2022_GRAMD4_Cer(d18:1/18:0)|Cadby et al. 2022_GRAMD4_Cer(d18:1/24:1)|Cadby et al. 2022_GRAMD4_Cer(d18:1/20:0)|Cadby et al. 2022_GRAMD4_Cer(d18:1/24:1)|Cadby et al. 2022_GRAMD4_Cer(d18:1/20:0)|Cadby et al. 2022_GRAMD4_Cer(d18:2/20:0)|Cadby et al. 2022_GRAMD4_Cer(d18:1/20:0)|Cadby et al. 2022_GRAMD4_Cer(d18:1/18:0)|Cadby et al. 2022_GRAMD4_Cer(d18:1/20:0)|Cadby et al. 2022_GRAMD4_Cer(d18:1/18:0)

### Sheet: mv
Trait	CHROM	topSNP_Pos	region_beg	region_end	nearest_gene	status	lead_var	lead_var_rsid	lead_var_P	minor_allele	maf	INFO	sec_lead_var	sec_lead_var_P	minP_allTraits	Trait_min_allTraits	function_vep	hgnc_symbol	enrichm	repr_vars_fm	repr_vars_fm_lab	gws_uv_tC	bf_uv_tC	corrHDL	corrLDL	corrTC	corrTG	HDL_LD_Ref	LDL_LD_Ref	TC_LD_Ref	TG_LD_Ref	lipidome_LD_Ref
cluster4	1	39937698	38437698	41437698	RF00019	known	1:39937698:G:T	rs7529794	9.70267e-13	T	0.249805	0.994473	NA	0	3.79261e-13	LPE 18:0;0	intergenic_variant		1.0065	chr1_39937698_G_T		3.79e-13,LPE 18:0;0,1:39937698:G:T	3.79e-13,LPE 18:0;0,1:39937698:G:T	-0.167505	-0.121285	-0.225593	-0.0928852				Graham et al. 2021_RF00019	Draisma et al. 2015_MFSD2A_lysoPC a C18:2
cluster3	1	55039974	53539974	56539974	PCSK9	known	1:55039974:G:T	rs11591147	1.40244e-14	T	0.0332154	1	NA	0	2.31711e-19	SM 34:1;2	missense_variant	PCSK9	3.0989	chr1_55039974_G_T		4.31e-09,CE 20:3;0,1:55117537:G:A		0.0775106	0.50365	0.483025	-0.0258188		Surakka et al. 2015_PCSK9|Liu et al. 2017_PCSK9,inRegion:Liu et al. 2017_PCSK9	Liu et al. 2017_PCSK9,inRegion:Liu et al. 2017_PCSK9		Harshfield et al. 2021_PCSK9_SM_42:2_[M+OAc]1-
cluster7	1	55039974	53539974	56539974	PCSK9	known	1:55039974:G:T	rs11591147	3.09184e-23	T	0.0332154	1	NA	0	2.31711e-19	SM 34:1;2	missense_variant	PCSK9	3.0989	chr1_55039974_G_T		5.36e-17,CE 16:0;0,1:55039974:G:T	5.36e-17,CE 16:0;0,1:55039974:G:T	-0.0249003	-0.682785	-0.605987	0.0183188		Surakka et al. 2015_PCSK9|Liu et al. 2017_PCSK9,inRegion:Liu et al. 2017_PCSK9	Liu et al. 2017_PCSK9,inRegion:Liu et al. 2017_PCSK9		Harshfield et al. 2021_PCSK9_SM_42:2_[M+OAc]1-
cluster8	1	55039974	53539974	56539974	PCSK9	known	1:55039974:G:T	rs11591147	1.55338e-13	T	0.0332154	1	NA	0	2.31711e-19	SM 34:1;2	missense_variant	PCSK9	3.0989	chr1_55039974_G_T		8.29e-15,SM 42:2;2,1:55039974:G:T	8.29e-15,SM 42:2;2,1:55039974:G:T	-0.330533	-0.553408	-0.61568	0.104245		Surakka et al. 2015_PCSK9|Liu et al. 2017_PCSK9,inRegion:Liu et al. 2017_PCSK9	Liu et al. 2017_PCSK9,inRegion:Liu et al. 2017_PCSK9		Harshfield et al. 2021_PCSK9_SM_42:2_[M+OAc]1-
cluster6	1	55119171	53619171	56619171	USP24	known	1:55119171:G:A	rs191448950	3.5279e-09	A	0.0312416	0.991693	NA	0	4.70561e-16	SM 34:1;2	intron_variant	USP24	7.5585	chr1_55119171_G_A				0.178006	0.405716	0.36794	-0.202503		Hoffmann et al. 2018_PCSK9|Liu et al. 2017_PCSK9|Klarin et al. 2018_PCSK9|Klarin et al. 2018_PCSK9,inRegion:Liu et al. 2017_PCSK9	Surakka et al. 2015_PCSK9|Klarin et al. 2018_BSND;PCSK9|Klarin et al. 2018_PCSK9|Klarin et al. 2018_USP24,inRegion:Liu et al. 2017_PCSK9
cluster2	1	62455915	60955915	63955915	DOCK7	known	1:62455915:T:C	rs3913007	3.78748e-28	C	0.261923	1	NA	0	1.48525e-24	PI 18:0;0_20:4;0	intron_variant	DOCK7	0.74742	chr1_62455915_T_C,chr1_62736587_G_A,chr1_62733706_T_C		1.99e-23,PI 18:0;0_18:2;0,1:62591465:T:C	1.99e-23,PI 18:0;0_18:2;0,1:62591465:T:C	-0.0349765	-0.194962	-0.250613	-0.124378			inRegion:Graham et al. 2021_DOCK7	Teslovich et al. 2010_ANGPTL3|Willer et al. 2013_ANGPTL3|Surakka et al. 2015_ANGPTL3|Liu et al. 2017_ANGPTL3|Hoffmann et al. 2018_ANGPTL3|Surakka et al. 2015_ANGPTL3,DOCK7|Hoffmann et al. 2018_ANGPTL3,DOCK7|Liu et al. 2017_DOCK7|Klarin et al. 2018_DOCK7|Hoffmann et al. 2018_ANGPTL3,DOCK7|Hoffmann et al. 2018_DOCK7|Hoffmann et al. 2018_ANGPTL3|Hoffmann et al. 2018_ANGPTL3,DOCK7|Hoffmann et al. 2018_DOCK7|Hoffmann et al. 2018_DOCK7|Graham et al. 2021_DOCK7|Graham et al. 2021_DOCK7|Graham et al. 2021_DOCK7|Graham et al. 2021_DOCK7,inRegion:Graham et al. 2021_DOCK7	Harshfield et al. 2021_DOCK7_PI(36:2)_[M-H]1-|Cadby et al. 2022_USP1, DOCK7_Total PI|Cadby et al. 2022_USP1, DOCK7_PI(16:0_20:3) (a)|Cadby et al. 2022_USP1, DOCK7_PI(18:0_22:4)|Cadby et al. 2022_USP1, DOCK7_PI(18:0_22:5) (n6)|Cadby et al. 2022_USP1, KANK4, USP1_PI(36:2)|Harshfield et al. 2021_USP1_PI(36:2)_[M-H]1-|Cadby et al. 2022_USP1, KANK4, USP1_PI(16:0_20:3) (a)|Cadby et al. 2022_USP1, KANK4, USP1_PI(18:0_20:4)|Cadby et al. 2022_USP1_PI(38:5) (b)|Cadby et al. 2022_USP1_Total LPI|Cadby et al. 2022_USP1_PI(15-MHDA_20:4)/PI(17:0_20:4)|Cadby et al. 2022_USP1_PI(18:0_20:2)|Cadby et al. 2022_USP1_PI(18:0_22:4)|Cadby et al. 2022_USP1_PI(18:0_22:6)|Cadby et al. 2022_USP1_PI(36:2)|Cadby et al. 2022_USP1_PI(38:5) (b)|Cadby et al. 2022_USP1_Total PI|Cadby et al. 2022_USP1_PI(15-MHDA_18:2)/PI(17:0_18:2)|Cadby et al. 2022_USP1_PI(18:0_20:2)|Cadby et al. 2022_USP1_PI(18:0_18:1)|Cadby et al. 2022_USP1_PI(18:0_22:4)|Cadby et al. 2022_USP1_PI(18:0_22:5) (n6)|Cadby et al. 2022_USP1_PI(20:0_20:4)|Harshfield et al. 2021_USP1_PI(36:2)_[M-H]1-|Cadby et al. 2022_USP1_Total PI|Cadby et al. 2022_USP1_LPI(18:0) [sn2]|Cadby et al. 2022_USP1_PI(18:0_20:2)|Cadby et al. 2022_USP1_PI(18:0_22:5) (n6)|Cadby et al. 2022_USP1_PI(18:1_18:2)|Cadby et al. 2022_USP1_Total PI|Cadby et al. 2022_USP1_PI(15-MHDA_20:4)/PI(17:0_20:4)|Cadby et al. 2022_USP1_PI(18:0_18:1)|Cadby et al. 2022_USP1_PI(18:0_22:5) (n3)|Cadby et al. 2022_USP1_PI(18:0_22:6)|Cadby et al. 2022_USP1_PI(36:2)|Cadby et al. 2022_USP1_Total PI|Cadby et al. 2022_USP1_PI(16:0_20:3) (a)|Cadby et al. 2022_USP1_PI(18:0_20:4)|Cadby et al. 2022_USP1_PI(18:0_22:5) (n3)
cluster5	1	62633352	61133352	64133352	DOCK7	known	1:62633352:T:C	rs10889352	3.84978e-14	C	0.262366	0.999733	NA	0	9.54989e-25	PI 18:0;0_20:4;0	intron_variant	DOCK7	0.74859	chr1_62633352_T_C		2.63e-16,PI 18:1;0_18:1;0,1:62633352:T:C	2.63e-16,PI 18:1;0_18:1;0,1:62633352:T:C	-0.244811	-0.121119	-0.261671	-0.0418823	Klarin et al. 2018_DOCK7	Teslovich et al. 2010_ANGPTL3|Hoffmann et al. 2018_ANGPTL3|Hoffmann et al. 2018_ANGPTL3|Hoffmann et al. 2018_ANGPTL3,DOCK7|Hoffmann et al. 2018_ANGPTL3,DOCK7	Teslovich et al. 2010_ANGPTL3|Hoffmann et al. 2018_ANGPTL3|Hoffmann et al. 2018_ANGPTL3|Hoffmann et al. 2018_ANGPTL3,DOCK7|Hoffmann et al. 2018_ANGPTL3,DOCK7,inRegion:Graham et al. 2021_DOCK7	Teslovich et al. 2010_ANGPTL3|Willer et al. 2013_ANGPTL3|Surakka et al. 2015_ANGPTL3|Liu et al. 2017_ANGPTL3|Hoffmann et al. 2018_ANGPTL3|Surakka et al. 2015_ANGPTL3,DOCK7|Hoffmann et al. 2018_ANGPTL3,DOCK7|Liu et al. 2017_DOCK7|Klarin et al. 2018_DOCK7|Hoffmann et al. 2018_ANGPTL3,DOCK7|Hoffmann et al. 2018_DOCK7|Hoffmann et al. 2018_ANGPTL3|Hoffmann et al. 2018_ANGPTL3,DOCK7|Hoffmann et al. 2018_DOCK7|Hoffmann et al. 2018_DOCK7|Graham et al. 2021_DOCK7|Graham et al. 2021_DOCK7|Graham et al. 2021_DOCK7|Graham et al. 2021_DOCK7,inRegion:Graham et al. 2021_DOCK7	Harshfield et al. 2021_DOCK7_PI(36:2)_[M-H]1-|Cadby et al. 2022_DOCK7_Total LPI|Cadby et al. 2022_DOCK7_Total PI|Cadby et al. 2022_DOCK7_LPI(18:0) [sn1]|Cadby et al. 2022_DOCK7_PI(15-MHDA_20:4)/PI(17:0_20:4)|Cadby et al. 2022_DOCK7_PI(16:0_20:3) (a)|Cadby et al. 2022_DOCK7_PI(16:0_20:4)|Cadby et al. 2022_DOCK7_PI(18:0_18:1)|Cadby et al. 2022_DOCK7_PI(18:0_20:2)|Cadby et al. 2022_DOCK7_PI(18:0_20:3) (b)|Cadby et al. 2022_DOCK7_PI(18:0_22:4)|Cadby et al. 2022_DOCK7_PI(18:0_22:5) (n3)|Cadby et al. 2022_DOCK7_PI(18:0_22:5) (n6)|Cadby et al. 2022_DOCK7_PI(20:0_20:4)|Cadby et al. 2022_DOCK7_PI(36:2)|Cadby et al. 2022_DOCK7_PI(38:5) (a)|Cadby et al. 2022_DOCK7_PI(38:5) (b)|Harshfield et al. 2021_USP1_PI(36:2)_[M-H]1-|Cadby et al. 2022_USP1, KANK4, USP1_Total PI|Cadby et al. 2022_USP1, KANK4, USP1_PI(15-MHDA_20:4)/PI(17:0_20:4)|Cadby et al. 2022_USP1, KANK4, USP1_PI(15-MHDA_18:2)/PI(17:0_18:2)|Cadby et al. 2022_USP1, KANK4, USP1_PI(18:0_20:2)|Cadby et al. 2022_USP1, KANK4, USP1_PI(18:0_22:4)|Cadby et al. 2022_USP1, KANK4, USP1_PI(18:0_22:5) (n6)|Cadby et al. 2022_USP1, KANK4, USP1_PI(18:1_18:2)|Cadby et al. 2022_USP1, KANK4, USP1_PI(38:5) (a)|Harshfield et al. 2021_USP1_PI(36:2)_[M-H]1-|Cadby et al. 2022_USP1, KANK4, USP1_Total PI|Cadby et al. 2022_USP1, KANK4, USP1_PI(15-MHDA_20:4)/PI(17:0_20:4)|Cadby et al. 2022_USP1, KANK4, USP1_PI(15-MHDA_18:2)/PI(17:0_18:2)|Cadby et al. 2022_USP1, KANK4, USP1_PI(18:0_20:2)|Cadby et al. 2022_USP1, KANK4, USP1_PI(18:0_22:5) (n6)|Cadby et al. 2022_USP1, KANK4, USP1_PI(36:2)|Harshfield et al. 2021_USP1_PI(36:2)_[M-H]1-|Cadby et al. 2022_USP1_LPI(18:0) [sn1]|Cadby et al. 2022_USP1_PI(15-MHDA_18:2)/PI(17:0_18:2)|Cadby et al. 2022_USP1_PI(18:0_20:2)|Cadby et al. 2022_USP1_PI(18:0_22:5) (n3)|Harshfield et al. 2021_USP1_PI(36:2)_[M-H]1-|Cadby et al. 2022_USP1_LPI(18:0) [sn1]|Cadby et al. 2022_USP1_PI(15-MHDA_18:2)/PI(17:0_18:2)|Cadby et al. 2022_USP1_PI(18:0_20:2)|Cadby et al. 2022_USP1_PI(18:0_22:5) (n3)|Cadby et al. 2022_USP1_PI(20:0_20:4)|Cadby et al. 2022_USP1_PI(38:5) (a)|Cadby et al. 2022_USP1_PI(38:5) (b)|Cadby et al. 2022_USP1_Total PI|Cadby et al. 2022_USP1_PI(18:0_18:1)|Cadby et al. 2022_USP1_PI(18:0_22:6)|Cadby et al. 2022_USP1_PI(18:0_22:5) (n6)|Cadby et al. 2022_USP1_PI(36:2)|Cadby et al. 2022_USP1_PI(38:5) (b)|Cadby et al. 2022_USP1_Total LPI|Cadby et al. 2022_USP1_PI(15-MHDA_20:4)/PI(17:0_20:4)|Cadby et al. 2022_USP1_PI(15-MHDA_18:2)/PI(17:0_18:2)|Cadby et al. 2022_USP1_PI(15-MHDA_18:2)/PI(17:0_18:2)|Cadby et al. 2022_USP1_PI(18:0_20:4)|Cadby et al. 2022_USP1_PI(18:0_22:5) (n3)|Cadby et al. 2022_USP1_PI(38:5) (b)|Cadby et al. 2022_USP1_Total LPI|Cadby et al. 2022_USP1_PI(15-MHDA_20:4)/PI(17:0_20:4)|Cadby et al. 2022_USP1_PI(18:0_20:4)|Cadby et al. 2022_USP1_PI(18:0_22:5) (n6)|Cadby et al. 2022_USP1_PI(36:2)|Cadby et al. 2022_USP1_PI(38:5) (b)
cluster9	1	62633352	61133352	64133352	DOCK7	known	1:62633352:T:C	rs10889352	4.58644e-08	C	0.262366	0.999733	NA	0	9.54989e-25	PI 18:0;0_20:4;0	intron_variant	DOCK7	0.74859	chr1_62633352_T_C		4.53e-10,PI 18:1;0_18:2;0,1:62633352:T:C	4.53e-10,PI 18:1;0_18:2;0,1:62633352:T:C	-0.198399	-0.0333523	-0.112035	0.0821594	Klarin et al. 2018_DOCK7	Teslovich et al. 2010_ANGPTL3|Hoffmann et al. 2018_ANGPTL3|Hoffmann et al. 2018_ANGPTL3|Hoffmann et al. 2018_ANGPTL3,DOCK7|Hoffmann et al. 2018_ANGPTL3,DOCK7	Teslovich et al. 2010_ANGPTL3|Hoffmann et al. 2018_ANGPTL3|Hoffmann et al. 2018_ANGPTL3|Hoffmann et al. 2018_ANGPTL3,DOCK7|Hoffmann et al. 2018_ANGPTL3,DOCK7,inRegion:Graham et al. 2021_DOCK7	Teslovich et al. 2010_ANGPTL3|Willer et al. 2013_ANGPTL3|Surakka et al. 2015_ANGPTL3|Liu et al. 2017_ANGPTL3|Hoffmann et al. 2018_ANGPTL3|Surakka et al. 2015_ANGPTL3,DOCK7|Hoffmann et al. 2018_ANGPTL3,DOCK7|Liu et al. 2017_DOCK7|Klarin et al. 2018_DOCK7|Hoffmann et al. 2018_ANGPTL3,DOCK7|Hoffmann et al. 2018_DOCK7|Hoffmann et al. 2018_ANGPTL3|Hoffmann et al. 2018_ANGPTL3,DOCK7|Hoffmann et al. 2018_DOCK7|Hoffmann et al. 2018_DOCK7|Graham et al. 2021_DOCK7|Graham et al. 2021_DOCK7|Graham et al. 2021_DOCK7|Graham et al. 2021_DOCK7,inRegion:Graham et al. 2021_DOCK7	Harshfield et al. 2021_DOCK7_PI(36:2)_[M-H]1-|Cadby et al. 2022_DOCK7_Total LPI|Cadby et al. 2022_DOCK7_Total PI|Cadby et al. 2022_DOCK7_LPI(18:0) [sn1]|Cadby et al. 2022_DOCK7_PI(15-MHDA_20:4)/PI(17:0_20:4)|Cadby et al. 2022_DOCK7_PI(16:0_20:3) (a)|Cadby et al. 2022_DOCK7_PI(16:0_20:4)|Cadby et al. 2022_DOCK7_PI(18:0_18:1)|Cadby et al. 2022_DOCK7_PI(18:0_20:2)|Cadby et al. 2022_DOCK7_PI(18:0_20:3) (b)|Cadby et al. 2022_DOCK7_PI(18:0_22:4)|Cadby et al. 2022_DOCK7_PI(18:0_22:5) (n3)|Cadby et al. 2022_DOCK7_PI(18:0_22:5) (n6)|Cadby et al. 2022_DOCK7_PI(20:0_20:4)|Cadby et al. 2022_DOCK7_PI(36:2)|Cadby et al. 2022_DOCK7_PI(38:5) (a)|Cadby et al. 2022_DOCK7_PI(38:5) (b)|Harshfield et al. 2021_USP1_PI(36:2)_[M-H]1-|Cadby et al. 2022_USP1, KANK4, USP1_Total PI|Cadby et al. 2022_USP1, KANK4, USP1_PI(15-MHDA_20:4)/PI(17:0_20:4)|Cadby et al. 2022_USP1, KANK4, USP1_PI(15-MHDA_18:2)/PI(17:0_18:2)|Cadby et al. 2022_USP1, KANK4, USP1_PI(18:0_20:2)|Cadby et al. 2022_USP1, KANK4, USP1_PI(18:0_22:4)|Cadby et al. 2022_USP1, KANK4, USP1_PI(18:0_22:5) (n6)|Cadby et al. 2022_USP1, KANK4, USP1_PI(18:1_18:2)|Cadby et al. 2022_USP1, KANK4, USP1_PI(38:5) (a)|Harshfield et al. 2021_USP1_PI(36:2)_[M-H]1-|Cadby et al. 2022_USP1, KANK4, USP1_Total PI|Cadby et al. 2022_USP1, KANK4, USP1_PI(15-MHDA_20:4)/PI(17:0_20:4)|Cadby et al. 2022_USP1, KANK4, USP1_PI(15-MHDA_18:2)/PI(17:0_18:2)|Cadby et al. 2022_USP1, KANK4, USP1_PI(18:0_20:2)|Cadby et al. 2022_USP1, KANK4, USP1_PI(18:0_22:5) (n6)|Cadby et al. 2022_USP1, KANK4, USP1_PI(36:2)|Harshfield et al. 2021_USP1_PI(36:2)_[M-H]1-|Cadby et al. 2022_USP1_LPI(18:0) [sn1]|Cadby et al. 2022_USP1_PI(15-MHDA_18:2)/PI(17:0_18:2)|Cadby et al. 2022_USP1_PI(18:0_20:2)|Cadby et al. 2022_USP1_PI(18:0_22:5) (n3)|Harshfield et al. 2021_USP1_PI(36:2)_[M-H]1-|Cadby et al. 2022_USP1_LPI(18:0) [sn1]|Cadby et al. 2022_USP1_PI(15-MHDA_18:2)/PI(17:0_18:2)|Cadby et al. 2022_USP1_PI(18:0_20:2)|Cadby et al. 2022_USP1_PI(18:0_22:5) (n3)|Cadby et al. 2022_USP1_PI(20:0_20:4)|Cadby et al. 2022_USP1_PI(38:5) (a)|Cadby et al. 2022_USP1_PI(38:5) (b)|Cadby et al. 2022_USP1_Total PI|Cadby et al. 2022_USP1_PI(18:0_18:1)|Cadby et al. 2022_USP1_PI(18:0_22:6)|Cadby et al. 2022_USP1_PI(18:0_22:5) (n6)|Cadby et al. 2022_USP1_PI(36:2)|Cadby et al. 2022_USP1_PI(38:5) (b)|Cadby et al. 2022_USP1_Total LPI|Cadby et al. 2022_USP1_PI(15-MHDA_20:4)/PI(17:0_20:4)|Cadby et al. 2022_USP1_PI(15-MHDA_18:2)/PI(17:0_18:2)|Cadby et al. 2022_USP1_PI(15-MHDA_18:2)/PI(17:0_18:2)|Cadby et al. 2022_USP1_PI(18:0_20:4)|Cadby et al. 2022_USP1_PI(18:0_22:5) (n3)|Cadby et al. 2022_USP1_PI(38:5) (b)|Cadby et al. 2022_USP1_Total LPI|Cadby et al. 2022_USP1_PI(15-MHDA_20:4)/PI(17:0_20:4)|Cadby et al. 2022_USP1_PI(18:0_20:4)|Cadby et al. 2022_USP1_PI(18:0_22:5) (n6)|Cadby et al. 2022_USP1_PI(36:2)|Cadby et al. 2022_USP1_PI(38:5) (b)
cluster3	1	62664760	61164760	64164760	DOCK7	known	1:62664760:C:T	rs11208001	8.87875e-20	T	0.261853	0.998808	NA	0	9.04231e-25	PI 18:0;0_20:4;0	intron_variant	DOCK7	0.70868	chr1_62664760_C_T		9.04e-25,PI 18:0;0_20:4;0,1:62664760:C:T	9.04e-25,PI 18:0;0_20:4;0,1:62664760:C:T	0.0646996	-0.121947	-0.203467	-0.379399			inRegion:Graham et al. 2021_DOCK7	Teslovich et al. 2010_ANGPTL3|Willer et al. 2013_ANGPTL3|Surakka et al. 2015_ANGPTL3|Liu et al. 2017_ANGPTL3|Hoffmann et al. 2018_ANGPTL3|Surakka et al. 2015_ANGPTL3,DOCK7|Hoffmann et al. 2018_ANGPTL3,DOCK7|Liu et al. 2017_DOCK7|Klarin et al. 2018_DOCK7|Hoffmann et al. 2018_ANGPTL3,DOCK7|Hoffmann et al. 2018_DOCK7|Hoffmann et al. 2018_ANGPTL3|Hoffmann et al. 2018_ANGPTL3,DOCK7|Hoffmann et al. 2018_DOCK7|Hoffmann et al. 2018_DOCK7|Graham et al. 2021_DOCK7|Graham et al. 2021_DOCK7|Graham et al. 2021_DOCK7|Graham et al. 2021_DOCK7,inRegion:Graham et al. 2021_DOCK7	Harshfield et al. 2021_DOCK7_PI(36:2)_[M-H]1-|Cadby et al. 2022_DOCK7_Total PI|Cadby et al. 2022_DOCK7_PI(15-MHDA_20:4)/PI(17:0_20:4)|Cadby et al. 2022_DOCK7_PI(16:0_20:4)|Cadby et al. 2022_DOCK7_PI(20:0_20:4)|Cadby et al. 2022_DOCK7_PI(36:2)|Cadby et al. 2022_DOCK7_PI(38:5) (b)|Cadby et al. 2022_USP1, KANK4, USP1_Total LPI|Cadby et al. 2022_USP1, KANK4, USP1_PI(16:0_20:3) (a)|Cadby et al. 2022_USP1, KANK4, USP1_PI(18:0_18:1)|Cadby et al. 2022_USP1, KANK4, USP1_PI(18:0_20:4)|Cadby et al. 2022_USP1, KANK4, USP1_PI(18:0_22:5) (n3)|Cadby et al. 2022_USP1, KANK4, USP1_PI(18:0_22:6)|Cadby et al. 2022_USP1, KANK4, USP1_PI(36:2)|Harshfield et al. 2021_USP1_PI(36:2)_[M-H]1-|Cadby et al. 2022_USP1, KANK4, USP1_LPI(18:0) [sn1]|Cadby et al. 2022_USP1, KANK4, USP1_PI(16:0_20:3) (a)|Cadby et al. 2022_USP1, KANK4, USP1_PI(18:0_20:2)|Cadby et al. 2022_USP1, KANK4, USP1_PI(18:0_22:5) (n6)|Cadby et al. 2022_USP1, KANK4, USP1_PI(18:1_18:2)|Cadby et al. 2022_USP1_Total PI|Cadby et al. 2022_USP1_PI(15-MHDA_20:4)/PI(17:0_20:4)|Cadby et al. 2022_USP1_PI(18:0_18:1)|Cadby et al. 2022_USP1_PI(18:0_22:5) (n3)|Cadby et al. 2022_USP1_PI(18:1_18:2)|Cadby et al. 2022_USP1_PI(36:2)|Harshfield et al. 2021_USP1_PI(36:2)_[M-H]1-|Cadby et al. 2022_USP1_Total PI|Cadby et al. 2022_USP1_PI(16:0_20:3) (a)|Cadby et al. 2022_USP1_PI(18:0_20:4)|Cadby et al. 2022_USP1_PI(18:0_22:5) (n3)|Cadby et al. 2022_USP1_PI(18:0_22:4)|Cadby et al. 2022_USP1_PI(18:0_22:6)|Cadby et al. 2022_USP1_PI(20:0_20:4)|Cadby et al. 2022_USP1_PI(38:5) (b)|Cadby et al. 2022_USP1_LPI(18:0) [sn1]|Cadby et al. 2022_USP1_LPI(18:0) [sn2]|Cadby et al. 2022_USP1_PI(15-MHDA_18:2)/PI(17:0_18:2)|Cadby et al. 2022_USP1_PI(18:0_20:2)|Cadby et al. 2022_USP1_PI(36:2)|Cadby et al. 2022_USP1_PI(16:0_20:3) (a)|Cadby et al. 2022_USP1_PI(18:0_18:1)|Cadby et al. 2022_USP1_PI(18:0_22:4)|Cadby et al. 2022_USP1_PI(18:1_18:2)|Cadby et al. 2022_USP1_PI(36:2)|Harshfield et al. 2021_USP1_PI(36:2)_[M-H]1-|Cadby et al. 2022_USP1_PI(16:0_20:3) (a)|Cadby et al. 2022_USP1_PI(18:0_20:2)|Cadby et al. 2022_USP1_PI(18:0_22:5) (n6)|Cadby et al. 2022_USP1_PI(18:1_18:2)
cluster5	1	94928979	93428979	96428979	AC105942.1	known	1:94928979:C:G	rs1265169	9.95158e-26	G	0.458787	0.997747	NA	0	2.05627e-10	PC 18:0;0_18:2;0	intron_variant,non_coding_transcript_variant	CNN3-DT	0.73671	chr1_94928979_C_G,chr1_95220735_T_C		6.84e-13,PC 18:0;0_18:2;0,1:95232272:C:T	6.84e-13,PC 18:0;0_18:2;0,1:95232272:C:T	-0.00177094	0.184534	0.216594	0.150469					Demirkan et al. 2012_ALG14_%LPC(18:0;0)
cluster3	1	95020123	93520123	96520123	ALG14	known	1:95020123:A:G	rs2391389	2.32654e-12	G	0.379393	0.999268	NA	0	8.27946e-13	PC 18:0;0_18:2;0	intron_variant	ALG14	0.76442	chr1_95020123_A_G		6.23e-09,PC 18:0;0_18:1;0,1:94975736:C:T		-0.0866968	0.124442	0.136609	0.196519					Demirkan et al. 2012_ALG14_%LPC(18:0;0)
cluster5	1	212081294	210581294	213581294	DTL	novel	1:212081294:G:A	rs116329252	3.92133e-11	A	0.0417334	0.993548	NA	0	3.08329e-05	PC 18:0;0_18:2;0	intron_variant	DTL	0.86589	chr1_212156559_G_A				-0.0729638	0.197034	0.218416	0.232813
cluster1	1	220800221	219300221	222300221	MARC1	known	1:220800221:C:T	rs2642442	4.26522e-08	C	0.306642	0.991937	NA	0	4.78751e-11	TAG 54:4;0	intron_variant	MTARC1	1.0213	chr1_220799001_A_G		1.42e-10,TAG 54:3;0,1:220800221:C:T	1.42e-10,TAG 54:3;0,1:220800221:C:T	-0.369593	0.155288	0.147237	0.630768	Klarin et al. 2018_MOSC1	Willer et al. 2013_MOSC1|Hoffmann et al. 2018_MOSC1|Hoffmann et al. 2018_MOSC1	Willer et al. 2013_MOSC1|Hoffmann et al. 2018_MOSC1	Graham et al. 2021_MARC1|Graham et al. 2021_MARC1
cluster2	1	230167404	228667404	231667404	GALNT2	known	1:230167404:C:T	rs10779836	1.40755e-08	C	0.22311	0.997174	NA	0	5.14987e-10	PC O-16:1;0/18:1;0	intron_variant	GALNT2	0.97834	chr1_230167404_C_T				-0.182268	-0.236722	-0.312856	-0.0236366	Teslovich et al. 2010_GALNT2|Hoffmann et al. 2018_GALNT2			Teslovich et al. 2010_GALNT2|Surakka et al. 2015_GALNT2|Hoffmann et al. 2018_GALNT2|Willer et al. 2013_GALNT2|Liu et al. 2017_GALNT2|Hoffmann et al. 2018_GALNT2|Surakka et al. 2015_GALNT2|Hoffmann et al. 2018_GALNT2|Liu et al. 2017_GALNT2|Klarin et al. 2018_GALNT2|Hoffmann et al. 2018_GALNT2|Hoffmann et al. 2018_GALNT2|Graham et al. 2021_GALNT2|Graham et al. 2021_GALNT2|Graham et al. 2021_GALNT2|Graham et al. 2021_GALNT2	Cadby et al. 2022_GALNT2_Total DG|Cadby et al. 2022_GALNT2_DG(18:0_18:2)|Cadby et al. 2022_GALNT2_TG(54:2) [NL-18:0]|Cadby et al. 2022_GALNT2_DG(18:0_18:1)|Cadby et al. 2022_GALNT2_DG(18:1_18:1)|Cadby et al. 2022_GALNT2_DG(18:0_18:1)|Cadby et al. 2022_GALNT2_TG(54:2) [NL-18:0]|Cadby et al. 2022_GALNT2_DG(18:0_18:1)|Cadby et al. 2022_GALNT2_TG(54:2) [NL-18:0]
cluster10	1	230167766	228667766	231667766	GALNT2	known	1:230167766:C:T	rs6672758	1.70747e-09	C	0.25806	0.995075	NA	0	3.78183e-10	PC O-16:1;0/18:1;0	intron_variant	GALNT2	0.94806	chr1_230167766_C_T		3.78e-10,PC O-16:1;0/18:1;0,1:230167766:C:T	3.78e-10,PC O-16:1;0/18:1;0,1:230167766:C:T	-0.445695	0.0437756	-0.100092	0.288437	Teslovich et al. 2010_GALNT2|Hoffmann et al. 2018_GALNT2			Teslovich et al. 2010_GALNT2|Surakka et al. 2015_GALNT2|Hoffmann et al. 2018_GALNT2|Willer et al. 2013_GALNT2|Liu et al. 2017_GALNT2|Hoffmann et al. 2018_GALNT2|Surakka et al. 2015_GALNT2|Hoffmann et al. 2018_GALNT2|Liu et al. 2017_GALNT2|Klarin et al. 2018_GALNT2|Hoffmann et al. 2018_GALNT2|Hoffmann et al. 2018_GALNT2|Graham et al. 2021_GALNT2|Graham et al. 2021_GALNT2|Graham et al. 2021_GALNT2|Graham et al. 2021_GALNT2	Cadby et al. 2022_GALNT2_Total DG|Cadby et al. 2022_GALNT2_DG(18:0_18:2)|Cadby et al. 2022_GALNT2_TG(54:2) [NL-18:0]|Cadby et al. 2022_GALNT2_DG(18:0_18:1)|Cadby et al. 2022_GALNT2_DG(18:1_18:1)|Cadby et al. 2022_GALNT2_DG(18:0_18:1)|Cadby et al. 2022_GALNT2_TG(54:2) [NL-18:0]|Cadby et al. 2022_GALNT2_DG(18:0_18:1)|Cadby et al. 2022_GALNT2_TG(54:2) [NL-18:0]
cluster8	2	21002409	19502409	22502409	APOB	known	2:21002409:C:T	rs1042034	1.05052e-10	C	0.272406	1	NA	0	3.90044e-09	TAG 52:3;0	missense_variant	APOB	0.95948	chr2_21008652_G_A		3.06e-08,CE 18:2;0,2:21100497:A:G		0.185703	-0.136065	-0.157978	-0.397541	Teslovich et al. 2010_APOB|Hoffmann et al. 2018_APOB|Hoffmann et al. 2018_APOB|Hoffmann et al. 2018_APOB|Hoffmann et al. 2018_APOB	Hoffmann et al. 2018_APOB|Hoffmann et al. 2018_APOB|Liu et al. 2017_APOB|Hoffmann et al. 2018_APOB|Hoffmann et al. 2018_APOB|Hoffmann et al. 2018_LDAH;APOB|Hoffmann et al. 2018_LDAH;APOB|Hoffmann et al. 2018_APOB|Hoffmann et al. 2018_APOB|Klarin et al. 2018_LDAH;APOB|Klarin et al. 2018_LDAH;APOB,inRegion:Liu et al. 2017_APOB,inRegion:Liu et al. 2017_APOB,inRegion:Graham et al. 2021_AC018742.1,inRegion:Graham et al. 2021_AC018742.1	Hoffmann et al. 2018_APOB|Hoffmann et al. 2018_APOB|Hoffmann et al. 2018_APOB|Hoffmann et al. 2018_APOB|Hoffmann et al. 2018_APOB|Hoffmann et al. 2018_LDAH;APOB|Klarin et al. 2018_LDAH;APOB,inRegion:Liu et al. 2017_APOB,inRegion:Liu et al. 2017_APOB	Teslovich et al. 2010_APOB|Surakka et al. 2015_APOB|Hoffmann et al. 2018_APOB|Graham et al. 2021_APOB|Graham et al. 2021_APOB|Surakka et al. 2015_APOB|Hoffmann et al. 2018_APOB|Liu et al. 2017_APOB|Hoffmann et al. 2018_APOB|Klarin et al. 2018_APOB|Graham et al. 2021_APOB|Graham et al. 2021_APOB|Graham et al. 2021_APOB|Liu et al. 2017_APOB|Hoffmann et al. 2018_APOB|Hoffmann et al. 2018_LDAH;APOB|Hoffmann et al. 2018_LDAH;APOB|Hoffmann et al. 2018_APOB|Hoffmann et al. 2018_APOB|Hoffmann et al. 2018_APOB|Hoffmann et al. 2018_APOB;TDRD15	Harshfield et al. 2021_APOB_Cer_42:2_[M-H]1-|Harshfield et al. 2021_APOB_Cer_42:2_[M-H]1-
cluster7	2	21041028	19541028	22541028	APOB	known	2:21041028:G:A	rs1367117	3.87364e-11	A	0.284591	1	NA	0	2.74361e-09	CE 16:0;0	missense_variant	APOB	0.87105	chr2_21041028_G_A		2.74e-09,CE 16:0;0,2:21041028:G:A		0.00425093	-0.661745	-0.593591	-0.0354341	Liu et al. 2017_APOB|Hoffmann et al. 2018_APOB|Surakka et al. 2015_APOB|Hoffmann et al. 2018_APOB|Hoffmann et al. 2018_APOB	Teslovich et al. 2010_APOB|Hoffmann et al. 2018_APOB|Hoffmann et al. 2018_APOB|Hoffmann et al. 2018_APOB,inRegion:Liu et al. 2017_APOB,inRegion:Liu et al. 2017_APOB,inRegion:Graham et al. 2021_AC018742.1,inRegion:Graham et al. 2021_AC018742.1	Teslovich et al. 2010_APOB|Surakka et al. 2015_APOB|Liu et al. 2017_APOB|Hoffmann et al. 2018_APOB|Hoffmann et al. 2018_APOB|Hoffmann et al. 2018_APOB,inRegion:Liu et al. 2017_APOB,inRegion:Liu et al. 2017_APOB	Liu et al. 2017_APOB|Hoffmann et al. 2018_APOB|Surakka et al. 2015_APOB|Hoffmann et al. 2018_APOB|Liu et al. 2017_APOB|Hoffmann et al. 2018_APOB|Klarin et al. 2018_APOB|Graham et al. 2021_APOB|Graham et al. 2021_APOB|Graham et al. 2021_APOB|Hoffmann et al. 2018_LDAH;APOB|Hoffmann et al. 2018_LDAH;APOB|Hoffmann et al. 2018_APOB|Hoffmann et al. 2018_APOB|Hoffmann et al. 2018_APOB|Hoffmann et al. 2018_APOB;TDRD15|Klarin et al. 2018_APOB	Harshfield et al. 2021_C2orf43_Cer_42:2_[M-H]1-|Harshfield et al. 2021_APOB_Cer_42:2_[M-H]1-
cluster1	2	27508073	26008073	29008073	GCKR	known	2:27508073:T:C	rs1260326	2.56266e-11	T	0.349122	1	NA	0	3.52607e-22	TAG 50:4;0	missense_variant,splice_region_variant	GCKR	1.0744	chr2_27508073_T_C		3.13e-11,TAG 51:4;0,2:27508073:T:C	3.13e-11,TAG 51:4;0,2:27508073:T:C	0.390498	-0.212242	-0.249413	-0.757351	Graham et al. 2021_GCKR	Liu et al. 2017_GCKR	Teslovich et al. 2010_GCKR	Teslovich et al. 2010_GCKR|Willer et al. 2013_GCKR|Surakka et al. 2015_GCKR|Liu et al. 2017_GCKR|Liu et al. 2017_GCKR|Hoffmann et al. 2018_GCKR|Graham et al. 2021_GCKR|Graham et al. 2021_GCKR|Graham et al. 2021_GCKR|Graham et al. 2021_GCKR|Graham et al. 2021_GCKR|Graham et al. 2021_GCKR|Liu et al. 2017_PTPN14|Liu et al. 2017_GTF3C2|Klarin et al. 2018_GTF3C2|Hoffmann et al. 2018_GCKR|Klarin et al. 2018_GTF3C2|Klarin et al. 2018_GCKR/FNDC4|Klarin et al. 2018_GCKR|Klarin et al. 2018_C2orf16	Rhee et al. 2013_GCKR_TAG 50:4
cluster2	2	27508073	26008073	29008073	GCKR	known	2:27508073:T:C	rs1260326	3.64835e-13	T	0.349122	1	NA	0	3.52607e-22	TAG 50:4;0	missense_variant,splice_region_variant	GCKR	1.0744	chr2_27508073_T_C,chr2_28605782_G_A		4.02e-11,PC 16:0;0_18:3;0,2:27508073:T:C	4.02e-11,PC 16:0;0_18:3;0,2:27508073:T:C	-0.0084169	-0.0631802	-0.195251	-0.399174	Graham et al. 2021_GCKR	Liu et al. 2017_GCKR	Teslovich et al. 2010_GCKR	Teslovich et al. 2010_GCKR|Willer et al. 2013_GCKR|Surakka et al. 2015_GCKR|Liu et al. 2017_GCKR|Liu et al. 2017_GCKR|Hoffmann et al. 2018_GCKR|Graham et al. 2021_GCKR|Graham et al. 2021_GCKR|Graham et al. 2021_GCKR|Graham et al. 2021_GCKR|Graham et al. 2021_GCKR|Graham et al. 2021_GCKR|Liu et al. 2017_PTPN14|Liu et al. 2017_GTF3C2|Klarin et al. 2018_GTF3C2|Hoffmann et al. 2018_GCKR|Klarin et al. 2018_GTF3C2|Klarin et al. 2018_GCKR/FNDC4|Klarin et al. 2018_GCKR|Klarin et al. 2018_C2orf16	Rhee et al. 2013_GCKR_TAG 50:4
cluster3	2	27508073	26008073	29008073	GCKR	known	2:27508073:T:C	rs1260326	1.38727e-17	T	0.349122	1	NA	0	3.52607e-22	TAG 50:4;0	missense_variant,splice_region_variant	GCKR	1.0744	chr2_27508073_T_C		2.95e-10,PC 16:1;0_18:1;0,2:27508073:T:C	2.95e-10,PC 16:1;0_18:1;0,2:27508073:T:C	0.146295	-0.0836877	-0.154516	-0.496265	Graham et al. 2021_GCKR	Liu et al. 2017_GCKR	Teslovich et al. 2010_GCKR	Teslovich et al. 2010_GCKR|Willer et al. 2013_GCKR|Surakka et al. 2015_GCKR|Liu et al. 2017_GCKR|Liu et al. 2017_GCKR|Hoffmann et al. 2018_GCKR|Graham et al. 2021_GCKR|Graham et al. 2021_GCKR|Graham et al. 2021_GCKR|Graham et al. 2021_GCKR|Graham et al. 2021_GCKR|Graham et al. 2021_GCKR|Liu et al. 2017_PTPN14|Liu et al. 2017_GTF3C2|Klarin et al. 2018_GTF3C2|Hoffmann et al. 2018_GCKR|Klarin et al. 2018_GTF3C2|Klarin et al. 2018_GCKR/FNDC4|Klarin et al. 2018_GCKR|Klarin et al. 2018_C2orf16	Rhee et al. 2013_GCKR_TAG 50:4
cluster4	2	27508073	26008073	29008073	GCKR	known	2:27508073:T:C	rs1260326	4.86497e-13	T	0.349122	1	NA	0	3.52607e-22	TAG 50:4;0	missense_variant,splice_region_variant	GCKR	1.0744	chr2_27508073_T_C		1.12e-10,LPE 18:2;0,2:27508073:T:C	1.12e-10,LPE 18:2;0,2:27508073:T:C	0.143179	-0.174564	-0.196494	-0.356424	Graham et al. 2021_GCKR	Liu et al. 2017_GCKR	Teslovich et al. 2010_GCKR	Teslovich et al. 2010_GCKR|Willer et al. 2013_GCKR|Surakka et al. 2015_GCKR|Liu et al. 2017_GCKR|Liu et al. 2017_GCKR|Hoffmann et al. 2018_GCKR|Graham et al. 2021_GCKR|Graham et al. 2021_GCKR|Graham et al. 2021_GCKR|Graham et al. 2021_GCKR|Graham et al. 2021_GCKR|Graham et al. 2021_GCKR|Liu et al. 2017_PTPN14|Liu et al. 2017_GTF3C2|Klarin et al. 2018_GTF3C2|Hoffmann et al. 2018_GCKR|Klarin et al. 2018_GTF3C2|Klarin et al. 2018_GCKR/FNDC4|Klarin et al. 2018_GCKR|Klarin et al. 2018_C2orf16	Rhee et al. 2013_GCKR_TAG 50:4
cluster8	2	27508073	26008073	29008073	GCKR	known	2:27508073:T:C	rs1260326	2.27292e-10	T	0.349122	1	NA	0	3.52607e-22	TAG 50:4;0	missense_variant,splice_region_variant	GCKR	1.0744	chr2_27508073_T_C				0.190604	-0.196209	-0.209977	-0.41131	Graham et al. 2021_GCKR	Liu et al. 2017_GCKR	Teslovich et al. 2010_GCKR	Teslovich et al. 2010_GCKR|Willer et al. 2013_GCKR|Surakka et al. 2015_GCKR|Liu et al. 2017_GCKR|Liu et al. 2017_GCKR|Hoffmann et al. 2018_GCKR|Graham et al. 2021_GCKR|Graham et al. 2021_GCKR|Graham et al. 2021_GCKR|Graham et al. 2021_GCKR|Graham et al. 2021_GCKR|Graham et al. 2021_GCKR|Liu et al. 2017_PTPN14|Liu et al. 2017_GTF3C2|Klarin et al. 2018_GTF3C2|Hoffmann et al. 2018_GCKR|Klarin et al. 2018_GTF3C2|Klarin et al. 2018_GCKR/FNDC4|Klarin et al. 2018_GCKR|Klarin et al. 2018_C2orf16	Rhee et al. 2013_GCKR_TAG 50:4
cluster9	2	43847292	42347292	45347292	ABCG8	known	2:43847292:C:T	rs4245791	2.55526e-32	C	0.227398	1	NA	0	9.13344e-32	CE 20:2;0	non_coding_transcript_exon_variant	ABCG8	1.1559	chr2_43847292_C_T,chr2_43839108_G_C,chr2_43809050_G_A		9.13e-32,CE 20:2;0,2:43847292:C:T	9.13e-32,CE 20:2;0,2:43847292:C:T	-0.161129	-0.273614	-0.314836	0.0230766		Liu et al. 2017_ABCG8|Graham et al. 2021_ABCG8	Liu et al. 2017_ABCG8|Graham et al. 2021_ABCG8	Liu et al. 2017_ABCG8|Klarin et al. 2018_ABCG8|Graham et al. 2021_ABCG8	Cadby et al. 2022_ABCG8_CE(20:2)|Cadby et al. 2022_ABCG8_CE(24:4)
cluster8	2	168292271	166792271	169792271	STK39	novel	2:168292271:A:G	rs143928330	3.09751e-10	G	0.0313344	0.972312	NA	0	1.06495e-05	SM 34:2;2	intergenic_variant		2.9426	chr2_168292271_A_G,chr2_168771349_A_G				0.0963272	-0.041336	0.0504958	0.0862374
cluster5	2	221013126	219513126	222513126	AC011233.1	novel	2:221013126:T:C	rs138313489	4.88863e-08	C	0.0855125	0.984122	NA	0	0.000219298	PI 18:1;0_18:1;0	intergenic_variant		3.4694	chr2_220983267_GCATA_G				-0.116618	0.137238	0.0963384	0.125858
cluster3	3	142933227	141433227	144433227	AC021074.3	known	3:142933227:C:G	rs9848779	2.23857e-11	C	0.369379	0.986804	NA	0	5.04168e-20	PI 18:0;0_18:1;0	non_coding_transcript_exon_variant	NA	1.1763	chr3_142934303_C_T		2.72e-08,PI 16:0;0_20:4;0,3:142941864:G:A		0.120631	-0.108895	-0.112139	-0.213512		Graham et al. 2021_AC021074.3	Klarin et al. 2018_LOC100507389|Graham et al. 2021_AC021074.3	Hoffmann et al. 2018_LOC100507389|Klarin et al. 2018_LOC100507389|Graham et al. 2021_AC021074.3|Graham et al. 2021_AC021074.3	Cadby et al. 2022_LOC100507389_PE(16:0_18:1)|Cadby et al. 2022_LOC100507389_PE(18:0_18:1)|Cadby et al. 2022_LOC100507389_PI(18:0_18:1)|Demirkan et al. 2012_PAQR9_%PE(34:1;0)|Cadby et al. 2022_LOC100507389_PE(16:0_18:1)|Cadby et al. 2022_LOC100507389_PE(18:0_18:1)|Cadby et al. 2022_LOC100507389_PI(18:0_18:1)|Harshfield et al. 2021_LOC100507389_PA(44:6)_[M+OAc]1- / PG(43:6)_[M-H]1-|Cadby et al. 2022_LOC100507389, PAQR9, LOC100507389, PAQR9_PE(16:0_18:1)|Cadby et al. 2022_LOC100507389, PAQR9, LOC100507389, PAQR9_PE(18:0_18:1)|Cadby et al. 2022_LOC100507389, PAQR9, LOC100507389, PAQR9_PE(17:0_18:1)
cluster2	3	142936448	141436448	144436448	AC021074.3	known	3:142936448:A:G	rs12638256	1.04123e-39	A	0.368202	0.98725	NA	0	4.88475e-20	PI 18:0;0_18:1;0	non_coding_transcript_exon_variant	NA	1.1708	chr3_142936448_A_G,chr3_142933217_A_G		4.88e-20,PI 18:0;0_18:1;0,3:142936448:A:G	4.88e-20,PI 18:0;0_18:1;0,3:142936448:A:G	0.0249722	0.0385954	0.0231915	-0.10051		Graham et al. 2021_AC021074.3	Klarin et al. 2018_LOC100507389|Graham et al. 2021_AC021074.3	Hoffmann et al. 2018_LOC100507389|Klarin et al. 2018_LOC100507389|Graham et al. 2021_AC021074.3|Graham et al. 2021_AC021074.3	Cadby et al. 2022_LOC100507389_PE(16:0_18:1)|Cadby et al. 2022_LOC100507389_PE(18:0_18:1)|Cadby et al. 2022_LOC100507389_PI(18:0_18:1)|Demirkan et al. 2012_PAQR9_%PE(34:1;0)|Cadby et al. 2022_LOC100507389_PE(16:0_18:1)|Cadby et al. 2022_LOC100507389_PE(18:0_18:1)|Cadby et al. 2022_LOC100507389_PI(18:0_18:1)|Harshfield et al. 2021_LOC100507389_PA(44:6)_[M+OAc]1- / PG(43:6)_[M-H]1-|Cadby et al. 2022_LOC100507389, PAQR9, LOC100507389, PAQR9_PE(16:0_18:1)|Cadby et al. 2022_LOC100507389, PAQR9, LOC100507389, PAQR9_PE(18:0_18:1)|Cadby et al. 2022_LOC100507389, PAQR9, LOC100507389, PAQR9_PE(17:0_18:1)
cluster4	3	142947149	141447149	144447149	PAQR9	known	3:142947149:T:C	rs6768813	1.60106e-14	T	0.371233	0.990091	NA	0	2.56553e-18	PI 18:0;0_18:1;0	downstream_gene_variant	NA	1.181	chr3_142947149_T_C				0.0172335	0.0760164	0.0796011	0.0356452		Graham et al. 2021_AC021074.3	Klarin et al. 2018_LOC100507389|Graham et al. 2021_AC021074.3	Hoffmann et al. 2018_LOC100507389|Klarin et al. 2018_LOC100507389|Graham et al. 2021_AC021074.3|Graham et al. 2021_AC021074.3	Cadby et al. 2022_LOC100507389, PAQR9, LOC100507389, PAQR9_PE(16:0_18:1)|Cadby et al. 2022_LOC100507389, PAQR9, LOC100507389, PAQR9_PE(18:0_18:1)|Cadby et al. 2022_LOC100507389, PAQR9, LOC100507389, PAQR9_PI(18:0_18:1)|Demirkan et al. 2012_PAQR9_%PE(34:1;0)|Cadby et al. 2022_LOC100507389_PE(16:0_18:1)|Cadby et al. 2022_LOC100507389_PE(18:0_18:1)|Cadby et al. 2022_LOC100507389_PI(18:0_18:1)|Harshfield et al. 2021_LOC100507389_PA(44:6)_[M+OAc]1- / PG(43:6)_[M-H]1-|Cadby et al. 2022_LOC100507389, PAQR9, LOC100507389, PAQR9_PE(16:0_18:1)|Cadby et al. 2022_LOC100507389, PAQR9, LOC100507389, PAQR9_PE(18:0_18:1)|Harshfield et al. 2021_LOC100507389_PA(44:6)_[M+OAc]1- / PG(43:6)_[M-H]1-|Cadby et al. 2022_LOC100507389, PAQR9, LOC100507389, PAQR9_PE(17:0_18:1)|Cadby et al. 2022_LOC100507389, PAQR9, LOC100507389, PAQR9_PI(15-MHDA_18:1)/PI(17:0_18:1)|Cadby et al. 2022_LOC100507389, PAQR9, LOC100507389, PAQR9_PI(34:1)
cluster3	4	73167847	71667847	74667847	ANKRD17	known	4:73167847:G:C	rs187918276	6.57254e-10	C	0.0184551	0.966982	NA	0	2.57194e-17	SM 40:1;2	intron_variant	ANKRD17	22.999	chr4_73167847_G_C		1.18e-10,CE 20:3;0,4:73987570:G:A	1.18e-10,CE 20:3;0,4:73987570:G:A	-0.0159942	-0.442679	-0.439974	-0.134089	Graham et al. 2021_RASSF6	Graham et al. 2021_ANKRD17	Surakka et al. 2015_MTHFD2L	Graham et al. 2021_RASSF6|Graham et al. 2021_RASSF6
cluster8	4	73167847	71667847	74667847	ANKRD17	known	4:73167847:G:C	rs187918276	4.16872e-15	C	0.0184551	0.966982	NA	0	2.57194e-17	SM 40:1;2	intron_variant	ANKRD17	22.999	chr4_73167847_G_C		3.77e-16,SM 42:2;2,4:73167847:G:C	3.77e-16,SM 42:2;2,4:73167847:G:C	-0.189333	-0.580503	-0.622125	-0.0426399	Graham et al. 2021_RASSF6	Graham et al. 2021_ANKRD17	Surakka et al. 2015_MTHFD2L	Graham et al. 2021_RASSF6|Graham et al. 2021_RASSF6
cluster7	4	73928089	72428089	75428089	HNRNPA1P55	known	4:73928089:G:A	rs181372486	8.54222e-11	A	0.0181284	0.982475	NA	0	8.3475e-14	SM 34:1;2	intergenic_variant		43.712	chr4_73987570_G_A		1.05e-11,CE 16:0;0,4:73928089:G:A	1.05e-11,CE 16:0;0,4:73928089:G:A	-0.076844	-0.690157	-0.699862	-0.14309	Graham et al. 2021_RASSF6	Graham et al. 2021_HNRNPA1P55	Surakka et al. 2015_MTHFD2L	Graham et al. 2021_RASSF6|Graham et al. 2021_RASSF6
cluster2	4	84647685	83147685	86147685	CDS1	novel	4:84647685:C:T	rs191460656	2.06783e-09	T	0.0649514	0.968819	NA	0	3.35174e-05	PI 16:0;0_18:2;0	intron_variant	CDS1	68.866	chr4_84647685_C_T				0.0811359	-0.083117	-0.060715	-0.0642195
cluster3	4	110207431	108707431	111707431	ELOVL6	known	4:110207431:C:T	rs5022521	4.9939e-33	C	0.202709	0.942824	NA	0	3.38667e-07	CE 16:1;0	intergenic_variant		0.92392	chr4_110207431_C_T,chr4_110199010_A_G				-0.0577596	-0.0439553	-0.0372082	0.104137	inRegion:Graham et al. 2021_COL25A1,inRegion:Graham et al. 2021_COL25A1,inRegion:Graham et al. 2021_COL25A1,inRegion:Graham et al. 2021_PLA2G12A,inRegion:Graham et al. 2021_PLA2G12A,inRegion:Graham et al. 2021_PLA2G12A,inRegion:Graham et al. 2021_COL25A1,inRegion:Graham et al. 2021_COL25A1,inRegion:Graham et al. 2021_COL25A1,inRegion:Graham et al. 2021_PLA2G12A,inRegion:Graham et al. 2021_PLA2G12A,inRegion:Graham et al. 2021_PLA2G12A			inRegion:Klarin et al. 2018_PLA2G12A,inRegion:Graham et al. 2021_COL25A1,inRegion:Graham et al. 2021_PLA2G12A,inRegion:Graham et al. 2021_COL25A1,inRegion:Graham et al. 2021_PLA2G12A
cluster5	4	110207431	108707431	111707431	ELOVL6	known	4:110207431:C:T	rs5022521	7.98894e-18	C	0.202709	0.942824	NA	0	3.38667e-07	CE 16:1;0	intergenic_variant		0.92392	chr4_110207431_C_T,chr4_110199010_A_G				0.13529	0.140215	0.208042	0.0373927	inRegion:Graham et al. 2021_COL25A1,inRegion:Graham et al. 2021_COL25A1,inRegion:Graham et al. 2021_COL25A1,inRegion:Graham et al. 2021_PLA2G12A,inRegion:Graham et al. 2021_PLA2G12A,inRegion:Graham et al. 2021_PLA2G12A,inRegion:Graham et al. 2021_COL25A1,inRegion:Graham et al. 2021_COL25A1,inRegion:Graham et al. 2021_COL25A1,inRegion:Graham et al. 2021_PLA2G12A,inRegion:Graham et al. 2021_PLA2G12A,inRegion:Graham et al. 2021_PLA2G12A			inRegion:Klarin et al. 2018_PLA2G12A,inRegion:Graham et al. 2021_COL25A1,inRegion:Graham et al. 2021_PLA2G12A,inRegion:Graham et al. 2021_COL25A1,inRegion:Graham et al. 2021_PLA2G12A
cluster7	4	110207431	108707431	111707431	ELOVL6	known	4:110207431:C:T	rs5022521	3.46588e-14	C	0.202709	0.942824	NA	0	3.38667e-07	CE 16:1;0	intergenic_variant		0.92392	chr4_110207431_C_T				0.0363722	-0.131754	-0.173407	-0.195703	inRegion:Graham et al. 2021_COL25A1,inRegion:Graham et al. 2021_COL25A1,inRegion:Graham et al. 2021_COL25A1,inRegion:Graham et al. 2021_PLA2G12A,inRegion:Graham et al. 2021_PLA2G12A,inRegion:Graham et al. 2021_PLA2G12A,inRegion:Graham et al. 2021_COL25A1,inRegion:Graham et al. 2021_COL25A1,inRegion:Graham et al. 2021_COL25A1,inRegion:Graham et al. 2021_PLA2G12A,inRegion:Graham et al. 2021_PLA2G12A,inRegion:Graham et al. 2021_PLA2G12A			inRegion:Klarin et al. 2018_PLA2G12A,inRegion:Graham et al. 2021_COL25A1,inRegion:Graham et al. 2021_PLA2G12A,inRegion:Graham et al. 2021_COL25A1,inRegion:Graham et al. 2021_PLA2G12A
cluster8	4	110207431	108707431	111707431	ELOVL6	known	4:110207431:C:T	rs5022521	1.2456e-13	C	0.202709	0.942824	NA	0	3.38667e-07	CE 16:1;0	intergenic_variant		0.92392	chr4_110207431_C_T				0.190953	-0.0876801	-0.0182261	-0.0883493	inRegion:Graham et al. 2021_COL25A1,inRegion:Graham et al. 2021_COL25A1,inRegion:Graham et al. 2021_COL25A1,inRegion:Graham et al. 2021_PLA2G12A,inRegion:Graham et al. 2021_PLA2G12A,inRegion:Graham et al. 2021_PLA2G12A,inRegion:Graham et al. 2021_COL25A1,inRegion:Graham et al. 2021_COL25A1,inRegion:Graham et al. 2021_COL25A1,inRegion:Graham et al. 2021_PLA2G12A,inRegion:Graham et al. 2021_PLA2G12A,inRegion:Graham et al. 2021_PLA2G12A			inRegion:Klarin et al. 2018_PLA2G12A,inRegion:Graham et al. 2021_COL25A1,inRegion:Graham et al. 2021_PLA2G12A,inRegion:Graham et al. 2021_COL25A1,inRegion:Graham et al. 2021_PLA2G12A
cluster3	6	11011172	9511172	12511172	ELOVL2	known	6:11011172:G:A	rs3945981	3.07884e-09	A	0.453676	0.999168	NA	0	9.029e-07	PC 16:0;0_22:5;0	intron_variant	ELOVL2	1.1091	chr6_11011172_G_A				-0.120143	-0.038699	-0.0699059	0.0724549					Cadby et al. 2022_ELOVL2_CE(24:5)|Cadby et al. 2022_ELOVL2_LPC(22:5) [sn1] (n6)|Cadby et al. 2022_ELOVL2_PC(18:0_22:5) (n3)/PC(20:1_20:4)|Demirkan et al. 2012_ELOVL2_%LPC(22:5;0)|Harshfield et al. 2021_ELOVL2_CE_22:6_[M+NH4]1+|Harshfield et al. 2021_ELOVL2_PC_40:6_[M+H]1+ / PE_43:6_[M+H]1+|Cadby et al. 2022_ELOVL2, SYCP2L_PC(38:5) (a)|Harshfield et al. 2021_ELOVL2_PI(40:6)_[M-H]1-|Cadby et al. 2022_ELOVL2_PC(16:0_22:6)|Illig et al. 2010_ELOVL2_PC aa C42:5|Cadby et al. 2022_ELOVL2-AS1, ELOVL2_DG(16:0_22:6)|Cadby et al. 2022_snoU13, ELOVL2-AS1_CE(24:6)|Cadby et al. 2022_snoU13, ELOVL2-AS1_PC(38:5) (a)|Cadby et al. 2022_ELOVL2, SYCP2L_LPC(22:5) [sn1] (n6)|Cadby et al. 2022_ELOVL2, SYCP2L_PC(18:0_22:5) (n6)|Cadby et al. 2022_ELOVL2, SYCP2L_PE(18:0_22:5) (n3)|Cadby et al. 2022_ELOVL2_CE(24:5)|Cadby et al. 2022_ELOVL2_PE(18:0_22:5) (n3)|Cadby et al. 2022_ELOVL2_PC(18:0_22:5) (n3)/PC(20:1_20:4)|Cadby et al. 2022_ELOVL2_PE(18:0_22:5) (n3)|Cadby et al. 2022_ELOVL2_LPC(22:5) [sn1] (n6)|Cadby et al. 2022_ELOVL2_PI(18:0_22:5) (n6)|Cadby et al. 2022_ELOVL2_CE(24:5)|Cadby et al. 2022_ELOVL2_PE(18:0_22:5) (n3)|Cadby et al. 2022_ELOVL2_PC(18:0_22:5) (n3)/PC(20:1_20:4)|Cadby et al. 2022_ELOVL2_PI(18:0_22:5) (n6)|Cadby et al. 2022_ELOVL2_LPC(22:5) [sn1] (n6)|Cadby et al. 2022_ELOVL2_PC(18:0_22:5) (n6)|Cadby et al. 2022_ELOVL2_PC(18:0_22:5) (n3)/PC(20:1_20:4)|Cadby et al. 2022_ELOVL2_PI(18:0_22:5) (n6)
cluster6	6	11089522	9589522	12589522	SMIM13	known	6:11089522:T:C	rs9468401	5.59094e-20	C	0.15298	0.97059	NA	0	1.59419e-05	CE 22:6;0	upstream_gene_variant	SMIM13	0.65788	chr6_11087774_C_A,chr6_10995002_C_T,chr6_11008389_G_C				0.03507	-0.115188	-0.0929967	-0.039871					Demirkan et al. 2012_ELOVL2_%PC(38:5;0)|Cadby et al. 2022_ELOVL2, SYCP2L_CE(24:5)|Cadby et al. 2022_ELOVL2, SYCP2L_PC(16:0_22:6)|Cadby et al. 2022_ELOVL2_CE(24:5)|Illig et al. 2010_ELOVL2_PC aa C42:6|Harshfield et al. 2021_ELOVL2_DG_38:5_[M+H-H2O]1+|Cadby et al. 2022_ELOVL2-AS1, ELOVL2_PC(18:0_22:5) (n6)|Cadby et al. 2022_ELOVL2-AS1, ELOVL2_PE(P-16:0/22:5) (n3)|Cadby et al. 2022_snoU13, ELOVL2-AS1_LPC(22:5) [sn1] (n6)|Cadby et al. 2022_snoU13, ELOVL2-AS1_PC(38:5) (a)|Cadby et al. 2022_snoU13, ELOVL2-AS1_PE(O-16:0/22:6)|Cadby et al. 2022_SYCP2L, ELOVL2_CE(24:6)|Cadby et al. 2022_SYCP2L, ELOVL2_PI(18:0_22:5) (n6)|Cadby et al. 2022_ELOVL2_PC(18:0_22:5) (n3)/PC(20:1_20:4)|Cadby et al. 2022_ELOVL2_PE(18:0_22:5) (n3)|Cadby et al. 2022_ELOVL2_LPC(22:5) [sn1] (n6)|Harshfield et al. 2021_ELOVL2_PI(40:6)_[M-H]1-|Cadby et al. 2022_ELOVL2_LPC(22:5) [sn1] (n6)|Cadby et al. 2022_ELOVL2_PE(18:0_22:5) (n3)|Cadby et al. 2022_ELOVL2_PC(18:0_22:5) (n3)/PC(20:1_20:4)|Cadby et al. 2022_ELOVL2_PI(18:0_22:5) (n6)|Cadby et al. 2022_ELOVL2_LPC(22:5) [sn1] (n6)|Cadby et al. 2022_ELOVL2_PC(18:0_22:5) (n6)|Cadby et al. 2022_ELOVL2_PC(18:0_22:5) (n3)/PC(20:1_20:4)|Cadby et al. 2022_ELOVL2_PI(18:0_22:5) (n6)
cluster3	6	32168770	30668770	33668770	AGPAT1	known	6:32168770:T:G	rs1061808	3.74382e-31	T	0.415866	0.997992	NA	0	3.91103e-09	TAG 50:1;0	3_prime_UTR_variant	AGPAT1	0.9118	chr6_32168770_T_G	No fine-mapping performed (HLA)	9.96e-09,PC 16:0;0_16:0;0,6:32159700:C:A						Liu et al. 2017_HLA-DQA1|Klarin et al. 2018_HLA-DQB1;HLA-DQA2,inRegion:Surakka et al. 2015_HLA-area,inRegion:Graham et al. 2021_MTCO3P1	Teslovich et al. 2010_HLA,inRegion:Surakka et al. 2015_HLA-area	Teslovich et al. 2010_HLA,inRegion:Surakka et al. 2015_HLA-area,inRegion:Hoffmann et al. 2018_	Liu et al. 2017_HLA-DQA1|Liu et al. 2017_PADI4|Klarin et al. 2018_PADI4|Hoffmann et al. 2018_HLA|Graham et al. 2021_HLA-DQA1,inRegion:Graham et al. 2021_MTCO3P1	Demirkan et al. 2012_AGPAT1_%PC(32:0;0)|Cadby et al. 2022_TNXB_TG(50:2) [NL-18:2]|Cadby et al. 2022_MICB_TG(50:1) [NL-18:1]|Cadby et al. 2022_MICB_TG(50:1) [NL-18:1]|Cadby et al. 2022_DDX39B, SNORD84, DDX39B-AS1, NFKBIL1, ATP6V1G2, ATP6V1G2-DDX39B_TG(50:1) [NL-18:1]|Cadby et al. 2022_PRRC2A, BAG6_TG(50:2) [NL-18:2]|Cadby et al. 2022_C6orf47, Y RNA, CSNK2B, APOM, C6orf47-AS1, GPANK1, C6orf47, GPANK1_TG(50:1) [NL-18:1]|Cadby et al. 2022_MSH5, MSH5-SAPCD1, RNU6-850P_TG(50:1) [NL-18:1]|Cadby et al. 2022_SNHG32, SNHG32, NEU1_TG(50:2) [NL-18:2]|Cadby et al. 2022_C2_TG(50:2) [NL-18:2]|Cadby et al. 2022_C2_TG(50:1) [NL-18:1]|Cadby et al. 2022_TNXB_TG(50:2) [NL-18:2]|Cadby et al. 2022_TNXB, ATF6B_TG(50:1) [NL-18:1]|Cadby et al. 2022_TNXB, ATF6B_TG(50:2) [NL-18:2]|Cadby et al. 2022_TNXB, ATF6B_TG(50:1) [NL-18:1]|Cadby et al. 2022_TNXB, ATF6B_TG(50:2) [NL-18:2]|Cadby et al. 2022_FKBPL, ATF6B_TG(50:1) [NL-18:1]|Cadby et al. 2022_FKBPL, FKBPL, PRRT1_TG(50:2) [NL-18:2]|Cadby et al. 2022_FKBPL, PRRT1_TG(50:1) [NL-18:1]|Cadby et al. 2022_FKBPL, PRRT1_TG(50:2) [NL-18:2]|Cadby et al. 2022_PPT2, PPT2-EGFL8, PRRT1_TG(50:1) [NL-18:1]|Cadby et al. 2022_PPT2, PPT2-EGFL8, PRRT1_TG(50:2) [NL-18:2]|Cadby et al. 2022_PRRT1, PPT2-EGFL8, PPT2_TG(50:1) [NL-18:1]|Cadby et al. 2022_PRRT1, PPT2, PPT2-EGFL8_TG(50:2) [NL-18:2]|Cadby et al. 2022_EGFL8, PPT2, AGPAT1, PPT2-EGFL8_TG(50:1) [NL-18:1]|Cadby et al. 2022_EGFL8, PPT2-EGFL8, PPT2, AGPAT1_TG(50:1) [NL-18:1]|Cadby et al. 2022_EGFL8, PPT2, AGPAT1, PPT2-EGFL8_TG(50:2) [NL-18:2]|Cadby et al. 2022_PPT2-EGFL8, EGFL8, AGPAT1_TG(50:1) [NL-18:1]|Cadby et al. 2022_PPT2-EGFL8, EGFL8, AGPAT1_TG(50:2) [NL-18:2]|Cadby et al. 2022_AGPAT1, RNF5, AGER, AGPAT1, RNF5_TG(50:2) [NL-18:2]|Cadby et al. 2022_AGPAT1, AGER, RNF5_TG(50:1) [NL-18:1]|Cadby et al. 2022_, AGPAT1, AGER, RNF5_TG(50:2) [NL-18:2]|Cadby et al. 2022_AGPAT1, AGER, PBX2, XXbac-BPG300A18.13, RNF5_TG(50:1) [NL-18:1]|Cadby et al. 2022_AGER, RNF5, PBX2, XXbac-BPG300A18.13_TG(50:2) [NL-18:2]|Cadby et al. 2022_PBX2, GPSM3, NOTCH4_TG(50:1) [NL-18:1]|Cadby et al. 2022_PBX2, GPSM3, NOTCH4_TG(50:2) [NL-18:2]|Cadby et al. 2022_NOTCH4_TG(50:1) [NL-18:1]|Cadby et al. 2022_NOTCH4_TG(50:2) [NL-18:2]|Cadby et al. 2022_NOTCH4_TG(50:1) [NL-18:1]|Cadby et al. 2022_NOTCH4_TG(50:2) [NL-18:2]|Cadby et al. 2022_NOTCH4_TG(50:2) [NL-18:2]|Cadby et al. 2022_NOTCH4_TG(50:2) [NL-18:2]|Cadby et al. 2022_NOTCH4_TG(50:2) [NL-18:2]|Cadby et al. 2022_NOTCH4, TSBP1-AS1_TG(50:1) [NL-18:1]|Cadby et al. 2022_NOTCH4, TSBP1-AS1_TG(50:2) [NL-18:2]|Cadby et al. 2022_NOTCH4, TSBP1-AS1_TG(50:1) [NL-18:1]|Cadby et al. 2022_NOTCH4, TSBP1-AS1_TG(50:2) [NL-18:2]|Cadby et al. 2022_NOTCH4, TSBP1-AS1_TG(50:1) [NL-18:1]|Cadby et al. 2022_TSBP1-AS1, TSBP1-AS1, TSBP1_TG(50:2) [NL-18:2]|Cadby et al. 2022_TSBP1_TG(50:1) [NL-18:1]|Cadby et al. 2022_TSBP1_TG(50:2) [NL-18:2]|Cadby et al. 2022_TSBP1_TG(50:1) [NL-18:1]|Cadby et al. 2022_TSBP1_TG(50:2) [NL-18:2]|Cadby et al. 2022_RNU6-603P, TSBP1_TG(50:2) [NL-18:2]|Cadby et al. 2022_TSBP1_TG(50:1) [NL-18:1]|Cadby et al. 2022_TSBP1_TG(50:2) [NL-18:2]|Cadby et al. 2022_HLA-DRB1, HLA-DQA1_TG(50:1) [NL-18:1]|Cadby et al. 2022_HLA-DRB1, HLA-DQA1_TG(50:2) [NL-18:2]|Cadby et al. 2022_HLA-DRB1, HLA-DQA1_TG(50:1) [NL-18:1]|Cadby et al. 2022_HLA-DRB1, HLA-DQA1_TG(50:2) [NL-18:2]|Cadby et al. 2022_HLA-DRB1, HLA-DQA1_TG(50:1) [NL-18:1]|Cadby et al. 2022_HLA-DRB1, HLA-DQA1_TG(50:2) [NL-18:2]|Cadby et al. 2022_HLA-DRB1, HLA-DQA1_TG(50:1) [NL-18:1]|Cadby et al. 2022_HLA-DRB1, HLA-DQA1_TG(50:2) [NL-18:2]
cluster6	6	42979275	41479275	44479275	PEX6	known	6:42979275:G:C	rs9462860	5.11697e-13	C	0.458006	0.994	NA	0	1.7133e-08	PC 18:0;0_22:6;0	upstream_gene_variant	PEX6	0.86149	chr6_42973072_T_C		3.48e-09,PC 18:0;0_22:6;0,6:42963486:G:A		0.0944503	0.0643902	-0.0192591	-0.334669	Hoffmann et al. 2018_GNMT			Graham et al. 2021_BICRAL
cluster8	7	44541277	43041277	46041277	NPC1L1	known	7:44541277:G:T	rs41279633	8.53751e-11	T	0.214753	0.994794	NA	0	6.593e-08	CE 18:0;0	5_prime_UTR_variant	NPC1L1	1.3324	chr7_44541277_G_T		4.14e-08,CE 18:0;0,7:44542387:T:C		0.0943686	-0.349653	-0.302336	-0.0918649		Surakka et al. 2015_NPC1L1|Hoffmann et al. 2018_NPC1L1	Hoffmann et al. 2018_NPC1L1|Graham et al. 2021_NPC1L1
cluster3	7	73598455	72098455	75098455	MLXIPL	known	7:73598455:A:G	rs79624003	1.99177e-11	G	0.122045	0.999839	NA	0	8.97975e-11	DAG 18:1;0_18:2;0	intron_variant	MLXIPL	1.0138	chr7_73597712_G_A				-0.116199	-0.0245282	-0.0344491	0.152189				Graham et al. 2021_MLXIPL|Teslovich et al. 2010_MLXIPL|Surakka et al. 2015_MLXIPL|Hoffmann et al. 2018_MLXIPL|Willer et al. 2013_MLXIPL|Liu et al. 2017_MLXIPL|Hoffmann et al. 2018_MLXIPL|Surakka et al. 2015_MLXIPL|Hoffmann et al. 2018_MLXIPL|Liu et al. 2017_BAZ1B|Klarin et al. 2018_BAZ1B|Liu et al. 2017_MLXIPL|Liu et al. 2017_BAZ1B|Hoffmann et al. 2018_MLXIPL|Hoffmann et al. 2018_MLXIPL;VPS37D|Graham et al. 2021_MLXIPL|Graham et al. 2021_MLXIPL	Harshfield et al. 2021_MLXIPL_SM(34:1)_[M-CH3]1-|Harshfield et al. 2021_TBL2_TG_48:4_[M+NH4]1+|Harshfield et al. 2021_MLXIPL_PC-O_32:1_[M+H]1+ / PC-P_32:0_[M+H]1+ / PE-O_35:1_[M+H]1+
cluster8	7	73606007	72106007	75106007	MLXIPL	known	7:73606007:C:G	rs3812316	8.65487e-12	G	0.120545	1	NA	0	1.93702e-10	DAG 18:1;0_18:2;0	missense_variant	MLXIPL	1.0127	chr7_73597712_G_A		3.07e-08,SM 42:2;2,7:73612048:C:T		0.282936	0.021167	0.0511761	-0.334157			Klarin et al. 2018_MLXIPL	Klarin et al. 2018_MLXIPL|Graham et al. 2021_MLXIPL|Graham et al. 2021_MLXIPL|Teslovich et al. 2010_MLXIPL|Surakka et al. 2015_MLXIPL|Hoffmann et al. 2018_MLXIPL|Willer et al. 2013_MLXIPL|Liu et al. 2017_MLXIPL|Hoffmann et al. 2018_MLXIPL|Surakka et al. 2015_MLXIPL|Hoffmann et al. 2018_MLXIPL|Liu et al. 2017_BAZ1B|Klarin et al. 2018_BAZ1B|Liu et al. 2017_MLXIPL|Liu et al. 2017_BAZ1B|Hoffmann et al. 2018_MLXIPL|Hoffmann et al. 2018_MLXIPL;VPS37D|Graham et al. 2021_MLXIPL|Graham et al. 2021_MLXIPL	Harshfield et al. 2021_MLXIPL_PC-O_32:1_[M+H]1+ / PC-P_32:0_[M+H]1+ / PE-O_35:1_[M+H]1+
cluster5	8	9323885	7823885	10823885	AC022784.1	known	8:9323885:A:G	rs2169387	3.31574e-09	A	0.150009	0.997808	NA	0	1.00493e-07	PC 18:0;0_18:2;0	intron_variant,non_coding_transcript_variant	NA	0.93346	chr8_9324101_G_A				0.28076	0.204202	0.379236	0.145963	Hoffmann et al. 2018_PPP1R3B|Teslovich et al. 2010_PPP1R3B	Surakka et al. 2015_PPP1R3B|Hoffmann et al. 2018_PPP1R3B|Hoffmann et al. 2018_PPP1R3B	Hoffmann et al. 2018_PPP1R3B|Teslovich et al. 2010_PPP1R3B|Surakka et al. 2015_PPP1R3B|Hoffmann et al. 2018_PPP1R3B	Liu et al. 2017_PPP1R3B|Klarin et al. 2018_LOC157273|Graham et al. 2021_AC022784.1|Graham et al. 2021_LINC00599|Graham et al. 2021_LINC00599
cluster2	8	9324101	7824101	10824101	AC022784.1	known	8:9324101:G:A	rs2126263	2.58429e-09	G	0.150208	0.997862	NA	0	1.10038e-07	PC 18:0;0_18:2;0	intron_variant,non_coding_transcript_variant	NA	0.93359	chr8_9324101_G_A				0.221815	0.0315293	0.0857703	-0.138309			Graham et al. 2021_AC022784.1	Liu et al. 2017_PPP1R3B|Klarin et al. 2018_LOC157273|Graham et al. 2021_AC022784.1|Graham et al. 2021_LINC00599|Graham et al. 2021_LINC00599
cluster3	8	9326154	7826154	10826154	AC022784.1	known	8:9326154:A:G	rs4841133	4.03837e-13	A	0.148224	0.999821	NA	0	8.98096e-08	PC 18:0;0_18:2;0	non_coding_transcript_exon_variant	NA	0.9259	chr8_9326721_G_A				-0.0927908	-0.0364914	-0.130574	-0.150866				Liu et al. 2017_PPP1R3B|Klarin et al. 2018_LOC157273|Graham et al. 2021_AC022784.1|Graham et al. 2021_LINC00599|Graham et al. 2021_LINC00599
cluster3	8	18405036	16905036	19905036	NAT2	known	8:18405036:T:C	rs4646257	8.67093e-09	T	0.205796	0.999345	NA	0	1.6726e-06	PI 18:0;0_20:4;0	downstream_gene_variant	NAT2	0.96343	chr8_18405036_T_C				-0.00380068	-0.196355	-0.243377	-0.225186				Teslovich et al. 2010_NAT2|Hoffmann et al. 2018_NAT2|Willer et al. 2013_NAT2|Liu et al. 2017_NAT2|Liu et al. 2017_NAT2|Hoffmann et al. 2018_NAT2|Klarin et al. 2018_NAT2|Liu et al. 2017_PGLYRP4|Graham et al. 2021_NAT2|Graham et al. 2021_NAT2|Graham et al. 2021_NAT2|Graham et al. 2021_NAT2|Graham et al. 2021_NAT2
cluster1	8	19967357	18467357	21467357	LPL	known	8:19967357:G:A	rs3916027	1.64513e-10	A	0.252552	0.999664	NA	0	8.89299e-12	TAG 56:6;0	downstream_gene_variant	LPL	0.96434	chr8_19967357_G_A		6.22e-11,TAG 56:7;0,8:19967357:G:A	6.22e-11,TAG 56:7;0,8:19967357:G:A	-0.337565	0.214825	0.226892	0.653091	Hoffmann et al. 2018_LPL|Hoffmann et al. 2018_LPL|Hoffmann et al. 2018_LPL|Hoffmann et al. 2018_LPL			Teslovich et al. 2010_LPL|Willer et al. 2013_LPL|Surakka et al. 2015_LPL|Liu et al. 2017_LPL|Hoffmann et al. 2018_LPL|Surakka et al. 2015_LPL|Hoffmann et al. 2018_LPL|Liu et al. 2017_LPL|Hoffmann et al. 2018_LPL|Liu et al. 2017_LPL|Graham et al. 2021_LPL|Liu et al. 2017_LPL|Klarin et al. 2018_LPL|Liu et al. 2017_LPL|Hoffmann et al. 2018_LPL|Klarin et al. 2018_LPL|Liu et al. 2017_GATAD2B|Graham et al. 2021_LPL|Hoffmann et al. 2018_LPL|Hoffmann et al. 2018_LPL;SLC18A1|Hoffmann et al. 2018_LPL;SLC18A1|Hoffmann et al. 2018_LPL;SLC18A1|Hoffmann et al. 2018_LPL;SLC18A1|Hoffmann et al. 2018_LPL;SLC18A1|Hoffmann et al. 2018_LPL;SLC18A1|Hoffmann et al. 2018_LPL;SLC18A1|Klarin et al. 2018_LPL|Klarin et al. 2018_LPL|Klarin et al. 2018_LPL;SLC18A1|Klarin et al. 2018_LPL;SLC18A1|Klarin et al. 2018_LPL;SLC18A1|Graham et al. 2021_LPL|Graham et al. 2021_LPL|Graham et al. 2021_LPL|Graham et al. 2021_LPL	Tabassum et al. 2019_LPL_TAG(52:3;0)|Harshfield et al. 2021_LPL_DG(34:2)_[M+H-H2O]1+|Harshfield et al. 2021_LPL_SM(42:3)_[M+H]1+|Harshfield et al. 2021_LPL_DG_34:2_[M+H-H2O]1+|Harshfield et al. 2021_LPL_DG_36:3_[M+H-H2O]1+|Harshfield et al. 2021_LPL_DG(34:1)_[M+H-H2O]1+|Harshfield et al. 2021_LPL_DG(34:1)_[M+H-H2O]1+|Harshfield et al. 2021_LPL_SM(42:4)_[M+H]1+|Harshfield et al. 2021_LPL_TG(53:2)_[M+NH4]1+|Harshfield et al. 2021_LPL_SM(42:3)_[M+H]1+|Harshfield et al. 2021_LPL_TG(53:3)_[M+NH4]1+|Harshfield et al. 2021_LPL_TG(53:3)_[M+NH4]1+|Harshfield et al. 2021_LPL_CE(20:3)_[M+NH4]1+|Harshfield et al. 2021_LPL_SM(42:3)_[M+H]1+
cluster8	9	5612441	4112441	7112441	RIC1	known	9:5612441:A:G	rs142911112	1.15401e-20	G	0.0189917	0.986493	NA	0	1.28718e-08	SM 34:2;2	intron_variant,non_coding_transcript_variant	NA	16.008	chr9_5612441_A_G		1.05e-08,SM 32:1;2,9:5811257:T:C		0.154563	-0.0419583	0.059944	0.0289943		inRegion:Liu et al. 2017_JAK2,inRegion:Liu et al. 2017_JAK2	inRegion:Liu et al. 2017_JAK2,inRegion:Liu et al. 2017_JAK2
cluster8	9	133266456	131766456	134766456	ABO	known	9:133266456:T:C	rs977371848	2.05546e-10	T	0.202437	1	NA	0	8.32248e-14	CE 18:0;0	intron_variant,non_coding_transcript_variant	ABO	NA	chr9_133266456_T_C		7.49e-14,CE 18:0;0,9:133273983:A:G	7.49e-14,CE 18:0;0,9:133273983:A:G	-0.0283426	-0.436822	-0.412575	-0.010274	Graham et al. 2021_ABO	Hoffmann et al. 2018_ABO|Graham et al. 2021_ABO|Liu et al. 2017_ABO|Hoffmann et al. 2018_ABO	Hoffmann et al. 2018_ABO|Graham et al. 2021_ABO|Hoffmann et al. 2018_ABO		Cadby et al. 2022_ABO_CE(18:0)|Cadby et al. 2022_ABO_CE(18:0)|Cadby et al. 2022_ABO_CE(18:0)|Cadby et al. 2022_ABO, ABO, Y RNA_CE(18:0)
cluster3	9	136677616	135177616	138177616	AGPAT2	novel	9:136677616:C:G	rs2236514	1.5522e-12	C	0.352906	0.948149	NA	0	4.04291e-12	PC 16:0;0_22:5;0	intron_variant	AGPAT2	1.0026	chr9_136677616_C_G		4.04e-12,PC 16:0;0_22:5;0,9:136677616:C:G	4.04e-12,PC 16:0;0_22:5;0,9:136677616:C:G	0.143236	0.162893	0.270124	0.13813
cluster8	10	63364338	61864338	64864338	JMJD1C	known	10:63364338:C:G	rs10822163	4.04838e-09	G	0.461897	0.999625	NA	0	4.22031e-06	Cer 42:2;2	intron_variant	JMJD1C	0.94757	chr10_63254175_A_G				0.163961	-0.00621865	-0.0292932	-0.327754	Graham et al. 2021_JMJD1C|Graham et al. 2021_JMJD1C			Teslovich et al. 2010_JMJD1C|Willer et al. 2013_JMJD1C|Surakka et al. 2015_JMJD1C|Liu et al. 2017_JMJD1C|Hoffmann et al. 2018_JMJD1C|Surakka et al. 2015_JMJD1C|Hoffmann et al. 2018_JMJD1C|Liu et al. 2017_JMJD1C|Liu et al. 2017_JMJD1C|Hoffmann et al. 2018_JMJD1C|Hoffmann et al. 2018_JMJD1C|Klarin et al. 2018_JMJD1C/MIR1296|Graham et al. 2021_JMJD1C|Graham et al. 2021_JMJD1C|Graham et al. 2021_JMJD1C	Cadby et al. 2022_RNU6-543P, RNU6-543P, LOC105378328_Cer(d18:1/20:0)|Cadby et al. 2022_RNU6-543P, RNU6-543P, LOC105378328_LPC(22:5) [sn1] (n6)|Cadby et al. 2022_RNU6-543P, LOC105378328_Cer(d18:2/24:1)|Cadby et al. 2022_RNU6-543P, LOC105378328_PC(18:0_22:5) (n6)
cluster8	10	70843134	69343134	72343134	SGPL1	novel	10:70843134:T:C	rs12763964	6.02305e-17	C	0.205697	0.998398	NA	0	1.88198e-10	Cer 42:2;2	intron_variant	SGPL1	0.8566	chr10_70843134_T_C,chr10_70890227_G_A		1.88e-10,Cer 42:2;2,10:70843134:T:C	1.88e-10,Cer 42:2;2,10:70843134:T:C	0.0243	-0.120402	-0.168326	-0.242468
cluster2	10	100315722	98815722	101815722	PKD2L1	known	10:100315722:G:A	rs603424	4.80228e-14	A	0.121331	1	NA	0	1.20816e-11	PC 16:1;0_18:1;0	intron_variant	PKD2L1	0.69158	chr10_100315722_G_A		5.15e-10,PC 16:1;0_18:2;0,10:100315722:G:A	5.15e-10,PC 16:1;0_18:2;0,10:100315722:G:A	0.271091	0.000810572	0.0737313	-0.163532		Graham et al. 2021_PKD2L1			Demirkan et al. 2012_PKD2L1_LPC(16:1;0)|Cadby et al. 2022_PKD2L1_PC(16:1_18:2)|Cadby et al. 2022_PKD2L1_PC(P-16:0/16:1)|Cadby et al. 2022_PKD2L1_PC(P-38:5) (a)
cluster3	10	100315722	98815722	101815722	PKD2L1	known	10:100315722:G:A	rs603424	4.31625e-26	A	0.121331	1	NA	0	1.20816e-11	PC 16:1;0_18:1;0	intron_variant	PKD2L1	0.69158	chr10_100315722_G_A,chr10_100355250_G_A		1.21e-11,PC 16:1;0_18:1;0,10:100315722:G:A	1.21e-11,PC 16:1;0_18:1;0,10:100315722:G:A	-0.0723731	0.134835	0.102242	0.0413761		Graham et al. 2021_PKD2L1			Demirkan et al. 2012_PKD2L1_LPC(16:1;0)|Cadby et al. 2022_PKD2L1_PC(16:1_18:2)|Cadby et al. 2022_PKD2L1_PC(P-16:0/16:1)|Cadby et al. 2022_PKD2L1_PC(P-38:5) (a)
cluster3	10	112180571	110680571	113680571	GPAM	known	10:112180571:T:C	rs2792751	1.89266e-10	T	0.325013	1	NA	0	1.05731e-05	PI 18:0;0_20:4;0	missense_variant	GPAM	0.95575	chr10_112180571_T_C,chr10_112224000_C_T				-0.134268	0.0591616	0.0145187	0.0956496	Liu et al. 2017_GPAM|Hoffmann et al. 2018_GPAM	Liu et al. 2017_GPAM	Liu et al. 2017_GPAM	Liu et al. 2017_GPAM|Klarin et al. 2018_GPAM|Liu et al. 2017_GPAM|Graham et al. 2021_GPAM|Graham et al. 2021_GPAM
cluster2	10	112190660	110690660	113690660	GPAM	known	10:112190660:T:C	rs7096937	1.12361e-13	T	0.323604	0.995278	NA	0	1.0305e-05	PI 18:0;0_20:4;0	intron_variant,non_coding_transcript_variant	GPAM	0.95422	chr10_112180571_T_C,chr10_112266322_T_C				0.148286	0.0217231	0.0675777	-0.0866121	Hoffmann et al. 2018_GPAM;TECTB|Surakka et al. 2015_GPAM|Hoffmann et al. 2018_GPAM|Hoffmann et al. 2018_GPAM|Hoffmann et al. 2018_GPAM|Graham et al. 2021_GPAM	Hoffmann et al. 2018_GPAM;TECTB|Teslovich et al. 2010_GPAM|Hoffmann et al. 2018_GPAM	Hoffmann et al. 2018_GPAM;TECTB|Teslovich et al. 2010_GPAM	Liu et al. 2017_GPAM|Graham et al. 2021_GPAM|Graham et al. 2021_GPAM
cluster3	10	116638373	115138373	118138373	PNLIPRP2	known	10:116638373:A:G	rs4751995	8.9823e-12	A	0.370742	1	NA	0	1.36677e-06	PC 16:0;0_18:2;0	splice_acceptor_variant	PNLIPRP2	1.1892	chr10_116638383_A_G				-0.0390369	0.0478366	0.0270076	-0.00266758	Graham et al. 2021_PNLIPRP2				Cadby et al. 2022_PNLIPRP2_PC(18:0_18:1)|Cadby et al. 2022_PNLIPRP2_PE(P-18:1/22:5) (b)
cluster5	10	116638373	115138373	118138373	PNLIPRP2	known	10:116638373:A:G	rs4751995	4.37973e-10	A	0.370742	1	NA	0	1.36677e-06	PC 16:0;0_18:2;0	splice_acceptor_variant	PNLIPRP2	1.1892	chr10_116638383_A_G				-0.10456	0.0614075	0.0279453	0.0820984	Graham et al. 2021_PNLIPRP2				Cadby et al. 2022_PNLIPRP2_PC(18:0_18:1)|Cadby et al. 2022_PNLIPRP2_PE(P-18:1/22:5) (b)
cluster11	11	61776027	60276027	65293811	MYRF	known	11:61776027:T:C	rs174528	0	C	0.41439	0.997914	11:63793811:G:A	3.90346e-10	0	PC 18:0;0_20:4;0	intron_variant	MYRF	1.1829	chr11_61828092_C_T,chr11_61834400_C_T,chr11_61811909_T_G,chr11_61824164_C_G		3.67e-115,PC O-16:0;0/20:4;0,11:61828850:CA:C	3.67e-115,PC O-16:0;0/20:4;0,11:61828850:CA:C	-0.166228	-0.066913	-0.111623	0.110068				Teslovich et al. 2010_FADS1-2-3|Willer et al. 2013_FADS1-2-3|Surakka et al. 2015_FADS1-2-3|Liu et al. 2017_FADS1-2-3|Liu et al. 2017_FADS1-2-3|Hoffmann et al. 2018_FADS1-2-3|Surakka et al. 2015_FADS1-2-3|Hoffmann et al. 2018_FADS1-2-3|Liu et al. 2017_FADS1-2-3|Hoffmann et al. 2018_FADS1-2-3|Hoffmann et al. 2018_FADS1-2-3|Hoffmann et al. 2018_FADS1-2-3|Hoffmann et al. 2018_FADS2|Hoffmann et al. 2018_FADS2|Hoffmann et al. 2018_FADS1-2-3|Hoffmann et al. 2018_FADS1-2-3|Klarin et al. 2018_FADS2|Klarin et al. 2018_FADS2|Graham et al. 2021_TMEM258|Graham et al. 2021_FADS2|Graham et al. 2021_FADS2	Long et al. 2017_FADS-1-2-3_1-palmitoyl-2-alpha-linolenoyl-GPC (16:0/18:3n3)|Cadby et al. 2022_MYRF, TMEM258_Total LPE|Cadby et al. 2022_MYRF, TMEM258_Total PE|Cadby et al. 2022_MYRF, TMEM258_CE(18:2)|Cadby et al. 2022_MYRF, TMEM258_CE(20:2)|Cadby et al. 2022_MYRF, TMEM258_CE(22:4)|Cadby et al. 2022_MYRF, TMEM258_CE(22:6)|Cadby et al. 2022_MYRF, TMEM258_CE(24:6)|Cadby et al. 2022_MYRF, TMEM258_DE(20:4)|Cadby et al. 2022_MYRF, TMEM258_DG(18:0_20:4)|Cadby et al. 2022_MYRF, TMEM258_DG(18:1_20:4)|Cadby et al. 2022_MYRF, TMEM258_LPC(18:0) [sn1]|Cadby et al. 2022_MYRF, TMEM258_LPC(18:3) [sn1] (b)|Cadby et al. 2022_MYRF, TMEM258_LPC(20:2) [sn2]|Cadby et al. 2022_MYRF, TMEM258_LPC(20:4) [sn2]|Cadby et al. 2022_MYRF, TMEM258_LPC(20:5) [sn2]|Cadby et al. 2022_MYRF, TMEM258_LPC(22:0) [sn2]|Cadby et al. 2022_MYRF, TMEM258_LPC(22:4) [sn1]|Cadby et al. 2022_MYRF, TMEM258_LPC(22:5) [sn1] (n3)/LPC(22:5) [sn2] (n6)|Cadby et al. 2022_MYRF, TMEM258_LPC(22:5) [sn2] (n3)|Cadby et al. 2022_MYRF, TMEM258_LPC(22:6) [sn2]|Cadby et al. 2022_MYRF, TMEM258_LPC(26:0) [sn1]|Cadby et al. 2022_MYRF, TMEM258_LPC(O-18:0)|Cadby et al. 2022_MYRF, TMEM258_LPC(O-20:1)|Cadby et al. 2022_MYRF, TMEM258_LPC(O-24:0)|Cadby et al. 2022_MYRF, TMEM258_LPC(P-16:0)|Cadby et al. 2022_MYRF, TMEM258_LPC(P-20:0)|Cadby et al. 2022_MYRF, TMEM258_LPE(18:2) [sn1]|Cadby et al. 2022_MYRF, TMEM258_LPE(20:4) [sn2]|Cadby et al. 2022_MYRF, TMEM258_LPI(20:4) [sn1]|Cadby et al. 2022_MYRF, TMEM258_PC(14:0_20:4)|Cadby et al. 2022_MYRF, TMEM258_PC(15:0_20:4)|Cadby et al. 2022_MYRF, TMEM258_PC(15-MHDA_18:2)|Cadby et al. 2022_MYRF, TMEM258_PC(16:0_18:0)|Cadby et al. 2022_MYRF, TMEM258_PC(16:0_20:3) (a)|Cadby et al. 2022_MYRF, TMEM258_PC(16:0_20:5)|Cadby et al. 2022_MYRF, TMEM258_PC(16:1_20:4)|Cadby et al. 2022_MYRF, TMEM258_PC(17:0_22:6)|Cadby et al. 2022_MYRF, TMEM258_PC(18:0_20:3)|Cadby et al. 2022_MYRF, TMEM258_PC(18:0_22:5) (n3)/PC(20:1_20:4)|Cadby et al. 2022_MYRF, TMEM258_PC(18:1_18:1)|Cadby et al. 2022_MYRF, TMEM258_PC(18:1_22:6) (a)|Cadby et al. 2022_MYRF, TMEM258_PC(20:0_20:4)|Cadby et al. 2022_MYRF, TMEM258_PC(33:2)|Cadby et al. 2022_MYRF, TMEM258_PC(36:6) (a)|Cadby et al. 2022_MYRF, TMEM258_PC(38:5) (b)|Cadby et al. 2022_MYRF, TMEM258_PC(39:5) (a)
cluster2	11	61776027	60276027	63276027	MYRF	known	11:61776027:T:C	rs174528	0	C	0.41439	0.997914	NA	0	0	PC 18:0;0_20:4;0	intron_variant	MYRF	1.1829	chr11_61854139_A_G,chr11_61834436_A_G,chr11_61850540_C_T,chr11_61834531_C_G,chr11_61849505_G_C		1.49e-122,PC 18:1;0_20:2;0,11:61839170:A:G	1.49e-122,PC 18:1;0_20:2;0,11:61839170:A:G	-0.00283547	-0.0790119	-0.117353	-0.120584				Teslovich et al. 2010_FADS1-2-3|Willer et al. 2013_FADS1-2-3|Surakka et al. 2015_FADS1-2-3|Liu et al. 2017_FADS1-2-3|Liu et al. 2017_FADS1-2-3|Hoffmann et al. 2018_FADS1-2-3|Surakka et al. 2015_FADS1-2-3|Hoffmann et al. 2018_FADS1-2-3|Liu et al. 2017_FADS1-2-3|Hoffmann et al. 2018_FADS1-2-3|Hoffmann et al. 2018_FADS1-2-3|Hoffmann et al. 2018_FADS1-2-3|Hoffmann et al. 2018_FADS2|Hoffmann et al. 2018_FADS2|Hoffmann et al. 2018_FADS1-2-3|Hoffmann et al. 2018_FADS1-2-3|Klarin et al. 2018_FADS2|Klarin et al. 2018_FADS2|Graham et al. 2021_TMEM258|Graham et al. 2021_FADS2|Graham et al. 2021_FADS2	Long et al. 2017_FADS-1-2-3_1-palmitoyl-2-alpha-linolenoyl-GPC (16:0/18:3n3)|Cadby et al. 2022_MYRF, TMEM258_Total LPE|Cadby et al. 2022_MYRF, TMEM258_Total PE|Cadby et al. 2022_MYRF, TMEM258_CE(18:2)|Cadby et al. 2022_MYRF, TMEM258_CE(20:2)|Cadby et al. 2022_MYRF, TMEM258_CE(22:4)|Cadby et al. 2022_MYRF, TMEM258_CE(22:6)|Cadby et al. 2022_MYRF, TMEM258_CE(24:6)|Cadby et al. 2022_MYRF, TMEM258_DE(20:4)|Cadby et al. 2022_MYRF, TMEM258_DG(18:0_20:4)|Cadby et al. 2022_MYRF, TMEM258_DG(18:1_20:4)|Cadby et al. 2022_MYRF, TMEM258_LPC(18:0) [sn1]|Cadby et al. 2022_MYRF, TMEM258_LPC(18:3) [sn1] (b)|Cadby et al. 2022_MYRF, TMEM258_LPC(20:2) [sn2]|Cadby et al. 2022_MYRF, TMEM258_LPC(20:4) [sn2]|Cadby et al. 2022_MYRF, TMEM258_LPC(20:5) [sn2]|Cadby et al. 2022_MYRF, TMEM258_LPC(22:0) [sn2]|Cadby et al. 2022_MYRF, TMEM258_LPC(22:4) [sn1]|Cadby et al. 2022_MYRF, TMEM258_LPC(22:5) [sn1] (n3)/LPC(22:5) [sn2] (n6)|Cadby et al. 2022_MYRF, TMEM258_LPC(22:5) [sn2] (n3)|Cadby et al. 2022_MYRF, TMEM258_LPC(22:6) [sn2]|Cadby et al. 2022_MYRF, TMEM258_LPC(26:0) [sn1]|Cadby et al. 2022_MYRF, TMEM258_LPC(O-18:0)|Cadby et al. 2022_MYRF, TMEM258_LPC(O-20:1)|Cadby et al. 2022_MYRF, TMEM258_LPC(O-24:0)|Cadby et al. 2022_MYRF, TMEM258_LPC(P-16:0)|Cadby et al. 2022_MYRF, TMEM258_LPC(P-20:0)|Cadby et al. 2022_MYRF, TMEM258_LPE(18:2) [sn1]|Cadby et al. 2022_MYRF, TMEM258_LPE(20:4) [sn2]|Cadby et al. 2022_MYRF, TMEM258_LPI(20:4) [sn1]|Cadby et al. 2022_MYRF, TMEM258_PC(14:0_20:4)|Cadby et al. 2022_MYRF, TMEM258_PC(15:0_20:4)|Cadby et al. 2022_MYRF, TMEM258_PC(15-MHDA_18:2)|Cadby et al. 2022_MYRF, TMEM258_PC(16:0_18:0)|Cadby et al. 2022_MYRF, TMEM258_PC(16:0_20:3) (a)|Cadby et al. 2022_MYRF, TMEM258_PC(16:0_20:5)|Cadby et al. 2022_MYRF, TMEM258_PC(16:1_20:4)|Cadby et al. 2022_MYRF, TMEM258_PC(17:0_22:6)|Cadby et al. 2022_MYRF, TMEM258_PC(18:0_20:3)|Cadby et al. 2022_MYRF, TMEM258_PC(18:0_22:5) (n3)/PC(20:1_20:4)|Cadby et al. 2022_MYRF, TMEM258_PC(18:1_18:1)|Cadby et al. 2022_MYRF, TMEM258_PC(18:1_22:6) (a)|Cadby et al. 2022_MYRF, TMEM258_PC(20:0_20:4)|Cadby et al. 2022_MYRF, TMEM258_PC(33:2)|Cadby et al. 2022_MYRF, TMEM258_PC(36:6) (a)|Cadby et al. 2022_MYRF, TMEM258_PC(38:5) (b)|Cadby et al. 2022_MYRF, TMEM258_PC(39:5) (a)
cluster3	11	61776027	60276027	64919812	MYRF	known	11:61776027:T:C	rs174528	0	C	0.41439	0.997914	11:63419812:G:T	2.5426e-08	0	PC 18:0;0_20:4;0	intron_variant	MYRF	1.1829	chr11_61838106_T_G,chr11_61850540_C_T,chr11_61854139_A_G,chr11_61833906_C_T,chr11_61851136_A_G,chr11_61813890_C_CG,chr11_61845358_C_T,chr11_61838141_C_T,chr11_61814184_G_A,chr11_61813890_C_CGG		5.08e-135,PC 16:0;0_22:5;0,11:61781553:G:A	5.08e-135,PC 16:0;0_22:5;0,11:61781553:G:A	0.0351233	0.132368	0.130714	-0.0239039				Teslovich et al. 2010_FADS1-2-3|Willer et al. 2013_FADS1-2-3|Surakka et al. 2015_FADS1-2-3|Liu et al. 2017_FADS1-2-3|Liu et al. 2017_FADS1-2-3|Hoffmann et al. 2018_FADS1-2-3|Surakka et al. 2015_FADS1-2-3|Hoffmann et al. 2018_FADS1-2-3|Liu et al. 2017_FADS1-2-3|Hoffmann et al. 2018_FADS1-2-3|Hoffmann et al. 2018_FADS1-2-3|Hoffmann et al. 2018_FADS1-2-3|Hoffmann et al. 2018_FADS2|Hoffmann et al. 2018_FADS2|Hoffmann et al. 2018_FADS1-2-3|Hoffmann et al. 2018_FADS1-2-3|Klarin et al. 2018_FADS2|Klarin et al. 2018_FADS2|Graham et al. 2021_TMEM258|Graham et al. 2021_FADS2|Graham et al. 2021_FADS2	Long et al. 2017_FADS-1-2-3_1-palmitoyl-2-alpha-linolenoyl-GPC (16:0/18:3n3)|Cadby et al. 2022_MYRF, TMEM258_Total LPE|Cadby et al. 2022_MYRF, TMEM258_Total PE|Cadby et al. 2022_MYRF, TMEM258_CE(18:2)|Cadby et al. 2022_MYRF, TMEM258_CE(20:2)|Cadby et al. 2022_MYRF, TMEM258_CE(22:4)|Cadby et al. 2022_MYRF, TMEM258_CE(22:6)|Cadby et al. 2022_MYRF, TMEM258_CE(24:6)|Cadby et al. 2022_MYRF, TMEM258_DE(20:4)|Cadby et al. 2022_MYRF, TMEM258_DG(18:0_20:4)|Cadby et al. 2022_MYRF, TMEM258_DG(18:1_20:4)|Cadby et al. 2022_MYRF, TMEM258_LPC(18:0) [sn1]|Cadby et al. 2022_MYRF, TMEM258_LPC(18:3) [sn1] (b)|Cadby et al. 2022_MYRF, TMEM258_LPC(20:2) [sn2]|Cadby et al. 2022_MYRF, TMEM258_LPC(20:4) [sn2]|Cadby et al. 2022_MYRF, TMEM258_LPC(20:5) [sn2]|Cadby et al. 2022_MYRF, TMEM258_LPC(22:0) [sn2]|Cadby et al. 2022_MYRF, TMEM258_LPC(22:4) [sn1]|Cadby et al. 2022_MYRF, TMEM258_LPC(22:5) [sn1] (n3)/LPC(22:5) [sn2] (n6)|Cadby et al. 2022_MYRF, TMEM258_LPC(22:5) [sn2] (n3)|Cadby et al. 2022_MYRF, TMEM258_LPC(22:6) [sn2]|Cadby et al. 2022_MYRF, TMEM258_LPC(26:0) [sn1]|Cadby et al. 2022_MYRF, TMEM258_LPC(O-18:0)|Cadby et al. 2022_MYRF, TMEM258_LPC(O-20:1)|Cadby et al. 2022_MYRF, TMEM258_LPC(O-24:0)|Cadby et al. 2022_MYRF, TMEM258_LPC(P-16:0)|Cadby et al. 2022_MYRF, TMEM258_LPC(P-20:0)|Cadby et al. 2022_MYRF, TMEM258_LPE(18:2) [sn1]|Cadby et al. 2022_MYRF, TMEM258_LPE(20:4) [sn2]|Cadby et al. 2022_MYRF, TMEM258_LPI(20:4) [sn1]|Cadby et al. 2022_MYRF, TMEM258_PC(14:0_20:4)|Cadby et al. 2022_MYRF, TMEM258_PC(15:0_20:4)|Cadby et al. 2022_MYRF, TMEM258_PC(15-MHDA_18:2)|Cadby et al. 2022_MYRF, TMEM258_PC(16:0_18:0)|Cadby et al. 2022_MYRF, TMEM258_PC(16:0_20:3) (a)|Cadby et al. 2022_MYRF, TMEM258_PC(16:0_20:5)|Cadby et al. 2022_MYRF, TMEM258_PC(16:1_20:4)|Cadby et al. 2022_MYRF, TMEM258_PC(17:0_22:6)|Cadby et al. 2022_MYRF, TMEM258_PC(18:0_20:3)|Cadby et al. 2022_MYRF, TMEM258_PC(18:0_22:5) (n3)/PC(20:1_20:4)|Cadby et al. 2022_MYRF, TMEM258_PC(18:1_18:1)|Cadby et al. 2022_MYRF, TMEM258_PC(18:1_22:6) (a)|Cadby et al. 2022_MYRF, TMEM258_PC(20:0_20:4)|Cadby et al. 2022_MYRF, TMEM258_PC(33:2)|Cadby et al. 2022_MYRF, TMEM258_PC(36:6) (a)|Cadby et al. 2022_MYRF, TMEM258_PC(38:5) (b)|Cadby et al. 2022_MYRF, TMEM258_PC(39:5) (a)
cluster7	11	61776027	60276027	65118106	MYRF	known	11:61776027:T:C	rs174528	0	C	0.41439	0.997914	11:63618106:A:G	1.09171e-09	0	PC 18:0;0_20:4;0	intron_variant	MYRF	1.1829	chr11_61834436_A_G,chr11_61850540_C_T,chr11_61838106_T_G,chr11_61854139_A_G,chr11_61838141_C_T,chr11_61583784_T_C,chr11_61846273_C_T,chr11_61852357_C_A,chr11_61452195_A_T		0.00e+00,CE 20:4;0,11:61776027:T:C	0.00e+00,CE 20:4;0,11:61776027:T:C	-0.00453125	0.115476	0.103639	0.0484689				Teslovich et al. 2010_FADS1-2-3|Willer et al. 2013_FADS1-2-3|Surakka et al. 2015_FADS1-2-3|Liu et al. 2017_FADS1-2-3|Liu et al. 2017_FADS1-2-3|Hoffmann et al. 2018_FADS1-2-3|Surakka et al. 2015_FADS1-2-3|Hoffmann et al. 2018_FADS1-2-3|Liu et al. 2017_FADS1-2-3|Hoffmann et al. 2018_FADS1-2-3|Hoffmann et al. 2018_FADS1-2-3|Hoffmann et al. 2018_FADS1-2-3|Hoffmann et al. 2018_FADS2|Hoffmann et al. 2018_FADS2|Hoffmann et al. 2018_FADS1-2-3|Hoffmann et al. 2018_FADS1-2-3|Klarin et al. 2018_FADS2|Klarin et al. 2018_FADS2|Graham et al. 2021_TMEM258|Graham et al. 2021_FADS2|Graham et al. 2021_FADS2	Long et al. 2017_FADS-1-2-3_1-palmitoyl-2-alpha-linolenoyl-GPC (16:0/18:3n3)|Cadby et al. 2022_MYRF, TMEM258_Total LPE|Cadby et al. 2022_MYRF, TMEM258_Total PE|Cadby et al. 2022_MYRF, TMEM258_CE(18:2)|Cadby et al. 2022_MYRF, TMEM258_CE(20:2)|Cadby et al. 2022_MYRF, TMEM258_CE(22:4)|Cadby et al. 2022_MYRF, TMEM258_CE(22:6)|Cadby et al. 2022_MYRF, TMEM258_CE(24:6)|Cadby et al. 2022_MYRF, TMEM258_DE(20:4)|Cadby et al. 2022_MYRF, TMEM258_DG(18:0_20:4)|Cadby et al. 2022_MYRF, TMEM258_DG(18:1_20:4)|Cadby et al. 2022_MYRF, TMEM258_LPC(18:0) [sn1]|Cadby et al. 2022_MYRF, TMEM258_LPC(18:3) [sn1] (b)|Cadby et al. 2022_MYRF, TMEM258_LPC(20:2) [sn2]|Cadby et al. 2022_MYRF, TMEM258_LPC(20:4) [sn2]|Cadby et al. 2022_MYRF, TMEM258_LPC(20:5) [sn2]|Cadby et al. 2022_MYRF, TMEM258_LPC(22:0) [sn2]|Cadby et al. 2022_MYRF, TMEM258_LPC(22:4) [sn1]|Cadby et al. 2022_MYRF, TMEM258_LPC(22:5) [sn1] (n3)/LPC(22:5) [sn2] (n6)|Cadby et al. 2022_MYRF, TMEM258_LPC(22:5) [sn2] (n3)|Cadby et al. 2022_MYRF, TMEM258_LPC(22:6) [sn2]|Cadby et al. 2022_MYRF, TMEM258_LPC(26:0) [sn1]|Cadby et al. 2022_MYRF, TMEM258_LPC(O-18:0)|Cadby et al. 2022_MYRF, TMEM258_LPC(O-20:1)|Cadby et al. 2022_MYRF, TMEM258_LPC(O-24:0)|Cadby et al. 2022_MYRF, TMEM258_LPC(P-16:0)|Cadby et al. 2022_MYRF, TMEM258_LPC(P-20:0)|Cadby et al. 2022_MYRF, TMEM258_LPE(18:2) [sn1]|Cadby et al. 2022_MYRF, TMEM258_LPE(20:4) [sn2]|Cadby et al. 2022_MYRF, TMEM258_LPI(20:4) [sn1]|Cadby et al. 2022_MYRF, TMEM258_PC(14:0_20:4)|Cadby et al. 2022_MYRF, TMEM258_PC(15:0_20:4)|Cadby et al. 2022_MYRF, TMEM258_PC(15-MHDA_18:2)|Cadby et al. 2022_MYRF, TMEM258_PC(16:0_18:0)|Cadby et al. 2022_MYRF, TMEM258_PC(16:0_20:3) (a)|Cadby et al. 2022_MYRF, TMEM258_PC(16:0_20:5)|Cadby et al. 2022_MYRF, TMEM258_PC(16:1_20:4)|Cadby et al. 2022_MYRF, TMEM258_PC(17:0_22:6)|Cadby et al. 2022_MYRF, TMEM258_PC(18:0_20:3)|Cadby et al. 2022_MYRF, TMEM258_PC(18:0_22:5) (n3)/PC(20:1_20:4)|Cadby et al. 2022_MYRF, TMEM258_PC(18:1_18:1)|Cadby et al. 2022_MYRF, TMEM258_PC(18:1_22:6) (a)|Cadby et al. 2022_MYRF, TMEM258_PC(20:0_20:4)|Cadby et al. 2022_MYRF, TMEM258_PC(33:2)|Cadby et al. 2022_MYRF, TMEM258_PC(36:6) (a)|Cadby et al. 2022_MYRF, TMEM258_PC(38:5) (b)|Cadby et al. 2022_MYRF, TMEM258_PC(39:5) (a)
cluster10	11	61803311	60303311	63303311	FADS2	known	11:61803311:T:C	rs174547	4.90956e-103	C	0.407429	1	NA	0	0	PC 18:0;0_20:4;0	intron_variant	FADS1	1.3026	chr11_61803311_T_C,chr11_61837310_A_T		3.60e-29,PE O-18:1;0/18:2;0,11:61803311:T:C	3.60e-29,PE O-18:1;0/18:2;0,11:61803311:T:C	-0.0208436	0.0891758	0.0981442	0.0721211	Liu et al. 2017_FADS1|Liu et al. 2017_FADS1-2-3|Hoffmann et al. 2018_FADS1-2-3|Hoffmann et al. 2018_FADS1-2-3|Hoffmann et al. 2018_FADS1-2-3|Hoffmann et al. 2018_FADS1-2-3|Hoffmann et al. 2018_FADS2	Liu et al. 2017_FADS1|Liu et al. 2017_FADS1-2-3|Hoffmann et al. 2018_FADS1-2-3|Hoffmann et al. 2018_FADS1-2-3|Hoffmann et al. 2018_FADS1-2-3|Hoffmann et al. 2018_FADS1-2-3	Liu et al. 2017_FADS1|Teslovich et al. 2010_FADS1-2-3|Hoffmann et al. 2018_FADS1-2-3|Hoffmann et al. 2018_FADS1-2-3|Hoffmann et al. 2018_FADS1-2-3|Hoffmann et al. 2018_FADS1-2-3	Liu et al. 2017_FADS1|Teslovich et al. 2010_FADS1-2-3|Willer et al. 2013_FADS1-2-3|Surakka et al. 2015_FADS1-2-3|Liu et al. 2017_FADS1-2-3|Liu et al. 2017_FADS1-2-3|Hoffmann et al. 2018_FADS1-2-3|Surakka et al. 2015_FADS1-2-3|Hoffmann et al. 2018_FADS1-2-3|Liu et al. 2017_FADS1-2-3|Hoffmann et al. 2018_FADS1-2-3|Hoffmann et al. 2018_FADS1-2-3|Hoffmann et al. 2018_FADS1-2-3|Hoffmann et al. 2018_FADS2|Hoffmann et al. 2018_FADS2|Hoffmann et al. 2018_FADS1-2-3|Hoffmann et al. 2018_FADS1-2-3|Klarin et al. 2018_FADS2|Klarin et al. 2018_FADS2|Graham et al. 2021_TMEM258|Graham et al. 2021_FADS2|Graham et al. 2021_FADS2	Illig et al. 2010_FADS-1-2-3_lysoPC a C20:4
cluster8	11	61814292	60314292	63314292	FADS2	known	11:61814292:T:C	rs174560	9.55392e-87	C	0.382915	0.998825	NA	0	0	PC 18:0;0_20:4;0	non_coding_transcript_exon_variant	FADS1	1.3671	chr11_61826344_C_T,chr11_61889113_T_C		7.26e-23,SM 34:2;2,11:61815236:T:C	7.26e-23,SM 34:2;2,11:61815236:T:C	0.0778117	-0.110527	-0.0941427	-0.113762	Liu et al. 2017_FADS1-2-3|Hoffmann et al. 2018_FADS1-2-3|Hoffmann et al. 2018_FADS1-2-3|Hoffmann et al. 2018_FADS1-2-3|Hoffmann et al. 2018_FADS1-2-3|Hoffmann et al. 2018_FADS2	Liu et al. 2017_FADS1-2-3|Hoffmann et al. 2018_FADS1-2-3|Hoffmann et al. 2018_FADS1-2-3|Hoffmann et al. 2018_FADS1-2-3|Surakka et al. 2015_FADS1-2-3|Hoffmann et al. 2018_FADS1-2-3|Hoffmann et al. 2018_FADS2	Teslovich et al. 2010_FADS1-2-3|Hoffmann et al. 2018_FADS1-2-3|Hoffmann et al. 2018_FADS1-2-3|Hoffmann et al. 2018_FADS1-2-3|Hoffmann et al. 2018_FADS1-2-3	Teslovich et al. 2010_FADS1-2-3|Willer et al. 2013_FADS1-2-3|Surakka et al. 2015_FADS1-2-3|Liu et al. 2017_FADS1-2-3|Liu et al. 2017_FADS1-2-3|Hoffmann et al. 2018_FADS1-2-3|Surakka et al. 2015_FADS1-2-3|Hoffmann et al. 2018_FADS1-2-3|Liu et al. 2017_FADS1-2-3|Hoffmann et al. 2018_FADS1-2-3|Hoffmann et al. 2018_FADS1-2-3|Hoffmann et al. 2018_FADS1-2-3|Hoffmann et al. 2018_FADS2|Hoffmann et al. 2018_FADS2|Hoffmann et al. 2018_FADS1-2-3|Hoffmann et al. 2018_FADS1-2-3|Klarin et al. 2018_FADS2|Klarin et al. 2018_FADS2|Graham et al. 2021_TMEM258|Graham et al. 2021_FADS2|Graham et al. 2021_FADS2	Long et al. 2017_FADS-1-2-3_1-adrenoyl-GPC (22:4)|Harshfield et al. 2021_FADS1_FA(20:4)_[M-H]1-|Harshfield et al. 2021_FADS1_PC-O(40:6)_[M+H]1+ / PC-P(40:5)_[M+H]1+|Harshfield et al. 2021_FADS1_PS(35:2) _[M+OAc]1-|Harshfield et al. 2021_FADS1_PC(40:5)_[M+H]1+|Harshfield et al. 2021_FADS1_PI-O(36:0)_[M-H]1- / PG(37:0)_[M+OAc]1-|Harshfield et al. 2021_FADS1_PI(36:2)_[M-H]1-|Harshfield et al. 2021_FADS1_PS(42:5)_[M+OAc]1-|Harshfield et al. 2021_FADS1_TG(56:6)_[M+NH4]1+|Harshfield et al. 2021_FADS1_TG(56:4)_[M+NH4]1+|Cadby et al. 2022_FADS1, FADS2, MIR1908_Total COH|Cadby et al. 2022_FADS1, FADS2, MIR1908_Total LPC(P)|Cadby et al. 2022_FADS1, FADS2, MIR1908_CE(18:2)|Cadby et al. 2022_FADS1, FADS2, MIR1908_CE(22:6)|Cadby et al. 2022_FADS1, FADS2, MIR1908_CE(24:6)|Cadby et al. 2022_FADS1, FADS2, MIR1908_LPE(20:4) [sn1]|Cadby et al. 2022_FADS1, FADS2, MIR1908_LPI(18:2) [sn1]|Cadby et al. 2022_FADS1, FADS2, MIR1908_LPI(20:4) [sn2]|Cadby et al. 2022_FADS1, FADS2, MIR1908_PC(14:0_22:6)|Cadby et al. 2022_FADS1, FADS2, MIR1908_PC(15:0_22:6)|Cadby et al. 2022_FADS1, FADS2, MIR1908_PC(15-MHDA_20:4)|Cadby et al. 2022_FADS1, FADS2, MIR1908_PC(16:0_18:2)|Cadby et al. 2022_FADS1, FADS2, MIR1908_PC(16:0_20:3) (b)|Cadby et al. 2022_FADS1, FADS2, MIR1908_PC(16:0_22:6)
cluster6	11	61820833	60320833	63320833	FADS2	known	11:61820833:A:G	rs174564	1.23482e-168	G	0.409161	0.999539	NA	0	0	PC 18:0;0_20:4;0	intron_variant	FADS2	1.2911	chr11_61820833_A_G,chr11_61803876_C_G		3.56e-133,CE 20:5;0,11:61839211:G:A	3.56e-133,CE 20:5;0,11:61839211:G:A	-0.142361	-0.230813	-0.282116	-0.0112911	Graham et al. 2021_FADS2|Liu et al. 2017_FADS1-2-3|Hoffmann et al. 2018_FADS1-2-3|Surakka et al. 2015_FADS1-2-3|Hoffmann et al. 2018_FADS1-2-3|Hoffmann et al. 2018_FADS1-2-3	Graham et al. 2021_FADS2|Liu et al. 2017_FADS1-2-3|Hoffmann et al. 2018_FADS1-2-3|Hoffmann et al. 2018_FADS1-2-3|Hoffmann et al. 2018_FADS1-2-3|Surakka et al. 2015_FADS1-2-3|Hoffmann et al. 2018_FADS1-2-3|Hoffmann et al. 2018_FADS2	Graham et al. 2021_FADS2|Hoffmann et al. 2018_FADS1-2-3|Hoffmann et al. 2018_FADS1-2-3|Hoffmann et al. 2018_FADS1-2-3	Graham et al. 2021_FADS2|Graham et al. 2021_FADS2|Teslovich et al. 2010_FADS1-2-3|Willer et al. 2013_FADS1-2-3|Surakka et al. 2015_FADS1-2-3|Liu et al. 2017_FADS1-2-3|Liu et al. 2017_FADS1-2-3|Hoffmann et al. 2018_FADS1-2-3|Surakka et al. 2015_FADS1-2-3|Hoffmann et al. 2018_FADS1-2-3|Liu et al. 2017_FADS1-2-3|Hoffmann et al. 2018_FADS1-2-3|Hoffmann et al. 2018_FADS1-2-3|Hoffmann et al. 2018_FADS1-2-3|Hoffmann et al. 2018_FADS2|Hoffmann et al. 2018_FADS2|Hoffmann et al. 2018_FADS1-2-3|Hoffmann et al. 2018_FADS1-2-3|Klarin et al. 2018_FADS2|Klarin et al. 2018_FADS2|Graham et al. 2021_TMEM258|Graham et al. 2021_FADS2|Graham et al. 2021_FADS2	Long et al. 2017_FADS-1-2-3_1-arachidonoyl-GPC (20:4n6)|Long et al. 2017_FADS-1-2-3_1-oleoyl-2-linoleoyl-GPC (18:1/18:2)|Long et al. 2017_FADS-1-2-3_1-stearoyl-2-arachidonoyl-GPC (18:0/20:4)|Harshfield et al. 2021_FADS1_PC(40:5)_[M+H]1+|Harshfield et al. 2021_FADS1_PI-O(36:0)_[M-H]1- / PG(37:0)_[M+OAc]1-|Harshfield et al. 2021_FADS1_PC(38:4)_[M+OAc]1- / PS(42:3)_[M-H]1-|Harshfield et al. 2021_FADS1_PI(38:4)_[M-H]1-|Harshfield et al. 2021_FADS1_PC(42:4)_[M+OAc]1-|Harshfield et al. 2021_FADS1_PI(36:0)_[M+OAc]1-|Harshfield et al. 2021_FADS1_TG(58:9)_[M+NH4]1+|Cadby et al. 2022_FADS1, FADS2_Total COH|Cadby et al. 2022_FADS1, FADS2_Total LPE|Cadby et al. 2022_FADS1, FADS2_Total PC(P)|Cadby et al. 2022_FADS1, FADS2_CE(20:4)|Cadby et al. 2022_FADS1, FADS2_CE(24:6)|Cadby et al. 2022_FADS1, FADS2_COH|Cadby et al. 2022_FADS1, FADS2_LPI(20:4) [sn1]|Cadby et al. 2022_FADS1, FADS2_PC(14:0_20:4)|Cadby et al. 2022_FADS1, FADS2_PC(15:0_20:4)|Cadby et al. 2022_FADS1, FADS2_PC(15-MHDA_18:2)|Cadby et al. 2022_FADS1, FADS2_PC(16:0_18:0)|Cadby et al. 2022_FADS1, FADS2_PC(16:0_20:3) (a)|Cadby et al. 2022_FADS1, FADS2_PC(16:0_20:5)
cluster5	11	61824890	60324890	63324890	FADS2	known	11:61824890:A:G	rs174566	1.69078e-94	G	0.408433	0.999586	NA	0	0	PC 18:0;0_20:4;0	intron_variant	FADS2	1.283	chr11_61824890_A_G,chr11_61837310_A_T		1.46e-73,PC 15:0;0_18:2;0,11:61824890:A:G	1.46e-73,PC 15:0;0_18:2;0,11:61824890:A:G	-0.310509	-0.158345	-0.343724	-0.0982129	Liu et al. 2017_FADS1-2-3|Hoffmann et al. 2018_FADS1-2-3|Hoffmann et al. 2018_FADS1-2-3|Hoffmann et al. 2018_FADS1-2-3|Hoffmann et al. 2018_FADS1-2-3|Hoffmann et al. 2018_FADS2	Liu et al. 2017_FADS1-2-3|Hoffmann et al. 2018_FADS1-2-3|Hoffmann et al. 2018_FADS1-2-3|Hoffmann et al. 2018_FADS1-2-3|Surakka et al. 2015_FADS1-2-3|Hoffmann et al. 2018_FADS1-2-3|Hoffmann et al. 2018_FADS2	Teslovich et al. 2010_FADS1-2-3|Hoffmann et al. 2018_FADS1-2-3|Hoffmann et al. 2018_FADS1-2-3|Hoffmann et al. 2018_FADS1-2-3|Hoffmann et al. 2018_FADS1-2-3	Graham et al. 2021_FADS2|Teslovich et al. 2010_FADS1-2-3|Willer et al. 2013_FADS1-2-3|Surakka et al. 2015_FADS1-2-3|Liu et al. 2017_FADS1-2-3|Liu et al. 2017_FADS1-2-3|Hoffmann et al. 2018_FADS1-2-3|Surakka et al. 2015_FADS1-2-3|Hoffmann et al. 2018_FADS1-2-3|Liu et al. 2017_FADS1-2-3|Hoffmann et al. 2018_FADS1-2-3|Hoffmann et al. 2018_FADS1-2-3|Hoffmann et al. 2018_FADS1-2-3|Hoffmann et al. 2018_FADS2|Hoffmann et al. 2018_FADS2|Hoffmann et al. 2018_FADS1-2-3|Hoffmann et al. 2018_FADS1-2-3|Klarin et al. 2018_FADS2|Klarin et al. 2018_FADS2|Graham et al. 2021_TMEM258|Graham et al. 2021_FADS2|Graham et al. 2021_FADS2	Long et al. 2017_FADS-1-2-3_1-dihomo-linoleoyl-GPC (20:2)|Harshfield et al. 2021_FADS2_PC(38:4)_[M+H]1+ / PE(41:4)_[M+H]1+|Harshfield et al. 2021_FADS2_PC-O(40:5)_[M+H]1+ / PC-P(40:4)_[M+H]1+|Harshfield et al. 2021_FADS2_PS(35:2) _[M+OAc]1-|Harshfield et al. 2021_FADS2_PC(40:5)_[M+H]1+|Harshfield et al. 2021_FADS2_PC(36:3)_[M+OAc]1- / PS(40:2)_[M-H]1-|Harshfield et al. 2021_FADS2_PS(42:7)_[M+OAc]1-|Harshfield et al. 2021_FADS2_PI(36:1)_[M+OAc]1-|Harshfield et al. 2021_FADS2_PC(42:4)_[M+OAc]1-|Harshfield et al. 2021_FADS2_TG(56:4)_[M+NH4]1+|Cadby et al. 2022_FADS2, FADS1_Total CE|Cadby et al. 2022_FADS2, FADS1_Total LPC(O)|Cadby et al. 2022_FADS2, FADS1_CE(18:2)|Cadby et al. 2022_FADS2, FADS1_CE(20:5)|Cadby et al. 2022_FADS2, FADS1_CE(22:5) (n6)|Cadby et al. 2022_FADS2, FADS1_DE(16:0)|Cadby et al. 2022_FADS2, FADS1_DE(20:5)|Cadby et al. 2022_FADS2, FADS1_DG(18:0_20:4)|Cadby et al. 2022_FADS2, FADS1_LPI(20:4) [sn2]|Cadby et al. 2022_FADS2, FADS1_PC(14:0_22:6)|Cadby et al. 2022_FADS2, FADS1_PC(15:0_22:6)|Cadby et al. 2022_FADS2, FADS1_PC(15-MHDA_20:4)|Cadby et al. 2022_FADS2, FADS1_PC(16:0_18:2)|Cadby et al. 2022_FADS2, FADS1_PC(16:0_20:3) (b)|Cadby et al. 2022_FADS2, FADS1_PC(16:0_22:6)|Cadby et al. 2022_FADS2, FADS1_PC(17:0_18:2)|Cadby et al. 2022_FADS2, FADS1_PC(17:1_18:2)
cluster9	11	61825533	60325533	63325533	FADS2	known	11:61825533:A:G	rs174567	4.98359e-73	G	0.409153	0.999594	NA	0	0	PC 18:0;0_20:4;0	intron_variant	FADS2	1.2811	chr11_61818856_C_CT		3.92e-65,PC 18:2;0_20:1;0,11:61854084:G:C	3.92e-65,PC 18:2;0_20:1;0,11:61854084:G:C	0.230285	-0.019415	0.0767358	-0.0970965	Liu et al. 2017_FADS1-2-3|Hoffmann et al. 2018_FADS1-2-3|Hoffmann et al. 2018_FADS1-2-3|Hoffmann et al. 2018_FADS1-2-3|Hoffmann et al. 2018_FADS1-2-3|Hoffmann et al. 2018_FADS2	Liu et al. 2017_FADS1-2-3|Hoffmann et al. 2018_FADS1-2-3|Hoffmann et al. 2018_FADS1-2-3|Hoffmann et al. 2018_FADS1-2-3|Surakka et al. 2015_FADS1-2-3|Hoffmann et al. 2018_FADS1-2-3|Hoffmann et al. 2018_FADS2	Teslovich et al. 2010_FADS1-2-3|Hoffmann et al. 2018_FADS1-2-3|Hoffmann et al. 2018_FADS1-2-3|Hoffmann et al. 2018_FADS1-2-3|Hoffmann et al. 2018_FADS1-2-3	Teslovich et al. 2010_FADS1-2-3|Willer et al. 2013_FADS1-2-3|Surakka et al. 2015_FADS1-2-3|Liu et al. 2017_FADS1-2-3|Liu et al. 2017_FADS1-2-3|Hoffmann et al. 2018_FADS1-2-3|Surakka et al. 2015_FADS1-2-3|Hoffmann et al. 2018_FADS1-2-3|Liu et al. 2017_FADS1-2-3|Hoffmann et al. 2018_FADS1-2-3|Hoffmann et al. 2018_FADS1-2-3|Hoffmann et al. 2018_FADS1-2-3|Hoffmann et al. 2018_FADS2|Hoffmann et al. 2018_FADS2|Hoffmann et al. 2018_FADS1-2-3|Hoffmann et al. 2018_FADS1-2-3|Klarin et al. 2018_FADS2|Klarin et al. 2018_FADS2|Graham et al. 2021_TMEM258|Graham et al. 2021_FADS2|Graham et al. 2021_FADS2	Harshfield et al. 2021_FADS2_FA(20:4)_[M-H]1-|Harshfield et al. 2021_FADS2_FA(22:4)_[M-H]1-|Harshfield et al. 2021_FADS2_DG(36:3)_[M+H-H2O]1+|Harshfield et al. 2021_FADS2_CE(16:0)_[M+NH4]1+|Harshfield et al. 2021_FADS2_CE(20:5)_[M+NH4]1+|Harshfield et al. 2021_FADS2_PC(33:3)_[M+H]1+ / PE(36:3)_[M+H]1+ / PA(38:4)_[M+NH4]1+|Harshfield et al. 2021_FADS2_PA(39:1)_[M+H]1+|Harshfield et al. 2021_FADS2_PE-O(38:6)_[M+H]1+ / PC-P(35:5)_[M+H]1+|Harshfield et al. 2021_FADS2_PC(34:2)_[M+H]1+ / PE(37:2)_[M+H]1+ / PA(39:3)_[M+NH4]1+|Harshfield et al. 2021_FADS2_PC-O(36:5)_[M+H]1+ / PC-P(36:4)_[M+H]1+|Harshfield et al. 2021_FADS2_PC(35:3)_[M+H]1+ / PE(38:3)_[M+H]1+ / PA(40:4)_[M+NH4]1+|Harshfield et al. 2021_FADS2_PG(36:0)_[M-H]1-|Harshfield et al. 2021_FADS2_PC-O(38:4)_[M+H]1+ / PC-P(38:3)_[M+H]1+|Harshfield et al. 2021_FADS2_PC(38:6)_[M+H]1+ / PE(41:6)_[M+H]1+|Harshfield et al. 2021_FADS2_PA(40:5)_[M+OAc]1- / PG(39:5)_[M-H]1-|Harshfield et al. 2021_FADS2_PI-O(36:0)_[M-H]1- / PG(37:0)_[M+OAc]1-|Harshfield et al. 2021_FADS2_PC(38:4)_[M+OAc]1- / PS(42:3)_[M-H]1-|Harshfield et al. 2021_FADS2_PC(40:6)_[M+OAc]1- / PS(44:5)_[M-H]1-|Cadby et al. 2022_FADS2, FADS1_Total LPC(P)|Cadby et al. 2022_FADS2, FADS1_Total PC(P)|Cadby et al. 2022_FADS2, FADS1_CE(18:3)|Cadby et al. 2022_FADS2, FADS1_CE(22:6)|Cadby et al. 2022_FADS2, FADS1_CE(24:5)|Cadby et al. 2022_FADS2, FADS1_DE(22:6)|Cadby et al. 2022_FADS2, FADS1_LPI(18:2) [sn1]|Cadby et al. 2022_FADS2, FADS1_LPI(20:4) [sn2]|Cadby et al. 2022_FADS2, FADS1_PC(14:0_22:6)|Cadby et al. 2022_FADS2, FADS1_PC(15:0_22:6)|Cadby et al. 2022_FADS2, FADS1_PC(15-MHDA_20:4)|Cadby et al. 2022_FADS2, FADS1_PC(16:0_18:2)|Cadby et al. 2022_FADS2, FADS1_PC(16:0_20:3) (b)|Cadby et al. 2022_FADS2, FADS1_PC(16:0_22:6)|Cadby et al. 2022_FADS2, FADS1_PC(17:0_18:2)|Cadby et al. 2022_FADS2, FADS1_PC(17:1_18:2)|Cadby et al. 2022_FADS2, FADS1_PC(18:0_20:4)
cluster1	11	61832870	60332870	63332870	FADS2	known	11:61832870:A:C	rs174574	1.72814e-73	A	0.409067	1	NA	0	0	PC 18:0;0_20:4;0	intron_variant	FADS2	0.8623	chr11_61818856_C_CT		4.07e-21,TAG 56:7;0,11:61832870:A:C	4.07e-21,TAG 56:7;0,11:61832870:A:C	0.100933	0.0669239	0.0694704	-0.111	Liu et al. 2017_FADS1-2-3|Hoffmann et al. 2018_FADS1-2-3|Hoffmann et al. 2018_FADS1-2-3|Hoffmann et al. 2018_FADS1-2-3|Hoffmann et al. 2018_FADS1-2-3|Hoffmann et al. 2018_FADS2	Liu et al. 2017_FADS1-2-3|Hoffmann et al. 2018_FADS1-2-3|Hoffmann et al. 2018_FADS1-2-3|Hoffmann et al. 2018_FADS1-2-3|Surakka et al. 2015_FADS1-2-3|Hoffmann et al. 2018_FADS1-2-3|Hoffmann et al. 2018_FADS2	Teslovich et al. 2010_FADS1-2-3|Hoffmann et al. 2018_FADS1-2-3|Hoffmann et al. 2018_FADS1-2-3|Hoffmann et al. 2018_FADS1-2-3|Hoffmann et al. 2018_FADS1-2-3	Teslovich et al. 2010_FADS1-2-3|Willer et al. 2013_FADS1-2-3|Surakka et al. 2015_FADS1-2-3|Liu et al. 2017_FADS1-2-3|Liu et al. 2017_FADS1-2-3|Hoffmann et al. 2018_FADS1-2-3|Surakka et al. 2015_FADS1-2-3|Hoffmann et al. 2018_FADS1-2-3|Liu et al. 2017_FADS1-2-3|Hoffmann et al. 2018_FADS1-2-3|Hoffmann et al. 2018_FADS1-2-3|Hoffmann et al. 2018_FADS1-2-3|Hoffmann et al. 2018_FADS2|Hoffmann et al. 2018_FADS2|Hoffmann et al. 2018_FADS1-2-3|Hoffmann et al. 2018_FADS1-2-3|Klarin et al. 2018_FADS2|Klarin et al. 2018_FADS2|Graham et al. 2021_TMEM258|Graham et al. 2021_FADS2|Graham et al. 2021_FADS2	Rhee et al. 2013_FADS-1-2-3_PC 34:2|Harshfield et al. 2021_FADS2_FA(22:5)_[M-H]1-|Harshfield et al. 2021_FADS2_LPC(20:4)_[M+H]1+|Harshfield et al. 2021_FADS2_DG(36:2)_[M+H-H2O]1+|Harshfield et al. 2021_FADS2_CE(18:3)_[M+NH4]1+|Harshfield et al. 2021_FADS2_CE(20:4)_[M+NH4]1+|Harshfield et al. 2021_FADS2_PC(32:0)_[M+H]1+ / PE(35:0)_[M+H]1+ / PA(37:1)_[M+NH4]1+|Harshfield et al. 2021_FADS2_PC(33:2)_[M+H]1+ / PE(36:2)_[M+H]1+ / PA(38:3)_[M+NH4]1+|Harshfield et al. 2021_FADS2_PG(34:0)_[M-H]1-|Harshfield et al. 2021_FADS2_PE-O(38:4)_[M-H]1- / PC-O(35:4)_[M-H]1- / PC-P(35:3)_[M-H]1-|Harshfield et al. 2021_FADS2_PC(34:2)_[M+H]1+ / PE(37:2)_[M+H]1+ / PA(39:3)_[M+NH4]1+|Harshfield et al. 2021_FADS2_PC-O(36:5)_[M+H]1+ / PC-P(36:4)_[M+H]1+|Harshfield et al. 2021_FADS2_PC(35:3)_[M+H]1+ / PE(38:3)_[M+H]1+ / PA(40:4)_[M+NH4]1+|Harshfield et al. 2021_FADS2_PA(43:4)_[M-H]1-|Harshfield et al. 2021_FADS2_PC-O(38:4)_[M+H]1+ / PC-P(38:3)_[M+H]1+|Harshfield et al. 2021_FADS2_PC(38:5)_[M+H]1+ / PE(41:5)_[M+H]1+ / PA(43:6)_[M+NH4]1+|Harshfield et al. 2021_FADS2_PI-O(33:0)_[M-H]1-|Harshfield et al. 2021_FADS2_PC(38:4)_[M+OAc]1- / PS(42:3)_[M-H]1-|Harshfield et al. 2021_FADS2_PC(40:5)_[M+OAc]1- / PS(44:4)_[M-H]1-|Harshfield et al. 2021_FADS2_PS(42:7)_[M+OAc]1-|Cadby et al. 2022_FADS1, FADS2_Total PE|Cadby et al. 2022_FADS1, FADS2_CE(18:2)|Cadby et al. 2022_FADS1, FADS2_CE(20:5)|Cadby et al. 2022_FADS1, FADS2_CE(22:5) (n6)|Cadby et al. 2022_FADS1, FADS2_DE(16:0)|Cadby et al. 2022_FADS1, FADS2_DE(20:5)|Cadby et al. 2022_FADS1, FADS2_DG(18:0_20:4)|Cadby et al. 2022_FADS1, FADS2_DG(18:1_20:3)|Cadby et al. 2022_FADS1, FADS2_LPE(20:4) [sn2]|Cadby et al. 2022_FADS1, FADS2_LPI(18:2) [sn2]|Cadby et al. 2022_FADS1, FADS2_oxCE(18:2) [+O]|Cadby et al. 2022_FADS1, FADS2_PC(15:0_20:3)|Cadby et al. 2022_FADS1, FADS2_PC(15-MHDA_18:1)|Cadby et al. 2022_FADS1, FADS2_PC(16:0_16:0)|Cadby et al. 2022_FADS1, FADS2_PC(16:0_18:3) (a)|Cadby et al. 2022_FADS1, FADS2_PC(16:0_20:4)|Cadby et al. 2022_FADS1, FADS2_PC(16:1_18:2)|Cadby et al. 2022_FADS1, FADS2_PC(17:0_20:4)|Cadby et al. 2022_FADS1, FADS2_PC(18:0_18:2)|Cadby et al. 2022_FADS1, FADS2_PC(18:0_22:4)
cluster4	11	61832870	60332870	63332870	FADS2	known	11:61832870:A:C	rs174574	1.80444e-181	A	0.409067	1	NA	0	0	PC 18:0;0_20:4;0	intron_variant	FADS2	0.8623	chr11_61834531_C_G,chr11_61834400_C_T		4.34e-97,LPE 18:2;0,11:61832870:A:C	4.34e-97,LPE 18:2;0,11:61832870:A:C	-0.0240655	-0.0392319	-0.0249366	0.0651009	Liu et al. 2017_FADS1-2-3|Hoffmann et al. 2018_FADS1-2-3|Hoffmann et al. 2018_FADS1-2-3|Hoffmann et al. 2018_FADS1-2-3|Hoffmann et al. 2018_FADS1-2-3|Hoffmann et al. 2018_FADS2	Liu et al. 2017_FADS1-2-3|Hoffmann et al. 2018_FADS1-2-3|Hoffmann et al. 2018_FADS1-2-3|Hoffmann et al. 2018_FADS1-2-3|Surakka et al. 2015_FADS1-2-3|Hoffmann et al. 2018_FADS1-2-3|Hoffmann et al. 2018_FADS2	Teslovich et al. 2010_FADS1-2-3|Hoffmann et al. 2018_FADS1-2-3|Hoffmann et al. 2018_FADS1-2-3|Hoffmann et al. 2018_FADS1-2-3|Hoffmann et al. 2018_FADS1-2-3	Teslovich et al. 2010_FADS1-2-3|Willer et al. 2013_FADS1-2-3|Surakka et al. 2015_FADS1-2-3|Liu et al. 2017_FADS1-2-3|Liu et al. 2017_FADS1-2-3|Hoffmann et al. 2018_FADS1-2-3|Surakka et al. 2015_FADS1-2-3|Hoffmann et al. 2018_FADS1-2-3|Liu et al. 2017_FADS1-2-3|Hoffmann et al. 2018_FADS1-2-3|Hoffmann et al. 2018_FADS1-2-3|Hoffmann et al. 2018_FADS1-2-3|Hoffmann et al. 2018_FADS2|Hoffmann et al. 2018_FADS2|Hoffmann et al. 2018_FADS1-2-3|Hoffmann et al. 2018_FADS1-2-3|Klarin et al. 2018_FADS2|Klarin et al. 2018_FADS2|Graham et al. 2021_TMEM258|Graham et al. 2021_FADS2|Graham et al. 2021_FADS2	Rhee et al. 2013_FADS-1-2-3_PC 34:2|Harshfield et al. 2021_FADS2_FA(22:5)_[M-H]1-|Harshfield et al. 2021_FADS2_LPC(20:4)_[M+H]1+|Harshfield et al. 2021_FADS2_DG(36:2)_[M+H-H2O]1+|Harshfield et al. 2021_FADS2_CE(18:3)_[M+NH4]1+|Harshfield et al. 2021_FADS2_CE(20:4)_[M+NH4]1+|Harshfield et al. 2021_FADS2_PC(32:0)_[M+H]1+ / PE(35:0)_[M+H]1+ / PA(37:1)_[M+NH4]1+|Harshfield et al. 2021_FADS2_PC(33:2)_[M+H]1+ / PE(36:2)_[M+H]1+ / PA(38:3)_[M+NH4]1+|Harshfield et al. 2021_FADS2_PG(34:0)_[M-H]1-|Harshfield et al. 2021_FADS2_PE-O(38:4)_[M-H]1- / PC-O(35:4)_[M-H]1- / PC-P(35:3)_[M-H]1-|Harshfield et al. 2021_FADS2_PC(34:2)_[M+H]1+ / PE(37:2)_[M+H]1+ / PA(39:3)_[M+NH4]1+|Harshfield et al. 2021_FADS2_PC-O(36:5)_[M+H]1+ / PC-P(36:4)_[M+H]1+|Harshfield et al. 2021_FADS2_PC(35:3)_[M+H]1+ / PE(38:3)_[M+H]1+ / PA(40:4)_[M+NH4]1+|Harshfield et al. 2021_FADS2_PA(43:4)_[M-H]1-|Harshfield et al. 2021_FADS2_PC-O(38:4)_[M+H]1+ / PC-P(38:3)_[M+H]1+|Harshfield et al. 2021_FADS2_PC(38:5)_[M+H]1+ / PE(41:5)_[M+H]1+ / PA(43:6)_[M+NH4]1+|Harshfield et al. 2021_FADS2_PI-O(33:0)_[M-H]1-|Harshfield et al. 2021_FADS2_PC(38:4)_[M+OAc]1- / PS(42:3)_[M-H]1-|Harshfield et al. 2021_FADS2_PC(40:5)_[M+OAc]1- / PS(44:4)_[M-H]1-|Harshfield et al. 2021_FADS2_PS(42:7)_[M+OAc]1-|Cadby et al. 2022_FADS1, FADS2_Total PE|Cadby et al. 2022_FADS1, FADS2_CE(18:2)|Cadby et al. 2022_FADS1, FADS2_CE(20:5)|Cadby et al. 2022_FADS1, FADS2_CE(22:5) (n6)|Cadby et al. 2022_FADS1, FADS2_DE(16:0)|Cadby et al. 2022_FADS1, FADS2_DE(20:5)|Cadby et al. 2022_FADS1, FADS2_DG(18:0_20:4)|Cadby et al. 2022_FADS1, FADS2_DG(18:1_20:3)|Cadby et al. 2022_FADS1, FADS2_LPE(20:4) [sn2]|Cadby et al. 2022_FADS1, FADS2_LPI(18:2) [sn2]|Cadby et al. 2022_FADS1, FADS2_oxCE(18:2) [+O]|Cadby et al. 2022_FADS1, FADS2_PC(15:0_20:3)|Cadby et al. 2022_FADS1, FADS2_PC(15-MHDA_18:1)|Cadby et al. 2022_FADS1, FADS2_PC(16:0_16:0)|Cadby et al. 2022_FADS1, FADS2_PC(16:0_18:3) (a)|Cadby et al. 2022_FADS1, FADS2_PC(16:0_20:4)|Cadby et al. 2022_FADS1, FADS2_PC(16:1_18:2)|Cadby et al. 2022_FADS1, FADS2_PC(17:0_20:4)|Cadby et al. 2022_FADS1, FADS2_PC(18:0_18:2)|Cadby et al. 2022_FADS1, FADS2_PC(18:0_22:4)
cluster1	11	68794860	67294860	70294860	CPT1A	known	11:68794860:C:T	rs2229738	3.37049e-08	T	0.155986	0.942883	NA	0	7.00528e-11	CE 20:4;0	missense_variant	CPT1A	2.4376	chr11_68794860_C_T				-0.00565755	-0.125754	-0.144927	-0.0951862				Klarin et al. 2018_CPT1A
cluster11	11	68794860	67294860	70294860	CPT1A	known	11:68794860:C:T	rs2229738	9.42483e-13	T	0.155986	0.942883	NA	0	7.00528e-11	CE 20:4;0	missense_variant	CPT1A	2.4376	chr11_68794860_C_T				-0.187418	-0.0608957	-0.0988773	0.161019				Klarin et al. 2018_CPT1A
cluster3	11	68794860	67294860	70294860	CPT1A	known	11:68794860:C:T	rs2229738	9.49334e-18	T	0.155986	0.942883	NA	0	7.00528e-11	CE 20:4;0	missense_variant	CPT1A	2.4376	chr11_68846594_G_T,chr11_68758071_C_T		1.08e-09,PC 16:0;0_22:5;0,11:68846594:G:T		0.0715361	0.0276982	0.0622495	-0.0155603				Klarin et al. 2018_CPT1A
cluster6	11	68794860	67294860	70294860	CPT1A	known	11:68794860:C:T	rs2229738	2.86742e-08	T	0.155986	0.942883	NA	0	7.00528e-11	CE 20:4;0	missense_variant	CPT1A	2.4376	chr11_68908029_C_T		3.15e-09,CE 20:5;0,11:68794860:C:T		-0.182177	-0.382194	-0.405025	0.0641985				Klarin et al. 2018_CPT1A
cluster7	11	68794860	67294860	70294860	CPT1A	known	11:68794860:C:T	rs2229738	2.23332e-11	T	0.155986	0.942883	NA	0	7.00528e-11	CE 20:4;0	missense_variant	CPT1A	2.4376	chr11_68794860_C_T		7.01e-11,CE 20:4;0,11:68794860:C:T	7.01e-11,CE 20:4;0,11:68794860:C:T	-0.0118024	0.25322	0.197047	-0.0154989				Klarin et al. 2018_CPT1A
cluster2	11	75743833	74243833	77243833	RN7SL786P	novel	11:75743833:T:A	rs498936	2.53289e-14	A	0.240275	0.988893	NA	0	8.30602e-09	PC 18:1;0_20:2;0	downstream_gene_variant	RN7SL786P	1.3322	chr11_75742832_T_C		4.24e-09,PC 18:1;0_20:2;0,11:75734293:A:G		-0.131436	-0.080317	-0.122104	0.0440739
cluster3	11	75745010	74245010	77245010	RN7SL786P	known	11:75745010:T:C	rs10160784	1.96941e-14	C	0.232378	0.988304	NA	0	9.97135e-09	PC 18:1;0_20:4;0	downstream_gene_variant	RN7SL786P	1.3045	chr11_75743976_C_A		3.61e-08,PC 16:0;0_20:2;0,11:75745010:T:C		0.158864	0.263843	0.346274	0.0849481	Graham et al. 2021_RN7SL786P|Hoffmann et al. 2018_MOGAT2;LOC283214|Willer et al. 2013_MOGAT2-DGAT2		Klarin et al. 2018_MOGAT2-DGAT2
cluster5	11	116752497	115252497	118252497	BUD13	known	11:116752497:TA:T	rs1591295324	5.79538e-15	TA	0.178569	0.998555	NA	0	2.41935e-35	TAG 52:3;0	intron_variant	BUD13	0.96951	chr11_116752497_TA_T		2.65e-13,PI 18:1;0_18:1;0,11:116752497:TA:T	2.65e-13,PI 18:1;0_18:1;0,11:116752497:TA:T	-0.236025	-0.140369	-0.256258	0.007944	Hoffmann et al. 2018_ZPR1|Liu et al. 2017_SIK3|Liu et al. 2017_C1orf158|Liu et al. 2017_BUD13|Liu et al. 2017_APOA5|Hoffmann et al. 2018_LINC02702;BUD13|Hoffmann et al. 2018_ZPR1|Hoffmann et al. 2018_ZPR1,inRegion:Liu et al. 2017_APOC3,inRegion:Liu et al. 2017_APOA1,inRegion:Liu et al. 2017_DSCAML1,inRegion:Graham et al. 2021_BACE1,inRegion:Graham et al. 2021_CEP164,inRegion:Graham et al. 2021_CEP164,inRegion:Graham et al. 2021_CEP164,inRegion:Graham et al. 2021_CEP164	Liu et al. 2017_C1orf158|Liu et al. 2017_BUD13|Liu et al. 2017_APOA5,inRegion:Graham et al. 2021_CEP164	Graham et al. 2021_BUD13|Liu et al. 2017_SIK3|Liu et al. 2017_C1orf158|Liu et al. 2017_BUD13|Liu et al. 2017_APOA5|Hoffmann et al. 2018_LINC02702;BUD13	Graham et al. 2021_BUD13|Liu et al. 2017_SIK3|Liu et al. 2017_C1orf158|Liu et al. 2017_BUD13|Liu et al. 2017_APOA5|Hoffmann et al. 2018_APOA5|Graham et al. 2021_APOA5|Liu et al. 2017_SIK3|Liu et al. 2017_BUD13|Liu et al. 2017_APOA5|Hoffmann et al. 2018_LINC02702;BUD13|Hoffmann et al. 2018_ZPR1|Klarin et al. 2018_ZPR1|Hoffmann et al. 2018_ZPR1|Hoffmann et al. 2018_ZPR1|Hoffmann et al. 2018_APOA5|Hoffmann et al. 2018_APOA5|Klarin et al. 2018_LINC02702;BUD13|Klarin et al. 2018_LINC02702;BUD13|Klarin et al. 2018_ZPR1|Klarin et al. 2018_APOA5|Graham et al. 2021_APOA5|Klarin et al. 2018_SIK3/APOA1-AS|Klarin et al. 2018_SIK3,inRegion:Liu et al. 2017_APOC3,inRegion:Liu et al. 2017_DSCAML1,inRegion:Klarin et al. 2018_BUD13,inRegion:Graham et al. 2021_BACE1,inRegion:Graham et al. 2021_CEP164,inRegion:Graham et al. 2021_CEP164	Shin et al. 2014_APOA5_1-linoleoylglycerol (1-monolinolein)|Harshfield et al. 2021_BUD13_DG_44:7_[M+H-H2O]1+|Long et al. 2017_APOA5_oleoyl-linoleoyl-glycerol (18:1/18:2) [2]|Harshfield et al. 2021_BUD13_CE_17:1_[M+NH4]1+|Harshfield et al. 2021_BUD13_PC-O_32:1_[M+H]1+ / PC-P_32:0_[M+H]1+ / PE-O_35:1_[M+H]1+|Harshfield et al. 2021_BUD13_DG(34:3)_[M+H-H2O]1+|Harshfield et al. 2021_BUD13_DG(36:3)_[M+H-H2O]1+
cluster1	11	116778201	115278201	118278201	ZPR1	known	11:116778201:G:C	rs964184	7.19091e-35	G	0.151009	1	NA	0	9.12114e-39	TAG 54:4;0	3_prime_UTR_variant	ZPR1	0.99857	chr11_116778201_G_C		3.91e-35,TAG 54:3;0,11:116778201:G:C	3.91e-35,TAG 54:3;0,11:116778201:G:C	-0.424954	0.228277	0.242645	0.78508	Teslovich et al. 2010_APOA1-C3-A4-A5|Liu et al. 2017_APOA1-C3-A4-A5|Hoffmann et al. 2018_APOA1-C3-A4-A5|Hoffmann et al. 2018_ZPR1,inRegion:Liu et al. 2017_APOC3,inRegion:Liu et al. 2017_APOA1,inRegion:Liu et al. 2017_DSCAML1,inRegion:Graham et al. 2021_BACE1,inRegion:Graham et al. 2021_CEP164,inRegion:Graham et al. 2021_CEP164,inRegion:Graham et al. 2021_CEP164,inRegion:Graham et al. 2021_CEP164	Teslovich et al. 2010_APOA1-C3-A4-A5|Liu et al. 2017_APOA1-C3-A4-A5,inRegion:Graham et al. 2021_CEP164	Teslovich et al. 2010_APOA1-C3-A4-A5|Liu et al. 2017_APOA1-C3-A4-A5|Hoffmann et al. 2018_APOA1-C3-A4-A5|Hoffmann et al. 2018_ZPR1|Hoffmann et al. 2018_APOA5|Klarin et al. 2018_APOA5	Teslovich et al. 2010_APOA1<U+2013>C3<U+2013>A4<U+2013>A5|Willer et al. 2013_APOA1<U+2013>C3<U+2013>A4<U+2013>A5|Surakka et al. 2015_APOA1<U+2013>C3<U+2013>A4<U+2013>A5|Liu et al. 2017_APOA1<U+2013>C3<U+2013>A4<U+2013>A5|Liu et al. 2017_APOA1<U+2013>C3<U+2013>A4<U+2013>A5|Hoffmann et al. 2018_APOA1<U+2013>C3<U+2013>A4<U+2013>A5|Graham et al. 2021_ZPR1|Graham et al. 2021_ZPR1|Graham et al. 2021_ZPR1|Liu et al. 2017_C1orf158|Liu et al. 2017_BUD13|Liu et al. 2017_APOA5|Hoffmann et al. 2018_APOA5|Graham et al. 2021_APOA5|Liu et al. 2017_SIK3|Liu et al. 2017_BUD13|Hoffmann et al. 2018_LINC02702;BUD13|Hoffmann et al. 2018_ZPR1|Klarin et al. 2018_ZPR1|Hoffmann et al. 2018_ZPR1|Hoffmann et al. 2018_ZPR1|Hoffmann et al. 2018_APOA5|Hoffmann et al. 2018_APOA5|Klarin et al. 2018_LINC02702;BUD13|Klarin et al. 2018_LINC02702;BUD13|Klarin et al. 2018_ZPR1|Klarin et al. 2018_APOA5|Graham et al. 2021_APOA5|Klarin et al. 2018_APOA4|Klarin et al. 2018_SIK3,inRegion:Liu et al. 2017_APOC3,inRegion:Liu et al. 2017_DSCAML1,inRegion:Klarin et al. 2018_BUD13,inRegion:Graham et al. 2021_BACE1,inRegion:Graham et al. 2021_CEP164,inRegion:Graham et al. 2021_CEP164	Demirkan et al. 2012_APOA5_%PC-O(34:1;0)|Rhee et al. 2013_APOA1/C3/A4/A5_TAG 56:3
cluster10	11	116778201	115278201	118278201	ZPR1	known	11:116778201:G:C	rs964184	8.60841e-11	G	0.151009	1	NA	0	9.12114e-39	TAG 54:4;0	3_prime_UTR_variant	ZPR1	0.99857	chr11_116778201_G_C		4.01e-11,PC O-16:1;0/18:1;0,11:116778201:G:C	4.01e-11,PC O-16:1;0/18:1;0,11:116778201:G:C	-0.444049	0.103597	0.0074386	0.41458	Teslovich et al. 2010_APOA1-C3-A4-A5|Liu et al. 2017_APOA1-C3-A4-A5|Hoffmann et al. 2018_APOA1-C3-A4-A5|Hoffmann et al. 2018_ZPR1,inRegion:Liu et al. 2017_APOC3,inRegion:Liu et al. 2017_APOA1,inRegion:Liu et al. 2017_DSCAML1,inRegion:Graham et al. 2021_BACE1,inRegion:Graham et al. 2021_CEP164,inRegion:Graham et al. 2021_CEP164,inRegion:Graham et al. 2021_CEP164,inRegion:Graham et al. 2021_CEP164	Teslovich et al. 2010_APOA1-C3-A4-A5|Liu et al. 2017_APOA1-C3-A4-A5,inRegion:Graham et al. 2021_CEP164	Teslovich et al. 2010_APOA1-C3-A4-A5|Liu et al. 2017_APOA1-C3-A4-A5|Hoffmann et al. 2018_APOA1-C3-A4-A5|Hoffmann et al. 2018_ZPR1|Hoffmann et al. 2018_APOA5|Klarin et al. 2018_APOA5	Teslovich et al. 2010_APOA1<U+2013>C3<U+2013>A4<U+2013>A5|Willer et al. 2013_APOA1<U+2013>C3<U+2013>A4<U+2013>A5|Surakka et al. 2015_APOA1<U+2013>C3<U+2013>A4<U+2013>A5|Liu et al. 2017_APOA1<U+2013>C3<U+2013>A4<U+2013>A5|Liu et al. 2017_APOA1<U+2013>C3<U+2013>A4<U+2013>A5|Hoffmann et al. 2018_APOA1<U+2013>C3<U+2013>A4<U+2013>A5|Graham et al. 2021_ZPR1|Graham et al. 2021_ZPR1|Graham et al. 2021_ZPR1|Liu et al. 2017_C1orf158|Liu et al. 2017_BUD13|Liu et al. 2017_APOA5|Hoffmann et al. 2018_APOA5|Graham et al. 2021_APOA5|Liu et al. 2017_SIK3|Liu et al. 2017_BUD13|Hoffmann et al. 2018_LINC02702;BUD13|Hoffmann et al. 2018_ZPR1|Klarin et al. 2018_ZPR1|Hoffmann et al. 2018_ZPR1|Hoffmann et al. 2018_ZPR1|Hoffmann et al. 2018_APOA5|Hoffmann et al. 2018_APOA5|Klarin et al. 2018_LINC02702;BUD13|Klarin et al. 2018_LINC02702;BUD13|Klarin et al. 2018_ZPR1|Klarin et al. 2018_APOA5|Graham et al. 2021_APOA5|Klarin et al. 2018_APOA4|Klarin et al. 2018_SIK3,inRegion:Liu et al. 2017_APOC3,inRegion:Liu et al. 2017_DSCAML1,inRegion:Klarin et al. 2018_BUD13,inRegion:Graham et al. 2021_BACE1,inRegion:Graham et al. 2021_CEP164,inRegion:Graham et al. 2021_CEP164	Demirkan et al. 2012_APOA5_%PC-O(34:1;0)|Rhee et al. 2013_APOA1/C3/A4/A5_TAG 56:3
cluster2	11	116778201	115278201	118278201	ZPR1	known	11:116778201:G:C	rs964184	2.72988e-31	G	0.151009	1	NA	0	9.12114e-39	TAG 54:4;0	3_prime_UTR_variant	ZPR1	0.99857	chr11_116778201_G_C		5.59e-25,PI 18:0;0_18:2;0,11:116778201:G:C	5.59e-25,PI 18:0;0_18:2;0,11:116778201:G:C	0.0860329	-0.140992	-0.178963	-0.235082	Teslovich et al. 2010_APOA1-C3-A4-A5|Liu et al. 2017_APOA1-C3-A4-A5|Hoffmann et al. 2018_APOA1-C3-A4-A5|Hoffmann et al. 2018_ZPR1,inRegion:Liu et al. 2017_APOC3,inRegion:Liu et al. 2017_APOA1,inRegion:Liu et al. 2017_DSCAML1,inRegion:Graham et al. 2021_BACE1,inRegion:Graham et al. 2021_CEP164,inRegion:Graham et al. 2021_CEP164,inRegion:Graham et al. 2021_CEP164,inRegion:Graham et al. 2021_CEP164	Teslovich et al. 2010_APOA1-C3-A4-A5|Liu et al. 2017_APOA1-C3-A4-A5,inRegion:Graham et al. 2021_CEP164	Teslovich et al. 2010_APOA1-C3-A4-A5|Liu et al. 2017_APOA1-C3-A4-A5|Hoffmann et al. 2018_APOA1-C3-A4-A5|Hoffmann et al. 2018_ZPR1|Hoffmann et al. 2018_APOA5|Klarin et al. 2018_APOA5	Teslovich et al. 2010_APOA1<U+2013>C3<U+2013>A4<U+2013>A5|Willer et al. 2013_APOA1<U+2013>C3<U+2013>A4<U+2013>A5|Surakka et al. 2015_APOA1<U+2013>C3<U+2013>A4<U+2013>A5|Liu et al. 2017_APOA1<U+2013>C3<U+2013>A4<U+2013>A5|Liu et al. 2017_APOA1<U+2013>C3<U+2013>A4<U+2013>A5|Hoffmann et al. 2018_APOA1<U+2013>C3<U+2013>A4<U+2013>A5|Graham et al. 2021_ZPR1|Graham et al. 2021_ZPR1|Graham et al. 2021_ZPR1|Liu et al. 2017_C1orf158|Liu et al. 2017_BUD13|Liu et al. 2017_APOA5|Hoffmann et al. 2018_APOA5|Graham et al. 2021_APOA5|Liu et al. 2017_SIK3|Liu et al. 2017_BUD13|Hoffmann et al. 2018_LINC02702;BUD13|Hoffmann et al. 2018_ZPR1|Klarin et al. 2018_ZPR1|Hoffmann et al. 2018_ZPR1|Hoffmann et al. 2018_ZPR1|Hoffmann et al. 2018_APOA5|Hoffmann et al. 2018_APOA5|Klarin et al. 2018_LINC02702;BUD13|Klarin et al. 2018_LINC02702;BUD13|Klarin et al. 2018_ZPR1|Klarin et al. 2018_APOA5|Graham et al. 2021_APOA5|Klarin et al. 2018_APOA4|Klarin et al. 2018_SIK3,inRegion:Liu et al. 2017_APOC3,inRegion:Liu et al. 2017_DSCAML1,inRegion:Klarin et al. 2018_BUD13,inRegion:Graham et al. 2021_BACE1,inRegion:Graham et al. 2021_CEP164,inRegion:Graham et al. 2021_CEP164	Demirkan et al. 2012_APOA5_%PC-O(34:1;0)|Rhee et al. 2013_APOA1/C3/A4/A5_TAG 56:3
cluster3	11	116778201	115278201	118278201	ZPR1	known	11:116778201:G:C	rs964184	2.58313e-42	G	0.151009	1	NA	0	9.12114e-39	TAG 54:4;0	3_prime_UTR_variant	ZPR1	0.99857	chr11_116778201_G_C		5.97e-31,PI 18:0;0_20:4;0,11:116778201:G:C	5.97e-31,PI 18:0;0_20:4;0,11:116778201:G:C	0.122178	-0.161638	-0.194455	-0.338506	Teslovich et al. 2010_APOA1-C3-A4-A5|Liu et al. 2017_APOA1-C3-A4-A5|Hoffmann et al. 2018_APOA1-C3-A4-A5|Hoffmann et al. 2018_ZPR1,inRegion:Liu et al. 2017_APOC3,inRegion:Liu et al. 2017_APOA1,inRegion:Liu et al. 2017_DSCAML1,inRegion:Graham et al. 2021_BACE1,inRegion:Graham et al. 2021_CEP164,inRegion:Graham et al. 2021_CEP164,inRegion:Graham et al. 2021_CEP164,inRegion:Graham et al. 2021_CEP164	Teslovich et al. 2010_APOA1-C3-A4-A5|Liu et al. 2017_APOA1-C3-A4-A5,inRegion:Graham et al. 2021_CEP164	Teslovich et al. 2010_APOA1-C3-A4-A5|Liu et al. 2017_APOA1-C3-A4-A5|Hoffmann et al. 2018_APOA1-C3-A4-A5|Hoffmann et al. 2018_ZPR1|Hoffmann et al. 2018_APOA5|Klarin et al. 2018_APOA5	Teslovich et al. 2010_APOA1<U+2013>C3<U+2013>A4<U+2013>A5|Willer et al. 2013_APOA1<U+2013>C3<U+2013>A4<U+2013>A5|Surakka et al. 2015_APOA1<U+2013>C3<U+2013>A4<U+2013>A5|Liu et al. 2017_APOA1<U+2013>C3<U+2013>A4<U+2013>A5|Liu et al. 2017_APOA1<U+2013>C3<U+2013>A4<U+2013>A5|Hoffmann et al. 2018_APOA1<U+2013>C3<U+2013>A4<U+2013>A5|Graham et al. 2021_ZPR1|Graham et al. 2021_ZPR1|Graham et al. 2021_ZPR1|Liu et al. 2017_C1orf158|Liu et al. 2017_BUD13|Liu et al. 2017_APOA5|Hoffmann et al. 2018_APOA5|Graham et al. 2021_APOA5|Liu et al. 2017_SIK3|Liu et al. 2017_BUD13|Hoffmann et al. 2018_LINC02702;BUD13|Hoffmann et al. 2018_ZPR1|Klarin et al. 2018_ZPR1|Hoffmann et al. 2018_ZPR1|Hoffmann et al. 2018_ZPR1|Hoffmann et al. 2018_APOA5|Hoffmann et al. 2018_APOA5|Klarin et al. 2018_LINC02702;BUD13|Klarin et al. 2018_LINC02702;BUD13|Klarin et al. 2018_ZPR1|Klarin et al. 2018_APOA5|Graham et al. 2021_APOA5|Klarin et al. 2018_APOA4|Klarin et al. 2018_SIK3,inRegion:Liu et al. 2017_APOC3,inRegion:Liu et al. 2017_DSCAML1,inRegion:Klarin et al. 2018_BUD13,inRegion:Graham et al. 2021_BACE1,inRegion:Graham et al. 2021_CEP164,inRegion:Graham et al. 2021_CEP164	Demirkan et al. 2012_APOA5_%PC-O(34:1;0)|Rhee et al. 2013_APOA1/C3/A4/A5_TAG 56:3
cluster4	11	116778201	115278201	118278201	ZPR1	known	11:116778201:G:C	rs964184	1.3694e-13	G	0.151009	1	NA	0	9.12114e-39	TAG 54:4;0	3_prime_UTR_variant	ZPR1	0.99857	chr11_116778201_G_C				0.341747	-0.274866	-0.2235	-0.485629	Teslovich et al. 2010_APOA1-C3-A4-A5|Liu et al. 2017_APOA1-C3-A4-A5|Hoffmann et al. 2018_APOA1-C3-A4-A5|Hoffmann et al. 2018_ZPR1,inRegion:Liu et al. 2017_APOC3,inRegion:Liu et al. 2017_APOA1,inRegion:Liu et al. 2017_DSCAML1,inRegion:Graham et al. 2021_BACE1,inRegion:Graham et al. 2021_CEP164,inRegion:Graham et al. 2021_CEP164,inRegion:Graham et al. 2021_CEP164,inRegion:Graham et al. 2021_CEP164	Teslovich et al. 2010_APOA1-C3-A4-A5|Liu et al. 2017_APOA1-C3-A4-A5,inRegion:Graham et al. 2021_CEP164	Teslovich et al. 2010_APOA1-C3-A4-A5|Liu et al. 2017_APOA1-C3-A4-A5|Hoffmann et al. 2018_APOA1-C3-A4-A5|Hoffmann et al. 2018_ZPR1|Hoffmann et al. 2018_APOA5|Klarin et al. 2018_APOA5	Teslovich et al. 2010_APOA1<U+2013>C3<U+2013>A4<U+2013>A5|Willer et al. 2013_APOA1<U+2013>C3<U+2013>A4<U+2013>A5|Surakka et al. 2015_APOA1<U+2013>C3<U+2013>A4<U+2013>A5|Liu et al. 2017_APOA1<U+2013>C3<U+2013>A4<U+2013>A5|Liu et al. 2017_APOA1<U+2013>C3<U+2013>A4<U+2013>A5|Hoffmann et al. 2018_APOA1<U+2013>C3<U+2013>A4<U+2013>A5|Graham et al. 2021_ZPR1|Graham et al. 2021_ZPR1|Graham et al. 2021_ZPR1|Liu et al. 2017_C1orf158|Liu et al. 2017_BUD13|Liu et al. 2017_APOA5|Hoffmann et al. 2018_APOA5|Graham et al. 2021_APOA5|Liu et al. 2017_SIK3|Liu et al. 2017_BUD13|Hoffmann et al. 2018_LINC02702;BUD13|Hoffmann et al. 2018_ZPR1|Klarin et al. 2018_ZPR1|Hoffmann et al. 2018_ZPR1|Hoffmann et al. 2018_ZPR1|Hoffmann et al. 2018_APOA5|Hoffmann et al. 2018_APOA5|Klarin et al. 2018_LINC02702;BUD13|Klarin et al. 2018_LINC02702;BUD13|Klarin et al. 2018_ZPR1|Klarin et al. 2018_APOA5|Graham et al. 2021_APOA5|Klarin et al. 2018_APOA4|Klarin et al. 2018_SIK3,inRegion:Liu et al. 2017_APOC3,inRegion:Liu et al. 2017_DSCAML1,inRegion:Klarin et al. 2018_BUD13,inRegion:Graham et al. 2021_BACE1,inRegion:Graham et al. 2021_CEP164,inRegion:Graham et al. 2021_CEP164	Demirkan et al. 2012_APOA5_%PC-O(34:1;0)|Rhee et al. 2013_APOA1/C3/A4/A5_TAG 56:3
cluster7	11	116778201	115278201	118278201	ZPR1	known	11:116778201:G:C	rs964184	1.87394e-15	G	0.151009	1	NA	0	9.12114e-39	TAG 54:4;0	3_prime_UTR_variant	ZPR1	0.99857	chr11_116778201_G_C				-0.127469	-0.179565	-0.364922	-0.367323	Teslovich et al. 2010_APOA1-C3-A4-A5|Liu et al. 2017_APOA1-C3-A4-A5|Hoffmann et al. 2018_APOA1-C3-A4-A5|Hoffmann et al. 2018_ZPR1,inRegion:Liu et al. 2017_APOC3,inRegion:Liu et al. 2017_APOA1,inRegion:Liu et al. 2017_DSCAML1,inRegion:Graham et al. 2021_BACE1,inRegion:Graham et al. 2021_CEP164,inRegion:Graham et al. 2021_CEP164,inRegion:Graham et al. 2021_CEP164,inRegion:Graham et al. 2021_CEP164	Teslovich et al. 2010_APOA1-C3-A4-A5|Liu et al. 2017_APOA1-C3-A4-A5,inRegion:Graham et al. 2021_CEP164	Teslovich et al. 2010_APOA1-C3-A4-A5|Liu et al. 2017_APOA1-C3-A4-A5|Hoffmann et al. 2018_APOA1-C3-A4-A5|Hoffmann et al. 2018_ZPR1|Hoffmann et al. 2018_APOA5|Klarin et al. 2018_APOA5	Teslovich et al. 2010_APOA1<U+2013>C3<U+2013>A4<U+2013>A5|Willer et al. 2013_APOA1<U+2013>C3<U+2013>A4<U+2013>A5|Surakka et al. 2015_APOA1<U+2013>C3<U+2013>A4<U+2013>A5|Liu et al. 2017_APOA1<U+2013>C3<U+2013>A4<U+2013>A5|Liu et al. 2017_APOA1<U+2013>C3<U+2013>A4<U+2013>A5|Hoffmann et al. 2018_APOA1<U+2013>C3<U+2013>A4<U+2013>A5|Graham et al. 2021_ZPR1|Graham et al. 2021_ZPR1|Graham et al. 2021_ZPR1|Liu et al. 2017_C1orf158|Liu et al. 2017_BUD13|Liu et al. 2017_APOA5|Hoffmann et al. 2018_APOA5|Graham et al. 2021_APOA5|Liu et al. 2017_SIK3|Liu et al. 2017_BUD13|Hoffmann et al. 2018_LINC02702;BUD13|Hoffmann et al. 2018_ZPR1|Klarin et al. 2018_ZPR1|Hoffmann et al. 2018_ZPR1|Hoffmann et al. 2018_ZPR1|Hoffmann et al. 2018_APOA5|Hoffmann et al. 2018_APOA5|Klarin et al. 2018_LINC02702;BUD13|Klarin et al. 2018_LINC02702;BUD13|Klarin et al. 2018_ZPR1|Klarin et al. 2018_APOA5|Graham et al. 2021_APOA5|Klarin et al. 2018_APOA4|Klarin et al. 2018_SIK3,inRegion:Liu et al. 2017_APOC3,inRegion:Liu et al. 2017_DSCAML1,inRegion:Klarin et al. 2018_BUD13,inRegion:Graham et al. 2021_BACE1,inRegion:Graham et al. 2021_CEP164,inRegion:Graham et al. 2021_CEP164	Demirkan et al. 2012_APOA5_%PC-O(34:1;0)|Rhee et al. 2013_APOA1/C3/A4/A5_TAG 56:3
cluster8	11	116778201	115278201	118278201	ZPR1	known	11:116778201:G:C	rs964184	1.94173e-25	G	0.151009	1	NA	0	9.12114e-39	TAG 54:4;0	3_prime_UTR_variant	ZPR1	0.99857	chr11_116778201_G_C		5.84e-09,CE 18:0;0,11:116752497:TA:T		0.191019	-0.25087	-0.254918	-0.344771	Teslovich et al. 2010_APOA1-C3-A4-A5|Liu et al. 2017_APOA1-C3-A4-A5|Hoffmann et al. 2018_APOA1-C3-A4-A5|Hoffmann et al. 2018_ZPR1,inRegion:Liu et al. 2017_APOC3,inRegion:Liu et al. 2017_APOA1,inRegion:Liu et al. 2017_DSCAML1,inRegion:Graham et al. 2021_BACE1,inRegion:Graham et al. 2021_CEP164,inRegion:Graham et al. 2021_CEP164,inRegion:Graham et al. 2021_CEP164,inRegion:Graham et al. 2021_CEP164	Teslovich et al. 2010_APOA1-C3-A4-A5|Liu et al. 2017_APOA1-C3-A4-A5,inRegion:Graham et al. 2021_CEP164	Teslovich et al. 2010_APOA1-C3-A4-A5|Liu et al. 2017_APOA1-C3-A4-A5|Hoffmann et al. 2018_APOA1-C3-A4-A5|Hoffmann et al. 2018_ZPR1|Hoffmann et al. 2018_APOA5|Klarin et al. 2018_APOA5	Teslovich et al. 2010_APOA1<U+2013>C3<U+2013>A4<U+2013>A5|Willer et al. 2013_APOA1<U+2013>C3<U+2013>A4<U+2013>A5|Surakka et al. 2015_APOA1<U+2013>C3<U+2013>A4<U+2013>A5|Liu et al. 2017_APOA1<U+2013>C3<U+2013>A4<U+2013>A5|Liu et al. 2017_APOA1<U+2013>C3<U+2013>A4<U+2013>A5|Hoffmann et al. 2018_APOA1<U+2013>C3<U+2013>A4<U+2013>A5|Graham et al. 2021_ZPR1|Graham et al. 2021_ZPR1|Graham et al. 2021_ZPR1|Liu et al. 2017_C1orf158|Liu et al. 2017_BUD13|Liu et al. 2017_APOA5|Hoffmann et al. 2018_APOA5|Graham et al. 2021_APOA5|Liu et al. 2017_SIK3|Liu et al. 2017_BUD13|Hoffmann et al. 2018_LINC02702;BUD13|Hoffmann et al. 2018_ZPR1|Klarin et al. 2018_ZPR1|Hoffmann et al. 2018_ZPR1|Hoffmann et al. 2018_ZPR1|Hoffmann et al. 2018_APOA5|Hoffmann et al. 2018_APOA5|Klarin et al. 2018_LINC02702;BUD13|Klarin et al. 2018_LINC02702;BUD13|Klarin et al. 2018_ZPR1|Klarin et al. 2018_APOA5|Graham et al. 2021_APOA5|Klarin et al. 2018_APOA4|Klarin et al. 2018_SIK3,inRegion:Liu et al. 2017_APOC3,inRegion:Liu et al. 2017_DSCAML1,inRegion:Klarin et al. 2018_BUD13,inRegion:Graham et al. 2021_BACE1,inRegion:Graham et al. 2021_CEP164,inRegion:Graham et al. 2021_CEP164	Demirkan et al. 2012_APOA5_%PC-O(34:1;0)|Rhee et al. 2013_APOA1/C3/A4/A5_TAG 56:3
cluster11	12	6971420	5471420	8471420	EMG1	known	12:6971420:G:C	rs2041601	1.93995e-08	C	0.0836389	0.993287	NA	0	1.46819e-06	PC O-16:1;0/20:4;0	intron_variant,NMD_transcript_variant	EMG1	0.79486	chr12_6971420_G_C				0.219413	-0.0147114	0.0503536	-0.153058					Cadby et al. 2022_PHB2, SCARNA12, LPCAT3, EMG1_PC(P-18:0/20:4)
cluster10	12	24392900	22892900	25892900	SOX5	novel	12:24392900:C:T	rs11047412	4.32535e-08	T	0.243566	0.89185	NA	0	6.00514e-05	PC O-16:0;0/16:0;0	intron_variant,non_coding_transcript_variant	SOX5	0.96507	chr12_24392900_C_T				0.177134	-0.105442	-0.0559946	-0.153095
cluster8	12	53112581	51612581	54612581	SOAT2	known	12:53112581:A:G	rs11170421	6.9289e-35	G	0.161511	0.996029	NA	0	1.76147e-22	CE 18:0;0	intron_variant	SOAT2	0.95686	chr12_53119381_T_C,chr12_52940839_G_T,chr12_53116149_C_T		3.69e-24,CE 18:0;0,12:53118972:A:T	3.69e-24,CE 18:0;0,12:53118972:A:T	-0.038473	0.201095	0.172172	0.00310837					Cadby et al. 2022_SOAT2_CE(17:0)|Cadby et al. 2022_SOAT2_CE(24:0)|Cadby et al. 2022_IGFBP6, SOAT2_CE(17:0)|Cadby et al. 2022_IGFBP6, SOAT2_CE(18:0)|Cadby et al. 2022_IGFBP6, SOAT2_CE(20:1)|Cadby et al. 2022_IGFBP6, SOAT2_CE(24:0)|Cadby et al. 2022_IGFBP6, SOAT2_CE(24:4)|Cadby et al. 2022_IGFBP6, SOAT2_CE(24:5)|Cadby et al. 2022_IGFBP6, SOAT2_CE(20:1)|Cadby et al. 2022_IGFBP6, SOAT2_CE(17:0)|Cadby et al. 2022_IGFBP6, SOAT2_CE(24:4)|Cadby et al. 2022_IGFBP6, SOAT2_CE(18:0)|Cadby et al. 2022_IGFBP6, SOAT2_CE(24:5)|Cadby et al. 2022_IGFBP6, SOAT2_CE(20:1)|Cadby et al. 2022_IGFBP6, SOAT2_CE(17:0)|Cadby et al. 2022_IGFBP6, SOAT2_CE(24:0)|Cadby et al. 2022_IGFBP6, SOAT2_CE(17:0)|Cadby et al. 2022_IGFBP6, SOAT2_CE(24:0)|Cadby et al. 2022_IGFBP6, SOAT2_CE(17:0)|Cadby et al. 2022_SOAT2_CE(24:4)|Cadby et al. 2022_SOAT2_CE(18:0)|Cadby et al. 2022_SOAT2_CE(24:4)|Cadby et al. 2022_SOAT2_CE(24:4)|Cadby et al. 2022_SOAT2_CE(18:0)|Cadby et al. 2022_SOAT2_CE(24:4)|Cadby et al. 2022_SOAT2_CE(18:0)|Cadby et al. 2022_SOAT2_CE(24:4)|Cadby et al. 2022_SOAT2_CE(18:0)|Cadby et al. 2022_SOAT2_CE(24:4)|Cadby et al. 2022_SOAT2_CE(18:0)|Cadby et al. 2022_SOAT2_CE(24:4)|Cadby et al. 2022_SOAT2_CE(18:0)|Cadby et al. 2022_SOAT2_CE(24:4)|Cadby et al. 2022_SOAT2_CE(18:0)
cluster2	12	120977490	119477490	122477490	HNF1A-AS1	known	12:120977490:G:A	rs7139079	6.27051e-09	G	0.453232	0.997943	NA	0	1.41929e-10	PI 18:0;0_18:2;0	intron_variant,non_coding_transcript_variant	HNF1A-AS1	0.91564	chr12_120977490_G_A		7.38e-11,PI 18:0;0_18:2;0,12:120982457:A:G	7.38e-11,PI 18:0;0_18:2;0,12:120982457:A:G	0.153881	0.159711	0.297206	0.211079	Liu et al. 2017_HNF1A				Cadby et al. 2022_HNF1A, HNF1A-AS1_Total Cer|Cadby et al. 2022_HNF1A, HNF1A-AS1_Cer(d18:2/24:1)|Cadby et al. 2022_HNF1A_Cer(d18:1/24:1)|Cadby et al. 2022_HNF1A_Cer(d18:2/24:1)|Cadby et al. 2022_HNF1A_Cer(d18:1/24:0)|Cadby et al. 2022_HNF1A, HNF1A-AS1_Cer(d18:2/22:0)|Cadby et al. 2022_HNF1A, HNF1A-AS1_Cer(d18:1/20:0)
cluster8	12	121000508	119500508	122500508	HNF1A	known	12:121000508:C:T	rs1169306	6.48912e-22	T	0.359634	0.998699	NA	0	4.14139e-12	SM 38:2;2	3_prime_UTR_variant	C12orf43	1.0235	chr12_120997672_G_A		4.14e-12,SM 38:2;2,12:121000508:C:T	4.14e-12,SM 38:2;2,12:121000508:C:T	-0.104989	-0.014737	-0.0266296	0.131394	Liu et al. 2017_HNF1A	Teslovich et al. 2010_HNF1A|Liu et al. 2017_HNF1A|Hoffmann et al. 2018_HNF1A	Teslovich et al. 2010_HNF1A|Liu et al. 2017_HNF1A|Hoffmann et al. 2018_HNF1A		Cadby et al. 2022_C12orf43, HNF1A, RP11-216P16.2_Cer(d18:2/20:0)|Harshfield et al. 2021_HNF1A_SM_36:2_[M+H]1+|Cadby et al. 2022_HNF1A_Cer(d18:2/20:0)|Cadby et al. 2022_HNF1A_Cer(d18:1/20:0)|Cadby et al. 2022_HNF1A_Cer(d18:1/24:1)|Cadby et al. 2022_HNF1A, HNF1A-AS1_Cer(d18:2/24:1)
cluster11	14	63765799	62265799	65265799	AL161670.1	known	14:63765799:TAA:T	rs34978457	4.83306e-30	T	0.125282	0.998756	NA	0	4.38183e-95	SM 32:1;2	intron_variant	SYNE2	0.71315	chr14_63768838_G_T		3.87e-33,SM 34:0;2,14:63765799:TAA:T	3.87e-33,SM 34:0;2,14:63765799:TAA:T	0.126002	0.236437	0.249207	-0.0889389		Graham et al. 2021_AL161670.1|Graham et al. 2021_AL161670.1	Graham et al. 2021_AL161670.1|Graham et al. 2021_AL161670.1	Graham et al. 2021_AL161670.1|Graham et al. 2021_AL161670.1	Harshfield et al. 2021_SGPP1_SM(32:1)_[M-CH3]1-|Harshfield et al. 2021_SGPP1_SM(39:1)_[M+H]1+|Hicks et al. 2009_SGPP1_SM 24:1Mol%|Cadby et al. 2022_RP11-804M7.2, RP11-804M7.2, RPS28P1_Cer(d17:1/24:1)|Cadby et al. 2022_RP11-804M7.2, RP11-804M7.2, RPS28P1_HexCer(d16:1/18:0)|Cadby et al. 2022_RP11-804M7.2, RP11-804M7.2, RPS28P1_HexCer(d16:1/24:0)|Cadby et al. 2022_RP11-804M7.2, RP11-804M7.2, RPS28P1_SM(d16:1/24:1)|Cadby et al. 2022_RP11-804M7.2, RP11-804M7.2, RPS28P1_SM(d17:1/24:1)|Cadby et al. 2022_RP11-804M7.2, RP11-804M7.2, RPS28P1_SM(d18:1/20:0)/SM(d16:1/22:0)|Harshfield et al. 2021_SGPP1_SM(32:1)_[M-CH3]1-|Cadby et al. 2022_RP11-804M7.2, RP11-804M7.2, RPS28P1_Cer(d16:1/16:0)|Cadby et al. 2022_RP11-804M7.2, RP11-804M7.2, RPS28P1_Cer(d17:1/16:0)|Cadby et al. 2022_RP11-804M7.2, RP11-804M7.2, RPS28P1_Cer(d17:1/22:0)|Cadby et al. 2022_RP11-804M7.2, RP11-804M7.2, RPS28P1_Hex2Cer(d16:1/16:0)|Cadby et al. 2022_RP11-804M7.2, RP11-804M7.2, RPS28P1_HexCer(d16:1/20:0)|Cadby et al. 2022_RP11-804M7.2, RP11-804M7.2, RPS28P1_PC(O-18:0/18:1)|Cadby et al. 2022_RP11-804M7.2, RP11-804M7.2, RPS28P1_SM(d17:1/14:0)|Cadby et al. 2022_RP11-804M7.2, RP11-804M7.2, RPS28P1_SM(d17:1/24:1)|Cadby et al. 2022_RP11-804M7.2, RP11-804M7.2, RPS28P1_SM(d18:1/14:0)/SM(d16:1/16:0)|Cadby et al. 2022_RP11-804M7.2, RP11-804M7.2, RPS28P1_SM(d18:1/20:0)/SM(d16:1/22:0)|Demirkan et al. 2012_SGPP1_SPM(16:0)|Demirkan et al. 2012_SGPP1_%SPM(23:0)|Cadby et al. 2022_RP11-804M7.2, RP11-804M7.2, RPS28P1_Cer(d16:1/16:0)|Cadby et al. 2022_RP11-804M7.2, RP11-804M7.2, RPS28P1_Cer(d16:1/22:0)|Cadby et al. 2022_RP11-804M7.2, RP11-804M7.2, RPS28P1_Cer(d17:1/16:0)|Cadby et al. 2022_RP11-804M7.2, RP11-804M7.2, RPS28P1_Hex2Cer(d16:1/16:0)|Cadby et al. 2022_RP11-804M7.2, RP11-804M7.2, RPS28P1_HexCer(d16:1/20:0)|Cadby et al. 2022_RP11-804M7.2, RP11-804M7.2, RPS28P1_PC(O-18:0/18:1)|Cadby et al. 2022_RP11-804M7.2, RP11-804M7.2, RPS28P1_SM(d17:1/14:0)|Cadby et al. 2022_RP11-804M7.2, RP11-804M7.2, RPS28P1_SM(d18:0/16:0)|Cadby et al. 2022_RP11-804M7.2, RP11-804M7.2, RPS28P1_SM(d18:1/20:0)/SM(d16:1/22:0)|Cadby et al. 2022_RP11-804M7.2, RP11-804M7.2, RPS28P1_HexCer(d16:1/22:0)|Cadby et al. 2022_RP11-804M7.2, RP11-804M7.2, RPS28P1_SM(d16:1/23:0)/SM(d17:1/22:0)|Cadby et al. 2022_RP11-804M7.2, RP11-804M7.2, RPS28P1_SM(d17:1/16:0)|Cadby et al. 2022_RP11-804M7.2, RP11-804M7.2, RPS28P1_SM(d18:1/14:0)/SM(d16:1/16:0)|Cadby et al. 2022_RP11-804M7.2, RP11-804M7.2, RPS28P1_SM(d19:1/24:1)|Tabassum et al. 2019_SYNE2_SM(38:1;2)|Harshfield et al. 2021_SGPP1_SM(39:1)_[M+H]1+|Cadby et al. 2022_RP11-804M7.2, RP11-804M7.2, RPS28P1_Cer(d16:1/20:0)|Cadby et al. 2022_RP11-804M7.2, RP11-804M7.2, RPS28P1_Cer(d17:1/20:0)|Cadby et al. 2022_RP11-804M7.2, RP11-804M7.2, RPS28P1_Cer(d17:1/24:1)|Cadby et al. 2022_RP11-804M7.2, RP11-804M7.2, RPS28P1_HexCer(d16:1/18:0)|Cadby et al. 2022_RP11-804M7.2, RP11-804M7.2, RPS28P1_HexCer(d16:1/24:0)|Cadby et al. 2022_RP11-804M7.2, RP11-804M7.2, RPS28P1_SM(d16:1/24:1)|Cadby et al. 2022_RP11-804M7.2, RPS28P1_Cer(d17:1/22:0)|Cadby et al. 2022_RP11-804M7.2, RPS28P1_Hex2Cer(d16:1/16:0)|Cadby et al. 2022_RP11-804M7.2, RPS28P1_HexCer(d16:1/20:0)|Cadby et al. 2022_RP11-804M7.2, RPS28P1_PC(O-18:0/18:1)|Cadby et al. 2022_RP11-804M7.2, RPS28P1_SM(d17:1/14:0)|Cadby et al. 2022_RP11-804M7.2, RPS28P1_SM(d18:0/16:0)|Cadby et al. 2022_RP11-804M7.2, RPS28P1_SM(d18:1/20:0)/SM(d16:1/22:0)|Hicks et al. 2009_SGPP1_SM 14:0Mol%|Cadby et al. 2022_SYNE2_HexCer(d16:1/24:0)|Hicks et al. 2009_SGPP1_SM 24:1Mol%|Hicks et al. 2009_SGPP1_SM 14:0Mol%|Cadby et al. 2022_SYNE2_Cer(d17:1/24:1)|Cadby et al. 2022_SYNE2_HexCer(d16:1/18:0)|Cadby et al. 2022_SYNE2_HexCer(d16:1/24:0)|Cadby et al. 2022_SYNE2_SM(d16:1/24:1)|Cadby et al. 2022_SYNE2_SM(d17:1/24:1)|Cadby et al. 2022_SYNE2_SM(d18:1/20:0)/SM(d16:1/22:0)|Harshfield et al. 2021_SYNE2_SM(32:1)_[M+H]1+|Cadby et al. 2022_SYNE2_Cer(d16:1/20:0)|Cadby et al. 2022_SYNE2_Cer(d16:1/24:1)|Cadby et al. 2022_SYNE2_Cer(d17:1/20:0)|Cadby et al. 2022_SYNE2_Cer(d17:1/24:1)|Cadby et al. 2022_SYNE2_HexCer(d16:1/18:0)|Cadby et al. 2022_SYNE2_HexCer(d16:1/24:0)|Cadby et al. 2022_SYNE2_SM(d16:1/24:1)|Hicks et al. 2009_SGPP1_SM dih 16:0Mol%|Cadby et al. 2022_SYNE2_Cer(d16:1/22:0)|Cadby et al. 2022_SYNE2_Cer(d17:1/16:0)|Cadby et al. 2022_SYNE2_Cer(d17:1/24:0)|Cadby et al. 2022_SYNE2_HexCer(d16:1/24:0)|Cadby et al. 2022_SYNE2_SM(d16:1/24:1)|Cadby et al. 2022_SYNE2_SM(d18:0/16:0)|Hicks et al. 2009_SGPP1_SM 14:0Mol%|Harshfield et al. 2021_SYNE2_DG_42:7_[M+H-H2O]1+|Harshfield et al. 2021_SYNE2_SM_38:1_[M+H]1+|Harshfield et al. 2021_SYNE2_TG_45:4_[M+NH4]1+|Cadby et al. 2022_SYNE2, ESR2_Cer(d17:1/22:0)|Cadby et al. 2022_SYNE2, ESR2_HexCer(d16:1/18:0)|Harshfield et al. 2021_WDR89_SM(32:1)_[M+H]1+|Cadby et al. 2022_RNU6-1162P, WDR89_HexCer(d16:1/22:0)
cluster8	14	63768838	62268838	67152313	AL161670.1	known	14:63768838:G:T	rs7157785	1.73329e-197	T	0.125459	1	14:65652313:C:T	4.54738e-08	3.08413e-95	SM 32:1;2	intron_variant	SYNE2	0.71317	chr14_63768838_G_T		3.08e-95,SM 32:1;2,14:63768838:G:T	3.08e-95,SM 32:1;2,14:63768838:G:T	0.0758755	-0.0245735	0.0268504	0.0268441		Graham et al. 2021_AL161670.1|Graham et al. 2021_AL161670.1	Klarin et al. 2018_SYNE2|Graham et al. 2021_AL161670.1|Graham et al. 2021_AL161670.1	Liu et al. 2017_SGPP1|Liu et al. 2017_NPR1|Klarin et al. 2018_SYNE2|Graham et al. 2021_AL161670.1|Graham et al. 2021_AL161670.1	Hicks et al. 2009_SGPP1_SM dih 16:0|Harshfield et al. 2021_SGPP1_SM_39:2_[M+H]1+|Harshfield et al. 2021_SGPP1_SM_40:2_[M+H]1+|Cadby et al. 2022_RP11-804M7.2, RPS28P1_Cer(d16:1/22:0)|Cadby et al. 2022_RP11-804M7.2, RPS28P1_Cer(d17:1/22:0)|Cadby et al. 2022_RP11-804M7.2, RPS28P1_HexCer(d16:1/18:0)|Cadby et al. 2022_RP11-804M7.2, RPS28P1_SM(d16:1/23:0)/SM(d17:1/22:0)|Cadby et al. 2022_RP11-804M7.2, RPS28P1_SM(d18:0/16:0)|Hicks et al. 2009_SGPP1_SM 24:0Mol%|Hicks et al. 2009_SGPP1_SM 15:0|Cadby et al. 2022_RP11-804M7.2, RP11-804M7.2, RPS28P1_Cer(d16:1/18:0)|Cadby et al. 2022_RP11-804M7.2, RP11-804M7.2, RPS28P1_Cer(d17:1/16:0)|Cadby et al. 2022_RP11-804M7.2, RP11-804M7.2, RPS28P1_Hex2Cer(d16:1/16:0)|Cadby et al. 2022_RP11-804M7.2, RP11-804M7.2, RPS28P1_HexCer(d16:1/20:0)|Cadby et al. 2022_RP11-804M7.2, RP11-804M7.2, RPS28P1_PC(O-18:0/18:1)|Cadby et al. 2022_RP11-804M7.2, RP11-804M7.2, RPS28P1_SM(d17:1/14:0)|Cadby et al. 2022_RP11-804M7.2, RP11-804M7.2, RPS28P1_SM(d18:0/16:0)|Cadby et al. 2022_RP11-804M7.2, RP11-804M7.2, RPS28P1_SM(d19:1/24:1)|Harshfield et al. 2021_SGPP1_SM(32:1)_[M+H]1+|Cadby et al. 2022_RP11-804M7.2, RP11-804M7.2, RPS28P1_Cer(d16:1/18:0)|Cadby et al. 2022_RP11-804M7.2, RP11-804M7.2, RPS28P1_Cer(d16:1/24:0)|Cadby et al. 2022_RP11-804M7.2, RP11-804M7.2, RPS28P1_Cer(d17:1/18:0)|Cadby et al. 2022_RP11-804M7.2, RP11-804M7.2, RPS28P1_Hex2Cer(d16:1/24:1)|Demirkan et al. 2012_SGPP1_%SPM(14:0)|Demirkan et al. 2012_SGPP1_%SPM(23:0)|Long et al. 2017_SGPP1_SM (d18:1/15:0, d16:1/17:0)|Harshfield et al. 2021_SGPP1_SM(32:1)_[M+H]1+|Cadby et al. 2022_RP11-804M7.2, RP11-804M7.2, RPS28P1_Cer(d16:1/20:0)|Cadby et al. 2022_RP11-804M7.2, RP11-804M7.2, RPS28P1_Cer(d16:1/24:1)|Cadby et al. 2022_RP11-804M7.2, RP11-804M7.2, RPS28P1_Cer(d17:1/20:0)|Cadby et al. 2022_RP11-804M7.2, RP11-804M7.2, RPS28P1_Cer(d17:1/24:1)|Cadby et al. 2022_RP11-804M7.2, RP11-804M7.2, RPS28P1_HexCer(d16:1/18:0)|Cadby et al. 2022_RP11-804M7.2, RP11-804M7.2, RPS28P1_HexCer(d16:1/24:0)|Cadby et al. 2022_RP11-804M7.2, RP11-804M7.2, RPS28P1_SM(d16:1/24:1)|Cadby et al. 2022_RP11-804M7.2, RP11-804M7.2, RPS28P1_SM(d17:1/24:1)|Cadby et al. 2022_RP11-804M7.2, RP11-804M7.2, RPS28P1_SM(d18:1/17:0)/SM(d17:1/18:0)|Long et al. 2017_SGPP1_SM (d18:1/20:0, d16:1/22:0)|Harshfield et al. 2021_SGPP1_SM(39:1)_[M+H]1+|Cadby et al. 2022_RP11-804M7.2, RP11-804M7.2, RPS28P1_Cer(d16:1/20:0)|Cadby et al. 2022_RP11-804M7.2, RP11-804M7.2, RPS28P1_HexCer(d16:1/24:0)|Cadby et al. 2022_RP11-804M7.2, RP11-804M7.2, RPS28P1_SM(d16:1/24:1)|Cadby et al. 2022_RP11-804M7.2, RP11-804M7.2, RPS28P1_SM(d17:1/24:1)|Cadby et al. 2022_RP11-804M7.2, RP11-804M7.2, RPS28P1_SM(d18:1/17:0)/SM(d17:1/18:0)|Tabassum et al. 2019_SYNE2_SM(32:1;2)|Harshfield et al. 2021_SGPP1_SM(32:1)_[M-CH3]1-|Cadby et al. 2022_RP11-804M7.2, RP11-804M7.2, RPS28P1_Cer(d16:1/16:0)|Cadby et al. 2022_RP11-804M7.2, RP11-804M7.2, RPS28P1_Cer(d16:1/22:0)|Cadby et al. 2022_RP11-804M7.2, RP11-804M7.2, RPS28P1_Cer(d17:1/16:0)|Cadby et al. 2022_RP11-804M7.2, RP11-804M7.2, RPS28P1_Cer(d17:1/22:0)|Cadby et al. 2022_RP11-804M7.2, RP11-804M7.2, RPS28P1_Hex2Cer(d16:1/16:0)|Cadby et al. 2022_RP11-804M7.2, RP11-804M7.2, RPS28P1_HexCer(d16:1/20:0)|Cadby et al. 2022_RP11-804M7.2, RP11-804M7.2, RPS28P1_PC(O-18:0/18:1)|Cadby et al. 2022_RP11-804M7.2, RPS28P1_Cer(d16:1/24:1)|Cadby et al. 2022_RP11-804M7.2, RPS28P1_Cer(d17:1/20:0)|Cadby et al. 2022_RP11-804M7.2, RPS28P1_Cer(d17:1/24:1)|Cadby et al. 2022_RP11-804M7.2, RPS28P1_HexCer(d16:1/18:0)|Cadby et al. 2022_RP11-804M7.2, RPS28P1_HexCer(d16:1/24:0)|Cadby et al. 2022_RP11-804M7.2, RPS28P1_SM(d16:1/24:1)|Cadby et al. 2022_RP11-804M7.2, RPS28P1_SM(d17:1/24:1)|Cadby et al. 2022_RP11-804M7.2, RPS28P1_SM(d18:1/17:0)/SM(d17:1/18:0)|Hicks et al. 2009_SGPP1_SM dih 16:0Mol%|Cadby et al. 2022_SYNE2_HexCer(d16:1/22:0)|Cadby et al. 2022_SYNE2_SM(d18:1/14:0)/SM(d16:1/16:0)|Hicks et al. 2009_SGPP1_SM 15:0Mol%|Cadby et al. 2022_SYNE2_Hex2Cer(d16:1/24:1)|Cadby et al. 2022_SYNE2_HexCer(d16:1/22:0)|Cadby et al. 2022_SYNE2_SM(d16:1/23:0)/SM(d17:1/22:0)|Cadby et al. 2022_SYNE2_SM(d17:1/16:0)|Cadby et al. 2022_SYNE2_SM(d18:1/14:0)/SM(d16:1/16:0)|Rhee et al. 2013_SYNE2_SM 14:0|Cadby et al. 2022_SYNE2_Cer(d16:1/18:0)|Cadby et al. 2022_SYNE2_Cer(d16:1/24:0)|Cadby et al. 2022_SYNE2_Cer(d17:1/18:0)|Cadby et al. 2022_SYNE2_Cer(d17:1/24:0)|Cadby et al. 2022_SYNE2_Hex2Cer(d16:1/24:1)|Cadby et al. 2022_SYNE2_HexCer(d16:1/22:0)|Cadby et al. 2022_SYNE2_SM(d16:1/23:0)/SM(d17:1/22:0)|Cadby et al. 2022_SYNE2_SM(d17:1/16:0)|Cadby et al. 2022_SYNE2_SM(d18:1/20:0)/SM(d16:1/22:0)|Cadby et al. 2022_SYNE2_SM(d18:1/14:0)/SM(d16:1/16:0)|Hicks et al. 2009_SGPP1_SM 14:0
cluster10	14	67497971	65997971	68997971	TMEM229B	known	14:67497971:T:A	rs12878807	1.22343e-41	A	0.467734	0.999534	NA	0	6.61442e-26	PC O-16:1;0/20:4;0	intron_variant	TMEM229B	0.95388	chr14_67497971_T_A		2.91e-23,PC O-16:1;0/16:0;0,14:67509105:A:C	2.91e-23,PC O-16:1;0/16:0;0,14:67509105:A:C	0.142838	-0.0616108	-0.0377852	-0.158325					Harshfield et al. 2021_TMEM229B_PC-O(36:5)_[M+H]1+ / PC-P(36:4)_[M+H]1+|Cadby et al. 2022_TMEM229B_LPC(P-20:0)|Cadby et al. 2022_TMEM229B_PC(P-16:0/16:1)|Cadby et al. 2022_TMEM229B_PC(P-38:5) (b)|Harshfield et al. 2021_TMEM229B_SM(44:9)_[M+H]1-|Cadby et al. 2022_TMEM229B_Total PC(P)|Cadby et al. 2022_TMEM229B_LPC(P-20:0)|Cadby et al. 2022_TMEM229B_PC(P-18:0/22:5)|Cadby et al. 2022_TMEM229B_PC(P-20:0/20:4)|Demirkan et al. 2019_TMEM229B_LPCO(16.1), PCO(36.5)|Harshfield et al. 2021_TMEM229B_PI-O(36:0)_[M-H]1- / PG(37:0)_[M+OAc]1-|Harshfield et al. 2021_TMEM229B_PI-O(36:0)_[M-H]1- / PG(37:0)_[M+OAc]1-|Harshfield et al. 2021_TMEM229B_PC-O_32:1_[M+H]1+ / PC-P_32:0_[M+H]1+ / PE-O_35:1_[M+H]1+|Cadby et al. 2022_TMEM229B_Total PC(P)|Cadby et al. 2022_TMEM229B_LPC(P-16:0)|Cadby et al. 2022_TMEM229B_LPC(P-20:0)|Cadby et al. 2022_TMEM229B_PC(P-16:0/14:0)|Cadby et al. 2022_TMEM229B_PC(P-16:0/16:1)
cluster11	14	67509105	66009105	69009105	TMEM229B	known	14:67509105:A:C	rs1077989	3.9599e-58	C	0.467505	1	NA	0	3.43365e-26	PC O-16:1;0/20:4;0	intron_variant	TMEM229B	0.95215	chr14_67509608_C_T		3.43e-26,PC O-16:1;0/20:4;0,14:67509105:A:C	3.43e-26,PC O-16:1;0/20:4;0,14:67509105:A:C	0.204899	-0.0249616	0.0325178	-0.157681					Demirkan et al. 2012_PLEKHH1_PC-O(36:5;0)|Cadby et al. 2022_TMEM229B_Total PC(P)|Cadby et al. 2022_TMEM229B_PC(P-16:0/22:6)|Cadby et al. 2022_TMEM229B_PC(P-18:0/22:5)|Cadby et al. 2022_TMEM229B_PC(P-36:3)|Long et al. 2017_PIGH_1-(1-enyl-palmitoyl)-2-palmitoyl-GPC (P-16:0/16:0)|Cadby et al. 2022_TMEM229B_PC(P-16:0/14:0)|Cadby et al. 2022_TMEM229B_PC(P-16:0/18:0)|Cadby et al. 2022_TMEM229B_PC(P-16:0/22:6)|Cadby et al. 2022_TMEM229B_PC(P-38:5) (a)|Demirkan et al. 2019_TMEM229B_LPCO(16.1), PCO(36.5)|Harshfield et al. 2021_TMEM229B_PC-O(36:5)_[M+H]1+ / PC-P(36:4)_[M+H]1+|Harshfield et al. 2021_TMEM229B_LPC-O_16:1_[M+H]1+ / LPC-P_16:0_[M+H]1+|Cadby et al. 2022_TMEM229B_Total LPC(P)|Cadby et al. 2022_TMEM229B_Total PC(P)|Cadby et al. 2022_TMEM229B_LPC(P-18:1)|Cadby et al. 2022_TMEM229B_PC(P-16:0/16:0)|Cadby et al. 2022_TMEM229B_PC(P-16:0/16:1)|Cadby et al. 2022_TMEM229B_PC(P-16:0/18:1)
cluster10	15	58386313	56886313	59886313	ALDH1A2	known	15:58386313:C:T	rs10468017	9.42256e-24	T	0.337526	1	NA	0	4.08757e-103	PE 16:0;0_20:4;0	intron_variant	ALDH1A2	1.1905	chr15_58386313_C_T,chr15_58434769_C_CGCTGCTCCAAAGAGCAGCT,chr15_58563549_C_T		2.64e-23,PC O-16:2;0/18:0;0,15:58386313:C:T	2.64e-23,PC O-16:2;0/18:0;0,15:58386313:C:T	-0.2832	0.0222723	-0.0995817	0.0862953	Liu et al. 2017_SNX27|Graham et al. 2021_ALDH1A2|Hoffmann et al. 2018_LIPC		Liu et al. 2017_SNX27|Hoffmann et al. 2018_SNX27|Hoffmann et al. 2018_LIPC|Hoffmann et al. 2018_AQP9;LIPC	Liu et al. 2017_SNX27|Hoffmann et al. 2018_SNX27|Hoffmann et al. 2018_LIPC|Hoffmann et al. 2018_AQP9;LIPC|Hoffmann et al. 2018_LIPC|Hoffmann et al. 2018_AQP9;LIPC|Klarin et al. 2018_AQP9;LIPC|Graham et al. 2021_ALDH1A2	Demirkan et al. 2012_LIPC_PE(36:4;0)|Harshfield et al. 2021_LIPC_PC_31:2_[M+H]1+ / PE_34:2_[M+H]1+ / PA_36:3_[M+NH4]1+|Harshfield et al. 2021_LIPC_PE_38:6_[M-H]1-|Harshfield et al. 2021_LIPC_PC_37:6_[M+H]1+ / PE_40:6_[M+H]1+ / PA_42:7_[M+NH4]1+|Cadby et al. 2022_ALDH1A2_LPE(16:0) [sn2]|Cadby et al. 2022_ALDH1A2_PE(18:0_20:3) (b)|Cadby et al. 2022_ALDH1A2_PE(18:0_22:5) (n3)|Cadby et al. 2022_ALDH1A2_PE(18:1_18:1)|Cadby et al. 2022_ALDH1A2_PE(18:1_22:6) (b)|Cadby et al. 2022_ALDH1A2_PG(34:1)|Cadby et al. 2022_ALDH1A2_PG(36:2)|Cadby et al. 2022_ALDH1A2_TG(O-50:1) [NL-16:0]|Harshfield et al. 2021_LIPC_PE(36:4)_[M-H]1-|Harshfield et al. 2021_LIPC_PE(38:5)_[M-H]1-|Harshfield et al. 2021_LIPC_PE(40:7)_[M-H]1-|Harshfield et al. 2021_LIPC_LPE_16:0_[M-H]1-|Harshfield et al. 2021_LIPC_PE_34:2_[M-H]1-|Harshfield et al. 2021_LIPC_PE_34:1_[M-H]1-|Harshfield et al. 2021_LIPC_PC_33:4_[M+H]1+ / PE_36:4_[M+H]1+ / PA_38:5_[M+NH4]1+|Harshfield et al. 2021_LIPC_PE_38:6_[M-H]1-|Harshfield et al. 2021_LIPC_PE_38:5_[M-H]1-|Harshfield et al. 2021_LIPC_PC_37:6_[M+H]1+ / PE_40:6_[M+H]1+ / PA_42:7_[M+NH4]1+|Cadby et al. 2022_ALDH1A2_Total LPE|Cadby et al. 2022_ALDH1A2_Total PG
cluster2	15	58386313	56886313	59886313	ALDH1A2	known	15:58386313:C:T	rs10468017	2.06317e-126	T	0.337526	1	NA	0	4.08757e-103	PE 16:0;0_20:4;0	intron_variant	ALDH1A2	1.1905	chr15_58563549_C_T,chr15_58386313_C_T,chr15_58541944_G_A,chr15_58284097_C_T,chr15_58431280_T_C,chr15_58391343_G_C,chr15_58388755_T_C		4.09e-103,PE 16:0;0_20:4;0,15:58386313:C:T	4.09e-103,PE 16:0;0_20:4;0,15:58386313:C:T	-0.0342954	-0.0547304	0.0589108	0.355981	Liu et al. 2017_SNX27|Graham et al. 2021_ALDH1A2|Hoffmann et al. 2018_LIPC		Liu et al. 2017_SNX27|Hoffmann et al. 2018_SNX27|Hoffmann et al. 2018_LIPC|Hoffmann et al. 2018_AQP9;LIPC	Liu et al. 2017_SNX27|Hoffmann et al. 2018_SNX27|Hoffmann et al. 2018_LIPC|Hoffmann et al. 2018_AQP9;LIPC|Hoffmann et al. 2018_LIPC|Hoffmann et al. 2018_AQP9;LIPC|Klarin et al. 2018_AQP9;LIPC|Graham et al. 2021_ALDH1A2	Demirkan et al. 2012_LIPC_PE(36:4;0)|Harshfield et al. 2021_LIPC_PC_31:2_[M+H]1+ / PE_34:2_[M+H]1+ / PA_36:3_[M+NH4]1+|Harshfield et al. 2021_LIPC_PE_38:6_[M-H]1-|Harshfield et al. 2021_LIPC_PC_37:6_[M+H]1+ / PE_40:6_[M+H]1+ / PA_42:7_[M+NH4]1+|Cadby et al. 2022_ALDH1A2_LPE(16:0) [sn2]|Cadby et al. 2022_ALDH1A2_PE(18:0_20:3) (b)|Cadby et al. 2022_ALDH1A2_PE(18:0_22:5) (n3)|Cadby et al. 2022_ALDH1A2_PE(18:1_18:1)|Cadby et al. 2022_ALDH1A2_PE(18:1_22:6) (b)|Cadby et al. 2022_ALDH1A2_PG(34:1)|Cadby et al. 2022_ALDH1A2_PG(36:2)|Cadby et al. 2022_ALDH1A2_TG(O-50:1) [NL-16:0]|Harshfield et al. 2021_LIPC_PE(36:4)_[M-H]1-|Harshfield et al. 2021_LIPC_PE(38:5)_[M-H]1-|Harshfield et al. 2021_LIPC_PE(40:7)_[M-H]1-|Harshfield et al. 2021_LIPC_LPE_16:0_[M-H]1-|Harshfield et al. 2021_LIPC_PE_34:2_[M-H]1-|Harshfield et al. 2021_LIPC_PE_34:1_[M-H]1-|Harshfield et al. 2021_LIPC_PC_33:4_[M+H]1+ / PE_36:4_[M+H]1+ / PA_38:5_[M+NH4]1+|Harshfield et al. 2021_LIPC_PE_38:6_[M-H]1-|Harshfield et al. 2021_LIPC_PE_38:5_[M-H]1-|Harshfield et al. 2021_LIPC_PC_37:6_[M+H]1+ / PE_40:6_[M+H]1+ / PA_42:7_[M+NH4]1+|Cadby et al. 2022_ALDH1A2_Total LPE|Cadby et al. 2022_ALDH1A2_Total PG
cluster7	15	58387469	56887469	59887469	ALDH1A2	known	15:58387469:G:A	rs7350789	4.00302e-10	A	0.39282	1	NA	0	2.37968e-96	PE 16:0;0_20:4;0	intron_variant	ALDH1A2	1.1612	chr15_58431476_C_T,chr15_58387469_G_A,chr15_58563549_C_T				-0.186431	-0.210439	-0.409258	-0.330538	Hoffmann et al. 2018_AQP9;LIPC|Graham et al. 2021_ALDH1A2|Surakka et al. 2015_LIPC|Hoffmann et al. 2018_LIPC|Hoffmann et al. 2018_LIPC		Hoffmann et al. 2018_AQP9;LIPC|Surakka et al. 2015_LIPC|Hoffmann et al. 2018_LIPC|Hoffmann et al. 2018_AQP9;LIPC|Hoffmann et al. 2018_LIPC|Klarin et al. 2018_AQP9;LIPC	Hoffmann et al. 2018_AQP9;LIPC|Hoffmann et al. 2018_LIPC|Hoffmann et al. 2018_AQP9;LIPC|Hoffmann et al. 2018_LIPC|Hoffmann et al. 2018_AQP9;LIPC|Klarin et al. 2018_AQP9;LIPC|Graham et al. 2021_ALDH1A2	Cadby et al. 2022_ALDH1A2_Total CE|Cadby et al. 2022_ALDH1A2_Total PG|Cadby et al. 2022_ALDH1A2_LPE(16:0) [sn2]|Cadby et al. 2022_ALDH1A2_LPE(18:0) [sn1]|Cadby et al. 2022_ALDH1A2_LPE(18:1) [sn2]|Cadby et al. 2022_ALDH1A2_PE(15-MHDA_18:1)|Cadby et al. 2022_ALDH1A2_PE(15-MHDA_22:6)|Cadby et al. 2022_ALDH1A2_PE(16:0_18:1)|Cadby et al. 2022_ALDH1A2_LPE(18:0) [sn1]|Cadby et al. 2022_ALDH1A2_LPE(18:1) [sn2]|Cadby et al. 2022_ALDH1A2_PE(15-MHDA_18:1)|Cadby et al. 2022_ALDH1A2_PE(15-MHDA_22:6)|Cadby et al. 2022_ALDH1A2_PE(16:0_18:1)
cluster3	15	58391167	56891167	59891167	ALDH1A2	known	15:58391167:A:G	rs1532085	2.41005e-16	A	0.426559	1	NA	0	5.01046e-104	PE 16:0;0_20:4;0	intron_variant	ALDH1A2	0.89054	chr15_58391167_A_G,chr15_58431227_A_G,chr15_58563549_C_T		2.37e-16,PC 16:0;0_16:0;0,15:58386521:T:C	2.37e-16,PC 16:0;0_16:0;0,15:58386521:T:C	-0.393409	-0.0486834	-0.258377	-0.0101776	Teslovich et al. 2010_LIPC|Surakka et al. 2015_LIPC|Hoffmann et al. 2018_LIPC		Teslovich et al. 2010_LIPC|Hoffmann et al. 2018_LIPC	Willer et al. 2013_LIPC|Liu et al. 2017_LIPC|Hoffmann et al. 2018_LIPC|Hoffmann et al. 2018_LIPC|Hoffmann et al. 2018_AQP9;LIPC|Hoffmann et al. 2018_LIPC|Hoffmann et al. 2018_AQP9;LIPC|Klarin et al. 2018_AQP9;LIPC|Graham et al. 2021_ALDH1A2	Rhee et al. 2013_ALDH1A2/LIPC_LPE 16:0|Long et al. 2017_ALDH1A2/LIPC_1-palmitoyl-2-docosahexaenoyl-GPE (16:0/22:6)|Cadby et al. 2022_ALDH1A2_Total PG|Cadby et al. 2022_ALDH1A2_PG(34:2)|Cadby et al. 2022_ALDH1A2_TG(54:2) [NL-18:0]|Gieger et al. 2008_LIPC_PE(38:6;0)|Harshfield et al. 2021_LIPC_PE(36:4)_[M+H]1+|Harshfield et al. 2021_LIPC_PE(40:7)_[M-H]1-|Harshfield et al. 2021_LIPC_DG_38:6_[M+H-H2O]1+|Harshfield et al. 2021_LIPC_PE_34:1_[M-H]1-|Harshfield et al. 2021_LIPC_PE_36:3_[M-H]1-
cluster8	15	58391167	56891167	59891167	ALDH1A2	known	15:58391167:A:G	rs1532085	4.10266e-09	A	0.426559	1	NA	0	5.01046e-104	PE 16:0;0_20:4;0	intron_variant	ALDH1A2	0.89054	chr15_58387979_T_C		7.57e-11,SM 34:2;2,15:58391167:A:G	7.57e-11,SM 34:2;2,15:58391167:A:G	0.370828	0.219397	0.326311	-0.174381	Teslovich et al. 2010_LIPC|Surakka et al. 2015_LIPC|Hoffmann et al. 2018_LIPC		Teslovich et al. 2010_LIPC|Hoffmann et al. 2018_LIPC	Willer et al. 2013_LIPC|Liu et al. 2017_LIPC|Hoffmann et al. 2018_LIPC|Hoffmann et al. 2018_LIPC|Hoffmann et al. 2018_AQP9;LIPC|Hoffmann et al. 2018_LIPC|Hoffmann et al. 2018_AQP9;LIPC|Klarin et al. 2018_AQP9;LIPC|Graham et al. 2021_ALDH1A2	Rhee et al. 2013_ALDH1A2/LIPC_LPE 16:0|Long et al. 2017_ALDH1A2/LIPC_1-palmitoyl-2-docosahexaenoyl-GPE (16:0/22:6)|Cadby et al. 2022_ALDH1A2_Total PG|Cadby et al. 2022_ALDH1A2_PG(34:2)|Cadby et al. 2022_ALDH1A2_TG(54:2) [NL-18:0]|Gieger et al. 2008_LIPC_PE(38:6;0)|Harshfield et al. 2021_LIPC_PE(36:4)_[M+H]1+|Harshfield et al. 2021_LIPC_PE(40:7)_[M-H]1-|Harshfield et al. 2021_LIPC_DG_38:6_[M+H-H2O]1+|Harshfield et al. 2021_LIPC_PE_34:1_[M-H]1-|Harshfield et al. 2021_LIPC_PE_36:3_[M-H]1-
cluster11	15	58392768	56892768	59892768	ALDH1A2	known	15:58392768:T:G	rs4775044	4.48588e-08	G	0.496089	0.999108	NA	0	2.44745e-72	PE 16:0;0_20:4;0	intron_variant	ALDH1A2	0.93276	chr15_58392768_T_G		4.75e-08,PC O-16:1;0/20:4;0,15:58388755:T:C		-0.375458	-0.146603	-0.284733	0.153727			Surakka et al. 2015_LIPC|Hoffmann et al. 2018_LIPC|Hoffmann et al. 2018_AQP9;LIPC|Hoffmann et al. 2018_LIPC|Klarin et al. 2018_AQP9;LIPC	Hoffmann et al. 2018_LIPC|Hoffmann et al. 2018_AQP9;LIPC|Hoffmann et al. 2018_LIPC|Hoffmann et al. 2018_AQP9;LIPC|Klarin et al. 2018_AQP9;LIPC|Graham et al. 2021_ALDH1A2	Harshfield et al. 2021_LIPC_PE(34:2)_[M+H]1+|Harshfield et al. 2021_LIPC_PE(36:4)_[M+H]1+|Harshfield et al. 2021_LIPC_PC(33:2)_[M+H]1+ / PE(36:2)_[M+H]1+ / PA(38:3)_[M+NH4]1+|Cadby et al. 2022_ALDH1A2_Total CE|Cadby et al. 2022_ALDH1A2_Total PG|Cadby et al. 2022_ALDH1A2_LPE(16:0) [sn2]|Cadby et al. 2022_ALDH1A2_LPE(18:0) [sn1]|Cadby et al. 2022_ALDH1A2_LPE(18:1) [sn2]|Cadby et al. 2022_ALDH1A2_PE(15-MHDA_20:4)|Cadby et al. 2022_ALDH1A2_PE(16:0_16:1)|Cadby et al. 2022_ALDH1A2_PE(16:0_18:3) (a)|Cadby et al. 2022_ALDH1A2_PE(16:0_20:4)|Cadby et al. 2022_ALDH1A2_PE(16:1_18:2)|Cadby et al. 2022_ALDH1A2_PE(16:0_18:1)|Cadby et al. 2022_ALDH1A2_PE(16:0_20:5)
cluster4	15	58430391	56930391	59930391	ALDH1A2	known	15:58430391:G:GC	rs35980001	1.94582e-16	GC	0.240187	0.985805	NA	0	8.0401e-86	PE 16:0;0_20:4;0	intron_variant	LIPC	1.2161	chr15_58434769_C_CGCTGCTCCAAAGAGCAGCT,chr15_58395404_T_C,chr15_58563549_C_T				-0.0766925	0.0150798	-0.0555494	-0.049507		Graham et al. 2021_ALDH1A2	Liu et al. 2017_SNX27|Hoffmann et al. 2018_SNX27|Graham et al. 2021_ALDH1A2|Hoffmann et al. 2018_LIPC	Graham et al. 2021_ALDH1A2|Teslovich et al. 2010_LIPC|Surakka et al. 2015_LIPC|Hoffmann et al. 2018_LIPC|Surakka et al. 2015_LIPC|Hoffmann et al. 2018_LIPC|Graham et al. 2021_ALDH1A2|Graham et al. 2021_ALDH1A2|Graham et al. 2021_ALDH1A2|Liu et al. 2017_SNX27|Hoffmann et al. 2018_SNX27|Hoffmann et al. 2018_LIPC|Hoffmann et al. 2018_LIPC	Long et al. 2017_ALDH1A2/LIPC_1-palmitoyl-GPE (16:0)|Long et al. 2017_ALDH1A2/LIPC_1-palmitoyl-2-docosahexaenoyl-GPE (16:0/22:6)|Harshfield et al. 2021_LIPC_PE(36:4)_[M+H]1+|Harshfield et al. 2021_LIPC_PC(33:2)_[M+H]1+ / PE(36:2)_[M+H]1+ / PA(38:3)_[M+NH4]1+|Harshfield et al. 2021_LIPC_PC(35:4)_[M+H]1+ / PE(38:4)_[M+H]1+ / PA(40:5)_[M+NH4]1+|Harshfield et al. 2021_LIPC_PC(37:6)_[M+H]1+ / PE(40:6)_[M+H]1+ / PA(42:7)_[M+NH4]1+|Cadby et al. 2022_LIPC, LIPC-AS1, ALDH1A2_Total PE|Cadby et al. 2022_LIPC, LIPC-AS1, ALDH1A2_CE(18:3)|Cadby et al. 2022_LIPC, LIPC-AS1, ALDH1A2_DG(18:1_20:3)|Cadby et al. 2022_LIPC, LIPC-AS1, ALDH1A2_LPE(16:0) [sn2]|Cadby et al. 2022_LIPC, LIPC-AS1, ALDH1A2_LPE(17:0) [sn2]|Cadby et al. 2022_LIPC, LIPC-AS1, ALDH1A2_LPE(18:1) [sn1]|Cadby et al. 2022_LIPC, LIPC-AS1, ALDH1A2_LPE(20:4) [sn2]|Cadby et al. 2022_LIPC, LIPC-AS1, ALDH1A2_PE(15-MHDA_18:1)|Cadby et al. 2022_LIPC, LIPC-AS1, ALDH1A2_PE(15-MHDA_22:6)
cluster5	15	58563549	57063549	60063549	LIPC	known	15:58563549:C:T	rs113298164	4.41209e-15	T	0.0167715	1	NA	0	4.24011e-47	PE 16:0;0_20:4;0	missense_variant	LIPC	4.4077	chr15_58563549_C_T,chr15_58431476_C_T		1.23e-12,PC 18:0;0_18:2;0,15:58563549:C:T	1.23e-12,PC 18:0;0_18:2;0,15:58563549:C:T	0.324301	0.179387	0.390062	0.166343	Liu et al. 2017_LIPC|Klarin et al. 2018_ADAM10|Klarin et al. 2018_RNF111		Liu et al. 2017_LIPC|Graham et al. 2021_RNF111	Graham et al. 2021_RNF111|Graham et al. 2021_RNF111	Cadby et al. 2022_LIPC_Total PE
cluster3	15	89116220	87616220	90616220	ABHD2	known	15:89116220:G:A	rs293396	7.67383e-09	A	0.407595	0.994193	NA	0	3.75348e-08	PC 18:2;0_20:4;0	intron_variant	ABHD2	0.9283	chr15_89116220_G_A		2.50e-08,PC 18:2;0_20:4;0,15:89110533:A:G		-0.310944	-0.0170931	-0.0906891	0.24683	inRegion:Klarin et al. 2018_PLIN1,inRegion:Graham et al. 2021_PLIN1,inRegion:Graham et al. 2021_PLIN1			inRegion:Graham et al. 2021_PLIN1
cluster11	16	15036737	13536737	16536737	PDXDC1	known	16:15036737:A:G	rs6498540	2.3353e-26	G	0.334003	0.994168	NA	0	1.59374e-35	CE 20:3;0	3_prime_UTR_variant	PDXDC1	1.1603	chr16_15036737_A_G,chr16_15054789_C_A		5.73e-17,PC O-16:0;0/20:3;0,16:15036737:A:G	5.73e-17,PC O-16:0;0/20:3;0,16:15036737:A:G	0.0201164	0.0698313	0.100164	0.0769484	Liu et al. 2017_NTAN1|Graham et al. 2021_PDXDC1|Liu et al. 2017_PDXDC1|Hoffmann et al. 2018_PDXDC1;RRN3			Willer et al. 2013_PDXDC1|Hoffmann et al. 2018_PDXDC1|Liu et al. 2017_NTAN1|Liu et al. 2017_PDXDC1|Hoffmann et al. 2018_PDXDC1;RRN3|Klarin et al. 2018_PDXDC1/NTAN1|Graham et al. 2021_PDXDC1|Graham et al. 2021_PDXDC1	Draisma et al. 2015_PDXDC1_PLA2G10_lysoPC a C20:3|Harshfield et al. 2021_PDXDC1_PC(36:3)_[M+H]1+ / PE(39:3)_[M+H]1+ / PA(41:4)_[M+NH4]1+|Harshfield et al. 2021_PDXDC1_PC(38:3)_[M+H]1+ / PE(41:3)_[M+H]1+ / PA(43:4)_[M+NH4]1+|Cadby et al. 2022_PDXDC1, NTAN1_CE(20:3)|Cadby et al. 2022_PDXDC1, NTAN1_LPC(20:3) [sn1]|Cadby et al. 2022_PDXDC1, NTAN1_PC(18:0_20:3)|Harshfield et al. 2021_PDXDC1_CE(20:3)_[M+NH4]1+|Harshfield et al. 2021_PDXDC1_PC(38:3)_[M+OAc]1- / PS(42:2)_[M-H]1-|Cadby et al. 2022_PDXDC1, NTAN1_DG(18:1_20:3)|Cadby et al. 2022_NTAN1, PDXDC1_LPC(20:3) [sn1]|Cadby et al. 2022_NTAN1, PDXDC1_PC(16:0_20:3) (a)
cluster2	16	15036737	13536737	16536737	PDXDC1	known	16:15036737:A:G	rs6498540	3.90811e-39	G	0.334003	0.994168	NA	0	1.59374e-35	CE 20:3;0	3_prime_UTR_variant	PDXDC1	1.1603	chr16_15038105_A_G,chr16_15080714_G_A		5.24e-12,PI 18:0;0_20:3;0,16:15036737:A:G	5.24e-12,PI 18:0;0_20:3;0,16:15036737:A:G	0.238011	-0.0159006	0.0655155	-0.128885	Liu et al. 2017_NTAN1|Graham et al. 2021_PDXDC1|Liu et al. 2017_PDXDC1|Hoffmann et al. 2018_PDXDC1;RRN3			Willer et al. 2013_PDXDC1|Hoffmann et al. 2018_PDXDC1|Liu et al. 2017_NTAN1|Liu et al. 2017_PDXDC1|Hoffmann et al. 2018_PDXDC1;RRN3|Klarin et al. 2018_PDXDC1/NTAN1|Graham et al. 2021_PDXDC1|Graham et al. 2021_PDXDC1	Draisma et al. 2015_PDXDC1_PLA2G10_lysoPC a C20:3|Harshfield et al. 2021_PDXDC1_PC(36:3)_[M+H]1+ / PE(39:3)_[M+H]1+ / PA(41:4)_[M+NH4]1+|Harshfield et al. 2021_PDXDC1_PC(38:3)_[M+H]1+ / PE(41:3)_[M+H]1+ / PA(43:4)_[M+NH4]1+|Cadby et al. 2022_PDXDC1, NTAN1_CE(20:3)|Cadby et al. 2022_PDXDC1, NTAN1_LPC(20:3) [sn1]|Cadby et al. 2022_PDXDC1, NTAN1_PC(18:0_20:3)|Harshfield et al. 2021_PDXDC1_CE(20:3)_[M+NH4]1+|Harshfield et al. 2021_PDXDC1_PC(38:3)_[M+OAc]1- / PS(42:2)_[M-H]1-|Cadby et al. 2022_PDXDC1, NTAN1_DG(18:1_20:3)|Cadby et al. 2022_NTAN1, PDXDC1_LPC(20:3) [sn1]|Cadby et al. 2022_NTAN1, PDXDC1_PC(16:0_20:3) (a)
cluster3	16	15038117	13538117	16538117	PDXDC1	known	16:15038117:G:T	rs1136001	9.69525e-53	T	0.315186	1	NA	0	2.27234e-36	CE 20:3;0	missense_variant	NTAN1	1.112	chr16_15038105_A_G,chr16_15078261_T_C		1.90e-36,CE 20:3;0,16:15038105:A:G	1.90e-36,CE 20:3;0,16:15038105:A:G	-0.185863	0.312721	0.216085	0.100025				Willer et al. 2013_PDXDC1|Hoffmann et al. 2018_PDXDC1|Liu et al. 2017_NTAN1|Liu et al. 2017_PDXDC1|Hoffmann et al. 2018_PDXDC1;RRN3|Klarin et al. 2018_PDXDC1/NTAN1|Graham et al. 2021_PDXDC1|Graham et al. 2021_PDXDC1	Harshfield et al. 2021_NTAN1_CE(20:3)_[M+NH4]1+|Harshfield et al. 2021_NTAN1_PE(40:2)_[M-H]1-|Harshfield et al. 2021_NTAN1_PC(38:3)_[M+OAc]1- / PS(42:2)_[M-H]1-|Harshfield et al. 2021_NTAN1_CE_20:3_[M+NH4]1+|Harshfield et al. 2021_NTAN1_PC_38:3_[M+H]1+ / PE_41:3_[M+H]1+ / PA_43:4_[M+NH4]1+|Cadby et al. 2022_NTAN1, PDXDC1_LPC(20:3) [sn1]|Cadby et al. 2022_NTAN1, PDXDC1_PC(16:0_20:3) (a)|Harshfield et al. 2021_PDXDC1_CE(20:3)_[M+NH4]1+|Harshfield et al. 2021_PDXDC1_PC_35:2_[M+H]1+ / PE_38:2_[M+H]1+ / PA_40:3_[M+NH4]1+|Cadby et al. 2022_NTAN1, PDXDC1_CE(20:3)
cluster5	16	15051395	13551395	16551395	PDXDC1	known	16:15051395:C:T	rs55727637	1.71118e-08	T	0.298983	0.99702	NA	0	3.30003e-26	CE 20:3;0	intron_variant	NTAN1	1.035	chr16_15053481_A_T		5.22e-09,PC 15:0;0_18:2;0,16:15051395:C:T		0.295019	0.189296	0.377435	0.145347	Liu et al. 2017_NTAN1|Graham et al. 2021_PDXDC1|Liu et al. 2017_PDXDC1|Hoffmann et al. 2018_PDXDC1;RRN3			Willer et al. 2013_PDXDC1|Hoffmann et al. 2018_PDXDC1|Liu et al. 2017_NTAN1|Liu et al. 2017_PDXDC1|Hoffmann et al. 2018_PDXDC1;RRN3|Klarin et al. 2018_PDXDC1/NTAN1|Graham et al. 2021_PDXDC1|Graham et al. 2021_PDXDC1	Harshfield et al. 2021_NTAN1_CE(20:3)_[M+NH4]1+|Harshfield et al. 2021_NTAN1_PC(38:3)_[M+H]1+ / PE(41:3)_[M+H]1+ / PA(43:4)_[M+NH4]1+|Cadby et al. 2022_NTAN1, PDXDC1_CE(20:3)|Cadby et al. 2022_NTAN1, PDXDC1_LPC(20:3) [sn2]|Cadby et al. 2022_NTAN1, PDXDC1_PC(40:7) (a)|Cadby et al. 2022_PDXDC1, NTAN1_PC(16:0_20:3) (a)|Cadby et al. 2022_PDXDC1, NTAN1_PC(18:1_20:3)
cluster11	16	56955918	55455918	58455918	CETP	known	16:56955918:G:A	rs12923459	1.55715e-08	A	0.457172	0.992966	NA	0	1.08319e-09	PC 16:0;0_16:0;0	intergenic_variant		0.95717	chr16_56955918_G_A		3.15e-09,PC O-18:1;0/20:4;0,16:56955918:G:A		-0.252252	0.00680661	-0.0926593	0.111002				Willer et al. 2013_CETP|Liu et al. 2017_CETP|Hoffmann et al. 2018_CETP|Surakka et al. 2015_CETP|Hoffmann et al. 2018_CETP|Liu et al. 2017_OR10K2|Hoffmann et al. 2018_OR10K2|Liu et al. 2017_OR10K2|Hoffmann et al. 2018_OR10K2|Liu et al. 2017_CETP|Liu et al. 2017_CETP|Hoffmann et al. 2018_CETP|Hoffmann et al. 2018_HERPUD1;CETP|Hoffmann et al. 2018_CETP|Hoffmann et al. 2018_CETP|Hoffmann et al. 2018_CETP|Klarin et al. 2018_CETP|Graham et al. 2021_CETP	Cadby et al. 2022_AC012181.1, HERPUD1, AC012181.1_Total TG(O)
cluster2	16	56956804	55456804	58456804	CETP	known	16:56956804:C:A	rs247617	7.72688e-29	A	0.278171	1	NA	0	9.82807e-15	PC 16:0;0_18:2;0	intergenic_variant		0.86954	chr16_56954132_C_T,chr16_56966973_G_A		8.30e-10,PC 16:1;0_18:2;0,16:56953457:T:C		0.275745	-0.0947945	0.0195832	-0.0748994	Hoffmann et al. 2018_CETP|Graham et al. 2021_CETP|Hoffmann et al. 2018_HERPUD1;CETP|Liu et al. 2017_OR10K2|Hoffmann et al. 2018_OR10K2	Surakka et al. 2015_CETP|Hoffmann et al. 2018_CETP|Hoffmann et al. 2018_HERPUD1;CETP	Hoffmann et al. 2018_CETP|Graham et al. 2021_CETP|Graham et al. 2021_CETP|Hoffmann et al. 2018_HERPUD1;CETP|Liu et al. 2017_OR10K2	Hoffmann et al. 2018_CETP|Graham et al. 2021_CETP|Graham et al. 2021_CETP|Teslovich et al. 2010_CETP|Hoffmann et al. 2018_CETP|Willer et al. 2013_CETP|Liu et al. 2017_CETP|Hoffmann et al. 2018_CETP|Surakka et al. 2015_CETP|Hoffmann et al. 2018_CETP|Liu et al. 2017_OR10K2|Hoffmann et al. 2018_OR10K2|Liu et al. 2017_OR10K2|Hoffmann et al. 2018_OR10K2|Liu et al. 2017_CETP|Hoffmann et al. 2018_HERPUD1;CETP|Hoffmann et al. 2018_CETP|Klarin et al. 2018_CETP|Graham et al. 2021_CETP	Draisma et al. 2015_CETP_PC ae C34:2|Harshfield et al. 2021_CETP_PC-O_18:0_[M+H]1+ / LPE_21:0_[M+H]1+
cluster5	16	56956804	55456804	58456804	CETP	known	16:56956804:C:A	rs247617	1.13284e-26	A	0.278171	1	NA	0	9.82807e-15	PC 16:0;0_18:2;0	intergenic_variant		0.86954	chr16_56960616_C_T,chr16_56963437_C_CA		1.20e-13,PC 15:0;0_18:2;0,16:56960616:C:T	1.20e-13,PC 15:0;0_18:2;0,16:56960616:C:T	0.267587	0.123875	0.309969	0.1775	Hoffmann et al. 2018_CETP|Graham et al. 2021_CETP|Hoffmann et al. 2018_HERPUD1;CETP|Liu et al. 2017_OR10K2|Hoffmann et al. 2018_OR10K2	Surakka et al. 2015_CETP|Hoffmann et al. 2018_CETP|Hoffmann et al. 2018_HERPUD1;CETP	Hoffmann et al. 2018_CETP|Graham et al. 2021_CETP|Graham et al. 2021_CETP|Hoffmann et al. 2018_HERPUD1;CETP|Liu et al. 2017_OR10K2	Hoffmann et al. 2018_CETP|Graham et al. 2021_CETP|Graham et al. 2021_CETP|Teslovich et al. 2010_CETP|Hoffmann et al. 2018_CETP|Willer et al. 2013_CETP|Liu et al. 2017_CETP|Hoffmann et al. 2018_CETP|Surakka et al. 2015_CETP|Hoffmann et al. 2018_CETP|Liu et al. 2017_OR10K2|Hoffmann et al. 2018_OR10K2|Liu et al. 2017_OR10K2|Hoffmann et al. 2018_OR10K2|Liu et al. 2017_CETP|Hoffmann et al. 2018_HERPUD1;CETP|Hoffmann et al. 2018_CETP|Klarin et al. 2018_CETP|Graham et al. 2021_CETP	Draisma et al. 2015_CETP_PC ae C34:2|Harshfield et al. 2021_CETP_PC-O_18:0_[M+H]1+ / LPE_21:0_[M+H]1+
cluster4	16	56959249	55459249	58459249	CETP	known	16:56959249:G:A	rs12149545	4.70206e-10	A	0.274943	0.99943	NA	0	6.20519e-14	PC 16:0;0_16:0;0	upstream_gene_variant	CETP	0.88891	chr16_56959249_G_A				0.330898	-0.274072	-0.215053	-0.448157				Teslovich et al. 2010_CETP|Hoffmann et al. 2018_CETP|Willer et al. 2013_CETP|Liu et al. 2017_CETP|Hoffmann et al. 2018_CETP|Surakka et al. 2015_CETP|Hoffmann et al. 2018_CETP|Liu et al. 2017_OR10K2|Hoffmann et al. 2018_OR10K2|Liu et al. 2017_OR10K2|Hoffmann et al. 2018_OR10K2|Liu et al. 2017_CETP|Hoffmann et al. 2018_HERPUD1;CETP|Hoffmann et al. 2018_CETP|Klarin et al. 2018_CETP|Graham et al. 2021_CETP	Cadby et al. 2022_CETP, AC012181.1, AC012181.1, CETP_Total PC|Cadby et al. 2022_CETP, AC012181.1, AC012181.1, CETP_Total PI|Cadby et al. 2022_CETP, AC012181.1, AC012181.1, CETP_PC(16:0_18:2)|Cadby et al. 2022_CETP, AC012181.1, AC012181.1, CETP_PC(17:1_18:2)|Cadby et al. 2022_CETP, AC012181.1, AC012181.1, CETP_PC(18:1_18:1)|Cadby et al. 2022_CETP, AC012181.1, AC012181.1, CETP_PC(18:2_18:2)|Cadby et al. 2022_CETP, AC012181.1, AC012181.1, CETP_PC(O-16:0/16:0)|Cadby et al. 2022_CETP, AC012181.1, AC012181.1, CETP_PC(O-18:1/18:1)|Cadby et al. 2022_CETP, AC012181.1, AC012181.1, CETP_PC(O-32:1)|Cadby et al. 2022_CETP, AC012181.1, AC012181.1, CETP_PC(O-38:5)
cluster8	16	56959249	55459249	58459249	CETP	known	16:56959249:G:A	rs12149545	8.88334e-19	A	0.274943	0.99943	NA	0	6.20519e-14	PC 16:0;0_16:0;0	upstream_gene_variant	CETP	0.88891	chr16_56954132_C_T,chr16_56972678_C_T		2.73e-08,CE 18:0;0,16:56953853:C:T		-0.322157	0.0410076	-0.0554653	0.176168				Teslovich et al. 2010_CETP|Hoffmann et al. 2018_CETP|Willer et al. 2013_CETP|Liu et al. 2017_CETP|Hoffmann et al. 2018_CETP|Surakka et al. 2015_CETP|Hoffmann et al. 2018_CETP|Liu et al. 2017_OR10K2|Hoffmann et al. 2018_OR10K2|Liu et al. 2017_OR10K2|Hoffmann et al. 2018_OR10K2|Liu et al. 2017_CETP|Hoffmann et al. 2018_HERPUD1;CETP|Hoffmann et al. 2018_CETP|Klarin et al. 2018_CETP|Graham et al. 2021_CETP	Cadby et al. 2022_CETP, AC012181.1, AC012181.1, CETP_Total PC|Cadby et al. 2022_CETP, AC012181.1, AC012181.1, CETP_Total PI|Cadby et al. 2022_CETP, AC012181.1, AC012181.1, CETP_PC(16:0_18:2)|Cadby et al. 2022_CETP, AC012181.1, AC012181.1, CETP_PC(17:1_18:2)|Cadby et al. 2022_CETP, AC012181.1, AC012181.1, CETP_PC(18:1_18:1)|Cadby et al. 2022_CETP, AC012181.1, AC012181.1, CETP_PC(18:2_18:2)|Cadby et al. 2022_CETP, AC012181.1, AC012181.1, CETP_PC(O-16:0/16:0)|Cadby et al. 2022_CETP, AC012181.1, AC012181.1, CETP_PC(O-18:1/18:1)|Cadby et al. 2022_CETP, AC012181.1, AC012181.1, CETP_PC(O-32:1)|Cadby et al. 2022_CETP, AC012181.1, AC012181.1, CETP_PC(O-38:5)
cluster10	16	56960616	55460616	58460616	CETP	known	16:56960616:C:T	rs17231506	9.38186e-14	T	0.27829	0.998683	NA	0	8.35003e-15	PC 16:0;0_18:2;0	upstream_gene_variant	CETP	0.87206	chr16_56960616_C_T		5.42e-12,PC O-16:1;0/18:2;0,16:56960616:C:T	5.42e-12,PC O-16:1;0/18:2;0,16:56960616:C:T	-0.453689	-0.0609823	-0.206167	0.253936	Surakka et al. 2015_CETP|Hoffmann et al. 2018_CETP|Hoffmann et al. 2018_CETP|Hoffmann et al. 2018_HERPUD1;CETP|Hoffmann et al. 2018_OR10K2	Teslovich et al. 2010_CETP|Liu et al. 2017_CETP|Hoffmann et al. 2018_CETP|Hoffmann et al. 2018_HERPUD1;CETP	Liu et al. 2017_CETP|Hoffmann et al. 2018_CETP|Hoffmann et al. 2018_HERPUD1;CETP|Liu et al. 2017_OR10K2|Hoffmann et al. 2018_OR10K2	Liu et al. 2017_CETP|Hoffmann et al. 2018_CETP|Hoffmann et al. 2018_CETP|Graham et al. 2021_CETP|Teslovich et al. 2010_CETP|Hoffmann et al. 2018_CETP|Willer et al. 2013_CETP|Liu et al. 2017_CETP|Hoffmann et al. 2018_CETP|Surakka et al. 2015_CETP|Hoffmann et al. 2018_CETP|Liu et al. 2017_OR10K2|Hoffmann et al. 2018_OR10K2|Liu et al. 2017_OR10K2|Hoffmann et al. 2018_OR10K2|Liu et al. 2017_CETP|Hoffmann et al. 2018_HERPUD1;CETP|Hoffmann et al. 2018_CETP|Klarin et al. 2018_CETP|Graham et al. 2021_CETP	Cadby et al. 2022_CETP, AC012181.1, AC012181.1, CETP_Total PC|Cadby et al. 2022_CETP, AC012181.1, AC012181.1, CETP_Total PI|Cadby et al. 2022_CETP, AC012181.1, AC012181.1, CETP_PC(16:0_18:1)|Cadby et al. 2022_CETP, AC012181.1, AC012181.1, CETP_PC(16:0_18:3) (b)|Cadby et al. 2022_CETP, AC012181.1, AC012181.1, CETP_PC(17:0_18:2)|Cadby et al. 2022_CETP, AC012181.1, AC012181.1, CETP_PC(18:0_18:2)|Cadby et al. 2022_CETP, AC012181.1, AC012181.1, CETP_PC(18:1_18:2)|Cadby et al. 2022_CETP, AC012181.1, AC012181.1, CETP_PC(20:0_20:4)|Cadby et al. 2022_CETP, AC012181.1, AC012181.1, CETP_PC(O-16:0/16:0)|Cadby et al. 2022_CETP, AC012181.1, AC012181.1, CETP_PC(O-18:1/18:1)
cluster3	16	56960616	55460616	58460616	CETP	known	16:56960616:C:T	rs17231506	1.27346e-33	T	0.27829	0.998683	NA	0	8.35003e-15	PC 16:0;0_18:2;0	upstream_gene_variant	CETP	0.87206	chr16_56957451_C_T,chr16_56973441_C_T,chr16_56951827_CTT_C		1.54e-14,PC 16:0;0_16:0;0,16:56960616:C:T	1.54e-14,PC 16:0;0_16:0;0,16:56960616:C:T	-0.480135	0.170738	-0.0127641	0.268196	Surakka et al. 2015_CETP|Hoffmann et al. 2018_CETP|Hoffmann et al. 2018_CETP|Hoffmann et al. 2018_HERPUD1;CETP|Hoffmann et al. 2018_OR10K2	Teslovich et al. 2010_CETP|Liu et al. 2017_CETP|Hoffmann et al. 2018_CETP|Hoffmann et al. 2018_HERPUD1;CETP	Liu et al. 2017_CETP|Hoffmann et al. 2018_CETP|Hoffmann et al. 2018_HERPUD1;CETP|Liu et al. 2017_OR10K2|Hoffmann et al. 2018_OR10K2	Liu et al. 2017_CETP|Hoffmann et al. 2018_CETP|Hoffmann et al. 2018_CETP|Graham et al. 2021_CETP|Teslovich et al. 2010_CETP|Hoffmann et al. 2018_CETP|Willer et al. 2013_CETP|Liu et al. 2017_CETP|Hoffmann et al. 2018_CETP|Surakka et al. 2015_CETP|Hoffmann et al. 2018_CETP|Liu et al. 2017_OR10K2|Hoffmann et al. 2018_OR10K2|Liu et al. 2017_OR10K2|Hoffmann et al. 2018_OR10K2|Liu et al. 2017_CETP|Hoffmann et al. 2018_HERPUD1;CETP|Hoffmann et al. 2018_CETP|Klarin et al. 2018_CETP|Graham et al. 2021_CETP	Cadby et al. 2022_CETP, AC012181.1, AC012181.1, CETP_Total PC|Cadby et al. 2022_CETP, AC012181.1, AC012181.1, CETP_Total PI|Cadby et al. 2022_CETP, AC012181.1, AC012181.1, CETP_PC(16:0_18:1)|Cadby et al. 2022_CETP, AC012181.1, AC012181.1, CETP_PC(16:0_18:3) (b)|Cadby et al. 2022_CETP, AC012181.1, AC012181.1, CETP_PC(17:0_18:2)|Cadby et al. 2022_CETP, AC012181.1, AC012181.1, CETP_PC(18:0_18:2)|Cadby et al. 2022_CETP, AC012181.1, AC012181.1, CETP_PC(18:1_18:2)|Cadby et al. 2022_CETP, AC012181.1, AC012181.1, CETP_PC(20:0_20:4)|Cadby et al. 2022_CETP, AC012181.1, AC012181.1, CETP_PC(O-16:0/16:0)|Cadby et al. 2022_CETP, AC012181.1, AC012181.1, CETP_PC(O-18:1/18:1)
cluster7	16	67942417	66442417	71008555	LCAT	known	16:67942417:A:T	rs4986970	1.12557e-16	T	0.0275812	1	16:69508555:T:C	4.47311e-09	0.000235435	CE 20:4;0	missense_variant	LCAT	0.8321	chr16_67942417_A_T				-0.0605774	-0.127777	-0.240795	-0.22741	Liu et al. 2017_LCAT|Liu et al. 2017_TMED6		Graham et al. 2021_LCAT
cluster11	17	4789345	3289345	6289345	GLTPD2	known	17:4789345:G:T	rs79202680	1.9048e-40	T	0.0327448	0.984034	NA	0	4.29119e-60	SM 40:1;2	intron_variant	GLTPD2	10.255	chr17_4789345_G_T		4.94e-37,SM 34:0;2,17:4789345:G:T	4.94e-37,SM 34:0;2,17:4789345:G:T	0.049222	0.206931	0.192549	-0.0525026			Graham et al. 2021_GLTPD2	Graham et al. 2021_GLTPD2|Graham et al. 2021_GLTPD2|Surakka et al. 2015_TM4SF5|Graham et al. 2021_RABEP1|Graham et al. 2021_RABEP1	Tabassum et al. 2019_GLTPD2_SM(34:0;2)
cluster8	17	4789345	3289345	6289345	GLTPD2	known	17:4789345:G:T	rs79202680	1.07867e-79	T	0.0327448	0.984034	NA	0	4.29119e-60	SM 40:1;2	intron_variant	GLTPD2	10.255	chr17_4789345_G_T,chr17_4781933_G_A		4.61e-30,SM 42:2;2,17:4789345:G:T	4.61e-30,SM 42:2;2,17:4789345:G:T	0.12756	0.122531	0.114244	-0.168459			Graham et al. 2021_GLTPD2	Graham et al. 2021_GLTPD2|Graham et al. 2021_GLTPD2|Surakka et al. 2015_TM4SF5|Graham et al. 2021_RABEP1|Graham et al. 2021_RABEP1	Tabassum et al. 2019_GLTPD2_SM(34:0;2)
cluster7	17	21386711	19886711	22886711	KCNJ12	novel	17:21386711:C:T	rs6587148	2.05664e-09	C	0.381148	0.935518	NA	0	2.29856e-06	PC 16:1;0_20:4;0	intron_variant	KCNJ12	0.98836	chr17_21386428_C_T				0.073116	-0.339076	-0.287006	-0.0607794
cluster11	17	59341010	57841010	60841010	YPEL2	novel	17:59341010:C:T	rs149807191	2.06028e-09	T	0.0648966	0.985251	NA	0	7.28105e-08	PC O-16:0;0/20:4;0	intron_variant	YPEL2	1.4207	chr17_59341010_C_T				-0.0456512	0.0847704	0.0674744	0.0464732
cluster7	18	15119596	13619596	16619596	AP005242.1	known	18:15119596:T:C	rs1398981321	1.87377e-09	C	0.0078887	0.977915	NA	0	7.24727e-17	PC 14:0;0_18:2;0	intron_variant,non_coding_transcript_variant	NA	81.128	chr18_15119596_T_C				-0.0772034	-0.0148411	-0.0687259	-0.0407164					Tabassum et al. 2019_ROCK1_LPC(14:0;0)
cluster2	18	15154691	12735574	17736074	AP005901.2	known	18:15154691:G:A	rs186345573	2.52476e-28	A	0.00788496	0.97747	18:13621309:G:C,18:16850339:T:C	2.928272e-11,6.793820e-17	6.84037e-17	PC 14:0;0_18:2;0	upstream_gene_variant	NA	81.083	chr18_15787475_G_T,chr18_15714092_G_C,chr18_15528072_A_G,chr18_14697875_A_G		7.39e-20,PC 14:0;0_18:2;0,18:21651694:A:G	7.39e-20,PC 14:0;0_18:2;0,18:21651694:A:G	0.163548	0.0673219	0.149392	0.0417832					Tabassum et al. 2019_ROCK1_LPC(14:0;0)
cluster3	18	15154691	13654691	16654691	AP005901.2	known	18:15154691:G:A	rs186345573	1.30475e-15	A	0.00788496	0.97747	NA	0	6.84037e-17	PC 14:0;0_18:2;0	upstream_gene_variant	NA	81.083	chr18_15232862_C_T,chr18_15714092_G_C		6.18e-11,PC 16:1;0_18:1;0,18:15330159:T:A	6.18e-11,PC 16:1;0_18:1;0,18:15330159:T:A	-0.0178973	0.0111103	-0.0507589	-0.179462					Tabassum et al. 2019_ROCK1_LPC(14:0;0)
cluster2	18	18798665	17912930	19684400	ROCK1	known	18:18798665:C:A	rs1203942159	8.86009e-26	A	0.00975756	0.804384	NA	0	6.08494e-14	PC 14:0;0_18:2;0	intergenic_variant		NA	chr18_18798657_G_C,chr18_18886312_G_C,chr18_19275826_TG_T,chr18_18885968_G_C,chr18_18885957_G_C		7.39e-20,PC 14:0;0_18:2;0,18:21651694:A:G	7.39e-20,PC 14:0;0_18:2;0,18:21651694:A:G	0.161524	0.0483545	0.124752	0.0230143					Tabassum et al. 2019_ROCK1_LPC(14:0;0)
cluster7	18	21584376	20084376	23084376	ESCO1	known	18:21584376:ACTT:A	rs551922300	3.03362e-08	A	0.0072766	0.999388	NA	0	7.51333e-20	PC 14:0;0_18:2;0	5_prime_UTR_variant	ESCO1	18.969	chr18_21651694_A_G				-0.0825467	0.066578	0.00831556	-0.0214347					Tabassum et al. 2019_ROCK1_LPC(14:0;0)
cluster2	18	21651694	20765959	22537429	ABHD3	known	18:21651694:A:G	rs181026394	5.41888e-38	G	0.00727201	1	NA	0	7.39424e-20	PC 14:0;0_18:2;0	missense_variant	ABHD3	77.978	chr18_21651694_A_G,chr18_21657147_C_T,chr18_21542677_G_T,chr18_21101332_C_T		7.39e-20,PC 14:0;0_18:2;0,18:21651694:A:G	7.39e-20,PC 14:0;0_18:2;0,18:21651694:A:G	0.147001	0.0492122	0.119668	0.0232704					Tabassum et al. 2019_ROCK1_LPC(14:0;0)
cluster3	18	21651694	17386312	23151694	ABHD3	known	18:21651694:A:G	rs181026394	6.73514e-19	G	0.00727201	1	18:18886312:G:C	1.22189e-12	7.39424e-20	PC 14:0;0_18:2;0	missense_variant	ABHD3	77.978	chr18_21651694_A_G,chr18_21657147_C_T,chr18_21542677_G_T,chr18_18885906_G_T		6.18e-11,PC 16:1;0_18:1;0,18:15330159:T:A	6.18e-11,PC 16:1;0_18:1;0,18:15330159:T:A	-0.016256	0.0271002	-0.0230875	-0.144077					Tabassum et al. 2019_ROCK1_LPC(14:0;0)
cluster3	18	49653146	48153146	51153146	SMUG1P1	known	18:49653146:G:A	rs1943973	2.16717e-10	G	0.173021	1	NA	0	5.57528e-14	PI 18:0;0_18:2;0	downstream_gene_variant	SMUG1P1	0.97661	chr18_49653146_G_A,chr18_49598612_C_G,chr18_49583585_A_G,chr18_48966175_A_G		1.36e-12,PI 18:0;0_20:4;0,18:49628409:T:C	1.36e-12,PI 18:0;0_20:4;0,18:49628409:T:C	-0.0185758	-0.0698816	-0.165675	-0.261519	Teslovich et al. 2010_LIPG,inRegion:Liu et al. 2017_LIPG,inRegion:Klarin et al. 2018_LIPG,inRegion:Graham et al. 2021_AC016866.1,inRegion:Graham et al. 2021_AC016866.1	Liu et al. 2017_LIPG,inRegion:Graham et al. 2021_AC016866.1,inRegion:Graham et al. 2021_AC016866.1,inRegion:Graham et al. 2021_AC016866.1	Teslovich et al. 2010_LIPG|Hoffmann et al. 2018_LIPG,inRegion:Klarin et al. 2018_LIPG,inRegion:Graham et al. 2021_AC016866.1,inRegion:Graham et al. 2021_AC016866.1,inRegion:Graham et al. 2021_AC016866.1		Harshfield et al. 2021_LIPG_PI_36:2_[M+H]1+|Cadby et al. 2022_LIPG, SMUG1P1_Total PI|Cadby et al. 2022_LIPG, SMUG1P1_Total PI|Cadby et al. 2022_LIPG, SMUG1P1_Total PI|Cadby et al. 2022_SMUG1P1, SMUG1P1, RP11-813F20.2_Total PI
cluster2	18	49656294	48156294	51156294	SMUG1P1	known	18:49656294:A:G	rs1540037	1.09655e-15	A	0.243073	0.97147	NA	0	7.65849e-17	PI 18:1;0_18:1;0	intergenic_variant		0.96946	chr18_49592028_T_C,chr18_49634583_G_T,chr18_49579658_C_T		4.09e-15,PI 18:0;0_18:2;0,18:49656294:A:G	4.09e-15,PI 18:0;0_18:2;0,18:49656294:A:G	-0.0190326	-0.200597	-0.239839	-0.111327	Teslovich et al. 2010_LIPG|Klarin et al. 2018_LIPG,inRegion:Liu et al. 2017_LIPG,inRegion:Klarin et al. 2018_LIPG,inRegion:Graham et al. 2021_AC016866.1,inRegion:Graham et al. 2021_AC016866.1	Liu et al. 2017_LIPG,inRegion:Graham et al. 2021_AC016866.1,inRegion:Graham et al. 2021_AC016866.1,inRegion:Graham et al. 2021_AC016866.1	Teslovich et al. 2010_LIPG|Hoffmann et al. 2018_LIPG,inRegion:Klarin et al. 2018_LIPG,inRegion:Graham et al. 2021_AC016866.1,inRegion:Graham et al. 2021_AC016866.1,inRegion:Graham et al. 2021_AC016866.1		Harshfield et al. 2021_LIPG_PI_36:2_[M+H]1+|Cadby et al. 2022_LIPG, SMUG1P1_Total PI|Cadby et al. 2022_LIPG, SMUG1P1_Total PI|Cadby et al. 2022_SMUG1P1, LIPG, SMUG1P1_Total PI
cluster5	18	49656294	48156294	51156294	SMUG1P1	known	18:49656294:A:G	rs1540037	5.4359e-14	A	0.243073	0.97147	NA	0	7.65849e-17	PI 18:1;0_18:1;0	intergenic_variant		0.96946	chr18_49656294_A_G		7.66e-17,PI 18:1;0_18:1;0,18:49656294:A:G	7.66e-17,PI 18:1;0_18:1;0,18:49656294:A:G	-0.150915	-0.0449079	-0.102305	0.0823393	Teslovich et al. 2010_LIPG|Klarin et al. 2018_LIPG,inRegion:Liu et al. 2017_LIPG,inRegion:Klarin et al. 2018_LIPG,inRegion:Graham et al. 2021_AC016866.1,inRegion:Graham et al. 2021_AC016866.1	Liu et al. 2017_LIPG,inRegion:Graham et al. 2021_AC016866.1,inRegion:Graham et al. 2021_AC016866.1,inRegion:Graham et al. 2021_AC016866.1	Teslovich et al. 2010_LIPG|Hoffmann et al. 2018_LIPG,inRegion:Klarin et al. 2018_LIPG,inRegion:Graham et al. 2021_AC016866.1,inRegion:Graham et al. 2021_AC016866.1,inRegion:Graham et al. 2021_AC016866.1		Harshfield et al. 2021_LIPG_PI_36:2_[M+H]1+|Cadby et al. 2022_LIPG, SMUG1P1_Total PI|Cadby et al. 2022_LIPG, SMUG1P1_Total PI|Cadby et al. 2022_SMUG1P1, LIPG, SMUG1P1_Total PI
cluster8	19	8209156	6709156	12579868	CERS4	known	19:8209156:G:C	rs2336171	1.62464e-189	C	0.398749	0.994513	19:11079868:C:T	2.46753e-16	5.69804e-53	SM 38:2;2	intron_variant	CERS4	0.7526	chr19_8236164_C_T,chr19_8257849_G_T,chr19_8212732_G_A,chr19_8209156_G_C,chr19_8263971_A_G,chr19_8255671_G_A,chr19_8256444_A_ACT,chr19_8331430_T_C		5.70e-53,SM 38:2;2,19:8209156:G:C	5.70e-53,SM 38:2;2,19:8209156:G:C	0.0556479	-0.0147245	0.0363061	0.0187787				inRegion:Klarin et al. 2018_ANGPTL4	Long et al. 2017_CERS4_stearoyl sphingomyelin (d18:1/18:0)|Cadby et al. 2022_CTD-3020H12.3, CERS4_Cer(d16:1/20:0)|Demirkan et al. 2012_LASS4_SPM(20:1;0)|Demirkan et al. 2012_LASS4_SPM(18:0;0)|Cadby et al. 2022_CERS4_Cer(d18:1/20:0)
cluster3	19	11082239	9582239	12582239	SMARCA4	known	19:11082239:A:G	rs73015021	3.76451e-08	G	0.0921263	0.984304	NA	0	1.11778e-17	SM 34:1;2	downstream_gene_variant	SMARCA4	0.77989	chr19_11079088_T_C,chr19_11114839_G_T		4.48e-09,PI 18:0;0_20:4;0,19:11220266:A:G		-0.268201	-0.35805	-0.42111	0.12005	Liu et al. 2017_LDLR,inRegion:Liu et al. 2017_LOC55908	Teslovich et al. 2010_LDLR,inRegion:Liu et al. 2017_LDLR,inRegion:Liu et al. 2017_LDLR,inRegion:Liu et al. 2017_LDLR,inRegion:Liu et al. 2017_LDLR,inRegion:Liu et al. 2017_LDLR,inRegion:Graham et al. 2021_ZNF627,inRegion:Graham et al. 2021_ZNF627,inRegion:Graham et al. 2021_DOCK6	Teslovich et al. 2010_LDLR,inRegion:Liu et al. 2017_LDLR,inRegion:Liu et al. 2017_LDLR,inRegion:Liu et al. 2017_LDLR,inRegion:Liu et al. 2017_LDLR,inRegion:Liu et al. 2017_LDLR,inRegion:Graham et al. 2021_DOCK6,inRegion:Graham et al. 2021_DOCK6,inRegion:Graham et al. 2021_ZNF627	inRegion:Liu et al. 2017_LOC55908,inRegion:Graham et al. 2021_DOCK6,inRegion:Graham et al. 2021_DOCK6,inRegion:Graham et al. 2021_DOCK6	Cadby et al. 2022_SMARCA4, LDLR_Total CE|Cadby et al. 2022_SMARCA4, LDLR_Total PC(O)|Cadby et al. 2022_SMARCA4, LDLR_CE(20:2)|Cadby et al. 2022_SMARCA4, LDLR_Cer(d18:1/16:0)|Cadby et al. 2022_SMARCA4, LDLR_HexCer(d18:1/24:0)|Cadby et al. 2022_SMARCA4, LDLR_SM(d18:0/16:0)|Cadby et al. 2022_SMARCA4, LDLR_Total COH|Cadby et al. 2022_SMARCA4, LDLR_CE(20:2)|Cadby et al. 2022_SMARCA4, LDLR_Cer(d18:1/16:0)|Cadby et al. 2022_SMARCA4, LDLR_HexCer(d18:1/24:0)|Cadby et al. 2022_SMARCA4, LDLR_SM(d18:0/16:0)|Cadby et al. 2022_SMARCA4, LDLR_Total COH|Cadby et al. 2022_SMARCA4, LDLR_Total SM|Cadby et al. 2022_SMARCA4, LDLR_CE(22:4)
cluster7	19	11091312	9591312	12591312	LDLR	known	19:11091312:GT:G	rs60173709	3.99203e-14	G	0.0943337	0.999743	NA	0	1.1462e-17	SM 34:1;2	intron_variant	LDLR	0.88344	chr19_11079088_T_C,chr19_11118069_T_C		1.02e-13,CE 16:0;0,19:11079868:C:T	1.02e-13,CE 16:0;0,19:11079868:C:T	-0.0615059	-0.686501	-0.660704	-0.0589289	Liu et al. 2017_LDLR,inRegion:Liu et al. 2017_LOC55908	inRegion:Liu et al. 2017_LDLR,inRegion:Liu et al. 2017_LDLR,inRegion:Liu et al. 2017_LDLR,inRegion:Liu et al. 2017_LDLR,inRegion:Liu et al. 2017_LDLR,inRegion:Graham et al. 2021_ZNF627,inRegion:Graham et al. 2021_ZNF627,inRegion:Graham et al. 2021_DOCK6	inRegion:Liu et al. 2017_LDLR,inRegion:Liu et al. 2017_LDLR,inRegion:Liu et al. 2017_LDLR,inRegion:Liu et al. 2017_LDLR,inRegion:Liu et al. 2017_LDLR,inRegion:Graham et al. 2021_DOCK6,inRegion:Graham et al. 2021_DOCK6,inRegion:Graham et al. 2021_ZNF627	inRegion:Liu et al. 2017_LOC55908,inRegion:Graham et al. 2021_DOCK6,inRegion:Graham et al. 2021_DOCK6,inRegion:Graham et al. 2021_DOCK6	Cadby et al. 2022_SMARCA4, LDLR_Total CE|Cadby et al. 2022_SMARCA4, LDLR_Total PC(O)|Cadby et al. 2022_SMARCA4, LDLR_CE(20:2)|Cadby et al. 2022_SMARCA4, LDLR_Cer(d18:1/16:0)|Cadby et al. 2022_SMARCA4, LDLR_HexCer(d18:1/24:0)|Cadby et al. 2022_SMARCA4, LDLR_SM(d18:0/16:0)|Cadby et al. 2022_SMARCA4, LDLR_Total COH|Cadby et al. 2022_SMARCA4, LDLR_CE(20:2)|Cadby et al. 2022_SMARCA4, LDLR_Cer(d18:1/16:0)|Cadby et al. 2022_SMARCA4, LDLR_HexCer(d18:1/24:0)|Cadby et al. 2022_SMARCA4, LDLR_SM(d18:0/16:0)|Cadby et al. 2022_SMARCA4, LDLR_Total COH|Cadby et al. 2022_SMARCA4, LDLR_Total SM|Cadby et al. 2022_SMARCA4, LDLR_CE(22:4)
cluster8	19	19141970	17641970	20641970	TMEM161A	known	19:19141970:G:A	rs190121281	3.29925e-24	A	0.0396888	0.941549	NA	0	9.66421e-14	TAG 56:6;0	upstream_gene_variant	TMEM161A	465.38	chr19_19269704_A_G,chr19_19268740_C_T,chr19_18549557_C_G		2.75e-14,Cer 42:2;2,19:19269704:A:G	2.75e-14,Cer 42:2;2,19:19269704:A:G	-0.112607	-0.297974	-0.359795	-0.127669				Klarin et al. 2018_TM6SF2,inRegion:Klarin et al. 2018_GATAD2A
cluster3	19	19210016	17710016	20710016	NCAN	known	19:19210016:C:G	rs150057262	9.519e-15	G	0.0521856	0.942736	NA	0	3.66598e-14	TAG 56:6;0	upstream_gene_variant	NCAN	5.1499	chr19_19210016_C_G,chr19_19268740_C_T		8.55e-14,CE 18:3;0,19:19347579:A:G	8.55e-14,CE 18:3;0,19:19347579:A:G	-0.210129	-0.369223	-0.467221	-0.113919				Klarin et al. 2018_TM6SF2,inRegion:Klarin et al. 2018_GATAD2A
cluster7	19	19269704	17769704	20769704	TM6SF2	known	19:19269704:A:G	rs187429064	1.23875e-10	G	0.0535314	0.950312	NA	0	5.28121e-15	TAG 56:6;0	missense_variant	TM6SF2	5.1244	chr19_19269704_A_G,chr19_19346108_C_T		1.21e-11,CE 20:4;0,19:19269704:A:G	1.21e-11,CE 20:4;0,19:19269704:A:G	-0.154881	-0.508623	-0.609754	-0.233222				Klarin et al. 2018_TM6SF2,inRegion:Klarin et al. 2018_GATAD2A
cluster1	19	19347579	17847579	20847579	MAU2	known	19:19347579:A:G	rs182611493	3.86637e-12	G	0.0538013	0.947793	NA	0	6.27373e-15	TAG 56:6;0	intron_variant	MAU2	5.1702	chr19_19269704_A_G,chr19_19635342_G_T		8.42e-13,TAG 56:7;0,19:19347579:A:G	8.42e-13,TAG 56:7;0,19:19347579:A:G	0.1256	-0.183657	-0.214504	-0.316347				Klarin et al. 2018_TM6SF2,inRegion:Klarin et al. 2018_GATAD2A
cluster2	19	19347579	17847579	20847579	MAU2	known	19:19347579:A:G	rs182611493	9.19538e-10	G	0.0538013	0.947793	NA	0	6.27373e-15	TAG 56:6;0	intron_variant	MAU2	5.1702	chr19_19269704_A_G,chr19_19268740_C_T				0.251649	0.0265747	0.161207	0.0574745				Klarin et al. 2018_TM6SF2,inRegion:Klarin et al. 2018_GATAD2A
cluster9	19	44908684	43408684	46408684	APOE	known	19:44908684:T:C	rs429358	7.68488e-12	C	0.189202	0.999352	NA	0	9.21606e-22	CE 16:0;0	missense_variant	APOE	1.2906	chr19_44908684_T_C		9.20e-12,CE 20:2;0,19:44908684:T:C	9.20e-12,CE 20:2;0,19:44908684:T:C	-0.229364	-0.241174	-0.313428	0.0590714	Surakka et al. 2015_APOE|Hoffmann et al. 2018_APOE|Graham et al. 2021_APOE,inRegion:Graham et al. 2021_AC245748.1,inRegion:Graham et al. 2021_AC245748.1,inRegion:Graham et al. 2021_AC245748.1,inRegion:Graham et al. 2021_AC245748.1	Hoffmann et al. 2018_APOE|Teslovich et al. 2010_APOE-C1-C2|Hoffmann et al. 2018_APOE-C1-C2|Klarin et al. 2018_TOMM40,inRegion:Klarin et al. 2018_NECTIN2	Hoffmann et al. 2018_APOE|Teslovich et al. 2010_APOE-C1-C2|Hoffmann et al. 2018_APOE-C1-C2|Hoffmann et al. 2018_APOE|Klarin et al. 2018_APOE-C1-C2|Klarin et al. 2018_TOMM40	Hoffmann et al. 2018_APOE|Teslovich et al. 2010_APOE<U+2013>C1<U+2013>C2|Surakka et al. 2015_APOE<U+2013>C1<U+2013>C2|Liu et al. 2017_APOE<U+2013>C1<U+2013>C2|Hoffmann et al. 2018_APOE<U+2013>C1<U+2013>C2|Klarin et al. 2018_APOE<U+2013>C1<U+2013>C2|Surakka et al. 2015_APOE|Hoffmann et al. 2018_APOE|Graham et al. 2021_AC011481.3|Liu et al. 2017_APOE|Hoffmann et al. 2018_APOE|Hoffmann et al. 2018_APOC1|Hoffmann et al. 2018_APOE<U+2013>C1<U+2013>C2|Klarin et al. 2018_TOMM40|Klarin et al. 2018_APOC1|Graham et al. 2021_AC011481.3|Graham et al. 2021_AC011481.3|Graham et al. 2021_AC011481.3|Graham et al. 2021_AC011481.3,inRegion:Graham et al. 2021_AC245748.1,inRegion:Graham et al. 2021_AC245748.1	Cadby et al. 2022_APOE, TOMM40_Total LPE|Cadby et al. 2022_APOE, TOMM40_CE(22:0)|Cadby et al. 2022_APOE, TOMM40_CE(24:0)|Cadby et al. 2022_APOE, TOMM40_GM3(d18:1/24:0)|Cadby et al. 2022_APOE, TOMM40_LPC(19:0) [sn1] (b)|Cadby et al. 2022_APOE, TOMM40_LPC(20:1) [sn1]|Cadby et al. 2022_APOE, TOMM40_LPE(18:0) [sn2]|Cadby et al. 2022_APOE, TOMM40_SHexCer(d18:1/24:0(OH))
cluster11	19	44908822	43408822	46408822	APOE	known	19:44908822:C:T	rs7412	4.34207e-14	T	0.053066	1	NA	0	7.78668e-36	CE 18:2;0	missense_variant	APOE	0.56127	chr19_44908822_C_T,chr19_44940390_T_C,chr19_44893408_G_T		4.52e-09,PC O-16:0;0/20:3;0,19:44908822:C:T		-0.079358	0.00120205	-0.0650896	-0.05499	Liu et al. 2017_APOE,inRegion:Graham et al. 2021_AC245748.1,inRegion:Graham et al. 2021_AC245748.1,inRegion:Graham et al. 2021_AC245748.1,inRegion:Graham et al. 2021_AC245748.1	Surakka et al. 2015_APOE|Liu et al. 2017_APOE|Hoffmann et al. 2018_APOE,inRegion:Klarin et al. 2018_NECTIN2	Surakka et al. 2015_APOE|Liu et al. 2017_APOE	Liu et al. 2017_APOE|Hoffmann et al. 2018_APOE|Surakka et al. 2015_APOE|Hoffmann et al. 2018_APOE|Graham et al. 2021_AC011481.3|Liu et al. 2017_BCAM|Liu et al. 2017_ATP13A2|Klarin et al. 2018_BCAM|Klarin et al. 2018_BCAM;NECTIN2|Klarin et al. 2018_APOC1P1|Graham et al. 2021_AC011481.3|Graham et al. 2021_AC011481.3|Graham et al. 2021_AC011481.3|Graham et al. 2021_AC011481.3,inRegion:Graham et al. 2021_AC245748.1,inRegion:Graham et al. 2021_AC245748.1	Cadby et al. 2022_APOE_Total CE|Cadby et al. 2022_APOE_Total DE|Cadby et al. 2022_APOE_Total GM3|Cadby et al. 2022_APOE_Total LPE(P)|Cadby et al. 2022_APOE_Total PE(P)|Cadby et al. 2022_APOE_Total TG(O)|Cadby et al. 2022_APOE_CE(16:0)|Cadby et al. 2022_APOE_CE(18:0)|Cadby et al. 2022_APOE_CE(18:3)|Cadby et al. 2022_APOE_CE(20:2)|Cadby et al. 2022_APOE_CE(22:4)|Cadby et al. 2022_APOE_CE(22:6)|Cadby et al. 2022_APOE_CE(24:5)|Cadby et al. 2022_APOE_Cer(d16:1/20:0)
cluster3	19	44908822	43408822	46408822	APOE	known	19:44908822:C:T	rs7412	2.75294e-23	T	0.053066	1	NA	0	7.78668e-36	CE 18:2;0	missense_variant	APOE	0.56127	chr19_44908822_C_T,chr19_44908684_T_C				0.112988	-0.496935	-0.409163	-0.083943	Liu et al. 2017_APOE,inRegion:Graham et al. 2021_AC245748.1,inRegion:Graham et al. 2021_AC245748.1,inRegion:Graham et al. 2021_AC245748.1,inRegion:Graham et al. 2021_AC245748.1	Surakka et al. 2015_APOE|Liu et al. 2017_APOE|Hoffmann et al. 2018_APOE,inRegion:Klarin et al. 2018_NECTIN2	Surakka et al. 2015_APOE|Liu et al. 2017_APOE	Liu et al. 2017_APOE|Hoffmann et al. 2018_APOE|Surakka et al. 2015_APOE|Hoffmann et al. 2018_APOE|Graham et al. 2021_AC011481.3|Liu et al. 2017_BCAM|Liu et al. 2017_ATP13A2|Klarin et al. 2018_BCAM|Klarin et al. 2018_BCAM;NECTIN2|Klarin et al. 2018_APOC1P1|Graham et al. 2021_AC011481.3|Graham et al. 2021_AC011481.3|Graham et al. 2021_AC011481.3|Graham et al. 2021_AC011481.3,inRegion:Graham et al. 2021_AC245748.1,inRegion:Graham et al. 2021_AC245748.1	Cadby et al. 2022_APOE_Total CE|Cadby et al. 2022_APOE_Total DE|Cadby et al. 2022_APOE_Total GM3|Cadby et al. 2022_APOE_Total LPE(P)|Cadby et al. 2022_APOE_Total PE(P)|Cadby et al. 2022_APOE_Total TG(O)|Cadby et al. 2022_APOE_CE(16:0)|Cadby et al. 2022_APOE_CE(18:0)|Cadby et al. 2022_APOE_CE(18:3)|Cadby et al. 2022_APOE_CE(20:2)|Cadby et al. 2022_APOE_CE(22:4)|Cadby et al. 2022_APOE_CE(22:6)|Cadby et al. 2022_APOE_CE(24:5)|Cadby et al. 2022_APOE_Cer(d16:1/20:0)
cluster6	19	44908822	43408822	46408822	APOE	known	19:44908822:C:T	rs7412	2.00383e-18	T	0.053066	1	NA	0	7.78668e-36	CE 18:2;0	missense_variant	APOE	0.56127	chr19_44908822_C_T,chr19_44908684_T_C		5.61e-13,CE 22:6;0,19:44908822:C:T	5.61e-13,CE 22:6;0,19:44908822:C:T	0.171453	0.400874	0.357632	-0.208491	Liu et al. 2017_APOE,inRegion:Graham et al. 2021_AC245748.1,inRegion:Graham et al. 2021_AC245748.1,inRegion:Graham et al. 2021_AC245748.1,inRegion:Graham et al. 2021_AC245748.1	Surakka et al. 2015_APOE|Liu et al. 2017_APOE|Hoffmann et al. 2018_APOE,inRegion:Klarin et al. 2018_NECTIN2	Surakka et al. 2015_APOE|Liu et al. 2017_APOE	Liu et al. 2017_APOE|Hoffmann et al. 2018_APOE|Surakka et al. 2015_APOE|Hoffmann et al. 2018_APOE|Graham et al. 2021_AC011481.3|Liu et al. 2017_BCAM|Liu et al. 2017_ATP13A2|Klarin et al. 2018_BCAM|Klarin et al. 2018_BCAM;NECTIN2|Klarin et al. 2018_APOC1P1|Graham et al. 2021_AC011481.3|Graham et al. 2021_AC011481.3|Graham et al. 2021_AC011481.3|Graham et al. 2021_AC011481.3,inRegion:Graham et al. 2021_AC245748.1,inRegion:Graham et al. 2021_AC245748.1	Cadby et al. 2022_APOE_Total CE|Cadby et al. 2022_APOE_Total DE|Cadby et al. 2022_APOE_Total GM3|Cadby et al. 2022_APOE_Total LPE(P)|Cadby et al. 2022_APOE_Total PE(P)|Cadby et al. 2022_APOE_Total TG(O)|Cadby et al. 2022_APOE_CE(16:0)|Cadby et al. 2022_APOE_CE(18:0)|Cadby et al. 2022_APOE_CE(18:3)|Cadby et al. 2022_APOE_CE(20:2)|Cadby et al. 2022_APOE_CE(22:4)|Cadby et al. 2022_APOE_CE(22:6)|Cadby et al. 2022_APOE_CE(24:5)|Cadby et al. 2022_APOE_Cer(d16:1/20:0)
cluster7	19	44908822	43408822	46408822	APOE	known	19:44908822:C:T	rs7412	1.85571e-53	T	0.053066	1	NA	0	7.78668e-36	CE 18:2;0	missense_variant	APOE	0.56127	chr19_44908822_C_T,chr19_44908684_T_C		4.75e-28,CE 16:0;0,19:44908822:C:T	4.75e-28,CE 16:0;0,19:44908822:C:T	0.0149013	-0.651917	-0.543478	0.0544108	Liu et al. 2017_APOE,inRegion:Graham et al. 2021_AC245748.1,inRegion:Graham et al. 2021_AC245748.1,inRegion:Graham et al. 2021_AC245748.1,inRegion:Graham et al. 2021_AC245748.1	Surakka et al. 2015_APOE|Liu et al. 2017_APOE|Hoffmann et al. 2018_APOE,inRegion:Klarin et al. 2018_NECTIN2	Surakka et al. 2015_APOE|Liu et al. 2017_APOE	Liu et al. 2017_APOE|Hoffmann et al. 2018_APOE|Surakka et al. 2015_APOE|Hoffmann et al. 2018_APOE|Graham et al. 2021_AC011481.3|Liu et al. 2017_BCAM|Liu et al. 2017_ATP13A2|Klarin et al. 2018_BCAM|Klarin et al. 2018_BCAM;NECTIN2|Klarin et al. 2018_APOC1P1|Graham et al. 2021_AC011481.3|Graham et al. 2021_AC011481.3|Graham et al. 2021_AC011481.3|Graham et al. 2021_AC011481.3,inRegion:Graham et al. 2021_AC245748.1,inRegion:Graham et al. 2021_AC245748.1	Cadby et al. 2022_APOE_Total CE|Cadby et al. 2022_APOE_Total DE|Cadby et al. 2022_APOE_Total GM3|Cadby et al. 2022_APOE_Total LPE(P)|Cadby et al. 2022_APOE_Total PE(P)|Cadby et al. 2022_APOE_Total TG(O)|Cadby et al. 2022_APOE_CE(16:0)|Cadby et al. 2022_APOE_CE(18:0)|Cadby et al. 2022_APOE_CE(18:3)|Cadby et al. 2022_APOE_CE(20:2)|Cadby et al. 2022_APOE_CE(22:4)|Cadby et al. 2022_APOE_CE(22:6)|Cadby et al. 2022_APOE_CE(24:5)|Cadby et al. 2022_APOE_Cer(d16:1/20:0)
cluster8	19	44908822	43408822	46408822	APOE	known	19:44908822:C:T	rs7412	1.93247e-65	T	0.053066	1	NA	0	7.78668e-36	CE 18:2;0	missense_variant	APOE	0.56127	chr19_44908822_C_T,chr19_44919589_G_A		7.79e-36,CE 18:2;0,19:44908822:C:T	7.79e-36,CE 18:2;0,19:44908822:C:T	-0.231731	-0.315178	-0.329723	0.170717	Liu et al. 2017_APOE,inRegion:Graham et al. 2021_AC245748.1,inRegion:Graham et al. 2021_AC245748.1,inRegion:Graham et al. 2021_AC245748.1,inRegion:Graham et al. 2021_AC245748.1	Surakka et al. 2015_APOE|Liu et al. 2017_APOE|Hoffmann et al. 2018_APOE,inRegion:Klarin et al. 2018_NECTIN2	Surakka et al. 2015_APOE|Liu et al. 2017_APOE	Liu et al. 2017_APOE|Hoffmann et al. 2018_APOE|Surakka et al. 2015_APOE|Hoffmann et al. 2018_APOE|Graham et al. 2021_AC011481.3|Liu et al. 2017_BCAM|Liu et al. 2017_ATP13A2|Klarin et al. 2018_BCAM|Klarin et al. 2018_BCAM;NECTIN2|Klarin et al. 2018_APOC1P1|Graham et al. 2021_AC011481.3|Graham et al. 2021_AC011481.3|Graham et al. 2021_AC011481.3|Graham et al. 2021_AC011481.3,inRegion:Graham et al. 2021_AC245748.1,inRegion:Graham et al. 2021_AC245748.1	Cadby et al. 2022_APOE_Total CE|Cadby et al. 2022_APOE_Total DE|Cadby et al. 2022_APOE_Total GM3|Cadby et al. 2022_APOE_Total LPE(P)|Cadby et al. 2022_APOE_Total PE(P)|Cadby et al. 2022_APOE_Total TG(O)|Cadby et al. 2022_APOE_CE(16:0)|Cadby et al. 2022_APOE_CE(18:0)|Cadby et al. 2022_APOE_CE(18:3)|Cadby et al. 2022_APOE_CE(20:2)|Cadby et al. 2022_APOE_CE(22:4)|Cadby et al. 2022_APOE_CE(22:6)|Cadby et al. 2022_APOE_CE(24:5)|Cadby et al. 2022_APOE_Cer(d16:1/20:0)
cluster8	19	48629610	47129610	50129610	SPHK2	novel	19:48629610:G:C	rs61751862	6.28648e-16	C	0.0305294	1	NA	0	1.38737e-07	SM 34:2;2	missense_variant	SPHK2	2.4494	chr19_48629610_G_C				0.0578982	-0.0738603	-0.0048212	0.0812842
cluster5	19	54142105	52642105	55642105	CNOT3	known	19:54142105:G:A	rs36634	2.46639e-11	G	0.407061	0.998442	NA	0	2.15092e-79	PI 18:0;0_18:2;0	5_prime_UTR_variant	CNOT3	NA	chr19_54141163_A_G		6.21e-13,PI 18:1;0_18:1;0,19:54142105:G:A	6.21e-13,PI 18:1;0_18:1;0,19:54142105:G:A	-0.0803515	-0.0128415	-0.0350061	0.0856876		Klarin et al. 2018_MBOAT7/TMC4/LOC112268246			Harshfield et al. 2021_CNOT3_PI(34:2)_[M-H]1-|Harshfield et al. 2021_CNOT3_PI(35:2)_[M-H]1-|Harshfield et al. 2021_CNOT3_PI(40:6)_[M-H]1-|Cadby et al. 2022_CNOT3_LPI(18:0) [sn1]|Cadby et al. 2022_CNOT3_LPI(18:2) [sn1]|Cadby et al. 2022_CNOT3_LPI(20:4) [sn1]|Cadby et al. 2022_CNOT3_PI(15-MHDA_20:4)/PI(17:0_20:4)|Cadby et al. 2022_CNOT3_PI(18:0_20:2)|Cadby et al. 2022_CNOT3_PI(18:0_20:4)|Harshfield et al. 2021_TMC4_PI(32:1)_[M-H]1-|Cadby et al. 2022_TMC4, MBOAT7_PI(16:0/16:0)|Cadby et al. 2022_TMC4, MBOAT7_PI(16:0_20:4)
cluster2	19	54173495	52673495	55673495	MBOAT7	known	19:54173495:T:C	rs8736	2.40538e-301	T	0.405033	0.967498	NA	0	4.8208e-107	PI 18:0;0_18:2;0	3_prime_UTR_variant	MBOAT7	NA	chr19_54173068_T_C,chr19_54171874_G_A,chr19_54195118_T_C,chr19_54219486_A_G,chr19_54164753_T_C		4.82e-107,PI 18:0;0_18:2;0,19:54173495:T:C	4.82e-107,PI 18:0;0_18:2;0,19:54173495:T:C	0.146714	0.0616104	0.115462	-0.0719312		Klarin et al. 2018_MBOAT7/TMC4/LOC112268246			Shin et al. 2014_MBOAT7_1-arachidonoylglycerophosphoinositol|Harshfield et al. 2021_MBOAT7_PI(38:6)_[M-H]1-|Harshfield et al. 2021_MBOAT7_PI(40:6)_[M-H]1-|Cadby et al. 2022_MBOAT7, TMC4_Total LPI|Cadby et al. 2022_MBOAT7, TMC4_LPI(18:0) [sn2]|Cadby et al. 2022_MBOAT7, TMC4_LPI(18:2) [sn2]|Cadby et al. 2022_MBOAT7, TMC4_LPI(20:4) [sn2]|Cadby et al. 2022_MBOAT7, TMC4_PI(18:0_22:5) (n3)|Cadby et al. 2022_MBOAT7, TMC4_PI(20:0_20:4)|Cadby et al. 2022_MBOAT7, TMC4_PI(38:5) (a)|Shin et al. 2014_MBOAT7_arachidonate (20:4n6)/1-arachidonoylglycerophosphoinositol|Harshfield et al. 2021_TMC4_PI(34:1)_[M-H]1-|Harshfield et al. 2021_TMC4_PI(35:2)_[M-H]1-|Harshfield et al. 2021_TMC4_PA(44:6)_[M+OAc]1- / PG(43:6)_[M-H]1-|Cadby et al. 2022_TMC4, MBOAT7_Total LPI|Cadby et al. 2022_TMC4, MBOAT7_LPI(18:0) [sn2]
cluster3	19	54173495	52673495	55673495	MBOAT7	known	19:54173495:T:C	rs8736	4.75592e-123	T	0.405033	0.967498	NA	0	4.8208e-107	PI 18:0;0_18:2;0	3_prime_UTR_variant	MBOAT7	NA	chr19_54173068_T_C,chr19_54171874_G_A		1.26e-59,PI 18:0;0_20:4;0,19:54173495:T:C	1.26e-59,PI 18:0;0_20:4;0,19:54173495:T:C	-0.230936	0.082129	0.0361827	0.235939		Klarin et al. 2018_MBOAT7/TMC4/LOC112268246			Shin et al. 2014_MBOAT7_1-arachidonoylglycerophosphoinositol|Harshfield et al. 2021_MBOAT7_PI(38:6)_[M-H]1-|Harshfield et al. 2021_MBOAT7_PI(40:6)_[M-H]1-|Cadby et al. 2022_MBOAT7, TMC4_Total LPI|Cadby et al. 2022_MBOAT7, TMC4_LPI(18:0) [sn2]|Cadby et al. 2022_MBOAT7, TMC4_LPI(18:2) [sn2]|Cadby et al. 2022_MBOAT7, TMC4_LPI(20:4) [sn2]|Cadby et al. 2022_MBOAT7, TMC4_PI(18:0_22:5) (n3)|Cadby et al. 2022_MBOAT7, TMC4_PI(20:0_20:4)|Cadby et al. 2022_MBOAT7, TMC4_PI(38:5) (a)|Shin et al. 2014_MBOAT7_arachidonate (20:4n6)/1-arachidonoylglycerophosphoinositol|Harshfield et al. 2021_TMC4_PI(34:1)_[M-H]1-|Harshfield et al. 2021_TMC4_PI(35:2)_[M-H]1-|Harshfield et al. 2021_TMC4_PA(44:6)_[M+OAc]1- / PG(43:6)_[M-H]1-|Cadby et al. 2022_TMC4, MBOAT7_Total LPI|Cadby et al. 2022_TMC4, MBOAT7_LPI(18:0) [sn2]
cluster9	19	54173495	52673495	55673495	MBOAT7	known	19:54173495:T:C	rs8736	5.02559e-11	T	0.405033	0.967498	NA	0	4.8208e-107	PI 18:0;0_18:2;0	3_prime_UTR_variant	MBOAT7	NA	chr19_54160472_C_G		2.45e-13,PI 18:1;0_18:2;0,19:54173495:T:C	2.45e-13,PI 18:1;0_18:2;0,19:54173495:T:C	-0.187998	-0.0754485	-0.14593	0.0719072		Klarin et al. 2018_MBOAT7/TMC4/LOC112268246			Shin et al. 2014_MBOAT7_1-arachidonoylglycerophosphoinositol|Harshfield et al. 2021_MBOAT7_PI(38:6)_[M-H]1-|Harshfield et al. 2021_MBOAT7_PI(40:6)_[M-H]1-|Cadby et al. 2022_MBOAT7, TMC4_Total LPI|Cadby et al. 2022_MBOAT7, TMC4_LPI(18:0) [sn2]|Cadby et al. 2022_MBOAT7, TMC4_LPI(18:2) [sn2]|Cadby et al. 2022_MBOAT7, TMC4_LPI(20:4) [sn2]|Cadby et al. 2022_MBOAT7, TMC4_PI(18:0_22:5) (n3)|Cadby et al. 2022_MBOAT7, TMC4_PI(20:0_20:4)|Cadby et al. 2022_MBOAT7, TMC4_PI(38:5) (a)|Shin et al. 2014_MBOAT7_arachidonate (20:4n6)/1-arachidonoylglycerophosphoinositol|Harshfield et al. 2021_TMC4_PI(34:1)_[M-H]1-|Harshfield et al. 2021_TMC4_PI(35:2)_[M-H]1-|Harshfield et al. 2021_TMC4_PA(44:6)_[M+OAc]1- / PG(43:6)_[M-H]1-|Cadby et al. 2022_TMC4, MBOAT7_Total LPI|Cadby et al. 2022_TMC4, MBOAT7_LPI(18:0) [sn2]
cluster10	19	55226813	53726813	56726813	TMEM86B	known	19:55226813:G:A	rs3826884	3.73651e-08	A	0.149208	0.989784	NA	0	3.55551e-14	PE O-16:1;0/20:4;0	3_prime_UTR_variant	TMEM86B	0.897	chr19_55226813_G_A				-0.142322	-0.0224436	-0.0708164	0.0711159					Harshfield et al. 2021_TMEM86B_PE-O_34:3_[M-H]1- / PE-P_34:2_[M-H]1-|Cadby et al. 2022_TMEM86B, AC010327.2, PPP6R1_PE(P-16:0/20:3) (b)
cluster11	19	55226813	53726813	56726813	TMEM86B	known	19:55226813:G:A	rs3826884	1.47374e-14	A	0.149208	0.989784	NA	0	3.55551e-14	PE O-16:1;0/20:4;0	3_prime_UTR_variant	TMEM86B	0.897	chr19_55226813_G_A		3.56e-14,PE O-16:1;0/20:4;0,19:55226813:G:A	3.56e-14,PE O-16:1;0/20:4;0,19:55226813:G:A	-0.11089	-0.0627502	-0.117887	-0.000313003					Harshfield et al. 2021_TMEM86B_PE-O_34:3_[M-H]1- / PE-P_34:2_[M-H]1-|Cadby et al. 2022_TMEM86B, AC010327.2, PPP6R1_PE(P-16:0/20:3) (b)
cluster8	20	12978039	11478039	14478039	LINC01722	known	20:12978039:A:G	rs438568	1.00924e-135	A	0.334163	0.998264	NA	0	4.53515e-51	Cer 42:2;2	intron_variant,non_coding_transcript_variant	LINC01723	1.1198	chr20_12978039_A_G,chr20_13160073_G_A,chr20_13085255_C_G		7.12e-52,Cer 42:2;2,20:12982070:A:G	7.12e-52,Cer 42:2;2,20:12982070:A:G	-0.226808	0.0545088	0.0407254	0.331898		Graham et al. 2021_LINC01722|Willer et al. 2013_SPTLC3	Graham et al. 2021_LINC01722|Liu et al. 2017_DBT		Harshfield et al. 2021_SPTLC3_Cer(40:2)_[M-H]1-|Harshfield et al. 2021_SPTLC3_Cer(40:0)_[M-H]1-|Harshfield et al. 2021_SPTLC3_Cer(41:1)_[M-H]1-|Harshfield et al. 2021_SPTLC3_Cer(42:0)_[M-H]1-|Harshfield et al. 2021_SPTLC3_SM(32:1)_[M+H]1+|Harshfield et al. 2021_SPTLC3_SM(38:1)_[M+CH3]1-|Harshfield et al. 2021_SPTLC3_SM(39:1)_[M-CH3]1-|Harshfield et al. 2021_SPTLC3_SM(38:0)_[M+H]1+|Harshfield et al. 2021_SPTLC3_PC-O(36:1)_[M+H]1+ / PE-O(39:1)_[M+H]1+ / PC-P(36:0)_[M+H]1+|Harshfield et al. 2021_SPTLC3_SM(43:2)_[M-CH3]1-|Cadby et al. 2022_LINC01722, SPTLC3_Total dhCer|Cadby et al. 2022_LINC01722, SPTLC3_Cer(d16:1/18:0)|Cadby et al. 2022_LINC01722, SPTLC3_Cer(d16:1/22:0)|Cadby et al. 2022_LINC01722, SPTLC3_Cer(d16:1/24:1)|Cadby et al. 2022_LINC01722, SPTLC3_Cer(d17:1/18:0)|Cadby et al. 2022_LINC01722, SPTLC3_Cer(d17:1/22:0)|Cadby et al. 2022_LINC01722, SPTLC3_Cer(d17:1/24:1)|Cadby et al. 2022_LINC01722, SPTLC3_dhCer(d18:0/22:0)|Cadby et al. 2022_LINC01722, SPTLC3_dhCer(d18:0/24:1)|Cadby et al. 2022_LINC01722, SPTLC3_Cer(d18:1/20:0)|Cadby et al. 2022_LINC01722, SPTLC3_Cer(d18:1/24:1)|Cadby et al. 2022_LINC01722, SPTLC3_Cer(d18:2/22:0)|Cadby et al. 2022_LINC01722, SPTLC3_Cer(d18:2/26:0)|Cadby et al. 2022_LINC01722, SPTLC3_Cer(d19:1/20:0)|Cadby et al. 2022_LINC01722, SPTLC3_Cer(d19:1/24:1)|Cadby et al. 2022_LINC01722, SPTLC3_Cer(d20:1/24:0)|Cadby et al. 2022_LINC01722, SPTLC3_Hex2Cer(d16:1/24:1)|Cadby et al. 2022_LINC01722, SPTLC3_HexCer(d16:1/22:0)|Cadby et al. 2022_LINC01722, SPTLC3_SM(37:2)|Cadby et al. 2022_LINC01722, SPTLC3_SM(43:2) (b)|Cadby et al. 2022_LINC01722, SPTLC3_SM(d16:1/24:1)|Cadby et al. 2022_LINC01722, SPTLC3_SM(d18:0/14:0)|Shin et al. 2014_SPTLC3_X-10510/palmitoyl sphingomyelin|Draisma et al. 2015_SPTLC3_SM (OH) C24:1|Harshfield et al. 2021_SPTLC3_Cer(40:1)_[M-H]1-|Harshfield et al. 2021_SPTLC3_Cer(41:1)_[M-H]1-|Harshfield et al. 2021_SPTLC3_SM(32:1)_[M-CH3]1-|Harshfield et al. 2021_SPTLC3_SM(38:1)_[M+CH3]1-|Harshfield et al. 2021_SPTLC3_SM(38:1)_[M+H]1+|Harshfield et al. 2021_SPTLC3_PC-O(36:1)_[M+H]1+ / PE-O(39:1)_[M+H]1+ / PC-P(36:0)_[M+H]1+|Cadby et al. 2022_LINC01722, SPTLC3_Total Cer|Cadby et al. 2022_LINC01722, SPTLC3_Cer(d16:1/18:0)|Cadby et al. 2022_LINC01722, SPTLC3_Cer(d16:1/24:0)|Cadby et al. 2022_LINC01722, SPTLC3_Cer(d17:1/18:0)|Cadby et al. 2022_LINC01722, SPTLC3_Cer(d17:1/24:0)|Cadby et al. 2022_LINC01722, SPTLC3_dhCer(d18:0/20:0)|Cadby et al. 2022_LINC01722, SPTLC3_dhCer(d18:0/24:1)|Cadby et al. 2022_LINC01722, SPTLC3_Cer(d18:1/22:0)|Cadby et al. 2022_LINC01722, SPTLC3_Cer(d18:1/26:0)|Harshfield et al. 2021_SPTLC3_SM(38:1)_[M+CH3]1-
cluster3	20	25482746	23982746	26982746	NINL	known	20:25482746:G:A	rs6037125	5.99465e-12	A	0.449413	0.999415	NA	0	2.21401e-06	CE 20:3;0	intron_variant	NINL	1.0351	chr20_25282153_T_C				-0.0199815	-0.0726692	-0.0784069	-0.0213773					Cadby et al. 2022_ENTPD6, AL035252.1_Total PG|Cadby et al. 2022_AL035252.1, ENTPD6, AL035252.1, PYGB_Total PG|Cadby et al. 2022_AL035252.1, ENTPD6, AL035252.1, PYGB_Total PG|Cadby et al. 2022_AL035252.1, ENTPD6, AL035252.1, PYGB_Total PG|Cadby et al. 2022_AL035252.1, PYGB_Total PG|Cadby et al. 2022_AL035252.1, PYGB_Total PG|Cadby et al. 2022_AL035252.1, PYGB_Total PG|Cadby et al. 2022_AL035252.1, PYGB_Total PG|Cadby et al. 2022_AL035252.1, PYGB_Total PG|Cadby et al. 2022_AL035252.1, PYGB_Total PG|Cadby et al. 2022_AL035252.1, PYGB_Total PG|Cadby et al. 2022_AL035252.1, PYGB_Total PG|Cadby et al. 2022_PYGB, AL035252.1, PYGB_Total PG|Cadby et al. 2022_PYGB, AL035252.1, PYGB_Total PG|Cadby et al. 2022_PYGB_Total PG|Cadby et al. 2022_PYGB_Total PG|Cadby et al. 2022_PYGB_Total PG|Cadby et al. 2022_PYGB_Total PG|Cadby et al. 2022_PYGB_Total PG|Cadby et al. 2022_PYGB_Total PG|Cadby et al. 2022_PYGB_Total PG|Cadby et al. 2022_PYGB_Total PG|Cadby et al. 2022_PYGB_Total PG|Cadby et al. 2022_PYGB_Total PG|Cadby et al. 2022_PYGB_Total PG|Cadby et al. 2022_PYGB_Total PG|Cadby et al. 2022_PYGB_Total PG|Cadby et al. 2022_PYGB_Total PG|Cadby et al. 2022_PYGB_Total PG|Cadby et al. 2022_PYGB_Total PG|Cadby et al. 2022_PYGB_Total PG|Cadby et al. 2022_PYGB_Total PG|Cadby et al. 2022_PYGB_Total PG|Cadby et al. 2022_PYGB_Total PG|Cadby et al. 2022_PYGB_Total PG|Cadby et al. 2022_PYGB_Total PG|Cadby et al. 2022_PYGB_Total PG|Cadby et al. 2022_PYGB_Total PG|Cadby et al. 2022_PYGB_Total PG|Cadby et al. 2022_PYGB_Total PG|Cadby et al. 2022_PYGB_Total PG|Cadby et al. 2022_PYGB_Total PG|Cadby et al. 2022_PYGB_Total PG|Cadby et al. 2022_PYGB_Total PG|Cadby et al. 2022_PYGB_Total PG|Cadby et al. 2022_PYGB_Total PG|Cadby et al. 2022_PYGB_Total PG|Cadby et al. 2022_PYGB_Total PG|Cadby et al. 2022_PYGB_Total PG|Cadby et al. 2022_PYGB_Total PG|Cadby et al. 2022_PYGB_Total PG|Cadby et al. 2022_PYGB_Total PG|Cadby et al. 2022_PYGB_Total PG|Cadby et al. 2022_PYGB_Total PG|Cadby et al. 2022_PYGB_Total PG|Cadby et al. 2022_PYGB_Total PG|Cadby et al. 2022_PYGB_Total PG|Cadby et al. 2022_PYGB_Total PG|Cadby et al. 2022_PYGB_Total PG|Cadby et al. 2022_PYGB_Total PG|Cadby et al. 2022_PYGB_Total PG|Cadby et al. 2022_PYGB_Total PG|Cadby et al. 2022_PYGB_Total PG|Cadby et al. 2022_PYGB_Total PG|Cadby et al. 2022_PYGB_Total PG|Cadby et al. 2022_PYGB_Total PG|Cadby et al. 2022_PYGB_Total PG|Cadby et al. 2022_PYGB_Total PG|Cadby et al. 2022_PYGB_Total PG|Cadby et al. 2022_PYGB_Total PG|Cadby et al. 2022_PYGB_Total PG|Cadby et al. 2022_PYGB_Total PG|Cadby et al. 2022_PYGB_PI(18:0_20:4)|Cadby et al. 2022_PYGB, ABHD12_PG(36:2)|Cadby et al. 2022_PYGB, ABHD12_PG(36:2)|Cadby et al. 2022_PYGB, ABHD12_PG(36:2)|Cadby et al. 2022_PYGB, ABHD12_PG(36:2)|Cadby et al. 2022_PYGB, ABHD12_PG(36:2)|Cadby et al. 2022_PYGB, ABHD12_PG(36:2)|Cadby et al. 2022_PYGB, ABHD12_PG(36:2)|Cadby et al. 2022_PYGB, ABHD12_PG(36:2)|Cadby et al. 2022_ABHD12, PYGB_PG(36:2)|Cadby et al. 2022_ABHD12, PYGB_PG(36:2)|Cadby et al. 2022_PYGB, ABHD12_PG(36:2)|Cadby et al. 2022_ABHD12, PYGB_PG(36:2)|Cadby et al. 2022_ABHD12, PYGB_PG(36:2)|Cadby et al. 2022_PYGB, ABHD12_PG(36:2)|Cadby et al. 2022_PYGB, ABHD12_PG(36:2)|Cadby et al. 2022_PYGB, ABHD12_PG(36:2)|Cadby et al. 2022_PYGB, ABHD12_PG(36:2)|Cadby et al. 2022_PYGB, ABHD12_PG(36:2)|Cadby et al. 2022_PYGB, ABHD12_PG(36:2)|Cadby et al. 2022_PYGB, ABHD12_PG(36:2)|Cadby et al. 2022_ABHD12, PYGB_PG(36:2)|Cadby et al. 2022_ABHD12, PYGB_PG(36:2)|Cadby et al. 2022_ABHD12, PYGB_PG(36:1)|Cadby et al. 2022_ABHD12_Total PG|Cadby et al. 2022_ABHD12_Total PG|Cadby et al. 2022_ABHD12_PI(18:0_20:4)|Cadby et al. 2022_ABHD12_PG(36:2)|Cadby et al. 2022_ABHD12_PG(36:1)|Cadby et al. 2022_ABHD12_PG(36:1)|Cadby et al. 2022_ABHD12_Total PG
cluster2	20	44413724	42913724	45913724	HNF4A	known	20:44413724:C:T	rs1800961	1.23824e-10	T	0.0524109	1	NA	0	1.30139e-10	CE 18:3;0	missense_variant	HNF4A	1.4082	chr20_44413724_C_T				0.110421	0.0828794	0.152233	0.098084	Teslovich et al. 2010_HNF4A	Liu et al. 2017_HNF4A	Teslovich et al. 2010_HNF4A
cluster7	20	44413724	42913724	45913724	HNF4A	known	20:44413724:C:T	rs1800961	1.89559e-08	T	0.0524109	1	NA	0	1.30139e-10	CE 18:3;0	missense_variant	HNF4A	1.4082	chr20_44413724_C_T		2.60e-09,CE 16:0;0,20:44413724:C:T		-0.136151	-0.656865	-0.690451	-0.107581	Teslovich et al. 2010_HNF4A	Liu et al. 2017_HNF4A	Teslovich et al. 2010_HNF4A
cluster3	21	43971391	42471391	45471391	AGPAT3	novel	21:43971391:C:T	rs62229686	6.95812e-17	T	0.0391116	1	NA	0	4.53838e-09	PC 16:0;0_22:5;0	missense_variant	AGPAT3	1.4433	chr21_43971391_C_T		4.54e-09,PC 16:0;0_22:5;0,21:43971391:C:T		0.0428737	-0.0740099	-0.0586514	-0.0441231
cluster2	22	43928847	42428847	45428847	PNPLA3	known	22:43928847:C:G	rs738409	6.61545e-09	G	0.223876	0.995247	NA	0	5.90229e-19	TAG 56:6;0	missense_variant	PNPLA3	0.97742	chr22_43928847_C_G				0.0551882	-0.015967	0.00826726	-0.0252851	Klarin et al. 2018_PNPLA3|Graham et al. 2021_PNPLA3	Liu et al. 2017_PNPLA3	Liu et al. 2017_PNPLA3|Graham et al. 2021_PNPLA3	Liu et al. 2017_PNPLA3|Liu et al. 2017_PNPLA3|Klarin et al. 2018_PNPLA3|Graham et al. 2021_PNPLA3|Graham et al. 2021_PNPLA3|Graham et al. 2021_PNPLA3	Harshfield et al. 2021_PNPLA3_DG_38:5_[M+H-H2O]1+|Cadby et al. 2022_PNPLA3_TG(56:6) [NL-20:4]|Cadby et al. 2022_PNPLA3_TG(O-52:2) [NL-16:0]|Harshfield et al. 2021_PNPLA3_TG(56:5)_[M+NH4]1+|Harshfield et al. 2021_PNPLA3_TG(56:6)_[M+NH4]1+|Cadby et al. 2022_PNPLA3_TG(O-52:2) [NL-16:0]|Harshfield et al. 2021_PNPLA3_TG(56:5)_[M+NH4]1+|Harshfield et al. 2021_PNPLA3_TG(56:6)_[M+NH4]1+|Cadby et al. 2022_PNPLA3_TG(O-52:2) [NL-16:0]|Harshfield et al. 2021_PNPLA3_TG(56:5)_[M+NH4]1+
cluster1	22	43945024	42445024	45445024	PNPLA3	known	22:43945024:C:T	rs2294915	3.41064e-09	T	0.27137	0.997432	NA	0	5.47697e-17	TAG 56:6;0	intron_variant	PNPLA3	1.1882	chr22_43928847_C_G				-0.048835	0.14922	0.139238	0.148618	Graham et al. 2021_PNPLA3|Graham et al. 2021_PNPLA3	Graham et al. 2021_PNPLA3	Hoffmann et al. 2018_PNPLA3|Graham et al. 2021_PNPLA3	Graham et al. 2021_PNPLA3|Graham et al. 2021_PNPLA3	Harshfield et al. 2021_PNPLA3_TG(56:6)_[M+NH4]1+|Cadby et al. 2022_PNPLA3_Total TG(O)|Cadby et al. 2022_PNPLA3_TG(56:6) [NL-20:4]|Harshfield et al. 2021_PNPLA3_TG(56:6)_[M+NH4]1+|Harshfield et al. 2021_PNPLA3_TG(56:6)_[M+NH4]1+|Cadby et al. 2022_PNPLA3_TG(O-52:2) [NL-16:0]|Harshfield et al. 2021_PNPLA3_TG(56:5)_[M+NH4]1+|Harshfield et al. 2021_PNPLA3_TG(56:5)_[M+NH4]1+
cluster8	22	46654490	45154490	48154490	GRAMD4	known	22:46654490:G:A	rs17821649	3.43341e-08	A	0.221643	0.997659	NA	0	1.8795e-10	Cer 42:2;2	intron_variant	GRAMD4	0.77999	chr22_46654490_G_A		4.31e-11,Cer 42:2;2,22:46600357:G:A	4.31e-11,Cer 42:2;2,22:46600357:G:A	0.00210927	-0.213341	-0.284617	-0.289035					Cadby et al. 2022_GRAMD4_Cer(d18:1/18:0)|Cadby et al. 2022_GRAMD4_Cer(d18:1/24:1)|Cadby et al. 2022_GRAMD4_Cer(d18:1/20:0)|Cadby et al. 2022_GRAMD4_Cer(d18:1/18:0)|Cadby et al. 2022_GRAMD4_Cer(d18:1/20:0)|Cadby et al. 2022_GRAMD4_Cer(d18:1/18:0)|Cadby et al. 2022_GRAMD4_Cer(d18:1/20:0)|Cadby et al. 2022_GRAMD4_Cer(d18:1/18:0)|Cadby et al. 2022_GRAMD4_Cer(d19:1/20:0)|Cadby et al. 2022_GRAMD4_Cer(d18:1/18:0)|Cadby et al. 2022_GRAMD4_Cer(d18:1/18:0)|Cadby et al. 2022_GRAMD4_Cer(d18:2/20:0)|Cadby et al. 2022_GRAMD4_Cer(d18:2/20:0)|Cadby et al. 2022_GRAMD4_Cer(d18:1/20:0)|Cadby et al. 2022_GRAMD4_Cer(d18:1/20:0)|Cadby et al. 2022_GRAMD4_Cer(d18:1/18:0)|Cadby et al. 2022_GRAMD4_Cer(d18:1/24:1)|Cadby et al. 2022_GRAMD4_Cer(d18:1/20:0)|Cadby et al. 2022_GRAMD4_Cer(d18:2/20:0)|Cadby et al. 2022_GRAMD4_Cer(d18:1/22:0)|Cadby et al. 2022_GRAMD4_Cer(d18:1/20:0)|Cadby et al. 2022_GRAMD4_Cer(d18:2/20:0)|Cadby et al. 2022_GRAMD4_Cer(d18:1/22:0)|Cadby et al. 2022_GRAMD4_Cer(d18:1/18:0)|Cadby et al. 2022_GRAMD4_Cer(d18:1/20:0)|Cadby et al. 2022_GRAMD4_Cer(d18:1/24:1)|Cadby et al. 2022_GRAMD4_Cer(d18:1/20:0)|Cadby et al. 2022_GRAMD4_Cer(d18:2/20:0)|Cadby et al. 2022_GRAMD4_Cer(d18:1/24:1)|Cadby et al. 2022_GRAMD4_Cer(d18:1/20:0)|Cadby et al. 2022_GRAMD4_Cer(d18:1/18:0)|Cadby et al. 2022_GRAMD4_Cer(d18:1/24:1)|Cadby et al. 2022_GRAMD4_Cer(d18:1/20:0)|Cadby et al. 2022_GRAMD4_Cer(d18:1/20:0)

### Sheet: 85 loci
Trait	CHROM	topSNP_Pos	region_beg	region_end	topVar	locus	nearest_Gene	status	lead_var	lead_var_rsid	lead_var_P	minP_mv	minP_mv_var	minP_mv_trait	minP_uv	minP_uv_var	minP_uv_trait	minor_allele	maf	INFO	function_vep	hgnc_symbol	enrichm	locus	nearest_gene
LPE 18:0;0, cluster4, LPC 18:2;0, LPC 18:1;0, LPC 16:0;0	1	39937698, 39937698, 39937698, 39937698, 39937698	38437698	41437698	1:39937698:G:T	RF00019	RF00019, RF00019, RF00019, RF00019, RF00019	known	1:39937698:G:T, 1:39937698:G:T, 1:39937698:G:T, 1:39937698:G:T, 1:39937698:G:T	rs7529794, rs7529794, rs7529794, rs7529794, rs7529794	3.79e-13, 9.70e-13, 1.76e-09, 8.15e-11, 4.32e-12	9.7e-13	1:39937698:G:T	cluster4	3.79e-13	1:39937698:G:T	LPE 18:0;0	T, T, T, T, T	0.2498, 0.2498, 0.2498, 0.2498, 0.2498	0.99, 0.99, 0.99, 0.99, 0.99	intergenic_variant, intergenic_variant, intergenic_variant, intergenic_variant, intergenic_variant	, , , ,	1.01, 1.01, 1.01, 1.01, 1.01	RF00019	RF00019, RF00019, RF00019, RF00019, RF00019
cluster7, cluster8, cluster6, cluster3, SM 42:2;2, SM 40:2;2, SM 40:1;2, SM 38:1;2, SM 36:1;2, SM 34:1;2, CE 20:4;0, CE 20:3;0, CE 18:2;0, CE 18:1;0, CE 16:0;0	1	55039974, 55039974, 55119171, 55039974, 55039974, 55039974, 55039974, 55039974, 55039974, 55039974, 55039974, 55117537, 55039974, 55039974, 55039974	53539974	56619171	1:55039974:G:T	PCSK9	PCSK9, PCSK9, USP24, PCSK9, PCSK9, PCSK9, PCSK9, PCSK9, PCSK9, PCSK9, PCSK9, USP24, PCSK9, PCSK9, PCSK9	known	1:55039974:G:T, 1:55039974:G:T, 1:55119171:G:A, 1:55039974:G:T, 1:55039974:G:T, 1:55039974:G:T, 1:55039974:G:T, 1:55039974:G:T, 1:55039974:G:T, 1:55039974:G:T, 1:55039974:G:T, 1:55117537:G:A, 1:55039974:G:T, 1:55039974:G:T, 1:55039974:G:T	rs11591147, rs11591147, rs191448950, rs11591147, rs11591147, rs11591147, rs11591147, rs11591147, rs11591147, rs11591147, rs11591147, rs530804537, rs11591147, rs11591147, rs11591147	3.09e-23, 1.55e-13, 3.53e-09, 1.40e-14, 8.29e-15, 2.73e-08, 1.05e-12, 1.07e-10, 2.96e-08, 2.32e-19, 1.30e-10, 4.31e-09, 1.69e-14, 1.63e-10, 5.36e-17	3.09e-23	1:55039974:G:T	cluster7	2.32e-19	1:55039974:G:T	SM 34:1;2	T, T, A, T, T, T, T, T, T, T, T, A, T, T, T	0.0332, 0.0332, 0.0312, 0.0332, 0.0332, 0.0332, 0.0332, 0.0332, 0.0332, 0.0332, 0.0332, 0.0420, 0.0332, 0.0332, 0.0332	1.00, 1.00, 0.99, 1.00, 1.00, 1.00, 1.00, 1.00, 1.00, 1.00, 1.00, 0.99, 1.00, 1.00, 1.00	missense_variant, missense_variant, intron_variant, missense_variant, missense_variant, missense_variant, missense_variant, missense_variant, missense_variant, missense_variant, missense_variant, intron_variant, missense_variant, missense_variant, missense_variant	PCSK9, PCSK9, USP24, PCSK9, PCSK9, PCSK9, PCSK9, PCSK9, PCSK9, PCSK9, PCSK9, USP24, PCSK9, PCSK9, PCSK9	3.10, 3.10, 7.56, 3.10, 3.10, 3.10, 3.10, 3.10, 3.10, 3.10, 3.10, 2.86, 3.10, 3.10, 3.10	PCSK9	PCSK9, PCSK9, USP24, PCSK9, PCSK9, PCSK9, PCSK9, PCSK9, PCSK9, PCSK9, PCSK9, USP24, PCSK9, PCSK9, PCSK9
cluster5, cluster9, cluster3, cluster2, PI 18:1;0_18:2;0, PI 18:1;0_18:1;0, PI 18:0;0_20:4;0, PI 18:0;0_20:3;0, PI 18:0;0_18:2;0, PI 18:0;0_18:1;0, PI 16:0;0_18:2;0, PC 18:1;0_18:2;0, PC 18:1;0_18:1;0, PC 16:0;0_18:2;0, PC 15:0;0_18:2;0	1	62633352, 62633352, 62664760, 62455915, 62633352, 62633352, 62662654, 62687528, 62591465, 62633352, 62591465, 62633352, 62633352, 62437688, 62497063	60937688	64187528	1:62455915:T:C	DOCK7	DOCK7, DOCK7, DOCK7, DOCK7, DOCK7, DOCK7, DOCK7, DOCK7, DOCK7, DOCK7, DOCK7, DOCK7, DOCK7, USP1, DOCK7	known	1:62633352:T:C, 1:62633352:T:C, 1:62664760:C:T, 1:62455915:T:C, 1:62633352:T:C, 1:62633352:T:C, 1:62662654:A:G, 1:62687528:TCAGAA:T, 1:62591465:T:C, 1:62633352:T:C, 1:62591465:T:C, 1:62633352:T:C, 1:62633352:T:C, 1:62437688:T:C, 1:62497063:A:G	rs10889352, rs10889352, rs11208001, rs3913007, rs10889352, rs10889352, rs1168104, rs56280080, rs1748199, rs10889352, rs1748199, rs10889352, rs10889352, rs9436221, rs1168036	3.85e-14, 4.59e-08, 8.88e-20, 3.79e-28, 4.53e-10, 2.63e-16, 6.30e-25, 4.80e-15, 1.99e-23, 2.22e-17, 3.20e-09, 1.75e-11, 2.61e-09, 1.82e-11, 4.78e-08	3.79e-28	1:62455915:T:C	cluster2	6.3e-25	1:62662654:A:G	PI 18:0;0_20:4;0	C, C, T, C, C, C, A, T, C, C, C, C, C, C, A	0.2624, 0.2624, 0.2619, 0.2619, 0.2624, 0.2624, 0.2623, 0.2616, 0.2621, 0.2624, 0.2621, 0.2624, 0.2624, 0.2614, 0.2621	1.00, 1.00, 1.00, 1.00, 1.00, 1.00, 1.00, 1.00, 1.00, 1.00, 1.00, 1.00, 1.00, 1.00, 1.00	intron_variant, intron_variant, intron_variant, intron_variant, intron_variant, intron_variant, intron_variant, intron_variant, intron_variant, intron_variant, intron_variant, intron_variant, intron_variant, intron_variant, intron_variant	DOCK7, DOCK7, DOCK7, DOCK7, DOCK7, DOCK7, DOCK7, DOCK7, DOCK7, DOCK7, DOCK7, DOCK7, DOCK7, USP1, DOCK7	0.75, 0.75, 0.71, 0.75, 0.75, 0.75, 1.13, 0.77, 0.74, 0.75, 0.74, 0.75, 0.75, 0.76, 1.13	DOCK7	DOCK7, DOCK7, DOCK7, DOCK7, DOCK7, DOCK7, DOCK7, DOCK7, DOCK7, DOCK7, DOCK7, DOCK7, DOCK7, USP1, DOCK7
cluster3, cluster5, PC 18:0;0_20:4;0, PC 18:0;0_20:3;0, PC 18:0;0_18:2;0, PC 18:0;0_18:1;0	1	95020123, 94928979, 94975736, 94975736, 95232272, 94975736	93428979	96732272	1:94928979:C:G	AC105942.1	ALG14, AC105942.1, ALG14, ALG14, TMEM56-RWDD3, ALG14	known	1:95020123:A:G, 1:94928979:C:G, 1:94975736:C:T, 1:94975736:C:T, 1:95232272:C:T, 1:94975736:C:T	rs2391389, rs1265169, rs2797620, rs2797620, rs34396223, rs2797620	2.33e-12, 9.95e-26, 6.11e-09, 3.27e-11, 6.84e-13, 6.23e-09	9.95e-26	1:94928979:C:G	cluster5	6.84e-13	1:95232272:C:T	PC 18:0;0_18:2;0	G, G, T, T, T, T	0.3794, 0.4588, 0.3326, 0.3326, 0.0980, 0.3326	1.00, 1.00, 1.00, 1.00, 1.00, 1.00	intron_variant, intron_variant,non_coding_transcript_variant, 3_prime_UTR_variant, 3_prime_UTR_variant, intron_variant,non_coding_transcript_variant, 3_prime_UTR_variant	ALG14, CNN3-DT, ALG14, ALG14, NA, ALG14	0.76, 0.74, 0.81, 0.81, 1.10, 0.81	AC105942.1	ALG14, AC105942.1, ALG14, ALG14, TMEM56-RWDD3, ALG14
CE 18:0;0	1	164790578	163290578	166290578	1:164790578:C:T	PBX1	PBX1	novel	1:164790578:C:T	rs144944992	3.58e-08	0.000274626	1:164790578:C:T	cluster8	3.58e-08	1:164790578:C:T	CE 18:0;0	T	0.0094	0.96	intron_variant	PBX1	0.60	PBX1	PBX1
cluster5	1	212081294	210581294	213581294	1:212081294:G:A	DTL	DTL	novel	1:212081294:G:A	rs116329252	3.92e-11	3.92e-11	1:212081294:G:A	cluster5	3.08329e-05	1:212081294:G:A	PC 18:0;0_18:2;0	A	0.0417	0.99	intron_variant	DTL	0.87	DTL	DTL
TAG 56:4;0, cluster1, TAG 56:3;0, TAG 54:5;0, TAG 54:4;0, TAG 54:3;0, TAG 53:3;0, DAG 18:1;0_18:1;0	1	220806736, 220800221, 220805303, 220805303, 220800221, 220800221, 220806736, 220805303	219300221	222306736	1:220800221:C:T	MARC1	MARC1, MARC1, MARC1, MARC1, MARC1, MARC1, MARC1, MARC1	known	1:220806736:C:A, 1:220800221:C:T, 1:220805303:C:T, 1:220805303:C:T, 1:220800221:C:T, 1:220800221:C:T, 1:220806736:C:A, 1:220805303:C:T	rs34621709, rs2642442, rs17596144, rs17596144, rs2642442, rs2642442, rs34621709, rs17596144	5.58e-10, 4.27e-08, 1.11e-10, 2.84e-08, 4.79e-11, 1.42e-10, 9.47e-09, 4.26e-08	4.27e-08	1:220800221:C:T	cluster1	4.79e-11	1:220800221:C:T	TAG 54:4;0	A, C, T, T, C, C, A, T	0.1847, 0.3066, 0.1517, 0.1517, 0.3066, 0.3066, 0.1847, 0.1517	1.00, 0.99, 0.99, 0.99, 0.99, 0.99, 1.00, 0.99	intron_variant, intron_variant, intron_variant, intron_variant, intron_variant, intron_variant, intron_variant, intron_variant	MTARC1, MTARC1, MTARC1, MTARC1, MTARC1, MTARC1, MTARC1, MTARC1	1.18, 1.02, 1.08, 1.08, 1.02, 1.02, 1.18, 1.08	MARC1	MARC1, MARC1, MARC1, MARC1, MARC1, MARC1, MARC1, MARC1
cluster10, cluster2, TAG 54:4;0, TAG 52:4;0, TAG 52:3;0, PC O-16:1;0/18:1;0, PC 18:0;0_18:1;0, DAG 18:1;0_18:2;0	1	230167766, 230167404, 230156121, 230167404, 230156121, 230167766, 230188618, 230156121	228656121	231688618	1:230167766:C:T	GALNT2	GALNT2, GALNT2, GALNT2, GALNT2, GALNT2, GALNT2, GALNT2, GALNT2	known	1:230167766:C:T, 1:230167404:C:T, 1:230156121:T:C, 1:230167404:C:T, 1:230156121:T:C, 1:230167766:C:T, 1:230188618:T:C, 1:230156121:T:C	rs6672758, rs10779836, rs2352723, rs10779836, rs2352723, rs6672758, rs612577, rs2352723	1.71e-09, 1.41e-08, 2.19e-08, 4.90e-09, 5.93e-09, 3.78e-10, 3.63e-09, 3.76e-08	1.71e-09	1:230167766:C:T	cluster10	3.78e-10	1:230167766:C:T	PC O-16:1;0/18:1;0	C, C, T, C, T, C, C, T	0.2581, 0.2231, 0.2315, 0.2231, 0.2315, 0.2581, 0.1798, 0.2315	1.00, 1.00, 1.00, 1.00, 1.00, 1.00, 1.00, 1.00	intron_variant, intron_variant, intron_variant, intron_variant, intron_variant, intron_variant, intron_variant, intron_variant	GALNT2, GALNT2, GALNT2, GALNT2, GALNT2, GALNT2, GALNT2, GALNT2	0.95, 0.98, 0.95, 0.98, 0.95, 0.95, 1.22, 0.95	GALNT2	GALNT2, GALNT2, GALNT2, GALNT2, GALNT2, GALNT2, GALNT2, GALNT2
cluster7, cluster8, TAG 54:4;0, TAG 52:4;0, TAG 52:3;0, TAG 51:3;0, DAG 18:1;0_18:1;0, Cer 42:2;2, CE 18:2;0, CE 16:0;0	2	21041028, 21002409, 21014672, 21002409, 21014672, 21002409, 21002409, 21002409, 21100497, 21041028	19502409	22600497	2:21041028:G:A	APOB	APOB, APOB, APOB, APOB, APOB, APOB, APOB, APOB, TDRD15, APOB	known	2:21041028:G:A, 2:21002409:C:T, 2:21014672:G:A, 2:21002409:C:T, 2:21014672:G:A, 2:21002409:C:T, 2:21002409:C:T, 2:21002409:C:T, 2:21100497:A:G, 2:21041028:G:A	rs1367117, rs1042034, rs673548, rs1042034, rs673548, rs1042034, rs1042034, rs1042034, rs17395333, rs1367117	3.87e-11, 1.05e-10, 4.38e-08, 1.28e-08, 3.90e-09, 1.01e-08, 4.97e-08, 3.54e-08, 3.06e-08, 2.74e-09	3.87e-11	2:21041028:G:A	cluster7	2.74e-09	2:21041028:G:A	CE 16:0;0	A, C, A, C, A, C, C, C, G, A	0.2846, 0.2724, 0.2725, 0.2724, 0.2725, 0.2724, 0.2724, 0.2724, 0.2776, 0.2846	1.00, 1.00, 1.00, 1.00, 1.00, 1.00, 1.00, 1.00, 1.00, 1.00	missense_variant, missense_variant, intron_variant, missense_variant, intron_variant, missense_variant, missense_variant, missense_variant, upstream_gene_variant, missense_variant	APOB, APOB, APOB, APOB, APOB, APOB, APOB, APOB, NA, APOB	0.87, 0.96, 1.15, 0.96, 1.15, 0.96, 0.96, 0.96, 0.88, 0.87	APOB	APOB, APOB, APOB, APOB, APOB, APOB, APOB, APOB, TDRD15, APOB
cluster4, cluster8, cluster3, cluster2, cluster1, TAG 58:7;0, TAG 56:7;0, TAG 56:6;0, TAG 54:7;0, TAG 54:6;0, TAG 54:5;0, TAG 54:4;0, TAG 53:4;0, TAG 53:3;0, TAG 53:2;0, TAG 52:6;0, TAG 52:5;0, TAG 52:4;0, TAG 52:3;0, TAG 52:2;0, TAG 51:4;0, TAG 51:3;0, TAG 51:2;0, TAG 50:5;0, TAG 50:4;0, TAG 50:3;0, TAG 50:2;0, TAG 50:1;0, TAG 49:2;0, TAG 48:3;0, TAG 48:2;0, TAG 48:1;0, TAG 46:2;0, PI 18:0;0_20:4;0, PI 16:0;0_20:4;0, PE 18:0;0_18:2;0, PE 16:0;0_18:2;0, PC 18:0;0_22:5;0, PC 16:1;0_18:2;0, PC 16:1;0_18:1;0, PC 16:1;0_18:0;0, PC 16:0;0_20:2;0, PC 16:0;0_18:3;0, PC 16:0;0_18:1;0, PC 16:0;0_16:1;0, PC 14:0;0_18:2;0, PC 14:0;0_18:1;0, LPE 18:2;0, LPC 16:0;0, DAG 18:1;0_18:2;0, DAG 18:1;0_18:1;0, DAG 16:1;0_18:1;0, Cer 40:1;2, CE 18:3;0	2	27508073, 27508073, 27508073, 27508073, 27508073, 27508073, 27508073, 27508073, 27508073, 27508073, 27508073, 27508073, 27508073, 27508073, 27508073, 27508073, 27508073, 27508073, 27508073, 27508073, 27508073, 27508073, 27508073, 27508073, 27508073, 27508073, 27508073, 27508073, 27508073, 27508073, 27508073, 27508073, 27508073, 27508073, 27508073, 27508073, 27508073, 27508073, 27508073, 27508073, 27508073, 27508073, 27508073, 27508073, 27508073, 27375230, 27508073, 27508073, 27508073, 27508073, 27508073, 27508073, 27508073, 27508073	25875230	29008073	2:27508073:T:C	GCKR	GCKR, GCKR, GCKR, GCKR, GCKR, GCKR, GCKR, GCKR, GCKR, GCKR, GCKR, GCKR, GCKR, GCKR, GCKR, GCKR, GCKR, GCKR, GCKR, GCKR, GCKR, GCKR, GCKR, GCKR, GCKR, GCKR, GCKR, GCKR, GCKR, GCKR, GCKR, GCKR, GCKR, GCKR, GCKR, GCKR, GCKR, GCKR, GCKR, GCKR, GCKR, GCKR, GCKR, GCKR, GCKR, SNX17, GCKR, GCKR, GCKR, GCKR, GCKR, GCKR, GCKR, GCKR	known	2:27508073:T:C, 2:27508073:T:C, 2:27508073:T:C, 2:27508073:T:C, 2:27508073:T:C, 2:27508073:T:C, 2:27508073:T:C, 2:27508073:T:C, 2:27508073:T:C, 2:27508073:T:C, 2:27508073:T:C, 2:27508073:T:C, 2:27508073:T:C, 2:27508073:T:C, 2:27508073:T:C, 2:27508073:T:C, 2:27508073:T:C, 2:27508073:T:C, 2:27508073:T:C, 2:27508073:T:C, 2:27508073:T:C, 2:27508073:T:C, 2:27508073:T:C, 2:27508073:T:C, 2:27508073:T:C, 2:27508073:T:C, 2:27508073:T:C, 2:27508073:T:C, 2:27508073:T:C, 2:27508073:T:C, 2:27508073:T:C, 2:27508073:T:C, 2:27508073:T:C, 2:27508073:T:C, 2:27508073:T:C, 2:27508073:T:C, 2:27508073:T:C, 2:27508073:T:C, 2:27508073:T:C, 2:27508073:T:C, 2:27508073:T:C, 2:27508073:T:C, 2:27508073:T:C, 2:27508073:T:C, 2:27508073:T:C, 2:27375230:T:C, 2:27508073:T:C, 2:27508073:T:C, 2:27508073:T:C, 2:27508073:T:C, 2:27508073:T:C, 2:27508073:T:C, 2:27508073:T:C, 2:27508073:T:C	rs1260326, rs1260326, rs1260326, rs1260326, rs1260326, rs1260326, rs1260326, rs1260326, rs1260326, rs1260326, rs1260326, rs1260326, rs1260326, rs1260326, rs1260326, rs1260326, rs1260326, rs1260326, rs1260326, rs1260326, rs1260326, rs1260326, rs1260326, rs1260326, rs1260326, rs1260326, rs1260326, rs1260326, rs1260326, rs1260326, rs1260326, rs1260326, rs1260326, rs1260326, rs1260326, rs1260326, rs1260326, rs1260326, rs1260326, rs1260326, rs1260326, rs1260326, rs1260326, rs1260326, rs1260326, rs4665972, rs1260326, rs1260326, rs1260326, rs1260326, rs1260326, rs1260326, rs1260326, rs1260326	4.86e-13, 2.27e-10, 1.39e-17, 3.65e-13, 2.56e-11, 2.66e-09, 1.79e-08, 1.60e-11, 8.72e-09, 1.83e-10, 3.24e-12, 1.95e-09, 1.14e-13, 4.37e-15, 1.73e-11, 4.04e-13, 1.01e-18, 1.80e-15, 4.16e-15, 2.79e-12, 3.13e-11, 3.28e-15, 2.46e-13, 2.77e-15, 3.53e-22, 7.41e-20, 1.53e-15, 4.18e-10, 2.23e-10, 1.98e-15, 4.46e-15, 1.89e-11, 1.35e-08, 3.06e-08, 3.99e-08, 2.57e-12, 5.70e-09, 1.64e-08, 1.66e-08, 2.95e-10, 3.75e-09, 3.00e-08, 4.02e-11, 6.89e-09, 6.12e-10, 6.24e-11, 2.39e-09, 1.12e-10, 1.56e-08, 9.98e-13, 5.88e-12, 2.15e-09, 1.40e-08, 1.64e-09	1.39e-17	2:27508073:T:C	cluster3	3.53e-22	2:27508073:T:C	TAG 50:4;0	T, T, T, T, T, T, T, T, T, T, T, T, T, T, T, T, T, T, T, T, T, T, T, T, T, T, T, T, T, T, T, T, T, T, T, T, T, T, T, T, T, T, T, T, T, T, T, T, T, T, T, T, T, T	0.3491, 0.3491, 0.3491, 0.3491, 0.3491, 0.3491, 0.3491, 0.3491, 0.3491, 0.3491, 0.3491, 0.3491, 0.3491, 0.3491, 0.3491, 0.3491, 0.3491, 0.3491, 0.3491, 0.3491, 0.3491, 0.3491, 0.3491, 0.3491, 0.3491, 0.3491, 0.3491, 0.3491, 0.3491, 0.3491, 0.3491, 0.3491, 0.3491, 0.3491, 0.3491, 0.3491, 0.3491, 0.3491, 0.3491, 0.3491, 0.3491, 0.3491, 0.3491, 0.3491, 0.3491, 0.3797, 0.3491, 0.3491, 0.3491, 0.3491, 0.3491, 0.3491, 0.3491, 0.3491	1.00, 1.00, 1.00, 1.00, 1.00, 1.00, 1.00, 1.00, 1.00, 1.00, 1.00, 1.00, 1.00, 1.00, 1.00, 1.00, 1.00, 1.00, 1.00, 1.00, 1.00, 1.00, 1.00, 1.00, 1.00, 1.00, 1.00, 1.00, 1.00, 1.00, 1.00, 1.00, 1.00, 1.00, 1.00, 1.00, 1.00, 1.00, 1.00, 1.00, 1.00, 1.00, 1.00, 1.00, 1.00, 1.00, 1.00, 1.00, 1.00, 1.00, 1.00, 1.00, 1.00, 1.00	missense_variant,splice_region_variant, missense_variant,splice_region_variant, missense_variant,splice_region_variant, missense_variant,splice_region_variant, missense_variant,splice_region_variant, missense_variant,splice_region_variant, missense_variant,splice_region_variant, missense_variant,splice_region_variant, missense_variant,splice_region_variant, missense_variant,splice_region_variant, missense_variant,splice_region_variant, missense_variant,splice_region_variant, missense_variant,splice_region_variant, missense_variant,splice_region_variant, missense_variant,splice_region_variant, missense_variant,splice_region_variant, missense_variant,splice_region_variant, missense_variant,splice_region_variant, missense_variant,splice_region_variant, missense_variant,splice_region_variant, missense_variant,splice_region_variant, missense_variant,splice_region_variant, missense_variant,splice_region_variant, missense_variant,splice_region_variant, missense_variant,splice_region_variant, missense_variant,splice_region_variant, missense_variant,splice_region_variant, missense_variant,splice_region_variant, missense_variant,splice_region_variant, missense_variant,splice_region_variant, missense_variant,splice_region_variant, missense_variant,splice_region_variant, missense_variant,splice_region_variant, missense_variant,splice_region_variant, missense_variant,splice_region_variant, missense_variant,splice_region_variant, missense_variant,splice_region_variant, missense_variant,splice_region_variant, missense_variant,splice_region_variant, missense_variant,splice_region_variant, missense_variant,splice_region_variant, missense_variant,splice_region_variant, missense_variant,splice_region_variant, missense_variant,splice_region_variant, missense_variant,splice_region_variant, intron_variant, missense_variant,splice_region_variant, missense_variant,splice_region_variant, missense_variant,splice_region_variant, missense_variant,splice_region_variant, missense_variant,splice_region_variant, missense_variant,splice_region_variant, missense_variant,splice_region_variant, missense_variant,splice_region_variant	GCKR, GCKR, GCKR, GCKR, GCKR, GCKR, GCKR, GCKR, GCKR, GCKR, GCKR, GCKR, GCKR, GCKR, GCKR, GCKR, GCKR, GCKR, GCKR, GCKR, GCKR, GCKR, GCKR, GCKR, GCKR, GCKR, GCKR, GCKR, GCKR, GCKR, GCKR, GCKR, GCKR, GCKR, GCKR, GCKR, GCKR, GCKR, GCKR, GCKR, GCKR, GCKR, GCKR, GCKR, GCKR, SNX17, GCKR, GCKR, GCKR, GCKR, GCKR, GCKR, GCKR, GCKR	1.07, 1.07, 1.07, 1.07, 1.07, 1.07, 1.07, 1.07, 1.07, 1.07, 1.07, 1.07, 1.07, 1.07, 1.07, 1.07, 1.07, 1.07, 1.07, 1.07, 1.07, 1.07, 1.07, 1.07, 1.07, 1.07, 1.07, 1.07, 1.07, 1.07, 1.07, 1.07, 1.07, 1.07, 1.07, 1.07, 1.07, 1.07, 1.07, 1.07, 1.07, 1.07, 1.07, 1.07, 1.07, 1.03, 1.07, 1.07, 1.07, 1.07, 1.07, 1.07, 1.07, 1.07	GCKR	GCKR, GCKR, GCKR, GCKR, GCKR, GCKR, GCKR, GCKR, GCKR, GCKR, GCKR, GCKR, GCKR, GCKR, GCKR, GCKR, GCKR, GCKR, GCKR, GCKR, GCKR, GCKR, GCKR, GCKR, GCKR, GCKR, GCKR, GCKR, GCKR, GCKR, GCKR, GCKR, GCKR, GCKR, GCKR, GCKR, GCKR, GCKR, GCKR, GCKR, GCKR, GCKR, GCKR, GCKR, GCKR, SNX17, GCKR, GCKR, GCKR, GCKR, GCKR, GCKR, GCKR, GCKR
CE 20:5;0	2	34378080	32878080	35878080	2:34378080:G:A	LINC01320	LINC01320	novel	2:34378080:G:A	rs955533958	1.26e-08	2.29026e-07	2:34378080:G:A	cluster6	1.26e-08	2:34378080:G:A	CE 20:5;0	A	0.0040	0.94	intron_variant,non_coding_transcript_variant	LINC01320	Inf	LINC01320	LINC01320
PI 16:0;0_18:2;0	2	37936870	36436870	39436870	2:37936870:T:C	RMDN2	RMDN2	novel	2:37936870:T:C	rs182370326	3.88e-08	0.0104261	2:37936870:T:C	cluster2	3.88e-08	2:37936870:T:C	PI 16:0;0_18:2;0	C	0.0176	0.96	intron_variant	RMDN2	2.17	RMDN2	RMDN2
CE 20:2;0, cluster9	2	43847292, 43847292	42347292	45347292	2:43847292:C:T	ABCG8	ABCG8, ABCG8	known	2:43847292:C:T, 2:43847292:C:T	rs4245791, rs4245791	9.13e-32, 2.56e-32	2.56e-32	2:43847292:C:T	cluster9	9.13e-32	2:43847292:C:T	CE 20:2;0	C, C	0.2274, 0.2274	1.00, 1.00	non_coding_transcript_exon_variant, non_coding_transcript_exon_variant	ABCG8, ABCG8	1.16, 1.16	ABCG8	ABCG8, ABCG8
PC 16:0;0_22:4;0	2	101652331	100152331	103152331	2:101652331:G:T	MAP4K4	MAP4K4	novel	2:101652331:G:T	rs61008604	5.24e-09	1.86073e-06	2:101652331:G:T	cluster3	5.24e-09	2:101652331:G:T	PC 16:0;0_22:4;0	T	0.2488	0.98	intergenic_variant		0.87	MAP4K4	MAP4K4
PC O-16:0;0/20:4;0	2	123584690	122084690	125084690	2:123584690:G:A	AC092646.2	AC092646.2	novel	2:123584690:G:A	rs6709442	3.00e-08	7.08291e-06	2:123584690:G:A	cluster11	3e-08	2:123584690:G:A	PC O-16:0;0/20:4;0	A	0.4160	1.00	intergenic_variant		0.98	AC092646.2	AC092646.2
cluster8	2	168292271	166792271	169792271	2:168292271:A:G	STK39	STK39	novel	2:168292271:A:G	rs143928330	3.10e-10	3.1e-10	2:168292271:A:G	cluster8	1.06495e-05	2:168292271:A:G	SM 34:2;2	G	0.0313	0.97	intergenic_variant		2.94	STK39	STK39
LPC 18:2;0	2	204687512	203187512	206187512	2:204687512:C:T	PARD3B	PARD3B	novel	2:204687512:C:T	rs149768482	1.46e-08	0.00465548	2:204687512:C:T	cluster4	1.46e-08	2:204687512:C:T	LPC 18:2;0	T	0.0671	0.93	intron_variant	PARD3B	4.08	PARD3B	PARD3B
cluster5	2	221013126	219513126	222513126	2:221013126:T:C	AC011233.1	AC011233.1	novel	2:221013126:T:C	rs138313489	4.89e-08	4.89e-08	2:221013126:T:C	cluster5	0.000219298	2:221013126:T:C	PI 18:1;0_18:1;0	C	0.0855	0.98	intergenic_variant		3.47	AC011233.1	AC011233.1
PE 16:0;0_18:2;0	3	73791478	72291478	75291478	3:73791478:G:C	LINC02005	LINC02005	novel	3:73791478:G:C	rs1204981098	4.65e-08	0.000111261	3:73791478:G:C	cluster2	4.65e-08	3:73791478:G:C	PE 16:0;0_18:2;0	C	0.0028	0.87	intergenic_variant		Inf	LINC02005	LINC02005
cluster3, cluster4, cluster2, PI 18:0;0_18:1;0, PI 16:0;0_20:4;0	3	142933227, 142947149, 142936448, 142936448, 142941864	141433227	144447149	3:142936448:A:G	AC021074.3	AC021074.3, PAQR9, AC021074.3, AC021074.3, AC021074.3	known	3:142933227:C:G, 3:142947149:T:C, 3:142936448:A:G, 3:142936448:A:G, 3:142941864:G:A	rs9848779, rs6768813, rs12638256, rs12638256, rs9653945	2.24e-11, 1.60e-14, 1.04e-39, 4.88e-20, 2.72e-08	1.04e-39	3:142936448:A:G	cluster2	4.88e-20	3:142936448:A:G	PI 18:0;0_18:1;0	C, T, A, A, A	0.3694, 0.3712, 0.3682, 0.3682, 0.3641	0.99, 0.99, 0.99, 0.99, 1.00	non_coding_transcript_exon_variant, downstream_gene_variant, non_coding_transcript_exon_variant, non_coding_transcript_exon_variant, non_coding_transcript_exon_variant	NA, NA, NA, NA, NA	1.18, 1.18, 1.17, 1.17, 0.99	AC021074.3	AC021074.3, PAQR9, AC021074.3, AC021074.3, AC021074.3
PC O-18:2;0/16:0;0	4	7318921	5818921	8818921	4:7318921:C:T	SORCS2	SORCS2	novel	4:7318921:C:T	rs138588594	2.64e-08	0.000441236	4:7318921:C:T	cluster10	2.64e-08	4:7318921:C:T	PC O-18:2;0/16:0;0	T	0.0091	0.96	intron_variant	SORCS2	1.92	SORCS2	SORCS2
cluster7, cluster8, cluster3, SM 42:2;2, SM 40:2;2, SM 40:1;2, SM 38:2;2, SM 38:1;2, SM 36:2;2, SM 36:1;2, SM 34:2;2, SM 34:1;2, Chol, CE 20:4;0, CE 20:3;0, CE 18:2;0, CE 18:1;0, CE 16:0;0	4	73928089, 73167847, 73167847, 73167847, 73167847, 73167847, 73167847, 73167847, 73167847, 73167847, 73167847, 73167847, 73928089, 73987570, 73987570, 73167847, 73167847, 73928089	70937677	76259005	4:73167847:G:C	ANKRD17	HNRNPA1P55, ANKRD17, ANKRD17, ANKRD17, ANKRD17, ANKRD17, ANKRD17, ANKRD17, ANKRD17, ANKRD17, ANKRD17, ANKRD17, HNRNPA1P55, PPBP, PPBP, ANKRD17, ANKRD17, HNRNPA1P55	known	4:73928089:G:A, 4:73167847:G:C, 4:73167847:G:C, 4:73167847:G:C, 4:73167847:G:C, 4:73167847:G:C, 4:73167847:G:C, 4:73167847:G:C, 4:73167847:G:C, 4:73167847:G:C, 4:73167847:G:C, 4:73167847:G:C, 4:73928089:G:A, 4:73987570:G:A, 4:73987570:G:A, 4:73167847:G:C, 4:73167847:G:C, 4:73928089:G:A	rs181372486, rs187918276, rs187918276, rs187918276, rs187918276, rs187918276, rs187918276, rs187918276, rs187918276, rs187918276, rs187918276, rs187918276, rs181372486, rs148885848, rs148885848, rs187918276, rs187918276, rs181372486	8.54e-11, 4.17e-15, 6.57e-10, 3.77e-16, 3.13e-14, 2.57e-17, 3.56e-12, 8.76e-16, 7.32e-10, 1.16e-14, 1.34e-09, 2.76e-16, 4.77e-08, 1.58e-09, 1.18e-10, 1.72e-13, 9.35e-13, 1.05e-11	4.17e-15	4:73167847:G:C	cluster8	2.57e-17	4:73167847:G:C	SM 40:1;2	A, C, C, C, C, C, C, C, C, C, C, C, A, A, A, C, C, A	0.0181, 0.0185, 0.0185, 0.0185, 0.0185, 0.0185, 0.0185, 0.0185, 0.0185, 0.0185, 0.0185, 0.0185, 0.0181, 0.0180, 0.0180, 0.0185, 0.0185, 0.0181	0.98, 0.97, 0.97, 0.97, 0.97, 0.97, 0.97, 0.97, 0.97, 0.97, 0.97, 0.97, 0.98, 0.99, 0.99, 0.97, 0.97, 0.98	intergenic_variant, intron_variant, intron_variant, intron_variant, intron_variant, intron_variant, intron_variant, intron_variant, intron_variant, intron_variant, intron_variant, intron_variant, intergenic_variant, synonymous_variant, synonymous_variant, intron_variant, intron_variant, intergenic_variant	, ANKRD17, ANKRD17, ANKRD17, ANKRD17, ANKRD17, ANKRD17, ANKRD17, ANKRD17, ANKRD17, ANKRD17, ANKRD17, , PPBP, PPBP, ANKRD17, ANKRD17,	43.71, 23.00, 23.00, 23.00, 23.00, 23.00, 23.00, 23.00, 23.00, 23.00, 23.00, 23.00, 43.71, 87.34, 87.34, 23.00, 23.00, 43.71	ANKRD17	HNRNPA1P55, ANKRD17, ANKRD17, ANKRD17, ANKRD17, ANKRD17, ANKRD17, ANKRD17, ANKRD17, ANKRD17, ANKRD17, ANKRD17, HNRNPA1P55, PPBP, PPBP, ANKRD17, ANKRD17, HNRNPA1P55
cluster2	4	84647685	83147685	86147685	4:84647685:C:T	CDS1	CDS1	novel	4:84647685:C:T	rs191460656	2.07e-09	2.07e-09	4:84647685:C:T	cluster2	3.35174e-05	4:84647685:C:T	PI 16:0;0_18:2;0	T	0.0650	0.97	intron_variant	CDS1	68.87	CDS1	CDS1
cluster7, cluster8, cluster5, cluster3	4	110207431, 110207431, 110207431, 110207431	108707431	111707431	4:110207431:C:T	ELOVL6	ELOVL6, ELOVL6, ELOVL6, ELOVL6	known	4:110207431:C:T, 4:110207431:C:T, 4:110207431:C:T, 4:110207431:C:T	rs5022521, rs5022521, rs5022521, rs5022521	3.47e-14, 1.25e-13, 7.99e-18, 4.99e-33	4.99e-33	4:110207431:C:T	cluster3	3.38667e-07	4:110207431:C:T	CE 16:1;0	C, C, C, C	0.2027, 0.2027, 0.2027, 0.2027	0.94, 0.94, 0.94, 0.94	intergenic_variant, intergenic_variant, intergenic_variant, intergenic_variant	, , ,	0.92, 0.92, 0.92, 0.92	ELOVL6	ELOVL6, ELOVL6, ELOVL6, ELOVL6
PC O-16:0;0/16:1;0	4	133202073	131702073	134702073	4:133202073:G:A	PCDH10	PCDH10	novel	4:133202073:G:A	rs62311841	2.88e-08	3.72249e-06	4:133202073:G:A	cluster3	2.88e-08	4:133202073:G:A	PC O-16:0;0/16:1;0	A	0.1236	0.99	intron_variant,non_coding_transcript_variant	PCDH10	0.67	PCDH10	PCDH10
cluster3, cluster6	6	11011172, 11089522	9511172	12589522	6:11089522:T:C	SMIM13	ELOVL2, SMIM13	known	6:11011172:G:A, 6:11089522:T:C	rs3945981, rs9468401	3.08e-09, 5.59e-20	5.59e-20	6:11089522:T:C	cluster6	1.59419e-05	6:11089522:T:C	CE 22:6;0	A, C	0.4537, 0.1530	1.00, 0.97	intron_variant, upstream_gene_variant	ELOVL2, SMIM13	1.11, 0.66	SMIM13	ELOVL2, SMIM13
PC 18:1;0_18:1;0	6	18649499	17149499	20149499	6:18649499:ATGTTGTTGTTGTTGTTGT:ATGTTGTTGT	MIR548A1HG	MIR548A1HG	novel	6:18649499:ATGTTGTTGTTGTTGTTGT:ATGTTGTTGT	rs72021940	1.62e-09	2.14575e-07	6:18649499:ATGTTGTTGTTGTTGTTGT:ATGTTGTTGT	cluster5	1.62e-09	6:18649499:ATGTTGTTGTTGTTGTTGT:ATGTTGTTGT	PC 18:1;0_18:1;0	ATGTTGTTGT	0.0124	0.86	intron_variant,non_coding_transcript_variant	MIR548A1HG	NA	MIR548A1HG	MIR548A1HG
TAG 50:1;0, cluster3, PC 16:0;0_16:0;0	6	32168770, 32168770, 32159700	30659700	33668770	6:32168770:T:G	AGPAT1	AGPAT1, AGPAT1, PPT2	known	6:32168770:T:G, 6:32168770:T:G, 6:32159700:C:A	rs1061808, rs1061808, rs3134950	3.91e-09, 3.74e-31, 9.96e-09	3.74e-31	6:32168770:T:G	cluster3	3.91e-09	6:32168770:T:G	TAG 50:1;0	T, T, C	0.4159, 0.4159, 0.4165	1.00, 1.00, 1.00	3_prime_UTR_variant, 3_prime_UTR_variant, intron_variant	AGPAT1, AGPAT1, PPT2	0.91, 0.91, 0.90	AGPAT1	AGPAT1, AGPAT1, PPT2
PC 18:0;0_22:6;0, cluster6	6	42963486, 42979275	41463486	44479275	6:42979275:G:C	PEX6	GNMT, PEX6	known	6:42963486:G:A, 6:42979275:G:C	rs4987173, rs9462860	3.48e-09, 5.12e-13	5.12e-13	6:42979275:G:C	cluster6	3.48e-09	6:42963486:G:A	PC 18:0;0_22:6;0	A, C	0.3934, 0.4580	1.00, 0.99	intron_variant, upstream_gene_variant	GNMT, PEX6	0.90, 0.86	PEX6	GNMT, PEX6
CE 16:0;0, CE 20:4;0	6	120264478, 120264478	118764478	121764478	6:120264478:G:A	MIR3144	MIR3144, MIR3144	novel	6:120264478:G:A, 6:120264478:G:A	rs184149665, rs184149665	1.78e-08, 2.85e-08	2.34204e-07	6:120264478:G:A	cluster7	1.78e-08	6:120264478:G:A	CE 16:0;0	A, A	0.0036, 0.0036	0.92, 0.92	intergenic_variant, intergenic_variant	,	0.50, 0.50	MIR3144	MIR3144, MIR3144
CE 18:0;0, cluster8	7	44542387, 44541277	43041277	46042387	7:44541277:G:T	NPC1L1	NPC1L1, NPC1L1	known	7:44542387:T:C, 7:44541277:G:T	rs17725246, rs41279633	4.14e-08, 8.54e-11	8.54e-11	7:44541277:G:T	cluster8	4.14e-08	7:44542387:T:C	CE 18:0;0	C, T	0.3388, 0.2148	1.00, 0.99	upstream_gene_variant, 5_prime_UTR_variant	NPC1L1, NPC1L1	1.85, 1.33	NPC1L1	NPC1L1, NPC1L1
cluster3, cluster8, TAG 53:3;0, TAG 52:4;0, TAG 52:3;0, TAG 52:2;0, TAG 51:3;0, SM 42:2;2, DAG 18:1;0_18:2;0, DAG 18:1;0_18:1;0	7	73598455, 73606007, 73597712, 73601039, 73597712, 73597712, 73597712, 73612048, 73599571, 73597712	72097712	75112048	7:73606007:C:G	MLXIPL	MLXIPL, MLXIPL, MLXIPL, MLXIPL, MLXIPL, MLXIPL, MLXIPL, MLXIPL, MLXIPL, MLXIPL	known	7:73598455:A:G, 7:73606007:C:G, 7:73597712:G:A, 7:73601039:G:A, 7:73597712:G:A, 7:73597712:G:A, 7:73597712:G:A, 7:73612048:C:T, 7:73599571:C:T, 7:73597712:G:A	rs79624003, rs3812316, rs35332062, rs13240065, rs35332062, rs35332062, rs35332062, rs17145750, rs13235543, rs35332062	1.99e-11, 8.65e-12, 7.43e-09, 2.70e-08, 3.11e-10, 3.06e-08, 3.41e-09, 3.07e-08, 8.98e-11, 3.11e-08	8.65e-12	7:73606007:C:G	cluster8	8.98e-11	7:73599571:C:T	DAG 18:1;0_18:2;0	G, G, A, A, A, A, A, T, T, A	0.1220, 0.1205, 0.1220, 0.1220, 0.1220, 0.1220, 0.1220, 0.1407, 0.1220, 0.1220	1.00, 1.00, 1.00, 1.00, 1.00, 1.00, 1.00, 1.00, 1.00, 1.00	intron_variant, missense_variant, missense_variant,splice_region_variant, intron_variant, missense_variant,splice_region_variant, missense_variant,splice_region_variant, missense_variant,splice_region_variant, intron_variant, synonymous_variant, missense_variant,splice_region_variant	MLXIPL, MLXIPL, MLXIPL, MLXIPL, MLXIPL, MLXIPL, MLXIPL, MLXIPL, MLXIPL, MLXIPL	1.01, 1.01, 1.02, 1.01, 1.02, 1.02, 1.02, 0.93, 1.01, 1.02	MLXIPL	MLXIPL, MLXIPL, MLXIPL, MLXIPL, MLXIPL, MLXIPL, MLXIPL, MLXIPL, MLXIPL, MLXIPL
PE 18:1;0_18:1;0	7	146270492	144770492	147770492	7:146270492:C:T	CNTNAP2	CNTNAP2	novel	7:146270492:C:T	rs149545162	1.27e-08	0.00101988	7:146270492:C:T	cluster2	1.27e-08	7:146270492:C:T	PE 18:1;0_18:1;0	T	0.0056	0.94	intron_variant	CNTNAP2	0.77	CNTNAP2	CNTNAP2
PC 18:2;0_20:4;0	7	153991603	152491603	155491603	7:153991603:T:C	DPP6	DPP6	novel	7:153991603:T:C	rs1391507096	1.42e-08	2.64331e-05	7:153991603:T:C	cluster3	1.42e-08	7:153991603:T:C	PC 18:2;0_20:4;0	C	0.0111	0.91	intron_variant	DPP6	109.15	DPP6	DPP6
cluster3, cluster5, cluster2	8	9326154, 9323885, 9324101	7823885	10826154	8:9326154:A:G	AC022784.1	AC022784.1, AC022784.1, AC022784.1	known	8:9326154:A:G, 8:9323885:A:G, 8:9324101:G:A	rs4841133, rs2169387, rs2126263	4.04e-13, 3.32e-09, 2.58e-09	4.04e-13	8:9326154:A:G	cluster3	8.98096e-08	8:9326154:A:G	PC 18:0;0_18:2;0	A, A, G	0.1482, 0.1500, 0.1502	1.00, 1.00, 1.00	non_coding_transcript_exon_variant, intron_variant,non_coding_transcript_variant, intron_variant,non_coding_transcript_variant	NA, NA, NA	0.93, 0.93, 0.93	AC022784.1	AC022784.1, AC022784.1, AC022784.1
cluster3, TAG 58:7;0, cluster1, TAG 56:8;0, TAG 56:7;0, TAG 56:6;0, TAG 56:5;0, TAG 54:5;0, TAG 54:4;0, TAG 54:3;0, TAG 53:4;0, TAG 53:3;0, TAG 52:5;0, TAG 52:4;0, TAG 52:3;0, TAG 52:2;0, TAG 51:3;0, DAG 18:1;0_18:2;0	8	18405036, 19967156, 19967357, 19998749, 19967357, 19970337, 20005513, 19970337, 19970337, 19970337, 19970337, 19967156, 19970337, 19970337, 19970337, 19967156, 19967156, 19956018	16905036	19905036	8:19970337:C:A	LPL	NAT2, LPL, LPL, LPL, LPL, LPL, LPL, LPL, LPL, LPL, LPL, LPL, LPL, LPL, LPL, LPL, LPL, LPL	known	8:18405036:T:C, 8:19967156:C:T, 8:19967357:G:A, 8:19998749:T:G, 8:19967357:G:A, 8:19970337:C:A, 8:20005513:C:T, 8:19970337:C:A, 8:19970337:C:A, 8:19970337:C:A, 8:19970337:C:A, 8:19967156:C:T, 8:19970337:C:A, 8:19970337:C:A, 8:19970337:C:A, 8:19967156:C:T, 8:19967156:C:T, 8:19956018:A:G	rs4646257, rs15285, rs3916027, rs2165558, rs3916027, rs10105606, rs1441764, rs10105606, rs10105606, rs10105606, rs10105606, rs15285, rs10105606, rs10105606, rs10105606, rs15285, rs15285, rs268	8.67e-09, 1.99e-08, 1.65e-10, 6.70e-09, 6.22e-11, 2.19e-12, 3.60e-10, 4.47e-10, 2.21e-11, 9.69e-10, 1.29e-08, 4.62e-09, 1.58e-09, 1.44e-11, 2.84e-12, 2.15e-08, 2.62e-08, 8.26e-09	1.65e-10	8:19967357:G:A	cluster1	2.19e-12	8:19970337:C:A	TAG 56:6;0	T, T, A, G, A, A, T, A, A, A, A, T, A, A, A, T, T, G	0.2058, 0.2611, 0.2526, 0.2709, 0.2526, 0.2788, 0.2805, 0.2788, 0.2788, 0.2788, 0.2788, 0.2611, 0.2788, 0.2788, 0.2788, 0.2611, 0.2611, 0.0227	1.00, 1.00, 1.00, 1.00, 1.00, 1.00, 1.00, 1.00, 1.00, 1.00, 1.00, 1.00, 1.00, 1.00, 1.00, 1.00, 1.00, 0.97	downstream_gene_variant, 3_prime_UTR_variant, downstream_gene_variant, intergenic_variant, downstream_gene_variant, downstream_gene_variant, intergenic_variant, downstream_gene_variant, downstream_gene_variant, downstream_gene_variant, downstream_gene_variant, 3_prime_UTR_variant, downstream_gene_variant, downstream_gene_variant, downstream_gene_variant, 3_prime_UTR_variant, 3_prime_UTR_variant, missense_variant	NAT2, LPL, LPL, , LPL, LPL, , LPL, LPL, LPL, LPL, LPL, LPL, LPL, LPL, LPL, LPL, LPL	0.96, 0.91, 0.96, 0.93, 0.96, 0.88, 0.86, 0.88, 0.88, 0.88, 0.88, 0.91, 0.88, 0.88, 0.88, 0.91, 0.91, 1.01	LPL	NAT2, LPL, LPL, LPL, LPL, LPL, LPL, LPL, LPL, LPL, LPL, LPL, LPL, LPL, LPL, LPL, LPL, LPL
TAG 53:4;0	8	59088496	57588496	60588496	8:59088496:T:C	TOX	TOX	novel	8:59088496:T:C	rs7846649	1.58e-08	0.000482623	8:59088496:T:C	cluster1	1.58e-08	8:59088496:T:C	TAG 53:4;0	C	0.1906	0.99	intron_variant	TOX	2.49	TOX	TOX
Cer 40:1;2	8	118268727	116768727	119768727	8:118268727:T:A	SAMD12	SAMD12	novel	8:118268727:T:A	rs28505920	3.58e-08	0.000889813	8:118268727:T:A	cluster8	3.58e-08	8:118268727:T:A	Cer 40:1;2	A	0.1714	0.96	intron_variant	SAMD12	0.95	SAMD12	SAMD12
SM 34:2;2, cluster8, SM 32:1;2	9	5612441, 5612441, 5811257	4112441	7311257	9:5612441:A:G	ERMP1	RIC1, RIC1, ERMP1	known	9:5612441:A:G, 9:5612441:A:G, 9:5811257:T:C	rs142911112, rs142911112, rs140094646	1.29e-08, 1.15e-20, 1.05e-08	1.15e-20	9:5612441:A:G	cluster8	1.05e-08	9:5811257:T:C	SM 32:1;2	G, G, C	0.0190, 0.0190, 0.0187	0.99, 0.99, 1.00	intron_variant,non_coding_transcript_variant, intron_variant,non_coding_transcript_variant, missense_variant	NA, NA, ERMP1	16.01, 16.01, 16.82	ERMP1	RIC1, RIC1, ERMP1
CE 18:0;0, cluster8	9	133273983, 133266456	131766456	134773983	9:133273983:A:G	ABO	ABO, ABO	known	9:133273983:A:G, 9:133266456:T:C	rs992108547, rs977371848	7.49e-14, 2.06e-10	2.06e-10	9:133266456:T:C	cluster8	7.49e-14	9:133273983:A:G	CE 18:0;0	A, T	0.2024, 0.2024	1.00, 1.00	intron_variant,non_coding_transcript_variant, intron_variant,non_coding_transcript_variant	ABO, ABO	NA, NA	ABO	ABO, ABO
PC 16:0;0_22:5;0, cluster3	9	136677616, 136677616	135177616	138177616	9:136677616:C:G	AGPAT2	AGPAT2, AGPAT2	novel	9:136677616:C:G, 9:136677616:C:G	rs2236514, rs2236514	4.04e-12, 1.55e-12	1.55e-12	9:136677616:C:G	cluster3	4.04e-12	9:136677616:C:G	PC 16:0;0_22:5;0	C, C	0.3529, 0.3529	0.95, 0.95	intron_variant, intron_variant	AGPAT2, AGPAT2	1.00, 1.00	AGPAT2	AGPAT2, AGPAT2
cluster8	10	63364338	61864338	64864338	10:63364338:C:G	JMJD1C	JMJD1C	known	10:63364338:C:G	rs10822163	4.05e-09	4.05e-09	10:63364338:C:G	cluster8	4.22031e-06	10:63364338:C:G	Cer 42:2;2	G	0.4619	1.00	intron_variant	JMJD1C	0.95	JMJD1C	JMJD1C
SM 34:2;2, cluster8, Cer 42:2;2	10	70837164, 70843134, 70843134	69337164	72343134	10:70843134:T:C	SGPL1	SGPL1, SGPL1, SGPL1	novel	10:70837164:G:A, 10:70843134:T:C, 10:70843134:T:C	rs113127305, rs12763964, rs12763964	1.46e-08, 6.02e-17, 1.88e-10	6.02e-17	10:70843134:T:C	cluster8	1.88e-10	10:70843134:T:C	Cer 42:2;2	A, C, C	0.0498, 0.2057, 0.2057	1.00, 1.00, 1.00	intron_variant, intron_variant, intron_variant	SGPL1, SGPL1, SGPL1	0.68, 0.86, 0.86	SGPL1	SGPL1, SGPL1, SGPL1
cluster2, cluster3, PC O-18:0;0/16:1;0, PC 16:1;0_18:2;0, PC 16:1;0_18:1;0, CE 16:1;0	10	100315722, 100315722, 100315722, 100315722, 100315722, 100315722	98815722	101815722	10:100315722:G:A	PKD2L1	PKD2L1, PKD2L1, PKD2L1, PKD2L1, PKD2L1, PKD2L1	known	10:100315722:G:A, 10:100315722:G:A, 10:100315722:G:A, 10:100315722:G:A, 10:100315722:G:A, 10:100315722:G:A	rs603424, rs603424, rs603424, rs603424, rs603424, rs603424	4.80e-14, 4.32e-26, 5.21e-10, 5.15e-10, 1.21e-11, 2.07e-09	4.32e-26	10:100315722:G:A	cluster3	1.21e-11	10:100315722:G:A	PC 16:1;0_18:1;0	A, A, A, A, A, A	0.1213, 0.1213, 0.1213, 0.1213, 0.1213, 0.1213	1.00, 1.00, 1.00, 1.00, 1.00, 1.00	intron_variant, intron_variant, intron_variant, intron_variant, intron_variant, intron_variant	PKD2L1, PKD2L1, PKD2L1, PKD2L1, PKD2L1, PKD2L1	0.69, 0.69, 0.69, 0.69, 0.69, 0.69	PKD2L1	PKD2L1, PKD2L1, PKD2L1, PKD2L1, PKD2L1, PKD2L1
cluster2, cluster3	10	112190660, 112180571	110680571	113690660	10:112190660:T:C	GPAM	GPAM, GPAM	known	10:112190660:T:C, 10:112180571:T:C	rs7096937, rs2792751	1.12e-13, 1.89e-10	1.12e-13	10:112190660:T:C	cluster2	1.0305e-05	10:112190660:T:C	PI 18:0;0_20:4;0	T, T	0.3236, 0.3250	1.00, 1.00	intron_variant,non_coding_transcript_variant, missense_variant	GPAM, GPAM	0.95, 0.96	GPAM	GPAM, GPAM
cluster3, cluster5	10	116638373, 116638373	115138373	118138373	10:116638373:A:G	PNLIPRP2	PNLIPRP2, PNLIPRP2	known	10:116638373:A:G, 10:116638373:A:G	rs4751995, rs4751995	8.98e-12, 4.38e-10	8.98e-12	10:116638373:A:G	cluster3	1.36677e-06	10:116638373:A:G	PC 16:0;0_18:2;0	A, A	0.3707, 0.3707	1.00, 1.00	splice_acceptor_variant, splice_acceptor_variant	PNLIPRP2, PNLIPRP2	1.19, 1.19	PNLIPRP2	PNLIPRP2, PNLIPRP2
cluster8, cluster9, cluster7, cluster6, cluster5, cluster4, cluster3, cluster2, cluster11, cluster10, cluster1, TAG 58:7;0, TAG 56:8;0, TAG 56:7;0, TAG 56:6;0, TAG 56:5;0, TAG 56:4;0, TAG 56:3;0, TAG 54:7;0, TAG 54:6;0, TAG 54:4;0, TAG 54:3;0, TAG 53:3;0, TAG 53:2;0, TAG 52:6;0, SM 40:2;2, SM 38:2;2, SM 36:2;2, SM 34:2;2, PI 18:1;0_18:2;0, PI 18:1;0_18:1;0, PI 18:0;0_20:4;0, PI 18:0;0_20:3;0, PI 18:0;0_18:2;0, PI 18:0;0_18:1;0, PI 16:0;0_20:4;0, PI 16:0;0_18:2;0, PI 16:0;0_18:1;0, PE O-18:2;0/20:4;0, PE O-18:2;0/18:2;0, PE O-18:1;0/20:4;0, PE O-18:1;0/18:2;0, PE O-16:1;0/20:4;0, PE O-16:1;0/18:2;0, PE 18:1;0_18:1;0, PE 18:0;0_20:4;0, PE 18:0;0_18:2;0, PE 16:0;0_18:2;0, PC O-18:2;0/20:4;0, PC O-18:2;0/18:2;0, PC O-18:2;0/18:1;0, PC O-18:2;0/16:0;0, PC O-18:1;0/20:4;0, PC O-18:1;0/20:3;0, PC O-18:1;0/18:2;0, PC O-18:0;0/20:4;0, PC O-16:1;0/20:4;0, PC O-16:1;0/20:3;0, PC O-16:0;0/22:5;0, PC O-16:0;0/20:4;0, PC O-16:0;0/20:3;0, PC O-16:0;0/18:2;0, PC 18:2;0_20:4;0, PC 18:2;0_20:3;0, PC 18:2;0_20:1;0, PC 18:2;0_18:2;0, PC 18:1;0_20:4;0, PC 18:1;0_20:3;0, PC 18:1;0_20:2;0, PC 18:1;0_18:2;0, PC 18:1;0_18:1;0, PC 18:0;0_22:6;0, PC 18:0;0_22:5;0, PC 18:0;0_20:5;0, PC 18:0;0_20:4;0, PC 18:0;0_20:3;0, PC 18:0;0_20:2;0, PC 18:0;0_18:2;0, PC 17:0;0_20:4;0, PC 17:0;0_18:2;0, PC 16:1;0_20:4;0, PC 16:1;0_18:2;0, PC 16:1;0_18:1;0, PC 16:0;0_22:6;0, PC 16:0;0_22:5;0, PC 16:0;0_22:4;0, PC 16:0;0_20:5;0, PC 16:0;0_20:4;0, PC 16:0;0_20:3;0, PC 16:0;0_20:2;0, PC 16:0;0_20:1;0, PC 16:0;0_18:3;0, PC 16:0;0_18:2;0, PC 16:0;0_18:0;0, PC 16:0;0_16:0;0, PC 15:0;0_18:2;0, PC 14:0;0_18:2;0, LPE 18:2;0, LPC 20:4;0, LPC 18:2;0, CE 22:6;0, CE 20:5;0, CE 20:4;0, CE 20:3;0, CE 18:3;0, CE 18:2;0, CE 18:0;0, CE 16:0;0	11	61814292, 61825533, 61776027, 61820833, 61824890, 61832870, 61776027, 61776027, 61776027, 61803311, 61832870, 61790331, 61779120, 61811991, 61781553, 61856709, 61851136, 61814292, 61843278, 61811991, 61858251, 61814292, 61813890, 61813890, 61790354, 61815236, 61813163, 61800281, 61815236, 61826344, 61827448, 61781553, 61822009, 61824890, 61813890, 61785208, 61803910, 61813163, 61813163, 61835765, 61784455, 61804006, 61856709, 61779120, 61803876, 61785208, 61825533, 61820833, 61785208, 61832870, 61820833, 61824890, 61784455, 61803876, 61806212, 61784455, 61783884, 61788567, 61803876, 61828850, 61828092, 61832870, 61790354, 61803876, 61854084, 61832870, 61785208, 61788567, 61839170, 61832870, 61832870, 61779120, 61790331, 61790331, 61785208, 61779596, 61803311, 61852357, 61781553, 61824890, 61783884, 61832870, 61814292, 61800281, 61781553, 61806212, 61790354, 61781553, 61828092, 61851136, 61852357, 61853722, 61832870, 61855668, 61802358, 61824890, 61803876, 61814292, 61818856, 61814292, 61818856, 61839211, 61817672, 61835886, 61843278, 61837310, 61796827, 61804006	60276027	65582340	11:61776027:T:C	MYRF	FADS2, FADS2, MYRF, FADS2, FADS2, FADS2, MYRF, MYRF, MYRF, FADS2, FADS2, TMEM258, MYRF, FADS2, MYRF, FADS2, FADS2, FADS2, FADS2, FADS2, FADS2, FADS2, FADS2, FADS2, TMEM258, FADS2, FADS2, FADS2, FADS2, FADS2, FADS1, MYRF, FADS2, FADS2, FADS2, MYRF, FADS2, FADS2, FADS2, FADS2, MYRF, FADS2, FADS2, MYRF, FADS2, MYRF, FADS2, FADS2, MYRF, FADS2, FADS2, FADS2, MYRF, FADS2, FADS2, MYRF, MYRF, TMEM258, FADS2, FADS1, FADS2, FADS2, TMEM258, FADS2, FADS2, FADS2, MYRF, TMEM258, FADS2, FADS2, FADS2, MYRF, TMEM258, TMEM258, MYRF, MYRF, FADS2, FADS2, MYRF, FADS2, MYRF, FADS2, FADS2, FADS2, MYRF, FADS2, TMEM258, MYRF, FADS2, FADS2, FADS2, FADS2, FADS2, FADS2, FADS2, FADS2, FADS2, FADS2, FADS2, FADS2, FADS2, FADS2, FADS2, FADS2, FADS2, FADS2, FADS2, FADS2	known	11:61814292:T:C, 11:61825533:A:G, 11:61776027:T:C, 11:61820833:A:G, 11:61824890:A:G, 11:61832870:A:C, 11:61776027:T:C, 11:61776027:T:C, 11:61776027:T:C, 11:61803311:T:C, 11:61832870:A:C, 11:61790331:T:C, 11:61779120:A:G, 11:61811991:A:G, 11:61781553:G:A, 11:61856709:T:C, 11:61851136:A:G, 11:61814292:T:C, 11:61843278:G:A, 11:61811991:A:G, 11:61858251:CA:C, 11:61814292:T:C, 11:61813890:C:CG, 11:61813890:C:CG, 11:61790354:T:C, 11:61815236:T:C, 11:61813163:C:T, 11:61800281:C:A, 11:61815236:T:C, 11:61826344:C:T, 11:61827448:CT:C, 11:61781553:G:A, 11:61822009:A:G, 11:61824890:A:G, 11:61813890:C:CG, 11:61785208:G:T, 11:61803910:G:A, 11:61813163:C:T, 11:61813163:C:T, 11:61835765:C:T, 11:61784455:A:C, 11:61804006:T:C, 11:61856709:T:C, 11:61779120:A:G, 11:61803876:C:G, 11:61785208:G:T, 11:61825533:A:G, 11:61820833:A:G, 11:61785208:G:T, 11:61832870:A:C, 11:61820833:A:G, 11:61824890:A:G, 11:61784455:A:C, 11:61803876:C:G, 11:61806212:T:C, 11:61784455:A:C, 11:61783884:T:C, 11:61788567:A:C, 11:61803876:C:G, 11:61828850:CA:C, 11:61828092:C:T, 11:61832870:A:C, 11:61790354:T:C, 11:61803876:C:G, 11:61854084:G:C, 11:61832870:A:C, 11:61785208:G:T, 11:61788567:A:C, 11:61839170:A:G, 11:61832870:A:C, 11:61832870:A:C, 11:61779120:A:G, 11:61790331:T:C, 11:61790331:T:C, 11:61785208:G:T, 11:61779596:G:A, 11:61803311:T:C, 11:61852357:C:A, 11:61781553:G:A, 11:61824890:A:G, 11:61783884:T:C, 11:61832870:A:C, 11:61814292:T:C, 11:61800281:C:A, 11:61781553:G:A, 11:61806212:T:C, 11:61790354:T:C, 11:61781553:G:A, 11:61828092:C:T, 11:61851136:A:G, 11:61852357:C:A, 11:61853722:G:A, 11:61832870:A:C, 11:61855668:C:T, 11:61802358:C:T, 11:61824890:A:G, 11:61803876:C:G, 11:61814292:T:C, 11:61818856:C:CT, 11:61814292:T:C, 11:61818856:C:CT, 11:61839211:G:A, 11:61817672:A:G, 11:61835886:A:T, 11:61843278:G:A, 11:61837310:A:T, 11:61796827:G:T, 11:61804006:T:C	rs174560, rs174567, rs174528, rs174564, rs174566, rs174574, rs174528, rs174528, rs174528, rs174547, rs174574, rs102275, rs174530, rs174554, rs174533, rs97384, rs174592, rs174560, rs174584, rs174554, rs397705608, rs174560, rs369746205, rs369746205, rs102274, rs174561, rs174556, rs174544, rs174561, rs174568, rs3834458, rs174533, rs28456, rs174566, rs369746205, rs174537, rs174549, rs174556, rs174556, rs2727270, rs174536, rs174550, rs97384, rs174530, rs174548, rs174537, rs174567, rs174564, rs174537, rs174574, rs174564, rs174566, rs174536, rs174548, rs174551, rs174536, rs174535, rs61896141, rs174548, rs5792235, rs968567, rs174574, rs102274, rs174548, rs174599, rs174574, rs174537, rs61896141, rs174580, rs174574, rs174574, rs174530, rs102275, rs102275, rs174537, rs7943728, rs174547, rs174594, rs174533, rs174566, rs174535, rs174574, rs174560, rs174544, rs174533, rs174551, rs102274, rs174533, rs968567, rs174592, rs174594, rs174598, rs174574, rs174601, rs174546, rs174566, rs174548, rs174560, rs35473591, rs174560, rs35473591, rs174581, rs174562, rs2727271, rs174584, rs2524299, rs4246215, rs174550	9.55e-87, 4.98e-73, 0.00e+00, 1.23e-168, 1.69e-94, 1.80e-181, 0.00e+00, 0.00e+00, 0.00e+00, 4.91e-103, 1.73e-73, 5.95e-16, 9.01e-16, 2.72e-21, 8.17e-43, 3.45e-15, 4.89e-13, 3.95e-20, 5.09e-13, 9.75e-09, 1.31e-08, 1.13e-14, 1.70e-09, 8.46e-09, 1.00e-13, 2.13e-12, 6.46e-17, 5.30e-25, 7.26e-23, 1.47e-19, 3.34e-20, 3.40e-49, 1.70e-88, 3.90e-67, 1.99e-15, 2.51e-12, 5.75e-21, 8.51e-09, 4.16e-26, 2.43e-18, 1.09e-49, 3.60e-29, 4.34e-35, 1.33e-14, 1.12e-27, 1.33e-28, 1.25e-92, 5.58e-58, 1.97e-21, 6.55e-20, 7.47e-17, 4.33e-18, 3.74e-63, 2.68e-49, 3.59e-39, 2.28e-72, 1.18e-107, 3.61e-16, 7.57e-19, 3.67e-115, 2.17e-23, 1.55e-26, 2.66e-24, 1.40e-31, 3.92e-65, 4.16e-39, 5.48e-207, 3.04e-17, 1.49e-122, 2.79e-114, 1.28e-32, 2.21e-22, 5.38e-61, 3.30e-137, 0.00e+00, 6.87e-19, 4.05e-51, 8.13e-49, 9.69e-236, 9.03e-53, 5.33e-64, 2.11e-105, 2.28e-24, 2.30e-13, 5.08e-135, 3.67e-63, 4.34e-109, 6.29e-295, 3.05e-22, 4.96e-54, 3.58e-11, 2.24e-10, 5.66e-86, 6.00e-18, 1.69e-18, 1.46e-73, 1.15e-25, 7.02e-98, 4.23e-202, 3.22e-14, 2.14e-32, 3.56e-133, 0.00e+00, 3.98e-19, 4.02e-27, 3.25e-13, 4.47e-11, 4.77e-34	0	11:61776027:T:C	cluster7	0	11:61785208:G:T	PC 18:0;0_20:4;0	C, G, C, G, G, A, C, C, C, C, A, C, G, G, A, T, G, C, A, G, CA, C, CG, CG, C, C, T, A, C, T, C, A, G, G, CG, T, A, T, T, T, C, C, T, G, G, T, G, G, T, A, G, G, C, G, C, C, C, C, G, C, T, A, C, G, C, A, T, C, G, A, A, G, C, C, T, A, C, C, A, G, C, A, C, A, A, C, C, A, T, G, C, A, A, T, T, G, G, C, CT, C, CT, A, G, T, A, T, T, C	0.3829, 0.4092, 0.4144, 0.4092, 0.4084, 0.4091, 0.4144, 0.4144, 0.4144, 0.4074, 0.4091, 0.4104, 0.4141, 0.4059, 0.4086, 0.4197, 0.4185, 0.3829, 0.4099, 0.4059, 0.3708, 0.3829, 0.3308, 0.3308, 0.4087, 0.3813, 0.3796, 0.3798, 0.3813, 0.4051, 0.4051, 0.4086, 0.3835, 0.4084, 0.3308, 0.4078, 0.3820, 0.3796, 0.3796, 0.2576, 0.4085, 0.4074, 0.4197, 0.4141, 0.3836, 0.4078, 0.4092, 0.4092, 0.4078, 0.4091, 0.4092, 0.4084, 0.4085, 0.3836, 0.4062, 0.4085, 0.4091, 0.1132, 0.3836, 0.4067, 0.1130, 0.4091, 0.4087, 0.3836, 0.4192, 0.4091, 0.4078, 0.1132, 0.4097, 0.4091, 0.4091, 0.4141, 0.4104, 0.4104, 0.4078, 0.1123, 0.4074, 0.4185, 0.4086, 0.4084, 0.4091, 0.4091, 0.3829, 0.3798, 0.4086, 0.4062, 0.4087, 0.4086, 0.1130, 0.4185, 0.4185, 0.3456, 0.4091, 0.4190, 0.4074, 0.4084, 0.3836, 0.3829, 0.4059, 0.3829, 0.4059, 0.4097, 0.4076, 0.2579, 0.4099, 0.2594, 0.4358, 0.4074	1.00, 1.00, 1.00, 1.00, 1.00, 1.00, 1.00, 1.00, 1.00, 1.00, 1.00, 1.00, 1.00, 1.00, 1.00, 0.99, 1.00, 1.00, 1.00, 1.00, 0.99, 1.00, 0.95, 0.95, 1.00, 1.00, 1.00, 1.00, 1.00, 1.00, 1.00, 1.00, 1.00, 1.00, 0.95, 1.00, 1.00, 1.00, 1.00, 1.00, 1.00, 1.00, 0.99, 1.00, 1.00, 1.00, 1.00, 1.00, 1.00, 1.00, 1.00, 1.00, 1.00, 1.00, 1.00, 1.00, 1.00, 1.00, 1.00, 1.00, 1.00, 1.00, 1.00, 1.00, 1.00, 1.00, 1.00, 1.00, 1.00, 1.00, 1.00, 1.00, 1.00, 1.00, 1.00, 1.00, 1.00, 1.00, 1.00, 1.00, 1.00, 1.00, 1.00, 1.00, 1.00, 1.00, 1.00, 1.00, 1.00, 1.00, 1.00, 1.00, 1.00, 1.00, 1.00, 1.00, 1.00, 1.00, 1.00, 1.00, 1.00, 1.00, 1.00, 1.00, 1.00, 1.00, 0.99, 1.00	non_coding_transcript_exon_variant, intron_variant, intron_variant, intron_variant, intron_variant, intron_variant, intron_variant, intron_variant, intron_variant, intron_variant, intron_variant, non_coding_transcript_exon_variant, non_coding_transcript_exon_variant, intron_variant, intron_variant, non_coding_transcript_exon_variant, intron_variant, non_coding_transcript_exon_variant, intron_variant, intron_variant, intron_variant, non_coding_transcript_exon_variant, intron_variant, intron_variant, non_coding_transcript_exon_variant, 5_prime_UTR_variant, intron_variant, 3_prime_UTR_variant, 5_prime_UTR_variant, synonymous_variant, intron_variant, intron_variant, intron_variant, intron_variant, intron_variant, non_coding_transcript_exon_variant, 5_prime_UTR_variant, intron_variant, intron_variant, intron_variant, non_coding_transcript_exon_variant, 5_prime_UTR_variant, non_coding_transcript_exon_variant, non_coding_transcript_exon_variant, 5_prime_UTR_variant, non_coding_transcript_exon_variant, intron_variant, intron_variant, non_coding_transcript_exon_variant, intron_variant, intron_variant, intron_variant, non_coding_transcript_exon_variant, 5_prime_UTR_variant, 5_prime_UTR_variant, non_coding_transcript_exon_variant, synonymous_variant, intron_variant,non_coding_transcript_variant, 5_prime_UTR_variant, intron_variant, intron_variant, intron_variant, non_coding_transcript_exon_variant, 5_prime_UTR_variant, intron_variant, intron_variant, non_coding_transcript_exon_variant, intron_variant,non_coding_transcript_variant, intron_variant, intron_variant, intron_variant, non_coding_transcript_exon_variant, non_coding_transcript_exon_variant, non_coding_transcript_exon_variant, non_coding_transcript_exon_variant, intron_variant, intron_variant, intron_variant, intron_variant, intron_variant, synonymous_variant, intron_variant, non_coding_transcript_exon_variant, 3_prime_UTR_variant, intron_variant, 5_prime_UTR_variant, non_coding_transcript_exon_variant, intron_variant, intron_variant, intron_variant, intron_variant, intron_variant, intron_variant, non_coding_transcript_exon_variant, 3_prime_UTR_variant, intron_variant, 5_prime_UTR_variant, non_coding_transcript_exon_variant, intron_variant, non_coding_transcript_exon_variant, intron_variant, intron_variant, intron_variant, intron_variant, intron_variant, intron_variant, 3_prime_UTR_variant, 5_prime_UTR_variant	FADS1, FADS2, MYRF, FADS2, FADS2, FADS2, MYRF, MYRF, MYRF, FADS1, FADS2, TMEM258, MYRF, FADS1, MYRF, FADS2, FADS2, FADS1, FADS2, FADS1, FADS2, FADS1, FADS1, FADS1, TMEM258, FADS1, FADS1, FADS1, FADS1, FADS2, FADS2, MYRF, FADS2, FADS2, FADS1, MYRF, FADS1, FADS1, FADS1, FADS2, MYRF, FADS1, FADS2, MYRF, FADS1, MYRF, FADS2, FADS2, MYRF, FADS2, FADS2, FADS2, MYRF, FADS1, FADS1, MYRF, MYRF, TMEM258, FADS1, FADS2, FADS2, FADS2, TMEM258, FADS1, FADS2, FADS2, MYRF, TMEM258, FADS2, FADS2, FADS2, MYRF, TMEM258, TMEM258, MYRF, MYRF, FADS1, FADS2, MYRF, FADS2, MYRF, FADS2, FADS1, FADS1, MYRF, FADS1, TMEM258, MYRF, FADS2, FADS2, FADS2, FADS2, FADS2, FADS2, FADS1, FADS2, FADS1, FADS1, FADS2, FADS1, FADS2, FADS2, FADS2, FADS2, FADS2, FADS2, FEN1, FADS1	1.37, 1.28, 1.18, 1.29, 1.28, 0.86, 1.18, 1.18, 1.18, 1.30, 0.86, 1.28, 1.22, 1.31, 1.30, 0.89, 1.21, 1.37, 1.25, 1.31, 0.97, 1.37, 1.38, 1.38, 1.31, 1.39, 1.39, 1.39, 1.39, 1.30, 1.30, 1.30, 1.36, 1.28, 1.38, 1.31, 1.39, 1.39, 1.39, 2.44, 1.29, 1.31, 0.89, 1.22, 1.37, 1.31, 1.28, 1.29, 1.31, 0.86, 1.29, 1.28, 1.29, 1.37, 1.29, 1.29, 1.29, 0.62, 1.37, 1.29, 0.62, 0.86, 1.31, 1.37, 1.20, 0.86, 1.31, 0.62, 1.26, 0.86, 0.86, 1.22, 1.28, 1.28, 1.31, 0.60, 1.30, 0.88, 1.30, 1.28, 1.29, 0.86, 1.37, 1.39, 1.30, 1.29, 1.31, 1.30, 0.62, 1.21, 0.88, 1.12, 0.86, 1.20, 1.31, 1.28, 1.37, 1.37, 1.30, 1.37, 1.30, 1.26, 1.31, 2.43, 1.25, 2.35, 1.32, 1.31	MYRF	FADS2, FADS2, MYRF, FADS2, FADS2, FADS2, MYRF, MYRF, MYRF, FADS2, FADS2, TMEM258, MYRF, FADS2, MYRF, FADS2, FADS2, FADS2, FADS2, FADS2, FADS2, FADS2, FADS2, FADS2, TMEM258, FADS2, FADS2, FADS2, FADS2, FADS2, FADS1, MYRF, FADS2, FADS2, FADS2, MYRF, FADS2, FADS2, FADS2, FADS2, MYRF, FADS2, FADS2, MYRF, FADS2, MYRF, FADS2, FADS2, MYRF, FADS2, FADS2, FADS2, MYRF, FADS2, FADS2, MYRF, MYRF, TMEM258, FADS2, FADS1, FADS2, FADS2, TMEM258, FADS2, FADS2, FADS2, MYRF, TMEM258, FADS2, FADS2, FADS2, MYRF, TMEM258, TMEM258, MYRF, MYRF, FADS2, FADS2, MYRF, FADS2, MYRF, FADS2, FADS2, FADS2, MYRF, FADS2, TMEM258, MYRF, FADS2, FADS2, FADS2, FADS2, FADS2, FADS2, FADS2, FADS2, FADS2, FADS2, FADS2, FADS2, FADS2, FADS2, FADS2, FADS2, FADS2, FADS2, FADS2, FADS2
cluster6, cluster7, cluster3, cluster11, cluster1, TAG 56:8;0, PC 18:0;0_20:4;0, PC 16:0;0_22:5;0, CE 20:5;0, CE 20:4;0	11	68794860, 68794860, 68794860, 68794860, 68794860, 68794860, 68794860, 68846594, 68794860, 68794860	65713569	70346594	11:68794860:C:T	CPT1A	CPT1A, CPT1A, CPT1A, CPT1A, CPT1A, CPT1A, CPT1A, CPT1A, CPT1A, CPT1A	known	11:68794860:C:T, 11:68794860:C:T, 11:68794860:C:T, 11:68794860:C:T, 11:68794860:C:T, 11:68794860:C:T, 11:68794860:C:T, 11:68846594:G:T, 11:68794860:C:T, 11:68794860:C:T	rs2229738, rs2229738, rs2229738, rs2229738, rs2229738, rs2229738, rs2229738, rs483148, rs2229738, rs2229738	2.87e-08, 2.23e-11, 9.49e-18, 9.42e-13, 3.37e-08, 1.48e-08, 2.15e-09, 1.08e-09, 3.15e-09, 7.01e-11	9.49e-18	11:68794860:C:T	cluster3	7.01e-11	11:68794860:C:T	CE 20:4;0	T, T, T, T, T, T, T, T, T, T	0.1560, 0.1560, 0.1560, 0.1560, 0.1560, 0.1560, 0.1560, 0.0968, 0.1560, 0.1560	0.94, 0.94, 0.94, 0.94, 0.94, 0.94, 0.94, 0.96, 0.94, 0.94	missense_variant, missense_variant, missense_variant, missense_variant, missense_variant, missense_variant, missense_variant, upstream_gene_variant, missense_variant, missense_variant	CPT1A, CPT1A, CPT1A, CPT1A, CPT1A, CPT1A, CPT1A, CPT1A, CPT1A, CPT1A	2.44, 2.44, 2.44, 2.44, 2.44, 2.44, 2.44, 2.05, 2.44, 2.44	CPT1A	CPT1A, CPT1A, CPT1A, CPT1A, CPT1A, CPT1A, CPT1A, CPT1A, CPT1A, CPT1A
cluster2, cluster3, PC 18:1;0_20:4;0, PC 18:1;0_20:2;0, PC 17:0;0_20:4;0, PC 16:0;0_20:2;0, LPC 20:4;0	11	75743833, 75745010, 75745089, 75734293, 75744328, 75745010, 75744264	74234293	77245089	11:75745010:T:C	RN7SL786P	RN7SL786P, RN7SL786P, RN7SL786P, MOGAT2, RN7SL786P, RN7SL786P, RN7SL786P	known	11:75743833:T:A, 11:75745010:T:C, 11:75745089:C:T, 11:75734293:A:G, 11:75744328:A:T, 11:75745010:T:C, 11:75744264:A:G	rs498936, rs10160784, rs531117, rs656095, rs600518, rs10160784, rs600626	2.53e-14, 1.97e-14, 9.96e-09, 4.24e-09, 1.42e-08, 3.61e-08, 1.23e-08	1.97e-14	11:75745010:T:C	cluster3	4.24e-09	11:75734293:A:G	PC 18:1;0_20:2;0	A, C, T, G, T, C, G	0.2403, 0.2324, 0.2324, 0.2269, 0.2323, 0.2324, 0.2323	0.99, 0.99, 0.99, 1.00, 0.99, 0.99, 0.99	downstream_gene_variant, downstream_gene_variant, downstream_gene_variant, downstream_gene_variant, downstream_gene_variant, downstream_gene_variant, downstream_gene_variant	RN7SL786P, RN7SL786P, RN7SL786P, MOGAT2, RN7SL786P, RN7SL786P, RN7SL786P	1.33, 1.30, 1.31, 1.20, 1.31, 1.30, 1.32	RN7SL786P	RN7SL786P, RN7SL786P, RN7SL786P, MOGAT2, RN7SL786P, RN7SL786P, RN7SL786P
cluster7, cluster8, cluster5, cluster4, cluster3, cluster2, cluster10, cluster1, TAG 58:8;0, TAG 58:7;0, TAG 56:8;0, TAG 56:7;0, TAG 56:6;0, TAG 56:5;0, TAG 56:4;0, TAG 56:3;0, TAG 54:7;0, TAG 54:6;0, TAG 54:5;0, TAG 54:4;0, TAG 54:3;0, TAG 53:4;0, TAG 53:3;0, TAG 53:2;0, TAG 52:6;0, TAG 52:5;0, TAG 52:4;0, TAG 52:3;0, TAG 52:2;0, TAG 51:4;0, TAG 51:3;0, TAG 51:2;0, TAG 50:5;0, TAG 50:4;0, TAG 50:3;0, TAG 50:2;0, TAG 50:1;0, TAG 49:2;0, TAG 48:3;0, TAG 48:2;0, TAG 48:1;0, PI 18:1;0_20:4;0, PI 18:1;0_18:1;0, PI 18:0;0_20:4;0, PI 18:0;0_20:3;0, PI 18:0;0_18:2;0, PI 18:0;0_18:1;0, PE 18:1;0_18:1;0, PE 18:0;0_20:4;0, PE 18:0;0_18:2;0, PE 16:0;0_18:2;0, PC O-16:1;0/18:1;0, PC 18:0;0_18:2;0, PC 17:0;0_18:2;0, PC 16:0;0_18:2;0, PC 15:0;0_18:2;0, DAG 18:1;0_18:3;0, DAG 18:1;0_18:2;0, DAG 18:1;0_18:1;0, DAG 16:1;0_18:1;0, DAG 16:0;0_18:2;0, DAG 16:0;0_18:1;0, CE 18:0;0	11	116778201, 116778201, 116752497, 116778201, 116778201, 116778201, 116778201, 116778201, 116778201, 116778201, 116778201, 116778201, 116778201, 116778201, 116778201, 116778201, 116778201, 116778201, 116778201, 116778201, 116778201, 116778201, 116778201, 116778201, 116778201, 116778201, 116778201, 116778201, 116778201, 116752497, 116778201, 116752497, 116778201, 116778201, 116778201, 116778201, 116778201, 116778201, 116778201, 116778201, 116778201, 116786845, 116752497, 116778201, 116778201, 116778201, 116752497, 116888939, 116834852, 116778201, 116943088, 116778201, 116778201, 116778201, 116778201, 116752497, 116778201, 116778201, 116778201, 116752497, 116778201, 116778201, 116752497	115252497	118443088	11:116778201:G:C	ZPR1	ZPR1, ZPR1, BUD13, ZPR1, ZPR1, ZPR1, ZPR1, ZPR1, ZPR1, ZPR1, ZPR1, ZPR1, ZPR1, ZPR1, ZPR1, ZPR1, ZPR1, ZPR1, ZPR1, ZPR1, ZPR1, ZPR1, ZPR1, ZPR1, ZPR1, ZPR1, ZPR1, ZPR1, ZPR1, BUD13, ZPR1, BUD13, ZPR1, ZPR1, ZPR1, ZPR1, ZPR1, ZPR1, ZPR1, ZPR1, ZPR1, ZPR1, BUD13, ZPR1, ZPR1, ZPR1, BUD13, SIK3, APOA1, ZPR1, SIK3, ZPR1, ZPR1, ZPR1, ZPR1, BUD13, ZPR1, ZPR1, ZPR1, BUD13, ZPR1, ZPR1, BUD13	known	11:116778201:G:C, 11:116778201:G:C, 11:116752497:TA:T, 11:116778201:G:C, 11:116778201:G:C, 11:116778201:G:C, 11:116778201:G:C, 11:116778201:G:C, 11:116778201:G:C, 11:116778201:G:C, 11:116778201:G:C, 11:116778201:G:C, 11:116778201:G:C, 11:116778201:G:C, 11:116778201:G:C, 11:116778201:G:C, 11:116778201:G:C, 11:116778201:G:C, 11:116778201:G:C, 11:116778201:G:C, 11:116778201:G:C, 11:116778201:G:C, 11:116778201:G:C, 11:116778201:G:C, 11:116778201:G:C, 11:116778201:G:C, 11:116778201:G:C, 11:116778201:G:C, 11:116778201:G:C, 11:116752497:TA:T, 11:116778201:G:C, 11:116752497:TA:T, 11:116778201:G:C, 11:116778201:G:C, 11:116778201:G:C, 11:116778201:G:C, 11:116778201:G:C, 11:116778201:G:C, 11:116778201:G:C, 11:116778201:G:C, 11:116778201:G:C, 11:116786845:C:T, 11:116752497:TA:T, 11:116778201:G:C, 11:116778201:G:C, 11:116778201:G:C, 11:116752497:TA:T, 11:116888939:G:A, 11:116834852:G:T, 11:116778201:G:C, 11:116943088:C:T, 11:116778201:G:C, 11:116778201:G:C, 11:116778201:G:C, 11:116778201:G:C, 11:116752497:TA:T, 11:116778201:G:C, 11:116778201:G:C, 11:116778201:G:C, 11:116752497:TA:T, 11:116778201:G:C, 11:116778201:G:C, 11:116752497:TA:T	rs964184, rs964184, rs1591295324, rs964184, rs964184, rs964184, rs964184, rs964184, rs964184, rs964184, rs964184, rs964184, rs964184, rs964184, rs964184, rs964184, rs964184, rs964184, rs964184, rs964184, rs964184, rs964184, rs964184, rs964184, rs964184, rs964184, rs964184, rs964184, rs964184, rs398017699, rs964184, rs398017699, rs964184, rs964184, rs964184, rs964184, rs964184, rs964184, rs964184, rs964184, rs964184, rs3741298, rs398017699, rs964184, rs964184, rs964184, rs398017699, rs17174502, rs10750098, rs964184, rs510988, rs964184, rs964184, rs964184, rs964184, rs398017699, rs964184, rs964184, rs964184, rs398017699, rs964184, rs964184, rs398017699	1.87e-15, 1.94e-25, 5.80e-15, 1.37e-13, 2.58e-42, 2.73e-31, 8.61e-11, 7.19e-35, 2.38e-12, 1.38e-15, 4.73e-16, 1.24e-20, 2.07e-25, 4.58e-16, 2.14e-21, 4.19e-22, 1.70e-13, 6.27e-21, 5.22e-31, 9.12e-39, 3.91e-35, 5.39e-30, 2.83e-34, 2.38e-23, 3.70e-17, 1.59e-27, 6.53e-35, 2.31e-38, 7.83e-27, 5.13e-20, 5.67e-27, 3.63e-20, 1.16e-12, 2.01e-18, 4.05e-20, 2.10e-15, 3.12e-12, 5.55e-10, 6.67e-12, 9.60e-10, 3.48e-08, 4.35e-09, 2.65e-13, 5.97e-31, 1.05e-11, 5.59e-25, 5.57e-18, 1.14e-09, 1.09e-09, 2.75e-11, 7.40e-09, 4.01e-11, 3.04e-08, 2.76e-11, 9.56e-12, 7.14e-10, 1.43e-12, 3.26e-34, 3.74e-29, 5.85e-12, 1.64e-19, 4.04e-14, 5.84e-09	2.58e-42	11:116778201:G:C	cluster3	9.12e-39	11:116778201:G:C	TAG 54:4;0	G, G, TA, G, G, G, G, G, G, G, G, G, G, G, G, G, G, G, G, G, G, G, G, G, G, G, G, G, G, TA, G, TA, G, G, G, G, G, G, G, G, G, C, TA, G, G, G, TA, A, G, G, C, G, G, G, G, TA, G, G, G, TA, G, G, TA	0.1510, 0.1510, 0.1786, 0.1510, 0.1510, 0.1510, 0.1510, 0.1510, 0.1510, 0.1510, 0.1510, 0.1510, 0.1510, 0.1510, 0.1510, 0.1510, 0.1510, 0.1510, 0.1510, 0.1510, 0.1510, 0.1510, 0.1510, 0.1510, 0.1510, 0.1510, 0.1510, 0.1510, 0.1510, 0.1786, 0.1510, 0.1786, 0.1510, 0.1510, 0.1510, 0.1510, 0.1510, 0.1510, 0.1510, 0.1510, 0.1510, 0.2346, 0.1786, 0.1510, 0.1510, 0.1510, 0.1786, 0.1744, 0.1369, 0.1510, 0.1713, 0.1510, 0.1510, 0.1510, 0.1510, 0.1786, 0.1510, 0.1510, 0.1510, 0.1786, 0.1510, 0.1510, 0.1786	1.00, 1.00, 1.00, 1.00, 1.00, 1.00, 1.00, 1.00, 1.00, 1.00, 1.00, 1.00, 1.00, 1.00, 1.00, 1.00, 1.00, 1.00, 1.00, 1.00, 1.00, 1.00, 1.00, 1.00, 1.00, 1.00, 1.00, 1.00, 1.00, 1.00, 1.00, 1.00, 1.00, 1.00, 1.00, 1.00, 1.00, 1.00, 1.00, 1.00, 1.00, 1.00, 1.00, 1.00, 1.00, 1.00, 1.00, 0.99, 1.00, 1.00, 1.00, 1.00, 1.00, 1.00, 1.00, 1.00, 1.00, 1.00, 1.00, 1.00, 1.00, 1.00, 1.00	3_prime_UTR_variant, 3_prime_UTR_variant, intron_variant, 3_prime_UTR_variant, 3_prime_UTR_variant, 3_prime_UTR_variant, 3_prime_UTR_variant, 3_prime_UTR_variant, 3_prime_UTR_variant, 3_prime_UTR_variant, 3_prime_UTR_variant, 3_prime_UTR_variant, 3_prime_UTR_variant, 3_prime_UTR_variant, 3_prime_UTR_variant, 3_prime_UTR_variant, 3_prime_UTR_variant, 3_prime_UTR_variant, 3_prime_UTR_variant, 3_prime_UTR_variant, 3_prime_UTR_variant, 3_prime_UTR_variant, 3_prime_UTR_variant, 3_prime_UTR_variant, 3_prime_UTR_variant, 3_prime_UTR_variant, 3_prime_UTR_variant, 3_prime_UTR_variant, 3_prime_UTR_variant, intron_variant, 3_prime_UTR_variant, intron_variant, 3_prime_UTR_variant, 3_prime_UTR_variant, 3_prime_UTR_variant, 3_prime_UTR_variant, 3_prime_UTR_variant, 3_prime_UTR_variant, 3_prime_UTR_variant, 3_prime_UTR_variant, 3_prime_UTR_variant, intron_variant, intron_variant, 3_prime_UTR_variant, 3_prime_UTR_variant, 3_prime_UTR_variant, intron_variant, intron_variant, upstream_gene_variant, 3_prime_UTR_variant, intron_variant, 3_prime_UTR_variant, 3_prime_UTR_variant, 3_prime_UTR_variant, 3_prime_UTR_variant, intron_variant, 3_prime_UTR_variant, 3_prime_UTR_variant, 3_prime_UTR_variant, intron_variant, 3_prime_UTR_variant, 3_prime_UTR_variant, intron_variant	ZPR1, ZPR1, BUD13, ZPR1, ZPR1, ZPR1, ZPR1, ZPR1, ZPR1, ZPR1, ZPR1, ZPR1, ZPR1, ZPR1, ZPR1, ZPR1, ZPR1, ZPR1, ZPR1, ZPR1, ZPR1, ZPR1, ZPR1, ZPR1, ZPR1, ZPR1, ZPR1, ZPR1, ZPR1, BUD13, ZPR1, BUD13, ZPR1, ZPR1, ZPR1, ZPR1, ZPR1, ZPR1, ZPR1, ZPR1, ZPR1, ZPR1, BUD13, ZPR1, ZPR1, ZPR1, BUD13, SIK3, APOA1-AS, ZPR1, SIK3, ZPR1, ZPR1, ZPR1, ZPR1, BUD13, ZPR1, ZPR1, ZPR1, BUD13, ZPR1, ZPR1, BUD13	1.00, 1.00, 0.97, 1.00, 1.00, 1.00, 1.00, 1.00, 1.00, 1.00, 1.00, 1.00, 1.00, 1.00, 1.00, 1.00, 1.00, 1.00, 1.00, 1.00, 1.00, 1.00, 1.00, 1.00, 1.00, 1.00, 1.00, 1.00, 1.00, 0.97, 1.00, 0.97, 1.00, 1.00, 1.00, 1.00, 1.00, 1.00, 1.00, 1.00, 1.00, 0.97, 0.97, 1.00, 1.00, 1.00, 0.97, 1.66, 0.96, 1.00, 0.94, 1.00, 1.00, 1.00, 1.00, 0.97, 1.00, 1.00, 1.00, 0.97, 1.00, 1.00, 0.97	ZPR1	ZPR1, ZPR1, BUD13, ZPR1, ZPR1, ZPR1, ZPR1, ZPR1, ZPR1, ZPR1, ZPR1, ZPR1, ZPR1, ZPR1, ZPR1, ZPR1, ZPR1, ZPR1, ZPR1, ZPR1, ZPR1, ZPR1, ZPR1, ZPR1, ZPR1, ZPR1, ZPR1, ZPR1, ZPR1, BUD13, ZPR1, BUD13, ZPR1, ZPR1, ZPR1, ZPR1, ZPR1, ZPR1, ZPR1, ZPR1, ZPR1, ZPR1, BUD13, ZPR1, ZPR1, ZPR1, BUD13, SIK3, APOA1, ZPR1, SIK3, ZPR1, ZPR1, ZPR1, ZPR1, BUD13, ZPR1, ZPR1, ZPR1, BUD13, ZPR1, ZPR1, BUD13
cluster11	12	6971420	5471420	8471420	12:6971420:G:C	EMG1	EMG1	known	12:6971420:G:C	rs2041601	1.94e-08	1.94e-08	12:6971420:G:C	cluster11	1.46819e-06	12:6971420:G:C	PC O-16:1;0/20:4;0	C	0.0836	0.99	intron_variant,NMD_transcript_variant	EMG1	0.79	EMG1	EMG1
cluster10	12	24392900	22892900	25892900	12:24392900:C:T	SOX5	SOX5	novel	12:24392900:C:T	rs11047412	4.33e-08	4.33e-08	12:24392900:C:T	cluster10	6.00514e-05	12:24392900:C:T	PC O-16:0;0/16:0;0	T	0.2436	0.89	intron_variant,non_coding_transcript_variant	SOX5	0.97	SOX5	SOX5
CE 18:0;0, cluster8, CE 17:0;0	12	53118972, 53112581, 53118972	51612581	54618972	12:53112581:A:G	SOAT2	SOAT2, SOAT2, SOAT2	known	12:53118972:A:T, 12:53112581:A:G, 12:53118972:A:T	rs2280696, rs11170421, rs2280696	3.69e-24, 6.93e-35, 6.37e-16	6.93e-35	12:53112581:A:G	cluster8	3.69e-24	12:53118972:A:T	CE 18:0;0	T, G, T	0.1262, 0.1615, 0.1262	0.99, 1.00, 0.99	intron_variant, intron_variant, intron_variant	SOAT2, SOAT2, SOAT2	1.68, 0.96, 1.68	SOAT2	SOAT2, SOAT2, SOAT2
PE 18:0;0_18:2;0	12	60927268	59427268	62427268	12:60927268:A:T	AC090017.1	AC090017.1	novel	12:60927268:A:T	rs73120814	4.30e-08	4.15084e-05	12:60927268:A:T	cluster2	4.3e-08	12:60927268:A:T	PE 18:0;0_18:2;0	T	0.0075	0.96	intergenic_variant		0.62	AC090017.1	AC090017.1
PC 18:0;0_18:3;0	12	92131416	90631416	93631416	12:92131416:C:T	LINC01619	LINC01619	novel	12:92131416:C:T	rs73215839	4.33e-08	0.000124793	12:92131416:C:T	cluster2	4.33e-08	12:92131416:C:T	PC 18:0;0_18:3;0	T	0.0335	0.96	intron_variant,non_coding_transcript_variant	LINC01619	0.56	LINC01619	LINC01619
cluster2, cluster8, SM 38:2;2, SM 36:2;2, PI 18:0;0_18:2;0, PC 18:0;0_22:5;0, Cer 42:2;2, CE 18:3;0	12	120977490, 121000508, 121000508, 120985856, 120982457, 120978819, 121000508, 120977112	119477112	122500508	12:121000508:C:T	HNF1A	HNF1A-AS1, HNF1A, HNF1A, HNF1A, HNF1A, HNF1A, HNF1A, HNF1A-AS1	known	12:120977490:G:A, 12:121000508:C:T, 12:121000508:C:T, 12:120985856:A:G, 12:120982457:A:G, 12:120978819:C:G, 12:121000508:C:T, 12:120977112:G:A	rs7139079, rs1169306, rs1169306, rs9738226, rs7979473, rs1169289, rs1169306, rs2255531	6.27e-09, 6.49e-22, 4.14e-12, 2.37e-09, 7.38e-11, 3.73e-10, 1.51e-08, 4.25e-08	6.49e-22	12:121000508:C:T	cluster8	4.14e-12	12:121000508:C:T	SM 38:2;2	G, T, T, A, A, G, T, A	0.4532, 0.3596, 0.3596, 0.4213, 0.4235, 0.4700, 0.3596, 0.3949	1.00, 1.00, 1.00, 1.00, 1.00, 0.99, 1.00, 1.00	intron_variant,non_coding_transcript_variant, 3_prime_UTR_variant, 3_prime_UTR_variant, intron_variant, intron_variant, synonymous_variant, 3_prime_UTR_variant, intron_variant,non_coding_transcript_variant	HNF1A-AS1, C12orf43, C12orf43, HNF1A, HNF1A, HNF1A, C12orf43, HNF1A-AS1	0.92, 1.02, 1.02, 0.93, 0.92, 1.06, 1.02, 1.13	HNF1A	HNF1A-AS1, HNF1A, HNF1A, HNF1A, HNF1A, HNF1A, HNF1A, HNF1A-AS1
PC O-18:1;0/20:4;0	12	124844767	123344767	126344767	12:124844767:T:C	SCARB1	SCARB1	known	12:124844767:T:C	rs11057853	2.45e-08	0.000131538	12:124844767:T:C	cluster11	2.45e-08	12:124844767:T:C	PC O-18:1;0/20:4;0	C	0.4535	0.99	intron_variant	SCARB1	1.05	SCARB1	SCARB1
LPC 18:2;0	13	49400600	47900600	50900600	13:49400600:A:G	CAB39L	CAB39L	novel	13:49400600:A:G	rs75654243	2.43e-08	0.00010863	13:49400600:A:G	cluster4	2.43e-08	13:49400600:A:G	LPC 18:2;0	G	0.0106	0.99	intron_variant	CAB39L	5.77	CAB39L	CAB39L
cluster11, cluster8, SM 40:2;2, SM 38:1;2, SM 34:0;2, SM 32:1;2, Cer 40:2;2, Cer 40:1;2, cluster10, cluster11, PC O-18:2;0/20:4;0, PC O-16:1;0/20:4;0, PC O-16:1;0/20:3;0, PC O-16:1;0/16:0;0	14	63765799, 63768838, 63768838, 63768838, 63765799, 63768838, 63772911, 63768838, 67497971, 67509105, 67491655, 67509105, 67509105, 67509105	62265799	67152313	14:63768838:G:T	AL161670.1	SYNE2, AL161670.1, AL161670.1, AL161670.1, SYNE2, AL161670.1, AL161670.1, AL161670.1, TMEM229B, TMEM229B, TMEM229B, TMEM229B, TMEM229B, TMEM229B	known	14:63765799:TAA:T, 14:63768838:G:T, 14:63768838:G:T, 14:63768838:G:T, 14:63765799:TAA:T, 14:63768838:G:T, 14:63772911:T:G, 14:63768838:G:T, 14:67497971:T:A, 14:67509105:A:C, 14:67491655:A:C, 14:67509105:A:C, 14:67509105:A:C, 14:67509105:A:C	rs34978457, rs7157785, rs7157785, rs7157785, rs34978457, rs7157785, rs12878001, rs7157785, rs12878807, rs1077989, rs1980615, rs1077989, rs1077989, rs1077989	4.83e-30, 1.73e-197, 2.10e-41, 1.11e-49, 3.87e-33, 3.08e-95, 5.67e-14, 5.10e-09, 1.22e-41, 3.96e-58, 1.12e-08, 3.43e-26, 1.70e-12, 2.91e-23	1.73e-197	14:63768838:G:T	cluster8	3.08e-95	14:63768838:G:T	SM 32:1;2	T, T, T, T, T, T, G, T, A, C, C, C, C, C	0.1253, 0.1255, 0.1255, 0.1255, 0.1253, 0.1255, 0.1241, 0.1255, 0.4677, 0.4675, 0.4551, 0.4675, 0.4675, 0.4675	1.00, 1.00, 1.00, 1.00, 1.00, 1.00, 1.00, 1.00, 1.00, 1.00, 1.00, 1.00, 1.00, 1.00	intron_variant, intron_variant, intron_variant, intron_variant, intron_variant, intron_variant, intron_variant, intron_variant, intron_variant, intron_variant, intron_variant, intron_variant, intron_variant, intron_variant	SYNE2, SYNE2, SYNE2, SYNE2, SYNE2, SYNE2, SYNE2, SYNE2, TMEM229B, TMEM229B, TMEM229B, TMEM229B, TMEM229B, TMEM229B	0.71, 0.71, 0.71, 0.71, 0.71, 0.71, 0.69, 0.71, 0.95, 0.95, 0.97, 0.95, 0.95, 0.95	AL161670.1	SYNE2, AL161670.1, AL161670.1, AL161670.1, SYNE2, AL161670.1, AL161670.1, AL161670.1, TMEM229B, TMEM229B, TMEM229B, TMEM229B, TMEM229B, TMEM229B
cluster7, cluster8, cluster5, cluster4, cluster3, cluster2, cluster11, cluster10, SM 38:2;2, SM 34:2;2, SM 34:1;2, PE 18:1;0_18:1;0, PE 18:0;0_20:4;0, PE 18:0;0_18:2;0, PE 16:0;0_20:4;0, PE 16:0;0_18:2;0, PC O-18:1;0/20:4;0, PC O-18:1;0/16:0;0, PC O-16:2;0/18:0;0, PC O-16:1;0/20:4;0, PC O-16:1;0/18:2;0, PC O-16:1;0/18:1;0, PC O-16:0;0/18:1;0, PC 18:2;0_20:4;0, PC 18:2;0_20:3;0, PC 18:2;0_18:2;0, PC 18:1;0_20:3;0, PC 18:1;0_18:2;0, PC 18:1;0_18:1;0, PC 18:0;0_18:2;0, PC 17:0;0_18:2;0, PC 17:0;0_18:1;0, PC 16:1;0_18:2;0, PC 16:1;0_18:1;0, PC 16:0;0_20:2;0, PC 16:0;0_18:2;0, PC 16:0;0_18:1;0, PC 16:0;0_16:0;0, PC 15:0;0_18:2;0, PC 14:0;0_18:1;0, LPE 18:0;0	15	58387469, 58391167, 58563549, 58430391, 58391167, 58386313, 58392768, 58386313, 58563549, 58391167, 58387469, 58431740, 58386313, 58386313, 58388755, 58431280, 58431476, 58431476, 58391167, 58388755, 58391167, 58391167, 58431476, 58431280, 58563549, 58431227, 58563549, 58563549, 58391167, 58563549, 58431476, 58387469, 58563549, 58563549, 58563549, 58431476, 58391167, 58386521, 58386313, 58563549, 58391167	56886313	60063549	15:58386313:C:T	LIPC	ALDH1A2, ALDH1A2, LIPC, ALDH1A2, ALDH1A2, ALDH1A2, ALDH1A2, ALDH1A2, LIPC, ALDH1A2, ALDH1A2, LIPC, ALDH1A2, ALDH1A2, ALDH1A2, LIPC, LIPC, LIPC, ALDH1A2, ALDH1A2, ALDH1A2, ALDH1A2, LIPC, LIPC, LIPC, LIPC, LIPC, LIPC, ALDH1A2, LIPC, LIPC, ALDH1A2, LIPC, LIPC, LIPC, LIPC, ALDH1A2, ALDH1A2, ALDH1A2, LIPC, ALDH1A2	known	15:58387469:G:A, 15:58391167:A:G, 15:58563549:C:T, 15:58430391:G:GC, 15:58391167:A:G, 15:58386313:C:T, 15:58392768:T:G, 15:58386313:C:T, 15:58563549:C:T, 15:58391167:A:G, 15:58387469:G:A, 15:58431740:G:A, 15:58386313:C:T, 15:58386313:C:T, 15:58388755:T:C, 15:58431280:T:C, 15:58431476:C:T, 15:58431476:C:T, 15:58391167:A:G, 15:58388755:T:C, 15:58391167:A:G, 15:58391167:A:G, 15:58431476:C:T, 15:58431280:T:C, 15:58563549:C:T, 15:58431227:A:G, 15:58563549:C:T, 15:58563549:C:T, 15:58391167:A:G, 15:58563549:C:T, 15:58431476:C:T, 15:58387469:G:A, 15:58563549:C:T, 15:58563549:C:T, 15:58563549:C:T, 15:58431476:C:T, 15:58391167:A:G, 15:58386521:T:C, 15:58386313:C:T, 15:58563549:C:T, 15:58391167:A:G	rs7350789, rs1532085, rs113298164, rs35980001, rs1532085, rs10468017, rs4775044, rs10468017, rs113298164, rs1532085, rs7350789, rs2070895, rs10468017, rs10468017, rs2043085, rs1077834, rs1800588, rs1800588, rs1532085, rs2043085, rs1532085, rs1532085, rs1800588, rs1077834, rs113298164, rs1077835, rs113298164, rs113298164, rs1532085, rs113298164, rs1800588, rs7350789, rs113298164, rs113298164, rs113298164, rs1800588, rs1532085, rs261290, rs10468017, rs113298164, rs1532085	4.00e-10, 4.10e-09, 4.41e-15, 1.95e-16, 2.41e-16, 2.06e-126, 4.49e-08, 9.42e-24, 1.34e-08, 7.57e-11, 6.71e-11, 3.11e-41, 7.59e-93, 9.03e-66, 3.62e-104, 1.42e-49, 3.09e-08, 4.58e-10, 1.26e-23, 4.75e-08, 8.88e-12, 1.60e-08, 1.29e-09, 2.67e-10, 1.89e-08, 2.66e-09, 1.76e-08, 1.26e-11, 7.42e-11, 1.23e-12, 3.31e-09, 4.46e-11, 4.39e-12, 6.23e-09, 2.56e-08, 1.09e-12, 6.25e-09, 2.37e-16, 7.41e-10, 2.65e-08, 1.93e-08	2.06e-126	15:58386313:C:T	cluster2	3.62e-104	15:58388755:T:C	PE 16:0;0_20:4;0	A, A, T, GC, A, T, G, T, T, A, A, A, T, T, T, C, T, T, A, T, A, A, T, C, T, G, T, T, A, T, T, A, T, T, T, T, A, T, T, T, A	0.3928, 0.4266, 0.0168, 0.2402, 0.4266, 0.3375, 0.4961, 0.3375, 0.0168, 0.4266, 0.3928, 0.2666, 0.3375, 0.3375, 0.4239, 0.2663, 0.2580, 0.2580, 0.4266, 0.4239, 0.4266, 0.4266, 0.2580, 0.2663, 0.0168, 0.2663, 0.0168, 0.0168, 0.4266, 0.0168, 0.2580, 0.3928, 0.0168, 0.0168, 0.0168, 0.2580, 0.4266, 0.3878, 0.3375, 0.0168, 0.4266	1.00, 1.00, 1.00, 0.99, 1.00, 1.00, 1.00, 1.00, 1.00, 1.00, 1.00, 0.98, 1.00, 1.00, 1.00, 0.98, 0.99, 0.99, 1.00, 1.00, 1.00, 1.00, 0.99, 0.98, 1.00, 0.98, 1.00, 1.00, 1.00, 1.00, 0.99, 1.00, 1.00, 1.00, 1.00, 0.99, 1.00, 1.00, 1.00, 1.00, 1.00	intron_variant, intron_variant, missense_variant, intron_variant, intron_variant, intron_variant, intron_variant, intron_variant, missense_variant, intron_variant, intron_variant, intron_variant, intron_variant, intron_variant, intron_variant, intron_variant, intron_variant, intron_variant, intron_variant, intron_variant, intron_variant, intron_variant, intron_variant, intron_variant, missense_variant, intron_variant, missense_variant, missense_variant, intron_variant, missense_variant, intron_variant, intron_variant, missense_variant, missense_variant, missense_variant, intron_variant, intron_variant, intron_variant, intron_variant, missense_variant, intron_variant	ALDH1A2, ALDH1A2, LIPC, LIPC, ALDH1A2, ALDH1A2, ALDH1A2, ALDH1A2, LIPC, ALDH1A2, ALDH1A2, LIPC, ALDH1A2, ALDH1A2, ALDH1A2, LIPC, LIPC, LIPC, ALDH1A2, ALDH1A2, ALDH1A2, ALDH1A2, LIPC, LIPC, LIPC, LIPC, LIPC, LIPC, ALDH1A2, LIPC, LIPC, ALDH1A2, LIPC, LIPC, LIPC, LIPC, ALDH1A2, ALDH1A2, ALDH1A2, LIPC, ALDH1A2	1.16, 0.89, 4.41, 1.22, 0.89, 1.19, 0.93, 1.19, 4.41, 0.89, 1.16, 1.30, 1.19, 1.19, 0.89, 1.29, 1.28, 1.28, 0.89, 0.89, 0.89, 0.89, 1.28, 1.29, 4.41, 1.29, 4.41, 4.41, 0.89, 4.41, 1.28, 1.16, 4.41, 4.41, 4.41, 1.28, 0.89, 0.92, 1.19, 4.41, 0.89	LIPC	ALDH1A2, ALDH1A2, LIPC, ALDH1A2, ALDH1A2, ALDH1A2, ALDH1A2, ALDH1A2, LIPC, ALDH1A2, ALDH1A2, LIPC, ALDH1A2, ALDH1A2, ALDH1A2, LIPC, LIPC, LIPC, ALDH1A2, ALDH1A2, ALDH1A2, ALDH1A2, LIPC, LIPC, LIPC, LIPC, LIPC, LIPC, ALDH1A2, LIPC, LIPC, ALDH1A2, LIPC, LIPC, LIPC, LIPC, ALDH1A2, ALDH1A2, ALDH1A2, LIPC, ALDH1A2
PC 18:2;0_20:4;0, cluster3	15	89110533, 89116220	87610533	90616220	15:89116220:G:A	ABHD2	ABHD2, ABHD2	known	15:89110533:A:G, 15:89116220:G:A	rs1033155, rs293396	2.50e-08, 7.67e-09	7.67e-09	15:89116220:G:A	cluster3	2.5e-08	15:89110533:A:G	PC 18:2;0_20:4;0	G, A	0.3983, 0.4076	1.00, 0.99	intron_variant, intron_variant	ABHD2, ABHD2	0.90, 0.93	ABHD2	ABHD2, ABHD2
PC 18:0;0_20:4;0	16	1939264	439264	3439264	16:1939264:G:T	MSRB1	MSRB1	novel	16:1939264:G:T	rs147549994	1.35e-08	6.64719e-06	16:1939264:G:T	cluster7	1.35e-08	16:1939264:G:T	PC 18:0;0_20:4;0	T	0.0359	0.95	intron_variant	MSRB1	2.93	MSRB1	MSRB1
cluster3, cluster5, cluster2, cluster11, PI 18:0;0_20:3;0, PE 18:0;0_18:2;0, PC O-18:1;0/20:3;0, PC O-16:1;0/20:3;0, PC O-16:0;0/20:3;0, PC 18:1;0_20:3;0, PC 18:0;0_20:3;0, PC 16:0;0_20:3;0, PC 16:0;0_18:2;0, PC 15:0;0_18:2;0, CE 20:4;0, CE 20:3;0	16	15038117, 15051395, 15036737, 15036737, 15036737, 15056648, 15036737, 15036737, 15036737, 15036737, 15036737, 15036737, 15043593, 15051395, 15038105, 15038105	13536737	16556648	16:15038117:G:T	NTAN1	PDXDC1, PDXDC1, PDXDC1, PDXDC1, PDXDC1, PDXDC1, PDXDC1, PDXDC1, PDXDC1, PDXDC1, PDXDC1, PDXDC1, PDXDC1, PDXDC1, PDXDC1, PDXDC1	known	16:15038117:G:T, 16:15051395:C:T, 16:15036737:A:G, 16:15036737:A:G, 16:15036737:A:G, 16:15056648:C:A, 16:15036737:A:G, 16:15036737:A:G, 16:15036737:A:G, 16:15036737:A:G, 16:15036737:A:G, 16:15036737:A:G, 16:15043593:G:A, 16:15051395:C:T, 16:15038105:A:G, 16:15038105:A:G	rs1136001, rs55727637, rs6498540, rs6498540, rs6498540, rs12928099, rs6498540, rs6498540, rs6498540, rs6498540, rs6498540, rs6498540, rs62039480, rs55727637, rs1135999, rs1135999	9.70e-53, 1.71e-08, 3.91e-39, 2.34e-26, 5.24e-12, 1.50e-09, 1.93e-09, 8.85e-16, 5.73e-17, 3.06e-18, 2.09e-29, 1.90e-27, 6.52e-11, 5.22e-09, 1.23e-08, 1.90e-36	9.7e-53	16:15038117:G:T	cluster3	1.9e-36	16:15038105:A:G	CE 20:3;0	T, T, G, G, G, A, G, G, G, G, G, G, A, T, G, G	0.3152, 0.2990, 0.3340, 0.3340, 0.3340, 0.2744, 0.3340, 0.3340, 0.3340, 0.3340, 0.3340, 0.3340, 0.3320, 0.2990, 0.3153, 0.3153	1.00, 1.00, 0.99, 0.99, 0.99, 1.00, 0.99, 0.99, 0.99, 0.99, 0.99, 0.99, 1.00, 1.00, 1.00, 1.00	missense_variant, intron_variant, 3_prime_UTR_variant, 3_prime_UTR_variant, 3_prime_UTR_variant, intron_variant, 3_prime_UTR_variant, 3_prime_UTR_variant, 3_prime_UTR_variant, 3_prime_UTR_variant, 3_prime_UTR_variant, 3_prime_UTR_variant, intron_variant, intron_variant, missense_variant, missense_variant	NTAN1, NTAN1, PDXDC1, PDXDC1, PDXDC1, PDXDC1, PDXDC1, PDXDC1, PDXDC1, PDXDC1, PDXDC1, PDXDC1, NTAN1, NTAN1, NTAN1, NTAN1	1.11, 1.03, 1.16, 1.16, 1.16, 0.95, 1.16, 1.16, 1.16, 1.16, 1.16, 1.16, 1.03, 1.03, 1.11, 1.11	NTAN1	PDXDC1, PDXDC1, PDXDC1, PDXDC1, PDXDC1, PDXDC1, PDXDC1, PDXDC1, PDXDC1, PDXDC1, PDXDC1, PDXDC1, PDXDC1, PDXDC1, PDXDC1, PDXDC1
cluster5, cluster8, cluster4, cluster3, cluster2, cluster11, cluster10, PC O-18:2;0/18:2;0, PC O-18:2;0/16:0;0, PC O-18:1;0/20:4;0, PC O-18:1;0/16:0;0, PC O-17:0;0/17:1;0, PC O-16:1;0/18:2;0, PC O-16:0;0/18:2;0, PC O-16:0;0/18:1;0, PC O-16:0;0/16:1;0, PC 18:1;0_18:2;0, PC 18:1;0_18:1;0, PC 18:0;0_18:2;0, PC 16:1;0_18:2;0, PC 16:0;0_18:3;0, PC 16:0;0_18:2;0, PC 16:0;0_16:0;0, PC 15:0;0_18:2;0, CE 18:0;0	16	56956804, 56959249, 56959249, 56960616, 56956804, 56955918, 56960616, 56960616, 56954132, 56954132, 56960616, 56956804, 56960616, 56960616, 56960616, 56960616, 56960616, 56960616, 56960616, 56953457, 56957451, 56960616, 56960616, 56960616, 56953853	55453457	58460616	16:56960616:C:T	CETP	CETP, CETP, CETP, CETP, CETP, CETP, CETP, CETP, CETP, CETP, CETP, CETP, CETP, CETP, CETP, CETP, CETP, CETP, CETP, CETP, CETP, CETP, CETP, CETP, CETP	known	16:56956804:C:A, 16:56959249:G:A, 16:56959249:G:A, 16:56960616:C:T, 16:56956804:C:A, 16:56955918:G:A, 16:56960616:C:T, 16:56960616:C:T, 16:56954132:C:T, 16:56954132:C:T, 16:56960616:C:T, 16:56956804:C:A, 16:56960616:C:T, 16:56960616:C:T, 16:56960616:C:T, 16:56960616:C:T, 16:56960616:C:T, 16:56960616:C:T, 16:56960616:C:T, 16:56953457:T:C, 16:56957451:C:T, 16:56960616:C:T, 16:56960616:C:T, 16:56960616:C:T, 16:56953853:C:T	rs247617, rs12149545, rs12149545, rs17231506, rs247617, rs12923459, rs17231506, rs17231506, rs173539, rs173539, rs17231506, rs247617, rs17231506, rs17231506, rs17231506, rs17231506, rs17231506, rs17231506, rs17231506, rs56156922, rs183130, rs17231506, rs17231506, rs17231506, rs56228609	1.13e-26, 8.88e-19, 4.70e-10, 1.27e-33, 7.73e-29, 1.56e-08, 9.38e-14, 2.96e-10, 3.53e-09, 6.68e-11, 7.74e-13, 2.69e-10, 5.42e-12, 6.06e-11, 6.16e-12, 1.90e-10, 1.06e-10, 4.04e-09, 6.78e-09, 8.30e-10, 9.57e-09, 8.35e-15, 1.54e-14, 1.20e-13, 2.73e-08	1.27e-33	16:56960616:C:T	cluster3	8.35e-15	16:56960616:C:T	PC 16:0;0_18:2;0	A, A, A, T, A, A, T, T, T, T, T, A, T, T, T, T, T, T, T, C, T, T, T, T, T	0.2782, 0.2749, 0.2749, 0.2783, 0.2782, 0.4572, 0.2783, 0.2783, 0.2827, 0.2827, 0.2783, 0.2782, 0.2783, 0.2783, 0.2783, 0.2783, 0.2783, 0.2783, 0.2783, 0.2787, 0.2782, 0.2783, 0.2783, 0.2783, 0.2755	1.00, 1.00, 1.00, 1.00, 1.00, 0.99, 1.00, 1.00, 1.00, 1.00, 1.00, 1.00, 1.00, 1.00, 1.00, 1.00, 1.00, 1.00, 1.00, 1.00, 1.00, 1.00, 1.00, 1.00, 1.00	intergenic_variant, upstream_gene_variant, upstream_gene_variant, upstream_gene_variant, intergenic_variant, intergenic_variant, upstream_gene_variant, upstream_gene_variant, intergenic_variant, intergenic_variant, upstream_gene_variant, intergenic_variant, upstream_gene_variant, upstream_gene_variant, upstream_gene_variant, upstream_gene_variant, upstream_gene_variant, upstream_gene_variant, upstream_gene_variant, intergenic_variant, upstream_gene_variant, upstream_gene_variant, upstream_gene_variant, upstream_gene_variant, intergenic_variant	, CETP, CETP, CETP, , , CETP, CETP, , , CETP, , CETP, CETP, CETP, CETP, CETP, CETP, CETP, , CETP, CETP, CETP, CETP,	0.87, 0.89, 0.89, 0.87, 0.87, 0.96, 0.87, 0.87, 0.86, 0.86, 0.87, 0.87, 0.87, 0.87, 0.87, 0.87, 0.87, 0.87, 0.87, 0.87, 0.88, 0.87, 0.87, 0.87, 0.89	CETP	CETP, CETP, CETP, CETP, CETP, CETP, CETP, CETP, CETP, CETP, CETP, CETP, CETP, CETP, CETP, CETP, CETP, CETP, CETP, CETP, CETP, CETP, CETP, CETP, CETP
cluster7	16	67942417	66442417	71008555	16:67942417:A:T	LCAT	LCAT	known	16:67942417:A:T	rs4986970	1.13e-16	1.13e-16	16:67942417:A:T	cluster7	0.000235435	16:67942417:A:T	CE 20:4;0	T	0.0276	1.00	missense_variant	LCAT	0.83	LCAT	LCAT
PI 18:1;0_20:4;0	16	73859072	72359072	75359072	16:73859072:A:G	ZFHX3	ZFHX3	novel	16:73859072:A:G	rs117210444	9.19e-09	1.06331e-05	16:73859072:A:G	cluster2	9.19e-09	16:73859072:A:G	PI 18:1;0_20:4;0	G	0.0345	0.97	intron_variant,non_coding_transcript_variant	ZFHX3	1.78	ZFHX3	ZFHX3
cluster11, cluster8, SM 42:2;2, SM 40:2;2, SM 40:1;2, SM 38:1;2, SM 36:1;2, SM 34:1;2, SM 34:0;2, SM 32:1;2	17	4789345, 4789345, 4789345, 5394152, 4789345, 4789345, 4789345, 4789345, 4789345, 5384095	3289345	6894152	17:4789345:G:T	GLTPD2	GLTPD2, GLTPD2, GLTPD2, NUP88, GLTPD2, GLTPD2, GLTPD2, GLTPD2, GLTPD2, NUP88	known	17:4789345:G:T, 17:4789345:G:T, 17:4789345:G:T, 17:5394152:C:T, 17:4789345:G:T, 17:4789345:G:T, 17:4789345:G:T, 17:4789345:G:T, 17:4789345:G:T, 17:5384095:G:A	rs79202680, rs79202680, rs79202680, rs72837884, rs79202680, rs79202680, rs79202680, rs79202680, rs79202680, rs3026120	1.90e-40, 1.08e-79, 4.61e-30, 1.61e-09, 4.29e-60, 1.31e-24, 3.89e-13, 5.11e-11, 4.94e-37, 2.14e-08	1.08e-79	17:4789345:G:T	cluster8	4.29e-60	17:4789345:G:T	SM 40:1;2	T, T, T, T, T, T, T, T, T, A	0.0327, 0.0327, 0.0327, 0.0746, 0.0327, 0.0327, 0.0327, 0.0327, 0.0327, 0.0746	0.98, 0.98, 0.98, 1.00, 0.98, 0.98, 0.98, 0.98, 0.98, 1.00	intron_variant, intron_variant, intron_variant, intron_variant, intron_variant, intron_variant, intron_variant, intron_variant, intron_variant, 3_prime_UTR_variant	GLTPD2, GLTPD2, GLTPD2, NUP88, GLTPD2, GLTPD2, GLTPD2, GLTPD2, GLTPD2, RABEP1	10.26, 10.26, 10.26, 1.95, 10.26, 10.26, 10.26, 10.26, 10.26, 1.92	GLTPD2	GLTPD2, GLTPD2, GLTPD2, NUP88, GLTPD2, GLTPD2, GLTPD2, GLTPD2, GLTPD2, NUP88
cluster7	17	21386711	19886711	22886711	17:21386711:C:T	KCNJ12	KCNJ12	novel	17:21386711:C:T	rs6587148	2.06e-09	2.06e-09	17:21386711:C:T	cluster7	2.29856e-06	17:21386711:C:T	PC 16:1;0_20:4;0	C	0.3811	0.94	intron_variant	KCNJ12	0.99	KCNJ12	KCNJ12
Cer 40:1;2	17	42910962	41410962	44410962	17:42910962:G:T	G6PC	G6PC	novel	17:42910962:G:T	rs201961848	4.14e-08	5.70722e-05	17:42910962:G:T	cluster8	4.14e-08	17:42910962:G:T	Cer 40:1;2	T	0.0153	1.00	missense_variant	G6PC1	Inf	G6PC	G6PC
cluster11	17	59341010	57841010	60841010	17:59341010:C:T	YPEL2	YPEL2	novel	17:59341010:C:T	rs149807191	2.06e-09	2.06e-09	17:59341010:C:T	cluster11	7.28105e-08	17:59341010:C:T	PC O-16:0;0/20:4;0	T	0.0649	0.99	intron_variant	YPEL2	1.42	YPEL2	YPEL2
cluster7, cluster7, cluster3, cluster3, cluster2, cluster2, cluster2, PC 16:1;0_18:2;0, PC 16:1;0_18:2;0, PC 16:1;0_18:1;0, PC 16:1;0_18:1;0, PC 14:0;0_18:2;0, PC 14:0;0_18:2;0, PC 14:0;0_18:2;0, PC 14:0;0_18:1;0, PC 14:0;0_18:1;0	18	15119596, 21584376, 21651694, 15154691, 21651694, 18798665, 15154691, 21531254, 15406695, 21398898, 15330159, 21651694, 18798665, 15154691, 21584376, 15154691	12735574	23151694	18:21651694:A:G	ABHD3	AP005242.1, ESCO1, ABHD3, AP005901.2, ABHD3, ROCK1, AP005901.2, ESCO1, AP005901.1, GREB1L, AP005901.1, ABHD3, ROCK1, AP005901.2, ESCO1, AP005901.2	known	18:15119596:T:C, 18:21584376:ACTT:A, 18:21651694:A:G, 18:15154691:G:A, 18:21651694:A:G, 18:18798665:C:A, 18:15154691:G:A, 18:21531254:C:T, 18:15406695:T:C, 18:21398898:GACA:G, 18:15330159:T:A, 18:21651694:A:G, 18:18798665:C:A, 18:15154691:G:A, 18:21584376:ACTT:A, 18:15154691:G:A	rs1398981321, rs551922300, rs181026394, rs186345573, rs181026394, rs1203942159, rs186345573, rs139612538, rs146468669, rs550486259, rs184718938, rs181026394, rs1203942159, rs186345573, rs551922300, rs186345573	1.87e-09, 3.03e-08, 6.74e-19, 1.30e-15, 5.42e-38, 8.86e-26, 2.52e-28, 7.03e-16, 2.77e-14, 7.50e-11, 6.18e-11, 7.39e-20, 6.08e-14, 6.84e-17, 3.99e-15, 1.70e-13	5.42e-38	18:21651694:A:G	cluster2	7.39e-20	18:21651694:A:G	PC 14:0;0_18:2;0	C, A, G, A, G, A, A, T, C, G, A, G, A, A, A, A	0.0079, 0.0073, 0.0073, 0.0079, 0.0073, 0.0098, 0.0079, 0.0087, 0.0105, 0.0087, 0.0090, 0.0073, 0.0098, 0.0079, 0.0073, 0.0079	0.98, 1.00, 1.00, 0.98, 1.00, 0.80, 0.98, 0.99, 0.91, 0.99, 0.97, 1.00, 0.80, 0.98, 1.00, 0.98	intron_variant,non_coding_transcript_variant, 5_prime_UTR_variant, missense_variant, upstream_gene_variant, missense_variant, intergenic_variant, upstream_gene_variant, intron_variant, intergenic_variant, intron_variant, non_coding_transcript_exon_variant, missense_variant, intergenic_variant, upstream_gene_variant, 5_prime_UTR_variant, upstream_gene_variant	NA, ESCO1, ABHD3, NA, ABHD3, , NA, ESCO1, , GREB1L, NA, ABHD3, , NA, ESCO1, NA	81.13, 18.97, 77.98, 81.08, 77.98, NA, 81.08, 1.33, 0.58, 1.36, 1.70, 77.98, NA, 81.08, 18.97, 81.08	ABHD3	AP005242.1, ESCO1, ABHD3, AP005901.2, ABHD3, ROCK1, AP005901.2, ESCO1, AP005901.1, GREB1L, AP005901.1, ABHD3, ROCK1, AP005901.2, ESCO1, AP005901.2
PC 16:0;0_20:2;0	18	26802732	25302732	28302732	18:26802732:C:T	AQP4-AS1	AQP4-AS1	novel	18:26802732:C:T	rs62081852	9.35e-09	8.57786e-05	18:26802732:C:T	cluster7	9.35e-09	18:26802732:C:T	PC 16:0;0_20:2;0	T	0.0177	0.91	intron_variant,non_coding_transcript_variant	AQP4-AS1	0.64	AQP4-AS1	AQP4-AS1
cluster3, cluster5, cluster2, PI 18:1;0_18:1;0, PI 18:0;0_20:4;0, PI 18:0;0_18:2;0, PI 18:0;0_18:1;0	18	49653146, 49656294, 49656294, 49656294, 49628409, 49656294, 49656294	48128409	51156294	18:49656294:A:G	SMUG1P1	SMUG1P1, SMUG1P1, SMUG1P1, SMUG1P1, SMUG1P1, SMUG1P1, SMUG1P1	known	18:49653146:G:A, 18:49656294:A:G, 18:49656294:A:G, 18:49656294:A:G, 18:49628409:T:C, 18:49656294:A:G, 18:49656294:A:G	rs1943973, rs1540037, rs1540037, rs1540037, rs56339947, rs1540037, rs1540037	2.17e-10, 5.44e-14, 1.10e-15, 7.66e-17, 1.36e-12, 4.09e-15, 1.36e-13	1.1e-15	18:49656294:A:G	cluster2	7.66e-17	18:49656294:A:G	PI 18:1;0_18:1;0	G, A, A, A, C, A, A	0.1730, 0.2431, 0.2431, 0.2431, 0.1144, 0.2431, 0.2431	1.00, 0.97, 0.97, 0.97, 0.99, 0.97, 0.97	downstream_gene_variant, intergenic_variant, intergenic_variant, intergenic_variant, intergenic_variant, intergenic_variant, intergenic_variant	SMUG1P1, , , , , ,	0.98, 0.97, 0.97, 0.97, 1.72, 0.97, 0.97	SMUG1P1	SMUG1P1, SMUG1P1, SMUG1P1, SMUG1P1, SMUG1P1, SMUG1P1, SMUG1P1
PC 18:1;0_20:4;0	18	52743009	51243009	54243009	18:52743009:T:C	DCC	DCC	novel	18:52743009:T:C	rs147797702	4.03e-08	5.20123e-07	18:52743009:T:C	cluster3	4.03e-08	18:52743009:T:C	PC 18:1;0_20:4;0	C	0.0094	0.96	intron_variant	DCC	0.80	DCC	DCC
SM 38:2;2, cluster8, SM 38:1;2, SM 36:2;2, SM 36:1;2, cluster3, cluster7, SM 42:2;2, SM 34:2;2, SM 34:1;2, PC 16:0;0_16:0;0, Chol, CE 18:2;0, CE 18:1;0, CE 16:0;0, PI 18:0;0_20:4;0	19	8209156, 8209156, 8206837, 8222034, 8219662, 11082239, 11091312, 11079868, 11078622, 11079868, 11082239, 11079868, 11079868, 11079868, 11079868, 11220266	6706837	12579868	19:8209156:G:C	CERS4	CERS4, CERS4, CERS4, CERS4, CERS4, SMARCA4, LDLR, SMARCA4, SMARCA4, SMARCA4, SMARCA4, SMARCA4, SMARCA4, SMARCA4, SMARCA4, DOCK6	known	19:8209156:G:C, 19:8209156:G:C, 19:8206837:G:A, 19:8222034:T:C, 19:8219662:C:CA, 19:11082239:A:G, 19:11091312:GT:G, 19:11079868:C:T, 19:11078622:CG:C, 19:11079868:C:T, 19:11082239:A:G, 19:11079868:C:T, 19:11079868:C:T, 19:11079868:C:T, 19:11079868:C:T, 19:11220266:A:G	rs2336171, rs2336171, rs7258249, rs7253584, rs398120792, rs73015021, rs60173709, rs118068660, rs200495339, rs118068660, rs73015021, rs118068660, rs118068660, rs118068660, rs118068660, rs17699030	5.70e-53, 1.62e-189, 2.81e-37, 2.48e-24, 1.50e-30, 3.76e-08, 3.99e-14, 6.77e-15, 3.70e-11, 4.10e-18, 3.49e-08, 1.16e-08, 6.81e-12, 1.07e-09, 1.02e-13, 4.48e-09	1.62e-189	19:8209156:G:C	cluster8	5.7e-53	19:8209156:G:C	SM 38:2;2	C, C, A, T, CA, G, G, T, C, T, G, T, T, T, T, G	0.3987, 0.3987, 0.3987, 0.3248, 0.3854, 0.0921, 0.0943, 0.0946, 0.0943, 0.0946, 0.0921, 0.0946, 0.0946, 0.0946, 0.0946, 0.0469	0.99, 0.99, 1.00, 0.99, 0.99, 0.98, 1.00, 1.00, 1.00, 1.00, 0.98, 1.00, 1.00, 1.00, 1.00, 0.98	intron_variant, intron_variant, intron_variant, intron_variant, intron_variant, downstream_gene_variant, intron_variant, downstream_gene_variant, intron_variant, downstream_gene_variant, downstream_gene_variant, downstream_gene_variant, downstream_gene_variant, downstream_gene_variant, downstream_gene_variant, intron_variant	CERS4, CERS4, CERS4, CERS4, CERS4, SMARCA4, LDLR, SMARCA4, SMARCA4, SMARCA4, SMARCA4, SMARCA4, SMARCA4, SMARCA4, SMARCA4, DOCK6	0.75, 0.75, 0.76, 0.83, 0.76, 0.78, 0.88, 0.90, 0.84, 0.90, 0.78, 0.90, 0.90, 0.90, 0.90, 1.07	CERS4	CERS4, CERS4, CERS4, CERS4, CERS4, SMARCA4, LDLR, SMARCA4, SMARCA4, SMARCA4, SMARCA4, SMARCA4, SMARCA4, SMARCA4, SMARCA4, DOCK6
CE 18:0;0	19	15831093	14331093	17331093	19:15831093:A:ACTGGCCACTGGGCCAAGGAATGCCTGCAGCC	UCA1	UCA1	novel	19:15831093:A:ACTGGCCACTGGGCCAAGGAATGCCTGCAGCC	rs55660824	4.60e-08	2.77898e-05	19:15831093:A:ACTGGCCACTGGGCCAAGGAATGCCTGCAGCC	cluster7	4.6e-08	19:15831093:A:ACTGGCCACTGGGCCAAGGAATGCCTGCAGCC	CE 18:0;0	ACTGGCCACTGGGCCAAGGAATGCCTGCAGCC	0.2545	1.00	non_coding_transcript_exon_variant	UCA1	0.96	UCA1	UCA1
cluster7, cluster8, cluster3, cluster2, cluster1, TAG 58:8;0, TAG 56:8;0, TAG 56:7;0, TAG 56:6;0, TAG 54:7;0, TAG 52:6;0, TAG 52:5;0, TAG 52:4;0, TAG 51:3;0, TAG 50:5;0, TAG 50:4;0, TAG 50:3;0, TAG 49:2;0, PC 18:2;0_20:4;0, PC 18:1;0_20:4;0, PC 18:1;0_20:3;0, PC 17:0;0_20:4;0, PC 16:0;0_20:4;0, Cer 42:2;2, Cer 42:1;2, Cer 40:1;2, CE 20:4;0, CE 20:3;0, CE 18:3;0, CE 17:1;0, CE 16:1;0, CE 16:0;0, CE 14:0;0	19	19269704, 19141970, 19210016, 19347579, 19347579, 19347579, 19739741, 19347579, 19485324, 19347579, 19347579, 19485324, 19485324, 19485324, 19269704, 19485324, 19485324, 19485324, 19282905, 19269704, 19210016, 19269704, 19269704, 19269704, 19282905, 19568751, 19269704, 19269704, 19347579, 19269704, 19269704, 19210016, 19269704	17641970	21239741	19:19141970:G:A	TM6SF2	TM6SF2, TMEM161A, NCAN, MAU2, MAU2, MAU2, ENSG00000275540, MAU2, GATAD2A, MAU2, MAU2, GATAD2A, GATAD2A, GATAD2A, TM6SF2, GATAD2A, GATAD2A, GATAD2A, SUGP1, TM6SF2, NCAN, TM6SF2, TM6SF2, TM6SF2, SUGP1, PBX4, TM6SF2, TM6SF2, MAU2, TM6SF2, TM6SF2, NCAN, TM6SF2	known	19:19269704:A:G, 19:19141970:G:A, 19:19210016:C:G, 19:19347579:A:G, 19:19347579:A:G, 19:19347579:A:G, 19:19739741:A:AC, 19:19347579:A:G, 19:19485324:G:A, 19:19347579:A:G, 19:19347579:A:G, 19:19485324:G:A, 19:19485324:G:A, 19:19485324:G:A, 19:19269704:A:G, 19:19485324:G:A, 19:19485324:G:A, 19:19485324:G:A, 19:19282905:G:A, 19:19269704:A:G, 19:19210016:C:G, 19:19269704:A:G, 19:19269704:A:G, 19:19269704:A:G, 19:19282905:G:A, 19:19568751:C:T, 19:19269704:A:G, 19:19269704:A:G, 19:19347579:A:G, 19:19269704:A:G, 19:19269704:A:G, 19:19210016:C:G, 19:19269704:A:G	rs187429064, rs190121281, rs150057262, rs182611493, rs182611493, rs182611493, rs549504960, rs182611493, rs189452885, rs182611493, rs182611493, rs189452885, rs189452885, rs189452885, rs187429064, rs189452885, rs189452885, rs189452885, rs8100204, rs187429064, rs150057262, rs187429064, rs187429064, rs187429064, rs8100204, rs150536132, rs187429064, rs187429064, rs182611493, rs187429064, rs187429064, rs150057262, rs187429064	1.24e-10, 3.30e-24, 9.52e-15, 9.20e-10, 3.87e-12, 2.40e-09, 3.88e-11, 8.42e-13, 1.63e-15, 5.05e-09, 6.08e-12, 7.77e-11, 1.06e-08, 7.29e-11, 1.62e-09, 1.35e-11, 9.08e-11, 1.06e-09, 4.82e-10, 2.68e-13, 1.82e-10, 3.18e-10, 2.04e-09, 2.75e-14, 1.29e-13, 6.69e-10, 1.21e-11, 4.92e-10, 8.55e-14, 3.10e-08, 9.82e-09, 3.29e-10, 6.89e-10	3.3e-24	19:19141970:G:A	cluster8	1.63e-15	19:19485324:G:A	TAG 56:6;0	G, A, G, G, G, G, AC, G, A, G, G, A, A, A, G, A, A, A, A, G, G, G, G, G, A, T, G, G, G, G, G, G, G	0.0535, 0.0397, 0.0522, 0.0538, 0.0538, 0.0538, 0.0381, 0.0538, 0.0418, 0.0538, 0.0538, 0.0418, 0.0418, 0.0418, 0.0535, 0.0418, 0.0418, 0.0418, 0.1707, 0.0535, 0.0522, 0.0535, 0.0535, 0.0535, 0.1707, 0.0417, 0.0535, 0.0535, 0.0538, 0.0535, 0.0535, 0.0522, 0.0535	0.95, 0.94, 0.94, 0.95, 0.95, 0.95, 0.97, 0.95, 0.95, 0.95, 0.95, 0.95, 0.95, 0.95, 0.95, 0.95, 0.95, 0.95, 0.97, 0.95, 0.94, 0.95, 0.95, 0.95, 0.97, 0.95, 0.95, 0.95, 0.95, 0.95, 0.95, 0.94, 0.95	missense_variant, upstream_gene_variant, upstream_gene_variant, intron_variant, intron_variant, intron_variant, upstream_gene_variant, intron_variant, intron_variant, intron_variant, intron_variant, intron_variant, intron_variant, intron_variant, missense_variant, intron_variant, intron_variant, intron_variant, intron_variant, missense_variant, upstream_gene_variant, missense_variant, missense_variant, missense_variant, intron_variant, intron_variant, missense_variant, missense_variant, intron_variant, missense_variant, missense_variant, upstream_gene_variant, missense_variant	TM6SF2, TMEM161A, NCAN, MAU2, MAU2, MAU2, NA, MAU2, GATAD2A, MAU2, MAU2, GATAD2A, GATAD2A, GATAD2A, TM6SF2, GATAD2A, GATAD2A, GATAD2A, SUGP1, TM6SF2, NCAN, TM6SF2, TM6SF2, TM6SF2, SUGP1, PBX4, TM6SF2, TM6SF2, MAU2, TM6SF2, TM6SF2, NCAN, TM6SF2	5.12, 465.38, 5.15, 5.17, 5.17, 5.17, 153.79, 5.17, 244.85, 5.17, 5.17, 244.85, 244.85, 244.85, 5.12, 244.85, 244.85, 244.85, 1.17, 5.12, 5.15, 5.12, 5.12, 5.12, 1.17, 237.94, 5.12, 5.12, 5.17, 5.12, 5.12, 5.15, 5.12	TM6SF2	TM6SF2, TMEM161A, NCAN, MAU2, MAU2, MAU2, ENSG00000275540, MAU2, GATAD2A, MAU2, MAU2, GATAD2A, GATAD2A, GATAD2A, TM6SF2, GATAD2A, GATAD2A, GATAD2A, SUGP1, TM6SF2, NCAN, TM6SF2, TM6SF2, TM6SF2, SUGP1, PBX4, TM6SF2, TM6SF2, MAU2, TM6SF2, TM6SF2, NCAN, TM6SF2
cluster8, cluster9, cluster7, cluster6, cluster3, cluster11, TAG 58:7;0, TAG 56:6;0, TAG 56:3;0, SM 42:2;2, PE O-18:2;0/20:4;0, PE O-18:1;0/20:4;0, PC O-16:0;0/20:3;0, DAG 18:1;0_18:2;0, CE 22:6;0, CE 20:4;0, CE 20:2;0, CE 18:2;0, CE 18:1;0, CE 18:0;0, CE 17:0;0, CE 16:0;0, CE 14:0;0	19	44908822, 44908684, 44908822, 44908822, 44908822, 44908822, 44912383, 44912383, 44908822, 44908822, 44983921, 44987378, 44908822, 44893408, 44908822, 44908822, 44908684, 44908822, 44908822, 44908684, 44908684, 44908822, 44908684	43393408	46487378	19:44908822:C:T	APOE	APOE, APOE, APOE, APOE, APOE, APOE, AC011481.3, AC011481.3, APOE, APOE, CLPTM1, CLPTM1, APOE, TOMM40, APOE, APOE, APOE, APOE, APOE, APOE, APOE, APOE, APOE	known	19:44908822:C:T, 19:44908684:T:C, 19:44908822:C:T, 19:44908822:C:T, 19:44908822:C:T, 19:44908822:C:T, 19:44912383:G:A, 19:44912383:G:A, 19:44908822:C:T, 19:44908822:C:T, 19:44983921:C:T, 19:44987378:T:C, 19:44908822:C:T, 19:44893408:G:T, 19:44908822:C:T, 19:44908822:C:T, 19:44908684:T:C, 19:44908822:C:T, 19:44908822:C:T, 19:44908684:T:C, 19:44908684:T:C, 19:44908822:C:T, 19:44908684:T:C	rs7412, rs429358, rs7412, rs7412, rs7412, rs7412, rs445925, rs445925, rs7412, rs7412, rs204474, rs204468, rs7412, rs1454241996, rs7412, rs7412, rs429358, rs7412, rs7412, rs429358, rs429358, rs7412, rs429358	1.93e-65, 7.68e-12, 1.86e-53, 2.00e-18, 2.75e-23, 4.34e-14, 5.08e-10, 4.64e-10, 3.91e-08, 1.45e-08, 2.58e-08, 2.35e-08, 4.52e-09, 4.19e-09, 5.61e-13, 4.29e-17, 9.20e-12, 7.79e-36, 4.01e-14, 5.26e-10, 1.91e-08, 4.75e-28, 4.33e-11	1.93e-65	19:44908822:C:T	cluster8	7.79e-36	19:44908822:C:T	CE 18:2;0	T, C, T, T, T, T, A, A, T, T, C, T, T, T, T, T, C, T, T, C, C, T, C	0.0531, 0.1892, 0.0531, 0.0531, 0.0531, 0.0531, 0.0774, 0.0774, 0.0531, 0.0531, 0.4016, 0.4050, 0.0531, 0.2252, 0.0531, 0.0531, 0.1892, 0.0531, 0.0531, 0.1892, 0.1892, 0.0531, 0.1892	1.00, 1.00, 1.00, 1.00, 1.00, 1.00, 1.00, 1.00, 1.00, 1.00, 0.99, 1.00, 1.00, 0.99, 1.00, 1.00, 1.00, 1.00, 1.00, 1.00, 1.00, 1.00, 1.00	missense_variant, missense_variant, missense_variant, missense_variant, missense_variant, missense_variant, non_coding_transcript_exon_variant, non_coding_transcript_exon_variant, missense_variant, missense_variant, intron_variant, synonymous_variant, missense_variant, intron_variant, missense_variant, missense_variant, missense_variant, missense_variant, missense_variant, missense_variant, missense_variant, missense_variant, missense_variant	APOE, APOE, APOE, APOE, APOE, APOE, NA, NA, APOE, APOE, CLPTM1, CLPTM1, APOE, TOMM40, APOE, APOE, APOE, APOE, APOE, APOE, APOE, APOE, APOE	0.56, 1.29, 0.56, 0.56, 0.56, 0.56, 0.64, 0.64, 0.56, 0.56, 0.90, 0.90, 0.56, 1.09, 0.56, 0.56, 1.29, 0.56, 0.56, 1.29, 1.29, 0.56, 1.29	APOE	APOE, APOE, APOE, APOE, APOE, APOE, AC011481.3, AC011481.3, APOE, APOE, CLPTM1, CLPTM1, APOE, TOMM40, APOE, APOE, APOE, APOE, APOE, APOE, APOE, APOE, APOE
cluster8	19	48629610	47129610	50129610	19:48629610:G:C	SPHK2	SPHK2	novel	19:48629610:G:C	rs61751862	6.29e-16	6.29e-16	19:48629610:G:C	cluster8	1.38737e-07	19:48629610:G:C	SM 34:2;2	C	0.0305	1.00	missense_variant	SPHK2	2.45	SPHK2	SPHK2
cluster5, cluster9, cluster3, cluster2, PI 18:1;0_18:2;0, PI 18:1;0_18:1;0, PI 18:0;0_20:4;0, PI 18:0;0_20:3;0, PI 18:0;0_18:2;0, PI 18:0;0_18:1;0, PI 16:0;0_18:2;0, PI 16:0;0_18:1;0, cluster10, cluster11, PE O-16:1;0/20:4;0	19	54142105, 54173495, 54173495, 54173495, 54173495, 54142105, 54173495, 54173495, 54173495, 54173068, 54173068, 54173068, 55226813, 55226813, 55226813	52642105	55673495	19:54173495:T:C	TMC4	CNOT3, MBOAT7, MBOAT7, MBOAT7, MBOAT7, CNOT3, MBOAT7, MBOAT7, MBOAT7, TMC4, TMC4, TMC4, TMEM86B, TMEM86B, TMEM86B	known	19:54142105:G:A, 19:54173495:T:C, 19:54173495:T:C, 19:54173495:T:C, 19:54173495:T:C, 19:54142105:G:A, 19:54173495:T:C, 19:54173495:T:C, 19:54173495:T:C, 19:54173068:T:C, 19:54173068:T:C, 19:54173068:T:C, 19:55226813:G:A, 19:55226813:G:A, 19:55226813:G:A	rs36634, rs8736, rs8736, rs8736, rs8736, rs36634, rs8736, rs8736, rs8736, rs641738, rs641738, rs641738, rs3826884, rs3826884, rs3826884	2.47e-11, 5.03e-11, 4.76e-123, 2.41e-301, 2.45e-13, 6.21e-13, 1.26e-59, 4.35e-37, 4.82e-107, 7.56e-40, 3.64e-45, 9.74e-12, 3.74e-08, 1.47e-14, 3.56e-14	2.41e-301	19:54173495:T:C	cluster2	4.82e-107	19:54173495:T:C	PI 18:0;0_18:2;0	G, T, T, T, T, G, T, T, T, T, T, T, A, A, A	0.4071, 0.4050, 0.4050, 0.4050, 0.4050, 0.4071, 0.4050, 0.4050, 0.4050, 0.4072, 0.4072, 0.4072, 0.1492, 0.1492, 0.1492	1.00, 0.97, 0.97, 0.97, 0.97, 1.00, 0.97, 0.97, 0.97, 0.97, 0.97, 0.97, 0.99, 0.99, 0.99	5_prime_UTR_variant, 3_prime_UTR_variant, 3_prime_UTR_variant, 3_prime_UTR_variant, 3_prime_UTR_variant, 5_prime_UTR_variant, 3_prime_UTR_variant, 3_prime_UTR_variant, 3_prime_UTR_variant, missense_variant, missense_variant, missense_variant, 3_prime_UTR_variant, 3_prime_UTR_variant, 3_prime_UTR_variant	CNOT3, MBOAT7, MBOAT7, MBOAT7, MBOAT7, CNOT3, MBOAT7, MBOAT7, MBOAT7, TMC4, TMC4, TMC4, TMEM86B, TMEM86B, TMEM86B	NA, NA, NA, NA, NA, NA, NA, NA, NA, NA, NA, NA, 0.90, 0.90, 0.90	TMC4	CNOT3, MBOAT7, MBOAT7, MBOAT7, MBOAT7, CNOT3, MBOAT7, MBOAT7, MBOAT7, TMC4, TMC4, TMC4, TMEM86B, TMEM86B, TMEM86B
SM 40:2;2, cluster8, SM 38:1;2, SM 36:1;2, SM 32:1;2, Cer 42:2;2, Cer 42:1;2, Cer 40:2;2, Cer 40:1;2	20	12982070, 12978039, 12982070, 12982070, 12982070, 12982070, 12982070, 12978039, 12982070	11478039	14482070	20:12978039:A:G	LINC01722	SPTLC3, LINC01722, SPTLC3, SPTLC3, SPTLC3, SPTLC3, SPTLC3, LINC01722, SPTLC3	known	20:12982070:A:G, 20:12978039:A:G, 20:12982070:A:G, 20:12982070:A:G, 20:12982070:A:G, 20:12982070:A:G, 20:12982070:A:G, 20:12978039:A:G, 20:12982070:A:G	rs364585, rs438568, rs364585, rs364585, rs364585, rs364585, rs364585, rs438568, rs364585	4.33e-12, 1.01e-135, 7.39e-21, 5.55e-10, 4.03e-10, 7.12e-52, 6.11e-37, 3.66e-29, 1.02e-50	1.01e-135	20:12978039:A:G	cluster8	7.12e-52	20:12982070:A:G	Cer 42:2;2	A, A, A, A, A, A, A, A, A	0.3386, 0.3342, 0.3386, 0.3386, 0.3386, 0.3386, 0.3386, 0.3342, 0.3386	0.34, 1.00, 0.34, 0.34, 0.34, 0.34, 0.34, 1.00, 0.34	intron_variant,non_coding_transcript_variant, intron_variant,non_coding_transcript_variant, intron_variant,non_coding_transcript_variant, intron_variant,non_coding_transcript_variant, intron_variant,non_coding_transcript_variant, intron_variant,non_coding_transcript_variant, intron_variant,non_coding_transcript_variant, intron_variant,non_coding_transcript_variant, intron_variant,non_coding_transcript_variant	LINC01723, LINC01723, LINC01723, LINC01723, LINC01723, LINC01723, LINC01723, LINC01723, LINC01723	1.11, 1.12, 1.11, 1.11, 1.11, 1.11, 1.11, 1.12, 1.11	LINC01722	SPTLC3, LINC01722, SPTLC3, SPTLC3, SPTLC3, SPTLC3, SPTLC3, LINC01722, SPTLC3
cluster3	20	25482746	23982746	26982746	20:25482746:G:A	NINL	NINL	known	20:25482746:G:A	rs6037125	5.99e-12	5.99e-12	20:25482746:G:A	cluster3	2.21401e-06	20:25482746:G:A	CE 20:3;0	A	0.4494	1.00	intron_variant	NINL	1.04	NINL	NINL
cluster2, cluster7, CE 20:3;0, CE 18:3;0, CE 18:2;0, CE 18:1;0, CE 16:1;0, CE 16:0;0	20	44413724, 44413724, 44413724, 44413724, 44413724, 44413724, 44413724, 44413724	42913724	45913724	20:44413724:C:T	HNF4A	HNF4A, HNF4A, HNF4A, HNF4A, HNF4A, HNF4A, HNF4A, HNF4A	known	20:44413724:C:T, 20:44413724:C:T, 20:44413724:C:T, 20:44413724:C:T, 20:44413724:C:T, 20:44413724:C:T, 20:44413724:C:T, 20:44413724:C:T	rs1800961, rs1800961, rs1800961, rs1800961, rs1800961, rs1800961, rs1800961, rs1800961	1.24e-10, 1.90e-08, 1.55e-10, 1.30e-10, 7.42e-09, 1.71e-08, 4.34e-08, 2.60e-09	1.24e-10	20:44413724:C:T	cluster2	1.3e-10	20:44413724:C:T	CE 18:3;0	T, T, T, T, T, T, T, T	0.0524, 0.0524, 0.0524, 0.0524, 0.0524, 0.0524, 0.0524, 0.0524	1.00, 1.00, 1.00, 1.00, 1.00, 1.00, 1.00, 1.00	missense_variant, missense_variant, missense_variant, missense_variant, missense_variant, missense_variant, missense_variant, missense_variant	HNF4A, HNF4A, HNF4A, HNF4A, HNF4A, HNF4A, HNF4A, HNF4A	1.41, 1.41, 1.41, 1.41, 1.41, 1.41, 1.41, 1.41	HNF4A	HNF4A, HNF4A, HNF4A, HNF4A, HNF4A, HNF4A, HNF4A, HNF4A
PC 16:0;0_22:5;0, cluster3	21	43971391, 43971391	42471391	45471391	21:43971391:C:T	AGPAT3	AGPAT3, AGPAT3	novel	21:43971391:C:T, 21:43971391:C:T	rs62229686, rs62229686	4.54e-09, 6.96e-17	6.96e-17	21:43971391:C:T	cluster3	4.54e-09	21:43971391:C:T	PC 16:0;0_22:5;0	T, T	0.0391, 0.0391	1.00, 1.00	missense_variant, missense_variant	AGPAT3, AGPAT3	1.44, 1.44	AGPAT3	AGPAT3, AGPAT3
cluster1, cluster2, TAG 58:7;0, TAG 56:6;0, TAG 56:5;0, Cer 42:2;2, cluster8	22	43945024, 43928847, 43932163, 43928847, 43928847, 46600357, 46654490	42428847	45445024	22:43928847:C:G	PNPLA3	PNPLA3, PNPLA3, PNPLA3, PNPLA3, PNPLA3, GRAMD4, GRAMD4	known	22:43945024:C:T, 22:43928847:C:G, 22:43932163:T:C, 22:43928847:C:G, 22:43928847:C:G, 22:46600357:G:A, 22:46654490:G:A	rs2294915, rs738409, rs1883350, rs738409, rs738409, rs5767288, rs17821649	3.41e-09, 6.62e-09, 6.13e-09, 5.90e-19, 1.65e-10, 4.31e-11, 3.43e-08	3.41e-09	22:43945024:C:T	cluster1	5.9e-19	22:43928847:C:G	TAG 56:6;0	T, G, C, G, G, A, A	0.2714, 0.2239, 0.3912, 0.2239, 0.2239, 0.1903, 0.2216	1.00, 1.00, 0.99, 1.00, 1.00, 1.00, 1.00	intron_variant, missense_variant, intron_variant, missense_variant, missense_variant, intron_variant, intron_variant	PNPLA3, PNPLA3, PNPLA3, PNPLA3, PNPLA3, GRAMD4, GRAMD4	1.19, 0.98, 1.37, 0.98, 0.98, 0.73, 0.78	PNPLA3	PNPLA3, PNPLA3, PNPLA3, PNPLA3, PNPLA3, GRAMD4, GRAMD4

### Sheet: 130 signals
Trait	CHROM	region_beg	region_end	locus	repr_var_fm	repr_var_fm_func	repr_var_fm_gene	lead_var_signal	lead_var_P_signal	minP_uv_signal	minP_mv_signal
LPE 18:0;0, cluster4, LPC 18:2;0, LPC 18:1;0, LPC 16:0;0	1	38437698	41437698	RF00019	chr1_39937698_G_T, chr1_39937698_G_T, chr1_39937698_G_T, chr1_39937698_G_T, chr1_39937698_G_T	intergenic_variant, intergenic_variant, intergenic_variant, intergenic_variant, intergenic_variant	NA, NA, NA, NA, NA	1:39937698:G:T, 1:39937698:G:T, 1:39937698:G:T, 1:39937698:G:T, 1:39937698:G:T	3.79e-13, 9.70e-13, 1.76e-09, 8.15e-11, 4.32e-12	3.79e-13	9.7e-13
SM 42:2;2	1	53539974	56619171	PCSK9	chr1_53721902_C_G	intron_variant	GLIS1	1:55039974:G:T	8.29e-15	8.29e-15	1
cluster8, cluster6, cluster7, cluster3, CE 20:3;0, SM 42:2;2, SM 40:2;2, SM 40:1;2, SM 38:1;2, SM 36:1;2, SM 34:1;2, CE 20:4;0, CE 18:2;0, CE 18:1;0, CE 16:0;0	1	53539974	56619171	PCSK9	chr1_55039974_G_T, chr1_55119171_G_A, chr1_55039974_G_T, chr1_55039974_G_T, chr1_55117537_G_A, chr1_55039974_G_T, chr1_55039974_G_T, chr1_55039974_G_T, chr1_55039974_G_T, chr1_55039974_G_T, chr1_55039974_G_T, chr1_55039974_G_T, chr1_55039974_G_T, chr1_55039974_G_T, chr1_55039974_G_T	missense_variant, intron_variant, missense_variant, missense_variant, intron_variant, missense_variant, missense_variant, missense_variant, missense_variant, missense_variant, missense_variant, missense_variant, missense_variant, missense_variant, missense_variant	PCSK9, USP24, PCSK9, PCSK9, USP24, PCSK9, PCSK9, PCSK9, PCSK9, PCSK9, PCSK9, PCSK9, PCSK9, PCSK9, PCSK9	1:55039974:G:T, 1:55119171:G:A, 1:55039974:G:T, 1:55039974:G:T, 1:55117537:G:A, 1:55039974:G:T, 1:55039974:G:T, 1:55039974:G:T, 1:55039974:G:T, 1:55039974:G:T, 1:55039974:G:T, 1:55039974:G:T, 1:55039974:G:T, 1:55039974:G:T, 1:55039974:G:T	1.55e-13, 3.53e-09, 3.09e-23, 1.40e-14, 4.31e-09, 8.29e-15, 2.73e-08, 1.05e-12, 1.07e-10, 2.96e-08, 2.32e-19, 1.30e-10, 1.69e-14, 1.63e-10, 5.36e-17	2.32e-19	3.09e-23
cluster2	1	60937688	64187528	DOCK7	chr1_62736587_G_A	intergenic_variant	NA	1:62455915:T:C	3.79e-28	1	3.79e-28
cluster9, cluster3, cluster5, cluster2, cluster2, PI 18:0;0_20:3;0, PI 18:0;0_20:4;0, PI 18:1;0_18:2;0, PI 18:1;0_18:1;0, PI 18:0;0_18:1;0, PC 18:1;0_18:2;0, PC 18:1;0_18:1;0, PI 18:0;0_18:2;0, PI 16:0;0_18:2;0, PC 15:0;0_18:2;0, PC 16:0;0_18:2;0	1	60937688	64187528	DOCK7	chr1_62633352_T_C, chr1_62664760_C_T, chr1_62633352_T_C, chr1_62733706_T_C, chr1_62455915_T_C, chr1_62687528_TCAGAA_T, chr1_62662654_A_G, chr1_62633352_T_C, chr1_62633352_T_C, chr1_62633352_T_C, chr1_62633352_T_C, chr1_62633352_T_C, chr1_62591465_T_C, chr1_62591465_T_C, chr1_62497063_A_G, chr1_62437692_C_G	intron_variant, intron_variant, intron_variant, intergenic_variant, intron_variant, intron_variant, intron_variant, intron_variant, intron_variant, intron_variant, intron_variant, intron_variant, intron_variant, intron_variant, intron_variant, intron_variant	DOCK7, DOCK7, DOCK7, NA, DOCK7, DOCK7, DOCK7, DOCK7, DOCK7, DOCK7, DOCK7, DOCK7, DOCK7, DOCK7, DOCK7, USP1	1:62633352:T:C, 1:62664760:C:T, 1:62633352:T:C, 1:62455915:T:C, 1:62455915:T:C, 1:62687528:TCAGAA:T, 1:62662654:A:G, 1:62633352:T:C, 1:62633352:T:C, 1:62633352:T:C, 1:62633352:T:C, 1:62633352:T:C, 1:62591465:T:C, 1:62591465:T:C, 1:62497063:A:G, 1:62437688:T:C	4.59e-08, 8.88e-20, 3.85e-14, 3.79e-28, 3.79e-28, 4.80e-15, 6.30e-25, 4.53e-10, 2.63e-16, 2.22e-17, 1.75e-11, 2.61e-09, 1.99e-23, 3.20e-09, 4.78e-08, 1.82e-11	6.3e-25	3.79e-28
cluster5, cluster3, cluster5, PC 18:0;0_18:2;0, PC 18:0;0_20:4;0, PC 18:0;0_20:4;0, PC 18:0;0_20:3;0, PC 18:0;0_18:1;0	1	93428979	96732272	AC105942.1	chr1_95220735_T_C, chr1_95020123_A_G, chr1_94928979_C_G, chr1_95232272_C_T, chr1_94959288_T_C, chr1_95001551_A_C, chr1_94975736_C_T, chr1_94975736_C_T	intron_variant,non_coding_transcript_variant, intron_variant, intron_variant,non_coding_transcript_variant, ncRNA_intronic, intron_variant,non_coding_transcript_variant, intron_variant, 3_prime_UTR_variant, 3_prime_UTR_variant	NA, ALG14, CNN3-DT, LOC101928118, CNN3-DT, ALG14, ALG14, ALG14	1:94928979:C:G, 1:95020123:A:G, 1:94928979:C:G, 1:95232272:C:T, 1:94975736:C:T, 1:94975736:C:T, 1:94975736:C:T, 1:94975736:C:T	9.95e-26, 2.33e-12, 9.95e-26, 6.84e-13, 6.11e-09, 6.11e-09, 3.27e-11, 6.23e-09	6.84e-13	9.95e-26
CE 18:0;0	1	163290578	166290578	PBX1	chr1_164790578_C_T	intron_variant	PBX1	1:164790578:C:T	3.58e-08	3.58e-08	1
cluster5	1	210581294	213581294	DTL	chr1_212156559_G_A	intergenic_variant	NA	1:212081294:G:A	3.92e-11	1	3.92e-11
TAG 56:4;0, cluster1, TAG 53:3;0, TAG 56:3;0, TAG 54:5;0, DAG 18:1;0_18:1;0, TAG 54:4;0, TAG 54:3;0	1	219300221	222306736	MARC1	chr1_220806736_C_A, chr1_220799001_A_G, chr1_220806736_C_A, chr1_220805303_C_T, chr1_220805303_C_T, chr1_220805303_C_T, chr1_220800221_C_T, chr1_220800221_C_T	intron_variant, intron_variant, intron_variant, intron_variant, intron_variant, intron_variant, intron_variant, intron_variant	MTARC1, MTARC1, MTARC1, MTARC1, MTARC1, MTARC1, MTARC1, MTARC1	1:220806736:C:A, 1:220800221:C:T, 1:220806736:C:A, 1:220805303:C:T, 1:220805303:C:T, 1:220805303:C:T, 1:220800221:C:T, 1:220800221:C:T	5.58e-10, 4.27e-08, 9.47e-09, 1.11e-10, 2.84e-08, 4.26e-08, 4.79e-11, 1.42e-10	4.79e-11	4.27e-08
cluster2, cluster10, PC 18:0;0_18:1;0, PC O-16:1;0/18:1;0, TAG 52:4;0, TAG 54:4;0, TAG 52:3;0, DAG 18:1;0_18:2;0	1	228656121	231688618	GALNT2	chr1_230167404_C_T, chr1_230167766_C_T, chr1_230188618_T_C, chr1_230167766_C_T, chr1_230167404_C_T, chr1_230156121_T_C, chr1_230156121_T_C, chr1_230156121_T_C	intron_variant, intron_variant, intron_variant, intron_variant, intron_variant, intron_variant, intron_variant, intron_variant	GALNT2, GALNT2, GALNT2, GALNT2, GALNT2, GALNT2, GALNT2, GALNT2	1:230167404:C:T, 1:230167766:C:T, 1:230188618:T:C, 1:230167766:C:T, 1:230167404:C:T, 1:230156121:T:C, 1:230156121:T:C, 1:230156121:T:C	1.41e-08, 1.71e-09, 3.63e-09, 3.78e-10, 4.90e-09, 2.19e-08, 5.93e-09, 3.76e-08	3.78e-10	1.71e-09
cluster8, cluster7, CE 18:2;0, CE 16:0;0, TAG 54:4;0, TAG 52:3;0, TAG 52:4;0, TAG 51:3;0, DAG 18:1;0_18:1;0, Cer 42:2;2	2	19502409	22600497	APOB	chr2_21008652_G_A, chr2_21041028_G_A, chr2_21100497_A_G, chr2_21041028_G_A, chr2_21008652_G_A, chr2_21008652_G_A, chr2_21008652_G_A, chr2_21008652_G_A, chr2_21008652_G_A, chr2_21002409_C_T	missense_variant, missense_variant, upstream_gene_variant, missense_variant, missense_variant, missense_variant, missense_variant, missense_variant, missense_variant, exonic	APOB, APOB, NA, APOB, APOB, APOB, APOB, APOB, APOB, APOB	2:21002409:C:T, 2:21041028:G:A, 2:21100497:A:G, 2:21041028:G:A, 2:21014672:G:A, 2:21014672:G:A, 2:21002409:C:T, 2:21002409:C:T, 2:21002409:C:T, 2:21002409:C:T	1.05e-10, 3.87e-11, 3.06e-08, 2.74e-09, 4.38e-08, 3.90e-09, 1.28e-08, 1.01e-08, 4.97e-08, 3.54e-08	2.74e-09	3.87e-11
cluster2	2	25875230	29008073	GCKR	chr2_28605782_G_A	intron_variant	PLB1	2:27508073:T:C	3.65e-13	1	3.65e-13
cluster4, cluster8, cluster3, cluster2, cluster1, TAG 58:7;0, TAG 56:7;0, TAG 56:6;0, TAG 54:7;0, TAG 54:6;0, TAG 54:5;0, TAG 54:4;0, TAG 53:4;0, TAG 53:3;0, TAG 53:2;0, TAG 52:6;0, TAG 52:5;0, TAG 52:4;0, TAG 52:3;0, TAG 52:2;0, TAG 51:4;0, TAG 51:3;0, TAG 51:2;0, TAG 50:5;0, TAG 50:4;0, TAG 50:3;0, TAG 50:2;0, TAG 50:1;0, TAG 49:2;0, TAG 48:3;0, TAG 48:2;0, TAG 48:1;0, TAG 46:2;0, PI 18:0;0_20:4;0, PI 16:0;0_20:4;0, PE 18:0;0_18:2;0, PE 16:0;0_18:2;0, PC 18:0;0_22:5;0, PC 16:1;0_18:2;0, PC 16:1;0_18:1;0, PC 16:1;0_18:0;0, PC 16:0;0_20:2;0, PC 16:0;0_18:3;0, PC 16:0;0_18:1;0, PC 16:0;0_16:1;0, PC 14:0;0_18:1;0, LPE 18:2;0, LPC 16:0;0, DAG 18:1;0_18:2;0, DAG 18:1;0_18:1;0, DAG 16:1;0_18:1;0, Cer 40:1;2, CE 18:3;0, PC 14:0;0_18:2;0	2	25875230	29008073	GCKR	chr2_27508073_T_C, chr2_27508073_T_C, chr2_27508073_T_C, chr2_27508073_T_C, chr2_27508073_T_C, chr2_27508073_T_C, chr2_27508073_T_C, chr2_27508073_T_C, chr2_27508073_T_C, chr2_27508073_T_C, chr2_27508073_T_C, chr2_27508073_T_C, chr2_27508073_T_C, chr2_27508073_T_C, chr2_27508073_T_C, chr2_27508073_T_C, chr2_27508073_T_C, chr2_27508073_T_C, chr2_27508073_T_C, chr2_27508073_T_C, chr2_27508073_T_C, chr2_27508073_T_C, chr2_27508073_T_C, chr2_27508073_T_C, chr2_27508073_T_C, chr2_27508073_T_C, chr2_27508073_T_C, chr2_27508073_T_C, chr2_27508073_T_C, chr2_27508073_T_C, chr2_27508073_T_C, chr2_27508073_T_C, chr2_27508073_T_C, chr2_27508073_T_C, chr2_27508073_T_C, chr2_27508073_T_C, chr2_27508073_T_C, chr2_27508073_T_C, chr2_27508073_T_C, chr2_27508073_T_C, chr2_27508073_T_C, chr2_27508073_T_C, chr2_27508073_T_C, chr2_27508073_T_C, chr2_27508073_T_C, chr2_27508073_T_C, chr2_27508073_T_C, chr2_27508073_T_C, chr2_27508073_T_C, chr2_27508073_T_C, chr2_27508073_T_C, chr2_27508073_T_C, chr2_27508073_T_C, chr2_27375230_T_C	missense_variant,splice_region_variant, missense_variant,splice_region_variant, missense_variant,splice_region_variant, missense_variant,splice_region_variant, missense_variant,splice_region_variant, missense_variant,splice_region_variant, missense_variant,splice_region_variant, missense_variant,splice_region_variant, missense_variant,splice_region_variant, missense_variant,splice_region_variant, missense_variant,splice_region_variant, missense_variant,splice_region_variant, missense_variant,splice_region_variant, missense_variant,splice_region_variant, missense_variant,splice_region_variant, missense_variant,splice_region_variant, missense_variant,splice_region_variant, missense_variant,splice_region_variant, missense_variant,splice_region_variant, missense_variant,splice_region_variant, missense_variant,splice_region_variant, missense_variant,splice_region_variant, missense_variant,splice_region_variant, missense_variant,splice_region_variant, missense_variant,splice_region_variant, missense_variant,splice_region_variant, missense_variant,splice_region_variant, missense_variant,splice_region_variant, missense_variant,splice_region_variant, missense_variant,splice_region_variant, missense_variant,splice_region_variant, missense_variant,splice_region_variant, missense_variant,splice_region_variant, missense_variant,splice_region_variant, missense_variant,splice_region_variant, missense_variant,splice_region_variant, missense_variant,splice_region_variant, missense_variant,splice_region_variant, missense_variant,splice_region_variant, missense_variant,splice_region_variant, missense_variant,splice_region_variant, missense_variant,splice_region_variant, missense_variant,splice_region_variant, missense_variant,splice_region_variant, missense_variant,splice_region_variant, missense_variant,splice_region_variant, missense_variant,splice_region_variant, missense_variant,splice_region_variant, missense_variant,splice_region_variant, missense_variant,splice_region_variant, missense_variant,splice_region_variant, missense_variant,splice_region_variant, missense_variant,splice_region_variant, intron_variant	GCKR, GCKR, GCKR, GCKR, GCKR, GCKR, GCKR, GCKR, GCKR, GCKR, GCKR, GCKR, GCKR, GCKR, GCKR, GCKR, GCKR, GCKR, GCKR, GCKR, GCKR, GCKR, GCKR, GCKR, GCKR, GCKR, GCKR, GCKR, GCKR, GCKR, GCKR, GCKR, GCKR, GCKR, GCKR, GCKR, GCKR, GCKR, GCKR, GCKR, GCKR, GCKR, GCKR, GCKR, GCKR, GCKR, GCKR, GCKR, GCKR, GCKR, GCKR, GCKR, GCKR, SNX17	2:27508073:T:C, 2:27508073:T:C, 2:27508073:T:C, 2:27508073:T:C, 2:27508073:T:C, 2:27508073:T:C, 2:27508073:T:C, 2:27508073:T:C, 2:27508073:T:C, 2:27508073:T:C, 2:27508073:T:C, 2:27508073:T:C, 2:27508073:T:C, 2:27508073:T:C, 2:27508073:T:C, 2:27508073:T:C, 2:27508073:T:C, 2:27508073:T:C, 2:27508073:T:C, 2:27508073:T:C, 2:27508073:T:C, 2:27508073:T:C, 2:27508073:T:C, 2:27508073:T:C, 2:27508073:T:C, 2:27508073:T:C, 2:27508073:T:C, 2:27508073:T:C, 2:27508073:T:C, 2:27508073:T:C, 2:27508073:T:C, 2:27508073:T:C, 2:27508073:T:C, 2:27508073:T:C, 2:27508073:T:C, 2:27508073:T:C, 2:27508073:T:C, 2:27508073:T:C, 2:27508073:T:C, 2:27508073:T:C, 2:27508073:T:C, 2:27508073:T:C, 2:27508073:T:C, 2:27508073:T:C, 2:27508073:T:C, 2:27508073:T:C, 2:27508073:T:C, 2:27508073:T:C, 2:27508073:T:C, 2:27508073:T:C, 2:27508073:T:C, 2:27508073:T:C, 2:27508073:T:C, 2:27375230:T:C	4.86e-13, 2.27e-10, 1.39e-17, 3.65e-13, 2.56e-11, 2.66e-09, 1.79e-08, 1.60e-11, 8.72e-09, 1.83e-10, 3.24e-12, 1.95e-09, 1.14e-13, 4.37e-15, 1.73e-11, 4.04e-13, 1.01e-18, 1.80e-15, 4.16e-15, 2.79e-12, 3.13e-11, 3.28e-15, 2.46e-13, 2.77e-15, 3.53e-22, 7.41e-20, 1.53e-15, 4.18e-10, 2.23e-10, 1.98e-15, 4.46e-15, 1.89e-11, 1.35e-08, 3.06e-08, 3.99e-08, 2.57e-12, 5.70e-09, 1.64e-08, 1.66e-08, 2.95e-10, 3.75e-09, 3.00e-08, 4.02e-11, 6.89e-09, 6.12e-10, 2.39e-09, 1.12e-10, 1.56e-08, 9.98e-13, 5.88e-12, 2.15e-09, 1.40e-08, 1.64e-09, 6.24e-11	3.53e-22	1.39e-17
CE 20:5;0	2	32878080	35878080	LINC01320	chr2_34378080_G_A	intron_variant,non_coding_transcript_variant	LINC01320	2:34378080:G:A	1.26e-08	1.26e-08	1
PI 16:0;0_18:2;0	2	36436870	39436870	RMDN2	chr2_37936870_T_C	intron_variant	RMDN2	2:37936870:T:C	3.88e-08	3.88e-08	1
CE 20:2;0, cluster9	2	42347292	45347292	ABCG8	chr2_43845437_G_T, chr2_43847292_C_T	intron_variant, non_coding_transcript_exon_variant	ABCG8, ABCG8	2:43847292:C:T, 2:43847292:C:T	9.13e-32, 2.56e-32	9.13e-32	2.56e-32
CE 20:2;0, cluster9	2	42347292	45347292	ABCG8	chr2_43839108_G_C, chr2_43839108_G_C	missense_variant, missense_variant	ABCG8, ABCG8_	2:43847292:C:T, 2:43847292:C:T	9.13e-32, 2.56e-32	9.13e-32	2.56e-32
CE 20:2;0, cluster9	2	42347292	45347292	ABCG8	chr2_43809050_G_A, chr2_43809050_G_A	intron_variant, intron_variant	DYNC2LI1, DYNC2LI1	2:43847292:C:T, 2:43847292:C:T	9.13e-32, 2.56e-32	9.13e-32	2.56e-32
PC 16:0;0_22:4;0	2	100152331	103152331	MAP4K4	chr2_101652331_G_T	intergenic_variant	NA	2:101652331:G:T	5.24e-09	5.24e-09	1
PC O-16:0;0/20:4;0	2	122084690	125084690	AC092646.2	chr2_123584690_G_A	intergenic_variant	NA	2:123584690:G:A	3.00e-08	3e-08	1
cluster8	2	166792271	169792271	STK39	chr2_168292271_A_G	intergenic_variant	NA	2:168292271:A:G	3.10e-10	1	3.1e-10
cluster8	2	166792271	169792271	STK39	chr2_168771349_A_G	3_prime_UTR_variant	CERS6	2:168292271:A:G	3.10e-10	1	3.1e-10
LPC 18:2;0	2	203187512	206187512	PARD3B	chr2_204687512_C_T	intron_variant	PARD3B	2:204687512:C:T	1.46e-08	1.46e-08	1
cluster5	2	219513126	222513126	AC011233.1	chr2_220983267_GCATA_G	intergenic_variant	NA	2:221013126:T:C	4.89e-08	1	4.89e-08
PE 16:0;0_18:2;0	3	72291478	75291478	LINC02005	chr3_73791478_G_C	intergenic_variant	NA	3:73791478:G:C	4.65e-08	4.65e-08	1
cluster2, cluster4, cluster2, cluster3, PI 16:0;0_20:4;0, PI 18:0;0_18:1;0	3	141433227	144447149	AC021074.3	chr3_142933217_A_G, chr3_142947149_T_C, chr3_142936448_A_G, chr3_142934303_C_T, chr3_142941864_G_A, chr3_142936448_A_G	non_coding_transcript_exon_variant, downstream_gene_variant, non_coding_transcript_exon_variant, non_coding_transcript_exon_variant, non_coding_transcript_exon_variant, non_coding_transcript_exon_variant	NA, NA, NA, NA, NA, NA	3:142936448:A:G, 3:142947149:T:C, 3:142936448:A:G, 3:142933227:C:G, 3:142941864:G:A, 3:142936448:A:G	1.04e-39, 1.60e-14, 1.04e-39, 2.24e-11, 2.72e-08, 4.88e-20	4.88e-20	1.04e-39
PC O-18:2;0/16:0;0	4	5818921	8818921	SORCS2	chr4_7318921_C_T	intron_variant	SORCS2	4:7318921:C:T	2.64e-08	2.64e-08	1
cluster8, cluster7, cluster3, CE 20:4;0, Chol, CE 16:0;0, SM 42:2;2, SM 40:2;2, SM 40:1;2, SM 38:2;2, SM 38:1;2, SM 36:2;2, SM 36:1;2, SM 34:2;2, SM 34:1;2, CE 18:2;0, CE 18:1;0, CE 20:3;0	4	70937677	76259005	ANKRD17	chr4_73167847_G_C, chr4_73987570_G_A, chr4_73167847_G_C, chr4_73987570_G_A, chr4_73928089_G_A, chr4_73928089_G_A, chr4_73167847_G_C, chr4_73167847_G_C, chr4_73167847_G_C, chr4_73167847_G_C, chr4_73167847_G_C, chr4_73167847_G_C, chr4_73167847_G_C, chr4_73167847_G_C, chr4_73167847_G_C, chr4_73167847_G_C, chr4_73167847_G_C, chr4_73987570_G_A	intron_variant, synonymous_variant, intron_variant, synonymous_variant, intergenic_variant, intergenic_variant, intron_variant, intron_variant, intron_variant, intron_variant, intron_variant, intron_variant, intron_variant, intron_variant, intron_variant, intron_variant, intron_variant, synonymous_variant	ANKRD17, PPBP, ANKRD17, PPBP, NA, NA, ANKRD17, ANKRD17, ANKRD17, ANKRD17, ANKRD17, ANKRD17, ANKRD17, ANKRD17, ANKRD17, ANKRD17, ANKRD17, PPBP	4:73167847:G:C, 4:73928089:G:A, 4:73167847:G:C, 4:73987570:G:A, 4:73928089:G:A, 4:73928089:G:A, 4:73167847:G:C, 4:73167847:G:C, 4:73167847:G:C, 4:73167847:G:C, 4:73167847:G:C, 4:73167847:G:C, 4:73167847:G:C, 4:73167847:G:C, 4:73167847:G:C, 4:73167847:G:C, 4:73167847:G:C, 4:73987570:G:A	4.17e-15, 8.54e-11, 6.57e-10, 1.58e-09, 4.77e-08, 1.05e-11, 3.77e-16, 3.13e-14, 2.57e-17, 3.56e-12, 8.76e-16, 7.32e-10, 1.16e-14, 1.34e-09, 2.76e-16, 1.72e-13, 9.35e-13, 1.18e-10	2.57e-17	4.17e-15
cluster2	4	83147685	86147685	CDS1	chr4_84647685_C_T	intron_variant	CDS1	4:84647685:C:T	2.07e-09	1	2.07e-09
cluster3, cluster5	4	108707431	111707431	ELOVL6	chr4_110199010_A_G, chr4_110199010_A_G	intron_variant, intron_variant	ELOVL6, ELOVL6	4:110207431:C:T, 4:110207431:C:T	4.99e-33, 7.99e-18	1	4.99e-33
cluster7, cluster8, cluster5, cluster3	4	108707431	111707431	ELOVL6	chr4_110207431_C_T, chr4_110207431_C_T, chr4_110207431_C_T, chr4_110207431_C_T	intergenic_variant, intergenic_variant, intergenic_variant, intergenic_variant	NA, NA, NA, NA	4:110207431:C:T, 4:110207431:C:T, 4:110207431:C:T, 4:110207431:C:T	3.47e-14, 1.25e-13, 7.99e-18, 4.99e-33	1	4.99e-33
PC O-16:0;0/16:1;0	4	131702073	134702073	PCDH10	chr4_133202073_G_A	intron_variant,non_coding_transcript_variant	PCDH10	4:133202073:G:A	2.88e-08	2.88e-08	1
cluster6, cluster6, cluster3	6	9511172	12589522	SMIM13	chr6_11087774_C_A, chr6_11008389_G_C, chr6_11011172_G_A	intergenic_variant, intron_variant, intron_variant	NA, ELOVL2, ELOVL2	6:11089522:T:C, 6:11089522:T:C, 6:11011172:G:A	5.59e-20, 5.59e-20, 3.08e-09	1	5.59e-20
cluster6	6	9511172	12589522	SMIM13	chr6_10995002_C_T	splice_region_variant,intron_variant	ELOVL2	6:11089522:T:C	5.59e-20	1	5.59e-20
PC 18:1;0_18:1;0	6	17149499	20149499	MIR548A1HG	chr6_18649499_ATGTTGTTGTTGTTGTTGT_ATGTTGTTGT	intron_variant,non_coding_transcript_variant	MIR548A1HG	6:18649499:ATGTTGTTGTTGTTGTTGT:ATGTTGTTGT	1.62e-09	1.62e-09	1
TAG 50:1;0, cluster3, PC 16:0;0_16:0;0	6	30659700	33668770	AGPAT1	chr6_32168770_T_G, chr6_32168770_T_G, chr6_32159700_C_A	UTR3, UTR3, ncRNA_intronic	AGPAT1, AGPAT1, PPT2-EGFL8	6:32168770:T:G, 6:32168770:T:G, 6:32159700:C:A	3.91e-09, 3.74e-31, 9.96e-09	3.91e-09	3.74e-31
PC 18:0;0_22:6;0, cluster6	6	41463486	44479275	PEX6	chr6_42964462_G_T, chr6_42973072_T_C	missense_variant, intron_variant	PEX6, PEX6	6:42963486:G:A, 6:42979275:G:C	3.48e-09, 5.12e-13	3.48e-09	5.12e-13
CE 16:0;0, CE 20:4;0	6	118764478	121764478	MIR3144	chr6_120264478_G_A, chr6_120264478_G_A	intergenic_variant, intergenic_variant	NA, NA	6:120264478:G:A, 6:120264478:G:A	1.78e-08, 2.85e-08	1.78e-08	1
CE 18:0;0, cluster8	7	43041277	46042387	NPC1L1	chr7_44542387_T_C, chr7_44541277_G_T	upstream_gene_variant, 5_prime_UTR_variant	NPC1L1, NPC1L1	7:44542387:T:C, 7:44541277:G:T	4.14e-08, 8.54e-11	4.14e-08	8.54e-11
cluster3, cluster8, SM 42:2;2, TAG 52:4;0, DAG 18:1;0_18:2;0, TAG 53:3;0, TAG 52:3;0, TAG 52:2;0, TAG 51:3;0, DAG 18:1;0_18:1;0	7	72097712	75112048	MLXIPL	chr7_73597712_G_A, chr7_73597712_G_A, chr7_73612048_C_T, chr7_73597712_G_A, chr7_73597712_G_A, chr7_73606007_C_G, chr7_73606007_C_G, chr7_73606007_C_G, chr7_73606007_C_G, chr7_73606007_C_G	missense_variant,splice_region_variant, missense_variant,splice_region_variant, intron_variant, missense_variant,splice_region_variant, missense_variant,splice_region_variant, missense_variant, missense_variant, missense_variant, missense_variant, missense_variant	MLXIPL, MLXIPL, MLXIPL, MLXIPL, MLXIPL, MLXIPL, MLXIPL, MLXIPL, MLXIPL, MLXIPL	7:73598455:A:G, 7:73606007:C:G, 7:73612048:C:T, 7:73601039:G:A, 7:73599571:C:T, 7:73597712:G:A, 7:73597712:G:A, 7:73597712:G:A, 7:73597712:G:A, 7:73597712:G:A	1.99e-11, 8.65e-12, 3.07e-08, 2.70e-08, 8.98e-11, 7.43e-09, 3.11e-10, 3.06e-08, 3.41e-09, 3.11e-08	8.98e-11	8.65e-12
PE 18:1;0_18:1;0	7	144770492	147770492	CNTNAP2	chr7_146270492_C_T	intron_variant	CNTNAP2	7:146270492:C:T	1.27e-08	1.27e-08	1
PC 18:2;0_20:4;0	7	152491603	155491603	DPP6	chr7_153991603_T_C	intron_variant	DPP6	7:153991603:T:C	1.42e-08	1.42e-08	1
cluster2, cluster3, cluster5	8	7823885	10826154	AC022784.1	chr8_9324101_G_A, chr8_9326721_G_A, chr8_9324101_G_A	intron_variant,non_coding_transcript_variant, intron_variant,non_coding_transcript_variant, intron_variant,non_coding_transcript_variant	NA, NA, NA	8:9324101:G:A, 8:9326154:A:G, 8:9323885:A:G	2.58e-09, 4.04e-13, 3.32e-09	1	4.04e-13
cluster3	8	16905036	19905036	LPL	chr8_18405036_T_C	downstream_gene_variant	NAT2	8:18405036:T:C	8.67e-09	1	8.67e-09
TAG 54:4;0, TAG 54:5;0, TAG 52:4;0, DAG 18:1;0_18:2;0	8	18456018	21505513	LPL	chr8_19956018_A_G, chr8_19956018_A_G, chr8_19956018_A_G, chr8_19956018_A_G	missense_variant, missense_variant, missense_variant, missense_variant	LPL, LPL, LPL, LPL	8:19970337:C:A, 8:19970337:C:A, 8:19970337:C:A, 8:19956018:A:G	2.21e-11, 4.47e-10, 1.44e-11, 8.26e-09	1.44e-11	1
TAG 56:5;0, cluster1, TAG 56:8;0, TAG 56:6;0, TAG 54:5;0, TAG 54:4;0, TAG 54:3;0, TAG 53:4;0, TAG 52:5;0, TAG 52:4;0, TAG 52:3;0, TAG 56:7;0, TAG 58:7;0, TAG 53:3;0, TAG 52:2;0, TAG 51:3;0	8	18456018	21505513	LPL	chr8_20005513_C_T, chr8_19967357_G_A, chr8_19998749_T_G, chr8_19970337_C_A, chr8_19967156_C_T, chr8_19970337_C_A, chr8_19970337_C_A, chr8_19970337_C_A, chr8_19970337_C_A, chr8_19970337_C_A, chr8_19970337_C_A, chr8_19967357_G_A, chr8_19967156_C_T, chr8_19967156_C_T, chr8_19967156_C_T, chr8_19967156_C_T	intergenic_variant, downstream_gene_variant, intergenic_variant, downstream_gene_variant, 3_prime_UTR_variant, downstream_gene_variant, downstream_gene_variant, downstream_gene_variant, downstream_gene_variant, downstream_gene_variant, downstream_gene_variant, downstream_gene_variant, 3_prime_UTR_variant, 3_prime_UTR_variant, 3_prime_UTR_variant, UTR3	NA, LPL, NA, LPL, LPL, LPL, LPL, LPL, LPL, LPL, LPL, LPL, LPL, LPL, LPL, LPL	8:20005513:C:T, 8:19967357:G:A, 8:19998749:T:G, 8:19970337:C:A, 8:19970337:C:A, 8:19970337:C:A, 8:19970337:C:A, 8:19970337:C:A, 8:19970337:C:A, 8:19970337:C:A, 8:19970337:C:A, 8:19967357:G:A, 8:19967156:C:T, 8:19967156:C:T, 8:19967156:C:T, 8:19967156:C:T	3.60e-10, 1.65e-10, 6.70e-09, 2.19e-12, 4.47e-10, 2.21e-11, 9.69e-10, 1.29e-08, 1.58e-09, 1.44e-11, 2.84e-12, 6.22e-11, 1.99e-08, 4.62e-09, 2.15e-08, 2.62e-08	2.19e-12	1.65e-10
TAG 53:4;0	8	57588496	60588496	TOX	chr8_59088496_T_C	intron_variant	TOX	8:59088496:T:C	1.58e-08	1.58e-08	1
Cer 40:1;2	8	116768727	119768727	SAMD12	chr8_118268727_T_A	intron_variant	SAMD12	8:118268727:T:A	3.58e-08	3.58e-08	1
SM 32:1;2, cluster8, SM 34:2;2	9	4112441	7311257	ERMP1	chr9_5661007_T_C, chr9_5612441_A_G, chr9_5612441_A_G	intron_variant, intron_variant,non_coding_transcript_variant, intron_variant,non_coding_transcript_variant	RIC1, NA, NA	9:5811257:T:C, 9:5612441:A:G, 9:5612441:A:G	1.05e-08, 1.15e-20, 1.29e-08	1.05e-08	1.15e-20
CE 18:0;0, cluster8	9	131766456	134773983	ABO	chr9_133273983_A_G, chr9_133266456_T_C	intron_variant,non_coding_transcript_variant, intron_variant,non_coding_transcript_variant	ABO, ABO	9:133273983:A:G, 9:133266456:T:C	7.49e-14, 2.06e-10	7.49e-14	2.06e-10
PC 16:0;0_22:5;0, cluster3	9	135177616	138177616	AGPAT2	chr9_136677616_C_G, chr9_136677616_C_G	intron_variant, intron_variant	AGPAT2, AGPAT2	9:136677616:C:G, 9:136677616:C:G	4.04e-12, 1.55e-12	4.04e-12	1.55e-12
cluster8	10	61864338	64864338	JMJD1C	chr10_63254175_A_G	intron_variant	JMJD1C	10:63364338:C:G	4.05e-09	1	4.05e-09
cluster8, cluster8, Cer 42:2;2, SM 34:2;2	10	69337164	72343134	SGPL1	chr10_70843134_T_C, chr10_70890227_G_A, chr10_70843134_T_C, chr10_70837164_G_A	intron_variant, upstream_gene_variant, intron_variant, intron_variant	SGPL1, PCBD1, SGPL1, SGPL1	10:70843134:T:C, 10:70843134:T:C, 10:70843134:T:C, 10:70837164:G:A	6.02e-17, 6.02e-17, 1.88e-10, 1.46e-08	1.88e-10	6.02e-17
PC 16:1;0_18:1;0	10	98815722	101815722	PKD2L1	chr10_100600003_G_A	intergenic_variant	NA	10:100315722:G:A	1.21e-11	1.21e-11	1
cluster2, cluster3, PC O-18:0;0/16:1;0, PC 16:1;0_18:2;0, PC 16:1;0_18:1;0, CE 16:1;0	10	98815722	101815722	PKD2L1	chr10_100315722_G_A, chr10_100315722_G_A, chr10_100315722_G_A, chr10_100315722_G_A, chr10_100315722_G_A, chr10_100315722_G_A	intron_variant, intron_variant, intron_variant, intron_variant, intron_variant, intron_variant	PKD2L1, PKD2L1, PKD2L1, PKD2L1, PKD2L1, PKD2L1	10:100315722:G:A, 10:100315722:G:A, 10:100315722:G:A, 10:100315722:G:A, 10:100315722:G:A, 10:100315722:G:A	4.80e-14, 4.32e-26, 5.21e-10, 5.15e-10, 1.21e-11, 2.07e-09	1.21e-11	4.32e-26
cluster3	10	98815722	101815722	PKD2L1	chr10_100355250_G_A	intron_variant	SCD	10:100315722:G:A	4.32e-26	1	4.32e-26
cluster3, cluster2	10	110680571	113690660	GPAM	chr10_112180571_T_C, chr10_112180571_T_C	missense_variant, missense_variant	GPAM, GPAM	10:112180571:T:C, 10:112190660:T:C	1.89e-10, 1.12e-13	1	1.12e-13
cluster3, cluster2	10	110680571	113690660	GPAM	chr10_112224000_C_T, chr10_112266322_T_C	intergenic_variant, intergenic_variant	NA, NA	10:112180571:T:C, 10:112190660:T:C	1.89e-10, 1.12e-13	1	1.12e-13
cluster3, cluster5	10	115138373	118138373	PNLIPRP2	chr10_116638383_A_G, chr10_116638383_A_G	missense_variant, missense_variant	PNLIPRP2, PNLIPRP2	10:116638373:A:G, 10:116638373:A:G	8.98e-12, 4.38e-10	1	8.98e-12
cluster7, cluster7, cluster3	11	60276027	65582340	MYRF	chr11_61583784_T_C, chr11_61452195_A_T, chr11_61813890_C_CGG	upstream_gene_variant, intron_variant,non_coding_transcript_variant, intron_variant	SYT7, NA, FADS1	11:61776027:T:C, 11:61776027:T:C, 11:61776027:T:C	0.00e+00, 0.00e+00, 0.00e+00	1	0
cluster1, cluster4, cluster4, cluster9, cluster5, cluster5, cluster6, cluster6, cluster8, cluster8, cluster10, cluster10, cluster7, cluster7, cluster7, cluster7, cluster7, cluster7, cluster7, cluster3, cluster3, cluster3, cluster3, cluster3, cluster3, cluster3, cluster3, cluster3, cluster2, cluster2, cluster2, cluster2, cluster2, cluster11, cluster11, cluster11, cluster11, PC 18:0;0_20:4;0, PC 18:0;0_20:4;0, PC 18:0;0_20:4;0, TAG 54:4;0, TAG 56:5;0, PE O-16:1;0/20:4;0, PC 16:0;0_18:0;0, PC 18:2;0_20:1;0, PC 16:0;0_18:3;0, PC 18:0;0_18:2;0, PC 16:0;0_20:1;0, TAG 56:4;0, PC 16:0;0_20:2;0, TAG 54:7;0, CE 18:3;0, CE 20:5;0, CE 20:5;0, PC 18:1;0_20:2;0, PC 18:1;0_20:2;0, CE 18:2;0, CE 20:3;0, CE 20:3;0, PE O-18:2;0/18:2;0, PC O-18:2;0/18:2;0, PC O-16:0;0/18:2;0, PC 18:2;0_18:2;0, PC 18:1;0_18:2;0, PC 18:1;0_18:1;0, PC 16:1;0_18:2;0, PC 16:1;0_18:2;0, PC 16:0;0_18:2;0, PC 16:0;0_18:2;0, PC O-16:0;0/20:4;0, PC O-16:0;0/20:4;0, PC O-16:0;0/20:3;0, PC 16:0;0_20:3;0, PI 18:1;0_18:1;0, PI 18:1;0_18:2;0, PE 18:0;0_18:2;0, PE 18:0;0_18:2;0, PI 18:0;0_18:2;0, PC O-18:2;0/16:0;0, PC 17:0;0_18:2;0, PC 17:0;0_18:2;0, PC 15:0;0_18:2;0, PC 15:0;0_18:2;0, PI 18:0;0_20:3;0, PI 18:0;0_20:3;0, PE 16:0;0_18:2;0, PC O-18:2;0/18:1;0, LPC 20:4;0, LPC 20:4;0, CE 22:6;0, CE 20:4;0, SM 40:2;2, SM 34:2;2, TAG 56:3;0, TAG 54:3;0, PC 16:1;0_18:1;0, LPE 18:2;0, LPE 18:2;0, LPC 18:2;0, TAG 53:3;0, TAG 53:2;0, PI 18:0;0_18:1;0, SM 38:2;2, PI 16:0;0_18:1;0, PE O-18:2;0/20:4;0, TAG 56:7;0, TAG 54:6;0, PC O-18:1;0/18:2;0, PC 16:0;0_22:4;0, PE O-18:1;0/18:2;0, CE 16:0;0, PI 16:0;0_18:2;0, PE 18:1;0_18:1;0, PC O-18:1;0/20:3;0, PC O-18:1;0/20:3;0, PC O-16:0;0/22:5;0, PC 18:2;0_20:3;0, PC 14:0;0_18:2;0, PC 18:0;0_20:2;0, PC 18:0;0_20:2;0, PC 16:0;0_16:0;0, SM 36:2;2, PC 16:0;0_22:6;0, CE 18:0;0, TAG 52:6;0, PC 18:2;0_20:4;0, PC 16:0;0_20:5;0, TAG 58:7;0, PC 18:0;0_22:5;0, PC 18:0;0_20:5;0, PC 18:0;0_20:5;0, PC O-16:1;0/20:3;0, PC 18:1;0_20:3;0, PI 16:0;0_20:4;0, PE 18:0;0_20:4;0, PC O-18:2;0/20:4;0, PC 18:1;0_20:4;0, PC 18:1;0_20:4;0, PE O-18:1;0/20:4;0, PC O-18:1;0/20:4;0, PC O-18:0;0/20:4;0, PC O-16:1;0/20:4;0, PC O-16:1;0/20:4;0, PC 16:1;0_20:4;0, TAG 56:6;0, PI 18:0;0_20:4;0, PC 17:0;0_20:4;0, PC 17:0;0_20:4;0, PC 16:0;0_22:5;0, PC 16:0;0_22:5;0, PC 16:0;0_20:4;0, PC 16:0;0_20:4;0, PC 18:0;0_20:3;0, TAG 56:8;0, PE O-16:1;0/18:2;0, PC 18:0;0_22:6;0	11	60276027	65582340	MYRF	chr11_61818856_C_CT, chr11_61834400_C_T, chr11_61834531_C_G, chr11_61818856_C_CT, chr11_61837310_A_T, chr11_61824890_A_G, chr11_61803876_C_G, chr11_61820833_A_G, chr11_61889113_T_C, chr11_61826344_C_T, chr11_61837310_A_T, chr11_61803311_T_C, chr11_61852357_C_A, chr11_61846273_C_T, chr11_61838141_C_T, chr11_61854139_A_G, chr11_61838106_T_G, chr11_61850540_C_T, chr11_61834436_A_G, chr11_61814184_G_A, chr11_61838141_C_T, chr11_61845358_C_T, chr11_61813890_C_CG, chr11_61851136_A_G, chr11_61833906_C_T, chr11_61854139_A_G, chr11_61850540_C_T, chr11_61838106_T_G, chr11_61849505_G_C, chr11_61834531_C_G, chr11_61850540_C_T, chr11_61834436_A_G, chr11_61854139_A_G, chr11_61824164_C_G, chr11_61811909_T_G, chr11_61834400_C_T, chr11_61828092_C_T, chr11_61813163_C_T, chr11_61837310_A_T, chr11_61781553_G_A, chr11_61858251_CA_C, chr11_61856709_T_C, chr11_61856709_T_C, chr11_61855668_C_T, chr11_61854084_G_C, chr11_61853722_G_A, chr11_61852357_C_A, chr11_61852357_C_A, chr11_61851136_A_G, chr11_61851136_A_G, chr11_61843278_G_A, chr11_61843278_G_A, chr11_61803876_C_G, chr11_61839211_G_A, chr11_61822009_A_G, chr11_61779120_A_G, chr11_61837310_A_T, chr11_61796827_G_T, chr11_61779596_G_A, chr11_61835765_C_T, chr11_61832870_A_C, chr11_61832870_A_C, chr11_61832870_A_C, chr11_61832870_A_C, chr11_61832870_A_C, chr11_61837310_A_T, chr11_61832870_A_C, chr11_61837310_A_T, chr11_61852357_C_A, chr11_61835765_C_T, chr11_61828850_CA_C, chr11_61828092_C_T, chr11_61828092_C_T, chr11_61827448_CT_C, chr11_61826344_C_T, chr11_61803876_C_G, chr11_61818856_C_CT, chr11_61814292_T_C, chr11_61824890_A_G, chr11_61837310_A_T, chr11_61806212_T_C, chr11_61837310_A_T, chr11_61843278_G_A, chr11_61779596_G_A, chr11_61839211_G_A, chr11_61820833_A_G, chr11_61820833_A_G, chr11_61837310_A_T, chr11_61818856_C_CT, chr11_61818856_C_CT, chr11_61817672_A_G, chr11_61815236_T_C, chr11_61828850_CA_C, chr11_61814292_T_C, chr11_61814292_T_C, chr11_61814292_T_C, chr11_61851136_A_G, chr11_61814292_T_C, chr11_61814292_T_C, chr11_61813890_C_CG, chr11_61813890_C_CG, chr11_61813890_C_CG, chr11_61813163_C_T, chr11_61813163_C_T, chr11_61813163_C_T, chr11_61811991_A_G, chr11_61811991_A_G, chr11_61806212_T_C, chr11_61806212_T_C, chr11_61804006_T_C, chr11_61803311_T_C, chr11_61803910_G_A, chr11_61803876_C_G, chr11_61838141_C_T, chr11_61803876_C_G, chr11_61803876_C_G, chr11_61803876_C_G, chr11_61803876_C_G, chr11_61824164_C_G, chr11_61803876_C_G, chr11_61802358_C_T, chr11_61827448_CT_C, chr11_61800281_C_A, chr11_61796827_G_T, chr11_61790354_T_C, chr11_61790354_T_C, chr11_61790354_T_C, chr11_61790331_T_C, chr11_61790331_T_C, chr11_61803876_C_G, chr11_61790331_T_C, chr11_61788567_A_C, chr11_61788567_A_C, chr11_61785208_G_T, chr11_61785208_G_T, chr11_61785208_G_T, chr11_61837495_C_T, chr11_61781553_G_A, chr11_61784455_A_C, chr11_61784455_A_C, chr11_61784455_A_C, chr11_61837743_A_G, chr11_61784455_A_C, chr11_61783884_T_C, chr11_61781553_G_A, chr11_61781553_G_A, chr11_61822009_A_G, chr11_61781553_G_A, chr11_61803876_C_G, chr11_61781553_G_A, chr11_61835765_C_T, chr11_61781553_G_A, chr11_61779596_G_A, chr11_61779120_A_G, chr11_61779120_A_G, chr11_61779120_A_G	intron_variant, intron_variant, intron_variant, intron_variant, intron_variant, intron_variant, 5_prime_UTR_variant, intron_variant, intron_variant, synonymous_variant, intron_variant, intron_variant, intron_variant, intron_variant, intron_variant, intron_variant, intron_variant, intron_variant, intron_variant, non_coding_transcript_exon_variant, intron_variant, intron_variant, intron_variant, intron_variant, intron_variant, intron_variant, intron_variant, intron_variant, intron_variant, intron_variant, intron_variant, intron_variant, intron_variant, intron_variant, missense_variant,NMD_transcript_variant, intron_variant, intron_variant, intron_variant, intron_variant, intron_variant, intron_variant, non_coding_transcript_exon_variant, non_coding_transcript_exon_variant, non_coding_transcript_exon_variant, intron_variant, intron_variant, intron_variant, intron_variant, intron_variant, intron_variant, intron_variant, intron_variant, 5_prime_UTR_variant, intron_variant, intron_variant, non_coding_transcript_exon_variant, intron_variant, 3_prime_UTR_variant, intron_variant, intron_variant, intron_variant, intron_variant, intron_variant, intron_variant, intron_variant, intron_variant, intron_variant, intron_variant, intron_variant, intron_variant, intron_variant, intron_variant, intron_variant, intron_variant, synonymous_variant, 5_prime_UTR_variant, intron_variant, non_coding_transcript_exon_variant, intron_variant, intron_variant, 5_prime_UTR_variant, intron_variant, intron_variant, intron_variant, intron_variant, intron_variant, intron_variant, intron_variant, intron_variant, intron_variant, intronic, 5_prime_UTR_variant, intron_variant, non_coding_transcript_exon_variant, non_coding_transcript_exon_variant, non_coding_transcript_exon_variant, intron_variant, non_coding_transcript_exon_variant, non_coding_transcript_exon_variant, intron_variant, intron_variant, intron_variant, intron_variant, intron_variant, intron_variant, intron_variant, intron_variant, 5_prime_UTR_variant, 5_prime_UTR_variant, 5_prime_UTR_variant, intron_variant, 5_prime_UTR_variant, 5_prime_UTR_variant, intron_variant, 5_prime_UTR_variant, 5_prime_UTR_variant, 5_prime_UTR_variant, 5_prime_UTR_variant, intron_variant, 5_prime_UTR_variant, 3_prime_UTR_variant, intron_variant, 3_prime_UTR_variant, 3_prime_UTR_variant, non_coding_transcript_exon_variant, non_coding_transcript_exon_variant, non_coding_transcript_exon_variant, non_coding_transcript_exon_variant, non_coding_transcript_exon_variant, 5_prime_UTR_variant, non_coding_transcript_exon_variant, intron_variant,non_coding_transcript_variant, intron_variant,non_coding_transcript_variant, non_coding_transcript_exon_variant, non_coding_transcript_exon_variant, non_coding_transcript_exon_variant, intron_variant, intron_variant, non_coding_transcript_exon_variant, non_coding_transcript_exon_variant, non_coding_transcript_exon_variant, intron_variant, non_coding_transcript_exon_variant, synonymous_variant, intron_variant, intron_variant, intron_variant, intron_variant, 5_prime_UTR_variant, intron_variant, intron_variant, intron_variant, intron_variant, non_coding_transcript_exon_variant, non_coding_transcript_exon_variant, non_coding_transcript_exon_variant	FADS2, FADS2, FADS2, FADS2, FADS2, FADS2, FADS1, FADS2, FADS3, FADS2, FADS2, FADS1, FADS2, FADS2, FADS2, FADS2, FADS2, FADS2, FADS2, FADS1, FADS2, FADS2, FADS1, FADS2, FADS2, FADS2, FADS2, FADS2, FADS2, FADS2, FADS2, FADS2, FADS2, FADS2, FADS1, FADS2, FADS2, FADS1, FADS2, MYRF, FADS2, FADS2, FADS2, FADS2, FADS2, FADS2, FADS2, FADS2, FADS2, FADS2, FADS2, FADS2, FADS1, FADS2, FADS2, MYRF, FADS2, FEN1, MYRF, FADS2, FADS2, FADS2, FADS2, FADS2, FADS2, FADS2, FADS2, FADS2, FADS2, FADS2, FADS2, FADS2, FADS2, FADS2, FADS2, FADS1, FADS2, FADS1, FADS2, FADS2, FADS1, FADS2, FADS2, MYRF, FADS2, FADS2, FADS2, FADS2, FADS2, FADS2, FADS2, FADS1, FADS2, FADS1, FADS1, FADS1, FADS2, FADS1, FADS1, FADS1, FADS1, FADS1, FADS1, FADS1, FADS1, FADS1, FADS1, FADS1, FADS1, FADS1, FADS1, FADS1, FADS1, FADS2, FADS1, FADS1, FADS1, FADS1, FADS2, FADS1, FADS1, FADS2, FADS1, FEN1, TMEM258, TMEM258, TMEM258, TMEM258, TMEM258, FADS1, TMEM258, TMEM258, TMEM258, MYRF, MYRF, MYRF, FADS2, MYRF, MYRF, MYRF, MYRF, FADS2, MYRF, MYRF, MYRF, MYRF, FADS2, MYRF, FADS1, MYRF, FADS2, MYRF, MYRF, MYRF, MYRF, MYRF	11:61832870:A:C, 11:61832870:A:C, 11:61832870:A:C, 11:61825533:A:G, 11:61824890:A:G, 11:61824890:A:G, 11:61820833:A:G, 11:61820833:A:G, 11:61814292:T:C, 11:61814292:T:C, 11:61803311:T:C, 11:61803311:T:C, 11:61776027:T:C, 11:61776027:T:C, 11:61776027:T:C, 11:61776027:T:C, 11:61776027:T:C, 11:61776027:T:C, 11:61776027:T:C, 11:61776027:T:C, 11:61776027:T:C, 11:61776027:T:C, 11:61776027:T:C, 11:61776027:T:C, 11:61776027:T:C, 11:61776027:T:C, 11:61776027:T:C, 11:61776027:T:C, 11:61776027:T:C, 11:61776027:T:C, 11:61776027:T:C, 11:61776027:T:C, 11:61776027:T:C, 11:61776027:T:C, 11:61776027:T:C, 11:61776027:T:C, 11:61776027:T:C, 11:61785208:G:T, 11:61785208:G:T, 11:61785208:G:T, 11:61858251:CA:C, 11:61856709:T:C, 11:61856709:T:C, 11:61855668:C:T, 11:61854084:G:C, 11:61853722:G:A, 11:61852357:C:A, 11:61852357:C:A, 11:61851136:A:G, 11:61851136:A:G, 11:61843278:G:A, 11:61843278:G:A, 11:61839211:G:A, 11:61839211:G:A, 11:61839170:A:G, 11:61839170:A:G, 11:61837310:A:T, 11:61835886:A:T, 11:61835886:A:T, 11:61835765:C:T, 11:61832870:A:C, 11:61832870:A:C, 11:61832870:A:C, 11:61832870:A:C, 11:61832870:A:C, 11:61832870:A:C, 11:61832870:A:C, 11:61832870:A:C, 11:61832870:A:C, 11:61828850:CA:C, 11:61828850:CA:C, 11:61828092:C:T, 11:61828092:C:T, 11:61827448:CT:C, 11:61826344:C:T, 11:61825533:A:G, 11:61825533:A:G, 11:61824890:A:G, 11:61824890:A:G, 11:61824890:A:G, 11:61824890:A:G, 11:61824890:A:G, 11:61824890:A:G, 11:61822009:A:G, 11:61822009:A:G, 11:61820833:A:G, 11:61820833:A:G, 11:61818856:C:CT, 11:61818856:C:CT, 11:61818856:C:CT, 11:61817672:A:G, 11:61815236:T:C, 11:61815236:T:C, 11:61814292:T:C, 11:61814292:T:C, 11:61814292:T:C, 11:61814292:T:C, 11:61814292:T:C, 11:61814292:T:C, 11:61813890:C:CG, 11:61813890:C:CG, 11:61813890:C:CG, 11:61813163:C:T, 11:61813163:C:T, 11:61813163:C:T, 11:61811991:A:G, 11:61811991:A:G, 11:61806212:T:C, 11:61806212:T:C, 11:61804006:T:C, 11:61804006:T:C, 11:61803910:G:A, 11:61803876:C:G, 11:61803876:C:G, 11:61803876:C:G, 11:61803876:C:G, 11:61803876:C:G, 11:61803876:C:G, 11:61803311:T:C, 11:61803311:T:C, 11:61802358:C:T, 11:61800281:C:A, 11:61800281:C:A, 11:61796827:G:T, 11:61790354:T:C, 11:61790354:T:C, 11:61790354:T:C, 11:61790331:T:C, 11:61790331:T:C, 11:61790331:T:C, 11:61790331:T:C, 11:61788567:A:C, 11:61788567:A:C, 11:61785208:G:T, 11:61785208:G:T, 11:61785208:G:T, 11:61785208:G:T, 11:61785208:G:T, 11:61784455:A:C, 11:61784455:A:C, 11:61784455:A:C, 11:61783884:T:C, 11:61783884:T:C, 11:61783884:T:C, 11:61781553:G:A, 11:61781553:G:A, 11:61781553:G:A, 11:61781553:G:A, 11:61781553:G:A, 11:61781553:G:A, 11:61781553:G:A, 11:61781553:G:A, 11:61779596:G:A, 11:61779120:A:G, 11:61779120:A:G, 11:61779120:A:G	1.73e-73, 1.80e-181, 1.80e-181, 4.98e-73, 1.69e-94, 1.69e-94, 1.23e-168, 1.23e-168, 9.55e-87, 9.55e-87, 4.91e-103, 4.91e-103, 0.00e+00, 0.00e+00, 0.00e+00, 0.00e+00, 0.00e+00, 0.00e+00, 0.00e+00, 0.00e+00, 0.00e+00, 0.00e+00, 0.00e+00, 0.00e+00, 0.00e+00, 0.00e+00, 0.00e+00, 0.00e+00, 0.00e+00, 0.00e+00, 0.00e+00, 0.00e+00, 0.00e+00, 0.00e+00, 0.00e+00, 0.00e+00, 0.00e+00, 0.00e+00, 0.00e+00, 0.00e+00, 1.31e-08, 3.45e-15, 4.34e-35, 6.00e-18, 3.92e-65, 2.24e-10, 8.13e-49, 3.58e-11, 4.89e-13, 4.96e-54, 5.09e-13, 4.02e-27, 3.56e-133, 3.56e-133, 1.49e-122, 1.49e-122, 3.25e-13, 3.98e-19, 3.98e-19, 2.43e-18, 6.55e-20, 1.55e-26, 4.16e-39, 2.79e-114, 1.28e-32, 2.11e-105, 2.11e-105, 5.66e-86, 5.66e-86, 3.67e-115, 3.67e-115, 2.17e-23, 3.05e-22, 3.34e-20, 1.47e-19, 1.25e-92, 1.25e-92, 3.90e-67, 4.33e-18, 9.03e-53, 9.03e-53, 1.46e-73, 1.46e-73, 1.70e-88, 1.70e-88, 5.58e-58, 7.47e-17, 4.23e-202, 4.23e-202, 2.14e-32, 0.00e+00, 2.13e-12, 7.26e-23, 3.95e-20, 1.13e-14, 2.28e-24, 7.02e-98, 7.02e-98, 3.22e-14, 1.70e-09, 8.46e-09, 1.99e-15, 6.46e-17, 8.51e-09, 4.16e-26, 2.72e-21, 9.75e-09, 3.59e-39, 3.67e-63, 3.60e-29, 4.77e-34, 5.75e-21, 1.12e-27, 2.68e-49, 2.68e-49, 7.57e-19, 1.40e-31, 1.15e-25, 4.05e-51, 4.05e-51, 1.69e-18, 5.30e-25, 2.30e-13, 4.47e-11, 1.00e-13, 2.66e-24, 4.34e-109, 5.95e-16, 5.38e-61, 3.30e-137, 3.30e-137, 3.61e-16, 3.04e-17, 2.51e-12, 1.33e-28, 1.97e-21, 5.48e-207, 5.48e-207, 1.09e-49, 3.74e-63, 2.28e-72, 1.18e-107, 1.18e-107, 5.33e-64, 8.17e-43, 3.40e-49, 9.69e-236, 9.69e-236, 5.08e-135, 5.08e-135, 6.29e-295, 6.29e-295, 6.87e-19, 9.01e-16, 1.33e-14, 2.21e-22	0	0
cluster6, cluster7, cluster3, cluster3, cluster11, cluster1, PC 16:0;0_22:5;0, TAG 56:8;0, CE 20:5;0, CE 20:4;0, PC 18:0;0_20:4;0	11	65713569	70346594	CPT1A	chr11_68908029_C_T, chr11_68794860_C_T, chr11_68758071_C_T, chr11_68846594_G_T, chr11_68794860_C_T, chr11_68794860_C_T, chr11_68846594_G_T, chr11_68794860_C_T, chr11_68794860_C_T, chr11_68794860_C_T, chr11_68794860_C_T	intron_variant, missense_variant, intron_variant, upstream_gene_variant, missense_variant, missense_variant, upstream_gene_variant, missense_variant, missense_variant, missense_variant, exonic	IGHMBP2, CPT1A, CPT1A, CPT1A, CPT1A, CPT1A, CPT1A, CPT1A, CPT1A, CPT1A, CPT1A	11:68794860:C:T, 11:68794860:C:T, 11:68794860:C:T, 11:68794860:C:T, 11:68794860:C:T, 11:68794860:C:T, 11:68846594:G:T, 11:68794860:C:T, 11:68794860:C:T, 11:68794860:C:T, 11:68794860:C:T	2.87e-08, 2.23e-11, 9.49e-18, 9.49e-18, 9.42e-13, 3.37e-08, 1.08e-09, 1.48e-08, 3.15e-09, 7.01e-11, 2.15e-09	7.01e-11	9.49e-18
cluster2, cluster3, PC 18:1;0_20:4;0, PC 16:0;0_20:2;0, PC 17:0;0_20:4;0, LPC 20:4;0, PC 18:1;0_20:2;0	11	74234293	77245089	RN7SL786P	chr11_75742832_T_C, chr11_75743976_C_A, chr11_75745089_C_T, chr11_75745010_T_C, chr11_75744328_A_T, chr11_75744264_A_G, chr11_75734293_A_G	downstream_gene_variant, downstream_gene_variant, downstream_gene_variant, downstream_gene_variant, downstream_gene_variant, downstream_gene_variant, downstream_gene_variant	RN7SL786P, RN7SL786P, RN7SL786P, RN7SL786P, RN7SL786P, RN7SL786P, MOGAT2	11:75743833:T:A, 11:75745010:T:C, 11:75745089:C:T, 11:75745010:T:C, 11:75744328:A:T, 11:75744264:A:G, 11:75734293:A:G	2.53e-14, 1.97e-14, 9.96e-09, 3.61e-08, 1.42e-08, 1.23e-08, 4.24e-09	4.24e-09	1.97e-14
cluster7, cluster8, cluster4, cluster3, cluster2, cluster10, cluster1, cluster5, PE 18:1;0_18:1;0, PE 16:0;0_18:2;0, PE 18:0;0_20:4;0, PI 18:1;0_20:4;0, TAG 58:8;0, TAG 58:7;0, TAG 56:8;0, TAG 56:7;0, TAG 56:6;0, TAG 56:5;0, TAG 56:4;0, TAG 56:3;0, TAG 54:7;0, TAG 54:6;0, TAG 54:5;0, TAG 54:4;0, TAG 54:3;0, TAG 53:4;0, TAG 53:3;0, TAG 53:2;0, TAG 52:6;0, TAG 52:5;0, TAG 52:4;0, TAG 52:3;0, TAG 52:2;0, TAG 51:3;0, TAG 50:5;0, TAG 50:4;0, TAG 50:3;0, TAG 50:3;0, TAG 50:2;0, TAG 50:2;0, TAG 50:1;0, TAG 49:2;0, TAG 48:3;0, TAG 48:2;0, TAG 48:2;0, TAG 48:1;0, PI 18:0;0_20:4;0, PI 18:0;0_20:3;0, PI 18:0;0_18:2;0, PE 18:0;0_18:2;0, PE 18:0;0_18:2;0, PC O-16:1;0/18:1;0, PC 18:0;0_18:2;0, PC 17:0;0_18:2;0, PC 16:0;0_18:2;0, DAG 18:1;0_18:3;0, DAG 18:1;0_18:2;0, DAG 18:1;0_18:1;0, DAG 16:0;0_18:2;0, DAG 16:0;0_18:2;0, DAG 16:0;0_18:1;0, TAG 51:4;0, TAG 51:2;0, PI 18:1;0_18:1;0, PI 18:0;0_18:1;0, PC 15:0;0_18:2;0, DAG 16:1;0_18:1;0, CE 18:0;0	11	115252497	118443088	ZPR1	chr11_116778201_G_C, chr11_116778201_G_C, chr11_116778201_G_C, chr11_116778201_G_C, chr11_116778201_G_C, chr11_116778201_G_C, chr11_116778201_G_C, chr11_116752497_TA_T, chr11_116888939_G_A, chr11_116943088_C_T, chr11_116833462_C_A, chr11_116786845_C_T, chr11_116778201_G_C, chr11_116778201_G_C, chr11_116778201_G_C, chr11_116778201_G_C, chr11_116778201_G_C, chr11_116778201_G_C, chr11_116778201_G_C, chr11_116778201_G_C, chr11_116778201_G_C, chr11_116778201_G_C, chr11_116778201_G_C, chr11_116778201_G_C, chr11_116778201_G_C, chr11_116778201_G_C, chr11_116778201_G_C, chr11_116778201_G_C, chr11_116778201_G_C, chr11_116778201_G_C, chr11_116778201_G_C, chr11_116778201_G_C, chr11_116778201_G_C, chr11_116778201_G_C, chr11_116778201_G_C, chr11_116778201_G_C, chr11_116784884_G_A, chr11_116831407_T_C, chr11_116784884_G_A, chr11_117087191_C_G, chr11_116778201_G_C, chr11_116833462_C_A, chr11_116778201_G_C, chr11_116784884_G_A, chr11_117087191_C_G, chr11_116778201_G_C, chr11_116778201_G_C, chr11_116778201_G_C, chr11_116778201_G_C, chr11_116784884_G_A, chr11_116833462_C_A, chr11_116778201_G_C, chr11_116778201_G_C, chr11_116778201_G_C, chr11_116778201_G_C, chr11_116778201_G_C, chr11_116778201_G_C, chr11_116778201_G_C, chr11_116954168_T_G, chr11_116778201_G_C, chr11_116778201_G_C, chr11_116752497_TA_T, chr11_116778201_G_C, chr11_116752497_TA_T, chr11_116752497_TA_T, chr11_116752497_TA_T, chr11_116752497_TA_T, chr11_116752497_TA_T	3_prime_UTR_variant, 3_prime_UTR_variant, 3_prime_UTR_variant, 3_prime_UTR_variant, 3_prime_UTR_variant, 3_prime_UTR_variant, 3_prime_UTR_variant, intron_variant, intron_variant, intron_variant, upstream_gene_variant, intron_variant, 3_prime_UTR_variant, 3_prime_UTR_variant, 3_prime_UTR_variant, 3_prime_UTR_variant, 3_prime_UTR_variant, 3_prime_UTR_variant, 3_prime_UTR_variant, 3_prime_UTR_variant, 3_prime_UTR_variant, 3_prime_UTR_variant, 3_prime_UTR_variant, 3_prime_UTR_variant, 3_prime_UTR_variant, 3_prime_UTR_variant, 3_prime_UTR_variant, 3_prime_UTR_variant, 3_prime_UTR_variant, 3_prime_UTR_variant, 3_prime_UTR_variant, 3_prime_UTR_variant, 3_prime_UTR_variant, 3_prime_UTR_variant, 3_prime_UTR_variant, 3_prime_UTR_variant, missense_variant, intron_variant, missense_variant, intron_variant, 3_prime_UTR_variant, upstream_gene_variant, 3_prime_UTR_variant, missense_variant, intron_variant, 3_prime_UTR_variant, 3_prime_UTR_variant, 3_prime_UTR_variant, 3_prime_UTR_variant, missense_variant, upstream_gene_variant, 3_prime_UTR_variant, 3_prime_UTR_variant, 3_prime_UTR_variant, 3_prime_UTR_variant, 3_prime_UTR_variant, 3_prime_UTR_variant, 3_prime_UTR_variant, intron_variant, 3_prime_UTR_variant, 3_prime_UTR_variant, intron_variant, 3_prime_UTR_variant, intron_variant, intron_variant, intron_variant, intron_variant, intron_variant	ZPR1, ZPR1, ZPR1, ZPR1, ZPR1, ZPR1, ZPR1, BUD13, SIK3, SIK3, APOA1-AS, ZPR1, ZPR1, ZPR1, ZPR1, ZPR1, ZPR1, ZPR1, ZPR1, ZPR1, ZPR1, ZPR1, ZPR1, ZPR1, ZPR1, ZPR1, ZPR1, ZPR1, ZPR1, ZPR1, ZPR1, ZPR1, ZPR1, ZPR1, ZPR1, ZPR1, ZPR1, APOC3, ZPR1, SIK3, ZPR1, APOA1-AS, ZPR1, ZPR1, SIK3, ZPR1, ZPR1, ZPR1, ZPR1, ZPR1, APOA1-AS, ZPR1, ZPR1, ZPR1, ZPR1, ZPR1, ZPR1, ZPR1, SIK3, ZPR1, ZPR1, BUD13, ZPR1, BUD13, BUD13, BUD13, BUD13, BUD13	11:116778201:G:C, 11:116778201:G:C, 11:116778201:G:C, 11:116778201:G:C, 11:116778201:G:C, 11:116778201:G:C, 11:116778201:G:C, 11:116752497:TA:T, 11:116888939:G:A, 11:116943088:C:T, 11:116834852:G:T, 11:116786845:C:T, 11:116778201:G:C, 11:116778201:G:C, 11:116778201:G:C, 11:116778201:G:C, 11:116778201:G:C, 11:116778201:G:C, 11:116778201:G:C, 11:116778201:G:C, 11:116778201:G:C, 11:116778201:G:C, 11:116778201:G:C, 11:116778201:G:C, 11:116778201:G:C, 11:116778201:G:C, 11:116778201:G:C, 11:116778201:G:C, 11:116778201:G:C, 11:116778201:G:C, 11:116778201:G:C, 11:116778201:G:C, 11:116778201:G:C, 11:116778201:G:C, 11:116778201:G:C, 11:116778201:G:C, 11:116778201:G:C, 11:116778201:G:C, 11:116778201:G:C, 11:116778201:G:C, 11:116778201:G:C, 11:116778201:G:C, 11:116778201:G:C, 11:116778201:G:C, 11:116778201:G:C, 11:116778201:G:C, 11:116778201:G:C, 11:116778201:G:C, 11:116778201:G:C, 11:116778201:G:C, 11:116778201:G:C, 11:116778201:G:C, 11:116778201:G:C, 11:116778201:G:C, 11:116778201:G:C, 11:116778201:G:C, 11:116778201:G:C, 11:116778201:G:C, 11:116778201:G:C, 11:116778201:G:C, 11:116778201:G:C, 11:116752497:TA:T, 11:116752497:TA:T, 11:116752497:TA:T, 11:116752497:TA:T, 11:116752497:TA:T, 11:116752497:TA:T, 11:116752497:TA:T	1.87e-15, 1.94e-25, 1.37e-13, 2.58e-42, 2.73e-31, 8.61e-11, 7.19e-35, 5.80e-15, 1.14e-09, 7.40e-09, 1.09e-09, 4.35e-09, 2.38e-12, 1.38e-15, 4.73e-16, 1.24e-20, 2.07e-25, 4.58e-16, 2.14e-21, 4.19e-22, 1.70e-13, 6.27e-21, 5.22e-31, 9.12e-39, 3.91e-35, 5.39e-30, 2.83e-34, 2.38e-23, 3.70e-17, 1.59e-27, 6.53e-35, 2.31e-38, 7.83e-27, 5.67e-27, 1.16e-12, 2.01e-18, 4.05e-20, 4.05e-20, 2.10e-15, 2.10e-15, 3.12e-12, 5.55e-10, 6.67e-12, 9.60e-10, 9.60e-10, 3.48e-08, 5.97e-31, 1.05e-11, 5.59e-25, 2.75e-11, 2.75e-11, 4.01e-11, 3.04e-08, 2.76e-11, 9.56e-12, 1.43e-12, 3.26e-34, 3.74e-29, 1.64e-19, 1.64e-19, 4.04e-14, 5.13e-20, 3.63e-20, 2.65e-13, 5.57e-18, 7.14e-10, 5.85e-12, 5.84e-09	9.12e-39	2.58e-42
cluster11	12	5471420	8471420	EMG1	chr12_6971420_G_C	intron_variant,NMD_transcript_variant	EMG1	12:6971420:G:C	1.94e-08	1	1.94e-08
cluster10	12	22892900	25892900	SOX5	chr12_24392900_C_T	intron_variant,non_coding_transcript_variant	SOX5	12:24392900:C:T	4.33e-08	1	4.33e-08
cluster8, cluster8, CE 18:0;0, CE 17:0;0	12	51612581	54618972	SOAT2	chr12_53119381_T_C, chr12_53116149_C_T, chr12_53118972_A_T, chr12_53118972_A_T	intron_variant, missense_variant, intron_variant, intron_variant	SOAT2, SOAT2, SOAT2, SOAT2	12:53112581:A:G, 12:53112581:A:G, 12:53118972:A:T, 12:53118972:A:T	6.93e-35, 6.93e-35, 3.69e-24, 6.37e-16	3.69e-24	6.93e-35
cluster8	12	51612581	54618972	SOAT2	chr12_52940839_G_T	intron_variant	KRT8	12:53112581:A:G	6.93e-35	1	6.93e-35
PE 18:0;0_18:2;0	12	59427268	62427268	AC090017.1	chr12_60927268_A_T	intergenic	SLC16A7;TAFA2	12:60927268:A:T	4.30e-08	4.3e-08	1
PC 18:0;0_18:3;0	12	90631416	93631416	LINC01619	chr12_92131416_C_T	intron_variant,non_coding_transcript_variant	LINC01619	12:92131416:C:T	4.33e-08	4.33e-08	1
cluster2, cluster8, SM 38:2;2, Cer 42:2;2, SM 36:2;2, PI 18:0;0_18:2;0, PC 18:0;0_22:5;0, CE 18:3;0	12	119477112	122500508	HNF1A	chr12_120977490_G_A, chr12_120997672_G_A, chr12_120997672_G_A, chr12_120997672_G_A, chr12_120985856_A_G, chr12_120982457_A_G, chr12_120978819_C_G, chr12_120977112_G_A	intron_variant,non_coding_transcript_variant, missense_variant, missense_variant, missense_variant, intron_variant, intron_variant, synonymous_variant, intron_variant,non_coding_transcript_variant	HNF1A-AS1, HNF1A, HNF1A, HNF1A, HNF1A, HNF1A, HNF1A, HNF1A-AS1	12:120977490:G:A, 12:121000508:C:T, 12:121000508:C:T, 12:121000508:C:T, 12:120985856:A:G, 12:120982457:A:G, 12:120978819:C:G, 12:120977112:G:A	6.27e-09, 6.49e-22, 4.14e-12, 1.51e-08, 2.37e-09, 7.38e-11, 3.73e-10, 4.25e-08	4.14e-12	6.49e-22
PC O-18:1;0/20:4;0	12	123344767	126344767	SCARB1	chr12_124844767_T_C	intron_variant	SCARB1	12:124844767:T:C	2.45e-08	2.45e-08	1
LPC 18:2;0	13	47900600	50900600	CAB39L	chr13_49400600_A_G	intron_variant	CAB39L	13:49400600:A:G	2.43e-08	2.43e-08	1
SM 32:1;2	14	62265799	67152313	AL161670.1	chr14_65253454_G_C	intron_variant,non_coding_transcript_variant	NA	14:63768838:G:T	3.08e-95	3.08e-95	1
cluster11, cluster8, Cer 40:2;2, SM 40:2;2, SM 38:1;2, SM 32:1;2, Cer 40:1;2, SM 34:0;2	14	62265799	67152313	AL161670.1	chr14_63768838_G_T, chr14_63768838_G_T, chr14_63772911_T_G, chr14_63768838_G_T, chr14_63768838_G_T, chr14_63768838_G_T, chr14_63768838_G_T, chr14_63765799_TAA_T	intron_variant, intron_variant, intron_variant, intron_variant, intron_variant, intron_variant, intron_variant, intron_variant	SYNE2, SYNE2, SYNE2, SYNE2, SYNE2, SYNE2, SYNE2, SYNE2	14:63765799:TAA:T, 14:63768838:G:T, 14:63772911:T:G, 14:63768838:G:T, 14:63768838:G:T, 14:63768838:G:T, 14:63768838:G:T, 14:63765799:TAA:T	4.83e-30, 1.73e-197, 5.67e-14, 2.10e-41, 1.11e-49, 3.08e-95, 5.10e-09, 3.87e-33	3.08e-95	1.73e-197
cluster10, cluster11, PC O-16:1;0/20:4;0, PC O-16:1;0/20:3;0, PC O-16:1;0/16:0;0, PC O-18:2;0/20:4;0	14	65991655	69009105	AL161670.1	chr14_67497971_T_A, chr14_67509608_C_T, chr14_67509105_A_C, chr14_67509105_A_C, chr14_67509105_A_C, chr14_67491655_A_C	intron_variant, intron_variant, intron_variant, intron_variant, intron_variant, intron_variant	TMEM229B, TMEM229B, TMEM229B, TMEM229B, TMEM229B, TMEM229B	14:67497971:T:A, 14:67509105:A:C, 14:67509105:A:C, 14:67509105:A:C, 14:67509105:A:C, 14:67491655:A:C	1.22e-41, 3.96e-58, 3.43e-26, 1.70e-12, 2.91e-23, 1.12e-08	3.43e-26	3.96e-58
PC O-16:1;0/20:4;0	15	56886313	60063549	LIPC	chr15_59072117_C_T	intron_variant	RNF111	15:58388755:T:C	4.75e-08	4.75e-08	1
PE 16:0;0_20:4;0, cluster2, PE 18:0;0_20:4;0, PE 18:0;0_18:2;0	15	56886313	60063549	LIPC	chr15_58279711_C_T, chr15_58284097_C_T, chr15_58279711_C_T, chr15_58290341_C_T	intron_variant, intron_variant, intron_variant, intron_variant	ALDH1A2, ALDH1A2, ALDH1A2, ALDH1A2	15:58388755:T:C, 15:58386313:C:T, 15:58386313:C:T, 15:58386313:C:T	3.62e-104, 2.06e-126, 7.59e-93, 9.03e-66	3.62e-104	2.06e-126
cluster2	15	56886313	60063549	LIPC	chr15_58541944_G_A	missense_variant	LIPC	15:58386313:C:T	2.06e-126	1	2.06e-126
cluster11, cluster4, cluster8, cluster3, cluster7, cluster2, cluster2, cluster2, cluster10, PC 18:1;0_18:2;0, PE 18:1;0_18:1;0, PC O-18:1;0/16:0;0, PC O-16:0;0/18:1;0, PC 16:0;0_18:2;0, PE 16:0;0_18:2;0, SM 34:2;2, PC O-16:2;0/18:0;0, PC O-16:1;0/18:2;0, PC O-16:1;0/18:1;0, PC 18:1;0_18:1;0, PC 16:0;0_18:1;0, LPE 18:0;0, PE 16:0;0_20:4;0, PE 16:0;0_20:4;0, PC O-16:1;0/20:4;0, SM 34:1;2, PC 17:0;0_18:1;0, PC 16:0;0_16:0;0, PE 18:0;0_20:4;0, PE 18:0;0_20:4;0, PE 18:0;0_18:2;0, PE 18:0;0_18:2;0, PC 15:0;0_18:2;0	15	56886313	60063549	LIPC	chr15_58392768_T_G, chr15_58395404_T_C, chr15_58387979_T_C, chr15_58391167_A_G, chr15_58387469_G_A, chr15_58388755_T_C, chr15_58391343_G_C, chr15_58386313_C_T, chr15_58386313_C_T, chr15_58379566_G_T, chr15_58386313_C_T, chr15_58382109_G_A, chr15_58387469_G_A, chr15_58386313_C_T, chr15_58386313_C_T, chr15_58391167_A_G, chr15_58386313_C_T, chr15_58391167_A_G, chr15_58391167_A_G, chr15_58391167_A_G, chr15_58391167_A_G, chr15_58395404_T_C, chr15_58391167_A_G, chr15_58386313_C_T, chr15_58388755_T_C, chr15_58387469_G_A, chr15_58387469_G_A, chr15_58386521_T_C, chr15_58391858_A_G, chr15_58386313_C_T, chr15_58400003_A_C, chr15_58386313_C_T, chr15_58386313_C_T	intron_variant, intron_variant, intron_variant, intron_variant, intron_variant, intron_variant, intron_variant, intron_variant, intron_variant, intron_variant, intron_variant, intron_variant, intron_variant, intron_variant, intron_variant, intron_variant, intron_variant, intron_variant, intron_variant, intron_variant, intron_variant, intron_variant, intron_variant, intron_variant, intron_variant, intron_variant, intron_variant, intron_variant, intron_variant, intron_variant, intron_variant, intron_variant, intron_variant	ALDH1A2, ALDH1A2, ALDH1A2, ALDH1A2, ALDH1A2, ALDH1A2, ALDH1A2, ALDH1A2, ALDH1A2, ALDH1A2, ALDH1A2, ALDH1A2, ALDH1A2, ALDH1A2, ALDH1A2, ALDH1A2, ALDH1A2, ALDH1A2, ALDH1A2, ALDH1A2, ALDH1A2, ALDH1A2, ALDH1A2, ALDH1A2, ALDH1A2, ALDH1A2, ALDH1A2, ALDH1A2, ALDH1A2, ALDH1A2, ALDH1A2, ALDH1A2, ALDH1A2	15:58392768:T:G, 15:58430391:G:GC, 15:58391167:A:G, 15:58391167:A:G, 15:58387469:G:A, 15:58386313:C:T, 15:58386313:C:T, 15:58386313:C:T, 15:58386313:C:T, 15:58563549:C:T, 15:58431740:G:A, 15:58431476:C:T, 15:58431476:C:T, 15:58431476:C:T, 15:58431280:T:C, 15:58391167:A:G, 15:58391167:A:G, 15:58391167:A:G, 15:58391167:A:G, 15:58391167:A:G, 15:58391167:A:G, 15:58391167:A:G, 15:58388755:T:C, 15:58388755:T:C, 15:58388755:T:C, 15:58387469:G:A, 15:58387469:G:A, 15:58386521:T:C, 15:58386313:C:T, 15:58386313:C:T, 15:58386313:C:T, 15:58386313:C:T, 15:58386313:C:T	4.49e-08, 1.95e-16, 4.10e-09, 2.41e-16, 4.00e-10, 2.06e-126, 2.06e-126, 2.06e-126, 9.42e-24, 1.26e-11, 3.11e-41, 4.58e-10, 1.29e-09, 1.09e-12, 1.42e-49, 7.57e-11, 1.26e-23, 8.88e-12, 1.60e-08, 7.42e-11, 6.25e-09, 1.93e-08, 3.62e-104, 3.62e-104, 4.75e-08, 6.71e-11, 4.46e-11, 2.37e-16, 7.59e-93, 7.59e-93, 9.03e-66, 9.03e-66, 7.41e-10	3.62e-104	2.06e-126
cluster4, cluster5, cluster3, cluster7, cluster2, cluster10, PC 18:1;0_20:3;0, PC 18:1;0_18:2;0, PC 18:0;0_18:2;0, PC 16:1;0_18:2;0, PC 16:0;0_20:2;0, PE 18:1;0_18:1;0, PC O-18:1;0/20:4;0, PC O-18:1;0/16:0;0, PC O-16:0;0/18:1;0, PC 17:0;0_18:2;0, PC 16:0;0_18:2;0, PE 16:0;0_18:2;0, PC 18:2;0_20:4;0, PC 18:2;0_18:2;0, PC O-16:2;0/18:0;0, LPE 18:0;0, PE 16:0;0_20:4;0, PC 16:0;0_16:0;0, PE 18:0;0_20:4;0, PE 18:0;0_18:2;0, PC 15:0;0_18:2;0	15	56886313	60063549	LIPC	chr15_58434769_C_CGCTGCTCCAAAGAGCAGCT, chr15_58431476_C_T, chr15_58431227_A_G, chr15_58431476_C_T, chr15_58431280_T_C, chr15_58434769_C_CGCTGCTCCAAAGAGCAGCT, chr15_58432643_G_A, chr15_58432643_G_A, chr15_58431476_C_T, chr15_58431476_C_T, chr15_58431476_C_T, chr15_58431740_G_A, chr15_58431740_G_A, chr15_58431476_C_T, chr15_58431476_C_T, chr15_58431476_C_T, chr15_58431476_C_T, chr15_58431280_T_C, chr15_58431280_T_C, chr15_58432643_G_A, chr15_58438299_C_T, chr15_58431476_C_T, chr15_58431280_T_C, chr15_58431280_T_C, chr15_58431740_G_A, chr15_58431476_C_T, chr15_58431476_C_T	intron_variant, intron_variant, intron_variant, intron_variant, intron_variant, intron_variant, intron_variant, intron_variant, intron_variant, intron_variant, intron_variant, intron_variant, intron_variant, intron_variant, intron_variant, intron_variant, intron_variant, intron_variant, intron_variant, intron_variant, intron_variant, intron_variant, intron_variant, intron_variant, intron_variant, intron_variant, intron_variant	LIPC, LIPC, LIPC, LIPC, LIPC, LIPC, LIPC, LIPC, LIPC, LIPC, LIPC, LIPC, LIPC, LIPC, LIPC, LIPC, LIPC, LIPC, LIPC, LIPC, LIPC, LIPC, LIPC, LIPC, LIPC, LIPC, LIPC	15:58430391:G:GC, 15:58563549:C:T, 15:58391167:A:G, 15:58387469:G:A, 15:58386313:C:T, 15:58386313:C:T, 15:58563549:C:T, 15:58563549:C:T, 15:58563549:C:T, 15:58563549:C:T, 15:58563549:C:T, 15:58431740:G:A, 15:58431476:C:T, 15:58431476:C:T, 15:58431476:C:T, 15:58431476:C:T, 15:58431476:C:T, 15:58431280:T:C, 15:58431280:T:C, 15:58431227:A:G, 15:58391167:A:G, 15:58391167:A:G, 15:58388755:T:C, 15:58386521:T:C, 15:58386313:C:T, 15:58386313:C:T, 15:58386313:C:T	1.95e-16, 4.41e-15, 2.41e-16, 4.00e-10, 2.06e-126, 9.42e-24, 1.76e-08, 1.26e-11, 1.23e-12, 4.39e-12, 2.56e-08, 3.11e-41, 3.09e-08, 4.58e-10, 1.29e-09, 3.31e-09, 1.09e-12, 1.42e-49, 2.67e-10, 2.66e-09, 1.26e-23, 1.93e-08, 3.62e-104, 2.37e-16, 7.59e-93, 9.03e-66, 7.41e-10	3.62e-104	2.06e-126
cluster4, cluster5, cluster3, cluster7, cluster2, cluster10, SM 38:2;2, PC 18:2;0_20:3;0, PC 18:1;0_20:3;0, PC 18:1;0_18:2;0, PC 18:0;0_18:2;0, PC 16:1;0_18:2;0, PC 16:1;0_18:1;0, PC 16:0;0_20:2;0, PC 14:0;0_18:1;0, PE 18:1;0_18:1;0, PC 16:0;0_18:2;0, PE 16:0;0_18:2;0, PC 18:2;0_18:2;0, PC O-16:2;0/18:0;0, PC 18:1;0_18:1;0, PE 16:0;0_20:4;0, PE 18:0;0_20:4;0, PE 18:0;0_18:2;0	15	56886313	60063549	LIPC	chr15_58563549_C_T, chr15_58563549_C_T, chr15_58563549_C_T, chr15_58563549_C_T, chr15_58563549_C_T, chr15_58563549_C_T, chr15_58563549_C_T, chr15_58563549_C_T, chr15_58563549_C_T, chr15_58563549_C_T, chr15_58563549_C_T, chr15_58563549_C_T, chr15_58563549_C_T, chr15_58563549_C_T, chr15_58563549_C_T, chr15_58563549_C_T, chr15_58563549_C_T, chr15_58563549_C_T, chr15_58563549_C_T, chr15_58563549_C_T, chr15_58563549_C_T, chr15_58563549_C_T, chr15_58563549_C_T, chr15_58563549_C_T	missense_variant, missense_variant, missense_variant, missense_variant, missense_variant, missense_variant, missense_variant, missense_variant, missense_variant, missense_variant, missense_variant, missense_variant, missense_variant, missense_variant, exonic, missense_variant, missense_variant, missense_variant, missense_variant, missense_variant, missense_variant, missense_variant, missense_variant, missense_variant	LIPC, LIPC, LIPC, LIPC, LIPC, LIPC, LIPC, LIPC, LIPC, LIPC, LIPC, LIPC, LIPC, LIPC, LIPC, LIPC, LIPC, LIPC, LIPC, LIPC, LIPC, LIPC, LIPC, LIPC	15:58430391:G:GC, 15:58563549:C:T, 15:58391167:A:G, 15:58387469:G:A, 15:58386313:C:T, 15:58386313:C:T, 15:58563549:C:T, 15:58563549:C:T, 15:58563549:C:T, 15:58563549:C:T, 15:58563549:C:T, 15:58563549:C:T, 15:58563549:C:T, 15:58563549:C:T, 15:58563549:C:T, 15:58431740:G:A, 15:58431476:C:T, 15:58431280:T:C, 15:58431227:A:G, 15:58391167:A:G, 15:58391167:A:G, 15:58388755:T:C, 15:58386313:C:T, 15:58386313:C:T	1.95e-16, 4.41e-15, 2.41e-16, 4.00e-10, 2.06e-126, 9.42e-24, 1.34e-08, 1.89e-08, 1.76e-08, 1.26e-11, 1.23e-12, 4.39e-12, 6.23e-09, 2.56e-08, 2.65e-08, 3.11e-41, 1.09e-12, 1.42e-49, 2.66e-09, 1.26e-23, 7.42e-11, 3.62e-104, 7.59e-93, 9.03e-66	3.62e-104	2.06e-126
PC 18:2;0_20:4;0, cluster3	15	87610533	90616220	ABHD2	chr15_89110533_A_G, chr15_89116220_G_A	intron_variant, intron_variant	ABHD2, ABHD2	15:89110533:A:G, 15:89116220:G:A	2.50e-08, 7.67e-09	2.5e-08	7.67e-09
PC 18:0;0_20:4;0	16	439264	3439264	MSRB1	chr16_1939264_G_T	intron_variant	MSRB1	16:1939264:G:T	1.35e-08	1.35e-08	1
cluster3, cluster5, cluster3, cluster2, cluster2, cluster11, cluster11, PE 18:0;0_18:2;0, PC 15:0;0_18:2;0, PC 16:0;0_18:2;0, CE 20:4;0, CE 20:3;0, CE 20:3;0, PI 18:0;0_20:3;0, PC O-18:1;0/20:3;0, PC O-16:1;0/20:3;0, PC O-16:0;0/20:3;0, PC O-16:0;0/20:3;0, PC 18:1;0_20:3;0, PC 18:0;0_20:3;0, PC 16:0;0_20:3;0	16	13536737	16556648	NTAN1	chr16_15078261_T_C, chr16_15053481_A_T, chr16_15038105_A_G, chr16_15080714_G_A, chr16_15038105_A_G, chr16_15054789_C_A, chr16_15036737_A_G, chr16_15056648_C_A, chr16_15051395_C_T, chr16_15043593_G_A, chr16_14845896_C_G, chr16_15078261_T_C, chr16_15038117_G_T, chr16_15036737_A_G, chr16_15036737_A_G, chr16_15038105_A_G, chr16_15083838_T_A, chr16_15038105_A_G, chr16_15038117_G_T, chr16_15036737_A_G, chr16_15036737_A_G	intron_variant, intron_variant, missense_variant, intron_variant, missense_variant, intron_variant, 3_prime_UTR_variant, intron_variant, intron_variant, intron_variant, intron_variant, intron_variant, missense_variant, 3_prime_UTR_variant, 3_prime_UTR_variant, missense_variant, intron_variant, missense_variant, missense_variant, 3_prime_UTR_variant, 3_prime_UTR_variant	RRN3, NTAN1, NTAN1, RRN3, NTAN1, NTAN1, PDXDC1, PDXDC1, NTAN1, NTAN1, NOMO1, RRN3, NTAN1, PDXDC1, PDXDC1, NTAN1, RRN3, NTAN1, NTAN1, PDXDC1, PDXDC1	16:15038117:G:T, 16:15051395:C:T, 16:15038117:G:T, 16:15036737:A:G, 16:15036737:A:G, 16:15036737:A:G, 16:15036737:A:G, 16:15056648:C:A, 16:15051395:C:T, 16:15043593:G:A, 16:15038105:A:G, 16:15038105:A:G, 16:15038105:A:G, 16:15036737:A:G, 16:15036737:A:G, 16:15036737:A:G, 16:15036737:A:G, 16:15036737:A:G, 16:15036737:A:G, 16:15036737:A:G, 16:15036737:A:G	9.70e-53, 1.71e-08, 9.70e-53, 3.91e-39, 3.91e-39, 2.34e-26, 2.34e-26, 1.50e-09, 5.22e-09, 6.52e-11, 1.23e-08, 1.90e-36, 1.90e-36, 5.24e-12, 1.93e-09, 8.85e-16, 5.73e-17, 5.73e-17, 3.06e-18, 2.09e-29, 1.90e-27	1.9e-36	9.7e-53
cluster10, cluster3, cluster8, cluster4, cluster5, cluster8, cluster5, cluster2, cluster2, cluster11, PC O-18:2;0/18:2;0, PC O-18:1;0/16:0;0, PC O-16:1;0/18:2;0, PC O-16:0;0/18:2;0, PC O-16:0;0/18:1;0, PC O-16:0;0/16:1;0, PC 18:1;0_18:2;0, PC 18:1;0_18:1;0, PC 18:0;0_18:2;0, PC 16:0;0_18:2;0, PC 16:0;0_16:0;0, PC 15:0;0_18:2;0, PC 16:0;0_18:3;0, PC O-17:0;0/17:1;0, PC O-18:2;0/16:0;0, PC O-18:1;0/20:4;0, CE 18:0;0, PC 16:1;0_18:2;0	16	55453457	58460616	CETP	chr16_56960616_C_T, chr16_56957451_C_T, chr16_56954132_C_T, chr16_56959249_G_A, chr16_56963437_C_CA, chr16_56972678_C_T, chr16_56960616_C_T, chr16_56966973_G_A, chr16_56954132_C_T, chr16_56955918_G_A, chr16_56960616_C_T, chr16_56960616_C_T, chr16_56960616_C_T, chr16_56960616_C_T, chr16_56960616_C_T, chr16_56960616_C_T, chr16_56960616_C_T, chr16_56960616_C_T, chr16_56960616_C_T, chr16_56960616_C_T, chr16_56960616_C_T, chr16_56960616_C_T, chr16_56957451_C_T, chr16_56957451_C_T, chr16_56954132_C_T, chr16_56954132_C_T, chr16_56953853_C_T, chr16_56953457_T_C	upstream_gene_variant, upstream_gene_variant, intergenic_variant, upstream_gene_variant, intron_variant, intron_variant, upstream_gene_variant, intron_variant, intergenic_variant, intergenic_variant, upstream_gene_variant, upstream_gene_variant, upstream_gene_variant, upstream_gene_variant, upstream_gene_variant, upstream_gene_variant, upstream_gene_variant, upstream_gene_variant, upstream_gene_variant, upstream_gene_variant, upstream_gene_variant, upstream_gene_variant, upstream_gene_variant, upstream_gene_variant, intergenic_variant, intergenic_variant, intergenic_variant, intergenic_variant	CETP, CETP, NA, CETP, CETP, CETP, CETP, CETP, NA, NA, CETP, CETP, CETP, CETP, CETP, CETP, CETP, CETP, CETP, CETP, CETP, CETP, CETP, CETP, NA, NA, NA, NA	16:56960616:C:T, 16:56960616:C:T, 16:56959249:G:A, 16:56959249:G:A, 16:56956804:C:A, 16:56959249:G:A, 16:56956804:C:A, 16:56956804:C:A, 16:56956804:C:A, 16:56955918:G:A, 16:56960616:C:T, 16:56960616:C:T, 16:56960616:C:T, 16:56960616:C:T, 16:56960616:C:T, 16:56960616:C:T, 16:56960616:C:T, 16:56960616:C:T, 16:56960616:C:T, 16:56960616:C:T, 16:56960616:C:T, 16:56960616:C:T, 16:56957451:C:T, 16:56956804:C:A, 16:56954132:C:T, 16:56954132:C:T, 16:56953853:C:T, 16:56953457:T:C	9.38e-14, 1.27e-33, 8.88e-19, 4.70e-10, 1.13e-26, 8.88e-19, 1.13e-26, 7.73e-29, 7.73e-29, 1.56e-08, 2.96e-10, 7.74e-13, 5.42e-12, 6.06e-11, 6.16e-12, 1.90e-10, 1.06e-10, 4.04e-09, 6.78e-09, 8.35e-15, 1.54e-14, 1.20e-13, 9.57e-09, 2.69e-10, 3.53e-09, 6.68e-11, 2.73e-08, 8.30e-10	8.35e-15	1.27e-33
cluster3	16	55453457	58460616	CETP	chr16_56973441_C_T	synonymous_variant	CETP	16:56960616:C:T	1.27e-33	1	1.27e-33
cluster3	16	55453457	58460616	CETP	chr16_56951827_CTT_C	intergenic_variant	NA	16:56960616:C:T	1.27e-33	1	1.27e-33
cluster7	16	66442417	71008555	LCAT	chr16_67942417_A_T	missense_variant	LCAT	16:67942417:A:T	1.13e-16	1	1.13e-16
PI 18:1;0_20:4;0	16	72359072	75359072	ZFHX3	chr16_73859072_A_G	intron_variant,non_coding_transcript_variant	ZFHX3	16:73859072:A:G	9.19e-09	9.19e-09	1
SM 40:1;2, cluster8, SM 34:0;2	17	3289345	6894152	GLTPD2	chr17_4767677_G_C, chr17_4781933_G_A, chr17_4767945_G_A	upstream_gene_variant, intron_variant, upstream_gene_variant	TM4SF5, TM4SF5, TM4SF5	17:4789345:G:T, 17:4789345:G:T, 17:4789345:G:T	4.29e-60, 1.08e-79, 4.94e-37	4.29e-60	1.08e-79
cluster11, cluster8, SM 40:2;2, SM 32:1;2, SM 42:2;2, SM 40:1;2, SM 38:1;2, SM 36:1;2, SM 34:1;2, SM 34:0;2	17	3289345	6894152	GLTPD2	chr17_4789345_G_T, chr17_4789345_G_T, chr17_5384095_G_A, chr17_5394152_C_T, chr17_4789345_G_T, chr17_4789345_G_T, chr17_4789345_G_T, chr17_4789345_G_T, chr17_4789345_G_T, chr17_4789345_G_T	intron_variant, intron_variant, 3_prime_UTR_variant, intron_variant, intron_variant, intron_variant, intron_variant, intron_variant, intron_variant, intron_variant	GLTPD2, GLTPD2, RABEP1, NUP88, GLTPD2, GLTPD2, GLTPD2, GLTPD2, GLTPD2, GLTPD2	17:4789345:G:T, 17:4789345:G:T, 17:5394152:C:T, 17:5384095:G:A, 17:4789345:G:T, 17:4789345:G:T, 17:4789345:G:T, 17:4789345:G:T, 17:4789345:G:T, 17:4789345:G:T	1.90e-40, 1.08e-79, 1.61e-09, 2.14e-08, 4.61e-30, 4.29e-60, 1.31e-24, 3.89e-13, 5.11e-11, 4.94e-37	4.29e-60	1.08e-79
cluster7	17	19886711	22886711	KCNJ12	chr17_21386428_C_T	intron_variant	KCNJ12	17:21386711:C:T	2.06e-09	1	2.06e-09
Cer 40:1;2	17	41410962	44410962	G6PC	chr17_42910962_G_T	missense_variant	G6PC1	17:42910962:G:T	4.14e-08	4.14e-08	1
cluster11	17	57841010	60841010	YPEL2	chr17_59341010_C_T	intron_variant	YPEL2	17:59341010:C:T	2.06e-09	1	2.06e-09
cluster3, cluster2, cluster2, PC 14:0;0_18:2;0, PC 14:0;0_18:1;0	18	12735574	23151694	ABHD3	chr18_21542677_G_T, chr18_21542677_G_T, chr18_14697875_A_G, chr18_21542677_G_T, chr18_21542677_G_T	intron_variant, intron_variant, intron_variant,non_coding_transcript_variant, intron_variant, intron_variant	ESCO1, ESCO1, GTF2IP8, ESCO1, ESCO1	18:21651694:A:G, 18:21651694:A:G, 18:15154691:G:A, 18:21651694:A:G, 18:21584376:ACTT:A	6.74e-19, 5.42e-38, 2.52e-28, 7.39e-20, 3.99e-15	7.39e-20	5.42e-38
cluster2, cluster2, cluster3, cluster3, cluster3, cluster2, PC 14:0;0_18:2;0, PC 14:0;0_18:1;0, PC 14:0;0_18:1;0	18	12735574	23151694	ABHD3	chr18_18886312_G_C, chr18_21657147_C_T, chr18_18885906_G_T, chr18_21657147_C_T, chr18_15714092_G_C, chr18_15714092_G_C, chr18_18885906_G_T, chr18_21657147_C_T, chr18_15714092_G_C	intergenic_variant, missense_variant, intergenic_variant, missense_variant, intergenic_variant, intergenic_variant, intergenic_variant, missense_variant, intergenic_variant	NA, ABHD3, NA, ABHD3, NA, NA, NA, ABHD3, NA	18:18798665:C:A, 18:21651694:A:G, 18:21651694:A:G, 18:21651694:A:G, 18:15154691:G:A, 18:15154691:G:A, 18:18798665:C:A, 18:21584376:ACTT:A, 18:15154691:G:A	8.86e-26, 5.42e-38, 6.74e-19, 6.74e-19, 1.30e-15, 2.52e-28, 6.08e-14, 3.99e-15, 1.70e-13	3.99e-15	5.42e-38
cluster2, cluster2, cluster7, cluster2, cluster2, cluster2, cluster2, cluster3, cluster3, cluster7, cluster2, cluster2, PC 14:0;0_18:2;0, PC 14:0;0_18:2;0, PC 16:1;0_18:2;0, PC 16:1;0_18:1;0, PC 14:0;0_18:1;0, PC 16:1;0_18:2;0, PC 16:1;0_18:1;0, PC 14:0;0_18:1;0, PC 14:0;0_18:2;0	18	12735574	23151694	ABHD3	chr18_21651694_A_G, chr18_21101332_C_T, chr18_21651694_A_G, chr18_18885957_G_C, chr18_18885968_G_C, chr18_19275826_TG_T, chr18_18798657_G_C, chr18_21651694_A_G, chr18_15232862_C_T, chr18_15119596_T_C, chr18_15528072_A_G, chr18_15787475_G_T, chr18_21651694_A_G, chr18_18798665_C_A, chr18_21651694_A_G, chr18_20966935_T_G, chr18_21651694_A_G, chr18_15406695_T_C, chr18_15330159_T_A, chr18_15154691_G_A, chr18_15154691_G_A	missense_variant, intron_variant, missense_variant, intergenic_variant, intergenic_variant, intergenic_variant, intergenic_variant, missense_variant, intergenic_variant, intron_variant,non_coding_transcript_variant, intergenic_variant, intergenic_variant, missense_variant, intergenic_variant, missense_variant, missense_variant, missense_variant, intergenic_variant, non_coding_transcript_exon_variant, upstream_gene_variant, upstream_gene_variant	ABHD3, ROCK1, ABHD3, NA, NA, NA, NA, ABHD3, NA, NA, NA, NA, ABHD3, NA, ABHD3, ROCK1, ABHD3, NA, NA, NA, NA	18:21651694:A:G, 18:21651694:A:G, 18:21584376:ACTT:A, 18:18798665:C:A, 18:18798665:C:A, 18:18798665:C:A, 18:18798665:C:A, 18:21651694:A:G, 18:15154691:G:A, 18:15119596:T:C, 18:15154691:G:A, 18:15154691:G:A, 18:21651694:A:G, 18:18798665:C:A, 18:21531254:C:T, 18:21398898:GACA:G, 18:21584376:ACTT:A, 18:15406695:T:C, 18:15330159:T:A, 18:15154691:G:A, 18:15154691:G:A	5.42e-38, 5.42e-38, 3.03e-08, 8.86e-26, 8.86e-26, 8.86e-26, 8.86e-26, 6.74e-19, 1.30e-15, 1.87e-09, 2.52e-28, 2.52e-28, 7.39e-20, 6.08e-14, 7.03e-16, 7.50e-11, 3.99e-15, 2.77e-14, 6.18e-11, 1.70e-13, 6.84e-17	7.39e-20	5.42e-38
PC 16:0;0_20:2;0	18	25302732	28302732	AQP4-AS1	chr18_26802732_C_T	intron_variant,non_coding_transcript_variant	AQP4-AS1	18:26802732:C:T	9.35e-09	9.35e-09	1
cluster3, cluster2, PI 18:1;0_18:1;0, PI 18:0;0_18:2;0, PI 18:0;0_18:1;0, PI 18:0;0_20:4;0	18	48128409	51156294	SMUG1P1	chr18_49598612_C_G, chr18_49592028_T_C, chr18_49592028_T_C, chr18_49591006_C_T, chr18_49606094_C_T, chr18_49598612_C_G	3_prime_UTR_variant, 3_prime_UTR_variant, 3_prime_UTR_variant, 3_prime_UTR_variant, intergenic_variant, 3_prime_UTR_variant	LIPG, LIPG, LIPG, LIPG, NA, LIPG	18:49653146:G:A, 18:49656294:A:G, 18:49656294:A:G, 18:49656294:A:G, 18:49656294:A:G, 18:49628409:T:C	2.17e-10, 1.10e-15, 7.66e-17, 4.09e-15, 1.36e-13, 1.36e-12	7.66e-17	1.1e-15
cluster3, cluster2, PI 18:0;0_18:2;0, PI 18:0;0_18:1;0	18	48128409	51156294	SMUG1P1	chr18_49583585_A_G, chr18_49579658_C_T, chr18_49579658_C_T, chr18_49583585_A_G	missense_variant, intron_variant, intron_variant, missense_variant	LIPG, LIPG, LIPG, LIPG	18:49653146:G:A, 18:49656294:A:G, 18:49656294:A:G, 18:49656294:A:G	2.17e-10, 1.10e-15, 4.09e-15, 1.36e-13	4.09e-15	1.1e-15
cluster3	18	48128409	51156294	SMUG1P1	chr18_48966175_A_G	upstream_gene_variant	NA	18:49653146:G:A	2.17e-10	1	2.17e-10
cluster2, cluster5, cluster3, PI 18:1;0_18:1;0, PI 18:0;0_18:1;0, PI 18:0;0_20:4;0	18	48128409	51156294	SMUG1P1	chr18_49634583_G_T, chr18_49656294_A_G, chr18_49653146_G_A, chr18_49656294_A_G, chr18_49683601_G_A, chr18_49677585_A_G	intergenic_variant, intergenic_variant, downstream_gene_variant, intergenic_variant, intergenic_variant, intergenic_variant	NA, NA, SMUG1P1, NA, NA, NA	18:49656294:A:G, 18:49656294:A:G, 18:49653146:G:A, 18:49656294:A:G, 18:49656294:A:G, 18:49628409:T:C	1.10e-15, 5.44e-14, 2.17e-10, 7.66e-17, 1.36e-13, 1.36e-12	7.66e-17	1.1e-15
PC 18:1;0_20:4;0	18	51243009	54243009	DCC	chr18_52743009_T_C	intron_variant	DCC	18:52743009:T:C	4.03e-08	4.03e-08	1
SM 36:1;2, cluster8, SM 38:2;2, SM 38:1;2	19	6706837	12579868	CERS4	chr19_8236164_C_T, chr19_8236164_C_T, chr19_8236164_C_T, chr19_8236164_C_T	intron_variant, intron_variant, intron_variant, intron_variant	CERS4, CERS4, CERS4, CERS4	19:8219662:C:CA, 19:8209156:G:C, 19:8209156:G:C, 19:8206837:G:A	1.50e-30, 1.62e-189, 5.70e-53, 2.81e-37	5.7e-53	1.62e-189
SM 36:2;2	19	6706837	12579868	CERS4	chr19_8235921_C_T	intron_variant	CERS4	19:8222034:T:C	2.48e-24	2.48e-24	1
SM 36:2;2, cluster8, SM 36:1;2, SM 38:2;2	19	6706837	12579868	CERS4	chr19_8257849_G_T, chr19_8257849_G_T, chr19_8257849_G_T, chr19_8257850_A_T	intron_variant, intron_variant, intron_variant, intron_variant	CERS4, CERS4, CERS4, CERS4	19:8222034:T:C, 19:8209156:G:C, 19:8219662:C:CA, 19:8209156:G:C	2.48e-24, 1.62e-189, 1.50e-30, 5.70e-53	5.7e-53	1.62e-189
