## Supplementary Data 2 for "Genome-wide association analysis of plasma lipidome identifies 495 genetic associations" (part 2 of 2)

### Sheet: 130 signals (continued)
Trait	CHROM	region_beg	region_end	locus	repr_var_fm	repr_var_fm_func	repr_var_fm_gene	lead_var_signal	lead_var_P_signal	minP_uv_signal	minP_mv_signal
cluster8, cluster8, cluster8, cluster8, cluster8, SM 36:2;2, SM 36:2;2, SM 36:1;2, SM 36:1;2, SM 38:2;2, SM 38:1;2, SM 38:1;2	19	6706837	12579868	CERS4	chr19_8255671_G_A, chr19_8256444_A_ACT, chr19_8263971_A_G, chr19_8212732_G_A, chr19_8209156_G_C, chr19_8255671_G_A, chr19_8219462_C_T, chr19_8255671_G_A, chr19_8212732_G_A, chr19_8255671_G_A, chr19_8255671_G_A, chr19_8206837_G_A	missense_variant, intron_variant, downstream_gene_variant, intron_variant, intron_variant, missense_variant, intron_variant, missense_variant, intron_variant, missense_variant, missense_variant, intron_variant	CERS4, CERS4, CERS4, CERS4, CERS4, CERS4, CERS4, CERS4, CERS4, CERS4, CERS4, CERS4	19:8209156:G:C, 19:8209156:G:C, 19:8209156:G:C, 19:8209156:G:C, 19:8209156:G:C, 19:8222034:T:C, 19:8222034:T:C, 19:8219662:C:CA, 19:8219662:C:CA, 19:8209156:G:C, 19:8206837:G:A, 19:8206837:G:A	1.62e-189, 1.62e-189, 1.62e-189, 1.62e-189, 1.62e-189, 2.48e-24, 2.48e-24, 1.50e-30, 1.50e-30, 5.70e-53, 2.81e-37, 2.81e-37	5.7e-53	1.62e-189
cluster8	19	6706837	12579868	CERS4	chr19_8331430_T_C	intron_variant	KANK3	19:8209156:G:C	1.62e-189	1	1.62e-189
cluster3, cluster7, PC 16:0;0_16:0;0, SM 42:2;2, SM 34:1;2, Chol, CE 18:2;0, CE 18:1;0, CE 16:0;0, SM 34:2;2	19	9578622	12591312	CERS4	chr19_11079088_T_C, chr19_11079088_T_C, chr19_11079088_T_C, chr19_11079088_T_C, chr19_11079088_T_C, chr19_11079088_T_C, chr19_11079088_T_C, chr19_11079088_T_C, chr19_11079088_T_C, chr19_11079088_T_C	missense_variant, missense_variant, missense_variant, missense_variant, missense_variant, missense_variant, missense_variant, missense_variant, missense_variant, missense_variant	SMARCA4, SMARCA4, SMARCA4, SMARCA4, SMARCA4, SMARCA4, SMARCA4, SMARCA4, SMARCA4, SMARCA4	19:11082239:A:G, 19:11091312:GT:G, 19:11082239:A:G, 19:11079868:C:T, 19:11079868:C:T, 19:11079868:C:T, 19:11079868:C:T, 19:11079868:C:T, 19:11079868:C:T, 19:11078622:CG:C	3.76e-08, 3.99e-14, 3.49e-08, 6.77e-15, 4.10e-18, 1.16e-08, 6.81e-12, 1.07e-09, 1.02e-13, 3.70e-11	4.1e-18	3.99e-14
cluster3, cluster7	19	9578622	12591312	CERS4	chr19_11114839_G_T, chr19_11118069_T_C	intron_variant, intron_variant	LDLR, LDLR	19:11082239:A:G, 19:11091312:GT:G	3.76e-08, 3.99e-14	1	3.99e-14
PI 18:0;0_20:4;0	19	9720266	12720266	CERS4	chr19_11220266_A_G	intron_variant	DOCK6	19:11220266:A:G	4.48e-09	4.48e-09	1
CE 18:0;0	19	14331093	17331093	UCA1	chr19_15828882_C_T	splice_region_variant,intron_variant,non_coding_transcript_variant	LINC01764	19:15831093:A:ACTGGCCACTGGGCCAAGGAATGCCTGCAGCC	4.60e-08	4.6e-08	1
cluster1, cluster2, cluster7, cluster3, cluster8, cluster8, TAG 56:8;0, Cer 40:1;2, TAG 56:6;0, TAG 52:5;0, TAG 52:4;0, TAG 51:3;0, TAG 50:4;0, TAG 50:3;0, TAG 49:2;0, TAG 58:8;0, TAG 56:7;0, TAG 54:7;0, TAG 52:6;0, CE 18:3;0, PC 18:2;0_20:4;0, Cer 42:1;2, TAG 50:5;0, PC 18:1;0_20:4;0, PC 17:0;0_20:4;0, PC 16:0;0_20:4;0, Cer 42:2;2, CE 20:4;0, CE 20:3;0, CE 17:1;0, CE 16:1;0, CE 14:0;0, PC 18:1;0_20:3;0, CE 16:0;0	19	17641970	21239741	TM6SF2	chr19_19269704_A_G, chr19_19269704_A_G, chr19_19269704_A_G, chr19_19210016_C_G, chr19_18549557_C_G, chr19_19269704_A_G, chr19_19269704_A_G, chr19_19568751_C_T, chr19_19485324_G_A, chr19_19485324_G_A, chr19_19485324_G_A, chr19_19485324_G_A, chr19_19485324_G_A, chr19_19485324_G_A, chr19_19485324_G_A, chr19_19269704_A_G, chr19_19269704_A_G, chr19_19269704_A_G, chr19_19269704_A_G, chr19_19269704_A_G, chr19_19269704_A_G, chr19_19269704_A_G, chr19_19269704_A_G, chr19_19269704_A_G, chr19_19269704_A_G, chr19_19269704_A_G, chr19_19269704_A_G, chr19_19269704_A_G, chr19_19269704_A_G, chr19_19269704_A_G, chr19_19269704_A_G, chr19_19269704_A_G, chr19_19269704_A_G, chr19_19269704_A_G	missense_variant, missense_variant, missense_variant, upstream_gene_variant, intergenic_variant, missense_variant, missense_variant, intron_variant, intron_variant, intron_variant, intron_variant, intron_variant, intron_variant, intron_variant, intron_variant, missense_variant, missense_variant, missense_variant, missense_variant, missense_variant, missense_variant, missense_variant, missense_variant, missense_variant, missense_variant, missense_variant, missense_variant, missense_variant, missense_variant, missense_variant, missense_variant, missense_variant, missense_variant, missense_variant	TM6SF2, TM6SF2, TM6SF2, NCAN, NA, TM6SF2, TM6SF2, PBX4, GATAD2A, GATAD2A, GATAD2A, GATAD2A, GATAD2A, GATAD2A, GATAD2A, TM6SF2, TM6SF2, TM6SF2, TM6SF2, TM6SF2, TM6SF2, TM6SF2, TM6SF2, TM6SF2, TM6SF2, TM6SF2, TM6SF2, TM6SF2, TM6SF2, TM6SF2, TM6SF2, TM6SF2, TM6SF2, TM6SF2	19:19347579:A:G, 19:19347579:A:G, 19:19269704:A:G, 19:19210016:C:G, 19:19141970:G:A, 19:19141970:G:A, 19:19739741:A:AC, 19:19568751:C:T, 19:19485324:G:A, 19:19485324:G:A, 19:19485324:G:A, 19:19485324:G:A, 19:19485324:G:A, 19:19485324:G:A, 19:19485324:G:A, 19:19347579:A:G, 19:19347579:A:G, 19:19347579:A:G, 19:19347579:A:G, 19:19347579:A:G, 19:19282905:G:A, 19:19282905:G:A, 19:19269704:A:G, 19:19269704:A:G, 19:19269704:A:G, 19:19269704:A:G, 19:19269704:A:G, 19:19269704:A:G, 19:19269704:A:G, 19:19269704:A:G, 19:19269704:A:G, 19:19269704:A:G, 19:19210016:C:G, 19:19210016:C:G	3.87e-12, 9.20e-10, 1.24e-10, 9.52e-15, 3.30e-24, 3.30e-24, 3.88e-11, 6.69e-10, 1.63e-15, 7.77e-11, 1.06e-08, 7.29e-11, 1.35e-11, 9.08e-11, 1.06e-09, 2.40e-09, 8.42e-13, 5.05e-09, 6.08e-12, 8.55e-14, 4.82e-10, 1.29e-13, 1.62e-09, 2.68e-13, 3.18e-10, 2.04e-09, 2.75e-14, 1.21e-11, 4.92e-10, 3.10e-08, 9.82e-09, 6.89e-10, 1.82e-10, 3.29e-10	1.63e-15	3.3e-24
cluster1, cluster2, cluster7, cluster3, cluster8, Cer 40:1;2, TAG 56:6;0, TAG 56:7;0, TAG 54:7;0, CE 18:3;0, PC 18:2;0_20:4;0, Cer 42:1;2, PC 18:1;0_20:4;0, Cer 42:2;2, CE 16:1;0, CE 14:0;0	19	17641970	21239741	TM6SF2	chr19_19635342_G_T, chr19_19268740_C_T, chr19_19346108_C_T, chr19_19268740_C_T, chr19_19268740_C_T, chr19_19421101_A_G, chr19_19547663_G_T, chr19_19547663_G_T, chr19_19547663_G_T, chr19_19268740_C_T, chr19_19215154_G_T, chr19_19346108_C_T, chr19_19268740_C_T, chr19_19268740_C_T, chr19_19346108_C_T, chr19_19421101_A_G	intron_variant, missense_variant, intron_variant, missense_variant, missense_variant, intron_variant, downstream_gene_variant, downstream_gene_variant, downstream_gene_variant, missense_variant, intron_variant, intron_variant, missense_variant, missense_variant, intron_variant, intron_variant	GMIP, TM6SF2, MAU2, TM6SF2, TM6SF2, GATAD2A, CILP2, CILP2, CILP2, TM6SF2, NCAN, MAU2, TM6SF2, TM6SF2, MAU2, GATAD2A	19:19347579:A:G, 19:19347579:A:G, 19:19269704:A:G, 19:19210016:C:G, 19:19141970:G:A, 19:19568751:C:T, 19:19485324:G:A, 19:19347579:A:G, 19:19347579:A:G, 19:19347579:A:G, 19:19282905:G:A, 19:19282905:G:A, 19:19269704:A:G, 19:19269704:A:G, 19:19269704:A:G, 19:19269704:A:G	3.87e-12, 9.20e-10, 1.24e-10, 9.52e-15, 3.30e-24, 6.69e-10, 1.63e-15, 8.42e-13, 5.05e-09, 8.55e-14, 4.82e-10, 1.29e-13, 2.68e-13, 2.75e-14, 9.82e-09, 6.89e-10	1.63e-15	3.3e-24
PE O-18:1;0/20:4;0, cluster11, PE O-18:2;0/20:4;0	19	43393408	46487378	APOE	chr19_44987378_T_C, chr19_44940390_T_C, chr19_44983921_C_T	synonymous_variant, upstream_gene_variant, intron_variant	CLPTM1, APOC4-APOC2, CLPTM1	19:44987378:T:C, 19:44908822:C:T, 19:44983921:C:T	2.35e-08, 4.34e-14, 2.58e-08	2.35e-08	4.34e-14
cluster7, cluster8, cluster7, cluster8, cluster6, cluster6, cluster3, cluster3, cluster11, cluster11, cluster9, PE O-18:1;0/20:4;0, TAG 58:7;0, TAG 56:6;0, TAG 56:3;0, SM 42:2;2, PC O-16:0;0/20:3;0, CE 22:6;0, CE 20:4;0, CE 18:2;0, CE 18:2;0, CE 18:1;0, CE 18:1;0, CE 16:0;0, CE 16:0;0, CE 20:2;0, CE 18:0;0, CE 17:0;0, CE 14:0;0, DAG 18:1;0_18:2;0	19	43393408	46487378	APOE	chr19_44908684_T_C, chr19_44919589_G_A, chr19_44908822_C_T, chr19_44908822_C_T, chr19_44908684_T_C, chr19_44908822_C_T, chr19_44908684_T_C, chr19_44908822_C_T, chr19_44893408_G_T, chr19_44908822_C_T, chr19_44908684_T_C, chr19_44908822_C_T, chr19_44912383_G_A, chr19_44912383_G_A, chr19_44908822_C_T, chr19_44908822_C_T, chr19_44908822_C_T, chr19_44908822_C_T, chr19_44908822_C_T, chr19_44908684_T_C, chr19_44908822_C_T, chr19_44908684_T_C, chr19_44908822_C_T, chr19_44908684_T_C, chr19_44908822_C_T, chr19_44908684_T_C, chr19_44908684_T_C, chr19_44908684_T_C, chr19_44908684_T_C, chr19_44913484_C_T	missense_variant, downstream_gene_variant, missense_variant, missense_variant, missense_variant, missense_variant, missense_variant, missense_variant, intron_variant, missense_variant, missense_variant, missense_variant, non_coding_transcript_exon_variant, non_coding_transcript_exon_variant, missense_variant, missense_variant, missense_variant, missense_variant, missense_variant, missense_variant, missense_variant, missense_variant, missense_variant, missense_variant, missense_variant, missense_variant, missense_variant, missense_variant, missense_variant, non_coding_transcript_exon_variant	APOE, APOC1, APOE, APOE, APOE, APOE, APOE, APOE, TOMM40, APOE, APOE, APOE, NA, NA, APOE, APOE, APOE, APOE, APOE, APOE, APOE, APOE, APOE, APOE, APOE, APOE, APOE, APOE, APOE, NA	19:44908822:C:T, 19:44908822:C:T, 19:44908822:C:T, 19:44908822:C:T, 19:44908822:C:T, 19:44908822:C:T, 19:44908822:C:T, 19:44908822:C:T, 19:44908822:C:T, 19:44908822:C:T, 19:44908684:T:C, 19:44987378:T:C, 19:44912383:G:A, 19:44912383:G:A, 19:44908822:C:T, 19:44908822:C:T, 19:44908822:C:T, 19:44908822:C:T, 19:44908822:C:T, 19:44908822:C:T, 19:44908822:C:T, 19:44908822:C:T, 19:44908822:C:T, 19:44908822:C:T, 19:44908822:C:T, 19:44908684:T:C, 19:44908684:T:C, 19:44908684:T:C, 19:44908684:T:C, 19:44893408:G:T	1.86e-53, 1.93e-65, 1.86e-53, 1.93e-65, 2.00e-18, 2.00e-18, 2.75e-23, 2.75e-23, 4.34e-14, 4.34e-14, 7.68e-12, 2.35e-08, 5.08e-10, 4.64e-10, 3.91e-08, 1.45e-08, 4.52e-09, 5.61e-13, 4.29e-17, 7.79e-36, 7.79e-36, 4.01e-14, 4.01e-14, 4.75e-28, 4.75e-28, 9.20e-12, 5.26e-10, 1.91e-08, 4.33e-11, 4.19e-09	7.79e-36	1.93e-65
cluster8	19	47129610	50129610	SPHK2	chr19_48629610_G_C	missense_variant	SPHK2	19:48629610:G:C	6.29e-16	1	6.29e-16
cluster2	19	52642105	55673495	TMC4	chr19_54195118_T_C	downstream_gene_variant	TSEN34	19:54173495:T:C	2.41e-301	1	2.41e-301
cluster2	19	52642105	55673495	TMC4	chr19_54219486_A_G	splice_donor_variant	LILRB3	19:54173495:T:C	2.41e-301	1	2.41e-301
cluster3, cluster9, cluster3, cluster2, cluster2, cluster2, cluster5, PI 18:1;0_18:2;0, PI 18:0;0_20:4;0, PI 18:0;0_20:3;0, PI 18:0;0_18:2;0, PI 18:0;0_18:2;0, PI 18:0;0_18:1;0, PI 16:0;0_18:2;0, PI 16:0;0_18:1;0, PI 18:1;0_18:1;0	19	52642105	55673495	TMC4	chr19_54173068_T_C, chr19_54160472_C_G, chr19_54171874_G_A, chr19_54164753_T_C, chr19_54171874_G_A, chr19_54173068_T_C, chr19_54141163_A_G, chr19_54173068_T_C, chr19_54173068_T_C, chr19_54173068_T_C, chr19_54171874_G_A, chr19_54173068_T_C, chr19_54173068_T_C, chr19_54173068_T_C, chr19_54173068_T_C, chr19_54142105_G_A	missense_variant, missense_variant, missense_variant, intron_variant,non_coding_transcript_variant, missense_variant, missense_variant, intron_variant, missense_variant, missense_variant, missense_variant, missense_variant, missense_variant, missense_variant, missense_variant, missense_variant, 5_prime_UTR_variant	TMC4, TMC4, TMC4, TMC4, TMC4, TMC4, CNOT3, TMC4, TMC4, TMC4, TMC4, TMC4, TMC4, TMC4, TMC4, CNOT3	19:54173495:T:C, 19:54173495:T:C, 19:54173495:T:C, 19:54173495:T:C, 19:54173495:T:C, 19:54173495:T:C, 19:54142105:G:A, 19:54173495:T:C, 19:54173495:T:C, 19:54173495:T:C, 19:54173495:T:C, 19:54173495:T:C, 19:54173068:T:C, 19:54173068:T:C, 19:54173068:T:C, 19:54142105:G:A	4.76e-123, 5.03e-11, 4.76e-123, 2.41e-301, 2.41e-301, 2.41e-301, 2.47e-11, 2.45e-13, 1.26e-59, 4.35e-37, 4.82e-107, 4.82e-107, 7.56e-40, 3.64e-45, 9.74e-12, 6.21e-13	4.82e-107	2.41e-301
cluster10, cluster11, PE O-16:1;0/20:4;0	19	53726813	56726813	TMC4	chr19_55226813_G_A, chr19_55226813_G_A, chr19_55226813_G_A	3_prime_UTR_variant, 3_prime_UTR_variant, 3_prime_UTR_variant	TMEM86B, TMEM86B, TMEM86B	19:55226813:G:A, 19:55226813:G:A, 19:55226813:G:A	3.74e-08, 1.47e-14, 3.56e-14	3.56e-14	1.47e-14
Cer 42:2;2, cluster8, Cer 42:1;2, Cer 40:1;2, Cer 40:2;2	20	11478039	14482070	LINC01722	chr20_13160073_G_A, chr20_13160073_G_A, chr20_13160073_G_A, chr20_13160073_G_A, chr20_13160073_G_A	missense_variant, missense_variant, missense_variant, missense_variant, missense_variant	SPTLC3, SPTLC3, SPTLC3, SPTLC3, SPTLC3	20:12982070:A:G, 20:12978039:A:G, 20:12982070:A:G, 20:12982070:A:G, 20:12978039:A:G	7.12e-52, 1.01e-135, 6.11e-37, 1.02e-50, 3.66e-29	7.12e-52	1.01e-135
SM 40:2;2, cluster8, SM 38:1;2, SM 36:1;2, SM 32:1;2, Cer 42:2;2, Cer 42:1;2, Cer 40:1;2, Cer 40:2;2	20	11478039	14482070	LINC01722	chr20_12982070_A_G, chr20_12978039_A_G, chr20_12982070_A_G, chr20_12982070_A_G, chr20_12982070_A_G, chr20_12982070_A_G, chr20_12982070_A_G, chr20_12982070_A_G, chr20_12978039_A_G	intron_variant,non_coding_transcript_variant, intron_variant,non_coding_transcript_variant, intron_variant,non_coding_transcript_variant, intron_variant,non_coding_transcript_variant, intron_variant,non_coding_transcript_variant, intron_variant,non_coding_transcript_variant, intron_variant,non_coding_transcript_variant, intron_variant,non_coding_transcript_variant, intron_variant,non_coding_transcript_variant	LINC01723, LINC01723, LINC01723, LINC01723, LINC01723, LINC01723, LINC01723, LINC01723, LINC01723	20:12982070:A:G, 20:12978039:A:G, 20:12982070:A:G, 20:12982070:A:G, 20:12982070:A:G, 20:12982070:A:G, 20:12982070:A:G, 20:12982070:A:G, 20:12978039:A:G	4.33e-12, 1.01e-135, 7.39e-21, 5.55e-10, 4.03e-10, 7.12e-52, 6.11e-37, 1.02e-50, 3.66e-29	7.12e-52	1.01e-135
cluster8	20	11478039	14482070	LINC01722	chr20_13085255_C_G	intron_variant	SPTLC3	20:12978039:A:G	1.01e-135	1	1.01e-135
cluster3	20	23982746	26982746	NINL	chr20_25282153_T_C	splice_region_variant,intron_variant	PYGB	20:25482746:G:A	5.99e-12	1	5.99e-12
cluster2, cluster7, CE 20:3;0, CE 18:3;0, CE 18:2;0, CE 18:1;0, CE 16:1;0, CE 16:0;0	20	42913724	45913724	HNF4A	chr20_44413724_C_T, chr20_44413724_C_T, chr20_44413724_C_T, chr20_44413724_C_T, chr20_44413724_C_T, chr20_44413724_C_T, chr20_44413724_C_T, chr20_44413724_C_T	missense_variant, missense_variant, missense_variant, missense_variant, missense_variant, missense_variant, missense_variant, missense_variant	HNF4A, HNF4A, HNF4A, HNF4A, HNF4A, HNF4A, HNF4A, HNF4A	20:44413724:C:T, 20:44413724:C:T, 20:44413724:C:T, 20:44413724:C:T, 20:44413724:C:T, 20:44413724:C:T, 20:44413724:C:T, 20:44413724:C:T	1.24e-10, 1.90e-08, 1.55e-10, 1.30e-10, 7.42e-09, 1.71e-08, 4.34e-08, 2.60e-09	1.3e-10	1.24e-10
PC 16:0;0_22:5;0, cluster3	21	42471391	45471391	AGPAT3	chr21_43971391_C_T, chr21_43971391_C_T	missense_variant, missense_variant	AGPAT3, AGPAT3	21:43971391:C:T, 21:43971391:C:T	4.54e-09, 6.96e-17	4.54e-09	6.96e-17
cluster2, cluster1, TAG 58:7;0, TAG 56:6;0, TAG 56:5;0	22	42428847	45445024	PNPLA3	chr22_43928847_C_G, chr22_43928847_C_G, chr22_43932163_T_C, chr22_43928847_C_G, chr22_43928847_C_G	missense_variant, missense_variant, intron_variant, missense_variant, missense_variant	PNPLA3, PNPLA3, PNPLA3, PNPLA3, PNPLA3	22:43928847:C:G, 22:43945024:C:T, 22:43932163:T:C, 22:43928847:C:G, 22:43928847:C:G	6.62e-09, 3.41e-09, 6.13e-09, 5.90e-19, 1.65e-10	5.9e-19	3.41e-09
Cer 42:2;2, cluster8	22	45100357	48154490	PNPLA3	chr22_46600357_G_A, chr22_46654490_G_A	intron_variant, intron_variant	GRAMD4, GRAMD4	22:46600357:G:A, 22:46654490:G:A	4.31e-11, 3.43e-08	4.31e-11	3.43e-08
