## Supplementary Data 3 for "Genome-wide association analysis of plasma lipidome identifies 495 genetic associations"

### Sheet: Description
Supplementary Data 3: Results of fine-mapping analysis by FINEMAP.
Tables:
uv	Variants with the highest PIP in the 95% credible sets for each univariate analysis. Only the credible set for the most probable number of SNPs ist listed.
uv_func	Functional variants among the variants with the highest PIP in a credible set for univariate analysis and functional variants in high LD (r2 > 0.95) with those top variants and located in the credible set. Additionally functional variants with overall PIP > 1% located in a credible set are listed. Uninformative credible sets and credible sets not from the top causal configuration are colored grey.
uv_repr	representative variants for the credible set for the most probable number of SNPs ist listed for each fine-mapped region of the univariate GWAS with top PIP>1%. CADD score for the variants and credible set size are listed. Uninformative credible sets are colored grey.
uv_full	Variants with the highest PIP in the 95% credible sets for each univariate analysis.
mv	Variants with the highest PIP in the 95% credible sets for each multivariate analysis. Only the credible set for the most probable number of SNPs ist listed.
mv_func	Functional variants among the variants with the highest PIP in a credible set for multivariate analysis and functional variants in high LD (r2 > 0.95) with those top variants located in the credible set. Additionally functional variants with overall PIP > 1% located in a credible set are listed. Uninformative credible sets and credible sets not from the top causal configuration are colored grey.
mv_repr	representative variants for the credible set for the most probable number of SNPs ist listed for each fine-mapped region of the multivariate GWAS with top PIP > 1%. CADD score for the variants and credible set size are listed. Uninformative credible sets are colored grey.
mv_full	Variants with the highest PIP in the 95% credible sets for each multivariate analysis.
Column descriptions:
trait	trait for which fine-mapping was performed
region_lab	region for which fine-mapping was performed chr.beg-end
locus	locus name
lead_var_GWAS	lead variant of the GWAS region
lead_var_GWAS_P	P-value of lead variant of the GWAS region
lead_var_GWAS_Beta	Beta value of lead variant of the GWAS region
#causal_vars	number of causal variants
post_prob_#causal_vars	posterior probability for the number of causal variants
log10bf	log10 Bayes Factor
h2g	regional heritability
top_var_cred_setX;minLD;pip;func;gene|functionalVariantInLD;func;gene	top variant of credible set X, minimum LD between variants in credible set, credible set specific posterior inclusion probability (PIP) of the top variant, function of the variant from VEP, gene of the variant from VEP | functional variants in LD with top variant, function of the variant from VEP, gene of the variant from VEP
cred_set	credible set number
minLD	minimum LD between variants in credible set
func_var	functional variant
func_var_P	P-value of functional variant
func_var_Beta	Beta value of functional variant
func_var_maf	minor allele frequency of functional variant
func_var_enrichm	Finnish enrichment of functional variant calculated as the ratio of allele frequencies between Finnish samples and non-Finnish-non-Swedish-non-Estonian European samples in gnomAD. Enrichment value is set to 0 for variants not found in gnomAD.
pip_func_var	overall posterior inclusion probability (PIP) of functional variant
inLDTop	boolean, if functional variant is in LD with top variant of credible set with r2>0.95
r2_variant_top_var_cred_set	LD (r2) of functional variant and top variant of credible set
func_func_var	function of functional variant from VEP
gene_func_var	gene of functional variant from VEP
CADD_func_var	CADD score of functional variant
top_config	boolean, if this is the top causal configuration (highest posterior probability of number of causal variants)
inf_cred_set	boolean, if the credible set informative (minimum LD > 0.1)
repr_var	representative variant (top variant of credible set or the functional variant located in credible set in strongest LD with top variant)
repr_var_P	P-value of representative variant
repr_var_Beta	Beta value of representative variant
repr_var_rsid	rsid of representative variant
repr_var_maf	minor allele frequency of representative variant
cred_set_size	number of variants in credible set
pip_repr_var	overall posterior inclusion probability (PIP) of representative variant
r2_top_var_cred_set_repr_var	LD (r2) of top variant of credible set and representative variant
top_var_cred_set	top variant of credible set
pip_top_var_cred_set	overall posterior inclusion probability (PIP) of top variant of credible set
func_repr_var	function of representative variant from VEP
gene_repr_var	gene of representative variant from VEP
CADD_repr_var	CADD score of representative variant

### Sheet: uv
trait	region_lab	locus	lead_var_GWAS	lead_var_GWAS_P	lead_var_GWAS_Beta	#causal_vars	post_prob_#causal_vars	log10bf	h2g	top_var_cred_set1;minLD;pip;func;gene|functionalVariantInLD;func;gene	top_var_cred_set2;minLD;pip;func;gene|functionalVariantInLD;func;gene	top_var_cred_set3;minLD;pip;func;gene|functionalVariantInLD;func;gene	top_var_cred_set4;minLD;pip;func;gene|functionalVariantInLD;func;gene	top_var_cred_set5;minLD;pip;func;gene|functionalVariantInLD;func;gene	top_var_cred_set6;minLD;pip;func;gene|functionalVariantInLD;func;gene	top_var_cred_set7;minLD;pip;func;gene|functionalVariantInLD;func;gene	top_var_cred_set8;minLD;pip;func;gene|functionalVariantInLD;func;gene	top_var_cred_set9;minLD;pip;func;gene|functionalVariantInLD;func;gene	top_var_cred_set10;minLD;pip;func;gene|functionalVariantInLD;func;gene
CE 14:0;0	19.17769704-20769704	TM6SF2	19:19269704:A:G	6.89235e-10	-0.233998	2	0.840334	8.70356	0.00752	chr19_19269704_A_G;0.837656;0.260966;missense_variant;TM6SF2	chr19_19421101_A_G;0.733802;0.0523554;intron_variant;GATAD2A	NA	NA	NA	NA	NA	NA	NA	NA
CE 14:0;0	19.43408684-46408684	APOE	19:44908684:T:C	4.33234e-11	0.141695	1	0.664866	8.76151	0.0057	chr19_44908684_T_C;1;0.955115;missense_variant;APOE	NA	NA	NA	NA	NA	NA	NA	NA	NA
CE 16:0;0	1.53539974-56539974	PCSK9	1:55039974:G:T	5.35726e-17	-0.390076	1	0.606495	14.1028	0.00912	chr1_55039974_G_T;0.926925;0.818368;missense_variant;PCSK9	NA	NA	NA	NA	NA	NA	NA	NA	NA
CE 16:0;0	2.19541028-22541028	APOB	2:21041028:G:A	2.74361e-09	0.109442	1	0.622405	7.35668	0.00458	chr2_21041028_G_A;0.699666;0.192126;missense_variant;APOB	NA	NA	NA	NA	NA	NA	NA	NA	NA
CE 16:0;0	4.72428089-75428089	ANKRD17	4:73928089:G:A	1.05465e-11	0.422611	1	0.615105	9.38729	0.00602	chr4_73928089_G_A;0.545734;0.344706;intergenic_variant;	NA	NA	NA	NA	NA	NA	NA	NA	NA
CE 16:0;0	6.118764478-121764478	MIR3144	6:120264478:G:A	1.78476e-08	0.789928	1	0.678517	6.33685	0.00417	chr6_120264478_G_A;0.925211;0.495181;intergenic_variant;	NA	NA	NA	NA	NA	NA	NA	NA	NA
CE 16:0;0	11.60304006-63304006	MYRF	11:61804006:T:C	4.7722e-34	-0.205939	1	0.684368	31.0049	0.0186	chr11_61803311_T_C;0.988047;0.0636682;intron_variant;FADS1	NA	NA	NA	NA	NA	NA	NA	NA	NA
CE 16:0;0	19.9579868-12579868	CERS4	19:11079868:C:T	1.02215e-13	-0.209234	1	0.72076	12.2189	0.00725	chr19_11079868_C_T;0.981821;0.0361663;downstream_gene_variant;SMARCA4|chr19_11079088_T_C;missense_variant;SMARCA4	NA	NA	NA	NA	NA	NA	NA	NA	NA
CE 16:0;0	19.17710016-20710016	TM6SF2	19:19210016:C:G	3.28597e-10	-0.242651	2	0.604128	8.78419	0.00586	chr19_19210016_C_G;0.830329;0.297712;upstream_gene_variant;NCAN|chr19_19269704_A_G;missense_variant;TM6SF2	chr19_19346108_C_T;0;0.0403528;intron_variant;MAU2	NA	NA	NA	NA	NA	NA	NA	NA
CE 16:0;0	19.43408822-46408822	APOE	19:44908822:C:T	4.74747e-28	-0.407448	2	0.681569	20.8539	0.0244	chr19_44908822_C_T;1;1;missense_variant;APOE	chr19_44908684_T_C;0.849341;0.884841;missense_variant;APOE	NA	NA	NA	NA	NA	NA	NA	NA
CE 16:0;0	20.42913724-45913724	HNF4A	20:44413724:C:T	2.60321e-09	-0.221525	1	0.656298	7.10747	0.00478	chr20_44413724_C_T;1;0.996212;missense_variant;HNF4A	NA	NA	NA	NA	NA	NA	NA	NA	NA
CE 16:1;0	10.98815722-101815722	PKD2L1	10:100315722:G:A	2.06545e-09	-0.155845	2	0.785211	6.30994	0.00613	chr10_100315722_G_A;1;0.98823;intron_variant;PKD2L1	chr10_100600003_G_A;0;0.0510754;intergenic_variant;	NA	NA	NA	NA	NA	NA	NA	NA
CE 16:1;0	19.17769704-20769704	TM6SF2	19:19269704:A:G	9.81615e-09	-0.217301	2	0.87871	7.54365	0.00687	chr19_19269704_A_G;0.837652;0.281974;missense_variant;TM6SF2	chr19_19346108_C_T;0.403739;0.0808982;intron_variant;MAU2	NA	NA	NA	NA	NA	NA	NA	NA
CE 16:1;0	20.42913724-45913724	HNF4A	20:44413724:C:T	4.34267e-08	-0.204194	1	0.674711	5.97689	0.004	chr20_44413724_C_T;1;0.971989;missense_variant;HNF4A	NA	NA	NA	NA	NA	NA	NA	NA	NA
CE 17:0;0	12.51618972-54618972	SOAT2	12:53118972:A:T	6.3685e-16	0.203799	1	0.633745	14.3686	0.00897	chr12_53118972_A_T;0.833008;0.0298566;intron_variant;SOAT2	NA	NA	NA	NA	NA	NA	NA	NA	NA
CE 17:0;0	19.43408684-46408684	APOE	19:44908684:T:C	1.90515e-08	0.121765	1	0.6956	6.1411	0.00408	chr19_44908684_T_C;0.697968;0.596672;missense_variant;APOE	NA	NA	NA	NA	NA	NA	NA	NA	NA
CE 17:1;0	19.17769704-20769704	TM6SF2	19:19269704:A:G	3.10021e-08	-0.210509	2	0.615477	6.11502	0.00511	chr19_19269704_A_G;0.847143;0.279669;missense_variant;TM6SF2	chr19_19785970_C_T;0;0.0682403;3_prime_UTR_variant;ZNF506	NA	NA	NA	NA	NA	NA	NA	NA
CE 18:0;0	1.163290578-166290578	PBX1	1:164790578:C:T	3.58445e-08	0.494641	1	0.691254	5.86543	0.00399	chr1_164790578_C_T;0.870345;0.908815;intron_variant;PBX1	NA	NA	NA	NA	NA	NA	NA	NA	NA
CE 18:0;0	7.43042387-46042387	NPC1L1	7:44542387:T:C	4.13556e-08	0.0970678	1	0.629502	6.20485	0.00406	chr7_44542387_T_C;0.610413;0.265772;upstream_gene_variant;NPC1L1	NA	NA	NA	NA	NA	NA	NA	NA	NA
CE 18:0;0	9.131773983-134773983	ABO	9:133273983:A:G	7.49146e-14	-0.155213	1	0.505575	11.5661	0.00768	chr9_133273983_A_G;0.989902;0.248735;intron_variant,non_coding_transcript_variant;ABO	NA	NA	NA	NA	NA	NA	NA	NA	NA
CE 18:0;0	11.60296827-63296827	MYRF	11:61796827:G:T	4.46858e-11	-0.111203	1	0.788758	9.19074	0.00538	chr11_61796827_G_T;0.905141;0.130394;3_prime_UTR_variant;FEN1	NA	NA	NA	NA	NA	NA	NA	NA	NA
CE 18:0;0	11.115252497-118252497	ZPR1	11:116752497:TA:T	5.83703e-09	-0.12601	1	0.649945	6.60751	0.00439	chr11_116752497_TA_T;0.740794;0.677164;intron_variant;BUD13	NA	NA	NA	NA	NA	NA	NA	NA	NA
CE 18:0;0	12.51618972-54618972	SOAT2	12:53118972:A:T	3.69061e-24	0.25386	2	0.52445	20.6011	0.0134	chr12_53118972_A_T;0.831225;0.30578;intron_variant;SOAT2	chr12_54094642_A_G;0;0.0376242;intron_variant,non_coding_transcript_variant;	NA	NA	NA	NA	NA	NA	NA	NA
CE 18:0;0	16.55453853-58453853	CETP	16:56953853:C:T	2.73262e-08	-0.10381	1	0.646679	6.82743	0.00431	chr16_56953853_C_T;0.615054;0.0794525;intergenic_variant;	NA	NA	NA	NA	NA	NA	NA	NA	NA
CE 18:0;0	19.14331093-17331093	UCA1	19:15831093:A:ACTGGCCACTGGGCCAAGGAATGCCTGCAGCC	4.60431e-08	-0.105129	1	0.811252	6.86641	0.00391	chr19_15831093_A_ACTGGCCACTGGGCCAAGGAATGCCTGCAGCC;0.98888;0.044067;non_coding_transcript_exon_variant;UCA1|chr19_15828882_C_T;splice_region_variant,intron_variant,non_coding_transcript_variant;LINC01764	NA	NA	NA	NA	NA	NA	NA	NA	NA
CE 18:0;0	19.43408684-46408684	APOE	19:44908684:T:C	5.2565e-10	0.133624	1	0.729226	7.52214	0.00487	chr19_44908684_T_C;0.779058;0.694224;missense_variant;APOE	NA	NA	NA	NA	NA	NA	NA	NA	NA
CE 18:1;0	1.53539974-56539974	PCSK9	1:55039974:G:T	1.63308e-10	-0.298324	2	0.554247	7.9603	0.00601	chr1_55039974_G_T;0.926925;0.548626;missense_variant;PCSK9	chr1_56532951_C_G;0;0.0868761;intron_variant;PLPP3	NA	NA	NA	NA	NA	NA	NA	NA
CE 18:1;0	4.71667847-74667847	ANKRD17	4:73167847:G:C	9.34807e-13	0.444515	2	0.608697	11.1216	0.00712	chr4_73167847_G_C;0.808381;0.378696;intron_variant;ANKRD17	chr4_72170740_C_T;0;0.00692262;intergenic_variant;	NA	NA	NA	NA	NA	NA	NA	NA
CE 18:1;0	19.9579868-12579868	CERS4	19:11079868:C:T	1.06825e-09	-0.171924	1	0.667712	8.46029	0.00508	chr19_11079868_C_T;0.986263;0.0364495;downstream_gene_variant;SMARCA4|chr19_11079088_T_C;missense_variant;SMARCA4	NA	NA	NA	NA	NA	NA	NA	NA	NA
CE 18:1;0	19.43408822-46408822	APOE	19:44908822:C:T	4.00681e-14	-0.281493	2	0.6945	9.86742	0.0107	chr19_44908822_C_T;1;0.994324;missense_variant;APOE	chr19_44908684_T_C;0.54571;0.463749;missense_variant;APOE	NA	NA	NA	NA	NA	NA	NA	NA
CE 18:1;0	20.42913724-45913724	HNF4A	20:44413724:C:T	1.71172e-08	-0.21016	1	0.663974	6.35034	0.00427	chr20_44413724_C_T;1;0.991868;missense_variant;HNF4A	NA	NA	NA	NA	NA	NA	NA	NA	NA
CE 18:2;0	1.53539974-56539974	PCSK9	1:55039974:G:T	1.6926e-14	-0.358123	1	0.592543	11.7486	0.00775	chr1_55039974_G_T;0.929118;0.938688;missense_variant;PCSK9	NA	NA	NA	NA	NA	NA	NA	NA	NA
CE 18:2;0	2.19600497-22600497	APOB	2:21100497:A:G	3.05555e-08	0.103708	1	0.773384	6.95336	0.00394	chr2_21100497_A_G;0.857089;0.0521562;upstream_gene_variant;	NA	NA	NA	NA	NA	NA	NA	NA	NA
CE 18:2;0	4.71667847-76259005	ANKRD17	4:73167847:G:C	1.71571e-13	0.459338	1	0.519603	10.9621	0.00729	chr4_73167847_G_C;0.417575;0.431916;intron_variant;ANKRD17	NA	NA	NA	NA	NA	NA	NA	NA	NA
CE 18:2;0	11.60337310-63337310	MYRF	11:61837310:A:T	3.2532e-13	0.138769	1	0.682198	11.1069	0.00668	chr11_61837310_A_T;0.696499;0.157065;intron_variant;FADS2	NA	NA	NA	NA	NA	NA	NA	NA	NA
CE 18:2;0	19.9579868-12579868	CERS4	19:11079868:C:T	6.8142e-12	-0.193503	1	0.760209	10.5532	0.00618	chr19_11079868_C_T;0.884302;0.0326534;downstream_gene_variant;SMARCA4|chr19_11079088_T_C;missense_variant;SMARCA4	NA	NA	NA	NA	NA	NA	NA	NA	NA
CE 18:2;0	19.43408822-46408822	APOE	19:44908822:C:T	7.78668e-36	-0.464139	2	0.498511	28.062	0.0272	chr19_44908822_C_T;1;1;missense_variant;APOE	chr19_44908684_T_C;0.613015;0.658868;missense_variant;APOE	NA	NA	NA	NA	NA	NA	NA	NA
CE 18:2;0	20.42913724-45913724	HNF4A	20:44413724:C:T	7.42014e-09	-0.215559	1	0.549925	6.686	0.00477	chr20_44413724_C_T;1;0.993274;missense_variant;HNF4A	NA	NA	NA	NA	NA	NA	NA	NA	NA
CE 18:3;0	2.26008073-29008073	GCKR	2:27508073:T:C	1.6383e-09	-0.105379	1	0.53671	7.04915	0.00494	chr2_27508073_T_C;0.966595;0.857221;missense_variant,splice_region_variant;GCKR	NA	NA	NA	NA	NA	NA	NA	NA	NA
CE 18:3;0	11.60343278-63343278	MYRF	11:61843278:G:A	4.0219e-27	-0.183231	2	0.715179	28.7607	0.0162	chr11_61843278_G_A;0.987831;0.107047;intron_variant;FADS2	chr11_61779596_G_A;0;0.203743;intron_variant;MYRF	NA	NA	NA	NA	NA	NA	NA	NA
CE 18:3;0	12.119477112-122477112	HNF1A	12:120977112:G:A	4.24659e-08	0.0933972	1	0.732326	6.59016	0.00389	chr12_120977112_G_A;0.637091;0.0899723;intron_variant,non_coding_transcript_variant;HNF1A-AS1	NA	NA	NA	NA	NA	NA	NA	NA	NA
CE 18:3;0	19.17847579-20847579	TM6SF2	19:19347579:A:G	8.54835e-14	-0.282368	2	0.836106	12.5201	0.0107	chr19_19347579_A_G;0.974548;0.348444;intron_variant;MAU2|chr19_19269704_A_G;missense_variant;TM6SF2	chr19_19268740_C_T;0.653308;0.0682252;missense_variant;TM6SF2	NA	NA	NA	NA	NA	NA	NA	NA
CE 18:3;0	20.42913724-45913724	HNF4A	20:44413724:C:T	1.30139e-10	-0.239553	1	0.582018	8.3161	0.00568	chr20_44413724_C_T;1;0.999796;missense_variant;HNF4A	NA	NA	NA	NA	NA	NA	NA	NA	NA
CE 20:2;0	2.42347292-45347292	ABCG8	2:43847292:C:T	9.13344e-32	-0.256295	3	0.521053	23.7281	0.0354	chr2_43845437_G_T;0.99291;0.391254;intron_variant;ABCG8	chr2_43846861_G_A;0.976451;0.119224;non_coding_transcript_exon_variant;ABCG8|chr2_43839108_G_C;missense_variant;ABCG8	chr2_43809050_G_A;0.465907;0.0328315;intron_variant;DYNC2LI1	NA	NA	NA	NA	NA	NA	NA
CE 20:2;0	19.43408684-46408684	APOE	19:44908684:T:C	9.1982e-12	0.162093	2	0.579833	7.82975	0.00921	chr19_44908684_T_C;0.849365;0.692185;missense_variant;APOE	chr19_44908822_C_T;0;0.229588;missense_variant;APOE	NA	NA	NA	NA	NA	NA	NA	NA
CE 20:3;0	1.53617537-56617537	PCSK9	1:55117537:G:A	4.30519e-09	-0.244913	1	0.62812	6.90616	0.00463	chr1_55117537_G_A;0.858662;0.453867;intron_variant;USP24	NA	NA	NA	NA	NA	NA	NA	NA	NA
CE 20:3;0	4.70937677-75487570	ANKRD17	4:73987570:G:A	1.18396e-10	0.401582	1	0.740352	8.54535	0.00531	chr4_73987570_G_A;0.661556;0.257598;synonymous_variant;PPBP	NA	NA	NA	NA	NA	NA	NA	NA	NA
CE 20:3;0	11.60335886-63335886	MYRF	11:61835886:A:T	3.9811e-19	-0.170476	2	0.796788	23.0316	0.0158	chr11_61779596_G_A;0.994062;0.341602;intron_variant;MYRF	chr11_61796827_G_T;0.90517;0.108331;3_prime_UTR_variant;FEN1	NA	NA	NA	NA	NA	NA	NA	NA
CE 20:3;0	16.13538105-16538105	NTAN1	16:15038105:A:G	1.90035e-36	-0.22595	2	0.710089	17.4332	0.0249	chr16_15038105_A_G;0.994403;0.085982;missense_variant;NTAN1|chr16_15038117_G_T;missense_variant;NTAN1	chr16_15078261_T_C;0.337953;0.186324;intron_variant;RRN3	NA	NA	NA	NA	NA	NA	NA	NA
CE 20:3;0	19.17769704-20769704	TM6SF2	19:19269704:A:G	4.92004e-10	-0.235892	2	0.750704	8.70925	0.00658	chr19_19269704_A_G;0.974518;0.352641;missense_variant;TM6SF2	chr19_19346108_C_T;0;0.096342;intron_variant;MAU2	NA	NA	NA	NA	NA	NA	NA	NA
CE 20:3;0	20.42913724-45913724	HNF4A	20:44413724:C:T	1.54881e-10	-0.23874	1	0.666926	8.24554	0.00545	chr20_44413724_C_T;1;0.999557;missense_variant;HNF4A	NA	NA	NA	NA	NA	NA	NA	NA	NA
CE 20:4;0	1.53539974-56539974	PCSK9	1:55039974:G:T	1.29732e-10	-0.297311	1	0.670038	8.54079	0.00543	chr1_55039974_G_T;0.802473;0.266725;missense_variant;PCSK9	NA	NA	NA	NA	NA	NA	NA	NA	NA
CE 20:4;0	4.72487570-75487570	ANKRD17	4:73987570:G:A	1.58018e-09	0.371669	1	0.604094	7.34855	0.00482	chr4_73987570_G_A;0.663255;0.377991;synonymous_variant;PPBP	NA	NA	NA	NA	NA	NA	NA	NA	NA
CE 20:4;0	6.118764478-121764478	MIR3144	6:120264478:G:A	2.84809e-08	0.772709	1	0.696094	6.17103	0.00402	chr6_120264478_G_A;0.834474;0.436895;intergenic_variant;	NA	NA	NA	NA	NA	NA	NA	NA	NA
CE 20:4;0	11.60317672-64930579	MYRF	11:61817672:A:G	0	-0.65939	3	0.823802	12.5372	0.203	chr11_61806212_T_C;0.992064;0.124463;5_prime_UTR_variant;FADS1	chr11_61837310_A_T;0.988826;0.247446;intron_variant;FADS2	chr11_61798436_T_C;6.55651e-07;0.215683;intron_variant;FADS2	NA	NA	NA	NA	NA	NA	NA
CE 20:4;0	11.67294860-70294860	CPT1A	11:68794860:C:T	7.00528e-11	-0.15287	2	0.54801	8.29108	0.00598	chr11_68794860_C_T;0.678372;0.880249;missense_variant;CPT1A	chr11_68173347_A_G;0;0.0490489;intron_variant;KMT5B	NA	NA	NA	NA	NA	NA	NA	NA
CE 20:4;0	16.13538105-16538105	NTAN1	16:15038105:A:G	1.22558e-08	-0.101484	2	0.59999	6.19877	0.00543	chr16_14845896_C_G;0.24152;0.0632513;intron_variant;NOMO1	chr16_15291752_G_A;0;0.173011;intergenic_variant;	NA	NA	NA	NA	NA	NA	NA	NA
CE 20:4;0	19.17769704-20769704	TM6SF2	19:19269704:A:G	1.20692e-11	-0.254328	2	0.582682	10.1969	0.00665	chr19_19269704_A_G;0.837656;0.317545;missense_variant;TM6SF2	chr19_19346108_C_T;0;0.0669818;intron_variant;MAU2	NA	NA	NA	NA	NA	NA	NA	NA
CE 20:4;0	19.43408822-46408822	APOE	19:44908822:C:T	4.288e-17	-0.309996	1	0.539181	14.3983	0.00958	chr19_44908822_C_T;1;0.999912;missense_variant;APOE	NA	NA	NA	NA	NA	NA	NA	NA	NA
CE 20:5;0	2.32878080-35878080	LINC01320	2:34378080:G:A	1.26127e-08	0.80447	1	0.660179	6.47402	0.00434	chr2_34378080_G_A;1;0.981398;intron_variant,non_coding_transcript_variant;LINC01320	NA	NA	NA	NA	NA	NA	NA	NA	NA
CE 20:5;0	11.60339211-63339211	MYRF	11:61839211:G:A	3.55701e-133	-0.4109	2	0.76859	9.65509	0.0776	chr11_61839211_G_A;0.985847;0.0679325;intron_variant;FADS2	chr11_61803876_C_G;0.719292;0.229718;5_prime_UTR_variant;FADS1	NA	NA	NA	NA	NA	NA	NA	NA
CE 20:5;0	11.67294860-70294860	CPT1A	11:68794860:C:T	3.14883e-09	-0.139195	2	0.505942	6.63273	0.00545	chr11_68794860_C_T;0.678372;0.752755;missense_variant;CPT1A	chr11_67515804_C_T;0;0.132976;downstream_gene_variant;CABP2	NA	NA	NA	NA	NA	NA	NA	NA
CE 22:6;0	11.60318856-63318856	MYRF	11:61818856:C:CT	2.13988e-32	-0.201062	1	0.730158	29.3847	0.0176	chr11_61818856_C_CT;0.957469;0.0728773;intron_variant;FADS2	NA	NA	NA	NA	NA	NA	NA	NA	NA
CE 22:6;0	19.43408822-46408822	APOE	19:44908822:C:T	5.6073e-13	-0.268679	2	0.556715	8.35684	0.00977	chr19_44908822_C_T;1;0.988916;missense_variant;APOE	chr19_44919689_A_G;3.57628e-07;0.183513;downstream_gene_variant;APOC1	NA	NA	NA	NA	NA	NA	NA	NA
Cer 40:1;2	2.26008073-29008073	GCKR	2:27508073:T:C	1.40033e-08	-0.0994691	1	0.653605	6.45871	0.00428	chr2_27508073_T_C;0.966939;0.459936;missense_variant,splice_region_variant;GCKR	NA	NA	NA	NA	NA	NA	NA	NA	NA
Cer 40:1;2	8.116768727-119768727	SAMD12	8:118268727:T:A	3.57529e-08	0.123282	1	0.581135	6.05399	0.00427	chr8_118268727_T_A;1;0.962896;intron_variant;SAMD12	NA	NA	NA	NA	NA	NA	NA	NA	NA
Cer 40:1;2	14.62268838-65268838	AL161670.1	14:63768838:G:T	5.09709e-09	0.147618	1	0.576568	7.52193	0.00472	chr14_63768838_G_T;0.890962;0.0769609;intron_variant;SYNE2	NA	NA	NA	NA	NA	NA	NA	NA	NA
Cer 40:1;2	17.41410962-44410962	G6PC	17:42910962:G:T	4.14109e-08	0.374514	1	0.516895	5.65844	0.00423	chr17_42910962_G_T;0.135798;0.827515;missense_variant;G6PC1	NA	NA	NA	NA	NA	NA	NA	NA	NA
Cer 40:1;2	19.18068751-21068751	TM6SF2	19:19568751:C:T	6.68717e-10	-0.263068	2	0.812632	9.00612	0.00958	chr19_19568751_C_T;0.832376;0.182323;intron_variant;PBX4	chr19_19421101_A_G;0.733877;0.140324;intron_variant;GATAD2A	NA	NA	NA	NA	NA	NA	NA	NA
Cer 40:1;2	20.11482070-14482070	LINC01722	20:12982070:A:G	1.01838e-50	-0.263295	3	0.617197	50.9656	0.0367	chr20_12982070_A_G;0.999601;0.14793;intron_variant,non_coding_transcript_variant;LINC01723	chr20_13160073_G_A;1;0.999578;missense_variant;SPTLC3	chr20_13085255_C_G;0;0.0477293;intron_variant;SPTLC3	NA	NA	NA	NA	NA	NA	NA
Cer 40:2;2	14.62272911-65272911	AL161670.1	14:63772911:T:G	5.66633e-14	0.215989	1	0.73982	11.699	0.00936	chr14_63772911_T_G;0.992281;0.138619;intron_variant;SYNE2	NA	NA	NA	NA	NA	NA	NA	NA	NA
Cer 40:2;2	20.11478039-14478039	LINC01722	20:12978039:A:G	3.65655e-29	-0.227656	2	0.708148	28.0498	0.0255	chr20_12978039_A_G;0.989963;0.306618;intron_variant,non_coding_transcript_variant;LINC01723	chr20_13160073_G_A;0.591255;0.368985;missense_variant;SPTLC3	NA	NA	NA	NA	NA	NA	NA	NA
Cer 42:1;2	19.17782905-20782905	TM6SF2	19:19282905:G:A	1.29409e-13	-0.166109	2	0.856154	12.1151	0.0127	chr19_19269704_A_G;0.830329;0.252587;missense_variant;TM6SF2	chr19_19346108_C_T;0.733802;0.21009;intron_variant;MAU2	NA	NA	NA	NA	NA	NA	NA	NA
Cer 42:1;2	20.11482070-14482070	LINC01722	20:12982070:A:G	6.10811e-37	-0.222717	3	0.662436	39.0097	0.0311	chr20_12982070_A_G;0.999604;0.156982;intron_variant,non_coding_transcript_variant;LINC01723	chr20_13160073_G_A;1;0.999892;missense_variant;SPTLC3	chr20_13933175_C_A;0;0.0355227;intron_variant;SEL1L2	NA	NA	NA	NA	NA	NA	NA
Cer 42:2;2	2.19502409-22502409	APOB	2:21002409:C:T	3.53615e-08	0.102639	1	0.568137	6.42926	0.00425	chr2_21002409_C_T;0.0210291;0.153311;missense_variant;APOB|chr2_21008652_G_A;missense_variant;APOB	NA	NA	NA	NA	NA	NA	NA	NA	NA
Cer 42:2;2	10.69343134-72343134	SGPL1	10:70843134:T:C	1.88198e-10	-0.131962	2	0.567999	7.526	0.00601	chr10_70843134_T_C;0.692466;0.589444;intron_variant;SGPL1	chr10_69594275_C_T;0;0.0632457;non_coding_transcript_exon_variant;MTND2P15	NA	NA	NA	NA	NA	NA	NA	NA
Cer 42:2;2	12.119500508-122500508	HNF1A	12:121000508:C:T	1.51403e-08	-0.0983412	1	0.747298	7.04504	0.00411	chr12_121000508_C_T;0.519078;0.0812247;3_prime_UTR_variant;C12orf43|chr12_120997672_G_A;missense_variant;HNF1A	NA	NA	NA	NA	NA	NA	NA	NA	NA
Cer 42:2;2	19.17769704-20769704	TM6SF2	19:19269704:A:G	2.74967e-14	-0.287704	2	0.830331	13.1497	0.0123	chr19_19269704_A_G;0.974548;0.457577;missense_variant;TM6SF2	chr19_19255823_C_T;0.782792;0.120405;3_prime_UTR_variant;HAPLN4|chr19_19268740_C_T;missense_variant;TM6SF2	NA	NA	NA	NA	NA	NA	NA	NA
Cer 42:2;2	20.11482070-14482070	LINC01722	20:12982070:A:G	7.11568e-52	-0.265158	3	0.640713	56.8141	0.0428	chr20_12982070_A_G;0.999604;0.16859;intron_variant,non_coding_transcript_variant;LINC01723	chr20_13160073_G_A;1;0.99985;missense_variant;SPTLC3	chr20_13091356_C_T;0;0.401803;intron_variant;SPTLC3	NA	NA	NA	NA	NA	NA	NA
Cer 42:2;2	22.45100357-48100357	PNPLA3	22:46600357:G:A	4.30754e-11	-0.141379	1	0.719172	9.1866	0.0056	chr22_46600357_G_A;0.824662;0.138753;intron_variant;GRAMD4	NA	NA	NA	NA	NA	NA	NA	NA	NA
Chol	4.72428089-75428089	ANKRD17	4:73928089:G:A	4.77052e-08	0.341622	1	0.590265	6.26541	0.00406	chr4_73928089_G_A;0.420629;0.173747;intergenic_variant;	NA	NA	NA	NA	NA	NA	NA	NA	NA
Chol	19.9579868-12579868	CERS4	19:11079868:C:T	1.16088e-08	-0.161378	1	0.716055	7.5571	0.0045	chr19_11079868_C_T;0.991601;0.0319955;downstream_gene_variant;SMARCA4|chr19_11079088_T_C;missense_variant;SMARCA4	NA	NA	NA	NA	NA	NA	NA	NA	NA
DAG 16:0;0_18:1;0	11.115278201-118278201	ZPR1	11:116778201:G:C	4.04272e-14	-0.18604	1	0.548913	11.5436	0.00857	chr11_116778201_G_C;1;0.972897;3_prime_UTR_variant;ZPR1	NA	NA	NA	NA	NA	NA	NA	NA	NA
DAG 16:0;0_18:2;0	11.115278201-118278201	ZPR1	11:116778201:G:C	1.64373e-19	-0.224813	2	0.742884	11.1741	0.0155	chr11_116778201_G_C;1;0.961692;3_prime_UTR_variant;ZPR1	chr11_116954168_T_G;0.723154;0.0276908;intron_variant;SIK3	NA	NA	NA	NA	NA	NA	NA	NA
DAG 16:1;0_18:1;0	2.26008073-29008073	GCKR	2:27508073:T:C	2.15261e-09	-0.11192	1	0.656146	6.99487	0.00526	chr2_27508073_T_C;0.968166;0.708092;missense_variant,splice_region_variant;GCKR	NA	NA	NA	NA	NA	NA	NA	NA	NA
DAG 16:1;0_18:1;0	11.115252497-118252497	ZPR1	11:116752497:TA:T	5.8487e-12	-0.159127	2	0.769746	5.52304	0.0085	chr11_116752497_TA_T;0.292094;0.0969998;intron_variant;BUD13	chr11_117050674_T_C;0;0.0173452;intron_variant;SIK3	NA	NA	NA	NA	NA	NA	NA	NA
DAG 18:1;0_18:1;0	1.219305303-222305303	MARC1	1:220805303:C:T	4.25945e-08	0.130967	1	0.712746	6.34734	0.00409	chr1_220805303_C_T;0.590635;0.165984;intron_variant;MTARC1	NA	NA	NA	NA	NA	NA	NA	NA	NA
DAG 18:1;0_18:1;0	2.19502409-22502409	APOB	2:21002409:C:T	4.96797e-08	0.10387	1	0.664342	6.30681	0.00411	chr2_21002409_C_T;0.844715;0.154183;missense_variant;APOB|chr2_21008652_G_A;missense_variant;APOB	NA	NA	NA	NA	NA	NA	NA	NA	NA
DAG 18:1;0_18:1;0	2.26008073-29008073	GCKR	2:27508073:T:C	5.87541e-12	-0.122667	1	0.642656	9.55901	0.00645	chr2_27508073_T_C;1;0.957663;missense_variant,splice_region_variant;GCKR	NA	NA	NA	NA	NA	NA	NA	NA	NA
DAG 18:1;0_18:1;0	7.72097712-75097712	MLXIPL	7:73597712:G:A	3.11246e-08	-0.143787	1	0.651158	6.94334	0.00428	chr7_73597712_G_A;0.727063;0.0523981;missense_variant,splice_region_variant;MLXIPL|chr7_73606007_C_G;missense_variant;MLXIPL	NA	NA	NA	NA	NA	NA	NA	NA	NA
DAG 18:1;0_18:1;0	11.115278201-118278201	ZPR1	11:116778201:G:C	3.74031e-29	-0.263829	2	0.572571	17.0325	0.018	chr11_116778201_G_C;1;0.988381;3_prime_UTR_variant;ZPR1	chr11_117050674_T_C;0;0.0230023;intron_variant;SIK3	NA	NA	NA	NA	NA	NA	NA	NA
DAG 18:1;0_18:2;0	1.228656121-231656121	GALNT2	1:230156121:T:C	3.76323e-08	-0.112348	1	0.627367	7.10332	0.00463	chr1_230156121_T_C;0.637107;0.0296995;intron_variant;GALNT2	NA	NA	NA	NA	NA	NA	NA	NA	NA
DAG 18:1;0_18:2;0	2.26008073-29008073	GCKR	2:27508073:T:C	9.97682e-13	-0.128985	1	0.657965	10.0657	0.00713	chr2_27508073_T_C;0.973836;0.940273;missense_variant,splice_region_variant;GCKR	NA	NA	NA	NA	NA	NA	NA	NA	NA
DAG 18:1;0_18:2;0	7.72099571-75099571	MLXIPL	7:73599571:C:T	8.97975e-11	-0.172297	1	0.673685	9.16906	0.00596	chr7_73598455_A_G;0.857195;0.0683033;intron_variant;MLXIPL|chr7_73597712_G_A;missense_variant,splice_region_variant;MLXIPL_chr7_73606007_C_G;missense_variant;MLXIPL_	NA	NA	NA	NA	NA	NA	NA	NA	NA
DAG 18:1;0_18:2;0	8.18456018-21456018	LPL	8:19956018:A:G	8.25719e-09	0.336	2	0.785622	5.92936	0.00681	chr8_19956018_A_G;1;0.953978;missense_variant;LPL	chr8_19980958_C_T;1.19209e-07;0.0790544;intergenic_variant;	NA	NA	NA	NA	NA	NA	NA	NA
DAG 18:1;0_18:2;0	11.115278201-118278201	ZPR1	11:116778201:G:C	3.25964e-34	-0.291138	2	0.717922	22.7686	0.0224	chr11_116778201_G_C;1;0.998829;3_prime_UTR_variant;ZPR1	chr11_116954168_T_G;0;0.0205371;intron_variant;SIK3	NA	NA	NA	NA	NA	NA	NA	NA
DAG 18:1;0_18:2;0	19.43393408-46393408	APOE	19:44893408:G:T	4.19028e-09	0.12272	2	0.640738	8.37823	0.00571	chr19_44913484_C_T;0.836329;0.297088;non_coding_transcript_exon_variant;	chr19_44927023_C_G;0;0.174078;non_coding_transcript_exon_variant;APOC1P1	NA	NA	NA	NA	NA	NA	NA	NA
DAG 18:1;0_18:3;0	11.115278201-118278201	ZPR1	11:116778201:G:C	1.42754e-12	-0.170501	1	0.537928	9.96423	0.00728	chr11_116778201_G_C;0.882143;0.862829;3_prime_UTR_variant;ZPR1	NA	NA	NA	NA	NA	NA	NA	NA	NA
LPC 16:0;0	1.38437698-41437698	RF00019	1:39937698:G:T	4.31609e-12	0.134247	1	0.634694	10.1592	0.00638	chr1_39937698_G_T;0.959158;0.131389;intergenic_variant;	NA	NA	NA	NA	NA	NA	NA	NA	NA
LPC 16:0;0	2.26008073-29008073	GCKR	2:27508073:T:C	1.56e-08	-0.0990041	1	0.648197	6.11993	0.00408	chr2_27508073_T_C;0.136512;0.664215;missense_variant,splice_region_variant;GCKR	NA	NA	NA	NA	NA	NA	NA	NA	NA
LPC 18:1;0	1.38437698-41437698	RF00019	1:39937698:G:T	8.14869e-11	0.125907	1	0.714926	8.88272	0.00548	chr1_39937698_G_T;0.827877;0.159896;intergenic_variant;NA	NA	NA	NA	NA	NA	NA	NA	NA	NA
LPC 18:2;0	1.38437698-41437698	RF00019	1:39937698:G:T	1.76026e-09	0.116545	2	0.50063	7.26586	0.00529	chr1_39937698_G_T;0.827877;0.26941;intergenic_variant;	chr1_38676660_A_G;0;0.12281;intergenic_variant;	NA	NA	NA	NA	NA	NA	NA	NA
LPC 18:2;0	2.203187512-206187512	PARD3B	2:204687512:C:T	1.45917e-08	0.198338	1	0.699567	6.70846	0.00426	chr2_204687512_C_T;0.921607;0.222137;intron_variant;PARD3B	NA	NA	NA	NA	NA	NA	NA	NA	NA
LPC 18:2;0	11.60314292-63314292	MYRF	11:61814292:T:C	3.22182e-14	0.131069	1	0.816764	12.4535	0.00729	chr11_61814292_T_C;0.916991;0.061794;non_coding_transcript_exon_variant;FADS1	NA	NA	NA	NA	NA	NA	NA	NA	NA
LPC 18:2;0	13.47900600-50900600	CAB39L	13:49400600:A:G	2.43441e-08	0.45297	1	0.613635	6.20788	0.00425	chr13_49400600_A_G;1;0.970365;intron_variant;CAB39L	NA	NA	NA	NA	NA	NA	NA	NA	NA
LPC 20:4;0	11.60318856-65293381	MYRF	11:61818856:C:CT	4.2303e-202	-0.535363	2	0.748264	70.1558	0.132	chr11_61818856_C_CT;0.99254;0.342894;intron_variant;FADS2	chr11_61837310_A_T;0.989239;0.299388;intron_variant;FADS2	NA	NA	NA	NA	NA	NA	NA	NA
LPC 20:4;0	11.74244264-77244264	RN7SL786P	11:75744264:A:G	1.23015e-08	-0.120776	1	0.759275	7.11758	0.00475	chr11_75744264_A_G;0.44909;0.0783291;downstream_gene_variant;RN7SL786P	NA	NA	NA	NA	NA	NA	NA	NA	NA
LPE 18:0;0	1.38437698-41437698	RF00019	1:39937698:G:T	3.79261e-13	0.150648	1	0.652761	10.6692	0.00768	chr1_39937698_G_T;0.959208;0.362556;intergenic_variant;	NA	NA	NA	NA	NA	NA	NA	NA	NA
LPE 18:0;0	15.56891167-59891167	LIPC	15:58391167:A:G	1.93061e-08	-0.101106	3	0.711543	5.33753	0.0104	chr15_58431476_C_T;0.768782;0.189186;intron_variant;LIPC	chr15_58395404_T_C;0.381584;0.362615;intron_variant;ALDH1A2	chr15_58563549_C_T;0;0.361286;missense_variant;LIPC	NA	NA	NA	NA	NA	NA	NA
LPE 18:2;0	2.26008073-29008073	GCKR	2:27508073:T:C	1.12474e-10	-0.114725	1	0.659876	8.51364	0.00566	chr2_27508073_T_C;0.966452;0.35649;missense_variant,splice_region_variant;GCKR	NA	NA	NA	NA	NA	NA	NA	NA	NA
LPE 18:2;0	11.60314292-63314292	MYRF	11:61814292:T:C	7.02107e-98	0.364648	2	0.785295	7.31562	0.0599	chr11_61814292_T_C;0.74562;0.283482;non_coding_transcript_exon_variant;FADS1	chr11_61851136_A_G;0.632215;0.07623;intron_variant;FADS2	NA	NA	NA	NA	NA	NA	NA	NA
PC 14:0;0_18:1;0	2.26008073-29008073	GCKR	2:27508073:T:C	2.39067e-09	-0.105277	1	0.565241	7.07993	0.00484	chr2_27508073_T_C;0.926839;0.518236;missense_variant,splice_region_variant;GCKR	NA	NA	NA	NA	NA	NA	NA	NA	NA
PC 14:0;0_18:1;0	15.57063549-60063549	LIPC	15:58563549:C:T	2.65176e-08	0.364875	2	0.571645	5.63402	0.00645	chr15_58563549_C_T;0.00835335;0.910236;missense_variant;LIPC	chr15_58428969_G_C;0;0.0722635;intron_variant;LIPC	NA	NA	NA	NA	NA	NA	NA	NA
PC 14:0;0_18:1;0	18.13654691-16654691	ABHD3	18:15154691:G:A	1.69836e-13	0.695259	2	0.60511	11.3213	0.0122	chr18_15154691_G_A;0.939602;0.357426;upstream_gene_variant;	chr18_15714092_G_C;0.95505;0.734345;intergenic_variant;	NA	NA	NA	NA	NA	NA	NA	NA
PC 14:0;0_18:1;0	18.17298665-23084376	ABHD3	18:21584376:ACTT:A	3.99041e-15	0.760964	3	0.940466	13.8618	0.0171	chr18_21584376_ACTT_A;0.916922;0.355761;5_prime_UTR_variant;ESCO1|chr18_21651694_A_G;missense_variant;ABHD3	chr18_21542677_G_T;0.8765;0.0767965;intron_variant;ESCO1	chr18_21657147_C_T;0.906933;0.350193;missense_variant;ABHD3	NA	NA	NA	NA	NA	NA	NA
PC 14:0;0_18:2;0	2.25875230-28875230	GCKR	2:27375230:T:C	6.23793e-11	-0.114678	2	0.569076	9.45522	0.00658	chr2_27375230_T_C;0.926356;0.523854;intron_variant;SNX17	chr2_26331195_C_T;0;0.02524;intron_variant;ADGRF3	NA	NA	NA	NA	NA	NA	NA	NA
PC 14:0;0_18:2;0	11.60303876-63303876	MYRF	11:61803876:C:G	1.14527e-25	0.184079	1	0.744826	22.8219	0.0142	chr11_61803876_C_G;0.918852;0.113089;5_prime_UTR_variant;FADS1	NA	NA	NA	NA	NA	NA	NA	NA	NA
PC 14:0;0_18:2;0	18.13162659-17629145	ABHD3	18:15154691:G:A	6.84037e-17	0.787726	2	0.501324	14.42	0.013	chr18_15154691_G_A;0.947437;0.487298;upstream_gene_variant;	chr18_15714092_G_C;0.000268936;0.352059;intergenic_variant;	NA	NA	NA	NA	NA	NA	NA	NA
PC 14:0;0_18:2;0	18.17814515-19782815	ABHD3	18:18798665:C:A	6.08494e-14	0.707402	3	0.498495	4.79018	0.0117	chr18_18885906_G_T;0.99091;0.588332;intergenic_variant;	chr18_18798665_C_A;1;0.996832;intergenic_variant;	chr18_18824359_A_T;3.73125e-05;0.164252;intergenic_variant;	NA	NA	NA	NA	NA	NA	NA
PC 14:0;0_18:2;0	18.20301694-23001694	ABHD3	18:21651694:A:G	7.39424e-20	0.883253	3	0.8459	18.3921	0.0178	chr18_21651694_A_G;0.987198;0.462071;missense_variant;ABHD3	chr18_21542677_G_T;0.545273;0.0493723;intron_variant;ESCO1	chr18_21657147_C_T;3.57628e-07;0.383263;missense_variant;ABHD3	NA	NA	NA	NA	NA	NA	NA
PC 15:0;0_18:2;0	1.60997063-63997063	DOCK7	1:62497063:A:G	4.7809e-08	0.106914	1	0.519517	7.68262	0.00495	chr1_62497063_A_G;0.947114;0.00621084;intron_variant;DOCK7	NA	NA	NA	NA	NA	NA	NA	NA	NA
PC 15:0;0_18:2;0	11.60324890-63324890	MYRF	11:61824890:A:G	1.45655e-73	0.316974	2	0.823328	17.0928	0.0485	chr11_61843278_G_A;0.95601;0.0942898;intron_variant;FADS2	chr11_61837310_A_T;0.995638;0.606755;intron_variant;FADS2	NA	NA	NA	NA	NA	NA	NA	NA
PC 15:0;0_18:2;0	11.115252497-118252497	ZPR1	11:116752497:TA:T	7.13942e-10	-0.138656	1	0.565627	7.44049	0.0054	chr11_116752497_TA_T;0.740698;0.67315;intron_variant;BUD13	NA	NA	NA	NA	NA	NA	NA	NA	NA
PC 15:0;0_18:2;0	15.56886313-59886313	LIPC	15:58386313:C:T	7.41467e-10	0.111867	3	0.698213	5.93241	0.0129	chr15_58431476_C_T;0.930787;0.413161;intron_variant;LIPC	chr15_58386313_C_T;0.650943;0.265939;intron_variant;ALDH1A2	chr15_58563549_C_T;1.19209e-07;0.856417;missense_variant;LIPC	NA	NA	NA	NA	NA	NA	NA
PC 15:0;0_18:2;0	16.13551395-16551395	NTAN1	16:15051395:C:T	5.216e-09	0.110967	1	0.616188	7.18937	0.00481	chr16_15051395_C_T;0.680479;0.153022;intron_variant;NTAN1	NA	NA	NA	NA	NA	NA	NA	NA	NA
PC 15:0;0_18:2;0	16.55460616-58460616	CETP	16:56960616:C:T	1.20288e-13	0.142778	1	0.665378	11.5686	0.00777	chr16_56960616_C_T;0.979778;0.142858;upstream_gene_variant;CETP	NA	NA	NA	NA	NA	NA	NA	NA	NA
PC 16:0;0_16:0;0	11.60302358-63302358	MYRF	11:61802358:C:T	1.69211e-18	-0.148938	1	0.80208	16.3801	0.00969	chr11_61802358_C_T;0.98089;0.0658354;3_prime_UTR_variant;FADS1	NA	NA	NA	NA	NA	NA	NA	NA	NA
PC 16:0;0_16:0;0	15.56886521-59886521	LIPC	15:58386521:T:C	2.37432e-16	-0.138985	3	0.665283	12.0447	0.0175	chr15_58386521_T_C;0.984961;0.366168;intron_variant;ALDH1A2	chr15_58431280_T_C;0.979526;0.326633;intron_variant;LIPC	chr15_58563549_C_T;0;0.875938;missense_variant;LIPC	NA	NA	NA	NA	NA	NA	NA
PC 16:0;0_16:0;0	16.55460616-58460616	CETP	16:56960616:C:T	1.54316e-14	0.142323	2	0.608039	12.6885	0.00841	chr16_56960616_C_T;0.980549;0.173677;upstream_gene_variant;CETP	chr16_55823366_G_T;0;0.065703;intron_variant;CES1	NA	NA	NA	NA	NA	NA	NA	NA
PC 16:0;0_16:0;0	19.9582239-12582239	CERS4	19:11082239:A:G	3.48866e-08	-0.158246	1	0.736674	7.00594	0.00409	chr19_11082239_A_G;0.991601;0.0417247;downstream_gene_variant;SMARCA4|chr19_11079088_T_C;missense_variant;SMARCA4	NA	NA	NA	NA	NA	NA	NA	NA	NA
PC 16:0;0_16:1;0	2.26008073-29008073	GCKR	2:27508073:T:C	6.12206e-10	-0.108205	1	0.542279	7.51059	0.00503	chr2_27508073_T_C;0.625512;0.574939;missense_variant,splice_region_variant;GCKR	NA	NA	NA	NA	NA	NA	NA	NA	NA
PC 16:0;0_18:0;0	11.60355668-63355668	MYRF	11:61855668:C:T	6.00203e-18	0.146355	1	0.643032	15.2784	0.00944	chr11_61855668_C_T;0.913191;0.253773;non_coding_transcript_exon_variant;FADS2	NA	NA	NA	NA	NA	NA	NA	NA	NA
PC 16:0;0_18:1;0	2.26008073-29008073	GCKR	2:27508073:T:C	6.89242e-09	-0.101263	1	0.640048	6.5276	0.00438	chr2_27508073_T_C;0.966595;0.758614;missense_variant,splice_region_variant;GCKR	NA	NA	NA	NA	NA	NA	NA	NA	NA
PC 16:0;0_18:1;0	15.56891167-59891167	LIPC	15:58391167:A:G	6.24588e-09	-0.0977538	2	0.610177	6.56893	0.00707	chr15_58391167_A_G;0.781015;0.159688;intron_variant;ALDH1A2	chr15_58433640_A_G;0;0.141581;intron_variant;LIPC	NA	NA	NA	NA	NA	NA	NA	NA
PC 16:0;0_18:2;0	1.60937688-63937688	DOCK7	1:62437688:T:C	1.82282e-11	-0.126689	1	0.678685	10.8609	0.00635	chr1_62437692_C_G;0.996685;0.00628003;intron_variant;USP1	NA	NA	NA	NA	NA	NA	NA	NA	NA
PC 16:0;0_18:2;0	11.60332870-63332870	MYRF	11:61832870:A:C	5.65768e-86	-0.330699	2	0.797519	25.7534	0.0515	chr11_61852357_C_A;0.973459;0.163054;intron_variant;FADS2	chr11_61837310_A_T;0.602998;0.583316;intron_variant;FADS2	NA	NA	NA	NA	NA	NA	NA	NA
PC 16:0;0_18:2;0	11.115278201-118278201	ZPR1	11:116778201:G:C	9.5573e-12	-0.158038	1	0.62299	9.17627	0.00605	chr11_116778201_G_C;0.740817;0.774399;3_prime_UTR_variant;ZPR1	NA	NA	NA	NA	NA	NA	NA	NA	NA
PC 16:0;0_18:2;0	15.56931476-59931476	LIPC	15:58431476:C:T	1.091e-12	0.137688	3	0.787376	9.85196	0.0169	chr15_58431476_C_T;0.979526;0.265107;intron_variant;LIPC	chr15_58563549_C_T;1;0.965919;missense_variant;LIPC	chr15_58386313_C_T;0.701156;0.352477;intron_variant;ALDH1A2	NA	NA	NA	NA	NA	NA	NA
PC 16:0;0_18:2;0	16.13543593-16543593	NTAN1	16:15043593:G:A	6.51588e-11	0.115988	1	0.565963	8.90011	0.00566	chr16_15043593_G_A;0.350583;0.179676;intron_variant;NTAN1	NA	NA	NA	NA	NA	NA	NA	NA	NA
PC 16:0;0_18:2;0	16.55460616-58460616	CETP	16:56960616:C:T	8.35003e-15	0.143843	2	0.567823	8.21572	0.00897	chr16_56960616_C_T;0.980549;0.163404;upstream_gene_variant;CETP	chr16_56972678_C_T;0;0.167268;intron_variant;CETP	NA	NA	NA	NA	NA	NA	NA	NA
PC 16:0;0_18:3;0	2.26008073-29008073	GCKR	2:27508073:T:C	4.01929e-11	-0.115375	1	0.578394	8.596	0.00583	chr2_27508073_T_C;0.966595;0.801862;missense_variant,splice_region_variant;GCKR	NA	NA	NA	NA	NA	NA	NA	NA	NA
PC 16:0;0_18:3;0	11.60353722-63353722	MYRF	11:61853722:G:A	2.24192e-10	0.111674	1	0.795898	8.63279	0.00501	chr11_61853722_G_A;0.765349;0.104475;intron_variant;FADS2	NA	NA	NA	NA	NA	NA	NA	NA	NA
PC 16:0;0_18:3;0	16.55457451-58457451	CETP	16:56957451:C:T	9.57278e-09	0.10651	1	0.683898	7.14532	0.0045	chr16_56957451_C_T;0.918318;0.108925;upstream_gene_variant;CETP	NA	NA	NA	NA	NA	NA	NA	NA	NA
PC 16:0;0_20:1;0	11.60352357-63352357	MYRF	11:61852357:C:A	3.57873e-11	-0.11459	1	0.804735	9.53693	0.00577	chr11_61852357_C_A;0.909901;0.0705661;intron_variant;FADS2	NA	NA	NA	NA	NA	NA	NA	NA	NA
PC 16:0;0_20:2;0	2.26008073-29008073	GCKR	2:27508073:T:C	2.99807e-08	-0.0971522	1	0.505509	5.85022	0.00438	chr2_27508073_T_C;0.257309;0.746336;missense_variant,splice_region_variant;GCKR	NA	NA	NA	NA	NA	NA	NA	NA	NA
PC 16:0;0_20:2;0	11.60351136-63351136	MYRF	11:61851136:A:G	4.95687e-54	0.261677	1	0.637713	49.6745	0.0301	chr11_61851136_A_G;0.921525;0.0926273;intron_variant;FADS2	NA	NA	NA	NA	NA	NA	NA	NA	NA
PC 16:0;0_20:2;0	11.74245010-77245010	RN7SL786P	11:75745010:T:C	3.60553e-08	-0.10964	1	0.644889	6.74482	0.00433	chr11_75745010_T_C;0.899624;0.0755019;downstream_gene_variant;RN7SL786P	NA	NA	NA	NA	NA	NA	NA	NA	NA
PC 16:0;0_20:2;0	15.57063549-60063549	LIPC	15:58563549:C:T	2.56487e-08	0.360877	3	0.76039	6.11704	0.0109	chr15_58431476_C_T;0.775994;0.385657;intron_variant;LIPC	chr15_58563549_C_T;0.844066;0.945874;missense_variant;LIPC	chr15_58387985_C_T;5.56707e-05;0.115068;intron_variant;ALDH1A2	NA	NA	NA	NA	NA	NA	NA
PC 16:0;0_20:2;0	18.25302732-28302732	AQP4-AS1	18:26802732:C:T	9.34709e-09	0.389035	1	0.69787	6.59227	0.00442	chr18_26802732_C_T;1;0.98605;intron_variant,non_coding_transcript_variant;AQP4-AS1	NA	NA	NA	NA	NA	NA	NA	NA	NA
PC 16:0;0_20:3;0	11.60328092-63328092	MYRF	11:61828092:C:T	3.04743e-22	0.256722	1	0.62639	19.3788	0.0121	chr11_61828092_C_T;0.994063;0.277278;intron_variant;FADS2	NA	NA	NA	NA	NA	NA	NA	NA	NA
PC 16:0;0_20:3;0	16.13536737-16536737	NTAN1	16:15036737:A:G	1.90425e-27	-0.192345	2	0.630391	22.9433	0.0156	chr16_15036737_A_G;0.948409;0.468667;3_prime_UTR_variant;PDXDC1	chr16_15368455_A_C;0;0.0769114;intron_variant;NPIPA5	NA	NA	NA	NA	NA	NA	NA	NA
PC 16:0;0_20:4;0	11.60281553-65582340	MYRF	11:61781553:G:A	6.28772e-295	-0.597747	2	0.657164	102.276	0.167	chr11_61781553_G_A;0.992247;0.268801;intron_variant;MYRF	chr11_61835765_C_T;0.988826;0.28832;intron_variant;FADS2	NA	NA	NA	NA	NA	NA	NA	NA
PC 16:0;0_20:4;0	19.17769704-20769704	TM6SF2	19:19269704:A:G	2.04418e-09	-0.226182	1	0.584614	7.36812	0.00483	chr19_19269704_A_G;0.837656;0.272703;missense_variant;TM6SF2	NA	NA	NA	NA	NA	NA	NA	NA	NA
PC 16:0;0_20:5;0	11.60290354-63290354	MYRF	11:61790354:T:C	4.34003e-109	-0.372594	2	0.744997	7.69092	0.0639	chr11_61790354_T_C;0.983058;0.0918831;non_coding_transcript_exon_variant;TMEM258	chr11_61803876_C_G;4.58956e-06;0.255436;5_prime_UTR_variant;FADS1	NA	NA	NA	NA	NA	NA	NA	NA
PC 16:0;0_22:4;0	2.100152331-103152331	MAP4K4	2:101652331:G:T	5.23667e-09	-0.116042	1	0.698664	6.80705	0.00447	chr2_101652331_G_T;0.354149;0.374742;intergenic_variant;	NA	NA	NA	NA	NA	NA	NA	NA	NA
PC 16:0;0_22:4;0	11.60306212-63306212	MYRF	11:61806212:T:C	3.66567e-63	-0.289752	1	0.592485	58.1476	0.0364	chr11_61806212_T_C;0.989245;0.108433;5_prime_UTR_variant;FADS1	NA	NA	NA	NA	NA	NA	NA	NA	NA
PC 16:0;0_22:5;0	9.135177616-138177616	AGPAT2	9:136677616:C:G	4.04291e-12	-0.123138	1	0.544297	9.72266	0.00658	chr9_136677616_C_G;1;0.956002;intron_variant;AGPAT2	NA	NA	NA	NA	NA	NA	NA	NA	NA
PC 16:0;0_22:5;0	11.60281553-63281553	MYRF	11:61781553:G:A	5.07521e-135	-0.41301	2	0.786733	10.3119	0.0787	chr11_61781553_G_A;0.985847;0.0866918;intron_variant;MYRF	chr11_61803876_C_G;0.991714;0.182352;5_prime_UTR_variant;FADS1	NA	NA	NA	NA	NA	NA	NA	NA
PC 16:0;0_22:5;0	11.67346594-70346594	CPT1A	11:68846594:G:T	1.0755e-09	-0.175711	2	0.503095	7.22522	0.00522	chr11_68846594_G_T;0.678542;0.707905;upstream_gene_variant;CPT1A	chr11_70099041_G_A;0;0.0365275;intron_variant;ANO1	NA	NA	NA	NA	NA	NA	NA	NA
PC 16:0;0_22:5;0	21.42471391-45471391	AGPAT3	21:43971391:C:T	4.53838e-09	-0.246348	1	0.558582	6.88363	0.00484	chr21_43971391_C_T;1;0.981603;missense_variant;AGPAT3	NA	NA	NA	NA	NA	NA	NA	NA	NA
PC 16:0;0_22:6;0	11.60300281-63300281	MYRF	11:61800281:C:A	2.30441e-13	-0.126716	1	0.759681	11.5153	0.00679	chr11_61800281_C_A;0.910172;0.0846079;3_prime_UTR_variant;FADS1	NA	NA	NA	NA	NA	NA	NA	NA	NA
PC 16:1;0_18:0;0	2.26008073-29008073	GCKR	2:27508073:T:C	3.74622e-09	-0.107928	2	0.551326	7.25373	0.00531	chr2_27508073_T_C;0.87903;0.596531;missense_variant,splice_region_variant;GCKR	chr2_26891244_C_T;0;0.0362324;intron_variant;DPYSL5	NA	NA	NA	NA	NA	NA	NA	NA
PC 16:1;0_18:1;0	2.26008073-29008073	GCKR	2:27508073:T:C	2.95414e-10	-0.110177	1	0.604761	7.75942	0.00529	chr2_27508073_T_C;0.966547;0.836717;missense_variant,splice_region_variant;GCKR	NA	NA	NA	NA	NA	NA	NA	NA	NA
PC 16:1;0_18:1;0	10.98815722-101815722	PKD2L1	10:100315722:G:A	1.20816e-11	-0.176374	2	0.861877	8.18932	0.00804	chr10_100315722_G_A;1;0.999751;intron_variant;PKD2L1	chr10_100600003_G_A;0.253326;0.0673827;intergenic_variant;	NA	NA	NA	NA	NA	NA	NA	NA
PC 16:1;0_18:1;0	11.60314292-63314292	MYRF	11:61814292:T:C	2.28142e-24	0.175659	1	0.801666	21.8258	0.013	chr11_61814292_T_C;0.917065;0.0744147;non_coding_transcript_exon_variant;FADS1	NA	NA	NA	NA	NA	NA	NA	NA	NA
PC 16:1;0_18:1;0	15.57063549-60063549	LIPC	15:58563549:C:T	6.22692e-09	0.376775	3	0.730543	6.70549	0.0103	chr15_58563549_C_T;1;0.985889;missense_variant;LIPC	chr15_58432643_G_A;0.0493842;0.320278;intron_variant;LIPC	chr15_58391167_A_G;0;0.261366;intron_variant;ALDH1A2	NA	NA	NA	NA	NA	NA	NA
PC 16:1;0_18:1;0	18.13830159-16830159	ABHD3	18:15330159:T:A	6.18184e-11	0.57795	1	0.640498	9.09798	0.00562	chr18_15330159_T_A;0.825624;0.12206;non_coding_transcript_exon_variant;	NA	NA	NA	NA	NA	NA	NA	NA	NA
PC 16:1;0_18:1;0	18.17298665-22898898	ABHD3	18:21398898:GACA:G	7.50007e-11	0.583981	1	0.63964	9.20837	0.00566	chr18_21398898_GACA_G;0.801411;0.0810469;intron_variant;GREB1L|chr18_20966935_T_G;missense_variant;ROCK1	NA	NA	NA	NA	NA	NA	NA	NA	NA
PC 16:1;0_18:2;0	2.26008073-29008073	GCKR	2:27508073:T:C	1.65899e-08	-0.0984695	1	0.676683	6.32852	0.00409	chr2_27508073_T_C;0.886532;0.436679;missense_variant,splice_region_variant;GCKR	NA	NA	NA	NA	NA	NA	NA	NA	NA
PC 16:1;0_18:2;0	10.98815722-101815722	PKD2L1	10:100315722:G:A	5.15029e-10	-0.161319	2	0.805424	7.57958	0.00651	chr10_100315722_G_A;1;0.999143;intron_variant;PKD2L1	chr10_100598023_T_C;1.19209e-07;0.00530895;intergenic_variant;	NA	NA	NA	NA	NA	NA	NA	NA
PC 16:1;0_18:2;0	11.60332870-63332870	MYRF	11:61832870:A:C	2.11189e-105	-0.365719	2	0.80555	34.1833	0.0618	chr11_61832870_A_C;0.987823;0.126521;intron_variant;FADS2	chr11_61837310_A_T;0.561187;0.245198;intron_variant;FADS2	NA	NA	NA	NA	NA	NA	NA	NA
PC 16:1;0_18:2;0	15.57063549-60063549	LIPC	15:58563549:C:T	4.38913e-12	0.447112	3	0.788295	10.0535	0.014	chr15_58563549_C_T;1;0.999408;missense_variant;LIPC	chr15_58431476_C_T;0.786274;0.344968;intron_variant;LIPC	chr15_58404101_T_C;3.27826e-05;0.146416;intron_variant;ALDH1A2	NA	NA	NA	NA	NA	NA	NA
PC 16:1;0_18:2;0	16.55453457-58453457	CETP	16:56953457:T:C	8.29911e-10	0.113979	1	0.588122	8.06871	0.00527	chr16_56953457_T_C;0.980667;0.126683;intergenic_variant;	NA	NA	NA	NA	NA	NA	NA	NA	NA
PC 16:1;0_18:2;0	18.13906695-16906695	ABHD3	18:15406695:T:C	2.7696e-14	0.640172	1	0.590826	12.0265	0.00756	chr18_15406695_T_C;0.867029;0.216383;intergenic_variant;	NA	NA	NA	NA	NA	NA	NA	NA	NA
PC 16:1;0_18:2;0	18.17298665-23031254	ABHD3	18:21531254:C:T	7.03004e-16	0.721467	2	0.566711	14.053	0.00905	chr18_21651694_A_G;0.908769;0.10961;missense_variant;ABHD3	chr18_21887951_A_T;0;0.105697;intron_variant,non_coding_transcript_variant;	NA	NA	NA	NA	NA	NA	NA	NA
PC 16:1;0_20:4;0	11.60283884-63283884	MYRF	11:61783884:T:C	5.3348e-64	-0.327652	2	0.710866	19.5518	0.0465	chr11_61783884_T_C;0.980706;0.159633;synonymous_variant;MYRF	chr11_61835765_C_T;0;0.127902;intron_variant;FADS2	NA	NA	NA	NA	NA	NA	NA	NA
PC 17:0;0_18:1;0	15.56887469-59887469	LIPC	15:58387469:G:A	4.4633e-11	0.112631	2	0.630369	8.65377	0.00703	chr15_58387469_G_A;0.819074;0.223495;intron_variant;ALDH1A2	chr15_58430391_G_GC;0;0.101427;intron_variant;LIPC	NA	NA	NA	NA	NA	NA	NA	NA
PC 17:0;0_18:2;0	11.60324890-63324890	MYRF	11:61824890:A:G	9.03287e-53	0.258705	2	0.880911	13.6409	0.032	chr11_61806212_T_C;0.967377;0.0811579;5_prime_UTR_variant;FADS1	chr11_61837310_A_T;0.16078;0.259879;intron_variant;FADS2	NA	NA	NA	NA	NA	NA	NA	NA
PC 17:0;0_18:2;0	11.115278201-118278201	ZPR1	11:116778201:G:C	2.76116e-11	-0.154483	1	0.627727	8.91147	0.00583	chr11_116778201_G_C;0.879767;0.631182;3_prime_UTR_variant;ZPR1	NA	NA	NA	NA	NA	NA	NA	NA	NA
PC 17:0;0_18:2;0	15.56931476-59931476	LIPC	15:58431476:C:T	3.31001e-09	0.114618	3	0.745527	6.58089	0.0106	chr15_58431476_C_T;0.670776;0.38537;intron_variant;LIPC	chr15_58386313_C_T;1.19209e-06;0.0896468;intron_variant;ALDH1A2	chr15_58563549_C_T;2.26498e-06;0.902058;missense_variant;LIPC	NA	NA	NA	NA	NA	NA	NA
PC 17:0;0_20:4;0	11.60281553-63281553	MYRF	11:61781553:G:A	9.69321e-236	-0.542799	3	0.590971	10.9515	0.136	chr11_61781553_G_A;0.988182;0.178816;intron_variant;MYRF	chr11_61822009_A_G;0.991903;0.224328;intron_variant;FADS2	chr11_61824164_C_G;0;0.12075;intron_variant;FADS2	NA	NA	NA	NA	NA	NA	NA
PC 17:0;0_20:4;0	11.74244328-77244328	RN7SL786P	11:75744328:A:T	1.42316e-08	-0.113042	1	0.763306	7.04799	0.00427	chr11_75744328_A_T;0.965139;0.0907985;downstream_gene_variant;RN7SL786P	NA	NA	NA	NA	NA	NA	NA	NA	NA
PC 17:0;0_20:4;0	19.17769704-20769704	TM6SF2	19:19269704:A:G	3.18358e-10	-0.23955	2	0.805528	9.09072	0.00707	chr19_19269704_A_G;0.845947;0.187741;missense_variant;TM6SF2	chr19_19321481_AG_A;5.96046e-08;0.043417;intron_variant;MAU2|chr19_19268740_C_T;missense_variant;TM6SF2	NA	NA	NA	NA	NA	NA	NA	NA
PC 18:0;0_18:1;0	1.93475736-96475736	AC105942.1	1:94975736:C:T	6.23023e-09	-0.102314	1	0.50866	6.98578	0.00467	chr1_94975736_C_T;0.298337;0.209321;3_prime_UTR_variant;ALG14	NA	NA	NA	NA	NA	NA	NA	NA	NA
PC 18:0;0_18:1;0	1.228688618-231688618	GALNT2	1:230188618:T:C	3.63397e-09	-0.127516	1	0.639619	7.36346	0.00451	chr1_230188618_T_C;0.712687;0.144776;intron_variant;GALNT2	NA	NA	NA	NA	NA	NA	NA	NA	NA
PC 18:0;0_18:2;0	1.93728712-96728712	AC105942.1	1:95232272:C:T	6.83725e-13	-0.199693	2	0.903257	5.48095	0.00892	chr1_95237026_A_G;0.00222409;0.0423168;intron_variant;RWDD3	chr1_95020269_A_C;3.8147e-05;0.0606549;intron_variant;ALG14	NA	NA	NA	NA	NA	NA	NA	NA
PC 18:0;0_18:2;0	11.60352357-63352357	MYRF	11:61852357:C:A	8.1305e-49	-0.247196	1	0.584425	44.3643	0.0271	chr11_61852357_C_A;0.969215;0.236876;intron_variant;FADS2	NA	NA	NA	NA	NA	NA	NA	NA	NA
PC 18:0;0_18:2;0	11.115278201-118278201	ZPR1	11:116778201:G:C	3.04319e-08	-0.128344	1	0.67867	6.20327	0.00393	chr11_116778201_G_C;0.236126;0.299082;3_prime_UTR_variant;ZPR1	NA	NA	NA	NA	NA	NA	NA	NA	NA
PC 18:0;0_18:2;0	15.57063549-60063549	LIPC	15:58563549:C:T	1.23217e-12	0.458557	3	0.791119	10.2838	0.0153	chr15_58563549_C_T;1;0.995618;missense_variant;LIPC	chr15_58431476_C_T;0.792097;0.409433;intron_variant;LIPC	chr15_58386313_C_T;0;0.122819;intron_variant;ALDH1A2	NA	NA	NA	NA	NA	NA	NA
PC 18:0;0_18:2;0	16.55460616-58460616	CETP	16:56960616:C:T	6.776e-09	0.107352	1	0.669416	7.16984	0.00451	chr16_56960616_C_T;0.980549;0.141372;upstream_gene_variant;CETP	NA	NA	NA	NA	NA	NA	NA	NA	NA
PC 18:0;0_18:3;0	12.90631416-93631416	LINC01619	12:92131416:C:T	4.3302e-08	0.26912	1	0.610045	5.7838	0.00434	chr12_92131416_C_T;0.405675;0.910804;intron_variant,non_coding_transcript_variant;LINC01619	NA	NA	NA	NA	NA	NA	NA	NA	NA
PC 18:0;0_20:2;0	11.60303311-63303311	MYRF	11:61803311:T:C	4.049e-51	0.282264	2	0.799753	16.5488	0.0404	chr11_61803876_C_G;0.937771;0.152887;5_prime_UTR_variant;FADS1	chr11_61824164_C_G;0.998157;0.540861;intron_variant;FADS2	NA	NA	NA	NA	NA	NA	NA	NA
PC 18:0;0_20:3;0	1.93475736-96475736	AC105942.1	1:94975736:C:T	3.27209e-11	-0.116496	1	0.781765	9.36761	0.00538	chr1_94975736_C_T;0.81957;0.120023;3_prime_UTR_variant;ALG14	NA	NA	NA	NA	NA	NA	NA	NA	NA
PC 18:0;0_20:3;0	11.60279596-63279596	MYRF	11:61779596:G:A	6.86743e-19	0.236081	2	0.818982	20.5036	0.0121	chr11_61779596_G_A;0.994049;0.269204;intron_variant;MYRF	chr11_61796827_G_T;2.98023e-06;0.0510013;3_prime_UTR_variant;FEN1	NA	NA	NA	NA	NA	NA	NA	NA
PC 18:0;0_20:3;0	16.13536737-16536737	NTAN1	16:15036737:A:G	2.08511e-29	-0.199133	2	0.719951	17.401	0.0179	chr16_15036737_A_G;0.951228;0.631747;3_prime_UTR_variant;PDXDC1	chr16_15366800_C_T;0;0.221107;intron_variant;NPIPA5	NA	NA	NA	NA	NA	NA	NA	NA
PC 18:0;0_20:4;0	1.93475736-96475736	AC105942.1	1:94975736:C:T	6.10889e-09	-0.101178	2	0.616841	6.85728	0.00564	chr1_95001551_A_C;0.639416;0.0344889;intron_variant;ALG14	chr1_94959288_T_C;0.210543;0.828495;intron_variant,non_coding_transcript_variant;CNN3-DT	NA	NA	NA	NA	NA	NA	NA	NA
PC 18:0;0_20:4;0	11.60435208-64491509	MYRF	11:61785208:G:T	0	-0.676794	3	0.81698	27.7016	0.218	chr11_61781553_G_A;0.992622;0.394298;intron_variant;MYRF	chr11_61837310_A_T;0.995729;0.298321;intron_variant;FADS2	chr11_61813163_C_T;0.991714;0.307074;intron_variant;FADS1	NA	NA	NA	NA	NA	NA	NA
PC 18:0;0_20:4;0	11.65713569-70144860	CPT1A	11:68794860:C:T	2.14812e-09	-0.140476	2	0.515486	5.71625	0.00864	chr11_67065794_G_A;0.000293136;0.320088;intron_variant;RHOD	chr11_68794860_C_T;0.00872624;0.611376;missense_variant;CPT1A	NA	NA	NA	NA	NA	NA	NA	NA
PC 18:0;0_20:4;0	16.439264-3439264	MSRB1	16:1939264:G:T	1.35423e-08	0.255782	1	0.610264	6.108	0.00432	chr16_1939264_G_T;0.421657;0.898327;intron_variant;MSRB1	NA	NA	NA	NA	NA	NA	NA	NA	NA
PC 18:0;0_20:5;0	11.60290331-63290331	MYRF	11:61790331:T:C	3.30087e-137	-0.419506	2	0.851088	8.893	0.0811	chr11_61790331_T_C;0.983486;0.111103;non_coding_transcript_exon_variant;TMEM258	chr11_61803876_C_G;0.991603;0.262923;5_prime_UTR_variant;FADS1	NA	NA	NA	NA	NA	NA	NA	NA
PC 18:0;0_22:5;0	2.26008073-29008073	GCKR	2:27508073:T:C	1.6421e-08	-0.101199	1	0.645277	5.98444	0.00437	chr2_27508073_T_C;0.362435;0.872721;missense_variant,splice_region_variant;GCKR	NA	NA	NA	NA	NA	NA	NA	NA	NA
PC 18:0;0_22:5;0	11.60290331-63290331	MYRF	11:61790331:T:C	5.38047e-61	-0.285172	1	0.581918	55.8548	0.0354	chr11_61790331_T_C;0.985424;0.174861;non_coding_transcript_exon_variant;TMEM258	NA	NA	NA	NA	NA	NA	NA	NA	NA
PC 18:0;0_22:5;0	12.119478819-122478819	HNF1A	12:120978819:C:G	3.72785e-10	0.107706	1	0.536948	7.99821	0.00556	chr12_120978819_C_G;0.659893;0.279967;synonymous_variant;HNF1A	NA	NA	NA	NA	NA	NA	NA	NA	NA
PC 18:0;0_22:6;0	6.41463486-44463486	PEX6	6:42963486:G:A	3.47552e-09	0.102216	1	0.694314	7.79418	0.00475	chr6_42963486_G_A;0.70143;0.0556377;intron_variant;GNMT|chr6_42964462_G_T;missense_variant;PEX6_chr6_42975041_A_G;splice_region_variant,intron_variant;PEX6_	NA	NA	NA	NA	NA	NA	NA	NA	NA
PC 18:0;0_22:6;0	11.60279120-63279120	MYRF	11:61779120:A:G	2.20818e-22	-0.167131	1	0.782721	20.002	0.0121	chr11_61779120_A_G;0.910244;0.0650255;non_coding_transcript_exon_variant;MYRF	NA	NA	NA	NA	NA	NA	NA	NA	NA
PC 18:1;0_18:1;0	1.61133352-64133352	DOCK7	1:62633352:T:C	2.6115e-09	-0.112327	1	0.798797	8.78962	0.00473	chr1_62633352_T_C;0.946652;0.00727016;intron_variant;DOCK7	NA	NA	NA	NA	NA	NA	NA	NA	NA
PC 18:1;0_18:1;0	6.17149499-20149499	MIR548A1HG	6:18649499:ATGTTGTTGTTGTTGTTGT:ATGTTGTTGT	1.62361e-09	0.486786	1	0.706089	7.02937	0.00473	chr6_18649499_ATGTTGTTGTTGTTGTTGT_ATGTTGTTGT;0.857224;0.915125;intron_variant,non_coding_transcript_variant;MIR548A1HG	NA	NA	NA	NA	NA	NA	NA	NA	NA
PC 18:1;0_18:1;0	11.60332870-63332870	MYRF	11:61832870:A:C	1.27747e-32	-0.201919	1	0.825749	29.6796	0.0176	chr11_61832870_A_C;0.955539;0.0598416;intron_variant;FADS2	NA	NA	NA	NA	NA	NA	NA	NA	NA
PC 18:1;0_18:1;0	15.56891167-59891167	LIPC	15:58391167:A:G	7.42457e-11	-0.109594	3	0.778563	6.88904	0.0122	chr15_58563549_C_T;1;0.998399;missense_variant;LIPC	chr15_58391167_A_G;0.65808;0.457279;intron_variant;ALDH1A2	chr15_58432643_G_A;5.96046e-08;0.137913;intron_variant;LIPC	NA	NA	NA	NA	NA	NA	NA
PC 18:1;0_18:1;0	16.55460616-58460616	CETP	16:56960616:C:T	4.03599e-09	0.10933	1	0.651509	7.35329	0.00464	chr16_56960616_C_T;0.710574;0.143228;upstream_gene_variant;CETP	NA	NA	NA	NA	NA	NA	NA	NA	NA
PC 18:1;0_18:2;0	1.61133352-64133352	DOCK7	1:62633352:T:C	1.74986e-11	-0.126365	1	0.76612	10.8258	0.00608	chr1_62633352_T_C;0.996685;0.00710499;intron_variant;DOCK7	NA	NA	NA	NA	NA	NA	NA	NA	NA
PC 18:1;0_18:2;0	11.60332870-63332870	MYRF	11:61832870:A:C	2.79245e-114	-0.380135	2	0.792373	8.94343	0.0657	chr11_61832870_A_C;0.967261;0.0706182;intron_variant;FADS2	chr11_61803876_C_G;0;0.142819;5_prime_UTR_variant;FADS1	NA	NA	NA	NA	NA	NA	NA	NA
PC 18:1;0_18:2;0	15.57063549-60063549	LIPC	15:58563549:C:T	1.25529e-11	0.437038	3	0.810404	9.27444	0.0158	chr15_58563549_C_T;1;0.997071;missense_variant;LIPC	chr15_58432643_G_A;0.827647;0.332776;intron_variant;LIPC	chr15_58379566_G_T;0.61301;0.211028;intron_variant;ALDH1A2	NA	NA	NA	NA	NA	NA	NA
PC 18:1;0_18:2;0	16.55460616-58460616	CETP	16:56960616:C:T	1.05741e-10	0.119523	1	0.644262	8.79286	0.00556	chr16_56960616_C_T;0.980549;0.163885;upstream_gene_variant;CETP	NA	NA	NA	NA	NA	NA	NA	NA	NA
PC 18:1;0_20:2;0	11.60339170-63339170	MYRF	11:61839170:A:G	1.49061e-122	0.431366	2	0.854426	8.91288	0.0864	chr11_61779120_A_G;0.97413;0.0991357;non_coding_transcript_exon_variant;MYRF	chr11_61822009_A_G;0.995772;0.370761;intron_variant;FADS2	NA	NA	NA	NA	NA	NA	NA	NA
PC 18:1;0_20:2;0	11.74234293-77234293	RN7SL786P	11:75734293:A:G	4.24246e-09	-0.130437	1	0.737621	7.28947	0.00534	chr11_75734293_A_G;0.896467;0.144515;downstream_gene_variant;MOGAT2	NA	NA	NA	NA	NA	NA	NA	NA	NA
PC 18:1;0_20:3;0	11.60288567-63288567	MYRF	11:61788567:A:C	3.03518e-17	0.223567	2	0.507543	17.7808	0.00957	chr11_61788567_A_C;0.994351;0.29739;intron_variant,non_coding_transcript_variant;TMEM258	chr11_61796827_G_T;0;0.0230439;3_prime_UTR_variant;FEN1	NA	NA	NA	NA	NA	NA	NA	NA
PC 18:1;0_20:3;0	15.57063549-60063549	LIPC	15:58563549:C:T	1.76186e-08	0.365124	2	0.649231	6.98601	0.00803	chr15_58563549_C_T;1;0.976891;missense_variant;LIPC	chr15_58432643_G_A;0.564035;0.316225;intron_variant;LIPC	NA	NA	NA	NA	NA	NA	NA	NA
PC 18:1;0_20:3;0	16.13536737-16536737	NTAN1	16:15036737:A:G	3.05661e-18	-0.154636	2	0.802681	15.4526	0.0113	chr16_15038105_A_G;0.948399;0.0650312;missense_variant;NTAN1|chr16_15038117_G_T;missense_variant;NTAN1	chr16_15368455_A_C;0;0.181216;intron_variant;NPIPA5	NA	NA	NA	NA	NA	NA	NA	NA
PC 18:1;0_20:3;0	19.17710016-20710016	TM6SF2	19:19210016:C:G	1.81806e-10	-0.246729	2	0.699777	9.18423	0.00823	chr19_19210016_C_G;0.837649;0.289849;upstream_gene_variant;NCAN|chr19_19269704_A_G;missense_variant;TM6SF2	chr19_19277691_A_T;0.00297415;0.070276;intron_variant;SUGP1|chr19_19268740_C_T;missense_variant;TM6SF2	NA	NA	NA	NA	NA	NA	NA	NA
PC 18:1;0_20:4;0	11.60285208-63285208	MYRF	11:61785208:G:T	5.48495e-207	-0.507503	2	0.587509	69.995	0.12	chr11_61781553_G_A;0.991026;0.30513;intron_variant;MYRF	chr11_61837495_C_T;0.988825;0.257178;intron_variant;FADS2	NA	NA	NA	NA	NA	NA	NA	NA
PC 18:1;0_20:4;0	11.74245089-77245089	RN7SL786P	11:75745089:C:T	9.95537e-09	-0.113887	1	0.653878	7.24012	0.00451	chr11_75745089_C_T;0.976669;0.0811557;downstream_gene_variant;RN7SL786P	NA	NA	NA	NA	NA	NA	NA	NA	NA
PC 18:1;0_20:4;0	18.51243009-54243009	DCC	18:52743009:T:C	4.02686e-08	-0.489187	1	0.618231	5.70566	0.00398	chr18_52743009_T_C;0.28274;0.783314;intron_variant;DCC	NA	NA	NA	NA	NA	NA	NA	NA	NA
PC 18:1;0_20:4;0	19.17769704-20769704	TM6SF2	19:19269704:A:G	2.67948e-13	-0.276291	2	0.520149	12.3131	0.0122	chr19_19269704_A_G;0.837654;0.241068;missense_variant;TM6SF2	chr19_19277691_A_T;0.831498;0.111796;intron_variant;SUGP1|chr19_19268740_C_T;missense_variant;TM6SF2	NA	NA	NA	NA	NA	NA	NA	NA
PC 18:2;0_18:2;0	11.60332870-63332870	MYRF	11:61832870:A:C	4.16328e-39	-0.22178	1	0.825334	35.6188	0.0212	chr11_61832870_A_C;0.967261;0.0895505;intron_variant;FADS2	NA	NA	NA	NA	NA	NA	NA	NA	NA
PC 18:2;0_18:2;0	15.56931227-59931227	LIPC	15:58431227:A:G	2.6626e-09	0.114534	3	0.680562	7.59633	0.0125	chr15_58432643_G_A;0.827647;0.341267;intron_variant;LIPC	chr15_58563549_C_T;1;0.950178;missense_variant;LIPC	chr15_58379566_G_T;0;0.250347;intron_variant;ALDH1A2	NA	NA	NA	NA	NA	NA	NA
PC 18:2;0_20:1;0	11.60354084-63354084	MYRF	11:61854084:G:C	3.92202e-65	0.323477	1	0.522015	59.4224	0.0456	chr11_61854084_G_C;0.967824;0.0778496;intron_variant;FADS2	NA	NA	NA	NA	NA	NA	NA	NA	NA
PC 18:2;0_20:3;0	11.60303876-63303876	MYRF	11:61803876:C:G	1.3987e-31	0.209516	1	0.583837	28.179	0.0188	chr11_61803876_C_G;0.791483;0.158471;5_prime_UTR_variant;FADS1	NA	NA	NA	NA	NA	NA	NA	NA	NA
PC 18:2;0_20:3;0	15.57063549-60063549	LIPC	15:58563549:C:T	1.89426e-08	0.373947	1	0.568405	5.99804	0.00461	chr15_58563549_C_T;0.811512;0.856889;missense_variant;LIPC	NA	NA	NA	NA	NA	NA	NA	NA	NA
PC 18:2;0_20:4;0	7.152491603-155491603	DPP6	7:153991603:T:C	1.42347e-08	-0.469972	1	0.629077	6.45496	0.0044	chr7_153991603_T_C;0.648982;0.40252;intron_variant;DPP6	NA	NA	NA	NA	NA	NA	NA	NA	NA
PC 18:2;0_20:4;0	11.60290354-63290354	MYRF	11:61790354:T:C	2.66156e-24	-0.174355	1	0.781553	21.5753	0.0131	chr11_61790354_T_C;0.973127;0.111428;non_coding_transcript_exon_variant;TMEM258	NA	NA	NA	NA	NA	NA	NA	NA	NA
PC 18:2;0_20:4;0	15.56931280-59931280	LIPC	15:58431280:T:C	2.67047e-10	0.122699	2	0.655474	8.08596	0.00682	chr15_58431280_T_C;0.979547;0.314086;intron_variant;LIPC	chr15_58382109_G_A;0;0.103568;intron_variant;ALDH1A2	NA	NA	NA	NA	NA	NA	NA	NA
PC 18:2;0_20:4;0	15.87610533-90610533	ABHD2	15:89110533:A:G	2.5017e-08	-0.0968274	2	0.520811	6.25	0.00491	chr15_89110533_A_G;0.843391;0.0671334;intron_variant;ABHD2	chr15_89099909_A_G;0;0.0891813;intron_variant;ABHD2	NA	NA	NA	NA	NA	NA	NA	NA
PC 18:2;0_20:4;0	19.17782905-20782905	TM6SF2	19:19282905:G:A	4.82433e-10	-0.14136	2	0.717318	6.7544	0.00715	chr19_19210016_C_G;0.828703;0.552656;upstream_gene_variant;NCAN|chr19_19269704_A_G;missense_variant;TM6SF2	chr19_19215154_G_T;0.326072;0.0944033;intron_variant;NCAN	NA	NA	NA	NA	NA	NA	NA	NA
PC O-16:0;0/16:1;0	4.131702073-134702073	PCDH10	4:133202073:G:A	2.88396e-08	-0.161837	1	0.586418	6.21894	0.00516	chr4_133202073_G_A;0.856849;0.32398;intron_variant,non_coding_transcript_variant;PCDH10	NA	NA	NA	NA	NA	NA	NA	NA	NA
PC O-16:0;0/16:1;0	16.55460616-58460616	CETP	16:56960616:C:T	1.898e-10	0.132635	1	0.67698	8.52213	0.00673	chr16_56960616_C_T;0.99116;0.14985;upstream_gene_variant;CETP	NA	NA	NA	NA	NA	NA	NA	NA	NA
PC O-16:0;0/18:1;0	15.56931476-59931476	LIPC	15:58431476:C:T	1.28838e-09	0.119301	2	0.709898	6.7604	0.00914	chr15_58431476_C_T;0.930411;0.555917;intron_variant;LIPC	chr15_58387469_G_A;0.752852;0.195918;intron_variant;ALDH1A2	NA	NA	NA	NA	NA	NA	NA	NA
PC O-16:0;0/18:1;0	16.55460616-58460616	CETP	16:56960616:C:T	6.16204e-12	0.129371	1	0.553291	9.89515	0.0066	chr16_56960616_C_T;0.980917;0.178146;upstream_gene_variant;CETP	NA	NA	NA	NA	NA	NA	NA	NA	NA
PC O-16:0;0/18:2;0	11.60332870-63332870	MYRF	11:61832870:A:C	1.54699e-26	-0.181467	1	0.788123	23.8297	0.0143	chr11_61832870_A_C;0.987948;0.0809615;intron_variant;FADS2	NA	NA	NA	NA	NA	NA	NA	NA	NA
PC O-16:0;0/18:2;0	16.55460616-58460616	CETP	16:56960616:C:T	6.06208e-11	0.121663	1	0.683851	8.99864	0.00564	chr16_56960616_C_T;0.980519;0.165942;upstream_gene_variant;CETP	NA	NA	NA	NA	NA	NA	NA	NA	NA
PC O-16:0;0/20:3;0	11.60328092-63328092	MYRF	11:61828092:C:T	2.16744e-23	0.270612	1	0.578849	20.3975	0.0136	chr11_61828092_C_T;0.994128;0.276786;intron_variant;FADS2	NA	NA	NA	NA	NA	NA	NA	NA	NA
PC O-16:0;0/20:3;0	16.13536737-16536737	NTAN1	16:15036737:A:G	5.7293e-17	-0.153834	2	0.853358	19.6252	0.0123	chr16_15036494_G_C;0.940899;0.252838;3_prime_UTR_variant;PDXDC1|chr16_15038105_A_G;missense_variant;NTAN1_chr16_15038117_G_T;missense_variant;NTAN1_	chr16_15083838_T_A;0.340434;0.216358;intron_variant;RRN3	NA	NA	NA	NA	NA	NA	NA	NA
PC O-16:0;0/20:3;0	19.43408822-46408822	APOE	19:44908822:C:T	4.52273e-09	0.22452	1	0.550095	6.87364	0.00522	chr19_44908822_C_T;1;0.992222;missense_variant;APOE	NA	NA	NA	NA	NA	NA	NA	NA	NA
PC O-16:0;0/20:4;0	2.122084690-125084690	AC092646.2	2:123584690:G:A	3.00419e-08	0.0946652	1	0.686853	7.11136	0.00425	chr2_123584690_G_A;0.957279;0.0373639;intergenic_variant;	NA	NA	NA	NA	NA	NA	NA	NA	NA
PC O-16:0;0/20:4;0	11.60328850-63328850	MYRF	11:61828850:CA:C	3.66745e-115	-0.382408	2	0.847527	38.1646	0.0671	chr11_61828850_CA_C;0.989686;0.176406;intron_variant;FADS2	chr11_61835765_C_T;0.744792;0.180487;intron_variant;FADS2	NA	NA	NA	NA	NA	NA	NA	NA
PC O-16:0;0/22:5;0	11.60303876-63303876	MYRF	11:61803876:C:G	7.57357e-19	-0.168015	1	0.701472	16.2601	0.0116	chr11_61803876_C_G;0.90903;0.137314;5_prime_UTR_variant;FADS1	NA	NA	NA	NA	NA	NA	NA	NA	NA
PC O-16:1;0/16:0;0	14.66009105-69009105	AL161670.1	14:67509105:A:C	2.91461e-23	-0.182775	1	0.518411	20.0954	0.0152	chr14_67509105_A_C;0.998921;0.296912;intron_variant;TMEM229B	NA	NA	NA	NA	NA	NA	NA	NA	NA
PC O-16:1;0/18:1;0	1.228667766-231667766	GALNT2	1:230167766:C:T	3.78183e-10	0.118791	1	0.742619	8.18431	0.00484	chr1_230167766_C_T;0.495468;0.178328;intron_variant;GALNT2	NA	NA	NA	NA	NA	NA	NA	NA	NA
PC O-16:1;0/18:1;0	11.115278201-118278201	ZPR1	11:116778201:G:C	4.01162e-11	0.15339	1	0.542899	8.77919	0.00593	chr11_116778201_G_C;0.880262;0.617502;3_prime_UTR_variant;ZPR1	NA	NA	NA	NA	NA	NA	NA	NA	NA
PC O-16:1;0/18:1;0	15.56891167-59891167	LIPC	15:58391167:A:G	1.60014e-08	-0.0951275	1	0.533355	6.36538	0.00453	chr15_58391167_A_G;0.66908;0.385519;intron_variant;ALDH1A2	NA	NA	NA	NA	NA	NA	NA	NA	NA
PC O-16:1;0/18:2;0	15.56891167-59891167	LIPC	15:58391167:A:G	8.87894e-12	-0.115334	2	0.530166	8.59436	0.00902	chr15_58391167_A_G;0.826859;0.251744;intron_variant;ALDH1A2	chr15_58431740_G_A;0;0.184324;intron_variant;LIPC	NA	NA	NA	NA	NA	NA	NA	NA
PC O-16:1;0/18:2;0	16.55460616-58460616	CETP	16:56960616:C:T	5.42067e-12	0.12842	1	0.551424	9.95584	0.00652	chr16_56960616_C_T;0.980393;0.17554;upstream_gene_variant;CETP	NA	NA	NA	NA	NA	NA	NA	NA	NA
PC O-16:1;0/20:3;0	11.60288567-63288567	MYRF	11:61788567:A:C	3.60966e-16	0.220095	2	0.67884	13.6891	0.00992	chr11_61788567_A_C;0.994519;0.319615;intron_variant,non_coding_transcript_variant;TMEM258	chr11_60341696_G_A;0;0.0241444;intron_variant,NMD_transcript_variant;MS4A6E	NA	NA	NA	NA	NA	NA	NA	NA
PC O-16:1;0/20:3;0	14.66009105-69009105	AL161670.1	14:67509105:A:C	1.70352e-12	-0.121264	1	0.657899	10.3651	0.0069	chr14_67509105_A_C;0.965211;0.212626;intron_variant;TMEM229B	NA	NA	NA	NA	NA	NA	NA	NA	NA
PC O-16:1;0/20:3;0	16.13536737-16536737	NTAN1	16:15036737:A:G	8.84606e-16	-0.147159	2	0.806635	13.0799	0.011	chr16_15036494_G_C;0.948149;0.0697327;3_prime_UTR_variant;PDXDC1|chr16_15038105_A_G;missense_variant;NTAN1_chr16_15038117_G_T;missense_variant;NTAN1_	chr16_15368455_A_C;1.3113e-06;0.150791;intron_variant;NPIPA5	NA	NA	NA	NA	NA	NA	NA	NA
PC O-16:1;0/20:4;0	11.60283884-63283884	MYRF	11:61783884:T:C	1.17882e-107	-0.403554	2	0.772335	33.1688	0.0744	chr11_61784455_A_C;0.989409;0.161671;non_coding_transcript_exon_variant;MYRF	chr11_61837743_A_G;0.989545;0.44221;intron_variant;FADS2	NA	NA	NA	NA	NA	NA	NA	NA
PC O-16:1;0/20:4;0	14.66009105-69009105	AL161670.1	14:67509105:A:C	3.43365e-26	-0.191986	2	0.58194	23.2657	0.0175	chr14_67509105_A_C;0.998942;0.310161;intron_variant;TMEM229B	chr14_67579885_C_T;0;0.148349;non_coding_transcript_exon_variant;PLEKHH1	NA	NA	NA	NA	NA	NA	NA	NA
PC O-16:1;0/20:4;0	15.56888755-59888755	LIPC	15:58388755:T:C	4.74645e-08	-0.0999295	2	0.693812	6.77848	0.00872	chr15_58388755_T_C;0.795037;0.407884;intron_variant;ALDH1A2	chr15_59072117_C_T;0.810829;0.277063;intron_variant;RNF111	NA	NA	NA	NA	NA	NA	NA	NA
PC O-16:2;0/18:0;0	15.56891167-59891167	LIPC	15:58391167:A:G	1.25711e-23	-0.174443	3	0.690539	17.2448	0.0304	chr15_58438299_C_T;0.949584;0.278126;intron_variant;LIPC	chr15_58386313_C_T;0.828406;0.254231;intron_variant;ALDH1A2	chr15_58563549_C_T;1;0.998349;missense_variant;LIPC	NA	NA	NA	NA	NA	NA	NA
PC O-17:0;0/17:1;0	16.55456804-58456804	CETP	16:56956804:C:A	2.68668e-10	0.119812	1	0.736289	8.49041	0.00545	chr16_56957451_C_T;0.981026;0.131238;upstream_gene_variant;CETP	NA	NA	NA	NA	NA	NA	NA	NA	NA
PC O-18:0;0/16:1;0	10.98815722-101815722	PKD2L1	10:100315722:G:A	5.20632e-10	-0.181346	2	0.580896	7.11167	0.00728	chr10_100315722_G_A;1;0.99829;intron_variant;PKD2L1	chr10_100345258_C_T;0;0.0528809;intron_variant,non_coding_transcript_variant;	NA	NA	NA	NA	NA	NA	NA	NA
PC O-18:0;0/20:4;0	11.60284455-63284455	MYRF	11:61784455:A:C	2.28136e-72	-0.308417	2	0.626111	67.0537	0.0432	chr11_61784455_A_C;0.937666;0.143498;non_coding_transcript_exon_variant;MYRF	chr11_62690476_A_G;0;0.13908;missense_variant;BSCL2	NA	NA	NA	NA	NA	NA	NA	NA
PC O-18:1;0/16:0;0	15.56931476-59931476	LIPC	15:58431476:C:T	4.58373e-10	0.122505	3	0.54262	8.0448	0.0105	chr15_58431476_C_T;0.933736;0.478367;intron_variant;LIPC	chr15_58382109_G_A;0.353628;0.186988;intron_variant;ALDH1A2	chr15_58563549_C_T;0;0.467172;missense_variant;LIPC	NA	NA	NA	NA	NA	NA	NA
PC O-18:1;0/16:0;0	16.55460616-58460616	CETP	16:56960616:C:T	7.73745e-13	0.13479	1	0.558363	10.7261	0.00714	chr16_56960616_C_T;0.980917;0.182182;upstream_gene_variant;CETP	NA	NA	NA	NA	NA	NA	NA	NA	NA
PC O-18:1;0/18:2;0	11.60306212-63306212	MYRF	11:61806212:T:C	3.595e-39	0.229198	1	0.647927	35.4222	0.0228	chr11_61806212_T_C;0.987699;0.127196;5_prime_UTR_variant;FADS1	NA	NA	NA	NA	NA	NA	NA	NA	NA
PC O-18:1;0/20:3;0	11.60303876-63303876	MYRF	11:61803876:C:G	2.67686e-49	0.258993	2	0.624331	27.3223	0.0343	chr11_61803876_C_G;0.99197;0.330224;5_prime_UTR_variant;FADS1	chr11_61838141_C_T;0.804121;0.563671;intron_variant;FADS2	NA	NA	NA	NA	NA	NA	NA	NA
PC O-18:1;0/20:3;0	16.13536737-16536737	NTAN1	16:15036737:A:G	1.9285e-09	-0.109283	1	0.568461	7.76127	0.00516	chr16_15036737_A_G;0.41719;0.104798;3_prime_UTR_variant;PDXDC1	NA	NA	NA	NA	NA	NA	NA	NA	NA
PC O-18:1;0/20:4;0	11.60284455-63284455	MYRF	11:61784455:A:C	3.73782e-63	-0.283584	1	0.519932	58.0313	0.0352	chr11_61784455_A_C;0.937129;0.176517;non_coding_transcript_exon_variant;MYRF	NA	NA	NA	NA	NA	NA	NA	NA	NA
PC O-18:1;0/20:4;0	12.123344767-126344767	SCARB1	12:124844767:T:C	2.45262e-08	-0.0940054	1	0.569292	6.01456	0.00435	chr12_124844767_T_C;0.384098;0.759678;intron_variant;SCARB1	NA	NA	NA	NA	NA	NA	NA	NA	NA
PC O-18:1;0/20:4;0	15.56931476-59931476	LIPC	15:58431476:C:T	3.09297e-08	0.107292	2	0.641226	5.56358	0.00517	chr15_58431740_G_A;0.789712;0.234707;intron_variant;LIPC	chr15_58391167_A_G;0;0.120852;intron_variant;ALDH1A2	NA	NA	NA	NA	NA	NA	NA	NA
PC O-18:1;0/20:4;0	16.55454132-58454132	CETP	16:56954132:C:T	6.67941e-11	0.120675	1	0.666979	8.74059	0.00551	chr16_56954132_C_T;0.988572;0.282261;intergenic_variant;	NA	NA	NA	NA	NA	NA	NA	NA	NA
PC O-18:2;0/16:0;0	4.5818921-8818921	SORCS2	4:7318921:C:T	2.63827e-08	0.491908	1	0.624405	6.26111	0.00421	chr4_7318921_C_T;0.675658;0.378418;intron_variant;SORCS2	NA	NA	NA	NA	NA	NA	NA	NA	NA
PC O-18:2;0/16:0;0	11.60324890-63324890	MYRF	11:61824890:A:G	4.32918e-18	0.14782	1	0.829299	16.0583	0.00947	chr11_61824890_A_G;0.951857;0.0570392;intron_variant;FADS2	NA	NA	NA	NA	NA	NA	NA	NA	NA
PC O-18:2;0/16:0;0	16.55454132-58454132	CETP	16:56954132:C:T	3.5323e-09	0.109399	1	0.686566	7.25032	0.0046	chr16_56954132_C_T;0.98254;0.212173;intergenic_variant;	NA	NA	NA	NA	NA	NA	NA	NA	NA
PC O-18:2;0/18:1;0	11.60320833-63320833	MYRF	11:61820833:A:G	7.47417e-17	0.146557	1	0.851294	14.9902	0.00936	chr11_61820833_A_G;0.981097;0.0424531;intron_variant;FADS2	NA	NA	NA	NA	NA	NA	NA	NA	NA
PC O-18:2;0/18:2;0	11.60332870-63332870	MYRF	11:61832870:A:C	6.5468e-20	-0.155504	1	0.761666	17.7635	0.0106	chr11_61832870_A_C;0.987805;0.0573867;intron_variant;FADS2	NA	NA	NA	NA	NA	NA	NA	NA	NA
PC O-18:2;0/18:2;0	16.55460616-58460616	CETP	16:56960616:C:T	2.95697e-10	0.117104	2	0.711987	8.09629	0.00737	chr16_56960616_C_T;0.980505;0.132128;upstream_gene_variant;CETP	chr16_57283108_C_T;0;0.0556855;intron_variant;PLLP	NA	NA	NA	NA	NA	NA	NA	NA
PC O-18:2;0/20:4;0	11.60285208-63285208	MYRF	11:61785208:G:T	1.97128e-21	-0.175871	2	0.55832	16.8343	0.0136	chr11_61785208_G_T;0.932214;0.0918934;non_coding_transcript_exon_variant;MYRF	chr11_62133515_C_T;0;0.00772764;intron_variant;INCENP	NA	NA	NA	NA	NA	NA	NA	NA
PC O-18:2;0/20:4;0	14.65991655-68991655	AL161670.1	14:67491655:A:C	1.11502e-08	-0.103279	1	0.63584	6.58014	0.00497	chr14_67491655_A_C;0.965878;0.349372;intron_variant;TMEM229B	NA	NA	NA	NA	NA	NA	NA	NA	NA
PE 16:0;0_18:2;0	2.26008073-29008073	GCKR	2:27508073:T:C	5.6968e-09	-0.116253	1	0.596739	6.63931	0.00568	chr2_27508073_T_C;0.895193;0.570748;missense_variant,splice_region_variant;GCKR	NA	NA	NA	NA	NA	NA	NA	NA	NA
PE 16:0;0_18:2;0	3.72291478-75291478	LINC02005	3:73791478:G:C	4.65356e-08	-0.999168	1	0.62647	5.90727	0.00514	chr3_73791478_G_C;1;0.960674;intergenic_variant;	NA	NA	NA	NA	NA	NA	NA	NA	NA
PE 16:0;0_18:2;0	11.60320833-63320833	MYRF	11:61820833:A:G	5.5786e-58	0.307764	1	0.498396	52.6006	0.0415	chr11_61820833_A_G;0.93566;0.101053;intron_variant;FADS2	NA	NA	NA	NA	NA	NA	NA	NA	NA
PE 16:0;0_18:2;0	11.115443088-118443088	ZPR1	11:116943088:C:T	7.4007e-09	-0.146248	1	0.590381	7.68668	0.00606	chr11_116943088_C_T;0.770731;0.0318539;intron_variant;SIK3	NA	NA	NA	NA	NA	NA	NA	NA	NA
PE 16:0;0_18:2;0	15.56931280-59931280	LIPC	15:58431280:T:C	1.42225e-49	0.316338	4	0.544107	47.7292	0.0953	chr15_58431280_T_C;0.999357;0.349741;intron_variant;LIPC	chr15_58386313_C_T;1;0.999931;intron_variant;ALDH1A2	chr15_58563549_C_T;1;1;missense_variant;LIPC	chr15_58279711_C_T;0;0.13132;intron_variant;ALDH1A2	NA	NA	NA	NA	NA	NA
PE 16:0;0_20:4;0	15.56888755-59888755	LIPC	15:58388755:T:C	3.61517e-104	-0.371658	8	0.559026	9.16325	0.158	chr15_58563549_C_T;1;1;missense_variant;LIPC	chr15_58279711_C_T;0.970099;0.340033;intron_variant;ALDH1A2	chr15_58386313_C_T;1;0.997224;intron_variant;ALDH1A2	chr15_58431280_T_C;0.999428;0.334131;intron_variant;LIPC	chr15_58391167_A_G;0.992585;0.720967;intron_variant;ALDH1A2	chr15_58541944_G_A;0.0383815;0.48457;missense_variant;LIPC	chr15_58399949_G_T;3.15905e-06;0.211266;intron_variant;ALDH1A2	chr15_58434769_C_CGCTGCTCCAAAGAGCAGCT;0.000140548;0.102837;intron_variant;LIPC	NA	NA
PE 18:0;0_18:2;0	2.26008073-29008073	GCKR	2:27508073:T:C	2.57284e-12	-0.121988	1	0.655602	9.82068	0.00636	chr2_27508073_T_C;0.966717;0.616927;missense_variant,splice_region_variant;GCKR	NA	NA	NA	NA	NA	NA	NA	NA	NA
PE 18:0;0_18:2;0	11.60325533-63325533	MYRF	11:61825533:A:G	1.25122e-92	0.343079	2	0.847455	5.75124	0.0551	chr11_61818856_C_CT;0.632705;0.0476812;intron_variant;FADS2	chr11_61803876_C_G;0.744557;0.25536;5_prime_UTR_variant;FADS1	NA	NA	NA	NA	NA	NA	NA	NA
PE 18:0;0_18:2;0	11.115278201-118278201	ZPR1	11:116778201:G:C	2.74918e-11	-0.154485	2	0.948592	8.54562	0.00845	chr11_116833462_C_A;0.708389;0.0672386;upstream_gene_variant;APOA1-AS	chr11_116764897_C_A;0.927122;0.0788379;intron_variant;BUD13|chr11_116784884_G_A;missense_variant;ZPR1_chr11_116791691_G_C;missense_variant;APOA5_	NA	NA	NA	NA	NA	NA	NA	NA
PE 18:0;0_18:2;0	12.59427268-62427268	AC090017.1	12:60927268:A:T	4.30272e-08	0.53862	2	0.542137	5.28815	0.00457	chr12_60927268_A_T;0.000358343;0.690281;intergenic_variant;	chr12_61929627_C_A;0;0.0441428;intron_variant;TAFA2	NA	NA	NA	NA	NA	NA	NA	NA
PE 18:0;0_18:2;0	15.56886313-59886313	LIPC	15:58386313:C:T	9.03016e-66	0.297746	5	0.505258	57.9418	0.0956	chr15_58431476_C_T;0.979394;0.390869;intron_variant;LIPC	chr15_58386313_C_T;1;0.999999;intron_variant;ALDH1A2	chr15_58563549_C_T;1;1;missense_variant;LIPC	chr15_58290341_C_T;0.970863;0.315744;intron_variant;ALDH1A2	chr15_58400003_A_C;0.543243;0.553658;intron_variant;ALDH1A2	NA	NA	NA	NA	NA
PE 18:0;0_18:2;0	16.13556648-16556648	NTAN1	16:15056648:C:A	1.49519e-09	-0.112552	1	0.675933	7.53129	0.0048	chr16_15056648_C_A;0.973201;0.270929;intron_variant;PDXDC1	NA	NA	NA	NA	NA	NA	NA	NA	NA
PE 18:0;0_20:4;0	11.60285208-63285208	MYRF	11:61785208:G:T	1.32847e-28	-0.188337	1	0.790132	25.8186	0.0154	chr11_61785208_G_T;0.980863;0.0732107;non_coding_transcript_exon_variant;MYRF	NA	NA	NA	NA	NA	NA	NA	NA	NA
PE 18:0;0_20:4;0	11.115334852-118334852	ZPR1	11:116834852:G:T	1.08946e-09	-0.149466	2	0.700413	9.00885	0.00602	chr11_116833462_C_A;0.708055;0.0567859;upstream_gene_variant;APOA1-AS	chr11_116784884_G_A;0;0.0512478;missense_variant;ZPR1|chr11_116791691_G_C;missense_variant;APOA5	NA	NA	NA	NA	NA	NA	NA	NA
PE 18:0;0_20:4;0	15.56886313-59886313	LIPC	15:58386313:C:T	7.59268e-93	0.354025	8	0.506361	16.7271	0.132	chr15_58386313_C_T;1;0.999999;intron_variant;ALDH1A2	chr15_58563549_C_T;1;1;missense_variant;LIPC	chr15_58431740_G_A;0.999457;0.446022;intron_variant;LIPC	chr15_58391858_A_G;0.741891;0.689107;intron_variant;ALDH1A2	chr15_58279711_C_T;0.999806;0.329699;intron_variant;ALDH1A2	chr15_58541944_G_A;3.86238e-05;0.781302;missense_variant;LIPC	chr15_58283155_T_A;5.36442e-07;0.124086;intron_variant;ALDH1A2	chr15_58435126_A_G;5.36442e-07;0.248102;non_coding_transcript_exon_variant;LIPC-AS1	NA	NA
PE 18:1;0_18:1;0	7.144770492-147770492	CNTNAP2	7:146270492:C:T	1.26755e-08	-0.654371	2	0.511482	6.22247	0.00467	chr7_146270492_C_T;0.826444;0.368086;intron_variant;CNTNAP2	chr7_147029165_A_G;0;0.0213915;intron_variant;CNTNAP2	NA	NA	NA	NA	NA	NA	NA	NA
PE 18:1;0_18:1;0	11.60303876-63303876	MYRF	11:61803876:C:G	1.12186e-27	0.189661	1	0.68637	24.3319	0.0151	chr11_61803876_C_G;0.841544;0.296982;5_prime_UTR_variant;FADS1	NA	NA	NA	NA	NA	NA	NA	NA	NA
PE 18:1;0_18:1;0	11.115388939-118388939	ZPR1	11:116888939:G:A	1.13998e-09	0.135821	1	0.739946	8.24689	0.00489	chr11_116888939_G_A;0.957007;0.0551883;intron_variant;SIK3	NA	NA	NA	NA	NA	NA	NA	NA	NA
PE 18:1;0_18:1;0	15.56931740-59931740	LIPC	15:58431740:G:A	3.10938e-41	0.259359	5	0.72492	33.1739	0.0624	chr15_58431740_G_A;0.979248;0.348172;intron_variant;LIPC	chr15_58386313_C_T;1;0.994891;intron_variant;ALDH1A2	chr15_58563549_C_T;1;1;missense_variant;LIPC	chr15_58340504_A_G;1.89543e-05;0.07222;intron_variant;ALDH1A2	chr15_59186063_T_C;0;0.0950281;intron_variant;MYO1E	NA	NA	NA	NA	NA
PE O-16:1;0/18:2;0	11.60279120-63279120	MYRF	11:61779120:A:G	1.33171e-14	0.148929	1	0.743782	12.6741	0.00968	chr11_61779120_A_G;0.95926;0.054799;non_coding_transcript_exon_variant;MYRF	NA	NA	NA	NA	NA	NA	NA	NA	NA
PE O-16:1;0/20:4;0	11.60356709-63356709	MYRF	11:61856709:T:C	4.33573e-35	0.209931	1	0.716165	31.8151	0.0191	chr11_61856709_T_C;0.955884;0.0931741;non_coding_transcript_exon_variant;FADS2	NA	NA	NA	NA	NA	NA	NA	NA	NA
PE O-16:1;0/20:4;0	19.53726813-56726813	TMC4	19:55226813:G:A	3.55551e-14	-0.179098	1	0.589427	11.5396	0.00765	chr19_55226813_G_A;0.993405;0.770079;3_prime_UTR_variant;TMEM86B	NA	NA	NA	NA	NA	NA	NA	NA	NA
PE O-18:1;0/18:2;0	11.60304006-63304006	MYRF	11:61804006:T:C	3.60449e-29	0.194339	2	0.552556	30.4339	0.0173	chr11_61804006_T_C;0.97483;0.0615823;5_prime_UTR_variant;FADS1	chr11_61831875_G_A;0;0.157747;intron_variant;FADS2	NA	NA	NA	NA	NA	NA	NA	NA
PE O-18:1;0/20:4;0	11.60284455-63284455	MYRF	11:61784455:A:C	1.08689e-49	-0.251165	1	0.653649	45.1633	0.0272	chr11_61784455_A_C;0.955868;0.248912;non_coding_transcript_exon_variant;MYRF	NA	NA	NA	NA	NA	NA	NA	NA	NA
PE O-18:1;0/20:4;0	19.43487378-46487378	APOE	19:44987378:T:C	2.34901e-08	-0.0952732	2	0.698	6.89346	0.00776	chr19_44987378_T_C;0.664292;0.24499;synonymous_variant;CLPTM1	chr19_44908822_C_T;0.742569;0.916187;missense_variant;APOE	NA	NA	NA	NA	NA	NA	NA	NA
PE O-18:2;0/18:2;0	11.60335765-63335765	MYRF	11:61835765:C:T	2.42956e-18	0.176894	1	0.544007	15.9142	0.0112	chr11_61835765_C_T;0.692816;0.112211;intron_variant;FADS2	NA	NA	NA	NA	NA	NA	NA	NA	NA
PE O-18:2;0/20:4;0	11.60313163-63313163	MYRF	11:61813163:C:T	4.15969e-26	-0.182631	1	0.597429	23.1668	0.0142	chr11_61813163_C_T;0.910012;0.146791;intron_variant;FADS1	NA	NA	NA	NA	NA	NA	NA	NA	NA
PE O-18:2;0/20:4;0	19.43483921-46483921	APOE	19:44983921:C:T	2.58442e-08	-0.0954751	1	0.719713	6.44621	0.00401	chr19_44983921_C_T;0.882448;0.209458;intron_variant;CLPTM1	NA	NA	NA	NA	NA	NA	NA	NA	NA
PI 16:0;0_18:1;0	11.60313163-63313163	MYRF	11:61813163:C:T	8.51397e-09	0.0997193	1	0.856527	7.34253	0.00413	chr11_61813163_C_T;0.844105;0.0693841;intron_variant;FADS1	NA	NA	NA	NA	NA	NA	NA	NA	NA
PI 16:0;0_18:1;0	19.52673068-55673068	TMC4	19:54173068:T:C	9.73882e-12	-0.116552	1	0.528681	9.46875	0.00652	chr19_54173068_T_C;0.996175;0.386622;missense_variant;TMC4	NA	NA	NA	NA	NA	NA	NA	NA	NA
PI 16:0;0_18:2;0	1.61091465-64091465	DOCK7	1:62591465:T:C	3.1957e-09	-0.113473	1	0.90044	8.741	0.00465	chr1_62591465_T_C;0.996976;0.00670308;intron_variant;DOCK7	NA	NA	NA	NA	NA	NA	NA	NA	NA
PI 16:0;0_18:2;0	2.36436870-39436870	RMDN2	2:37936870:T:C	3.88357e-08	0.358975	2	0.696427	5.92447	0.00589	chr2_37936870_T_C;0.169426;0.526825;intron_variant;RMDN2	chr2_39201346_AAGGGAACACTTTTAC_A;0;0.0840924;intron_variant;CDKL4	NA	NA	NA	NA	NA	NA	NA	NA
PI 16:0;0_18:2;0	11.60303910-63303910	MYRF	11:61803910:G:A	5.74908e-21	0.164055	1	0.737009	18.5145	0.0113	chr11_61803910_G_A;0.923133;0.0940556;5_prime_UTR_variant;FADS1	NA	NA	NA	NA	NA	NA	NA	NA	NA
PI 16:0;0_18:2;0	19.52673068-55673068	TMC4	19:54173068:T:C	3.64125e-45	-0.242422	1	0.512854	40.8086	0.0258	chr19_54173068_T_C;0.996254;0.379445;missense_variant;TMC4	NA	NA	NA	NA	NA	NA	NA	NA	NA
PI 16:0;0_20:4;0	2.26008073-29008073	GCKR	2:27508073:T:C	3.98532e-08	-0.109504	2	0.599337	6.21817	0.00562	chr2_27508073_T_C;0.967246;0.858296;missense_variant,splice_region_variant;GCKR	chr2_26637082_G_C;0;0.0095214;intron_variant;CIB4	NA	NA	NA	NA	NA	NA	NA	NA
PI 16:0;0_20:4;0	3.141441864-144441864	AC021074.3	3:142941864:G:A	2.71653e-08	-0.110791	1	0.659458	6.19164	0.00501	chr3_142941864_G_A;0.505391;0.317341;non_coding_transcript_exon_variant;	NA	NA	NA	NA	NA	NA	NA	NA	NA
PI 16:0;0_20:4;0	11.60285208-63285208	MYRF	11:61785208:G:T	2.50772e-12	-0.136401	1	0.633309	10.5381	0.00819	chr11_61785208_G_T;0.96972;0.0696138;non_coding_transcript_exon_variant;MYRF	NA	NA	NA	NA	NA	NA	NA	NA	NA
PI 18:0;0_18:1;0	1.61133352-64133352	DOCK7	1:62633352:T:C	2.22038e-17	-0.159957	1	0.905239	16.2487	0.00912	chr1_62633352_T_C;0.996677;0.00919993;intron_variant;DOCK7	NA	NA	NA	NA	NA	NA	NA	NA	NA
PI 18:0;0_18:1;0	3.141436448-144436448	AC021074.3	3:142936448:A:G	4.88475e-20	0.1603	2	0.774821	6.65279	0.0126	chr3_142936448_A_G;0.777611;0.158256;non_coding_transcript_exon_variant;	chr3_142940995_A_G;0;0.0662217;intron_variant,non_coding_transcript_variant;	NA	NA	NA	NA	NA	NA	NA	NA
PI 18:0;0_18:1;0	11.60313890-63313890	MYRF	11:61813890:C:CG	1.98722e-15	0.145139	1	0.826746	13.2628	0.00783	chr11_61813890_C_CG;0.84394;0.131161;intron_variant;FADS1	NA	NA	NA	NA	NA	NA	NA	NA	NA
PI 18:0;0_18:1;0	11.115252497-118252497	ZPR1	11:116752497:TA:T	5.56574e-18	-0.186742	1	0.509238	15.006	0.00989	chr11_116752497_TA_T;0.879661;0.853324;intron_variant;BUD13	NA	NA	NA	NA	NA	NA	NA	NA	NA
PI 18:0;0_18:1;0	18.48156294-51156294	SMUG1P1	18:49656294:A:G	1.35928e-13	0.146252	3	0.758654	11.3762	0.0143	chr18_49606094_C_T;0.951226;0.084006;intergenic_variant;	chr18_49683601_G_A;0.971977;0.232159;intergenic_variant;	chr18_49578627_C_T;0.827541;0.472219;intron_variant;LIPG|chr18_49583585_A_G;missense_variant;LIPG	NA	NA	NA	NA	NA	NA	NA
PI 18:0;0_18:1;0	19.52673068-55673068	TMC4	19:54173068:T:C	7.56271e-40	-0.22493	1	0.613978	35.5796	0.0219	chr19_54173068_T_C;0.996179;0.689537;missense_variant;TMC4	NA	NA	NA	NA	NA	NA	NA	NA	NA
PI 18:0;0_18:2;0	1.61091465-64091465	DOCK7	1:62591465:T:C	1.99199e-23	-0.187301	1	0.782382	21.9637	0.0127	chr1_62591465_T_C;0.996681;0.00697276;intron_variant;DOCK7	NA	NA	NA	NA	NA	NA	NA	NA	NA
PI 18:0;0_18:2;0	11.60324890-63324890	MYRF	11:61824890:A:G	3.89961e-67	0.29178	2	0.752629	28.5819	0.0383	chr11_61814292_T_C;0.939101;0.270247;non_coding_transcript_exon_variant;FADS1	chr11_61824164_C_G;0.000299692;0.330197;intron_variant;FADS2	NA	NA	NA	NA	NA	NA	NA	NA
PI 18:0;0_18:2;0	11.115278201-118278201	ZPR1	11:116778201:G:C	5.5856e-25	-0.238735	2	0.509909	22.8635	0.0139	chr11_116778201_G_C;1;0.998966;3_prime_UTR_variant;ZPR1	chr11_116821836_A_G;0;0.0535349;synonymous_variant;APOA4	NA	NA	NA	NA	NA	NA	NA	NA
PI 18:0;0_18:2;0	12.119482457-122482457	HNF1A	12:120982457:A:G	7.38032e-11	-0.109721	1	0.762948	9.32207	0.00553	chr12_120982457_A_G;0.774681;0.0613323;intron_variant;HNF1A	NA	NA	NA	NA	NA	NA	NA	NA	NA
PI 18:0;0_18:2;0	18.48156294-51156294	SMUG1P1	18:49656294:A:G	4.08557e-15	0.154677	4	0.65683	20.6103	0.0192	chr18_49591006_C_T;0.970569;0.116597;3_prime_UTR_variant;LIPG	chr18_49579658_C_T;0.827082;0.392546;intron_variant;LIPG	chr18_49683601_G_A;2.26498e-06;0.147981;intergenic_variant;	chr18_49630360_G_A;0;0.10449;intergenic_variant;	NA	NA	NA	NA	NA	NA
PI 18:0;0_18:2;0	19.52673495-55673495	TMC4	19:54173495:T:C	4.8208e-107	-0.368933	2	0.626113	70.8945	0.0645	chr19_54173495_T_C;0.996183;0.722336;3_prime_UTR_variant;MBOAT7|chr19_54173068_T_C;missense_variant;TMC4	chr19_54171874_G_A;0.999044;0.3754;missense_variant;TMC4	NA	NA	NA	NA	NA	NA	NA	NA
PI 18:0;0_20:3;0	1.61187528-64187528	DOCK7	1:62687528:TCAGAA:T	4.80368e-15	-0.15224	1	0.713857	14.0447	0.0085	chr1_62687528_TCAGAA_T;0.996482;0.00884436;intron_variant;DOCK7	NA	NA	NA	NA	NA	NA	NA	NA	NA
PI 18:0;0_20:3;0	11.60322009-63322009	MYRF	11:61822009:A:G	1.70162e-88	0.34925	2	0.688461	52.3894	0.0576	chr11_61839211_G_A;0.923274;0.122724;intron_variant;FADS2	chr11_61779596_G_A;0.993832;0.278955;intron_variant;MYRF	NA	NA	NA	NA	NA	NA	NA	NA
PI 18:0;0_20:3;0	11.115278201-118278201	ZPR1	11:116778201:G:C	1.05131e-11	-0.161961	2	0.515737	8.90405	0.00671	chr11_116778201_G_C;0.561969;0.595095;3_prime_UTR_variant;ZPR1	chr11_116134274_G_A;0;0.0598793;intergenic_variant;	NA	NA	NA	NA	NA	NA	NA	NA
PI 18:0;0_20:3;0	16.13536737-16536737	NTAN1	16:15036737:A:G	5.24491e-12	-0.125793	2	0.506205	9.60809	0.00684	chr16_15036737_A_G;0.726539;0.0918296;3_prime_UTR_variant;PDXDC1	chr16_13890509_A_G;0;0.0523222;intergenic_variant;	NA	NA	NA	NA	NA	NA	NA	NA
PI 18:0;0_20:3;0	19.52673495-55673495	TMC4	19:54173495:T:C	4.35001e-37	0.222428	2	0.537639	27.3311	0.0224	chr19_54173495_T_C;0.996238;0.47172;3_prime_UTR_variant;MBOAT7|chr19_54173068_T_C;missense_variant;TMC4	chr19_54195311_G_A;0;0.217616;downstream_gene_variant;TSEN34	NA	NA	NA	NA	NA	NA	NA	NA
PI 18:0;0_20:4;0	1.61162654-64162654	DOCK7	1:62662654:A:G	6.3009e-25	0.193608	1	0.580073	23.2304	0.0138	chr1_62662654_A_G;0.996685;0.0097586;intron_variant;DOCK7	NA	NA	NA	NA	NA	NA	NA	NA	NA
PI 18:0;0_20:4;0	2.26008073-29008073	GCKR	2:27508073:T:C	3.056e-08	-0.096388	1	0.524026	5.88751	0.00451	chr2_27508073_T_C;0.966595;0.837662;missense_variant,splice_region_variant;GCKR	NA	NA	NA	NA	NA	NA	NA	NA	NA
PI 18:0;0_20:4;0	11.60281553-63281553	MYRF	11:61781553:G:A	3.39942e-49	-0.249094	1	0.775089	45.1087	0.027	chr11_61781553_G_A;0.989616;0.0996493;intron_variant;MYRF	NA	NA	NA	NA	NA	NA	NA	NA	NA
PI 18:0;0_20:4;0	11.115278201-118278201	ZPR1	11:116778201:G:C	5.9732e-31	-0.267072	2	0.60597	28.4942	0.019	chr11_116778201_G_C;1;0.999993;3_prime_UTR_variant;ZPR1	chr11_117103261_G_A;0;0.182519;non_coding_transcript_exon_variant;	NA	NA	NA	NA	NA	NA	NA	NA
PI 18:0;0_20:4;0	18.48128409-51128409	SMUG1P1	18:49628409:T:C	1.35901e-12	0.18819	4	0.63132	13.9821	0.0179	chr18_49598612_C_G;0.970549;0.105129;3_prime_UTR_variant;LIPG	chr18_49677585_A_G;0.201302;0.100505;intergenic_variant;	chr18_49578627_C_T;0.0226325;0.458394;intron_variant;LIPG|chr18_49583585_A_G;missense_variant;LIPG	chr18_48966175_A_G;2.38419e-07;0.854604;upstream_gene_variant;	NA	NA	NA	NA	NA	NA
PI 18:0;0_20:4;0	19.9720266-12720266	CERS4	19:11220266:A:G	4.48452e-09	-0.23075	1	0.52731	7.51166	0.00506	chr19_11220266_A_G;0.564711;0.0888286;intron_variant;DOCK6	NA	NA	NA	NA	NA	NA	NA	NA	NA
PI 18:0;0_20:4;0	19.52673495-55673495	TMC4	19:54173495:T:C	1.2565e-59	0.275272	2	0.636399	37.4987	0.0366	chr19_54173495_T_C;0.996185;0.578097;3_prime_UTR_variant;MBOAT7|chr19_54173068_T_C;missense_variant;TMC4	chr19_54173473_G_T;0.0590977;0.306353;3_prime_UTR_variant;MBOAT7|chr19_54171874_G_A;missense_variant;TMC4	NA	NA	NA	NA	NA	NA	NA	NA
PI 18:1;0_18:1;0	1.61133352-64133352	DOCK7	1:62633352:T:C	2.62625e-16	-0.154372	1	0.892623	15.2343	0.00852	chr1_62633352_T_C;0.996677;0.00923273;intron_variant;DOCK7	NA	NA	NA	NA	NA	NA	NA	NA	NA
PI 18:1;0_18:1;0	11.60327448-63327448	MYRF	11:61827448:CT:C	3.33732e-20	0.156773	1	0.830229	18.0193	0.0106	chr11_61827448_CT_C;0.842013;0.0593071;intron_variant;FADS2	NA	NA	NA	NA	NA	NA	NA	NA	NA
PI 18:1;0_18:1;0	11.115252497-118252497	ZPR1	11:116752497:TA:T	2.64694e-13	-0.158045	1	0.64519	10.7504	0.00697	chr11_116752497_TA_T;0.879711;0.719682;intron_variant;BUD13	NA	NA	NA	NA	NA	NA	NA	NA	NA
PI 18:1;0_18:1;0	18.48156294-51156294	SMUG1P1	18:49656294:A:G	7.65849e-17	0.164745	3	0.47106	10.6015	0.0159	chr18_49656294_A_G;0.370076;0.892688;intergenic_variant;	chr18_49592028_T_C;0.951336;0.145208;3_prime_UTR_variant;LIPG	chr18_49578627_C_T;1.19209e-07;0.372336;intron_variant;LIPG|chr18_49583585_A_G;missense_variant;LIPG	NA	NA	NA	NA	NA	NA	NA
PI 18:1;0_18:1;0	19.52642105-55642105	TMC4	19:54142105:G:A	6.21097e-13	-0.121793	1	0.720514	10.8117	0.00673	chr19_54142105_G_A;0.795499;0.184235;5_prime_UTR_variant;CNOT3	NA	NA	NA	NA	NA	NA	NA	NA	NA
PI 18:1;0_18:2;0	1.61133352-64133352	DOCK7	1:62633352:T:C	4.52589e-10	-0.124248	1	0.760397	9.45782	0.00581	chr1_62633352_T_C;0.996657;0.00757747;intron_variant;DOCK7	NA	NA	NA	NA	NA	NA	NA	NA	NA
PI 18:1;0_18:2;0	11.60326344-63326344	MYRF	11:61826344:C:T	1.47356e-19	0.161102	1	0.65847	17.2406	0.0114	chr11_61826344_C_T;0.935171;0.074695;synonymous_variant;FADS2	NA	NA	NA	NA	NA	NA	NA	NA	NA
PI 18:1;0_18:2;0	19.52673495-55673495	TMC4	19:54173495:T:C	2.44781e-13	-0.13125	1	0.607281	11.0498	0.00782	chr19_54173495_T_C;0.669045;0.229064;3_prime_UTR_variant;MBOAT7|chr19_54173068_T_C;missense_variant;TMC4	NA	NA	NA	NA	NA	NA	NA	NA	NA
PI 18:1;0_20:4;0	11.115286845-118286845	ZPR1	11:116786845:C:T	4.34849e-09	-0.126819	1	0.541911	6.74806	0.00567	chr11_116786845_C_T;0.496604;0.542719;intron_variant;ZPR1	NA	NA	NA	NA	NA	NA	NA	NA	NA
PI 18:1;0_20:4;0	16.72359072-75359072	ZFHX3	16:73859072:A:G	9.18718e-09	-0.28677	1	0.563369	6.41474	0.00531	chr16_73859072_A_G;0.685505;0.699726;intron_variant,non_coding_transcript_variant;ZFHX3	NA	NA	NA	NA	NA	NA	NA	NA	NA
SM 32:1;2	9.4311257-7311257	ERMP1	9:5811257:T:C	1.04694e-08	0.356241	2	0.536151	6.25838	0.00598	chr9_5661007_T_C;0.736548;0.393038;intron_variant;RIC1	chr9_6764828_G_A;0;0.0816792;intron_variant;KDM4C	NA	NA	NA	NA	NA	NA	NA	NA
SM 32:1;2	14.62268838-66864454	AL161670.1	14:63768838:G:T	3.08413e-95	0.513407	2	0.767181	84.3882	0.0557	chr14_63768838_G_T;0.999117;0.119426;intron_variant;SYNE2	chr14_65253454_G_C;0.45703;0.071558;intron_variant,non_coding_transcript_variant;	NA	NA	NA	NA	NA	NA	NA	NA
SM 32:1;2	17.3884095-6884095	GLTPD2	17:5384095:G:A	2.14118e-08	-0.174827	1	0.710011	6.72847	0.00398	chr17_5394152_C_T;0.301163;0.120583;intron_variant;NUP88	NA	NA	NA	NA	NA	NA	NA	NA	NA
SM 32:1;2	20.11482070-14482070	LINC01722	20:12982070:A:G	4.03174e-10	-0.10997	1	0.704594	8.34531	0.00521	chr20_12982070_A_G;0.990231;0.134005;intron_variant,non_coding_transcript_variant;LINC01723	NA	NA	NA	NA	NA	NA	NA	NA	NA
SM 34:0;2	14.62265799-65265799	AL161670.1	14:63765799:TAA:T	3.87411e-33	-0.32739	2	0.640191	30.4011	0.0222	chr14_63765799_TAA_T;0.990219;0.0934642;intron_variant;SYNE2	chr14_63987380_A_G;0;0.194252;intron_variant;SYNE2	NA	NA	NA	NA	NA	NA	NA	NA
SM 34:0;2	17.3289345-6289345	GLTPD2	17:4789345:G:T	4.94055e-37	-0.692445	2	0.710136	29.9639	0.0272	chr17_4789345_G_T;1;0.998824;intron_variant;GLTPD2	chr17_4767945_G_A;0.861571;0.252555;upstream_gene_variant;TM4SF5	NA	NA	NA	NA	NA	NA	NA	NA
SM 34:1;2	1.53539974-56539974	PCSK9	1:55039974:G:T	2.31711e-19	-0.418933	1	0.554297	16.4478	0.0106	chr1_55039974_G_T;1;0.998249;missense_variant;PCSK9	NA	NA	NA	NA	NA	NA	NA	NA	NA
SM 34:1;2	4.71667847-74667847	ANKRD17	4:73167847:G:C	2.75993e-16	0.508445	1	0.57628	13.4648	0.00869	chr4_73167847_G_C;0.953787;0.673068;intron_variant;ANKRD17	NA	NA	NA	NA	NA	NA	NA	NA	NA
SM 34:1;2	15.56887469-59887469	LIPC	15:58387469:G:A	6.71347e-11	0.110435	1	0.502717	8.85565	0.00603	chr15_58387469_G_A;0.826369;0.212064;intron_variant;ALDH1A2	NA	NA	NA	NA	NA	NA	NA	NA	NA
SM 34:1;2	17.3289345-6289345	GLTPD2	17:4789345:G:T	5.10854e-11	-0.308159	1	0.57724	8.55761	0.00569	chr17_4789345_G_T;0.903279;0.579433;intron_variant;GLTPD2	NA	NA	NA	NA	NA	NA	NA	NA	NA
SM 34:1;2	19.9579868-12579868	CERS4	19:11079868:C:T	4.09571e-18	-0.243968	1	0.816304	16.1614	0.00947	chr19_11079868_C_T;0.981763;0.0469632;downstream_gene_variant;SMARCA4|chr19_11079088_T_C;missense_variant;SMARCA4	NA	NA	NA	NA	NA	NA	NA	NA	NA
SM 34:2;2	4.71667847-74667847	ANKRD17	4:73167847:G:C	1.34121e-09	0.376986	1	0.685946	7.6927	0.00477	chr4_73167847_G_C;0.50888;0.18153;intron_variant;ANKRD17	NA	NA	NA	NA	NA	NA	NA	NA	NA
SM 34:2;2	9.4112441-7112441	ERMP1	9:5612441:A:G	1.28718e-08	0.35411	1	0.578742	6.48529	0.0044	chr9_5612441_A_G;0.839728;0.415857;intron_variant,non_coding_transcript_variant;	NA	NA	NA	NA	NA	NA	NA	NA	NA
SM 34:2;2	10.69337164-72337164	SGPL1	10:70837164:G:A	1.45911e-08	-0.217065	2	0.527666	7.72703	0.00487	chr10_70837164_G_A;0.800655;0.0259654;intron_variant;SGPL1	chr10_70002693_T_A;0;0.0588376;intron_variant,non_coding_transcript_variant;LINC02636	NA	NA	NA	NA	NA	NA	NA	NA
SM 34:2;2	11.60315236-63315236	MYRF	11:61815236:T:C	7.2617e-23	-0.169628	2	0.661892	10.5639	0.0134	chr11_61828850_CA_C;0.910084;0.050837;intron_variant;FADS2	chr11_61870115_T_C;0;0.100638;downstream_gene_variant;FADS2	NA	NA	NA	NA	NA	NA	NA	NA
SM 34:2;2	15.56891167-59891167	LIPC	15:58391167:A:G	7.5731e-11	-0.109151	2	0.647264	7.84487	0.00877	chr15_58391167_A_G;0.809434;0.333166;intron_variant;ALDH1A2	chr15_58563549_C_T;0.00850266;0.474467;missense_variant;LIPC	NA	NA	NA	NA	NA	NA	NA	NA
SM 34:2;2	19.9578622-12578622	CERS4	19:11078622:CG:C	3.69797e-11	-0.186341	1	0.645661	9.8439	0.00596	chr19_11078622_CG_C;0.996175;0.0348467;intron_variant;SMARCA4|chr19_11079088_T_C;missense_variant;SMARCA4	NA	NA	NA	NA	NA	NA	NA	NA	NA
SM 36:1;2	1.53539974-56539974	PCSK9	1:55039974:G:T	2.95893e-08	-0.258634	1	0.614881	6.03429	0.00411	chr1_55039974_G_T;0.477622;0.505379;missense_variant;PCSK9	NA	NA	NA	NA	NA	NA	NA	NA	NA
SM 36:1;2	4.71667847-74667847	ANKRD17	4:73167847:G:C	1.16296e-14	0.480395	1	0.672812	11.9797	0.00755	chr4_73167847_G_C;0.890512;0.526218;intron_variant;ANKRD17	NA	NA	NA	NA	NA	NA	NA	NA	NA
SM 36:1;2	17.3289345-6289345	GLTPD2	17:4789345:G:T	3.88515e-13	-0.340671	1	0.58141	10.8979	0.007	chr17_4789345_G_T;0.903279;0.257241;intron_variant;GLTPD2	NA	NA	NA	NA	NA	NA	NA	NA	NA
SM 36:1;2	19.6719662-9719662	CERS4	19:8219662:C:CA	1.49505e-30	0.197964	4	0.679449	23.9974	0.0361	chr19_8236164_C_T;1;1;intron_variant;CERS4	chr19_8212732_G_A;0.805312;0.316967;intron_variant;CERS4	chr19_8257849_G_T;1;0.499992;intron_variant;CERS4	chr19_8255671_G_A;0.601597;0.300446;missense_variant;CERS4	NA	NA	NA	NA	NA	NA
SM 36:1;2	20.11482070-14482070	LINC01722	20:12982070:A:G	5.55191e-10	-0.109248	1	0.707844	8.19878	0.00508	chr20_12982070_A_G;0.913814;0.129744;intron_variant,non_coding_transcript_variant;LINC01723	NA	NA	NA	NA	NA	NA	NA	NA	NA
SM 36:2;2	4.71667847-74667847	ANKRD17	4:73167847:G:C	7.32394e-10	0.383629	1	0.616577	7.62528	0.00487	chr4_73167847_G_C;0.631432;0.370638;intron_variant;ANKRD17	NA	NA	NA	NA	NA	NA	NA	NA	NA
SM 36:2;2	11.60300281-63300281	MYRF	11:61800281:C:A	5.30012e-25	-0.178175	2	0.694439	10.2029	0.0151	chr11_61827448_CT_C;0.886602;0.065648;intron_variant;FADS2	chr11_61862632_G_A;0;0.240038;non_coding_transcript_exon_variant;FADS2	NA	NA	NA	NA	NA	NA	NA	NA
SM 36:2;2	12.119485856-122485856	HNF1A	12:120985856:A:G	2.37014e-09	0.100806	1	0.663309	7.79925	0.0048	chr12_120985856_A_G;0.680798;0.0814678;intron_variant;HNF1A	NA	NA	NA	NA	NA	NA	NA	NA	NA
SM 36:2;2	19.6722034-9722034	CERS4	19:8222034:T:C	2.47575e-24	0.180906	4	0.527553	13.1088	0.0275	chr19_8235921_C_T;1;0.999723;intron_variant;CERS4	chr19_8257849_G_T;1;0.499996;intron_variant;CERS4	chr19_8219462_C_T;0.885835;0.416827;intron_variant;CERS4	chr19_8255671_G_A;0.991548;0.286406;missense_variant;CERS4	NA	NA	NA	NA	NA	NA
SM 38:1;2	1.53539974-56539974	PCSK9	1:55039974:G:T	1.07123e-10	-0.300649	1	0.696916	8.22796	0.0054	chr1_55039974_G_T;0.823672;0.874544;missense_variant;PCSK9	NA	NA	NA	NA	NA	NA	NA	NA	NA
SM 38:1;2	4.71667847-74667847	ANKRD17	4:73167847:G:C	8.76328e-16	0.499515	1	0.60965	13.1325	0.00837	chr4_73167847_G_C;0.953787;0.480192;intron_variant;ANKRD17	NA	NA	NA	NA	NA	NA	NA	NA	NA
SM 38:1;2	14.62268838-65268838	AL161670.1	14:63768838:G:T	1.10556e-49	0.369888	2	0.643145	43.5734	0.0284	chr14_63768838_G_T;0.993314;0.112733;intron_variant;SYNE2	chr14_65209195_T_C;0;0.0863948;intron_variant,non_coding_transcript_variant;LINC02324	NA	NA	NA	NA	NA	NA	NA	NA
SM 38:1;2	17.3289345-6289345	GLTPD2	17:4789345:G:T	1.30724e-24	-0.479082	1	0.5225	21.3677	0.0137	chr17_4789345_G_T;1;0.995047;intron_variant;GLTPD2	NA	NA	NA	NA	NA	NA	NA	NA	NA
SM 38:1;2	19.6706837-9706837	CERS4	19:8206837:G:A	2.80788e-37	0.216755	4	0.620954	13.9636	0.0346	chr19_8206837_G_A;0.805312;0.153796;intron_variant;CERS4	chr19_8236164_C_T;1;0.999973;intron_variant;CERS4	chr19_8255671_G_A;0.927629;0.248902;missense_variant;CERS4	chr19_8257849_G_T;1.89543e-05;0.430634;intron_variant;CERS4	NA	NA	NA	NA	NA	NA
SM 38:1;2	20.11482070-14482070	LINC01722	20:12982070:A:G	7.38561e-21	-0.164463	1	0.630126	18.2739	0.0113	chr20_12982070_A_G;0.990231;0.15442;intron_variant,non_coding_transcript_variant;LINC01723	NA	NA	NA	NA	NA	NA	NA	NA	NA
SM 38:2;2	4.71667847-74667847	ANKRD17	4:73167847:G:C	3.55505e-12	0.432561	1	0.662618	9.77043	0.00616	chr4_73167847_G_C;0.888928;0.390627;intron_variant;ANKRD17	NA	NA	NA	NA	NA	NA	NA	NA	NA
SM 38:2;2	11.60313163-63313163	MYRF	11:61813163:C:T	6.46442e-17	-0.144338	2	0.679358	6.09955	0.01	chr11_61813163_C_T;0.91003;0.0901735;intron_variant;FADS1	chr11_61891824_A_G;0;0.0450201;intron_variant;FADS3	NA	NA	NA	NA	NA	NA	NA	NA
SM 38:2;2	12.119500508-122500508	HNF1A	12:121000508:C:T	4.14139e-12	-0.120665	1	0.706834	10.0343	0.00619	chr12_121000508_C_T;0.852382;0.177805;3_prime_UTR_variant;C12orf43|chr12_120997672_G_A;missense_variant;HNF1A	NA	NA	NA	NA	NA	NA	NA	NA	NA
SM 38:2;2	15.57063549-60063549	LIPC	15:58563549:C:T	1.34147e-08	0.368884	2	0.48932	5.68963	0.0047	chr15_58563549_C_T;0.845193;0.842239;missense_variant;LIPC	chr15_58391167_A_G;0;0.0795977;intron_variant;ALDH1A2	NA	NA	NA	NA	NA	NA	NA	NA
SM 38:2;2	19.6709156-9709156	CERS4	19:8209156:G:C	5.69804e-53	0.261083	5	0.490529	4.43177	0.0608	chr19_8236164_C_T;1;1;intron_variant;CERS4	chr19_8255671_G_A;0.991526;0.315727;missense_variant;CERS4	chr19_8257850_A_T;1;0.5;intron_variant;CERS4	chr19_8212732_G_A;0;0.319088;intron_variant;CERS4	chr19_8206837_G_A;0;0.0823728;intron_variant;CERS4	NA	NA	NA	NA	NA
SM 40:1;2	1.53539974-56539974	PCSK9	1:55039974:G:T	1.05208e-12	-0.331697	1	0.564087	10.2701	0.0068	chr1_55039974_G_T;1;0.950522;missense_variant;PCSK9	NA	NA	NA	NA	NA	NA	NA	NA	NA
SM 40:1;2	4.71667847-74667847	ANKRD17	4:73167847:G:C	2.57194e-17	0.52551	1	0.610699	14.4359	0.00925	chr4_73167847_G_C;0.953787;0.680506;intron_variant;ANKRD17	NA	NA	NA	NA	NA	NA	NA	NA	NA
SM 40:1;2	17.3289345-6289345	GLTPD2	17:4789345:G:T	4.29119e-60	-0.760975	2	0.669606	50.5367	0.0367	chr17_4789345_G_T;1;0.999991;intron_variant;GLTPD2	chr17_4767677_G_C;0.859111;0.21038;upstream_gene_variant;TM4SF5	NA	NA	NA	NA	NA	NA	NA	NA
SM 40:2;2	1.53539974-56539974	PCSK9	1:55039974:G:T	2.73412e-08	-0.259172	1	0.66107	5.88718	0.00404	chr1_55039974_G_T;0.802409;0.859352;missense_variant;PCSK9	NA	NA	NA	NA	NA	NA	NA	NA	NA
SM 40:2;2	4.71667847-74667847	ANKRD17	4:73167847:G:C	3.12829e-14	0.472196	1	0.635841	11.5469	0.00735	chr4_73167847_G_C;0.75745;0.566441;intron_variant;ANKRD17	NA	NA	NA	NA	NA	NA	NA	NA	NA
SM 40:2;2	11.60315236-63315236	MYRF	11:61815236:T:C	2.13187e-12	-0.121148	1	0.77684	10.6253	0.00623	chr11_61815236_T_C;0.883351;0.0821682;5_prime_UTR_variant;FADS1	NA	NA	NA	NA	NA	NA	NA	NA	NA
SM 40:2;2	14.62268838-66773870	AL161670.1	14:63768838:G:T	2.09811e-41	0.33712	2	0.778622	35.4424	0.0244	chr14_63768838_G_T;0.993314;0.0858931;intron_variant;SYNE2	chr14_65262239_G_T;0;0.0461572;intron_variant,non_coding_transcript_variant;	NA	NA	NA	NA	NA	NA	NA	NA
SM 40:2;2	17.3894152-6894152	GLTPD2	17:5394152:C:T	1.60931e-09	-0.188487	1	0.668508	7.61851	0.00474	chr17_5384095_G_A;0.350351;0.172378;3_prime_UTR_variant;RABEP1	NA	NA	NA	NA	NA	NA	NA	NA	NA
SM 40:2;2	20.11482070-14482070	LINC01722	20:12982070:A:G	4.33067e-12	-0.121828	1	0.67372	10.0917	0.00629	chr20_12982070_A_G;0.999604;0.160722;intron_variant,non_coding_transcript_variant;LINC01723	NA	NA	NA	NA	NA	NA	NA	NA	NA
SM 42:2;2	1.53539974-56539974	PCSK9	1:55039974:G:T	8.28824e-15	-0.361828	2	0.844811	12.3971	0.0102	chr1_55039974_G_T;1;0.987532;missense_variant;PCSK9	chr1_53721902_C_G;0.884441;0.0465629;intron_variant;GLIS1	NA	NA	NA	NA	NA	NA	NA	NA
SM 42:2;2	4.71667847-74667847	ANKRD17	4:73167847:G:C	3.76696e-16	0.506173	1	0.575151	13.3609	0.00867	chr4_73167847_G_C;0.954767;0.686074;intron_variant;ANKRD17	NA	NA	NA	NA	NA	NA	NA	NA	NA
SM 42:2;2	7.72112048-75112048	MLXIPL	7:73612048:C:T	3.06991e-08	0.132228	2	0.607101	6.9695	0.00445	chr7_73612048_C_T;0.801076;0.213669;intron_variant;MLXIPL	chr7_74386143_G_A;0;0.0891521;intron_variant;CLIP2	NA	NA	NA	NA	NA	NA	NA	NA
SM 42:2;2	17.3289345-6289345	GLTPD2	17:4789345:G:T	4.60743e-30	-0.532634	2	0.54488	23.9776	0.0175	chr17_4789345_G_T;1;0.955848;intron_variant;GLTPD2	chr17_4781933_G_A;0;0.122166;intron_variant;TM4SF5	NA	NA	NA	NA	NA	NA	NA	NA
SM 42:2;2	19.9579868-12579868	CERS4	19:11079868:C:T	6.76993e-15	-0.21909	1	0.70807	13.2268	0.00791	chr19_11079868_C_T;0.991601;0.04523;downstream_gene_variant;SMARCA4|chr19_11079088_T_C;missense_variant;SMARCA4	NA	NA	NA	NA	NA	NA	NA	NA	NA
SM 42:2;2	19.43408822-46408822	APOE	19:44908822:C:T	1.45065e-08	-0.210972	2	0.709651	6.39197	0.00626	chr19_44908822_C_T;0.608224;0.796853;missense_variant;APOE	chr19_44941309_G_T;1.78814e-07;0.0390178;upstream_gene_variant;APOC2	NA	NA	NA	NA	NA	NA	NA	NA
TAG 46:2;0	2.26008073-29008073	GCKR	2:27508073:T:C	1.35183e-08	-0.113769	1	0.525831	6.57213	0.00557	chr2_27508073_T_C;0.878487;0.257542;missense_variant,splice_region_variant;GCKR	NA	NA	NA	NA	NA	NA	NA	NA	NA
TAG 48:1;0	2.26008073-29008073	GCKR	2:27508073:T:C	1.88871e-11	-0.118511	1	0.588015	8.90434	0.00613	chr2_27508073_T_C;0.967447;0.768688;missense_variant,splice_region_variant;GCKR	NA	NA	NA	NA	NA	NA	NA	NA	NA
TAG 48:1;0	11.115278201-118278201	ZPR1	11:116778201:G:C	3.48401e-08	-0.129412	1	0.528919	6.00189	0.00415	chr11_116778201_G_C;0.233345;0.409232;3_prime_UTR_variant;ZPR1	NA	NA	NA	NA	NA	NA	NA	NA	NA
TAG 48:2;0	2.26008073-29008073	GCKR	2:27508073:T:C	4.45849e-15	-0.137885	1	0.581731	12.3018	0.00827	chr2_27508073_T_C;0.973195;0.909294;missense_variant,splice_region_variant;GCKR	NA	NA	NA	NA	NA	NA	NA	NA	NA
TAG 48:2;0	11.115278201-118278201	ZPR1	11:116778201:G:C	9.60007e-10	-0.142859	2	0.545542	6.22046	0.00532	chr11_117087191_C_G;0.709624;0.0882565;intron_variant;SIK3	chr11_116791691_G_C;0.419547;0.0869747;missense_variant;APOA5|chr11_116784884_G_A;missense_variant;ZPR1	NA	NA	NA	NA	NA	NA	NA	NA
TAG 48:3;0	2.26008073-29008073	GCKR	2:27508073:T:C	1.98235e-15	-0.14156	1	0.650923	12.6261	0.00845	chr2_27508073_T_C;0.967352;0.778135;missense_variant,splice_region_variant;GCKR	NA	NA	NA	NA	NA	NA	NA	NA	NA
TAG 48:3;0	11.115278201-118278201	ZPR1	11:116778201:G:C	6.6749e-12	-0.162636	1	0.527479	9.3467	0.00662	chr11_116778201_G_C;0.879505;0.872824;3_prime_UTR_variant;ZPR1	NA	NA	NA	NA	NA	NA	NA	NA	NA
TAG 49:2;0	2.26008073-29008073	GCKR	2:27508073:T:C	2.23246e-10	-0.120386	1	0.662244	7.92123	0.00599	chr2_27508073_T_C;0.89991;0.616362;missense_variant,splice_region_variant;GCKR	NA	NA	NA	NA	NA	NA	NA	NA	NA
TAG 49:2;0	11.115278201-118278201	ZPR1	11:116778201:G:C	5.54957e-10	-0.154662	2	0.843903	7.99271	0.00724	chr11_116833462_C_A;0.670926;0.0279926;upstream_gene_variant;APOA1-AS	chr11_116791691_G_C;0.000815511;0.0993026;missense_variant;APOA5|chr11_116784884_G_A;missense_variant;ZPR1	NA	NA	NA	NA	NA	NA	NA	NA
TAG 49:2;0	19.17985324-20985324	TM6SF2	19:19485324:G:A	1.0604e-09	-0.280554	2	0.669319	8.27859	0.00688	chr19_19485324_G_A;0.999619;0.350972;intron_variant;GATAD2A	chr19_19547663_G_T;0;0.0421774;downstream_gene_variant;CILP2	NA	NA	NA	NA	NA	NA	NA	NA
TAG 50:1;0	2.26008073-29008073	GCKR	2:27508073:T:C	4.1827e-10	-0.109326	1	0.675772	7.6078	0.00508	chr2_27508073_T_C;0.966926;0.865618;missense_variant,splice_region_variant;GCKR	NA	NA	NA	NA	NA	NA	NA	NA	NA
TAG 50:1;0	11.115278201-118278201	ZPR1	11:116778201:G:C	3.11867e-12	-0.161909	2	0.662391	5.73739	0.00717	chr11_116778201_G_C;0.564217;0.178664;3_prime_UTR_variant;ZPR1	chr11_117087191_C_G;0;0.0199025;intron_variant;SIK3	NA	NA	NA	NA	NA	NA	NA	NA
TAG 50:2;0	2.26008073-29008073	GCKR	2:27508073:T:C	1.5274e-15	-0.139121	1	0.649543	12.9339	0.0083	chr2_27508073_T_C;1;0.977576;missense_variant,splice_region_variant;GCKR	NA	NA	NA	NA	NA	NA	NA	NA	NA
TAG 50:2;0	11.115278201-118278201	ZPR1	11:116778201:G:C	2.10449e-15	-0.183837	2	0.839614	10.6722	0.0105	chr11_117087191_C_G;0.737009;0.146933;intron_variant;SIK3	chr11_116791691_G_C;0.564407;0.11887;missense_variant;APOA5|chr11_116784884_G_A;missense_variant;ZPR1	NA	NA	NA	NA	NA	NA	NA	NA
TAG 50:3;0	2.26008073-29008073	GCKR	2:27508073:T:C	7.41052e-20	-0.159151	1	0.647267	16.9093	0.0107	chr2_27508073_T_C;1;0.993262;missense_variant,splice_region_variant;GCKR	NA	NA	NA	NA	NA	NA	NA	NA	NA
TAG 50:3;0	11.115278201-118278201	ZPR1	11:116778201:G:C	4.04928e-20	-0.212747	2	0.829151	12.7889	0.0126	chr11_116831407_T_C;0.864706;0.228361;intron_variant;APOC3	chr11_116791691_G_C;0.564941;0.114961;missense_variant;APOA5|chr11_116784884_G_A;missense_variant;ZPR1	NA	NA	NA	NA	NA	NA	NA	NA
TAG 50:3;0	19.17985324-20985324	TM6SF2	19:19485324:G:A	9.08032e-11	-0.275407	1	0.520404	8.61774	0.00581	chr19_19485324_G_A;0.830317;0.280389;intron_variant;GATAD2A	NA	NA	NA	NA	NA	NA	NA	NA	NA
TAG 50:4;0	2.26008073-29008073	GCKR	2:27508073:T:C	3.52607e-22	-0.168895	1	0.650661	19.0863	0.012	chr2_27508073_T_C;1;0.995959;missense_variant,splice_region_variant;GCKR	NA	NA	NA	NA	NA	NA	NA	NA	NA
TAG 50:4;0	11.115278201-118278201	ZPR1	11:116778201:G:C	2.01062e-18	-0.202799	2	0.502999	10.101	0.0101	chr11_116778201_G_C;0.564635;0.251515;3_prime_UTR_variant;ZPR1	chr11_117087191_C_G;0;0.0093142;intron_variant;SIK3	NA	NA	NA	NA	NA	NA	NA	NA
TAG 50:4;0	19.17985324-20985324	TM6SF2	19:19485324:G:A	1.35222e-11	-0.287378	2	0.743294	10.1643	0.00783	chr19_19485324_G_A;0.876807;0.287332;intron_variant;GATAD2A	chr19_19551411_C_T;0;0.0578709;downstream_gene_variant;CILP2	NA	NA	NA	NA	NA	NA	NA	NA
TAG 50:5;0	2.26008073-29008073	GCKR	2:27508073:T:C	2.7732e-15	-0.156758	1	0.584821	12.2708	0.0103	chr2_27508073_T_C;0.966445;0.84159;missense_variant,splice_region_variant;GCKR	NA	NA	NA	NA	NA	NA	NA	NA	NA
TAG 50:5;0	11.115278201-118278201	ZPR1	11:116778201:G:C	1.16277e-12	-0.184094	1	0.586163	10.15	0.00851	chr11_116778201_G_C;0.883906;0.566902;3_prime_UTR_variant;ZPR1	NA	NA	NA	NA	NA	NA	NA	NA	NA
TAG 50:5;0	19.17769704-20769704	TM6SF2	19:19269704:A:G	1.6184e-09	-0.268615	2	0.678794	8.19627	0.00743	chr19_19269704_A_G;0.615931;0.262827;missense_variant;TM6SF2	chr19_19547663_G_T;0;0.0404258;downstream_gene_variant;CILP2	NA	NA	NA	NA	NA	NA	NA	NA
TAG 51:2;0	2.26008073-29008073	GCKR	2:27508073:T:C	2.45547e-13	-0.127915	1	0.645507	10.8603	0.00704	chr2_27508073_T_C;1;0.964522;missense_variant,splice_region_variant;GCKR	NA	NA	NA	NA	NA	NA	NA	NA	NA
TAG 51:2;0	11.115252497-118252497	ZPR1	11:116752497:TA:T	3.63095e-20	-0.198723	2	0.802961	11.8404	0.0127	chr11_116778201_G_C;0.572381;0.414963;3_prime_UTR_variant;ZPR1	chr11_116954168_T_G;2.38419e-07;0.0215517;intron_variant;SIK3	NA	NA	NA	NA	NA	NA	NA	NA
TAG 51:3;0	2.19502409-22502409	APOB	2:21002409:C:T	1.01247e-08	0.107098	1	0.655646	6.91032	0.00438	chr2_21014672_G_A;0.913795;0.170048;intron_variant;APOB_chr2_21002409_C_T;0.913795;0.170048;missense_variant;APOB_|chr2_21008652_G_A;missense_variant;APOB	NA	NA	NA	NA	NA	NA	NA	NA	NA
TAG 51:3;0	2.26008073-29008073	GCKR	2:27508073:T:C	3.27832e-15	-0.13791	1	0.657189	12.6183	0.00812	chr2_27508073_T_C;1;0.972332;missense_variant,splice_region_variant;GCKR	NA	NA	NA	NA	NA	NA	NA	NA	NA
TAG 51:3;0	7.72097712-75097712	MLXIPL	7:73597712:G:A	3.41151e-09	-0.150726	1	0.718247	7.70405	0.00457	chr7_73597712_G_A;0.874587;0.0704422;missense_variant,splice_region_variant;MLXIPL|chr7_73606007_C_G;missense_variant;MLXIPL	NA	NA	NA	NA	NA	NA	NA	NA	NA
TAG 51:3;0	8.18467156-21467156	LPL	8:19967156:C:T	2.61547e-08	-0.105751	1	0.703617	6.81869	0.00416	chr8_19967156_C_T;0.0258881;0.0811181;3_prime_UTR_variant;LPL	NA	NA	NA	NA	NA	NA	NA	NA	NA
TAG 51:3;0	11.115278201-118278201	ZPR1	11:116778201:G:C	5.67191e-27	-0.249339	2	0.736688	17.1752	0.0171	chr11_116778201_G_C;1;0.965999;3_prime_UTR_variant;ZPR1	chr11_116954168_T_G;2.98023e-06;0.0225238;intron_variant;SIK3	NA	NA	NA	NA	NA	NA	NA	NA
TAG 51:3;0	19.17985324-20985324	TM6SF2	19:19485324:G:A	7.2895e-11	-0.277727	2	0.780876	9.50988	0.00821	chr19_19485324_G_A;0.951402;0.341113;intron_variant;GATAD2A	chr19_19547663_G_T;0.000448585;0.0775506;downstream_gene_variant;CILP2	NA	NA	NA	NA	NA	NA	NA	NA
TAG 51:4;0	2.26008073-29008073	GCKR	2:27508073:T:C	3.13384e-11	-0.134885	1	0.659777	8.89562	0.00756	chr2_27508073_T_C;0.873561;0.340375;missense_variant,splice_region_variant;GCKR	NA	NA	NA	NA	NA	NA	NA	NA	NA
TAG 51:4;0	11.115252497-118252497	ZPR1	11:116752497:TA:T	5.12924e-20	-0.225702	2	0.642464	17.1291	0.0149	chr11_116752497_TA_T;0.88763;0.631264;intron_variant;BUD13	chr11_117268532_A_G;0;0.0152507;intron_variant;RNF214	NA	NA	NA	NA	NA	NA	NA	NA
TAG 52:2;0	2.26008073-29008073	GCKR	2:27508073:T:C	2.78913e-12	-0.121972	1	0.658215	9.87329	0.0064	chr2_27508073_T_C;1;0.967617;missense_variant,splice_region_variant;GCKR	NA	NA	NA	NA	NA	NA	NA	NA	NA
TAG 52:2;0	7.72097712-75097712	MLXIPL	7:73597712:G:A	3.06085e-08	-0.140787	1	0.731057	7.03263	0.00399	chr7_73597712_G_A;0.702133;0.0431224;missense_variant,splice_region_variant;MLXIPL|chr7_73606007_C_G;missense_variant;MLXIPL	NA	NA	NA	NA	NA	NA	NA	NA	NA
TAG 52:2;0	8.18467156-21467156	LPL	8:19967156:C:T	2.14783e-08	-0.106116	1	0.827806	6.97822	0.00388	chr8_19967156_C_T;0.783939;0.0678408;3_prime_UTR_variant;LPL	NA	NA	NA	NA	NA	NA	NA	NA	NA
TAG 52:2;0	11.115278201-118278201	ZPR1	11:116778201:G:C	7.82786e-27	-0.248032	2	0.665022	14.8352	0.0163	chr11_116778201_G_C;0.571487;0.787789;3_prime_UTR_variant;ZPR1	chr11_117087191_C_G;0;0.0364686;intron_variant;SIK3	NA	NA	NA	NA	NA	NA	NA	NA
TAG 52:3;0	1.228656121-231656121	GALNT2	1:230156121:T:C	5.92759e-09	-0.113908	1	0.543734	7.7608	0.00485	chr1_230156121_T_C;0.712867;0.0368469;intron_variant;GALNT2	NA	NA	NA	NA	NA	NA	NA	NA	NA
TAG 52:3;0	2.19514672-22514672	APOB	2:21014672:G:A	3.90044e-09	-0.109622	1	0.642342	7.28748	0.00461	chr2_21002409_C_T;0.870827;0.170801;missense_variant;APOB|chr2_21008652_G_A;missense_variant;APOB	NA	NA	NA	NA	NA	NA	NA	NA	NA
TAG 52:3;0	2.26008073-29008073	GCKR	2:27508073:T:C	4.15512e-15	-0.1368	1	0.653573	12.5249	0.00803	chr2_27508073_T_C;1;0.986494;missense_variant,splice_region_variant;GCKR	NA	NA	NA	NA	NA	NA	NA	NA	NA
TAG 52:3;0	7.72097712-75097712	MLXIPL	7:73597712:G:A	3.10985e-10	-0.159821	1	0.773659	8.81475	0.00508	chr7_73597712_G_A;0.744507;0.0502946;missense_variant,splice_region_variant;MLXIPL|chr7_73606007_C_G;missense_variant;MLXIPL	NA	NA	NA	NA	NA	NA	NA	NA	NA
TAG 52:3;0	8.18470337-21470337	LPL	8:19970337:C:A	2.83835e-12	-0.129273	2	0.718645	9.22783	0.00881	chr8_19970337_C_A;0.783863;0.141094;downstream_gene_variant;LPL	chr8_19956018_A_G;0;0.877655;missense_variant;LPL	NA	NA	NA	NA	NA	NA	NA	NA
TAG 52:3;0	11.115278201-118278201	ZPR1	11:116778201:G:C	2.31128e-38	-0.298768	2	0.671159	23.1025	0.0236	chr11_116778201_G_C;1;0.998628;3_prime_UTR_variant;ZPR1	chr11_117087191_C_G;4.76837e-07;0.0568445;intron_variant;SIK3	NA	NA	NA	NA	NA	NA	NA	NA
TAG 52:4;0	1.228667404-231667404	GALNT2	1:230167404:C:T	4.89702e-09	-0.116701	1	0.507537	7.57722	0.00492	chr1_230167404_C_T;0.738063;0.067215;intron_variant;GALNT2	NA	NA	NA	NA	NA	NA	NA	NA	NA
TAG 52:4;0	2.19502409-22502409	APOB	2:21002409:C:T	1.27909e-08	0.105937	1	0.621339	6.79766	0.00436	chr2_21014672_G_A;0.913977;0.177604;intron_variant;APOB_chr2_21002409_C_T;0.913977;0.177604;missense_variant;APOB_|chr2_21008652_G_A;missense_variant;APOB	NA	NA	NA	NA	NA	NA	NA	NA	NA
TAG 52:4;0	2.26008073-29008073	GCKR	2:27508073:T:C	1.80048e-15	-0.138643	1	0.663078	12.8669	0.00823	chr2_27508073_T_C;1;0.986789;missense_variant,splice_region_variant;GCKR	NA	NA	NA	NA	NA	NA	NA	NA	NA
TAG 52:4;0	7.72101039-75101039	MLXIPL	7:73601039:G:A	2.69795e-08	-0.141228	1	0.787946	7.12047	0.00398	chr7_73601039_G_A;0.801076;0.0399015;intron_variant;MLXIPL|chr7_73597712_G_A;missense_variant,splice_region_variant;MLXIPL_chr7_73606007_C_G;missense_variant;MLXIPL_	NA	NA	NA	NA	NA	NA	NA	NA	NA
TAG 52:4;0	8.18470337-21470337	LPL	8:19970337:C:A	1.43779e-11	-0.125	2	0.806598	8.7231	0.009	chr8_19970337_C_A;0.78371;0.100096;downstream_gene_variant;LPL	chr8_19956018_A_G;0.938833;0.943661;missense_variant;LPL	NA	NA	NA	NA	NA	NA	NA	NA
TAG 52:4;0	11.115278201-118278201	ZPR1	11:116778201:G:C	6.52661e-35	-0.284469	2	0.648221	18.7082	0.0207	chr11_116778201_G_C;1;0.997307;3_prime_UTR_variant;ZPR1	chr11_116832924_G_C;0;0.0354313;3_prime_UTR_variant;APOC3	NA	NA	NA	NA	NA	NA	NA	NA
TAG 52:4;0	19.17985324-20985324	TM6SF2	19:19485324:G:A	1.06359e-08	-0.242558	1	0.519639	6.77538	0.00461	chr19_19485324_G_A;0.830329;0.226505;intron_variant;GATAD2A	NA	NA	NA	NA	NA	NA	NA	NA	NA
TAG 52:5;0	2.26008073-29008073	GCKR	2:27508073:T:C	1.01416e-18	-0.153998	1	0.661754	15.8467	0.01	chr2_27508073_T_C;1;0.995972;missense_variant,splice_region_variant;GCKR	NA	NA	NA	NA	NA	NA	NA	NA	NA
TAG 52:5;0	8.18470337-21470337	LPL	8:19970337:C:A	1.57555e-09	-0.11177	1	0.60905	8.15026	0.00529	chr8_19970337_C_A;0.783666;0.0511658;downstream_gene_variant;LPL	NA	NA	NA	NA	NA	NA	NA	NA	NA
TAG 52:5;0	11.115278201-118278201	ZPR1	11:116778201:G:C	1.5894e-27	-0.25138	2	0.497959	14.5107	0.0154	chr11_116778201_G_C;1;0.983274;3_prime_UTR_variant;ZPR1	chr11_116832924_G_C;0;0.0158777;3_prime_UTR_variant;APOC3	NA	NA	NA	NA	NA	NA	NA	NA
TAG 52:5;0	19.17985324-20985324	TM6SF2	19:19485324:G:A	7.76837e-11	-0.276044	2	0.796339	9.57949	0.00771	chr19_19485324_G_A;0.835245;0.215221;intron_variant;GATAD2A	chr19_19551411_C_T;5.96046e-08;0.0716339;downstream_gene_variant;CILP2	NA	NA	NA	NA	NA	NA	NA	NA
TAG 52:6;0	2.26008073-29008073	GCKR	2:27508073:T:C	4.04321e-13	-0.132332	1	0.650095	10.4249	0.00745	chr2_27508073_T_C;0.972999;0.939995;missense_variant,splice_region_variant;GCKR	NA	NA	NA	NA	NA	NA	NA	NA	NA
TAG 52:6;0	11.60290354-63290354	MYRF	11:61790354:T:C	1.00143e-13	-0.132421	1	0.807632	12.0166	0.00765	chr11_61790354_T_C;0.92335;0.05432;non_coding_transcript_exon_variant;TMEM258	NA	NA	NA	NA	NA	NA	NA	NA	NA
TAG 52:6;0	11.115278201-118278201	ZPR1	11:116778201:G:C	3.69579e-17	-0.203377	1	0.603717	14.333	0.00997	chr11_116778201_G_C;1;0.989898;3_prime_UTR_variant;ZPR1	NA	NA	NA	NA	NA	NA	NA	NA	NA
TAG 52:6;0	19.17847579-20847579	TM6SF2	19:19347579:A:G	6.07768e-12	-0.275409	2	0.799435	10.5859	0.00886	chr19_19269704_A_G;0.874888;0.287329;missense_variant;TM6SF2	chr19_19547663_G_T;1.66893e-06;0.0505839;downstream_gene_variant;CILP2	NA	NA	NA	NA	NA	NA	NA	NA
TAG 53:2;0	2.26008073-29008073	GCKR	2:27508073:T:C	1.72842e-11	-0.118757	1	0.630953	8.93999	0.00609	chr2_27508073_T_C;0.973566;0.899426;missense_variant,splice_region_variant;GCKR	NA	NA	NA	NA	NA	NA	NA	NA	NA
TAG 53:2;0	11.60313890-63313890	MYRF	11:61813890:C:CG	8.46453e-09	0.106432	1	0.68784	6.87936	0.0042	chr11_61813890_C_CG;0.840734;0.202556;intron_variant;FADS1	NA	NA	NA	NA	NA	NA	NA	NA	NA
TAG 53:2;0	11.115278201-118278201	ZPR1	11:116778201:G:C	2.37964e-23	-0.23275	2	0.756862	21.3463	0.0152	chr11_116778201_G_C;1;0.999771;3_prime_UTR_variant;ZPR1	chr11_116943224_T_C;5.42402e-06;0.0301211;intron_variant;SIK3	NA	NA	NA	NA	NA	NA	NA	NA
TAG 53:3;0	1.219306736-222306736	MARC1	1:220806736:C:A	9.46542e-09	0.124297	1	0.733776	6.93828	0.00432	chr1_220806736_C_A;0.590513;0.172462;intron_variant;MTARC1	NA	NA	NA	NA	NA	NA	NA	NA	NA
TAG 53:3;0	2.26008073-29008073	GCKR	2:27508073:T:C	4.3731e-15	-0.137329	1	0.625926	12.4994	0.00811	chr2_27508073_T_C;1;0.986254;missense_variant,splice_region_variant;GCKR	NA	NA	NA	NA	NA	NA	NA	NA	NA
TAG 53:3;0	7.72097712-75097712	MLXIPL	7:73597712:G:A	7.42677e-09	-0.147817	1	0.800062	7.45397	0.00427	chr7_73597712_G_A;0.80032;0.0607436;missense_variant,splice_region_variant;MLXIPL|chr7_73606007_C_G;missense_variant;MLXIPL	NA	NA	NA	NA	NA	NA	NA	NA	NA
TAG 53:3;0	8.18467156-21467156	LPL	8:19967156:C:T	4.62474e-09	-0.111495	1	0.696203	7.56008	0.00465	chr8_19967156_C_T;0.916897;0.0730962;3_prime_UTR_variant;LPL	NA	NA	NA	NA	NA	NA	NA	NA	NA
TAG 53:3;0	11.60313890-63313890	MYRF	11:61813890:C:CG	1.704e-09	0.110335	1	0.659174	7.93778	0.00485	chr11_61813890_C_CG;0.840589;0.0782827;intron_variant;FADS1	NA	NA	NA	NA	NA	NA	NA	NA	NA
TAG 53:3;0	11.115278201-118278201	ZPR1	11:116778201:G:C	2.83144e-34	-0.282676	2	0.660059	22.9188	0.0213	chr11_116778201_G_C;1;0.987506;3_prime_UTR_variant;ZPR1	chr11_116962963_C_T;5.96046e-08;0.022689;intron_variant;SIK3	NA	NA	NA	NA	NA	NA	NA	NA
TAG 53:4;0	2.26008073-29008073	GCKR	2:27508073:T:C	1.14037e-13	-0.135867	1	0.61175	10.9161	0.00791	chr2_27508073_T_C;0.967889;0.840215;missense_variant,splice_region_variant;GCKR	NA	NA	NA	NA	NA	NA	NA	NA	NA
TAG 53:4;0	8.18470337-21470337	LPL	8:19970337:C:A	1.29356e-08	-0.111559	1	0.861151	7.24487	0.00434	chr8_19970337_C_A;0.779756;0.0567722;downstream_gene_variant;LPL	NA	NA	NA	NA	NA	NA	NA	NA	NA
TAG 53:4;0	8.57588496-60588496	TOX	8:59088496:T:C	1.58208e-08	0.126045	1	0.773776	6.83329	0.00453	chr8_59088496_T_C;0.97858;0.129807;intron_variant;TOX	NA	NA	NA	NA	NA	NA	NA	NA	NA
TAG 53:4;0	11.115278201-118278201	ZPR1	11:116778201:G:C	5.38619e-30	-0.274267	2	0.542407	26.7089	0.0184	chr11_116778201_G_C;0.88156;0.93317;3_prime_UTR_variant;ZPR1	chr11_116821677_G_T;0;0.0298507;missense_variant;APOA4	NA	NA	NA	NA	NA	NA	NA	NA
TAG 54:3;0	1.219300221-222300221	MARC1	1:220800221:C:T	1.41679e-10	-0.117209	1	0.693352	8.50801	0.00529	chr1_220800221_C_T;0.590962;0.230853;intron_variant;MTARC1	NA	NA	NA	NA	NA	NA	NA	NA	NA
TAG 54:3;0	8.18470337-21470337	LPL	8:19970337:C:A	9.68965e-10	-0.113372	2	0.481275	7.17944	0.0058	chr8_19970337_C_A;0.780772;0.10845;downstream_gene_variant;LPL	chr8_19956018_A_G;0;0.582296;missense_variant;LPL	NA	NA	NA	NA	NA	NA	NA	NA
TAG 54:3;0	11.60314292-63314292	MYRF	11:61814292:T:C	1.12578e-14	0.133389	1	0.648467	13.0006	0.00788	chr11_61814292_T_C;0.840863;0.0471411;non_coding_transcript_exon_variant;FADS1	NA	NA	NA	NA	NA	NA	NA	NA	NA
TAG 54:3;0	11.115278201-118278201	ZPR1	11:116778201:G:C	3.91056e-35	-0.285852	2	0.557643	21.3732	0.0203	chr11_116778201_G_C;1;0.990237;3_prime_UTR_variant;ZPR1	chr11_117050674_T_C;0;0.0387917;intron_variant;SIK3	NA	NA	NA	NA	NA	NA	NA	NA
TAG 54:4;0	1.219300221-222300221	MARC1	1:220800221:C:T	4.78751e-11	-0.12007	1	0.70997	8.91605	0.00555	chr1_220800221_C_T;0.590432;0.252527;intron_variant;MTARC1	NA	NA	NA	NA	NA	NA	NA	NA	NA
TAG 54:4;0	1.228656121-231656121	GALNT2	1:230156121:T:C	2.1897e-08	-0.109655	1	0.647144	7.34354	0.0044	chr1_230156121_T_C;0.482738;0.0287862;intron_variant;GALNT2	NA	NA	NA	NA	NA	NA	NA	NA	NA
TAG 54:4;0	2.19514672-22514672	APOB	2:21014672:G:A	4.37675e-08	-0.102084	1	0.69021	6.37862	0.00396	chr2_21002409_C_T;0.870827;0.147839;missense_variant;APOB|chr2_21008652_G_A;missense_variant;APOB	NA	NA	NA	NA	NA	NA	NA	NA	NA
TAG 54:4;0	2.26008073-29008073	GCKR	2:27508073:T:C	1.94511e-09	-0.104794	1	0.650801	7.02286	0.00476	chr2_27508073_T_C;0.972771;0.93865;missense_variant,splice_region_variant;GCKR	NA	NA	NA	NA	NA	NA	NA	NA	NA
TAG 54:4;0	8.18470337-21470337	LPL	8:19970337:C:A	2.2103e-11	-0.123972	2	0.831961	8.41928	0.0094	chr8_19970337_C_A;0.780955;0.124622;downstream_gene_variant;LPL	chr8_19956018_A_G;1;0.977703;missense_variant;LPL	NA	NA	NA	NA	NA	NA	NA	NA
TAG 54:4;0	11.60358251-63358251	MYRF	11:61858251:CA:C	1.31034e-08	-0.0991707	2	0.533324	7.27595	0.00482	chr11_61858251_CA_C;0.575865;0.0769504;intron_variant;FADS2	chr11_62717059_C_T;0;0.106807;synonymous_variant;HNRNPUL2	NA	NA	NA	NA	NA	NA	NA	NA
TAG 54:4;0	11.115278201-118278201	ZPR1	11:116778201:G:C	9.12114e-39	-0.300507	1	0.502466	34.6881	0.0217	chr11_116778201_G_C;1;0.999899;3_prime_UTR_variant;ZPR1	NA	NA	NA	NA	NA	NA	NA	NA	NA
TAG 54:5;0	1.219305303-222305303	MARC1	1:220805303:C:T	2.84378e-08	0.13011	1	0.744091	6.54899	0.00402	chr1_220805303_C_T;0.589045;0.153978;intron_variant;MTARC1	NA	NA	NA	NA	NA	NA	NA	NA	NA
TAG 54:5;0	2.26008073-29008073	GCKR	2:27508073:T:C	3.24304e-12	-0.121773	1	0.660381	9.81102	0.00639	chr2_27508073_T_C;1;0.971354;missense_variant,splice_region_variant;GCKR	NA	NA	NA	NA	NA	NA	NA	NA	NA
TAG 54:5;0	8.18470337-21470337	LPL	8:19970337:C:A	4.47217e-10	-0.115785	2	0.853625	7.61173	0.00864	chr8_19967156_C_T;0.781145;0.0651982;3_prime_UTR_variant;LPL	chr8_19956018_A_G;1;0.973622;missense_variant;LPL	NA	NA	NA	NA	NA	NA	NA	NA
TAG 54:5;0	11.115278201-118278201	ZPR1	11:116778201:G:C	5.21734e-31	-0.267635	1	0.538511	27.3792	0.0173	chr11_116778201_G_C;1;0.999882;3_prime_UTR_variant;ZPR1	NA	NA	NA	NA	NA	NA	NA	NA	NA
TAG 54:6;0	2.26008073-29008073	GCKR	2:27508073:T:C	1.83006e-10	-0.112094	1	0.677253	7.97167	0.00541	chr2_27508073_T_C;0.972885;0.943278;missense_variant,splice_region_variant;GCKR	NA	NA	NA	NA	NA	NA	NA	NA	NA
TAG 54:6;0	11.60311991-63311991	MYRF	11:61811991:A:G	9.75404e-09	-0.0983213	1	0.771899	7.51708	0.00439	chr11_61811991_A_G;0.923498;0.0412949;intron_variant;FADS1	NA	NA	NA	NA	NA	NA	NA	NA	NA
TAG 54:6;0	11.115278201-118278201	ZPR1	11:116778201:G:C	6.27225e-21	-0.218451	1	0.539718	17.9044	0.0117	chr11_116778201_G_C;1;0.998827;3_prime_UTR_variant;ZPR1	NA	NA	NA	NA	NA	NA	NA	NA	NA
TAG 54:7;0	2.26008073-29008073	GCKR	2:27508073:T:C	8.71709e-09	-0.102768	1	0.635182	6.43085	0.00456	chr2_27508073_T_C;0.968635;0.768226;missense_variant,splice_region_variant;GCKR	NA	NA	NA	NA	NA	NA	NA	NA	NA
TAG 54:7;0	11.60343278-63343278	MYRF	11:61843278:G:A	5.0926e-13	-0.126039	1	0.7369	11.2856	0.00703	chr11_61843278_G_A;0.921721;0.0661852;intron_variant;FADS2	NA	NA	NA	NA	NA	NA	NA	NA	NA
TAG 54:7;0	11.115278201-118278201	ZPR1	11:116778201:G:C	1.7012e-13	-0.174362	1	0.485883	10.9933	0.00795	chr11_116778201_G_C;1;0.978396;3_prime_UTR_variant;ZPR1	NA	NA	NA	NA	NA	NA	NA	NA	NA
TAG 54:7;0	19.17847579-20847579	TM6SF2	19:19347579:A:G	5.05122e-09	-0.226929	2	0.724721	7.82213	0.00809	chr19_19347579_A_G;0.83178;0.266999;intron_variant;MAU2|chr19_19269704_A_G;missense_variant;TM6SF2	chr19_19547663_G_T;0.660393;0.0600351;downstream_gene_variant;CILP2	NA	NA	NA	NA	NA	NA	NA	NA
TAG 56:3;0	1.219305303-222305303	MARC1	1:220805303:C:T	1.10827e-10	0.161914	2	0.510664	7.85516	0.00709	chr1_220805303_C_T;0.992605;0.401103;intron_variant;MTARC1	chr1_220331565_A_G;0;0.137215;intergenic_variant;	NA	NA	NA	NA	NA	NA	NA	NA
TAG 56:3;0	11.60314292-63314292	MYRF	11:61814292:T:C	3.9501e-20	0.169992	1	0.70048	17.5749	0.0121	chr11_61814292_T_C;0.916283;0.108309;non_coding_transcript_exon_variant;FADS1	NA	NA	NA	NA	NA	NA	NA	NA	NA
TAG 56:3;0	11.115278201-118278201	ZPR1	11:116778201:G:C	4.19419e-22	-0.237574	1	0.5858	18.8859	0.0137	chr11_116778201_G_C;1;0.998416;3_prime_UTR_variant;ZPR1	NA	NA	NA	NA	NA	NA	NA	NA	NA
TAG 56:3;0	19.43408822-46408822	APOE	19:44908822:C:T	3.90648e-08	0.219564	1	0.630885	5.93251	0.0045	chr19_44908822_C_T;0.600783;0.501201;missense_variant;APOE	NA	NA	NA	NA	NA	NA	NA	NA	NA
TAG 56:4;0	1.219306736-222306736	MARC1	1:220806736:C:A	5.58155e-10	0.147757	1	0.566657	7.87833	0.00625	chr1_220806736_C_A;0.833809;0.281559;intron_variant;MTARC1	NA	NA	NA	NA	NA	NA	NA	NA	NA
TAG 56:4;0	11.60351136-63351136	MYRF	11:61851136:A:G	4.88821e-13	0.135582	1	0.661111	11.2887	0.00825	chr11_61851136_A_G;0.909628;0.0588491;intron_variant;FADS2	NA	NA	NA	NA	NA	NA	NA	NA	NA
TAG 56:4;0	11.115278201-118278201	ZPR1	11:116778201:G:C	2.14102e-21	-0.241533	2	0.486786	17.9634	0.0143	chr11_116778201_G_C;1;0.99901;3_prime_UTR_variant;ZPR1	chr11_117304578_G_A;0;0.0306369;intron_variant;BACE1	NA	NA	NA	NA	NA	NA	NA	NA
TAG 56:5;0	8.18505513-21505513	LPL	8:20005513:C:T	3.59743e-10	-0.13322	1	0.772542	8.39855	0.00618	chr8_20005513_C_T;0.853972;0.0974152;intergenic_variant;	NA	NA	NA	NA	NA	NA	NA	NA	NA
TAG 56:5;0	11.60356709-63356709	MYRF	11:61856709:T:C	3.44949e-15	0.153666	1	0.705922	13.3624	0.0102	chr11_61856709_T_C;0.94914;0.0392851;non_coding_transcript_exon_variant;FADS2	NA	NA	NA	NA	NA	NA	NA	NA	NA
TAG 56:5;0	11.115278201-118278201	ZPR1	11:116778201:G:C	4.57899e-16	-0.210098	1	0.545507	13.1949	0.0109	chr11_116778201_G_C;0.881218;0.62;3_prime_UTR_variant;ZPR1	NA	NA	NA	NA	NA	NA	NA	NA	NA
TAG 56:5;0	22.42428847-45428847	PNPLA3	22:43928847:C:G	1.64535e-10	0.145068	2	0.502946	8.85597	0.00732	chr22_43928847_C_G;0.490042;0.11352;missense_variant;PNPLA3	chr22_45276121_T_C;0;0.0159398;downstream_gene_variant;	NA	NA	NA	NA	NA	NA	NA	NA
TAG 56:6;0	2.26008073-29008073	GCKR	2:27508073:T:C	1.59895e-11	-0.117623	1	0.643477	9.1643	0.00601	chr2_27508073_T_C;1;0.986322;missense_variant,splice_region_variant;GCKR	NA	NA	NA	NA	NA	NA	NA	NA	NA
TAG 56:6;0	8.18470337-21470337	LPL	8:19970337:C:A	2.19001e-12	-0.130099	1	0.776002	10.69	0.00622	chr8_19970337_C_A;0.916765;0.0676034;downstream_gene_variant;LPL	NA	NA	NA	NA	NA	NA	NA	NA	NA
TAG 56:6;0	11.60281553-63281553	MYRF	11:61781553:G:A	8.16669e-43	-0.232626	1	0.753798	39.2339	0.0235	chr11_61781553_G_A;0.985789;0.0678614;intron_variant;MYRF	NA	NA	NA	NA	NA	NA	NA	NA	NA
TAG 56:6;0	11.115278201-118278201	ZPR1	11:116778201:G:C	2.0703e-25	-0.241125	2	0.587855	16.4679	0.0149	chr11_116778201_G_C;1;0.993572;3_prime_UTR_variant;ZPR1	chr11_116954168_T_G;0;0.0117494;intron_variant;SIK3	NA	NA	NA	NA	NA	NA	NA	NA
TAG 56:6;0	19.17985324-20985324	TM6SF2	19:19485324:G:A	1.6335e-15	-0.339069	2	0.781477	14.2764	0.0121	chr19_19485324_G_A;0.834645;0.241469;intron_variant;GATAD2A	chr19_19547663_G_T;0.799787;0.0871047;downstream_gene_variant;CILP2	NA	NA	NA	NA	NA	NA	NA	NA
TAG 56:6;0	19.43412383-46412383	APOE	19:44912383:G:A	4.63703e-10	0.193761	1	0.645426	7.88447	0.00516	chr19_44912383_G_A;0.995588;0.418591;non_coding_transcript_exon_variant;	NA	NA	NA	NA	NA	NA	NA	NA	NA
TAG 56:6;0	22.42428847-45428847	PNPLA3	22:43928847:C:G	5.90229e-19	0.178158	2	0.563106	11.2486	0.0108	chr22_43928847_C_G;0.882444;0.300689;missense_variant;PNPLA3	chr22_43952236_G_A;0;0.0745187;intron_variant,NMD_transcript_variant;PNPLA3	NA	NA	NA	NA	NA	NA	NA	NA
TAG 56:7;0	2.26008073-29008073	GCKR	2:27508073:T:C	1.79457e-08	-0.0986077	1	0.616756	5.97183	0.00416	chr2_27508073_T_C;0.278688;0.828835;missense_variant,splice_region_variant;GCKR	NA	NA	NA	NA	NA	NA	NA	NA	NA
TAG 56:7;0	8.18467357-21467357	LPL	8:19967357:G:A	6.22026e-11	-0.125596	1	0.792949	9.82826	0.00562	chr8_19967357_G_A;0.916691;0.0216767;downstream_gene_variant;LPL	NA	NA	NA	NA	NA	NA	NA	NA	NA
TAG 56:7;0	11.60311991-63311991	MYRF	11:61811991:A:G	2.72269e-21	-0.161329	1	0.750207	19.1027	0.0114	chr11_61811991_A_G;0.971595;0.0508708;intron_variant;FADS1	NA	NA	NA	NA	NA	NA	NA	NA	NA
TAG 56:7;0	11.115278201-118278201	ZPR1	11:116778201:G:C	1.24227e-20	-0.21606	1	0.598385	17.6361	0.0113	chr11_116778201_G_C;1;0.989813;3_prime_UTR_variant;ZPR1	NA	NA	NA	NA	NA	NA	NA	NA	NA
TAG 56:7;0	19.17847579-20847579	TM6SF2	19:19347579:A:G	8.41535e-13	-0.271402	2	0.775682	11.5822	0.00961	chr19_19347579_A_G;0.835395;0.253937;intron_variant;MAU2|chr19_19269704_A_G;missense_variant;TM6SF2	chr19_19547663_G_T;0.634561;0.0682794;downstream_gene_variant;CILP2	NA	NA	NA	NA	NA	NA	NA	NA
TAG 56:8;0	8.18498749-21498749	LPL	8:19998749:T:G	6.70434e-09	-0.111259	1	0.811142	7.84138	0.00459	chr8_19998749_T_G;0.916347;0.0267781;intergenic_variant;	NA	NA	NA	NA	NA	NA	NA	NA	NA
TAG 56:8;0	11.60279120-63279120	MYRF	11:61779120:A:G	9.00814e-16	-0.140703	1	0.716151	13.95	0.00875	chr11_61779120_A_G;0.913692;0.0538656;non_coding_transcript_exon_variant;MYRF	NA	NA	NA	NA	NA	NA	NA	NA	NA
TAG 56:8;0	11.67294860-70294860	CPT1A	11:68794860:C:T	1.48215e-08	-0.136513	1	0.585674	6.0631	0.00452	chr11_68794860_C_T;0.180848;0.76855;missense_variant;CPT1A	NA	NA	NA	NA	NA	NA	NA	NA	NA
TAG 56:8;0	11.115278201-118278201	ZPR1	11:116778201:G:C	4.72978e-16	-0.193524	1	0.566497	13.1985	0.00922	chr11_116778201_G_C;0.879588;0.940665;3_prime_UTR_variant;ZPR1	NA	NA	NA	NA	NA	NA	NA	NA	NA
TAG 56:8;0	19.18239741-21239741	TM6SF2	19:19739741:A:AC	3.878e-11	-0.301394	2	0.824531	9.97428	0.00872	chr19_19347579_A_G;0.834936;0.182042;intron_variant;MAU2|chr19_19269704_A_G;missense_variant;TM6SF2	chr19_19547663_G_T;0.00735986;0.0716582;downstream_gene_variant;CILP2	NA	NA	NA	NA	NA	NA	NA	NA
TAG 58:7;0	2.26008073-29008073	GCKR	2:27508073:T:C	2.65937e-09	-0.119307	1	0.614752	6.95201	0.00595	chr2_27508073_T_C;0.970353;0.619067;missense_variant,splice_region_variant;GCKR	NA	NA	NA	NA	NA	NA	NA	NA	NA
TAG 58:7;0	8.18467156-21467156	LPL	8:19967156:C:T	1.98902e-08	-0.123238	1	0.814457	7.53148	0.0053	chr8_19967156_C_T;0.877172;0.0182107;3_prime_UTR_variant;LPL	NA	NA	NA	NA	NA	NA	NA	NA	NA
TAG 58:7;0	11.60290331-63290331	MYRF	11:61790331:T:C	5.95425e-16	-0.159446	1	0.578096	14.0206	0.0111	chr11_61790331_T_C;0.708788;0.0420092;non_coding_transcript_exon_variant;TMEM258	NA	NA	NA	NA	NA	NA	NA	NA	NA
TAG 58:7;0	11.115278201-118278201	ZPR1	11:116778201:G:C	1.38406e-15	-0.210452	1	0.638789	12.753	0.0106	chr11_116778201_G_C;1;0.990194;3_prime_UTR_variant;ZPR1	NA	NA	NA	NA	NA	NA	NA	NA	NA
TAG 58:7;0	19.43412383-46412383	APOE	19:44912383:G:A	5.07593e-10	0.220749	1	0.60386	7.82321	0.00665	chr19_44912383_G_A;0.995521;0.376899;non_coding_transcript_exon_variant;	NA	NA	NA	NA	NA	NA	NA	NA	NA
TAG 58:7;0	22.42432163-45432163	PNPLA3	22:43932163:T:C	6.12587e-09	0.114462	1	0.619547	6.89077	0.00576	chr22_43932163_T_C;0.377412;0.237958;intron_variant;PNPLA3	NA	NA	NA	NA	NA	NA	NA	NA	NA
TAG 58:8;0	11.115278201-118278201	ZPR1	11:116778201:G:C	2.38118e-12	-0.171438	1	0.667581	9.72224	0.00711	chr11_116778201_G_C;0.881282;0.91027;3_prime_UTR_variant;ZPR1	NA	NA	NA	NA	NA	NA	NA	NA	NA
TAG 58:8;0	19.17847579-20847579	TM6SF2	19:19347579:A:G	2.39728e-09	-0.243531	1	0.53456	7.30545	0.00544	chr19_19347579_A_G;0.835781;0.264304;intron_variant;MAU2|chr19_19269704_A_G;missense_variant;TM6SF2	NA	NA	NA	NA	NA	NA	NA	NA	NA

### Sheet: uv_func
trait	region_lab	locus	lead_var_GWAS	lead_var_GWAS_P	lead_var_GWAS_Beta	#causal_vars	post_prob_#causal_vars	log10bf	h2g	cred_set	minLD	func_var	func_var_P	func_var_Beta	func_var_maf	func_var_enrichm	pip_func_var	inLDTop	r2_variant_top_var_cred_set	func_func_var	gene_func_var	CADD_func_var	top_config	inf_cred_set
CE 14:0;0	19.43408684-46408684	APOE	19:44908684:T:C	4.33234e-11	0.141695	1	0.664866	8.76151	0.0057	1	1	19:44908684:T:C	4.33234e-11	0.141695	0.189202	1.2906	0.956684	TRUE	1	missense_variant	APOE	16.65	TRUE	TRUE
CE 14:0;0	19.43408684-46408684	APOE	19:44908684:T:C	4.33234e-11	0.141695	2	0.334548	8.18382	0.0057	1	1	19:44908684:T:C	4.33234e-11	0.141695	0.189202	1.2906	0.956684	TRUE	1	missense_variant	APOE	16.65	FALSE	TRUE
CE 14:0;0	19.17769704-20769704	TM6SF2	19:19269704:A:G	6.89235e-10	-0.233998	2	0.840334	8.70356	0.00752	1	0.837656	19:19269704:A:G	6.89235e-10	-0.233998	0.0535314	5.1244	0.273448	TRUE	1	missense_variant	TM6SF2	28.6	TRUE	TRUE
CE 14:0;0	19.17769704-20769704	TM6SF2	19:19269704:A:G	6.89235e-10	-0.233998	3	0.110764	8.53144	0.00752	1	0.837656	19:19269704:A:G	6.89235e-10	-0.233998	0.0535314	5.1244	0.273448	TRUE	1	missense_variant	TM6SF2	28.6	FALSE	TRUE
CE 16:0;0	19.43408822-46408822	APOE	19:44908822:C:T	4.74747e-28	-0.407448	2	0.681569	20.8539	0.0244	1	1	19:44908822:C:T	4.74747e-28	-0.407448	0.053066	0.56127	1	TRUE	1	missense_variant	APOE	26	TRUE	TRUE
CE 16:0;0	19.43408822-46408822	APOE	19:44908822:C:T	4.74747e-28	-0.407448	3	0.318431	20.7102	0.0244	1	1	19:44908822:C:T	4.74747e-28	-0.407448	0.053066	0.56127	1	TRUE	1	missense_variant	APOE	26	FALSE	TRUE
CE 16:0;0	19.43408822-46408822	APOE	19:44908822:C:T	4.74747e-28	-0.407448	2	0.681569	14.6976	0.0244	2	0.849341	19:44908684:T:C	9.21606e-22	0.205307	0.189202	1.2906	0.88578	TRUE	1	missense_variant	APOE	16.65	TRUE	TRUE
CE 16:0;0	19.43408822-46408822	APOE	19:44908822:C:T	4.74747e-28	-0.407448	3	0.318431	14.8039	0.0244	2	0.849341	19:44908684:T:C	9.21606e-22	0.205307	0.189202	1.2906	0.88578	TRUE	1	missense_variant	APOE	16.65	FALSE	TRUE
CE 16:0;0	19.17710016-20710016	TM6SF2	19:19210016:C:G	3.28597e-10	-0.242651	1	0.38334	8.08527	0.00586	1	0.830329	19:19269704:A:G	4.48193e-10	-0.235927	0.0535314	5.1244	0.237907	TRUE	0.953351	missense_variant	TM6SF2	28.6	FALSE	TRUE
CE 16:0;0	19.17710016-20710016	TM6SF2	19:19210016:C:G	3.28597e-10	-0.242651	2	0.604128	8.78419	0.00586	1	0.830329	19:19269704:A:G	4.48193e-10	-0.235927	0.0535314	5.1244	0.237907	TRUE	0.953351	missense_variant	TM6SF2	28.6	TRUE	TRUE
CE 16:0;0	2.19541028-22541028	APOB	2:21041028:G:A	2.74361e-09	0.109442	1	0.622405	7.35668	0.00458	1	0.699666	2:21041028:G:A	2.74361e-09	0.109442	0.284591	0.87105	0.249336	TRUE	1	missense_variant	APOB	22.8	TRUE	TRUE
CE 16:0;0	2.19541028-22541028	APOB	2:21041028:G:A	2.74361e-09	0.109442	2	0.377579	5.71581	0.00458	1	0.550906	2:21041028:G:A	2.74361e-09	0.109442	0.284591	0.87105	0.249336	TRUE	1	missense_variant	APOB	22.8	FALSE	TRUE
CE 16:0;0	19.9579868-12579868	CERS4	19:11079868:C:T	1.02215e-13	-0.209234	1	0.72076	12.2189	0.00725	1	0.981821	19:11079088:T:C	1.48989e-13	-0.207886	0.0944798	0.87655	0.0255083	TRUE	0.998696	missense_variant	SMARCA4	3.737	TRUE	TRUE
CE 16:0;0	19.9579868-12579868	CERS4	19:11079868:C:T	1.02215e-13	-0.209234	2	0.279238	11.9776	0.00725	1	0.986073	19:11079088:T:C	1.48989e-13	-0.207886	0.0944798	0.87655	0.0255083	TRUE	0.998696	missense_variant	SMARCA4	3.737	FALSE	TRUE
CE 16:0;0	1.53539974-56539974	PCSK9	1:55039974:G:T	5.35726e-17	-0.390076	1	0.606495	14.1028	0.00912	1	0.926925	1:55039974:G:T	5.35726e-17	-0.390076	0.0332154	3.0989	0.819524	TRUE	1	missense_variant	PCSK9	0	TRUE	TRUE
CE 16:0;0	1.53539974-56539974	PCSK9	1:55039974:G:T	5.35726e-17	-0.390076	2	0.387764	13.8597	0.00912	1	0.926925	1:55039974:G:T	5.35726e-17	-0.390076	0.0332154	3.0989	0.819524	TRUE	1	missense_variant	PCSK9	0	FALSE	TRUE
CE 16:0;0	20.42913724-45913724	HNF4A	20:44413724:C:T	2.60321e-09	-0.221525	1	0.656298	7.10747	0.00478	1	1	20:44413724:C:T	2.60321e-09	-0.221525	0.0524109	1.4082	0.996868	TRUE	1	missense_variant	HNF4A	21.4	TRUE	TRUE
CE 16:0;0	20.42913724-45913724	HNF4A	20:44413724:C:T	2.60321e-09	-0.221525	2	0.334777	6.50806	0.00478	1	1	20:44413724:C:T	2.60321e-09	-0.221525	0.0524109	1.4082	0.996868	TRUE	1	missense_variant	HNF4A	21.4	FALSE	TRUE
CE 16:1;0	20.42913724-45913724	HNF4A	20:44413724:C:T	4.34267e-08	-0.204194	1	0.674711	5.97689	0.004	1	1	20:44413724:C:T	4.34267e-08	-0.204194	0.0524109	1.4082	0.980511	TRUE	1	missense_variant	HNF4A	21.4	TRUE	TRUE
CE 16:1;0	20.42913724-45913724	HNF4A	20:44413724:C:T	4.34267e-08	-0.204194	2	0.323819	5.76332	0.004	1	1	20:44413724:C:T	4.34267e-08	-0.204194	0.0524109	1.4082	0.980511	TRUE	1	missense_variant	HNF4A	21.4	FALSE	TRUE
CE 16:1;0	19.17769704-20769704	TM6SF2	19:19269704:A:G	9.81615e-09	-0.217301	2	0.87871	7.54365	0.00687	1	0.837652	19:19269704:A:G	9.81615e-09	-0.217301	0.0535314	5.1244	0.28102	TRUE	1	missense_variant	TM6SF2	28.6	TRUE	TRUE
CE 16:1;0	19.17769704-20769704	TM6SF2	19:19269704:A:G	9.81615e-09	-0.217301	3	0.0762855	7.39707	0.00687	1	0.837652	19:19269704:A:G	9.81615e-09	-0.217301	0.0535314	5.1244	0.28102	TRUE	1	missense_variant	TM6SF2	28.6	FALSE	TRUE
CE 17:0;0	19.43408684-46408684	APOE	19:44908684:T:C	1.90515e-08	0.121765	1	0.6956	6.1411	0.00408	1	0.697968	19:44908684:T:C	1.90515e-08	0.121765	0.189202	1.2906	0.615253	TRUE	1	missense_variant	APOE	16.65	TRUE	TRUE
CE 17:0;0	19.43408684-46408684	APOE	19:44908684:T:C	1.90515e-08	0.121765	2	0.3044	5.94926	0.00408	1	0.697968	19:44908684:T:C	1.90515e-08	0.121765	0.189202	1.2906	0.615253	TRUE	1	missense_variant	APOE	16.65	FALSE	TRUE
CE 17:1;0	19.17769704-20769704	TM6SF2	19:19269704:A:G	3.10021e-08	-0.210509	1	0.316111	6.2728	0.00511	1	0.847143	19:19269704:A:G	3.10021e-08	-0.210509	0.0535314	5.1244	0.301883	TRUE	1	missense_variant	TM6SF2	28.6	FALSE	TRUE
CE 17:1;0	19.17769704-20769704	TM6SF2	19:19269704:A:G	3.10021e-08	-0.210509	2	0.615477	6.11502	0.00511	1	0.847143	19:19269704:A:G	3.10021e-08	-0.210509	0.0535314	5.1244	0.301883	TRUE	1	missense_variant	TM6SF2	28.6	TRUE	TRUE
CE 17:1;0	19.17769704-20769704	TM6SF2	19:19269704:A:G	3.10021e-08	-0.210509	3	0.0684114	7.75928	0.00511	1	0.837241	19:19269704:A:G	3.10021e-08	-0.210509	0.0535314	5.1244	0.301883	TRUE	1	missense_variant	TM6SF2	28.6	FALSE	TRUE
CE 18:0;0	19.14331093-17331093	UCA1	19:15831093:A:ACTGGCCACTGGGCCAAGGAATGCCTGCAGCC	4.60431e-08	-0.105129	1	0.811252	6.86641	0.00391	1	0.98888	19:15828882:C:T	8.74806e-08	-0.102836	0.254852	0.95474	0.0245042	TRUE	0.998768	splice_region_variant,intron_variant,non_coding_transcript_variant	LINC01764	6.077	TRUE	TRUE
CE 18:0;0	19.14331093-17331093	UCA1	19:15831093:A:ACTGGCCACTGGGCCAAGGAATGCCTGCAGCC	4.60431e-08	-0.105129	2	0.18873	6.6107	0.00391	1	0.826138	19:15828882:C:T	8.74806e-08	-0.102836	0.254852	0.95474	0.0245042	TRUE	0.998768	splice_region_variant,intron_variant,non_coding_transcript_variant	LINC01764	6.077	FALSE	TRUE
CE 18:0;0	19.43408684-46408684	APOE	19:44908684:T:C	5.2565e-10	0.133624	1	0.729226	7.52214	0.00487	1	0.779058	19:44908684:T:C	5.2565e-10	0.133624	0.189202	1.2906	0.709778	TRUE	1	missense_variant	APOE	16.65	TRUE	TRUE
CE 18:0;0	19.43408684-46408684	APOE	19:44908684:T:C	5.2565e-10	0.133624	2	0.270774	7.42102	0.00487	1	0.779058	19:44908684:T:C	5.2565e-10	0.133624	0.189202	1.2906	0.709778	TRUE	1	missense_variant	APOE	16.65	FALSE	TRUE
CE 18:0;0	16.55453853-58453853	CETP	16:56953853:C:T	2.73262e-08	-0.10381	2	0.352954	6.84209	0.00431	1	0.615054	16:56962299:G:A	7.56641e-08	-0.0898256	0.45132	1.0702	0.0334519	TRUE	1	splice_region_variant,intron_variant	CETP	13.7	FALSE	TRUE
CE 18:1;0	19.43408822-46408822	APOE	19:44908822:C:T	4.00681e-14	-0.281493	2	0.6945	9.86742	0.0107	1	1	19:44908822:C:T	4.00681e-14	-0.281493	0.053066	0.56127	0.997881	TRUE	1	missense_variant	APOE	26	TRUE	TRUE
CE 18:1;0	19.43408822-46408822	APOE	19:44908822:C:T	4.00681e-14	-0.281493	3	0.278303	9.27128	0.0107	1	1	19:44908822:C:T	4.00681e-14	-0.281493	0.053066	0.56127	0.997881	TRUE	1	missense_variant	APOE	26	FALSE	TRUE
CE 18:1;0	19.43408822-46408822	APOE	19:44908822:C:T	4.00681e-14	-0.281493	2	0.6945	5.52607	0.0107	2	0.54571	19:44908684:T:C	1.46503e-09	0.129873	0.189202	1.2906	0.485493	TRUE	1	missense_variant	APOE	16.65	TRUE	TRUE
CE 18:1;0	19.43408822-46408822	APOE	19:44908822:C:T	4.00681e-14	-0.281493	3	0.278303	5.97159	0.0107	2	0.779202	19:44908684:T:C	1.46503e-09	0.129873	0.189202	1.2906	0.485493	TRUE	1	missense_variant	APOE	16.65	FALSE	TRUE
CE 18:1;0	19.43408822-46408822	APOE	19:44908822:C:T	4.00681e-14	-0.281493	3	0.278303	3.76415	0.0107	3	0	19:44513190:C:T	0.000253663	-0.0663972	0.310469	NA	0.00589928	TRUE	1	missense_variant	CEACAM20	3.16	FALSE	FALSE
CE 18:1;0	19.9579868-12579868	CERS4	19:11079868:C:T	1.06825e-09	-0.171924	1	0.667712	8.46029	0.00508	1	0.986263	19:11079088:T:C	1.61824e-09	-0.17009	0.0944798	0.87655	0.024919	TRUE	0.998696	missense_variant	SMARCA4	3.737	TRUE	TRUE
CE 18:1;0	19.9579868-12579868	CERS4	19:11079868:C:T	1.06825e-09	-0.171924	2	0.332284	8.35479	0.00508	1	0.986263	19:11079088:T:C	1.61824e-09	-0.17009	0.0944798	0.87655	0.024919	TRUE	0.998696	missense_variant	SMARCA4	3.737	FALSE	TRUE
CE 18:1;0	1.53539974-56539974	PCSK9	1:55039974:G:T	1.63308e-10	-0.298324	1	0.402421	8.15061	0.00601	1	0.926925	1:55039974:G:T	1.63308e-10	-0.298324	0.0332154	3.0989	0.590366	TRUE	1	missense_variant	PCSK9	0	FALSE	TRUE
CE 18:1;0	1.53539974-56539974	PCSK9	1:55039974:G:T	1.63308e-10	-0.298324	2	0.554247	7.9603	0.00601	1	0.926925	1:55039974:G:T	1.63308e-10	-0.298324	0.0332154	3.0989	0.590366	TRUE	1	missense_variant	PCSK9	0	TRUE	TRUE
CE 18:1;0	20.42913724-45913724	HNF4A	20:44413724:C:T	1.71172e-08	-0.21016	1	0.663974	6.35034	0.00427	1	1	20:44413724:C:T	1.71172e-08	-0.21016	0.0524109	1.4082	0.994326	TRUE	1	missense_variant	HNF4A	21.4	TRUE	TRUE
CE 18:1;0	20.42913724-45913724	HNF4A	20:44413724:C:T	1.71172e-08	-0.21016	2	0.335035	6.26897	0.00427	1	1	20:44413724:C:T	1.71172e-08	-0.21016	0.0524109	1.4082	0.994326	TRUE	1	missense_variant	HNF4A	21.4	FALSE	TRUE
CE 18:2;0	19.43408822-46408822	APOE	19:44908822:C:T	7.78668e-36	-0.464139	2	0.498511	28.062	0.0272	1	1	19:44908822:C:T	7.78668e-36	-0.464139	0.053066	0.56127	1	TRUE	1	missense_variant	APOE	26	TRUE	TRUE
CE 18:2;0	19.43408822-46408822	APOE	19:44908822:C:T	7.78668e-36	-0.464139	3	0.460887	27.5658	0.0272	1	1	19:44908822:C:T	7.78668e-36	-0.464139	0.053066	0.56127	1	TRUE	1	missense_variant	APOE	26	FALSE	TRUE
CE 18:2;0	19.43408822-46408822	APOE	19:44908822:C:T	7.78668e-36	-0.464139	2	0.498511	11.4987	0.0272	2	0.613015	19:44908684:T:C	2.01465e-18	0.187963	0.189202	1.2906	0.668848	TRUE	1	missense_variant	APOE	16.65	TRUE	TRUE
CE 18:2;0	19.43408822-46408822	APOE	19:44908822:C:T	7.78668e-36	-0.464139	3	0.460887	14.0196	0.0272	2	0.847437	19:44908684:T:C	2.01465e-18	0.187963	0.189202	1.2906	0.668848	TRUE	1	missense_variant	APOE	16.65	FALSE	TRUE
CE 18:2;0	19.9579868-12579868	CERS4	19:11079868:C:T	6.8142e-12	-0.193503	1	0.760209	10.5532	0.00618	1	0.884302	19:11079088:T:C	9.45289e-12	-0.192234	0.0944798	0.87655	0.0242146	TRUE	0.998696	missense_variant	SMARCA4	3.737	TRUE	TRUE
CE 18:2;0	19.9579868-12579868	CERS4	19:11079868:C:T	6.8142e-12	-0.193503	2	0.239791	11.6272	0.00618	1	0.991601	19:11079088:T:C	9.45289e-12	-0.192234	0.0944798	0.87655	0.0242146	TRUE	0.998696	missense_variant	SMARCA4	3.737	FALSE	TRUE
CE 18:2;0	1.53539974-56539974	PCSK9	1:55039974:G:T	1.6926e-14	-0.358123	1	0.592543	11.7486	0.00775	1	0.929118	1:55039974:G:T	1.6926e-14	-0.358123	0.0332154	3.0989	0.939899	TRUE	1	missense_variant	PCSK9	0	TRUE	TRUE
CE 18:2;0	1.53539974-56539974	PCSK9	1:55039974:G:T	1.6926e-14	-0.358123	2	0.407152	11.9537	0.00775	1	0.929118	1:55039974:G:T	1.6926e-14	-0.358123	0.0332154	3.0989	0.939899	TRUE	1	missense_variant	PCSK9	0	FALSE	TRUE
CE 18:2;0	20.42913724-45913724	HNF4A	20:44413724:C:T	7.42014e-09	-0.215559	1	0.549925	6.686	0.00477	1	1	20:44413724:C:T	7.42014e-09	-0.215559	0.0524109	1.4082	0.997097	TRUE	1	missense_variant	HNF4A	21.4	TRUE	TRUE
CE 18:2;0	20.42913724-45913724	HNF4A	20:44413724:C:T	7.42014e-09	-0.215559	2	0.417045	6.44912	0.00477	1	1	20:44413724:C:T	7.42014e-09	-0.215559	0.0524109	1.4082	0.997097	TRUE	1	missense_variant	HNF4A	21.4	FALSE	TRUE
CE 18:3;0	2.26008073-29008073	GCKR	2:27508073:T:C	1.6383e-09	-0.105379	1	0.53671	7.04915	0.00494	1	0.966595	2:27508073:T:C	1.6383e-09	-0.105379	0.349122	1.0744	0.873754	TRUE	1	missense_variant,splice_region_variant	GCKR	13.2	TRUE	TRUE
CE 18:3;0	2.26008073-29008073	GCKR	2:27508073:T:C	1.6383e-09	-0.105379	2	0.44494	9.33961	0.00494	1	0.972826	2:27508073:T:C	1.6383e-09	-0.105379	0.349122	1.0744	0.873754	TRUE	1	missense_variant,splice_region_variant	GCKR	13.2	FALSE	TRUE
CE 18:3;0	2.26008073-29008073	GCKR	2:27508073:T:C	1.6383e-09	-0.105379	2	0.44494	3.88638	0.00494	2	0	2:27578626:T:C	0.122138	0.0284609	0.281709	1.065	0.00897645	TRUE	1	missense_variant	C2orf16	14.47	FALSE	FALSE
CE 18:3;0	2.26008073-29008073	GCKR	2:27508073:T:C	1.6383e-09	-0.105379	2	0.44494	3.88638	0.00494	2	0	2:27571054:G:T	0.103199	0.0299648	0.282351	1.0668	0.00473814	TRUE	0.995511	missense_variant	C2orf16	2.496	FALSE	FALSE
CE 18:3;0	2.26008073-29008073	GCKR	2:27508073:T:C	1.6383e-09	-0.105379	2	0.44494	3.88638	0.00494	2	0	2:27578892:A:G	0.110249	0.0293797	0.282298	1.0632	0.00548657	TRUE	0.996283	missense_variant	C2orf16	18.27	FALSE	FALSE
CE 18:3;0	12.119477112-122477112	HNF1A	12:120977112:G:A	4.24659e-08	0.0933972	2	0.267674	3.77225	0.00389	2	0	12:121823525:G:A	0.00705753	0.140432	0.0265985	39.705	0.00192209	TRUE	0.982513	missense_variant	SETD1B	25.6	FALSE	FALSE
CE 18:3;0	20.42913724-45913724	HNF4A	20:44413724:C:T	1.30139e-10	-0.239553	1	0.582018	8.3161	0.00568	1	1	20:44413724:C:T	1.30139e-10	-0.239553	0.0524109	1.4082	0.999921	TRUE	1	missense_variant	HNF4A	21.4	TRUE	TRUE
CE 18:3;0	20.42913724-45913724	HNF4A	20:44413724:C:T	1.30139e-10	-0.239553	2	0.393392	8.12839	0.00568	1	1	20:44413724:C:T	1.30139e-10	-0.239553	0.0524109	1.4082	0.999921	TRUE	1	missense_variant	HNF4A	21.4	FALSE	TRUE
CE 18:3;0	19.17847579-20847579	TM6SF2	19:19347579:A:G	8.54835e-14	-0.282368	2	0.836106	12.5201	0.0107	1	0.974548	19:19269704:A:G	1.17897e-13	-0.281001	0.0535314	5.1244	0.276756	TRUE	0.998117	missense_variant	TM6SF2	28.6	TRUE	TRUE
CE 18:3;0	19.17847579-20847579	TM6SF2	19:19347579:A:G	8.54835e-14	-0.282368	3	0.160855	12.317	0.0107	1	0.974548	19:19269704:A:G	1.17897e-13	-0.281001	0.0535314	5.1244	0.276756	TRUE	0.998117	missense_variant	TM6SF2	28.6	FALSE	TRUE
CE 18:3;0	19.17847579-20847579	TM6SF2	19:19347579:A:G	8.54835e-14	-0.282368	2	0.836106	6.54058	0.0107	2	0.653308	19:19268740:C:T	1.00782e-06	-0.168598	0.0625655	0.84242	0.0764166	TRUE	1	missense_variant	TM6SF2	24.2	TRUE	TRUE
CE 18:3;0	19.17847579-20847579	TM6SF2	19:19347579:A:G	8.54835e-14	-0.282368	3	0.160855	6.55047	0.0107	2	0.653308	19:19268740:C:T	1.00782e-06	-0.168598	0.0625655	0.84242	0.0764166	TRUE	1	missense_variant	TM6SF2	24.2	FALSE	TRUE
CE 20:2;0	2.42347292-45347292	ABCG8	2:43847292:C:T	9.13344e-32	-0.256295	3	0.521053	13.0372	0.0354	2	0.976451	2:43839108:G:C	7.04841e-20	-0.319726	0.0820886	1.454	0.0166625	TRUE	0.976642	missense_variant	ABCG8	23.4	TRUE	TRUE
CE 20:2;0	2.42347292-45347292	ABCG8	2:43847292:C:T	9.13344e-32	-0.256295	4	0.468665	14.0404	0.0354	2	0.976451	2:43839108:G:C	7.04841e-20	-0.319726	0.0820886	1.454	0.0166625	TRUE	0.976642	missense_variant	ABCG8	23.4	FALSE	TRUE
CE 20:2;0	19.43408684-46408684	APOE	19:44908684:T:C	9.1982e-12	0.162093	1	0.242124	9.11684	0.00921	1	0.754656	19:44908684:T:C	9.1982e-12	0.162093	0.189202	1.2906	0.913861	TRUE	1	missense_variant	APOE	16.65	FALSE	TRUE
CE 20:2;0	19.43408684-46408684	APOE	19:44908684:T:C	9.1982e-12	0.162093	2	0.579833	7.82975	0.00921	1	0.849365	19:44908684:T:C	9.1982e-12	0.162093	0.189202	1.2906	0.913861	TRUE	1	missense_variant	APOE	16.65	TRUE	TRUE
CE 20:2;0	19.43408684-46408684	APOE	19:44908684:T:C	9.1982e-12	0.162093	3	0.178043	7.86312	0.00921	1	0.849365	19:44908684:T:C	9.1982e-12	0.162093	0.189202	1.2906	0.913861	TRUE	1	missense_variant	APOE	16.65	FALSE	TRUE
CE 20:2;0	19.43408684-46408684	APOE	19:44908684:T:C	9.1982e-12	0.162093	2	0.579833	4.42276	0.00921	2	0	19:44908822:C:T	1.18225e-07	-0.221364	0.053066	0.56127	0.24608	TRUE	1	missense_variant	APOE	26	TRUE	FALSE
CE 20:2;0	19.43408684-46408684	APOE	19:44908684:T:C	9.1982e-12	0.162093	3	0.178043	4.4206	0.00921	2	0	19:44908822:C:T	1.18225e-07	-0.221364	0.053066	0.56127	0.24608	TRUE	1	missense_variant	APOE	26	FALSE	FALSE
CE 20:3;0	16.13538105-16538105	NTAN1	16:15038105:A:G	1.90035e-36	-0.22595	2	0.710089	17.4332	0.0249	1	0.994403	16:15038105:A:G	1.90035e-36	-0.22595	0.315252	1.1146	0.0979184	TRUE	1	missense_variant	NTAN1	19.86	TRUE	TRUE
CE 20:3;0	16.13538105-16538105	NTAN1	16:15038105:A:G	1.90035e-36	-0.22595	3	0.289727	16.2127	0.0249	1	0.994403	16:15038105:A:G	1.90035e-36	-0.22595	0.315252	1.1146	0.0979184	TRUE	1	missense_variant	NTAN1	19.86	FALSE	TRUE
CE 20:3;0	16.13538105-16538105	NTAN1	16:15038105:A:G	1.90035e-36	-0.22595	2	0.710089	17.4332	0.0249	1	0.994403	16:15038117:G:T	2.27234e-36	-0.225691	0.315186	1.112	0.083505	TRUE	0.999676	missense_variant	NTAN1	8.318	TRUE	TRUE
CE 20:3;0	16.13538105-16538105	NTAN1	16:15038105:A:G	1.90035e-36	-0.22595	3	0.289727	16.2127	0.0249	1	0.994403	16:15038117:G:T	2.27234e-36	-0.225691	0.315186	1.112	0.083505	TRUE	0.999676	missense_variant	NTAN1	8.318	FALSE	TRUE
CE 20:3;0	20.42913724-45913724	HNF4A	20:44413724:C:T	1.54881e-10	-0.23874	1	0.666926	8.24554	0.00545	1	1	20:44413724:C:T	1.54881e-10	-0.23874	0.0524109	1.4082	0.999417	TRUE	1	missense_variant	HNF4A	21.4	TRUE	TRUE
CE 20:3;0	20.42913724-45913724	HNF4A	20:44413724:C:T	1.54881e-10	-0.23874	2	0.330378	7.62809	0.00545	1	1	20:44413724:C:T	1.54881e-10	-0.23874	0.0524109	1.4082	0.999417	TRUE	1	missense_variant	HNF4A	21.4	FALSE	TRUE
CE 20:3;0	19.17769704-20769704	TM6SF2	19:19269704:A:G	4.92004e-10	-0.235892	1	0.207593	7.92198	0.00658	1	0.974518	19:19269704:A:G	4.92004e-10	-0.235892	0.0535314	5.1244	0.359196	TRUE	1	missense_variant	TM6SF2	28.6	FALSE	TRUE
CE 20:3;0	19.17769704-20769704	TM6SF2	19:19269704:A:G	4.92004e-10	-0.235892	2	0.750704	8.70925	0.00658	1	0.974518	19:19269704:A:G	4.92004e-10	-0.235892	0.0535314	5.1244	0.359196	TRUE	1	missense_variant	TM6SF2	28.6	TRUE	TRUE
CE 20:4;0	19.43408822-46408822	APOE	19:44908822:C:T	4.288e-17	-0.309996	1	0.539181	14.3983	0.00958	1	1	19:44908822:C:T	4.288e-17	-0.309996	0.053066	0.56127	0.999865	TRUE	1	missense_variant	APOE	26	TRUE	TRUE
CE 20:4;0	19.43408822-46408822	APOE	19:44908822:C:T	4.288e-17	-0.309996	2	0.420533	16.179	0.00958	1	1	19:44908822:C:T	4.288e-17	-0.309996	0.053066	0.56127	0.999865	TRUE	1	missense_variant	APOE	26	FALSE	TRUE
CE 20:4;0	16.13538105-16538105	NTAN1	16:15038105:A:G	1.22558e-08	-0.101484	1	0.351035	7.25043	0.00543	1	0.290876	16:15038105:A:G	1.22558e-08	-0.101484	0.315252	1.1146	0.0605322	TRUE	1	missense_variant	NTAN1	19.86	FALSE	TRUE
CE 20:4;0	16.13538105-16538105	NTAN1	16:15038105:A:G	1.22558e-08	-0.101484	1	0.351035	7.25043	0.00543	1	0.290876	16:15038117:G:T	1.43513e-08	-0.101001	0.315186	1.112	0.0490602	TRUE	0.999676	missense_variant	NTAN1	8.318	FALSE	TRUE
CE 20:4;0	11.67294860-70294860	CPT1A	11:68794860:C:T	7.00528e-11	-0.15287	1	0.451134	8.32675	0.00598	1	0.678372	11:68794860:C:T	7.00528e-11	-0.15287	0.155986	2.4376	0.87659	TRUE	1	missense_variant	CPT1A	5.932	FALSE	TRUE
CE 20:4;0	11.67294860-70294860	CPT1A	11:68794860:C:T	7.00528e-11	-0.15287	2	0.54801	8.29108	0.00598	1	0.678372	11:68794860:C:T	7.00528e-11	-0.15287	0.155986	2.4376	0.87659	TRUE	1	missense_variant	CPT1A	5.932	TRUE	TRUE
CE 20:4;0	1.53539974-56539974	PCSK9	1:55039974:G:T	1.29732e-10	-0.297311	1	0.670038	8.54079	0.00543	1	0.802473	1:55039974:G:T	1.29732e-10	-0.297311	0.0332154	3.0989	0.274775	TRUE	1	missense_variant	PCSK9	0	TRUE	TRUE
CE 20:4;0	1.53539974-56539974	PCSK9	1:55039974:G:T	1.29732e-10	-0.297311	2	0.329962	8.33376	0.00543	1	0.802473	1:55039974:G:T	1.29732e-10	-0.297311	0.0332154	3.0989	0.274775	TRUE	1	missense_variant	PCSK9	0	FALSE	TRUE
CE 20:4;0	19.17769704-20769704	TM6SF2	19:19269704:A:G	1.20692e-11	-0.254328	1	0.409361	9.41754	0.00665	1	0.832673	19:19269704:A:G	1.20692e-11	-0.254328	0.0535314	5.1244	0.310025	TRUE	1	missense_variant	TM6SF2	28.6	FALSE	TRUE
CE 20:4;0	19.17769704-20769704	TM6SF2	19:19269704:A:G	1.20692e-11	-0.254328	2	0.582682	10.1969	0.00665	1	0.837656	19:19269704:A:G	1.20692e-11	-0.254328	0.0535314	5.1244	0.310025	TRUE	1	missense_variant	TM6SF2	28.6	TRUE	TRUE
CE 20:5;0	11.67294860-70294860	CPT1A	11:68794860:C:T	3.14883e-09	-0.139195	1	0.401273	6.80556	0.00545	1	0.678372	11:68794860:C:T	3.14883e-09	-0.139195	0.155986	2.4376	0.800959	TRUE	1	missense_variant	CPT1A	5.932	FALSE	TRUE
CE 20:5;0	11.67294860-70294860	CPT1A	11:68794860:C:T	3.14883e-09	-0.139195	2	0.505942	6.63273	0.00545	1	0.678372	11:68794860:C:T	3.14883e-09	-0.139195	0.155986	2.4376	0.800959	TRUE	1	missense_variant	CPT1A	5.932	TRUE	TRUE
CE 20:5;0	11.67294860-70294860	CPT1A	11:68794860:C:T	3.14883e-09	-0.139195	3	0.0927846	6.48706	0.00545	1	0.678372	11:68794860:C:T	3.14883e-09	-0.139195	0.155986	2.4376	0.800959	TRUE	1	missense_variant	CPT1A	5.932	FALSE	TRUE
CE 22:6;0	19.43408822-46408822	APOE	19:44908822:C:T	5.6073e-13	-0.268679	1	0.0573359	10.5258	0.00977	1	1	19:44908822:C:T	5.6073e-13	-0.268679	0.053066	0.56127	0.994506	TRUE	1	missense_variant	APOE	26	FALSE	TRUE
CE 22:6;0	19.43408822-46408822	APOE	19:44908822:C:T	5.6073e-13	-0.268679	2	0.556715	8.35684	0.00977	1	1	19:44908822:C:T	5.6073e-13	-0.268679	0.053066	0.56127	0.994506	TRUE	1	missense_variant	APOE	26	TRUE	TRUE
CE 22:6;0	19.43408822-46408822	APOE	19:44908822:C:T	5.6073e-13	-0.268679	3	0.385949	8.59311	0.00977	1	1	19:44908822:C:T	5.6073e-13	-0.268679	0.053066	0.56127	0.994506	TRUE	1	missense_variant	APOE	26	FALSE	TRUE
Cer 40:1;2	2.26008073-29008073	GCKR	2:27508073:T:C	1.40033e-08	-0.0994691	1	0.653605	6.45871	0.00428	1	0.966939	2:27508073:T:C	1.40033e-08	-0.0994691	0.349122	1.0744	0.460748	TRUE	1	missense_variant,splice_region_variant	GCKR	13.2	TRUE	TRUE
Cer 40:1;2	2.26008073-29008073	GCKR	2:27508073:T:C	1.40033e-08	-0.0994691	2	0.346395	6.36927	0.00428	1	0.966939	2:27508073:T:C	1.40033e-08	-0.0994691	0.349122	1.0744	0.460748	TRUE	1	missense_variant,splice_region_variant	GCKR	13.2	FALSE	TRUE
Cer 40:1;2	20.11482070-14482070	LINC01722	20:12982070:A:G	1.01838e-50	-0.263295	2	0.208183	11.4154	0.0367	2	1	20:13160073:G:A	6.57056e-09	0.173967	0.0856263	2.2427	0.999765	TRUE	1	missense_variant	SPTLC3	17.97	FALSE	TRUE
Cer 40:1;2	20.11482070-14482070	LINC01722	20:12982070:A:G	1.01838e-50	-0.263295	3	0.617197	14.2412	0.0367	2	1	20:13160073:G:A	6.57056e-09	0.173967	0.0856263	2.2427	0.999765	TRUE	1	missense_variant	SPTLC3	17.97	TRUE	TRUE
Cer 40:1;2	20.11482070-14482070	LINC01722	20:12982070:A:G	1.01838e-50	-0.263295	4	0.17462	13.9631	0.0367	2	1	20:13160073:G:A	6.57056e-09	0.173967	0.0856263	2.2427	0.999765	TRUE	1	missense_variant	SPTLC3	17.97	FALSE	TRUE
Cer 40:1;2	17.41410962-44410962	G6PC	17:42910962:G:T	4.14109e-08	0.374514	1	0.516895	5.65844	0.00423	1	0.135798	17:42910962:G:T	4.14109e-08	0.374514	0.0152647	Inf	0.849486	TRUE	1	missense_variant	G6PC1	23.9	TRUE	TRUE
Cer 40:1;2	17.41410962-44410962	G6PC	17:42910962:G:T	4.14109e-08	0.374514	2	0.46149	5.75745	0.00423	1	0.189072	17:42910962:G:T	4.14109e-08	0.374514	0.0152647	Inf	0.849486	TRUE	1	missense_variant	G6PC1	23.9	FALSE	TRUE
Cer 40:2;2	20.11478039-14478039	LINC01722	20:12978039:A:G	3.65655e-29	-0.227656	2	0.708148	6.31605	0.0255	2	0.591255	20:13160073:G:A	1.61348e-05	0.147454	0.0856263	2.2427	0.44676	TRUE	1	missense_variant	SPTLC3	17.97	TRUE	TRUE
Cer 40:2;2	20.11478039-14478039	LINC01722	20:12978039:A:G	3.65655e-29	-0.227656	3	0.286347	6.24304	0.0255	2	0.591255	20:13160073:G:A	1.61348e-05	0.147454	0.0856263	2.2427	0.44676	TRUE	1	missense_variant	SPTLC3	17.97	FALSE	TRUE
Cer 42:1;2	20.11482070-14482070	LINC01722	20:12982070:A:G	6.10811e-37	-0.222717	2	0.164038	14.9113	0.0311	2	1	20:13160073:G:A	1.13201e-12	0.2125	0.0856263	2.2427	0.999989	TRUE	1	missense_variant	SPTLC3	17.97	FALSE	TRUE
Cer 42:1;2	20.11482070-14482070	LINC01722	20:12982070:A:G	6.10811e-37	-0.222717	3	0.662436	14.6069	0.0311	2	1	20:13160073:G:A	1.13201e-12	0.2125	0.0856263	2.2427	0.999989	TRUE	1	missense_variant	SPTLC3	17.97	TRUE	TRUE
Cer 42:1;2	20.11482070-14482070	LINC01722	20:12982070:A:G	6.10811e-37	-0.222717	4	0.173517	13.5729	0.0311	2	1	20:13160073:G:A	1.13201e-12	0.2125	0.0856263	2.2427	0.999989	TRUE	1	missense_variant	SPTLC3	17.97	FALSE	TRUE
Cer 42:1;2	19.17782905-20782905	TM6SF2	19:19282905:G:A	1.29409e-13	-0.166109	2	0.856154	12.1151	0.0127	1	0.830329	19:19269704:A:G	7.4913e-13	-0.271273	0.0535314	5.1244	0.264414	TRUE	1	missense_variant	TM6SF2	28.6	TRUE	TRUE
Cer 42:1;2	19.17782905-20782905	TM6SF2	19:19282905:G:A	1.29409e-13	-0.166109	3	0.143846	11.9456	0.0127	1	0.830329	19:19269704:A:G	7.4913e-13	-0.271273	0.0535314	5.1244	0.264414	TRUE	1	missense_variant	TM6SF2	28.6	FALSE	TRUE
Cer 42:2;2	12.119500508-122500508	HNF1A	12:121000508:C:T	1.51403e-08	-0.0983412	1	0.747298	7.04504	0.00411	1	0.519078	12:120997672:G:A	2.44631e-08	-0.096931	0.358783	1.0279	0.0542008	TRUE	0.996842	missense_variant	HNF1A	0.025	TRUE	TRUE
Cer 42:2;2	12.119500508-122500508	HNF1A	12:121000508:C:T	1.51403e-08	-0.0983412	2	0.252702	6.14271	0.00411	1	0.519078	12:120997672:G:A	2.44631e-08	-0.096931	0.358783	1.0279	0.0542008	TRUE	0.996842	missense_variant	HNF1A	0.025	FALSE	TRUE
Cer 42:2;2	2.19502409-22502409	APOB	2:21002409:C:T	3.53615e-08	0.102639	1	0.568137	6.42926	0.00425	1	0.0210291	2:21002409:C:T	3.53615e-08	0.102639	0.272406	0.95948	0.158559	TRUE	1	missense_variant	APOB	0.842	TRUE	FALSE
Cer 42:2;2	2.19502409-22502409	APOB	2:21002409:C:T	3.53615e-08	0.102639	2	0.428297	5.57602	0.00425	1	0.00121301	2:21002409:C:T	3.53615e-08	0.102639	0.272406	0.95948	0.158559	TRUE	1	missense_variant	APOB	0.842	FALSE	FALSE
Cer 42:2;2	2.19502409-22502409	APOB	2:21002409:C:T	3.53615e-08	0.102639	1	0.568137	6.42926	0.00425	1	0.0210291	2:21008652:G:A	4.55535e-08	-0.101838	0.27226	1.1477	0.11882	TRUE	0.999754	missense_variant	APOB	28	TRUE	FALSE
Cer 42:2;2	2.19502409-22502409	APOB	2:21002409:C:T	3.53615e-08	0.102639	2	0.428297	5.57602	0.00425	1	0.00121301	2:21008652:G:A	4.55535e-08	-0.101838	0.27226	1.1477	0.11882	TRUE	0.999754	missense_variant	APOB	28	FALSE	FALSE
Cer 42:2;2	20.11482070-14482070	LINC01722	20:12982070:A:G	7.11568e-52	-0.265158	2	0.245612	21.3029	0.0428	2	1	20:13160073:G:A	3.40803e-17	0.251683	0.0856263	2.2427	0.999934	TRUE	1	missense_variant	SPTLC3	17.97	FALSE	TRUE
Cer 42:2;2	20.11482070-14482070	LINC01722	20:12982070:A:G	7.11568e-52	-0.265158	3	0.640713	20.1483	0.0428	2	1	20:13160073:G:A	3.40803e-17	0.251683	0.0856263	2.2427	0.999934	TRUE	1	missense_variant	SPTLC3	17.97	TRUE	TRUE
Cer 42:2;2	20.11482070-14482070	LINC01722	20:12982070:A:G	7.11568e-52	-0.265158	4	0.113676	19.925	0.0428	2	1	20:13160073:G:A	3.40803e-17	0.251683	0.0856263	2.2427	0.999934	TRUE	1	missense_variant	SPTLC3	17.97	FALSE	TRUE
Cer 42:2;2	19.17769704-20769704	TM6SF2	19:19269704:A:G	2.74967e-14	-0.287704	2	0.830331	13.1497	0.0123	1	0.974548	19:19269704:A:G	2.74967e-14	-0.287704	0.0535314	5.1244	0.478347	TRUE	1	missense_variant	TM6SF2	28.6	TRUE	TRUE
Cer 42:2;2	19.17769704-20769704	TM6SF2	19:19269704:A:G	2.74967e-14	-0.287704	3	0.169634	15.586	0.0123	1	0.974548	19:19269704:A:G	2.74967e-14	-0.287704	0.0535314	5.1244	0.478347	TRUE	1	missense_variant	TM6SF2	28.6	FALSE	TRUE
Cer 42:2;2	19.17769704-20769704	TM6SF2	19:19269704:A:G	2.74967e-14	-0.287704	2	0.830331	8.56954	0.0123	2	0.782792	19:19268740:C:T	1.0579e-08	-0.196712	0.0625655	0.84242	0.0809094	TRUE	0.995673	missense_variant	TM6SF2	24.2	TRUE	TRUE
Cer 42:2;2	19.17769704-20769704	TM6SF2	19:19269704:A:G	2.74967e-14	-0.287704	3	0.169634	6.7635	0.0123	2	0.783245	19:19268740:C:T	1.0579e-08	-0.196712	0.0625655	0.84242	0.0809094	TRUE	0.995673	missense_variant	TM6SF2	24.2	FALSE	TRUE
Chol	19.9579868-12579868	CERS4	19:11079868:C:T	1.16088e-08	-0.161378	1	0.716055	7.5571	0.0045	1	0.991601	19:11079088:T:C	1.54744e-08	-0.160038	0.0944798	0.87655	0.0246663	TRUE	0.998696	missense_variant	SMARCA4	3.737	TRUE	TRUE
Chol	19.9579868-12579868	CERS4	19:11079868:C:T	1.16088e-08	-0.161378	2	0.283857	7.31938	0.0045	1	0.991601	19:11079088:T:C	1.54744e-08	-0.160038	0.0944798	0.87655	0.0246663	TRUE	0.998696	missense_variant	SMARCA4	3.737	FALSE	TRUE
DAG 16:1;0_18:1;0	2.26008073-29008073	GCKR	2:27508073:T:C	2.15261e-09	-0.11192	1	0.656146	6.99487	0.00526	1	0.968166	2:27508073:T:C	2.15261e-09	-0.11192	0.349122	1.0744	0.708735	TRUE	1	missense_variant,splice_region_variant	GCKR	13.2	TRUE	TRUE
DAG 16:1;0_18:1;0	2.26008073-29008073	GCKR	2:27508073:T:C	2.15261e-09	-0.11192	2	0.343853	5.84701	0.00526	1	0.889845	2:27508073:T:C	2.15261e-09	-0.11192	0.349122	1.0744	0.708735	TRUE	1	missense_variant,splice_region_variant	GCKR	13.2	FALSE	TRUE
DAG 18:1;0_18:1;0	2.26008073-29008073	GCKR	2:27508073:T:C	5.87541e-12	-0.122667	1	0.642656	9.55901	0.00645	1	1	2:27508073:T:C	5.87541e-12	-0.122667	0.349122	1.0744	0.957642	TRUE	1	missense_variant,splice_region_variant	GCKR	13.2	TRUE	TRUE
DAG 18:1;0_18:1;0	2.26008073-29008073	GCKR	2:27508073:T:C	5.87541e-12	-0.122667	2	0.35734	10.1162	0.00645	1	1	2:27508073:T:C	5.87541e-12	-0.122667	0.349122	1.0744	0.957642	TRUE	1	missense_variant,splice_region_variant	GCKR	13.2	FALSE	TRUE
DAG 18:1;0_18:1;0	7.72097712-75097712	MLXIPL	7:73597712:G:A	3.11246e-08	-0.143787	1	0.651158	6.94334	0.00428	1	0.727063	7:73597712:G:A	3.11246e-08	-0.143787	0.121986	1.0159	0.0568806	TRUE	1	missense_variant,splice_region_variant	MLXIPL	19.4	TRUE	TRUE
DAG 18:1;0_18:1;0	7.72097712-75097712	MLXIPL	7:73597712:G:A	3.11246e-08	-0.143787	2	0.348836	6.10899	0.00428	1	0.710825	7:73597712:G:A	3.11246e-08	-0.143787	0.121986	1.0159	0.0568806	TRUE	1	missense_variant,splice_region_variant	MLXIPL	19.4	FALSE	TRUE
DAG 18:1;0_18:1;0	7.72097712-75097712	MLXIPL	7:73597712:G:A	3.11246e-08	-0.143787	1	0.651158	6.94334	0.00428	1	0.727063	7:73606007:C:G	5.95164e-08	-0.141173	0.120545	1.0127	0.0295912	TRUE	0.985201	missense_variant	MLXIPL	17.09	TRUE	TRUE
DAG 18:1;0_18:1;0	7.72097712-75097712	MLXIPL	7:73597712:G:A	3.11246e-08	-0.143787	2	0.348836	6.10899	0.00428	1	0.710825	7:73606007:C:G	5.95164e-08	-0.141173	0.120545	1.0127	0.0295912	TRUE	0.985201	missense_variant	MLXIPL	17.09	FALSE	TRUE
DAG 18:1;0_18:1;0	2.19502409-22502409	APOB	2:21002409:C:T	4.96797e-08	0.10387	1	0.664342	6.30681	0.00411	1	0.844715	2:21002409:C:T	4.96797e-08	0.10387	0.272406	0.95948	0.168755	TRUE	1	missense_variant	APOB	0.842	TRUE	TRUE
DAG 18:1;0_18:1;0	2.19502409-22502409	APOB	2:21002409:C:T	4.96797e-08	0.10387	2	0.335658	6.24467	0.00411	1	0.844715	2:21002409:C:T	4.96797e-08	0.10387	0.272406	0.95948	0.168755	TRUE	1	missense_variant	APOB	0.842	FALSE	TRUE
DAG 18:1;0_18:1;0	2.19502409-22502409	APOB	2:21002409:C:T	4.96797e-08	0.10387	1	0.664342	6.30681	0.00411	1	0.844715	2:21008652:G:A	5.49767e-08	-0.103554	0.27226	1.1477	0.149848	TRUE	0.999912	missense_variant	APOB	28	TRUE	TRUE
DAG 18:1;0_18:1;0	2.19502409-22502409	APOB	2:21002409:C:T	4.96797e-08	0.10387	2	0.335658	6.24467	0.00411	1	0.844715	2:21008652:G:A	5.49767e-08	-0.103554	0.27226	1.1477	0.149848	TRUE	0.999912	missense_variant	APOB	28	FALSE	TRUE
DAG 18:1;0_18:2;0	8.18456018-21456018	LPL	8:19956018:A:G	8.25719e-09	0.336	1	0.144059	6.33392	0.00681	1	0.047123	8:19956018:A:G	8.25719e-09	0.336	0.0226757	1.0114	0.945132	TRUE	1	missense_variant	LPL	21.3	FALSE	FALSE
DAG 18:1;0_18:2;0	8.18456018-21456018	LPL	8:19956018:A:G	8.25719e-09	0.336	2	0.785622	5.92936	0.00681	1	1	8:19956018:A:G	8.25719e-09	0.336	0.0226757	1.0114	0.945132	TRUE	1	missense_variant	LPL	21.3	TRUE	TRUE
DAG 18:1;0_18:2;0	8.18456018-21456018	LPL	8:19956018:A:G	8.25719e-09	0.336	3	0.0703192	5.98778	0.00681	1	1	8:19956018:A:G	8.25719e-09	0.336	0.0226757	1.0114	0.945132	TRUE	1	missense_variant	LPL	21.3	FALSE	TRUE
DAG 18:1;0_18:2;0	2.26008073-29008073	GCKR	2:27508073:T:C	9.97682e-13	-0.128985	1	0.657965	10.0657	0.00713	1	0.973836	2:27508073:T:C	9.97682e-13	-0.128985	0.349122	1.0744	0.93993	TRUE	1	missense_variant,splice_region_variant	GCKR	13.2	TRUE	TRUE
DAG 18:1;0_18:2;0	2.26008073-29008073	GCKR	2:27508073:T:C	9.97682e-13	-0.128985	2	0.339035	10.5846	0.00713	1	0.973836	2:27508073:T:C	9.97682e-13	-0.128985	0.349122	1.0744	0.93993	TRUE	1	missense_variant,splice_region_variant	GCKR	13.2	FALSE	TRUE
DAG 18:1;0_18:2;0	7.72099571-75099571	MLXIPL	7:73599571:C:T	8.97975e-11	-0.172297	1	0.673685	9.16906	0.00596	1	0.857195	7:73597712:G:A	8.98871e-11	-0.17229	0.121986	1.0159	0.0760206	TRUE	0.999992	missense_variant,splice_region_variant	MLXIPL	19.4	TRUE	TRUE
DAG 18:1;0_18:2;0	7.72099571-75099571	MLXIPL	7:73599571:C:T	8.97975e-11	-0.172297	2	0.325764	8.95356	0.00596	1	0.857195	7:73597712:G:A	8.98871e-11	-0.17229	0.121986	1.0159	0.0760206	TRUE	0.999992	missense_variant,splice_region_variant	MLXIPL	19.4	FALSE	TRUE
DAG 18:1;0_18:2;0	7.72099571-75099571	MLXIPL	7:73599571:C:T	8.97975e-11	-0.172297	1	0.673685	9.16906	0.00596	1	0.857195	7:73606007:C:G	1.93702e-10	-0.169807	0.120545	1.0127	0.0334133	TRUE	0.985163	missense_variant	MLXIPL	17.09	TRUE	TRUE
DAG 18:1;0_18:2;0	7.72099571-75099571	MLXIPL	7:73599571:C:T	8.97975e-11	-0.172297	2	0.325764	8.95356	0.00596	1	0.857195	7:73606007:C:G	1.93702e-10	-0.169807	0.120545	1.0127	0.0334133	TRUE	0.985163	missense_variant	MLXIPL	17.09	FALSE	TRUE
LPC 16:0;0	2.26008073-29008073	GCKR	2:27508073:T:C	1.56e-08	-0.0990041	1	0.648197	6.11993	0.00408	1	0.136512	2:27508073:T:C	1.56e-08	-0.0990041	0.349122	1.0744	0.686734	TRUE	1	missense_variant,splice_region_variant	GCKR	13.2	TRUE	TRUE
LPC 16:0;0	2.26008073-29008073	GCKR	2:27508073:T:C	1.56e-08	-0.0990041	2	0.349571	5.34052	0.00408	1	0.424926	2:27508073:T:C	1.56e-08	-0.0990041	0.349122	1.0744	0.686734	TRUE	1	missense_variant,splice_region_variant	GCKR	13.2	FALSE	TRUE
LPC 20:4;0	11.60318856-65293381	MYRF	11:61818856:C:CT	4.2303e-202	-0.535363	3	0.251721	4.02045	0.132	3	0	11:60729672:T:G	0.000282956	0.234434	0.0213884	0.76764	0.00343485	TRUE	0.98625	missense_variant	MS4A18	3.9	FALSE	FALSE
LPE 18:0;0	15.56891167-59891167	LIPC	15:58391167:A:G	1.93061e-08	-0.101106	3	0.711543	4.8642	0.0104	3	0	15:58563549:C:T	5.41648e-07	0.348046	0.0167715	4.4077	0.34313	TRUE	1	missense_variant	LIPC	24.1	TRUE	FALSE
LPE 18:0;0	15.56891167-59891167	LIPC	15:58391167:A:G	1.93061e-08	-0.101106	4	0.0483327	4.97597	0.0104	3	1.19209e-07	15:58563549:C:T	5.41648e-07	0.348046	0.0167715	4.4077	0.34313	TRUE	1	missense_variant	LIPC	24.1	FALSE	FALSE
LPE 18:2;0	2.26008073-29008073	GCKR	2:27508073:T:C	1.12474e-10	-0.114725	1	0.659876	8.51364	0.00566	1	0.966452	2:27508073:T:C	1.12474e-10	-0.114725	0.349122	1.0744	0.357009	TRUE	1	missense_variant,splice_region_variant	GCKR	13.2	TRUE	TRUE
PC 14:0;0_18:1;0	2.26008073-29008073	GCKR	2:27508073:T:C	2.39067e-09	-0.105277	1	0.565241	7.07993	0.00484	1	0.926839	2:27508073:T:C	2.39067e-09	-0.105277	0.349122	1.0744	0.521146	TRUE	1	missense_variant,splice_region_variant	GCKR	13.2	TRUE	TRUE
PC 14:0;0_18:1;0	2.26008073-29008073	GCKR	2:27508073:T:C	2.39067e-09	-0.105277	2	0.434323	7.30812	0.00484	1	0.87813	2:27508073:T:C	2.39067e-09	-0.105277	0.349122	1.0744	0.521146	TRUE	1	missense_variant,splice_region_variant	GCKR	13.2	FALSE	TRUE
PC 14:0;0_18:1;0	18.17298665-23084376	ABHD3	18:21584376:ACTT:A	3.99041e-15	0.760964	3	0.940466	13.8618	0.0171	1	0.916922	18:21651694:A:G	3.99762e-15	0.760942	0.00727201	77.978	0.378547	TRUE	0.999976	missense_variant	ABHD3	26.5	TRUE	TRUE
PC 14:0;0_18:1;0	18.17298665-23084376	ABHD3	18:21584376:ACTT:A	3.99041e-15	0.760964	4	0.0572217	14.0272	0.0171	1	0.916922	18:21651694:A:G	3.99762e-15	0.760942	0.00727201	77.978	0.378547	TRUE	0.999976	missense_variant	ABHD3	26.5	FALSE	TRUE
PC 14:0;0_18:1;0	18.17298665-23084376	ABHD3	18:21584376:ACTT:A	3.99041e-15	0.760964	3	0.940466	6.49744	0.0171	3	0.906933	18:21657147:C:T	2.06452e-10	0.792474	0.00438941	29.638	0.383767	TRUE	1	missense_variant	ABHD3	23.7	TRUE	TRUE
PC 14:0;0_18:1;0	18.17298665-23084376	ABHD3	18:21584376:ACTT:A	3.99041e-15	0.760964	4	0.0572217	6.61639	0.0171	3	0.906933	18:21657147:C:T	2.06452e-10	0.792474	0.00438941	29.638	0.383767	TRUE	1	missense_variant	ABHD3	23.7	FALSE	TRUE
PC 14:0;0_18:1;0	15.57063549-60063549	LIPC	15:58563549:C:T	2.65176e-08	0.364875	1	0.129389	5.79634	0.00645	1	0.000547767	15:58563549:C:T	2.65176e-08	0.364875	0.0167715	4.4077	0.950026	TRUE	1	missense_variant	LIPC	24.1	FALSE	FALSE
PC 14:0;0_18:1;0	15.57063549-60063549	LIPC	15:58563549:C:T	2.65176e-08	0.364875	2	0.571645	5.63402	0.00645	1	0.00835335	15:58563549:C:T	2.65176e-08	0.364875	0.0167715	4.4077	0.950026	TRUE	1	missense_variant	LIPC	24.1	TRUE	FALSE
PC 14:0;0_18:1;0	15.57063549-60063549	LIPC	15:58563549:C:T	2.65176e-08	0.364875	3	0.298966	5.63595	0.00645	1	0.844926	15:58563549:C:T	2.65176e-08	0.364875	0.0167715	4.4077	0.950026	TRUE	1	missense_variant	LIPC	24.1	FALSE	TRUE
PC 14:0;0_18:2;0	18.20301694-23001694	ABHD3	18:21651694:A:G	7.39424e-20	0.883253	2	0.0749923	18.2597	0.0178	1	0.987198	18:21651694:A:G	7.39424e-20	0.883253	0.00727201	77.978	0.467479	TRUE	1	missense_variant	ABHD3	26.5	FALSE	TRUE
PC 14:0;0_18:2;0	18.20301694-23001694	ABHD3	18:21651694:A:G	7.39424e-20	0.883253	3	0.8459	18.3921	0.0178	1	0.987198	18:21651694:A:G	7.39424e-20	0.883253	0.00727201	77.978	0.467479	TRUE	1	missense_variant	ABHD3	26.5	TRUE	TRUE
PC 14:0;0_18:2;0	18.20301694-23001694	ABHD3	18:21651694:A:G	7.39424e-20	0.883253	4	0.0790822	18.7087	0.0178	1	0.987198	18:21651694:A:G	7.39424e-20	0.883253	0.00727201	77.978	0.467479	TRUE	1	missense_variant	ABHD3	26.5	FALSE	TRUE
PC 14:0;0_18:2;0	18.20301694-23001694	ABHD3	18:21651694:A:G	7.39424e-20	0.883253	3	0.8459	4.62637	0.0178	3	3.57628e-07	18:21657147:C:T	5.66299e-08	0.677724	0.00438941	29.638	0.448486	TRUE	1	missense_variant	ABHD3	23.7	TRUE	FALSE
PC 14:0;0_18:2;0	18.20301694-23001694	ABHD3	18:21651694:A:G	7.39424e-20	0.883253	4	0.0790822	4.57941	0.0178	3	7.15256e-07	18:21657147:C:T	5.66299e-08	0.677724	0.00438941	29.638	0.448486	TRUE	1	missense_variant	ABHD3	23.7	FALSE	FALSE
PC 14:0;0_18:2;0	18.20301694-23001694	ABHD3	18:21651694:A:G	7.39424e-20	0.883253	4	0.0790822	7.9049	0.0178	2	0.952432	18:21574182:G:A	6.82182e-06	0.078814	0.38843	1.0823	0.00769066	TRUE	0.983382	missense_variant	ESCO1	1.349	FALSE	TRUE
PC 15:0;0_18:2;0	15.56886313-59886313	LIPC	15:58386313:C:T	7.41467e-10	0.111867	3	0.698213	5.11289	0.0129	3	1.19209e-07	15:58563549:C:T	1.16206e-07	0.352235	0.0167715	4.4077	0.864889	TRUE	1	missense_variant	LIPC	24.1	TRUE	FALSE
PC 15:0;0_18:2;0	15.56886313-59886313	LIPC	15:58386313:C:T	7.41467e-10	0.111867	4	0.225464	4.53246	0.0129	3	0	15:58563549:C:T	1.16206e-07	0.352235	0.0167715	4.4077	0.864889	TRUE	1	missense_variant	LIPC	24.1	FALSE	FALSE
PC 16:0;0_16:0;0	19.9582239-12582239	CERS4	19:11082239:A:G	3.48866e-08	-0.158246	1	0.736674	7.00594	0.00409	1	0.991601	19:11079088:T:C	6.66509e-08	-0.152082	0.0944798	0.87655	0.0230539	TRUE	0.98685	missense_variant	SMARCA4	3.737	TRUE	TRUE
PC 16:0;0_16:0;0	19.9582239-12582239	CERS4	19:11082239:A:G	3.48866e-08	-0.158246	2	0.263326	6.10879	0.00409	1	0.981912	19:11079088:T:C	6.66509e-08	-0.152082	0.0944798	0.87655	0.0230539	TRUE	0.98685	missense_variant	SMARCA4	3.737	FALSE	TRUE
PC 16:0;0_16:0;0	15.56886521-59886521	LIPC	15:58386521:T:C	2.37432e-16	-0.138985	3	0.665283	4.7586	0.0175	3	0	15:58563549:C:T	1.48676e-07	0.33971	0.0167715	4.4077	0.79896	TRUE	1	missense_variant	LIPC	24.1	TRUE	FALSE
PC 16:0;0_16:0;0	15.56886521-59886521	LIPC	15:58386521:T:C	2.37432e-16	-0.138985	4	0.164708	4.79384	0.0175	3	0	15:58563549:C:T	1.48676e-07	0.33971	0.0167715	4.4077	0.79896	TRUE	1	missense_variant	LIPC	24.1	FALSE	FALSE
PC 16:0;0_16:1;0	2.26008073-29008073	GCKR	2:27508073:T:C	6.12206e-10	-0.108205	1	0.542279	7.51059	0.00503	1	0.625512	2:27508073:T:C	6.12206e-10	-0.108205	0.349122	1.0744	0.574296	TRUE	1	missense_variant,splice_region_variant	GCKR	13.2	TRUE	TRUE
PC 16:0;0_16:1;0	2.26008073-29008073	GCKR	2:27508073:T:C	6.12206e-10	-0.108205	2	0.457019	7.29112	0.00503	1	0.886621	2:27508073:T:C	6.12206e-10	-0.108205	0.349122	1.0744	0.574296	TRUE	1	missense_variant,splice_region_variant	GCKR	13.2	FALSE	TRUE
PC 16:0;0_18:1;0	2.26008073-29008073	GCKR	2:27508073:T:C	6.89242e-09	-0.101263	1	0.640048	6.5276	0.00438	1	0.966595	2:27508073:T:C	6.89242e-09	-0.101263	0.349122	1.0744	0.768952	TRUE	1	missense_variant,splice_region_variant	GCKR	13.2	TRUE	TRUE
PC 16:0;0_18:1;0	2.26008073-29008073	GCKR	2:27508073:T:C	6.89242e-09	-0.101263	2	0.359917	6.73863	0.00438	1	0.966595	2:27508073:T:C	6.89242e-09	-0.101263	0.349122	1.0744	0.768952	TRUE	1	missense_variant,splice_region_variant	GCKR	13.2	FALSE	TRUE
PC 16:0;0_18:1;0	15.56891167-59891167	LIPC	15:58391167:A:G	6.24588e-09	-0.0977538	3	0.282644	4.16659	0.00707	3	0	15:58563549:C:T	4.06763e-06	0.298587	0.0167715	4.4077	0.157689	TRUE	1	missense_variant	LIPC	24.1	FALSE	FALSE
PC 16:0;0_18:2;0	15.56931476-59931476	LIPC	15:58431476:C:T	1.091e-12	0.137688	3	0.787376	8.63252	0.0169	2	1	15:58563549:C:T	4.7279e-11	0.425473	0.0167715	4.4077	0.971782	TRUE	1	missense_variant	LIPC	24.1	TRUE	TRUE
PC 16:0;0_18:2;0	15.56931476-59931476	LIPC	15:58431476:C:T	1.091e-12	0.137688	4	0.211915	8.5155	0.0169	2	1	15:58563549:C:T	4.7279e-11	0.425473	0.0167715	4.4077	0.971782	TRUE	1	missense_variant	LIPC	24.1	FALSE	TRUE
PC 16:0;0_18:3;0	2.26008073-29008073	GCKR	2:27508073:T:C	4.01929e-11	-0.115375	1	0.578394	8.596	0.00583	1	0.966595	2:27508073:T:C	4.01929e-11	-0.115375	0.349122	1.0744	0.801526	TRUE	1	missense_variant,splice_region_variant	GCKR	13.2	TRUE	TRUE
PC 16:0;0_18:3;0	2.26008073-29008073	GCKR	2:27508073:T:C	4.01929e-11	-0.115375	2	0.420621	8.20749	0.00583	1	0.966595	2:27508073:T:C	4.01929e-11	-0.115375	0.349122	1.0744	0.801526	TRUE	1	missense_variant,splice_region_variant	GCKR	13.2	FALSE	TRUE
PC 16:0;0_20:2;0	2.26008073-29008073	GCKR	2:27508073:T:C	2.99807e-08	-0.0971522	1	0.505509	5.85022	0.00438	1	0.257309	2:27508073:T:C	2.99807e-08	-0.0971522	0.349122	1.0744	0.773649	TRUE	1	missense_variant,splice_region_variant	GCKR	13.2	TRUE	TRUE
PC 16:0;0_20:2;0	2.26008073-29008073	GCKR	2:27508073:T:C	2.99807e-08	-0.0971522	2	0.461847	6.1681	0.00438	1	0.966557	2:27508073:T:C	2.99807e-08	-0.0971522	0.349122	1.0744	0.773649	TRUE	1	missense_variant,splice_region_variant	GCKR	13.2	FALSE	TRUE
PC 16:0;0_20:2;0	15.57063549-60063549	LIPC	15:58563549:C:T	2.56487e-08	0.360877	2	0.0779955	6.47445	0.0109	2	0.0423234	15:58563549:C:T	2.56487e-08	0.360877	0.0167715	4.4077	0.958953	TRUE	1	missense_variant	LIPC	24.1	FALSE	FALSE
PC 16:0;0_20:2;0	15.57063549-60063549	LIPC	15:58563549:C:T	2.56487e-08	0.360877	3	0.76039	5.77359	0.0109	2	0.844066	15:58563549:C:T	2.56487e-08	0.360877	0.0167715	4.4077	0.958953	TRUE	1	missense_variant	LIPC	24.1	TRUE	TRUE
PC 16:0;0_20:2;0	15.57063549-60063549	LIPC	15:58563549:C:T	2.56487e-08	0.360877	4	0.15999	5.79984	0.0109	2	0.844066	15:58563549:C:T	2.56487e-08	0.360877	0.0167715	4.4077	0.958953	TRUE	1	missense_variant	LIPC	24.1	FALSE	TRUE
PC 16:0;0_20:4;0	19.17769704-20769704	TM6SF2	19:19269704:A:G	2.04418e-09	-0.226182	1	0.584614	7.36812	0.00483	1	0.837656	19:19269704:A:G	2.04418e-09	-0.226182	0.0535314	5.1244	0.289144	TRUE	1	missense_variant	TM6SF2	28.6	TRUE	TRUE
PC 16:0;0_20:4;0	19.17769704-20769704	TM6SF2	19:19269704:A:G	2.04418e-09	-0.226182	2	0.415386	7.95509	0.00483	1	0.837656	19:19269704:A:G	2.04418e-09	-0.226182	0.0535314	5.1244	0.289144	TRUE	1	missense_variant	TM6SF2	28.6	FALSE	TRUE
PC 16:0;0_22:5;0	21.42471391-45471391	AGPAT3	21:43971391:C:T	4.53838e-09	-0.246348	1	0.558582	6.88363	0.00484	1	1	21:43971391:C:T	4.53838e-09	-0.246348	0.0391116	1.4433	0.987474	TRUE	1	missense_variant	AGPAT3	16.28	TRUE	TRUE
PC 16:0;0_22:5;0	21.42471391-45471391	AGPAT3	21:43971391:C:T	4.53838e-09	-0.246348	2	0.412847	6.80575	0.00484	1	1	21:43971391:C:T	4.53838e-09	-0.246348	0.0391116	1.4433	0.987474	TRUE	1	missense_variant	AGPAT3	16.28	FALSE	TRUE
PC 16:1;0_18:0;0	2.26008073-29008073	GCKR	2:27508073:T:C	3.74622e-09	-0.107928	1	0.433514	6.78965	0.00531	1	0.875412	2:27508073:T:C	3.74622e-09	-0.107928	0.349122	1.0744	0.558999	TRUE	1	missense_variant,splice_region_variant	GCKR	13.2	FALSE	TRUE
PC 16:1;0_18:0;0	2.26008073-29008073	GCKR	2:27508073:T:C	3.74622e-09	-0.107928	2	0.551326	7.25373	0.00531	1	0.87903	2:27508073:T:C	3.74622e-09	-0.107928	0.349122	1.0744	0.558999	TRUE	1	missense_variant,splice_region_variant	GCKR	13.2	TRUE	TRUE
PC 16:1;0_18:1;0	2.26008073-29008073	GCKR	2:27508073:T:C	2.95414e-10	-0.110177	1	0.604761	7.75942	0.00529	1	0.966547	2:27508073:T:C	2.95414e-10	-0.110177	0.349122	1.0744	0.841269	TRUE	1	missense_variant,splice_region_variant	GCKR	13.2	TRUE	TRUE
PC 16:1;0_18:1;0	2.26008073-29008073	GCKR	2:27508073:T:C	2.95414e-10	-0.110177	2	0.388558	8.03328	0.00529	1	0.966547	2:27508073:T:C	2.95414e-10	-0.110177	0.349122	1.0744	0.841269	TRUE	1	missense_variant,splice_region_variant	GCKR	13.2	FALSE	TRUE
PC 16:1;0_18:1;0	15.57063549-60063549	LIPC	15:58563549:C:T	6.22692e-09	0.376775	2	0.1643	7.40903	0.0103	1	1	15:58563549:C:T	6.22692e-09	0.376775	0.0167715	4.4077	0.991026	TRUE	1	missense_variant	LIPC	24.1	FALSE	TRUE
PC 16:1;0_18:1;0	15.57063549-60063549	LIPC	15:58563549:C:T	6.22692e-09	0.376775	3	0.730543	6.70549	0.0103	1	1	15:58563549:C:T	6.22692e-09	0.376775	0.0167715	4.4077	0.991026	TRUE	1	missense_variant	LIPC	24.1	TRUE	TRUE
PC 16:1;0_18:1;0	15.57063549-60063549	LIPC	15:58563549:C:T	6.22692e-09	0.376775	4	0.102908	5.81452	0.0103	1	0.843414	15:58563549:C:T	6.22692e-09	0.376775	0.0167715	4.4077	0.991026	TRUE	1	missense_variant	LIPC	24.1	FALSE	TRUE
PC 16:1;0_18:1;0	18.17298665-22898898	ABHD3	18:21398898:GACA:G	7.50007e-11	0.583981	1	0.63964	9.20837	0.00566	1	0.801411	18:20966935:T:G	2.12157e-10	0.573073	0.00832023	3.3592	0.028518	TRUE	0.962687	missense_variant	ROCK1	22.2	TRUE	TRUE
PC 16:1;0_18:1;0	18.17298665-22898898	ABHD3	18:21398898:GACA:G	7.50007e-11	0.583981	2	0.36036	9.3314	0.00566	1	0.801411	18:20966935:T:G	2.12157e-10	0.573073	0.00832023	3.3592	0.028518	TRUE	0.962687	missense_variant	ROCK1	22.2	FALSE	TRUE
PC 16:1;0_18:2;0	2.26008073-29008073	GCKR	2:27508073:T:C	1.65899e-08	-0.0984695	1	0.676683	6.32852	0.00409	1	0.886532	2:27508073:T:C	1.65899e-08	-0.0984695	0.349122	1.0744	0.445483	TRUE	1	missense_variant,splice_region_variant	GCKR	13.2	TRUE	TRUE
PC 16:1;0_18:2;0	2.26008073-29008073	GCKR	2:27508073:T:C	1.65899e-08	-0.0984695	2	0.323317	5.98545	0.00409	1	0.294231	2:27508073:T:C	1.65899e-08	-0.0984695	0.349122	1.0744	0.445483	TRUE	1	missense_variant,splice_region_variant	GCKR	13.2	FALSE	TRUE
PC 16:1;0_18:2;0	2.26008073-29008073	GCKR	2:27508073:T:C	1.65899e-08	-0.0984695	2	0.323317	3.65598	0.00409	2	0	2:26310759:A:G	0.000216377	-0.433974	0.00497904	71.739	0.00493605	TRUE	1	missense_variant	ADGRF3	25.3	FALSE	FALSE
PC 16:1;0_18:2;0	18.17298665-23031254	ABHD3	18:21531254:C:T	7.03004e-16	0.721467	2	0.566711	14.053	0.00905	1	0.908769	18:21651694:A:G	7.03796e-16	0.776067	0.00727201	77.978	0.105873	TRUE	1	missense_variant	ABHD3	26.5	TRUE	TRUE
PC 16:1;0_18:2;0	15.57063549-60063549	LIPC	15:58563549:C:T	4.38913e-12	0.447112	2	0.0512996	10.4171	0.014	1	1	15:58563549:C:T	4.38913e-12	0.447112	0.0167715	4.4077	0.999802	TRUE	1	missense_variant	LIPC	24.1	FALSE	TRUE
PC 16:1;0_18:2;0	15.57063549-60063549	LIPC	15:58563549:C:T	4.38913e-12	0.447112	3	0.788295	10.0535	0.014	1	1	15:58563549:C:T	4.38913e-12	0.447112	0.0167715	4.4077	0.999802	TRUE	1	missense_variant	LIPC	24.1	TRUE	TRUE
PC 16:1;0_18:2;0	15.57063549-60063549	LIPC	15:58563549:C:T	4.38913e-12	0.447112	4	0.160398	9.22561	0.014	1	1	15:58563549:C:T	4.38913e-12	0.447112	0.0167715	4.4077	0.999802	TRUE	1	missense_variant	LIPC	24.1	FALSE	TRUE
PC 17:0;0_18:2;0	15.56931476-59931476	LIPC	15:58431476:C:T	3.31001e-09	0.114618	2	0.135639	5.85312	0.0106	2	0.0167504	15:58563549:C:T	1.4421e-07	0.340726	0.0167715	4.4077	0.9226	TRUE	1	missense_variant	LIPC	24.1	FALSE	FALSE
PC 17:0;0_18:2;0	15.56931476-59931476	LIPC	15:58431476:C:T	3.31001e-09	0.114618	3	0.745527	5.04475	0.0106	3	2.26498e-06	15:58563549:C:T	1.4421e-07	0.340726	0.0167715	4.4077	0.9226	TRUE	1	missense_variant	LIPC	24.1	TRUE	FALSE
PC 17:0;0_18:2;0	15.56931476-59931476	LIPC	15:58431476:C:T	3.31001e-09	0.114618	4	0.11595	4.94167	0.0106	3	1.19209e-07	15:58563549:C:T	1.4421e-07	0.340726	0.0167715	4.4077	0.9226	TRUE	1	missense_variant	LIPC	24.1	FALSE	FALSE
PC 17:0;0_20:4;0	19.17769704-20769704	TM6SF2	19:19269704:A:G	3.18358e-10	-0.23955	1	0.149235	8.34566	0.00707	1	0.835958	19:19269704:A:G	3.18358e-10	-0.23955	0.0535314	5.1244	0.178164	TRUE	1	missense_variant	TM6SF2	28.6	FALSE	TRUE
PC 17:0;0_20:4;0	19.17769704-20769704	TM6SF2	19:19269704:A:G	3.18358e-10	-0.23955	2	0.805528	9.09072	0.00707	1	0.845947	19:19269704:A:G	3.18358e-10	-0.23955	0.0535314	5.1244	0.178164	TRUE	1	missense_variant	TM6SF2	28.6	TRUE	TRUE
PC 17:0;0_20:4;0	19.17769704-20769704	TM6SF2	19:19269704:A:G	3.18358e-10	-0.23955	2	0.805528	4.86882	0.00707	2	5.96046e-08	19:19268740:C:T	0.000136232	-0.131703	0.0625655	0.84242	0.0129563	TRUE	0.967552	missense_variant	TM6SF2	24.2	TRUE	FALSE
PC 18:0;0_18:2;0	15.57063549-60063549	LIPC	15:58563549:C:T	1.23217e-12	0.458557	2	0.131805	11.0798	0.0153	1	1	15:58563549:C:T	1.23217e-12	0.458557	0.0167715	4.4077	0.997378	TRUE	1	missense_variant	LIPC	24.1	FALSE	TRUE
PC 18:0;0_18:2;0	15.57063549-60063549	LIPC	15:58563549:C:T	1.23217e-12	0.458557	3	0.791119	10.2838	0.0153	1	1	15:58563549:C:T	1.23217e-12	0.458557	0.0167715	4.4077	0.997378	TRUE	1	missense_variant	LIPC	24.1	TRUE	TRUE
PC 18:0;0_18:2;0	15.57063549-60063549	LIPC	15:58563549:C:T	1.23217e-12	0.458557	4	0.0770767	10.1376	0.0153	1	1	15:58563549:C:T	1.23217e-12	0.458557	0.0167715	4.4077	0.997378	TRUE	1	missense_variant	LIPC	24.1	FALSE	TRUE
PC 18:0;0_20:4;0	11.65713569-70144860	CPT1A	11:68794860:C:T	2.14812e-09	-0.140476	2	0.515486	5.61882	0.00864	2	0.00872624	11:68794860:C:T	2.14812e-09	-0.140476	0.155986	2.4376	0.670162	TRUE	1	missense_variant	CPT1A	5.932	TRUE	FALSE
PC 18:0;0_20:4;0	11.65713569-70144860	CPT1A	11:68794860:C:T	2.14812e-09	-0.140476	3	0.437574	5.4346	0.00864	2	0.000458062	11:68794860:C:T	2.14812e-09	-0.140476	0.155986	2.4376	0.670162	TRUE	1	missense_variant	CPT1A	5.932	FALSE	FALSE
PC 18:0;0_22:5;0	2.26008073-29008073	GCKR	2:27508073:T:C	1.6421e-08	-0.101199	1	0.645277	5.98444	0.00437	1	0.362435	2:27508073:T:C	1.6421e-08	-0.101199	0.349122	1.0744	0.893702	TRUE	1	missense_variant,splice_region_variant	GCKR	13.2	TRUE	TRUE
PC 18:0;0_22:5;0	2.26008073-29008073	GCKR	2:27508073:T:C	1.6421e-08	-0.101199	2	0.354637	6.67741	0.00437	1	0.967994	2:27508073:T:C	1.6421e-08	-0.101199	0.349122	1.0744	0.893702	TRUE	1	missense_variant,splice_region_variant	GCKR	13.2	FALSE	TRUE
PC 18:0;0_22:5;0	12.119478819-122478819	HNF1A	12:120978819:C:G	3.72785e-10	0.107706	2	0.463052	7.63864	0.00556	1	0.650146	12:120978847:A:C	2.12359e-08	0.0986734	0.377162	1.1916	0.114419	TRUE	1	missense_variant	HNF1A	22.4	FALSE	TRUE
PC 18:0;0_22:6;0	6.41463486-44463486	PEX6	6:42963486:G:A	3.47552e-09	0.102216	1	0.694314	7.79418	0.00475	1	0.70143	6:42964462:G:T	3.69678e-09	0.101984	0.393501	0.90067	0.056677	TRUE	0.999748	missense_variant	PEX6	5.163	TRUE	TRUE
PC 18:0;0_22:6;0	6.41463486-44463486	PEX6	6:42963486:G:A	3.47552e-09	0.102216	2	0.305682	7.07652	0.00475	1	0.70143	6:42964462:G:T	3.69678e-09	0.101984	0.393501	0.90067	0.056677	TRUE	0.999748	missense_variant	PEX6	5.163	FALSE	TRUE
PC 18:0;0_22:6;0	6.41463486-44463486	PEX6	6:42963486:G:A	3.47552e-09	0.102216	1	0.694314	7.79418	0.00475	1	0.70143	6:42975041:A:G	4.88871e-09	0.101163	0.393617	0.89839	0.0425189	TRUE	0.999014	splice_region_variant,intron_variant	PEX6	8.263	TRUE	TRUE
PC 18:0;0_22:6;0	6.41463486-44463486	PEX6	6:42963486:G:A	3.47552e-09	0.102216	2	0.305682	7.07652	0.00475	1	0.70143	6:42975041:A:G	4.88871e-09	0.101163	0.393617	0.89839	0.0425189	TRUE	0.999014	splice_region_variant,intron_variant	PEX6	8.263	FALSE	TRUE
PC 18:1;0_18:1;0	15.56891167-59891167	LIPC	15:58391167:A:G	7.42457e-11	-0.109594	2	0.124807	7.13774	0.0122	2	1	15:58563549:C:T	2.80938e-10	0.408845	0.0167715	4.4077	0.998536	TRUE	1	missense_variant	LIPC	24.1	FALSE	TRUE
PC 18:1;0_18:1;0	15.56891167-59891167	LIPC	15:58391167:A:G	7.42457e-11	-0.109594	3	0.778563	7.75566	0.0122	1	1	15:58563549:C:T	2.80938e-10	0.408845	0.0167715	4.4077	0.998536	TRUE	1	missense_variant	LIPC	24.1	TRUE	TRUE
PC 18:1;0_18:1;0	15.56891167-59891167	LIPC	15:58391167:A:G	7.42457e-11	-0.109594	4	0.09633	7.20802	0.0122	2	1	15:58563549:C:T	2.80938e-10	0.408845	0.0167715	4.4077	0.998536	TRUE	1	missense_variant	LIPC	24.1	FALSE	TRUE
PC 18:1;0_18:2;0	15.57063549-60063549	LIPC	15:58563549:C:T	1.25529e-11	0.437038	3	0.810404	9.27444	0.0158	1	1	15:58563549:C:T	1.25529e-11	0.437038	0.0167715	4.4077	0.998215	TRUE	1	missense_variant	LIPC	24.1	TRUE	TRUE
PC 18:1;0_18:2;0	15.57063549-60063549	LIPC	15:58563549:C:T	1.25529e-11	0.437038	4	0.186282	9.13191	0.0158	1	1	15:58563549:C:T	1.25529e-11	0.437038	0.0167715	4.4077	0.998215	TRUE	1	missense_variant	LIPC	24.1	FALSE	TRUE
PC 18:1;0_20:3;0	16.13536737-16536737	NTAN1	16:15036737:A:G	3.05661e-18	-0.154636	2	0.802681	15.4526	0.0113	1	0.948399	16:15038105:A:G	8.73192e-18	-0.154377	0.315252	1.1146	0.064425	TRUE	1	missense_variant	NTAN1	19.86	TRUE	TRUE
PC 18:1;0_20:3;0	16.13536737-16536737	NTAN1	16:15036737:A:G	3.05661e-18	-0.154636	3	0.0583409	15.2863	0.0113	1	0.948399	16:15038105:A:G	8.73192e-18	-0.154377	0.315252	1.1146	0.064425	TRUE	1	missense_variant	NTAN1	19.86	FALSE	TRUE
PC 18:1;0_20:3;0	16.13536737-16536737	NTAN1	16:15036737:A:G	3.05661e-18	-0.154636	2	0.802681	15.4526	0.0113	1	0.948399	16:15038117:G:T	1.28137e-17	-0.15358	0.315186	1.112	0.0438353	TRUE	0.999676	missense_variant	NTAN1	8.318	TRUE	TRUE
PC 18:1;0_20:3;0	16.13536737-16536737	NTAN1	16:15036737:A:G	3.05661e-18	-0.154636	3	0.0583409	15.2863	0.0113	1	0.948399	16:15038117:G:T	1.28137e-17	-0.15358	0.315186	1.112	0.0438353	TRUE	0.999676	missense_variant	NTAN1	8.318	FALSE	TRUE
PC 18:1;0_20:3;0	15.57063549-60063549	LIPC	15:58563549:C:T	1.76186e-08	0.365124	2	0.649231	6.98601	0.00803	1	1	15:58563549:C:T	1.76186e-08	0.365124	0.0167715	4.4077	0.983087	TRUE	1	missense_variant	LIPC	24.1	TRUE	TRUE
PC 18:1;0_20:3;0	15.57063549-60063549	LIPC	15:58563549:C:T	1.76186e-08	0.365124	3	0.342623	5.45983	0.00803	2	0.844088	15:58563549:C:T	1.76186e-08	0.365124	0.0167715	4.4077	0.983087	TRUE	1	missense_variant	LIPC	24.1	FALSE	TRUE
PC 18:1;0_20:3;0	19.17710016-20710016	TM6SF2	19:19210016:C:G	1.81806e-10	-0.246729	2	0.699777	9.18423	0.00823	1	0.837649	19:19269704:A:G	2.27923e-10	-0.240325	0.0535314	5.1244	0.264846	TRUE	0.953349	missense_variant	TM6SF2	28.6	TRUE	TRUE
PC 18:1;0_20:3;0	19.17710016-20710016	TM6SF2	19:19210016:C:G	1.81806e-10	-0.246729	3	0.271622	7.81447	0.00823	1	0.837649	19:19269704:A:G	2.27923e-10	-0.240325	0.0535314	5.1244	0.264846	TRUE	0.953349	missense_variant	TM6SF2	28.6	FALSE	TRUE
PC 18:1;0_20:3;0	19.17710016-20710016	TM6SF2	19:19210016:C:G	1.81806e-10	-0.246729	2	0.699777	5.4838	0.00823	2	0.00297415	19:19268740:C:T	8.40554e-06	-0.153783	0.0625655	0.84242	0.07014	TRUE	0.999138	missense_variant	TM6SF2	24.2	TRUE	FALSE
PC 18:1;0_20:3;0	19.17710016-20710016	TM6SF2	19:19210016:C:G	1.81806e-10	-0.246729	3	0.271622	4.73515	0.00823	2	0	19:19268740:C:T	8.40554e-06	-0.153783	0.0625655	0.84242	0.07014	TRUE	0.999138	missense_variant	TM6SF2	24.2	FALSE	FALSE
PC 18:1;0_20:4;0	19.17769704-20769704	TM6SF2	19:19269704:A:G	2.67948e-13	-0.276291	2	0.520149	12.3131	0.0122	1	0.837654	19:19269704:A:G	2.67948e-13	-0.276291	0.0535314	5.1244	0.251004	TRUE	1	missense_variant	TM6SF2	28.6	TRUE	TRUE
PC 18:1;0_20:4;0	19.17769704-20769704	TM6SF2	19:19269704:A:G	2.67948e-13	-0.276291	3	0.46412	11.7415	0.0122	1	0.837654	19:19269704:A:G	2.67948e-13	-0.276291	0.0535314	5.1244	0.251004	TRUE	1	missense_variant	TM6SF2	28.6	FALSE	TRUE
PC 18:1;0_20:4;0	19.17769704-20769704	TM6SF2	19:19269704:A:G	2.67948e-13	-0.276291	2	0.520149	7.89657	0.0122	2	0.831498	19:19268740:C:T	3.45448e-08	-0.18979	0.0625655	0.84242	0.104495	TRUE	0.999138	missense_variant	TM6SF2	24.2	TRUE	TRUE
PC 18:1;0_20:4;0	19.17769704-20769704	TM6SF2	19:19269704:A:G	2.67948e-13	-0.276291	3	0.46412	7.55092	0.0122	2	0.91627	19:19268740:C:T	3.45448e-08	-0.18979	0.0625655	0.84242	0.104495	TRUE	0.999138	missense_variant	TM6SF2	24.2	FALSE	TRUE
PC 18:2;0_18:2;0	15.56931227-59931227	LIPC	15:58431227:A:G	2.6626e-09	0.114534	2	0.0770537	7.5166	0.0125	2	0.84409	15:58563549:C:T	3.18197e-09	0.383471	0.0167715	4.4077	0.962584	TRUE	1	missense_variant	LIPC	24.1	FALSE	TRUE
PC 18:2;0_18:2;0	15.56931227-59931227	LIPC	15:58431227:A:G	2.6626e-09	0.114534	3	0.680562	7.06153	0.0125	2	1	15:58563549:C:T	3.18197e-09	0.383471	0.0167715	4.4077	0.962584	TRUE	1	missense_variant	LIPC	24.1	TRUE	TRUE
PC 18:2;0_18:2;0	15.56931227-59931227	LIPC	15:58431227:A:G	2.6626e-09	0.114534	4	0.239619	6.71802	0.0125	2	0.844254	15:58563549:C:T	3.18197e-09	0.383471	0.0167715	4.4077	0.962584	TRUE	1	missense_variant	LIPC	24.1	FALSE	TRUE
PC 18:2;0_20:3;0	15.57063549-60063549	LIPC	15:58563549:C:T	1.89426e-08	0.373947	1	0.568405	5.99804	0.00461	1	0.811512	15:58563549:C:T	1.89426e-08	0.373947	0.0167715	4.4077	0.864699	TRUE	1	missense_variant	LIPC	24.1	TRUE	TRUE
PC 18:2;0_20:3;0	15.57063549-60063549	LIPC	15:58563549:C:T	1.89426e-08	0.373947	2	0.431216	5.92379	0.00461	1	0.811512	15:58563549:C:T	1.89426e-08	0.373947	0.0167715	4.4077	0.864699	TRUE	1	missense_variant	LIPC	24.1	FALSE	TRUE
PC 18:2;0_20:4;0	15.56931280-59931280	LIPC	15:58431280:T:C	2.67047e-10	0.122699	3	0.0869231	3.92977	0.00682	3	0	15:58563549:C:T	5.0475e-05	0.263894	0.0167715	4.4077	0.0519727	TRUE	1	missense_variant	LIPC	24.1	FALSE	FALSE
PC 18:2;0_20:4;0	19.17782905-20782905	TM6SF2	19:19282905:G:A	4.82433e-10	-0.14136	2	0.717318	6.7544	0.00715	1	0.828703	19:19269704:A:G	5.40208e-07	-0.19209	0.0535314	5.1244	0.0201184	TRUE	0.952646	missense_variant	TM6SF2	28.6	TRUE	TRUE
PC 18:2;0_20:4;0	19.17782905-20782905	TM6SF2	19:19282905:G:A	4.82433e-10	-0.14136	3	0.189476	5.17345	0.00715	2	1.19209e-07	19:19269704:A:G	5.40208e-07	-0.19209	0.0535314	5.1244	0.0201184	TRUE	0.952646	missense_variant	TM6SF2	28.6	FALSE	FALSE
PC O-16:0;0/18:1;0	15.56931476-59931476	LIPC	15:58431476:C:T	1.28838e-09	0.119301	3	0.282919	3.9498	0.00914	3	0	15:58563549:C:T	1.3618e-05	0.284355	0.0167715	4.4077	0.07081	TRUE	1	missense_variant	LIPC	24.1	FALSE	FALSE
PC O-16:0;0/20:3;0	16.13536737-16536737	NTAN1	16:15036737:A:G	5.7293e-17	-0.153834	2	0.853358	19.6252	0.0123	1	0.940899	16:15038105:A:G	3.16644e-15	-0.146639	0.315252	1.1146	0.0249742	TRUE	0.989317	missense_variant	NTAN1	19.86	TRUE	TRUE
PC O-16:0;0/20:3;0	16.13536737-16536737	NTAN1	16:15036737:A:G	5.7293e-17	-0.153834	2	0.853358	19.6252	0.0123	1	0.940899	16:15038117:G:T	3.44002e-15	-0.14644	0.315186	1.112	0.0237936	TRUE	0.988969	missense_variant	NTAN1	8.318	TRUE	TRUE
PC O-16:0;0/20:3;0	19.43408822-46408822	APOE	19:44908822:C:T	4.52273e-09	0.22452	1	0.550095	6.87364	0.00522	1	1	19:44908822:C:T	4.52273e-09	0.22452	0.053066	0.56127	0.995712	TRUE	1	missense_variant	APOE	26	TRUE	TRUE
PC O-16:0;0/20:3;0	19.43408822-46408822	APOE	19:44908822:C:T	4.52273e-09	0.22452	2	0.40721	6.84968	0.00522	1	1	19:44908822:C:T	4.52273e-09	0.22452	0.053066	0.56127	0.995712	TRUE	1	missense_variant	APOE	26	FALSE	TRUE
PC O-16:1;0/18:2;0	15.56891167-59891167	LIPC	15:58391167:A:G	8.87894e-12	-0.115334	3	0.350624	4.21025	0.00902	3	0	15:58563549:C:T	2.88678e-06	0.305138	0.0167715	4.4077	0.16419	TRUE	1	missense_variant	LIPC	24.1	FALSE	FALSE
PC O-16:1;0/20:3;0	16.13536737-16536737	NTAN1	16:15036737:A:G	8.84606e-16	-0.147159	2	0.806635	13.0799	0.011	1	0.948149	16:15038105:A:G	3.00585e-15	-0.146139	0.315252	1.1146	0.057189	TRUE	0.989002	missense_variant	NTAN1	19.86	TRUE	TRUE
PC O-16:1;0/20:3;0	16.13536737-16536737	NTAN1	16:15036737:A:G	8.84606e-16	-0.147159	3	0.0940022	12.921	0.011	1	0.948149	16:15038105:A:G	3.00585e-15	-0.146139	0.315252	1.1146	0.057189	TRUE	0.989002	missense_variant	NTAN1	19.86	FALSE	TRUE
PC O-16:1;0/20:3;0	16.13536737-16536737	NTAN1	16:15036737:A:G	8.84606e-16	-0.147159	2	0.806635	13.0799	0.011	1	0.948149	16:15038117:G:T	3.46311e-15	-0.145806	0.315186	1.112	0.0493177	TRUE	0.988658	missense_variant	NTAN1	8.318	TRUE	TRUE
PC O-16:1;0/20:3;0	16.13536737-16536737	NTAN1	16:15036737:A:G	8.84606e-16	-0.147159	3	0.0940022	12.921	0.011	1	0.948149	16:15038117:G:T	3.46311e-15	-0.145806	0.315186	1.112	0.0493177	TRUE	0.988658	missense_variant	NTAN1	8.318	FALSE	TRUE
PC O-16:2;0/18:0;0	15.56891167-59891167	LIPC	15:58391167:A:G	1.25711e-23	-0.174443	3	0.690539	9.74008	0.0304	3	1	15:58563549:C:T	2.77998e-12	0.462531	0.0167715	4.4077	0.999006	TRUE	1	missense_variant	LIPC	24.1	TRUE	TRUE
PC O-16:2;0/18:0;0	15.56891167-59891167	LIPC	15:58391167:A:G	1.25711e-23	-0.174443	4	0.309386	10.1375	0.0304	3	1	15:58563549:C:T	2.77998e-12	0.462531	0.0167715	4.4077	0.999006	TRUE	1	missense_variant	LIPC	24.1	FALSE	TRUE
PC O-18:0;0/20:4;0	11.60284455-63284455	MYRF	11:61784455:A:C	2.28136e-72	-0.308417	2	0.626111	4.51459	0.0432	2	0	11:62690476:A:G	1.05948e-05	0.820427	0.00209644	0.30437	0.213899	TRUE	1	missense_variant	BSCL2	21.6	TRUE	FALSE
PC O-18:0;0/20:4;0	11.60284455-63284455	MYRF	11:61784455:A:C	2.28136e-72	-0.308417	3	0.182322	4.15153	0.0432	3	0	11:62690476:A:G	1.05948e-05	0.820427	0.00209644	0.30437	0.213899	TRUE	1	missense_variant	BSCL2	21.6	FALSE	FALSE
PC O-18:1;0/16:0;0	15.56931476-59931476	LIPC	15:58431476:C:T	4.58373e-10	0.122505	3	0.54262	4.30503	0.0105	3	0	15:58563549:C:T	1.26726e-06	0.316665	0.0167715	4.4077	0.441885	TRUE	1	missense_variant	LIPC	24.1	TRUE	FALSE
PC O-18:1;0/16:0;0	15.56931476-59931476	LIPC	15:58431476:C:T	4.58373e-10	0.122505	4	0.0723528	4.27312	0.0105	3	0	15:58563549:C:T	1.26726e-06	0.316665	0.0167715	4.4077	0.441885	TRUE	1	missense_variant	LIPC	24.1	FALSE	FALSE
PC O-18:2;0/20:4;0	14.65991655-68991655	AL161670.1	14:67491655:A:C	1.11502e-08	-0.103279	2	0.364157	3.88339	0.00497	2	0	14:67885957:C:T	2.64418e-05	0.316212	0.0136923	Inf	0.00607755	TRUE	0.975869	missense_variant	RAD51B	26.4	FALSE	FALSE
PE 16:0;0_18:2;0	2.26008073-29008073	GCKR	2:27508073:T:C	5.6968e-09	-0.116253	1	0.596739	6.63931	0.00568	1	0.895193	2:27508073:T:C	5.6968e-09	-0.116253	0.349122	1.0744	0.572815	TRUE	1	missense_variant,splice_region_variant	GCKR	13.2	TRUE	TRUE
PE 16:0;0_18:2;0	2.26008073-29008073	GCKR	2:27508073:T:C	5.6968e-09	-0.116253	2	0.402216	6.72773	0.00568	1	0.8406	2:27508073:T:C	5.6968e-09	-0.116253	0.349122	1.0744	0.572815	TRUE	1	missense_variant,splice_region_variant	GCKR	13.2	FALSE	TRUE
PE 16:0;0_18:2;0	15.56931280-59931280	LIPC	15:58431280:T:C	1.42225e-49	0.316338	3	0.151876	37.5691	0.0953	3	1	15:58563549:C:T	3.62348e-38	0.869607	0.0167715	4.4077	1	TRUE	1	missense_variant	LIPC	24.1	FALSE	TRUE
PE 16:0;0_18:2;0	15.56931280-59931280	LIPC	15:58431280:T:C	1.42225e-49	0.316338	4	0.544107	36.4455	0.0953	3	1	15:58563549:C:T	3.62348e-38	0.869607	0.0167715	4.4077	1	TRUE	1	missense_variant	LIPC	24.1	TRUE	TRUE
PE 16:0;0_18:2;0	15.56931280-59931280	LIPC	15:58431280:T:C	1.42225e-49	0.316338	5	0.299416	35.7989	0.0953	2	1	15:58563549:C:T	3.62348e-38	0.869607	0.0167715	4.4077	1	TRUE	1	missense_variant	LIPC	24.1	FALSE	TRUE
PE 16:0;0_20:4;0	15.56888755-59888755	LIPC	15:58388755:T:C	3.61517e-104	-0.371658	7	0.335913	45.4733	0.158	2	1	15:58563549:C:T	4.24011e-47	0.93638	0.0167715	4.4077	1	TRUE	1	missense_variant	LIPC	24.1	FALSE	TRUE
PE 16:0;0_20:4;0	15.56888755-59888755	LIPC	15:58388755:T:C	3.61517e-104	-0.371658	8	0.559026	43.7701	0.158	1	1	15:58563549:C:T	4.24011e-47	0.93638	0.0167715	4.4077	1	TRUE	1	missense_variant	LIPC	24.1	TRUE	TRUE
PE 16:0;0_20:4;0	15.56888755-59888755	LIPC	15:58388755:T:C	3.61517e-104	-0.371658	9	0.0819122	46.8382	0.158	1	1	15:58563549:C:T	4.24011e-47	0.93638	0.0167715	4.4077	1	TRUE	1	missense_variant	LIPC	24.1	FALSE	TRUE
PE 16:0;0_20:4;0	15.56888755-59888755	LIPC	15:58388755:T:C	3.61517e-104	-0.371658	7	0.335913	5.91018	0.158	6	0.000798821	15:58541944:G:A	1.61768e-08	1.03209	0.00216195	Inf	0.911901	TRUE	1	missense_variant	LIPC	24.9	FALSE	FALSE
PE 16:0;0_20:4;0	15.56888755-59888755	LIPC	15:58388755:T:C	3.61517e-104	-0.371658	8	0.559026	5.95721	0.158	6	0.0383815	15:58541944:G:A	1.61768e-08	1.03209	0.00216195	Inf	0.911901	TRUE	1	missense_variant	LIPC	24.9	TRUE	FALSE
PE 16:0;0_20:4;0	15.56888755-59888755	LIPC	15:58388755:T:C	3.61517e-104	-0.371658	9	0.0819122	5.26448	0.158	6	0.000382066	15:58541944:G:A	1.61768e-08	1.03209	0.00216195	Inf	0.911901	TRUE	1	missense_variant	LIPC	24.9	FALSE	FALSE
PE 18:0;0_18:2;0	2.26008073-29008073	GCKR	2:27508073:T:C	2.57284e-12	-0.121988	1	0.655602	9.82068	0.00636	1	0.966717	2:27508073:T:C	2.57284e-12	-0.121988	0.349122	1.0744	0.614783	TRUE	1	missense_variant,splice_region_variant	GCKR	13.2	TRUE	TRUE
PE 18:0;0_18:2;0	2.26008073-29008073	GCKR	2:27508073:T:C	2.57284e-12	-0.121988	2	0.344398	9.07624	0.00636	1	0.88704	2:27508073:T:C	2.57284e-12	-0.121988	0.349122	1.0744	0.614783	TRUE	1	missense_variant,splice_region_variant	GCKR	13.2	FALSE	TRUE
PE 18:0;0_18:2;0	15.56886313-59886313	LIPC	15:58386313:C:T	9.03016e-66	0.297746	5	0.505258	34.998	0.0956	3	1	15:58563549:C:T	1.72449e-39	0.849673	0.0167715	4.4077	1	TRUE	1	missense_variant	LIPC	24.1	TRUE	TRUE
PE 18:0;0_18:2;0	15.56886313-59886313	LIPC	15:58386313:C:T	9.03016e-66	0.297746	6	0.484161	35.2921	0.0956	3	1	15:58563549:C:T	1.72449e-39	0.849673	0.0167715	4.4077	1	TRUE	1	missense_variant	LIPC	24.1	FALSE	TRUE
PE 18:0;0_18:2;0	15.56886313-59886313	LIPC	15:58386313:C:T	9.03016e-66	0.297746	6	0.484161	4.33378	0.0956	6	0	15:58541944:G:A	7.8765e-06	0.811624	0.00216195	Inf	0.0281138	TRUE	1	missense_variant	LIPC	24.9	FALSE	FALSE
PE 18:0;0_18:2;0	11.115278201-118278201	ZPR1	11:116778201:G:C	2.74918e-11	-0.154485	2	0.948592	7.55134	0.00845	2	0.927122	11:116784884:G:A	6.25996e-08	0.18246	0.0645964	0.97019	0.0703886	TRUE	0.963923	missense_variant	ZPR1	21.7	TRUE	TRUE
PE 18:0;0_18:2;0	11.115278201-118278201	ZPR1	11:116778201:G:C	2.74918e-11	-0.154485	3	0.0478971	7.41689	0.00845	2	0.927122	11:116784884:G:A	6.25996e-08	0.18246	0.0645964	0.97019	0.0703886	TRUE	0.963923	missense_variant	ZPR1	21.7	FALSE	TRUE
PE 18:0;0_18:2;0	11.115278201-118278201	ZPR1	11:116778201:G:C	2.74918e-11	-0.154485	2	0.948592	7.55134	0.00845	2	0.927122	11:116791691:G:C	9.56647e-08	0.178916	0.0653171	1.0018	0.0433969	TRUE	0.95314	missense_variant	APOA5	24.2	TRUE	TRUE
PE 18:0;0_18:2;0	11.115278201-118278201	ZPR1	11:116778201:G:C	2.74918e-11	-0.154485	3	0.0478971	7.41689	0.00845	2	0.927122	11:116791691:G:C	9.56647e-08	0.178916	0.0653171	1.0018	0.0433969	TRUE	0.95314	missense_variant	APOA5	24.2	FALSE	TRUE
PE 18:0;0_20:4;0	15.56886313-59886313	LIPC	15:58386313:C:T	7.59268e-93	0.354025	6	0.067178	36.4859	0.132	3	1	15:58563549:C:T	2.19081e-41	0.86909	0.0167715	4.4077	1	TRUE	1	missense_variant	LIPC	24.1	FALSE	TRUE
PE 18:0;0_20:4;0	15.56886313-59886313	LIPC	15:58386313:C:T	7.59268e-93	0.354025	7	0.412566	36.6611	0.132	2	1	15:58563549:C:T	2.19081e-41	0.86909	0.0167715	4.4077	1	TRUE	1	missense_variant	LIPC	24.1	FALSE	TRUE
PE 18:0;0_20:4;0	15.56886313-59886313	LIPC	15:58386313:C:T	7.59268e-93	0.354025	8	0.506361	36.4929	0.132	2	1	15:58563549:C:T	2.19081e-41	0.86909	0.0167715	4.4077	1	TRUE	1	missense_variant	LIPC	24.1	TRUE	TRUE
PE 18:0;0_20:4;0	15.56886313-59886313	LIPC	15:58386313:C:T	7.59268e-93	0.354025	6	0.067178	5.61327	0.132	6	4.52995e-06	15:58541944:G:A	2.82529e-08	1.01156	0.00216195	Inf	0.921673	TRUE	1	missense_variant	LIPC	24.9	FALSE	FALSE
PE 18:0;0_20:4;0	15.56886313-59886313	LIPC	15:58386313:C:T	7.59268e-93	0.354025	7	0.412566	5.41403	0.132	6	1.84774e-06	15:58541944:G:A	2.82529e-08	1.01156	0.00216195	Inf	0.921673	TRUE	1	missense_variant	LIPC	24.9	FALSE	FALSE
PE 18:0;0_20:4;0	15.56886313-59886313	LIPC	15:58386313:C:T	7.59268e-93	0.354025	8	0.506361	5.4058	0.132	6	3.86238e-05	15:58541944:G:A	2.82529e-08	1.01156	0.00216195	Inf	0.921673	TRUE	1	missense_variant	LIPC	24.9	TRUE	FALSE
PE 18:0;0_20:4;0	11.115334852-118334852	ZPR1	11:116834852:G:T	1.08946e-09	-0.149466	2	0.700413	4.56604	0.00602	2	0	11:116784884:G:A	8.5455e-05	0.132447	0.0645964	0.97019	0.0366637	TRUE	1	missense_variant	ZPR1	21.7	TRUE	FALSE
PE 18:0;0_20:4;0	11.115334852-118334852	ZPR1	11:116834852:G:T	1.08946e-09	-0.149466	2	0.700413	4.56604	0.00602	2	0	11:116791691:G:C	0.000115439	0.129288	0.0653171	1.0018	0.0268116	TRUE	0.988768	missense_variant	APOA5	24.2	TRUE	FALSE
PE 18:1;0_18:1;0	15.56931740-59931740	LIPC	15:58431740:G:A	3.10938e-41	0.259359	4	0.231628	25.985	0.0624	3	1	15:58563549:C:T	7.85343e-29	0.726196	0.0167715	4.4077	1	TRUE	1	missense_variant	LIPC	24.1	FALSE	TRUE
PE 18:1;0_18:1;0	15.56931740-59931740	LIPC	15:58431740:G:A	3.10938e-41	0.259359	5	0.72492	25.5327	0.0624	3	1	15:58563549:C:T	7.85343e-29	0.726196	0.0167715	4.4077	1	TRUE	1	missense_variant	LIPC	24.1	TRUE	TRUE
PE O-16:1;0/20:4;0	19.53726813-56726813	TMC4	19:55226813:G:A	3.55551e-14	-0.179098	2	0.396505	4.02527	0.00765	2	0	19:55227266:T:C	7.5447e-07	-0.148207	0.0862814	1.0126	0.0359611	TRUE	1	missense_variant	TMEM86B	5.873	FALSE	FALSE
PE O-18:1;0/20:4;0	19.43487378-46487378	APOE	19:44987378:T:C	2.34901e-08	-0.0952732	2	0.698	5.7434	0.00776	2	0.742569	19:44908822:C:T	1.30835e-07	0.196942	0.053066	0.56127	0.92105	TRUE	1	missense_variant	APOE	26	TRUE	TRUE
PE O-18:1;0/20:4;0	19.43487378-46487378	APOE	19:44987378:T:C	2.34901e-08	-0.0952732	3	0.276805	5.68218	0.00776	2	0.742569	19:44908822:C:T	1.30835e-07	0.196942	0.053066	0.56127	0.92105	TRUE	1	missense_variant	APOE	26	FALSE	TRUE
PI 16:0;0_18:1;0	19.52673068-55673068	TMC4	19:54173068:T:C	9.73882e-12	-0.116552	1	0.528681	9.46875	0.00652	1	0.996175	19:54173068:T:C	9.73882e-12	-0.116552	0.407158	NA	0.395937	TRUE	1	missense_variant	TMC4	0.469	TRUE	TRUE
PI 16:0;0_18:1;0	19.52673068-55673068	TMC4	19:54173068:T:C	9.73882e-12	-0.116552	2	0.459866	9.41133	0.00652	1	0.996175	19:54173068:T:C	9.73882e-12	-0.116552	0.407158	NA	0.395937	TRUE	1	missense_variant	TMC4	0.469	FALSE	TRUE
PI 16:0;0_18:2;0	19.52673068-55673068	TMC4	19:54173068:T:C	3.64125e-45	-0.242422	1	0.512854	40.8086	0.0258	1	0.996254	19:54173068:T:C	3.64125e-45	-0.242422	0.407158	NA	0.380545	TRUE	1	missense_variant	TMC4	0.469	TRUE	TRUE
PI 16:0;0_18:2;0	19.52673068-55673068	TMC4	19:54173068:T:C	3.64125e-45	-0.242422	2	0.482939	28.7034	0.0258	1	0.996254	19:54173068:T:C	3.64125e-45	-0.242422	0.407158	NA	0.380545	TRUE	1	missense_variant	TMC4	0.469	FALSE	TRUE
PI 16:0;0_18:2;0	19.52673068-55673068	TMC4	19:54173068:T:C	3.64125e-45	-0.242422	2	0.482939	4.19421	0.0258	2	0	19:54171874:G:A	1.89557e-18	0.272326	0.087218	0.75415	0.0354406	TRUE	1	missense_variant	TMC4	15.92	FALSE	FALSE
PI 16:0;0_20:4;0	2.26008073-29008073	GCKR	2:27508073:T:C	3.98532e-08	-0.109504	1	0.388998	5.62683	0.00562	1	0.000374496	2:27508073:T:C	3.98532e-08	-0.109504	0.349122	1.0744	0.825331	TRUE	1	missense_variant,splice_region_variant	GCKR	13.2	FALSE	FALSE
PI 16:0;0_20:4;0	2.26008073-29008073	GCKR	2:27508073:T:C	3.98532e-08	-0.109504	2	0.599337	6.21817	0.00562	1	0.967246	2:27508073:T:C	3.98532e-08	-0.109504	0.349122	1.0744	0.825331	TRUE	1	missense_variant,splice_region_variant	GCKR	13.2	TRUE	TRUE
PI 18:0;0_18:1;0	19.52673068-55673068	TMC4	19:54173068:T:C	7.56271e-40	-0.22493	1	0.613978	35.5796	0.0219	1	0.996179	19:54173068:T:C	7.56271e-40	-0.22493	0.407158	NA	0.690716	TRUE	1	missense_variant	TMC4	0.469	TRUE	TRUE
PI 18:0;0_18:1;0	19.52673068-55673068	TMC4	19:54173068:T:C	7.56271e-40	-0.22493	2	0.385727	35.1165	0.0219	1	0.996179	19:54173068:T:C	7.56271e-40	-0.22493	0.407158	NA	0.690716	TRUE	1	missense_variant	TMC4	0.469	FALSE	TRUE
PI 18:0;0_18:1;0	18.48156294-51156294	SMUG1P1	18:49656294:A:G	1.35928e-13	0.146252	3	0.758654	6.11683	0.0143	3	0.827541	18:49583585:A:G	5.03757e-07	0.483922	0.0072065	0.33572	0.480061	TRUE	0.99999	missense_variant	LIPG	23.9	TRUE	TRUE
PI 18:0;0_18:1;0	18.48156294-51156294	SMUG1P1	18:49656294:A:G	1.35928e-13	0.146252	4	0.228292	5.99673	0.0143	3	0.0325419	18:49583585:A:G	5.03757e-07	0.483922	0.0072065	0.33572	0.480061	TRUE	1	missense_variant	LIPG	23.9	FALSE	FALSE
PI 18:0;0_18:2;0	12.119482457-122482457	HNF1A	12:120982457:A:G	7.38032e-11	-0.109721	2	0.237052	9.57582	0.00553	1	0.774681	12:120997672:G:A	1.03621e-10	0.112125	0.358783	1.0279	0.0453708	TRUE	0.997961	missense_variant	HNF1A	0.025	FALSE	TRUE
PI 18:0;0_18:2;0	19.52673495-55673495	TMC4	19:54173495:T:C	4.8208e-107	-0.368933	2	0.626113	70.8945	0.0645	1	0.996183	19:54173068:T:C	2.61575e-106	-0.367639	0.407158	NA	0.191634	TRUE	0.992381	missense_variant	TMC4	0.469	TRUE	TRUE
PI 18:0;0_18:2;0	19.52673495-55673495	TMC4	19:54173495:T:C	4.8208e-107	-0.368933	3	0.373767	70.3752	0.0645	1	0.996183	19:54173068:T:C	2.61575e-106	-0.367639	0.407158	NA	0.191634	TRUE	0.992381	missense_variant	TMC4	0.469	FALSE	TRUE
PI 18:0;0_18:2;0	19.52673495-55673495	TMC4	19:54173495:T:C	4.8208e-107	-0.368933	2	0.626113	8.0609	0.0645	2	0.999044	19:54171874:G:A	2.42095e-40	0.407935	0.087218	0.75415	0.382783	TRUE	1	missense_variant	TMC4	15.92	TRUE	TRUE
PI 18:0;0_18:2;0	19.52673495-55673495	TMC4	19:54173495:T:C	4.8208e-107	-0.368933	3	0.373767	8.1639	0.0645	2	0.999044	19:54171874:G:A	2.42095e-40	0.407935	0.087218	0.75415	0.382783	TRUE	1	missense_variant	TMC4	15.92	FALSE	TRUE
PI 18:0;0_20:3;0	19.52673495-55673495	TMC4	19:54173495:T:C	4.35001e-37	0.222428	1	0.380104	33.0497	0.0224	1	0.996238	19:54173068:T:C	1.64973e-36	0.220639	0.407158	NA	0.128246	TRUE	0.99249	missense_variant	TMC4	0.469	FALSE	TRUE
PI 18:0;0_20:3;0	19.52673495-55673495	TMC4	19:54173495:T:C	4.35001e-37	0.222428	2	0.537639	27.3311	0.0224	1	0.996238	19:54173068:T:C	1.64973e-36	0.220639	0.407158	NA	0.128246	TRUE	0.99249	missense_variant	TMC4	0.469	TRUE	TRUE
PI 18:0;0_20:3;0	19.52673495-55673495	TMC4	19:54173495:T:C	4.35001e-37	0.222428	3	0.0822567	25.3575	0.0224	1	0.996238	19:54173068:T:C	1.64973e-36	0.220639	0.407158	NA	0.128246	TRUE	0.99249	missense_variant	TMC4	0.469	FALSE	TRUE
PI 18:0;0_20:4;0	2.26008073-29008073	GCKR	2:27508073:T:C	3.056e-08	-0.096388	1	0.524026	5.88751	0.00451	1	0.966595	2:27508073:T:C	3.056e-08	-0.096388	0.349122	1.0744	0.860726	TRUE	1	missense_variant,splice_region_variant	GCKR	13.2	TRUE	TRUE
PI 18:0;0_20:4;0	2.26008073-29008073	GCKR	2:27508073:T:C	3.056e-08	-0.096388	2	0.415936	5.46419	0.00451	1	0.886673	2:27508073:T:C	3.056e-08	-0.096388	0.349122	1.0744	0.860726	TRUE	1	missense_variant,splice_region_variant	GCKR	13.2	FALSE	TRUE
PI 18:0;0_20:4;0	2.26008073-29008073	GCKR	2:27508073:T:C	3.056e-08	-0.096388	3	0.0600386	5.18586	0.00451	1	0.000872672	2:27508073:T:C	3.056e-08	-0.096388	0.349122	1.0744	0.860726	TRUE	1	missense_variant,splice_region_variant	GCKR	13.2	FALSE	FALSE
PI 18:0;0_20:4;0	19.52673495-55673495	TMC4	19:54173495:T:C	1.2565e-59	0.275272	2	0.636399	37.4987	0.0366	1	0.996185	19:54173068:T:C	6.71246e-59	0.273536	0.407158	NA	0.147272	TRUE	0.992385	missense_variant	TMC4	0.469	TRUE	TRUE
PI 18:0;0_20:4;0	19.52673495-55673495	TMC4	19:54173495:T:C	1.2565e-59	0.275272	3	0.329958	36.267	0.0366	1	0.996185	19:54173068:T:C	6.71246e-59	0.273536	0.407158	NA	0.147272	TRUE	0.992385	missense_variant	TMC4	0.469	FALSE	TRUE
PI 18:0;0_20:4;0	19.52673495-55673495	TMC4	19:54173495:T:C	1.2565e-59	0.275272	2	0.636399	5.49074	0.0366	2	0.0590977	19:54171874:G:A	1.66296e-25	-0.320823	0.087218	0.75415	0.296738	TRUE	0.999944	missense_variant	TMC4	15.92	TRUE	FALSE
PI 18:0;0_20:4;0	19.52673495-55673495	TMC4	19:54173495:T:C	1.2565e-59	0.275272	3	0.329958	4.91966	0.0366	2	0	19:54171874:G:A	1.66296e-25	-0.320823	0.087218	0.75415	0.296738	TRUE	0.999944	missense_variant	TMC4	15.92	FALSE	FALSE
PI 18:0;0_20:4;0	18.48128409-51128409	SMUG1P1	18:49628409:T:C	1.35901e-12	0.18819	3	0.117985	5.96286	0.0179	3	0.0108604	18:49583585:A:G	8.25919e-07	0.47281	0.0072065	0.33572	0.457706	TRUE	0.99999	missense_variant	LIPG	23.9	FALSE	FALSE
PI 18:0;0_20:4;0	18.48128409-51128409	SMUG1P1	18:49628409:T:C	1.35901e-12	0.18819	4	0.63132	5.6353	0.0179	3	0.0226325	18:49583585:A:G	8.25919e-07	0.47281	0.0072065	0.33572	0.457706	TRUE	0.99999	missense_variant	LIPG	23.9	TRUE	FALSE
PI 18:0;0_20:4;0	18.48128409-51128409	SMUG1P1	18:49628409:T:C	1.35901e-12	0.18819	5	0.249256	4.91185	0.0179	4	4.17233e-07	18:49583585:A:G	8.25919e-07	0.47281	0.0072065	0.33572	0.457706	TRUE	0.99999	missense_variant	LIPG	23.9	FALSE	FALSE
PI 18:1;0_18:1;0	18.48156294-51156294	SMUG1P1	18:49656294:A:G	7.65849e-17	0.164745	3	0.47106	4.93194	0.0159	3	1.19209e-07	18:49583585:A:G	3.39092e-07	0.491024	0.0072065	0.33572	0.412813	TRUE	0.99999	missense_variant	LIPG	23.9	TRUE	FALSE
PI 18:1;0_18:1;0	18.48156294-51156294	SMUG1P1	18:49656294:A:G	7.65849e-17	0.164745	4	0.448862	5.53157	0.0159	2	0.827081	18:49583585:A:G	3.39092e-07	0.491024	0.0072065	0.33572	0.412813	TRUE	0.99999	missense_variant	LIPG	23.9	FALSE	TRUE
PI 18:1;0_18:2;0	19.52673495-55673495	TMC4	19:54173495:T:C	2.44781e-13	-0.13125	1	0.607281	11.0498	0.00782	1	0.669045	19:54173068:T:C	2.76097e-13	-0.130931	0.407158	NA	0.211527	TRUE	0.992685	missense_variant	TMC4	0.469	TRUE	TRUE
PI 18:1;0_18:2;0	19.52673495-55673495	TMC4	19:54173495:T:C	2.44781e-13	-0.13125	2	0.391349	10.8846	0.00782	1	0.669045	19:54173068:T:C	2.76097e-13	-0.130931	0.407158	NA	0.211527	TRUE	0.992685	missense_variant	TMC4	0.469	FALSE	TRUE
SM 32:1;2	9.4311257-7311257	ERMP1	9:5811257:T:C	1.04694e-08	0.356241	1	0.264324	6.61746	0.00598	1	0.736548	9:5811257:T:C	1.04694e-08	0.356241	0.0186714	16.825	0.333539	TRUE	1	missense_variant	ERMP1	28	FALSE	TRUE
SM 34:0;2	17.3289345-6289345	GLTPD2	17:4789345:G:T	4.94055e-37	-0.692445	3	0.27967	3.86238	0.0272	3	0	17:6120542:G:A	0.00047544	-0.557451	0.00356453	3.5084	0.00443042	TRUE	1	missense_variant	WSCD1	21.5	FALSE	FALSE
SM 34:1;2	15.56887469-59887469	LIPC	15:58387469:G:A	6.71347e-11	0.110435	2	0.490272	4.12897	0.00603	2	0	15:58563549:C:T	3.84537e-06	0.29903	0.0167715	4.4077	0.0536674	TRUE	1	missense_variant	LIPC	24.1	FALSE	FALSE
SM 34:1;2	19.9579868-12579868	CERS4	19:11079868:C:T	4.09571e-18	-0.243968	1	0.816304	16.1614	0.00947	1	0.981763	19:11079088:T:C	8.47887e-18	-0.241703	0.0944798	0.87655	0.0238248	TRUE	0.998696	missense_variant	SMARCA4	3.737	TRUE	TRUE
SM 34:1;2	19.9579868-12579868	CERS4	19:11079868:C:T	4.09571e-18	-0.243968	2	0.183696	15.83	0.00947	1	0.981763	19:11079088:T:C	8.47887e-18	-0.241703	0.0944798	0.87655	0.0238248	TRUE	0.998696	missense_variant	SMARCA4	3.737	FALSE	TRUE
SM 34:1;2	1.53539974-56539974	PCSK9	1:55039974:G:T	2.31711e-19	-0.418933	1	0.554297	16.4478	0.0106	1	1	1:55039974:G:T	2.31711e-19	-0.418933	0.0332154	3.0989	0.998771	TRUE	1	missense_variant	PCSK9	0	TRUE	TRUE
SM 34:1;2	1.53539974-56539974	PCSK9	1:55039974:G:T	2.31711e-19	-0.418933	2	0.423417	16.8441	0.0106	1	1	1:55039974:G:T	2.31711e-19	-0.418933	0.0332154	3.0989	0.998771	TRUE	1	missense_variant	PCSK9	0	FALSE	TRUE
SM 34:2;2	19.9578622-12578622	CERS4	19:11078622:CG:C	3.69797e-11	-0.186341	1	0.645661	9.8439	0.00596	1	0.996175	19:11079088:T:C	5.64215e-11	-0.184434	0.0944798	0.87655	0.0234681	TRUE	0.998421	missense_variant	SMARCA4	3.737	TRUE	TRUE
SM 34:2;2	19.9578622-12578622	CERS4	19:11078622:CG:C	3.69797e-11	-0.186341	2	0.354339	10.4107	0.00596	1	0.996175	19:11079088:T:C	5.64215e-11	-0.184434	0.0944798	0.87655	0.0234681	TRUE	0.998421	missense_variant	SMARCA4	3.737	FALSE	TRUE
SM 34:2;2	19.9578622-12578622	CERS4	19:11078622:CG:C	3.69797e-11	-0.186341	2	0.354339	4.00366	0.00596	2	0	19:11447460:G:A	0.000447912	-0.0654175	0.275943	1.303	0.0159903	TRUE	1	missense_variant	PRKCSH	12.71	FALSE	FALSE
SM 34:2;2	15.56891167-59891167	LIPC	15:58391167:A:G	7.5731e-11	-0.109151	2	0.647264	5.22399	0.00877	2	0.00850266	15:58563549:C:T	3.13629e-08	0.357793	0.0167715	4.4077	0.479418	TRUE	1	missense_variant	LIPC	24.1	TRUE	FALSE
SM 34:2;2	15.56891167-59891167	LIPC	15:58391167:A:G	7.5731e-11	-0.109151	3	0.30472	5.07544	0.00877	2	0.00282478	15:58563549:C:T	3.13629e-08	0.357793	0.0167715	4.4077	0.479418	TRUE	1	missense_variant	LIPC	24.1	FALSE	FALSE
SM 36:1;2	19.6719662-9719662	CERS4	19:8219662:C:CA	1.49505e-30	0.197964	4	0.679449	9.85908	0.0361	4	0.601597	19:8255671:G:A	6.28793e-11	-0.208061	0.0750786	5.1364	0.238916	TRUE	1	missense_variant	CERS4	25.5	TRUE	TRUE
SM 36:1;2	19.6719662-9719662	CERS4	19:8219662:C:CA	1.49505e-30	0.197964	5	0.316649	11.93	0.0361	4	0.991548	19:8255671:G:A	6.28793e-11	-0.208061	0.0750786	5.1364	0.238916	TRUE	1	missense_variant	CERS4	25.5	FALSE	TRUE
SM 36:1;2	1.53539974-56539974	PCSK9	1:55039974:G:T	2.95893e-08	-0.258634	1	0.614881	6.03429	0.00411	1	0.477622	1:55039974:G:T	2.95893e-08	-0.258634	0.0332154	3.0989	0.527009	TRUE	1	missense_variant	PCSK9	0	TRUE	TRUE
SM 36:2;2	19.6722034-9722034	CERS4	19:8222034:T:C	2.47575e-24	0.180906	4	0.527553	7.89108	0.0275	4	0.991548	19:8255671:G:A	1.28012e-10	-0.204656	0.0750786	5.1364	0.30481	TRUE	1	missense_variant	CERS4	25.5	TRUE	TRUE
SM 36:2;2	19.6722034-9722034	CERS4	19:8222034:T:C	2.47575e-24	0.180906	5	0.428592	7.80882	0.0275	4	0.991548	19:8255671:G:A	1.28012e-10	-0.204656	0.0750786	5.1364	0.30481	TRUE	1	missense_variant	CERS4	25.5	FALSE	TRUE
SM 36:2;2	12.119485856-122485856	HNF1A	12:120985856:A:G	2.37014e-09	0.100806	2	0.336691	7.9904	0.0048	1	0.794551	12:120965921:G:A	2.70547e-09	0.0993581	0.48087	0.86662	0.0773867	TRUE	0.99999	splice_region_variant,intron_variant,non_coding_transcript_variant	HNF1A-AS1	0.748	FALSE	TRUE
SM 36:2;2	12.119485856-122485856	HNF1A	12:120985856:A:G	2.37014e-09	0.100806	2	0.336691	3.90643	0.0048	2	0	12:121653248:G:A	0.000678448	0.401313	0.00504455	38.982	0.00509399	TRUE	1	missense_variant	MORN3	29	FALSE	FALSE
SM 38:1;2	19.6706837-9706837	CERS4	19:8206837:G:A	2.80788e-37	0.216755	4	0.620954	9.35205	0.0346	3	0.927629	19:8255671:G:A	3.71291e-14	-0.24056	0.0750786	5.1364	0.248321	TRUE	1	missense_variant	CERS4	25.5	TRUE	TRUE
SM 38:1;2	19.6706837-9706837	CERS4	19:8206837:G:A	2.80788e-37	0.216755	5	0.284172	7.93745	0.0346	3	0.931779	19:8255671:G:A	3.71291e-14	-0.24056	0.0750786	5.1364	0.248321	TRUE	1	missense_variant	CERS4	25.5	FALSE	TRUE
SM 38:1;2	1.53539974-56539974	PCSK9	1:55039974:G:T	1.07123e-10	-0.300649	1	0.696916	8.22796	0.0054	1	0.823672	1:55039974:G:T	1.07123e-10	-0.300649	0.0332154	3.0989	0.876646	TRUE	1	missense_variant	PCSK9	0	TRUE	TRUE
SM 38:1;2	1.53539974-56539974	PCSK9	1:55039974:G:T	1.07123e-10	-0.300649	2	0.303084	8.37996	0.0054	1	0.823672	1:55039974:G:T	1.07123e-10	-0.300649	0.0332154	3.0989	0.876646	TRUE	1	missense_variant	PCSK9	0	FALSE	TRUE
SM 38:2;2	19.6709156-9709156	CERS4	19:8209156:G:C	5.69804e-53	0.261083	4	0.450626	21.4031	0.0608	3	0.991526	19:8255671:G:A	6.05695e-23	-0.313768	0.0750786	5.1364	0.351729	TRUE	1	missense_variant	CERS4	25.5	FALSE	TRUE
SM 38:2;2	19.6709156-9709156	CERS4	19:8209156:G:C	5.69804e-53	0.261083	5	0.490529	18.6533	0.0608	2	0.991526	19:8255671:G:A	6.05695e-23	-0.313768	0.0750786	5.1364	0.351729	TRUE	1	missense_variant	CERS4	25.5	TRUE	TRUE
SM 38:2;2	19.6709156-9709156	CERS4	19:8209156:G:C	5.69804e-53	0.261083	6	0.058771	17.6194	0.0608	3	0.991526	19:8255671:G:A	6.05695e-23	-0.313768	0.0750786	5.1364	0.351729	TRUE	1	missense_variant	CERS4	25.5	FALSE	TRUE
SM 38:2;2	15.57063549-60063549	LIPC	15:58563549:C:T	1.34147e-08	0.368884	1	0.485097	6.2425	0.0047	1	0.845193	15:58563549:C:T	1.34147e-08	0.368884	0.0167715	4.4077	0.819868	TRUE	1	missense_variant	LIPC	24.1	FALSE	TRUE
SM 38:2;2	15.57063549-60063549	LIPC	15:58563549:C:T	1.34147e-08	0.368884	2	0.48932	5.68963	0.0047	1	0.845193	15:58563549:C:T	1.34147e-08	0.368884	0.0167715	4.4077	0.819868	TRUE	1	missense_variant	LIPC	24.1	TRUE	TRUE
SM 38:2;2	12.119500508-122500508	HNF1A	12:121000508:C:T	4.14139e-12	-0.120665	1	0.706834	10.0343	0.00619	1	0.852382	12:120997672:G:A	9.38417e-12	-0.118677	0.358783	1.0279	0.0828406	TRUE	0.996827	missense_variant	HNF1A	0.025	TRUE	TRUE
SM 38:2;2	12.119500508-122500508	HNF1A	12:121000508:C:T	4.14139e-12	-0.120665	2	0.293166	10.2904	0.00619	1	0.852382	12:120997672:G:A	9.38417e-12	-0.118677	0.358783	1.0279	0.0828406	TRUE	0.996827	missense_variant	HNF1A	0.025	FALSE	TRUE
SM 40:1;2	1.53539974-56539974	PCSK9	1:55039974:G:T	1.05208e-12	-0.331697	1	0.564087	10.2701	0.0068	1	1	1:55039974:G:T	1.05208e-12	-0.331697	0.0332154	3.0989	0.951547	TRUE	1	missense_variant	PCSK9	0	TRUE	TRUE
SM 40:1;2	1.53539974-56539974	PCSK9	1:55039974:G:T	1.05208e-12	-0.331697	2	0.433543	10.4763	0.0068	1	1	1:55039974:G:T	1.05208e-12	-0.331697	0.0332154	3.0989	0.951547	TRUE	1	missense_variant	PCSK9	0	FALSE	TRUE
SM 40:2;2	1.53539974-56539974	PCSK9	1:55039974:G:T	2.73412e-08	-0.259172	1	0.66107	5.88718	0.00404	1	0.802409	1:55039974:G:T	2.73412e-08	-0.259172	0.0332154	3.0989	0.874478	TRUE	1	missense_variant	PCSK9	0	TRUE	TRUE
SM 40:2;2	1.53539974-56539974	PCSK9	1:55039974:G:T	2.73412e-08	-0.259172	2	0.338908	6.01764	0.00404	1	0.802409	1:55039974:G:T	2.73412e-08	-0.259172	0.0332154	3.0989	0.874478	TRUE	1	missense_variant	PCSK9	0	FALSE	TRUE
SM 42:2;2	19.43408822-46408822	APOE	19:44908822:C:T	1.45065e-08	-0.210972	1	0.114996	6.26213	0.00626	1	0.100151	19:44908822:C:T	1.45065e-08	-0.210972	0.053066	0.56127	0.749849	TRUE	1	missense_variant	APOE	26	FALSE	TRUE
SM 42:2;2	19.43408822-46408822	APOE	19:44908822:C:T	1.45065e-08	-0.210972	2	0.709651	6.39197	0.00626	1	0.608224	19:44908822:C:T	1.45065e-08	-0.210972	0.053066	0.56127	0.749849	TRUE	1	missense_variant	APOE	26	TRUE	TRUE
SM 42:2;2	19.43408822-46408822	APOE	19:44908822:C:T	1.45065e-08	-0.210972	3	0.175354	6.05966	0.00626	1	0.818839	19:44908822:C:T	1.45065e-08	-0.210972	0.053066	0.56127	0.749849	TRUE	1	missense_variant	APOE	26	FALSE	TRUE
SM 42:2;2	19.9579868-12579868	CERS4	19:11079868:C:T	6.76993e-15	-0.21909	1	0.70807	13.2268	0.00791	1	0.991601	19:11079088:T:C	1.27699e-14	-0.216887	0.0944798	0.87655	0.024976	TRUE	0.998696	missense_variant	SMARCA4	3.737	TRUE	TRUE
SM 42:2;2	19.9579868-12579868	CERS4	19:11079868:C:T	6.76993e-15	-0.21909	2	0.29193	13.1478	0.00791	1	0.991601	19:11079088:T:C	1.27699e-14	-0.216887	0.0944798	0.87655	0.024976	TRUE	0.998696	missense_variant	SMARCA4	3.737	FALSE	TRUE
SM 42:2;2	1.53539974-56539974	PCSK9	1:55039974:G:T	8.28824e-15	-0.361828	1	0.0533892	12.2436	0.0102	1	1	1:55039974:G:T	8.28824e-15	-0.361828	0.0332154	3.0989	0.988854	TRUE	1	missense_variant	PCSK9	0	FALSE	TRUE
SM 42:2;2	1.53539974-56539974	PCSK9	1:55039974:G:T	8.28824e-15	-0.361828	2	0.844811	12.3971	0.0102	1	1	1:55039974:G:T	8.28824e-15	-0.361828	0.0332154	3.0989	0.988854	TRUE	1	missense_variant	PCSK9	0	TRUE	TRUE
SM 42:2;2	1.53539974-56539974	PCSK9	1:55039974:G:T	8.28824e-15	-0.361828	3	0.1018	12.1621	0.0102	1	1	1:55039974:G:T	8.28824e-15	-0.361828	0.0332154	3.0989	0.988854	TRUE	1	missense_variant	PCSK9	0	FALSE	TRUE
TAG 46:2;0	2.26008073-29008073	GCKR	2:27508073:T:C	1.35183e-08	-0.113769	1	0.525831	6.57213	0.00557	1	0.878487	2:27508073:T:C	1.35183e-08	-0.113769	0.349122	1.0744	0.263069	TRUE	1	missense_variant,splice_region_variant	GCKR	13.2	TRUE	TRUE
TAG 46:2;0	2.26008073-29008073	GCKR	2:27508073:T:C	1.35183e-08	-0.113769	2	0.472904	7.01367	0.00557	1	0.878487	2:27508073:T:C	1.35183e-08	-0.113769	0.349122	1.0744	0.263069	TRUE	1	missense_variant,splice_region_variant	GCKR	13.2	FALSE	TRUE
TAG 48:1;0	2.26008073-29008073	GCKR	2:27508073:T:C	1.88871e-11	-0.118511	1	0.588015	8.90434	0.00613	1	0.967447	2:27508073:T:C	1.88871e-11	-0.118511	0.349122	1.0744	0.774124	TRUE	1	missense_variant,splice_region_variant	GCKR	13.2	TRUE	TRUE
TAG 48:1;0	2.26008073-29008073	GCKR	2:27508073:T:C	1.88871e-11	-0.118511	2	0.389398	8.82872	0.00613	1	0.967447	2:27508073:T:C	1.88871e-11	-0.118511	0.349122	1.0744	0.774124	TRUE	1	missense_variant,splice_region_variant	GCKR	13.2	FALSE	TRUE
TAG 48:1;0	11.115278201-118278201	ZPR1	11:116778201:G:C	3.48401e-08	-0.129412	2	0.470123	4.29958	0.00415	2	0	11:116791691:G:C	9.5505e-05	0.132114	0.0653171	1.0018	0.0132438	TRUE	1	missense_variant	APOA5	24.2	FALSE	FALSE
TAG 48:1;0	11.115278201-118278201	ZPR1	11:116778201:G:C	3.48401e-08	-0.129412	2	0.470123	4.29958	0.00415	2	0	11:116784884:G:A	0.000146017	0.129302	0.0645964	0.97019	0.0100694	TRUE	0.988575	missense_variant	ZPR1	21.7	FALSE	FALSE
TAG 48:2;0	2.26008073-29008073	GCKR	2:27508073:T:C	4.45849e-15	-0.137885	1	0.581731	12.3018	0.00827	1	0.973195	2:27508073:T:C	4.45849e-15	-0.137885	0.349122	1.0744	0.911021	TRUE	1	missense_variant,splice_region_variant	GCKR	13.2	TRUE	TRUE
TAG 48:2;0	2.26008073-29008073	GCKR	2:27508073:T:C	4.45849e-15	-0.137885	2	0.39186	12.2076	0.00827	1	0.973195	2:27508073:T:C	4.45849e-15	-0.137885	0.349122	1.0744	0.911021	TRUE	1	missense_variant,splice_region_variant	GCKR	13.2	FALSE	TRUE
TAG 48:2;0	11.115278201-118278201	ZPR1	11:116778201:G:C	9.60007e-10	-0.142859	2	0.545542	5.57812	0.00532	2	0.419547	11:116791691:G:C	2.07423e-06	0.16007	0.0653171	1.0018	0.0171843	TRUE	1	missense_variant	APOA5	24.2	TRUE	TRUE
TAG 48:2;0	11.115278201-118278201	ZPR1	11:116778201:G:C	9.60007e-10	-0.142859	2	0.545542	5.57812	0.00532	2	0.419547	11:116784884:G:A	3.3631e-06	0.157603	0.0645964	0.97019	0.0111253	TRUE	0.988652	missense_variant	ZPR1	21.7	TRUE	TRUE
TAG 48:3;0	2.26008073-29008073	GCKR	2:27508073:T:C	1.98235e-15	-0.14156	1	0.650923	12.6261	0.00845	1	0.967352	2:27508073:T:C	1.98235e-15	-0.14156	0.349122	1.0744	0.778188	TRUE	1	missense_variant,splice_region_variant	GCKR	13.2	TRUE	TRUE
TAG 48:3;0	2.26008073-29008073	GCKR	2:27508073:T:C	1.98235e-15	-0.14156	2	0.349077	12.9388	0.00845	1	0.967352	2:27508073:T:C	1.98235e-15	-0.14156	0.349122	1.0744	0.778188	TRUE	1	missense_variant,splice_region_variant	GCKR	13.2	FALSE	TRUE
TAG 49:2;0	2.26008073-29008073	GCKR	2:27508073:T:C	2.23246e-10	-0.120386	1	0.662244	7.92123	0.00599	1	0.89991	2:27508073:T:C	2.23246e-10	-0.120386	0.349122	1.0744	0.615252	TRUE	1	missense_variant,splice_region_variant	GCKR	13.2	TRUE	TRUE
TAG 49:2;0	2.26008073-29008073	GCKR	2:27508073:T:C	2.23246e-10	-0.120386	2	0.337756	7.83404	0.00599	1	0.840614	2:27508073:T:C	2.23246e-10	-0.120386	0.349122	1.0744	0.615252	TRUE	1	missense_variant,splice_region_variant	GCKR	13.2	FALSE	TRUE
TAG 49:2;0	11.115278201-118278201	ZPR1	11:116778201:G:C	5.54957e-10	-0.154662	2	0.843903	5.31518	0.00724	2	0.000815511	11:116791691:G:C	6.02453e-06	0.162394	0.0653171	1.0018	0.0754802	TRUE	1	missense_variant	APOA5	24.2	TRUE	FALSE
TAG 49:2;0	11.115278201-118278201	ZPR1	11:116778201:G:C	5.54957e-10	-0.154662	2	0.843903	5.31518	0.00724	2	0.000815511	11:116784884:G:A	1.5124e-05	0.15608	0.0645964	0.97019	0.0304585	TRUE	0.989746	missense_variant	ZPR1	21.7	TRUE	FALSE
TAG 50:1;0	2.26008073-29008073	GCKR	2:27508073:T:C	4.1827e-10	-0.109326	1	0.675772	7.6078	0.00508	1	0.966926	2:27508073:T:C	4.1827e-10	-0.109326	0.349122	1.0744	0.866454	TRUE	1	missense_variant,splice_region_variant	GCKR	13.2	TRUE	TRUE
TAG 50:1;0	2.26008073-29008073	GCKR	2:27508073:T:C	4.1827e-10	-0.109326	2	0.324228	7.54272	0.00508	1	0.966926	2:27508073:T:C	4.1827e-10	-0.109326	0.349122	1.0744	0.866454	TRUE	1	missense_variant,splice_region_variant	GCKR	13.2	FALSE	TRUE
TAG 50:2;0	2.26008073-29008073	GCKR	2:27508073:T:C	1.5274e-15	-0.139121	1	0.649543	12.9339	0.0083	1	1	2:27508073:T:C	1.5274e-15	-0.139121	0.349122	1.0744	0.977581	TRUE	1	missense_variant,splice_region_variant	GCKR	13.2	TRUE	TRUE
TAG 50:2;0	2.26008073-29008073	GCKR	2:27508073:T:C	1.5274e-15	-0.139121	2	0.34189	12.8347	0.0083	1	1	2:27508073:T:C	1.5274e-15	-0.139121	0.349122	1.0744	0.977581	TRUE	1	missense_variant,splice_region_variant	GCKR	13.2	FALSE	TRUE
TAG 50:2;0	11.115278201-118278201	ZPR1	11:116778201:G:C	2.10449e-15	-0.183837	2	0.839614	8.15435	0.0105	2	0.564407	11:116791691:G:C	5.62657e-09	0.195257	0.0653171	1.0018	0.122615	TRUE	1	missense_variant	APOA5	24.2	TRUE	TRUE
TAG 50:2;0	11.115278201-118278201	ZPR1	11:116778201:G:C	2.10449e-15	-0.183837	3	0.125776	7.85626	0.0105	2	0.564407	11:116791691:G:C	5.62657e-09	0.195257	0.0653171	1.0018	0.122615	TRUE	1	missense_variant	APOA5	24.2	FALSE	TRUE
TAG 50:2;0	11.115278201-118278201	ZPR1	11:116778201:G:C	2.10449e-15	-0.183837	2	0.839614	8.15435	0.0105	2	0.564407	11:116784884:G:A	1.13831e-08	0.192322	0.0645964	0.97019	0.0599745	TRUE	0.988778	missense_variant	ZPR1	21.7	TRUE	TRUE
TAG 50:2;0	11.115278201-118278201	ZPR1	11:116778201:G:C	2.10449e-15	-0.183837	3	0.125776	7.85626	0.0105	2	0.564407	11:116784884:G:A	1.13831e-08	0.192322	0.0645964	0.97019	0.0599745	TRUE	0.988778	missense_variant	ZPR1	21.7	FALSE	TRUE
TAG 50:3;0	2.26008073-29008073	GCKR	2:27508073:T:C	7.41052e-20	-0.159151	1	0.647267	16.9093	0.0107	1	1	2:27508073:T:C	7.41052e-20	-0.159151	0.349122	1.0744	0.99316	TRUE	1	missense_variant,splice_region_variant	GCKR	13.2	TRUE	TRUE
TAG 50:3;0	2.26008073-29008073	GCKR	2:27508073:T:C	7.41052e-20	-0.159151	2	0.352672	16.8282	0.0107	1	1	2:27508073:T:C	7.41052e-20	-0.159151	0.349122	1.0744	0.99316	TRUE	1	missense_variant,splice_region_variant	GCKR	13.2	FALSE	TRUE
TAG 50:3;0	11.115278201-118278201	ZPR1	11:116778201:G:C	4.04928e-20	-0.212747	2	0.829151	10.3097	0.0126	2	0.564941	11:116791691:G:C	5.66695e-11	0.219467	0.0653171	1.0018	0.0535958	TRUE	1	missense_variant	APOA5	24.2	TRUE	TRUE
TAG 50:3;0	11.115278201-118278201	ZPR1	11:116778201:G:C	4.04928e-20	-0.212747	2	0.829151	10.3097	0.0126	2	0.564941	11:116784884:G:A	9.81723e-11	0.217884	0.0645964	0.97019	0.033258	TRUE	0.988776	missense_variant	ZPR1	21.7	TRUE	TRUE
TAG 50:4;0	2.26008073-29008073	GCKR	2:27508073:T:C	3.52607e-22	-0.168895	1	0.650661	19.0863	0.012	1	1	2:27508073:T:C	3.52607e-22	-0.168895	0.349122	1.0744	0.995841	TRUE	1	missense_variant,splice_region_variant	GCKR	13.2	TRUE	TRUE
TAG 50:4;0	2.26008073-29008073	GCKR	2:27508073:T:C	3.52607e-22	-0.168895	2	0.349339	20.0286	0.012	1	1	2:27508073:T:C	3.52607e-22	-0.168895	0.349122	1.0744	0.995841	TRUE	1	missense_variant,splice_region_variant	GCKR	13.2	FALSE	TRUE
TAG 50:5;0	2.26008073-29008073	GCKR	2:27508073:T:C	2.7732e-15	-0.156758	1	0.584821	12.2708	0.0103	1	0.966445	2:27508073:T:C	2.7732e-15	-0.156758	0.349122	1.0744	0.844065	TRUE	1	missense_variant,splice_region_variant	GCKR	13.2	TRUE	TRUE
TAG 50:5;0	2.26008073-29008073	GCKR	2:27508073:T:C	2.7732e-15	-0.156758	2	0.401824	10.9254	0.0103	1	0.966445	2:27508073:T:C	2.7732e-15	-0.156758	0.349122	1.0744	0.844065	TRUE	1	missense_variant,splice_region_variant	GCKR	13.2	FALSE	TRUE
TAG 50:5;0	19.17769704-20769704	TM6SF2	19:19269704:A:G	1.6184e-09	-0.268615	1	0.281108	7.51869	0.00743	1	0.615931	19:19269704:A:G	1.6184e-09	-0.268615	0.0535314	5.1244	0.250842	TRUE	1	missense_variant	TM6SF2	28.6	FALSE	TRUE
TAG 50:5;0	19.17769704-20769704	TM6SF2	19:19269704:A:G	1.6184e-09	-0.268615	2	0.678794	8.19627	0.00743	1	0.615931	19:19269704:A:G	1.6184e-09	-0.268615	0.0535314	5.1244	0.250842	TRUE	1	missense_variant	TM6SF2	28.6	TRUE	TRUE
TAG 51:2;0	2.26008073-29008073	GCKR	2:27508073:T:C	2.45547e-13	-0.127915	1	0.645507	10.8603	0.00704	1	1	2:27508073:T:C	2.45547e-13	-0.127915	0.349122	1.0744	0.964686	TRUE	1	missense_variant,splice_region_variant	GCKR	13.2	TRUE	TRUE
TAG 51:2;0	2.26008073-29008073	GCKR	2:27508073:T:C	2.45547e-13	-0.127915	2	0.350709	10.7774	0.00704	1	1	2:27508073:T:C	2.45547e-13	-0.127915	0.349122	1.0744	0.964686	TRUE	1	missense_variant,splice_region_variant	GCKR	13.2	FALSE	TRUE
TAG 51:3;0	2.26008073-29008073	GCKR	2:27508073:T:C	3.27832e-15	-0.13791	1	0.657189	12.6183	0.00812	1	1	2:27508073:T:C	3.27832e-15	-0.13791	0.349122	1.0744	0.972144	TRUE	1	missense_variant,splice_region_variant	GCKR	13.2	TRUE	TRUE
TAG 51:3;0	2.26008073-29008073	GCKR	2:27508073:T:C	3.27832e-15	-0.13791	2	0.342029	12.2863	0.00812	1	1	2:27508073:T:C	3.27832e-15	-0.13791	0.349122	1.0744	0.972144	TRUE	1	missense_variant,splice_region_variant	GCKR	13.2	FALSE	TRUE
TAG 51:3;0	8.18467156-21467156	LPL	8:19967156:C:T	2.61547e-08	-0.105751	2	0.290748	4.08851	0.00416	2	0	8:19956018:A:G	1.05162e-06	0.281457	0.0226757	1.0114	0.183369	TRUE	1	missense_variant	LPL	21.3	FALSE	FALSE
TAG 51:3;0	7.72097712-75097712	MLXIPL	7:73597712:G:A	3.41151e-09	-0.150726	1	0.718247	7.70405	0.00457	1	0.874587	7:73597712:G:A	3.41151e-09	-0.150726	0.121986	1.0159	0.0794633	TRUE	1	missense_variant,splice_region_variant	MLXIPL	19.4	TRUE	TRUE
TAG 51:3;0	7.72097712-75097712	MLXIPL	7:73597712:G:A	3.41151e-09	-0.150726	2	0.281674	7.10991	0.00457	1	0.801161	7:73597712:G:A	3.41151e-09	-0.150726	0.121986	1.0159	0.0794633	TRUE	1	missense_variant,splice_region_variant	MLXIPL	19.4	FALSE	TRUE
TAG 51:3;0	7.72097712-75097712	MLXIPL	7:73597712:G:A	3.41151e-09	-0.150726	1	0.718247	7.70405	0.00457	1	0.874587	7:73606007:C:G	5.46227e-09	-0.149104	0.120545	1.0127	0.0468376	TRUE	0.985711	missense_variant	MLXIPL	17.09	TRUE	TRUE
TAG 51:3;0	7.72097712-75097712	MLXIPL	7:73597712:G:A	3.41151e-09	-0.150726	2	0.281674	7.10991	0.00457	1	0.801161	7:73606007:C:G	5.46227e-09	-0.149104	0.120545	1.0127	0.0468376	TRUE	0.985711	missense_variant	MLXIPL	17.09	FALSE	TRUE
TAG 51:3;0	2.19502409-22502409	APOB	2:21002409:C:T	1.01247e-08	0.107098	1	0.655646	6.91032	0.00438	1	0.913795	2:21002409:C:T	1.01247e-08	0.107098	0.272406	0.95948	0.186092	TRUE	1	missense_variant	APOB	0.842	TRUE	TRUE
TAG 51:3;0	2.19502409-22502409	APOB	2:21002409:C:T	1.01247e-08	0.107098	2	0.344354	6.81616	0.00438	1	0.913795	2:21002409:C:T	1.01247e-08	0.107098	0.272406	0.95948	0.186092	TRUE	1	missense_variant	APOB	0.842	FALSE	TRUE
TAG 51:3;0	2.19502409-22502409	APOB	2:21002409:C:T	1.01247e-08	0.107098	1	0.655646	6.91032	0.00438	1	0.913795	2:21008652:G:A	1.22197e-08	-0.106534	0.27226	1.1477	0.147626	TRUE	0.999752	missense_variant	APOB	28	TRUE	TRUE
TAG 51:3;0	2.19502409-22502409	APOB	2:21002409:C:T	1.01247e-08	0.107098	2	0.344354	6.81616	0.00438	1	0.913795	2:21008652:G:A	1.22197e-08	-0.106534	0.27226	1.1477	0.147626	TRUE	0.999752	missense_variant	APOB	28	FALSE	TRUE
TAG 51:4;0	2.26008073-29008073	GCKR	2:27508073:T:C	3.13384e-11	-0.134885	1	0.659777	8.89562	0.00756	1	0.873561	2:27508073:T:C	3.13384e-11	-0.134885	0.349122	1.0744	0.341049	TRUE	1	missense_variant,splice_region_variant	GCKR	13.2	TRUE	TRUE
TAG 51:4;0	2.26008073-29008073	GCKR	2:27508073:T:C	3.13384e-11	-0.134885	2	0.340223	7.84168	0.00756	1	0.842722	2:27508073:T:C	3.13384e-11	-0.134885	0.349122	1.0744	0.341049	TRUE	1	missense_variant,splice_region_variant	GCKR	13.2	FALSE	TRUE
TAG 52:2;0	2.26008073-29008073	GCKR	2:27508073:T:C	2.78913e-12	-0.121972	1	0.658215	9.87329	0.0064	1	1	2:27508073:T:C	2.78913e-12	-0.121972	0.349122	1.0744	0.967806	TRUE	1	missense_variant,splice_region_variant	GCKR	13.2	TRUE	TRUE
TAG 52:2;0	2.26008073-29008073	GCKR	2:27508073:T:C	2.78913e-12	-0.121972	2	0.341785	9.62367	0.0064	1	1	2:27508073:T:C	2.78913e-12	-0.121972	0.349122	1.0744	0.967806	TRUE	1	missense_variant,splice_region_variant	GCKR	13.2	FALSE	TRUE
TAG 52:2;0	8.18467156-21467156	LPL	8:19967156:C:T	2.14783e-08	-0.106116	2	0.172152	3.9576	0.00388	2	0	8:19956018:A:G	5.54096e-06	0.260843	0.0226757	1.0114	0.0448727	TRUE	1	missense_variant	LPL	21.3	FALSE	FALSE
TAG 52:2;0	7.72097712-75097712	MLXIPL	7:73597712:G:A	3.06085e-08	-0.140787	1	0.731057	7.03263	0.00399	1	0.702133	7:73597712:G:A	3.06085e-08	-0.140787	0.121986	1.0159	0.0477912	TRUE	1	missense_variant,splice_region_variant	MLXIPL	19.4	TRUE	TRUE
TAG 52:2;0	7.72097712-75097712	MLXIPL	7:73597712:G:A	3.06085e-08	-0.140787	2	0.268943	6.84291	0.00399	1	0.702133	7:73597712:G:A	3.06085e-08	-0.140787	0.121986	1.0159	0.0477912	TRUE	1	missense_variant,splice_region_variant	MLXIPL	19.4	FALSE	TRUE
TAG 52:2;0	7.72097712-75097712	MLXIPL	7:73597712:G:A	3.06085e-08	-0.140787	1	0.731057	7.03263	0.00399	1	0.702133	7:73606007:C:G	4.30273e-08	-0.139605	0.120545	1.0127	0.0335634	TRUE	0.985811	missense_variant	MLXIPL	17.09	TRUE	TRUE
TAG 52:2;0	7.72097712-75097712	MLXIPL	7:73597712:G:A	3.06085e-08	-0.140787	2	0.268943	6.84291	0.00399	1	0.702133	7:73606007:C:G	4.30273e-08	-0.139605	0.120545	1.0127	0.0335634	TRUE	0.985811	missense_variant	MLXIPL	17.09	FALSE	TRUE
TAG 52:3;0	2.26008073-29008073	GCKR	2:27508073:T:C	4.15512e-15	-0.1368	1	0.653573	12.5249	0.00803	1	1	2:27508073:T:C	4.15512e-15	-0.1368	0.349122	1.0744	0.985863	TRUE	1	missense_variant,splice_region_variant	GCKR	13.2	TRUE	TRUE
TAG 52:3;0	2.26008073-29008073	GCKR	2:27508073:T:C	4.15512e-15	-0.1368	2	0.346194	13.2358	0.00803	1	1	2:27508073:T:C	4.15512e-15	-0.1368	0.349122	1.0744	0.985863	TRUE	1	missense_variant,splice_region_variant	GCKR	13.2	FALSE	TRUE
TAG 52:3;0	2.19514672-22514672	APOB	2:21014672:G:A	3.90044e-09	-0.109622	1	0.642342	7.28748	0.00461	1	0.870827	2:21002409:C:T	3.90044e-09	0.109622	0.272406	0.95948	0.185339	TRUE	1	missense_variant	APOB	0.842	TRUE	TRUE
TAG 52:3;0	2.19514672-22514672	APOB	2:21014672:G:A	3.90044e-09	-0.109622	2	0.357658	7.18694	0.00461	1	0.914579	2:21002409:C:T	3.90044e-09	0.109622	0.272406	0.95948	0.185339	TRUE	1	missense_variant	APOB	0.842	FALSE	TRUE
TAG 52:3;0	2.19514672-22514672	APOB	2:21014672:G:A	3.90044e-09	-0.109622	1	0.642342	7.28748	0.00461	1	0.870827	2:21008652:G:A	4.55882e-09	-0.109176	0.27226	1.1477	0.154021	TRUE	0.999754	missense_variant	APOB	28	TRUE	TRUE
TAG 52:3;0	2.19514672-22514672	APOB	2:21014672:G:A	3.90044e-09	-0.109622	2	0.357658	7.18694	0.00461	1	0.914579	2:21008652:G:A	4.55882e-09	-0.109176	0.27226	1.1477	0.154021	TRUE	0.999754	missense_variant	APOB	28	FALSE	TRUE
TAG 52:3;0	7.72097712-75097712	MLXIPL	7:73597712:G:A	3.10985e-10	-0.159821	1	0.773659	8.81475	0.00508	1	0.744507	7:73597712:G:A	3.10985e-10	-0.159821	0.121986	1.0159	0.055521	TRUE	1	missense_variant,splice_region_variant	MLXIPL	19.4	TRUE	TRUE
TAG 52:3;0	7.72097712-75097712	MLXIPL	7:73597712:G:A	3.10985e-10	-0.159821	2	0.226341	8.52547	0.00508	1	0.710881	7:73597712:G:A	3.10985e-10	-0.159821	0.121986	1.0159	0.055521	TRUE	1	missense_variant,splice_region_variant	MLXIPL	19.4	FALSE	TRUE
TAG 52:3;0	7.72097712-75097712	MLXIPL	7:73597712:G:A	3.10985e-10	-0.159821	1	0.773659	8.81475	0.00508	1	0.744507	7:73606007:C:G	3.39415e-10	-0.159859	0.120545	1.0127	0.0504587	TRUE	0.985813	missense_variant	MLXIPL	17.09	TRUE	TRUE
TAG 52:3;0	7.72097712-75097712	MLXIPL	7:73597712:G:A	3.10985e-10	-0.159821	2	0.226341	8.52547	0.00508	1	0.710881	7:73606007:C:G	3.39415e-10	-0.159859	0.120545	1.0127	0.0504587	TRUE	0.985813	missense_variant	MLXIPL	17.09	FALSE	TRUE
TAG 52:3;0	8.18470337-21470337	LPL	8:19970337:C:A	2.83835e-12	-0.129273	2	0.718645	4.91615	0.00881	2	0	8:19956018:A:G	1.69173e-08	0.323013	0.0226757	1.0114	0.829397	TRUE	1	missense_variant	LPL	21.3	TRUE	FALSE
TAG 52:3;0	8.18470337-21470337	LPL	8:19970337:C:A	2.83835e-12	-0.129273	3	0.133668	4.98636	0.00881	2	5.96046e-08	8:19956018:A:G	1.69173e-08	0.323013	0.0226757	1.0114	0.829397	TRUE	1	missense_variant	LPL	21.3	FALSE	FALSE
TAG 52:3;0	11.115278201-118278201	ZPR1	11:116778201:G:C	2.31128e-38	-0.298768	3	0.248783	4.0187	0.0236	3	0	11:118117390:C:T	0.214324	-0.0744435	0.0194575	29.599	0.00326319	TRUE	0.989685	missense_variant	TMPRSS4	23.9	FALSE	FALSE
TAG 52:4;0	7.72101039-75101039	MLXIPL	7:73601039:G:A	2.69795e-08	-0.141228	1	0.787946	7.12047	0.00398	1	0.801076	7:73597712:G:A	2.70048e-08	-0.141222	0.121986	1.0159	0.0432585	TRUE	0.999992	missense_variant,splice_region_variant	MLXIPL	19.4	TRUE	TRUE
TAG 52:4;0	7.72101039-75101039	MLXIPL	7:73601039:G:A	2.69795e-08	-0.141228	2	0.212054	6.85948	0.00398	1	0.711898	7:73597712:G:A	2.70048e-08	-0.141222	0.121986	1.0159	0.0432585	TRUE	0.999992	missense_variant,splice_region_variant	MLXIPL	19.4	FALSE	TRUE
TAG 52:4;0	7.72101039-75101039	MLXIPL	7:73601039:G:A	2.69795e-08	-0.141228	1	0.787946	7.12047	0.00398	1	0.801076	7:73606007:C:G	2.74243e-08	-0.141491	0.120545	1.0127	0.0425057	TRUE	0.985805	missense_variant	MLXIPL	17.09	TRUE	TRUE
TAG 52:4;0	7.72101039-75101039	MLXIPL	7:73601039:G:A	2.69795e-08	-0.141228	2	0.212054	6.85948	0.00398	1	0.711898	7:73606007:C:G	2.74243e-08	-0.141491	0.120545	1.0127	0.0425057	TRUE	0.985805	missense_variant	MLXIPL	17.09	FALSE	TRUE
TAG 52:4;0	2.26008073-29008073	GCKR	2:27508073:T:C	1.80048e-15	-0.138643	1	0.663078	12.8669	0.00823	1	1	2:27508073:T:C	1.80048e-15	-0.138643	0.349122	1.0744	0.98652	TRUE	1	missense_variant,splice_region_variant	GCKR	13.2	TRUE	TRUE
TAG 52:4;0	2.26008073-29008073	GCKR	2:27508073:T:C	1.80048e-15	-0.138643	2	0.332929	13.5891	0.00823	1	1	2:27508073:T:C	1.80048e-15	-0.138643	0.349122	1.0744	0.98652	TRUE	1	missense_variant,splice_region_variant	GCKR	13.2	FALSE	TRUE
TAG 52:4;0	8.18470337-21470337	LPL	8:19970337:C:A	1.43779e-11	-0.125	2	0.806598	5.43606	0.009	2	0.938833	8:19956018:A:G	6.22263e-09	0.332766	0.0226757	1.0114	0.916708	TRUE	1	missense_variant	LPL	21.3	TRUE	TRUE
TAG 52:4;0	8.18470337-21470337	LPL	8:19970337:C:A	1.43779e-11	-0.125	3	0.125746	7.84222	0.009	1	1	8:19956018:A:G	6.22263e-09	0.332766	0.0226757	1.0114	0.916708	TRUE	1	missense_variant	LPL	21.3	FALSE	TRUE
TAG 52:4;0	2.19502409-22502409	APOB	2:21002409:C:T	1.27909e-08	0.105937	1	0.621339	6.79766	0.00436	1	0.913977	2:21002409:C:T	1.27909e-08	0.105937	0.272406	0.95948	0.191009	TRUE	1	missense_variant	APOB	0.842	TRUE	TRUE
TAG 52:4;0	2.19502409-22502409	APOB	2:21002409:C:T	1.27909e-08	0.105937	2	0.378661	6.64352	0.00436	1	0.870216	2:21002409:C:T	1.27909e-08	0.105937	0.272406	0.95948	0.191009	TRUE	1	missense_variant	APOB	0.842	FALSE	TRUE
TAG 52:4;0	2.19502409-22502409	APOB	2:21002409:C:T	1.27909e-08	0.105937	1	0.621339	6.79766	0.00436	1	0.913977	2:21008652:G:A	1.41875e-08	-0.10564	0.27226	1.1477	0.168116	TRUE	0.999754	missense_variant	APOB	28	TRUE	TRUE
TAG 52:4;0	2.19502409-22502409	APOB	2:21002409:C:T	1.27909e-08	0.105937	2	0.378661	6.64352	0.00436	1	0.870216	2:21008652:G:A	1.41875e-08	-0.10564	0.27226	1.1477	0.168116	TRUE	0.999754	missense_variant	APOB	28	FALSE	TRUE
TAG 52:4;0	11.115278201-118278201	ZPR1	11:116778201:G:C	6.52661e-35	-0.284469	3	0.147415	3.95784	0.0207	3	0	11:118117390:C:T	0.214593	-0.0743962	0.0194575	29.599	0.0022393	TRUE	0.989685	missense_variant	TMPRSS4	23.9	FALSE	FALSE
TAG 52:5;0	2.26008073-29008073	GCKR	2:27508073:T:C	1.01416e-18	-0.153998	1	0.661754	15.8467	0.01	1	1	2:27508073:T:C	1.01416e-18	-0.153998	0.349122	1.0744	0.995893	TRUE	1	missense_variant,splice_region_variant	GCKR	13.2	TRUE	TRUE
TAG 52:5;0	2.26008073-29008073	GCKR	2:27508073:T:C	1.01416e-18	-0.153998	2	0.332946	16.6766	0.01	1	1	2:27508073:T:C	1.01416e-18	-0.153998	0.349122	1.0744	0.995893	TRUE	1	missense_variant,splice_region_variant	GCKR	13.2	FALSE	TRUE
TAG 52:5;0	8.18470337-21470337	LPL	8:19970337:C:A	1.57555e-09	-0.11177	2	0.375471	4.18715	0.00529	2	0	8:19956018:A:G	3.7932e-07	0.291068	0.0226757	1.0114	0.277149	TRUE	1	missense_variant	LPL	21.3	FALSE	FALSE
TAG 52:6;0	2.26008073-29008073	GCKR	2:27508073:T:C	4.04321e-13	-0.132332	1	0.650095	10.4249	0.00745	1	0.972999	2:27508073:T:C	4.04321e-13	-0.132332	0.349122	1.0744	0.940165	TRUE	1	missense_variant,splice_region_variant	GCKR	13.2	TRUE	TRUE
TAG 52:6;0	2.26008073-29008073	GCKR	2:27508073:T:C	4.04321e-13	-0.132332	2	0.342118	11.0924	0.00745	1	0.972999	2:27508073:T:C	4.04321e-13	-0.132332	0.349122	1.0744	0.940165	TRUE	1	missense_variant,splice_region_variant	GCKR	13.2	FALSE	TRUE
TAG 52:6;0	19.17847579-20847579	TM6SF2	19:19347579:A:G	6.07768e-12	-0.275409	1	0.11581	9.70274	0.00886	1	0.874888	19:19269704:A:G	6.42199e-12	-0.27534	0.0535314	5.1244	0.289514	TRUE	0.997921	missense_variant	TM6SF2	28.6	FALSE	TRUE
TAG 52:6;0	19.17847579-20847579	TM6SF2	19:19347579:A:G	6.07768e-12	-0.275409	2	0.799435	10.5859	0.00886	1	0.874888	19:19269704:A:G	6.42199e-12	-0.27534	0.0535314	5.1244	0.289514	TRUE	1	missense_variant	TM6SF2	28.6	TRUE	TRUE
TAG 52:6;0	19.17847579-20847579	TM6SF2	19:19347579:A:G	6.07768e-12	-0.275409	3	0.0847551	10.9535	0.00886	1	0.846092	19:19269704:A:G	6.42199e-12	-0.27534	0.0535314	5.1244	0.289514	TRUE	1	missense_variant	TM6SF2	28.6	FALSE	TRUE
TAG 52:6;0	19.17847579-20847579	TM6SF2	19:19347579:A:G	6.07768e-12	-0.275409	3	0.0847551	3.8911	0.00886	3	0	19:18865675:C:T	0.000542193	0.444743	0.00465147	0.53364	0.00483077	TRUE	1	missense_variant	UPF1	15.11	FALSE	FALSE
TAG 53:2;0	2.26008073-29008073	GCKR	2:27508073:T:C	1.72842e-11	-0.118757	1	0.630953	8.93999	0.00609	1	0.973566	2:27508073:T:C	1.72842e-11	-0.118757	0.349122	1.0744	0.901518	TRUE	1	missense_variant,splice_region_variant	GCKR	13.2	TRUE	TRUE
TAG 53:2;0	2.26008073-29008073	GCKR	2:27508073:T:C	1.72842e-11	-0.118757	2	0.363747	8.32575	0.00609	1	0.973566	2:27508073:T:C	1.72842e-11	-0.118757	0.349122	1.0744	0.901518	TRUE	1	missense_variant,splice_region_variant	GCKR	13.2	FALSE	TRUE
TAG 53:3;0	2.26008073-29008073	GCKR	2:27508073:T:C	4.3731e-15	-0.137329	1	0.625926	12.4994	0.00811	1	1	2:27508073:T:C	4.3731e-15	-0.137329	0.349122	1.0744	0.986215	TRUE	1	missense_variant,splice_region_variant	GCKR	13.2	TRUE	TRUE
TAG 53:3;0	2.26008073-29008073	GCKR	2:27508073:T:C	4.3731e-15	-0.137329	2	0.374057	12.2073	0.00811	1	1	2:27508073:T:C	4.3731e-15	-0.137329	0.349122	1.0744	0.986215	TRUE	1	missense_variant,splice_region_variant	GCKR	13.2	FALSE	TRUE
TAG 53:3;0	8.18467156-21467156	LPL	8:19967156:C:T	4.62474e-09	-0.111495	2	0.298598	4.11472	0.00465	2	0	8:19956018:A:G	7.24521e-07	0.284265	0.0226757	1.0114	0.200594	TRUE	1	missense_variant	LPL	21.3	FALSE	FALSE
TAG 53:3;0	7.72097712-75097712	MLXIPL	7:73597712:G:A	7.42677e-09	-0.147817	1	0.800062	7.45397	0.00427	1	0.80032	7:73597712:G:A	7.42677e-09	-0.147817	0.121986	1.0159	0.0687074	TRUE	1	missense_variant,splice_region_variant	MLXIPL	19.4	TRUE	TRUE
TAG 53:3;0	7.72097712-75097712	MLXIPL	7:73597712:G:A	7.42677e-09	-0.147817	2	0.199938	7.5595	0.00427	1	0.80032	7:73597712:G:A	7.42677e-09	-0.147817	0.121986	1.0159	0.0687074	TRUE	1	missense_variant,splice_region_variant	MLXIPL	19.4	FALSE	TRUE
TAG 53:3;0	7.72097712-75097712	MLXIPL	7:73597712:G:A	7.42677e-09	-0.147817	1	0.800062	7.45397	0.00427	1	0.80032	7:73606007:C:G	1.02296e-08	-0.14679	0.120545	1.0127	0.0477589	TRUE	0.985628	missense_variant	MLXIPL	17.09	TRUE	TRUE
TAG 53:3;0	7.72097712-75097712	MLXIPL	7:73597712:G:A	7.42677e-09	-0.147817	2	0.199938	7.5595	0.00427	1	0.80032	7:73606007:C:G	1.02296e-08	-0.14679	0.120545	1.0127	0.0477589	TRUE	0.985628	missense_variant	MLXIPL	17.09	FALSE	TRUE
TAG 53:4;0	2.26008073-29008073	GCKR	2:27508073:T:C	1.14037e-13	-0.135867	1	0.61175	10.9161	0.00791	1	0.967889	2:27508073:T:C	1.14037e-13	-0.135867	0.349122	1.0744	0.841995	TRUE	1	missense_variant,splice_region_variant	GCKR	13.2	TRUE	TRUE
TAG 53:4;0	2.26008073-29008073	GCKR	2:27508073:T:C	1.14037e-13	-0.135867	2	0.373883	11.6985	0.00791	1	0.967889	2:27508073:T:C	1.14037e-13	-0.135867	0.349122	1.0744	0.841995	TRUE	1	missense_variant,splice_region_variant	GCKR	13.2	FALSE	TRUE
TAG 53:4;0	8.18470337-21470337	LPL	8:19970337:C:A	1.29356e-08	-0.111559	2	0.138846	3.92877	0.00434	2	0	8:19956018:A:G	3.15469e-05	0.246178	0.0226757	1.0114	0.0104386	TRUE	1	missense_variant	LPL	21.3	FALSE	FALSE
TAG 53:4;0	11.115278201-118278201	ZPR1	11:116778201:G:C	5.38619e-30	-0.274267	2	0.542407	4.18873	0.0184	2	0	11:116821677:G:T	0.000271167	0.747543	0.00209644	0.55667	0.0165081	TRUE	1	missense_variant	APOA4	0.313	TRUE	FALSE
TAG 54:3;0	8.18470337-21470337	LPL	8:19970337:C:A	9.68965e-10	-0.113372	2	0.481275	4.33762	0.0058	2	0	8:19956018:A:G	1.83776e-07	0.298948	0.0226757	1.0114	0.442851	TRUE	1	missense_variant	LPL	21.3	TRUE	FALSE
TAG 54:4;0	2.26008073-29008073	GCKR	2:27508073:T:C	1.94511e-09	-0.104794	1	0.650801	7.02286	0.00476	1	0.972771	2:27508073:T:C	1.94511e-09	-0.104794	0.349122	1.0744	0.93872	TRUE	1	missense_variant,splice_region_variant	GCKR	13.2	TRUE	TRUE
TAG 54:4;0	2.26008073-29008073	GCKR	2:27508073:T:C	1.94511e-09	-0.104794	2	0.349165	7.43062	0.00476	1	0.972771	2:27508073:T:C	1.94511e-09	-0.104794	0.349122	1.0744	0.93872	TRUE	1	missense_variant,splice_region_variant	GCKR	13.2	FALSE	TRUE
TAG 54:4;0	2.19514672-22514672	APOB	2:21014672:G:A	4.37675e-08	-0.102084	1	0.69021	6.37862	0.00396	1	0.870827	2:21002409:C:T	4.37675e-08	0.102084	0.272406	0.95948	0.161219	TRUE	1	missense_variant	APOB	0.842	TRUE	TRUE
TAG 54:4;0	2.19514672-22514672	APOB	2:21014672:G:A	4.37675e-08	-0.102084	2	0.30979	6.51349	0.00396	1	0.870827	2:21002409:C:T	4.37675e-08	0.102084	0.272406	0.95948	0.161219	TRUE	1	missense_variant	APOB	0.842	FALSE	TRUE
TAG 54:4;0	2.19514672-22514672	APOB	2:21014672:G:A	4.37675e-08	-0.102084	1	0.69021	6.37862	0.00396	1	0.870827	2:21008652:G:A	4.83869e-08	-0.101784	0.27226	1.1477	0.142975	TRUE	0.999752	missense_variant	APOB	28	TRUE	TRUE
TAG 54:4;0	2.19514672-22514672	APOB	2:21014672:G:A	4.37675e-08	-0.102084	2	0.30979	6.51349	0.00396	1	0.870827	2:21008652:G:A	4.83869e-08	-0.101784	0.27226	1.1477	0.142975	TRUE	0.999752	missense_variant	APOB	28	FALSE	TRUE
TAG 54:4;0	8.18470337-21470337	LPL	8:19970337:C:A	2.2103e-11	-0.123972	2	0.831961	6.27037	0.0094	2	1	8:19956018:A:G	1.46014e-09	0.346382	0.0226757	1.0114	0.973549	TRUE	1	missense_variant	LPL	21.3	TRUE	TRUE
TAG 54:4;0	8.18470337-21470337	LPL	8:19970337:C:A	2.2103e-11	-0.123972	3	0.148854	8.2387	0.0094	1	1	8:19956018:A:G	1.46014e-09	0.346382	0.0226757	1.0114	0.973549	TRUE	1	missense_variant	LPL	21.3	FALSE	TRUE
TAG 54:5;0	2.26008073-29008073	GCKR	2:27508073:T:C	3.24304e-12	-0.121773	1	0.660381	9.81102	0.00639	1	1	2:27508073:T:C	3.24304e-12	-0.121773	0.349122	1.0744	0.970345	TRUE	1	missense_variant,splice_region_variant	GCKR	13.2	TRUE	TRUE
TAG 54:5;0	2.26008073-29008073	GCKR	2:27508073:T:C	3.24304e-12	-0.121773	2	0.338038	10.3169	0.00639	1	1	2:27508073:T:C	3.24304e-12	-0.121773	0.349122	1.0744	0.970345	TRUE	1	missense_variant,splice_region_variant	GCKR	13.2	FALSE	TRUE
TAG 54:5;0	8.18470337-21470337	LPL	8:19970337:C:A	4.47217e-10	-0.115785	2	0.853625	6.16279	0.00864	2	1	8:19956018:A:G	2.71501e-09	0.340591	0.0226757	1.0114	0.960596	TRUE	1	missense_variant	LPL	21.3	TRUE	TRUE
TAG 54:5;0	8.18470337-21470337	LPL	8:19970337:C:A	4.47217e-10	-0.115785	3	0.116773	8.43833	0.00864	1	1	8:19956018:A:G	2.71501e-09	0.340591	0.0226757	1.0114	0.960596	TRUE	1	missense_variant	LPL	21.3	FALSE	TRUE
TAG 54:6;0	2.26008073-29008073	GCKR	2:27508073:T:C	1.83006e-10	-0.112094	1	0.677253	7.97167	0.00541	1	0.972885	2:27508073:T:C	1.83006e-10	-0.112094	0.349122	1.0744	0.943381	TRUE	1	missense_variant,splice_region_variant	GCKR	13.2	TRUE	TRUE
TAG 54:6;0	2.26008073-29008073	GCKR	2:27508073:T:C	1.83006e-10	-0.112094	2	0.316455	8.58481	0.00541	1	0.972885	2:27508073:T:C	1.83006e-10	-0.112094	0.349122	1.0744	0.943381	TRUE	1	missense_variant,splice_region_variant	GCKR	13.2	FALSE	TRUE
TAG 54:7;0	2.26008073-29008073	GCKR	2:27508073:T:C	8.71709e-09	-0.102768	1	0.635182	6.43085	0.00456	1	0.968635	2:27508073:T:C	8.71709e-09	-0.102768	0.349122	1.0744	0.77179	TRUE	1	missense_variant,splice_region_variant	GCKR	13.2	TRUE	TRUE
TAG 54:7;0	2.26008073-29008073	GCKR	2:27508073:T:C	8.71709e-09	-0.102768	2	0.35751	7.01452	0.00456	1	0.968635	2:27508073:T:C	8.71709e-09	-0.102768	0.349122	1.0744	0.77179	TRUE	1	missense_variant,splice_region_variant	GCKR	13.2	FALSE	TRUE
TAG 54:7;0	19.17847579-20847579	TM6SF2	19:19347579:A:G	5.05122e-09	-0.226929	2	0.724721	7.82213	0.00809	1	0.83178	19:19269704:A:G	5.79948e-09	-0.226249	0.0535314	5.1244	0.264945	TRUE	0.998029	missense_variant	TM6SF2	28.6	TRUE	TRUE
TAG 54:7;0	19.17847579-20847579	TM6SF2	19:19347579:A:G	5.05122e-09	-0.226929	3	0.261007	7.89912	0.00809	1	0.83178	19:19269704:A:G	5.79948e-09	-0.226249	0.0535314	5.1244	0.264945	TRUE	0.998029	missense_variant	TM6SF2	28.6	FALSE	TRUE
TAG 56:3;0	19.43408822-46408822	APOE	19:44908822:C:T	3.90648e-08	0.219564	1	0.630885	5.93251	0.0045	1	0.600783	19:44908822:C:T	3.90648e-08	0.219564	0.053066	0.56127	0.509514	TRUE	1	missense_variant	APOE	26	TRUE	TRUE
TAG 56:3;0	19.43408822-46408822	APOE	19:44908822:C:T	3.90648e-08	0.219564	2	0.369115	6.06577	0.0045	1	0.600783	19:44908822:C:T	3.90648e-08	0.219564	0.053066	0.56127	0.509514	TRUE	1	missense_variant	APOE	26	FALSE	TRUE
TAG 56:5;0	22.42428847-45428847	PNPLA3	22:43928847:C:G	1.64535e-10	0.145068	1	0.497054	8.64592	0.00732	1	0.869361	22:43928847:C:G	1.64535e-10	0.145068	0.223876	0.97742	0.124854	TRUE	1	missense_variant	PNPLA3	13.7	FALSE	TRUE
TAG 56:5;0	22.42428847-45428847	PNPLA3	22:43928847:C:G	1.64535e-10	0.145068	2	0.502946	8.85597	0.00732	1	0.490042	22:43928847:C:G	1.64535e-10	0.145068	0.223876	0.97742	0.124854	TRUE	1	missense_variant	PNPLA3	13.7	TRUE	TRUE
TAG 56:6;0	2.26008073-29008073	GCKR	2:27508073:T:C	1.59895e-11	-0.117623	1	0.643477	9.1643	0.00601	1	1	2:27508073:T:C	1.59895e-11	-0.117623	0.349122	1.0744	0.98603	TRUE	1	missense_variant,splice_region_variant	GCKR	13.2	TRUE	TRUE
TAG 56:6;0	2.26008073-29008073	GCKR	2:27508073:T:C	1.59895e-11	-0.117623	2	0.355412	8.66262	0.00601	1	0.972894	2:27508073:T:C	1.59895e-11	-0.117623	0.349122	1.0744	0.98603	TRUE	1	missense_variant,splice_region_variant	GCKR	13.2	FALSE	TRUE
TAG 56:6;0	8.18470337-21470337	LPL	8:19970337:C:A	2.19001e-12	-0.130099	2	0.223514	4.03674	0.00622	2	0	8:19956018:A:G	3.15235e-06	0.268207	0.0226757	1.0114	0.0423003	TRUE	1	missense_variant	LPL	21.3	FALSE	FALSE
TAG 56:6;0	22.42428847-45428847	PNPLA3	22:43928847:C:G	5.90229e-19	0.178158	1	0.418024	16.2369	0.0108	1	0.999004	22:43928847:C:G	5.90229e-19	0.178158	0.223876	0.97742	0.335141	TRUE	1	missense_variant	PNPLA3	13.7	FALSE	TRUE
TAG 56:6;0	22.42428847-45428847	PNPLA3	22:43928847:C:G	5.90229e-19	0.178158	2	0.563106	11.2486	0.0108	1	0.882444	22:43928847:C:G	5.90229e-19	0.178158	0.223876	0.97742	0.335141	TRUE	1	missense_variant	PNPLA3	13.7	TRUE	TRUE
TAG 56:7;0	2.26008073-29008073	GCKR	2:27508073:T:C	1.79457e-08	-0.0986077	1	0.616756	5.97183	0.00416	1	0.278688	2:27508073:T:C	1.79457e-08	-0.0986077	0.349122	1.0744	0.843564	TRUE	1	missense_variant,splice_region_variant	GCKR	13.2	TRUE	TRUE
TAG 56:7;0	2.26008073-29008073	GCKR	2:27508073:T:C	1.79457e-08	-0.0986077	2	0.38319	6.73672	0.00416	1	0.96649	2:27508073:T:C	1.79457e-08	-0.0986077	0.349122	1.0744	0.843564	TRUE	1	missense_variant,splice_region_variant	GCKR	13.2	FALSE	TRUE
TAG 56:7;0	19.17847579-20847579	TM6SF2	19:19347579:A:G	8.41535e-13	-0.271402	2	0.775682	11.5822	0.00961	1	0.835395	19:19269704:A:G	9.48069e-13	-0.271017	0.0535314	5.1244	0.259193	TRUE	0.998109	missense_variant	TM6SF2	28.6	TRUE	TRUE
TAG 56:7;0	19.17847579-20847579	TM6SF2	19:19347579:A:G	8.41535e-13	-0.271402	3	0.202097	11.6238	0.00961	1	0.847557	19:19269704:A:G	9.48069e-13	-0.271017	0.0535314	5.1244	0.259193	TRUE	0.998109	missense_variant	TM6SF2	28.6	FALSE	TRUE
TAG 56:8;0	19.18239741-21239741	TM6SF2	19:19739741:A:AC	3.878e-11	-0.301394	2	0.824531	9.97428	0.00872	1	0.834936	19:19269704:A:G	6.6593e-11	-0.257421	0.0535314	5.1244	0.149929	TRUE	0.997973	missense_variant	TM6SF2	28.6	TRUE	TRUE
TAG 56:8;0	11.67294860-70294860	CPT1A	11:68794860:C:T	1.48215e-08	-0.136513	1	0.585674	6.0631	0.00452	1	0.180848	11:68794860:C:T	1.48215e-08	-0.136513	0.155986	2.4376	0.841466	TRUE	1	missense_variant	CPT1A	5.932	TRUE	TRUE
TAG 56:8;0	11.67294860-70294860	CPT1A	11:68794860:C:T	1.48215e-08	-0.136513	2	0.398116	5.57701	0.00452	1	0.236027	11:68794860:C:T	1.48215e-08	-0.136513	0.155986	2.4376	0.841466	TRUE	1	missense_variant	CPT1A	5.932	FALSE	TRUE
TAG 58:7;0	2.26008073-29008073	GCKR	2:27508073:T:C	2.65937e-09	-0.119307	1	0.614752	6.95201	0.00595	1	0.970353	2:27508073:T:C	2.65937e-09	-0.119307	0.349122	1.0744	0.622556	TRUE	1	missense_variant,splice_region_variant	GCKR	13.2	TRUE	TRUE
TAG 58:7;0	2.26008073-29008073	GCKR	2:27508073:T:C	2.65937e-09	-0.119307	2	0.385005	7.22632	0.00595	1	0.970353	2:27508073:T:C	2.65937e-09	-0.119307	0.349122	1.0744	0.622556	TRUE	1	missense_variant,splice_region_variant	GCKR	13.2	FALSE	TRUE
TAG 58:7;0	22.42432163-45432163	PNPLA3	22:43932163:T:C	6.12587e-09	0.114462	2	0.376809	8.25317	0.00576	1	0.878417	22:43928847:C:G	3.41159e-08	0.126901	0.223876	0.97742	0.0765667	TRUE	0.997927	missense_variant	PNPLA3	13.7	FALSE	TRUE
TAG 58:8;0	19.17847579-20847579	TM6SF2	19:19347579:A:G	2.39728e-09	-0.243531	1	0.53456	7.30545	0.00544	1	0.835781	19:19269704:A:G	2.94436e-09	-0.242376	0.0535314	5.1244	0.232514	TRUE	0.997955	missense_variant	TM6SF2	28.6	TRUE	TRUE
TAG 58:8;0	19.17847579-20847579	TM6SF2	19:19347579:A:G	2.39728e-09	-0.243531	2	0.46544	7.91434	0.00544	1	0.835781	19:19269704:A:G	2.94436e-09	-0.242376	0.0535314	5.1244	0.232514	TRUE	0.997955	missense_variant	TM6SF2	28.6	FALSE	TRUE
CE 18:0;0	12.51618972-54618972	SOAT2	12:53118972:A:T	3.69061e-24	0.25386	2	0.52445	4.11719	0.0134	2	0	12:53105604:C:T	2.16304e-05	-0.427424	0.00700996	118.53	0.0181512	FALSE	0	missense_variant	SOAT2	24.1	TRUE	FALSE
CE 18:0;0	16.55453853-58453853	CETP	16:56953853:C:T	2.73262e-08	-0.10381	1	0.646679	6.82743	0.00431	1	0.615054	16:56971389:C:T	7.39283e-08	-0.0902752	0.425311	0.98815	0.0330212	FALSE	0	splice_region_variant,intron_variant	CETP	0.378	TRUE	TRUE
CE 18:0;0	16.55453853-58453853	CETP	16:56953853:C:T	2.73262e-08	-0.10381	2	0.352954	6.84209	0.00431	1	0.615054	16:56971389:C:T	7.39283e-08	-0.0902752	0.425311	0.98815	0.0330212	FALSE	0	splice_region_variant,intron_variant	CETP	0.378	FALSE	TRUE
CE 18:0;0	16.55453853-58453853	CETP	16:56953853:C:T	2.73262e-08	-0.10381	2	0.352954	4.08856	0.00431	2	0	16:56971389:C:T	7.39283e-08	-0.0902752	0.425311	0.98815	0.0330212	FALSE	0	splice_region_variant,intron_variant	CETP	0.378	FALSE	FALSE
CE 20:2;0	2.42347292-45347292	ABCG8	2:43847292:C:T	9.13344e-32	-0.256295	4	0.468665	4.46046	0.0354	4	0	2:43872094:G:A	6.27762e-05	0.708615	0.00235849	2.0051	0.0210758	FALSE	0	stop_gained	ABCG8	46	FALSE	FALSE
CE 20:4;0	19.43408822-46408822	APOE	19:44908822:C:T	4.288e-17	-0.309996	2	0.420533	3.96461	0.00958	2	0	19:44907853:T:C	6.9786e-05	0.366554	0.00845126	3.1186	0.0141891	FALSE	0	missense_variant	APOE	0.72	FALSE	FALSE
DAG 18:1;0_18:1;0	1.219305303-222305303	MARC1	1:220805303:C:T	4.25945e-08	0.130967	1	0.712746	6.34734	0.00409	1	0.590635	1:220796686:A:G	1.80818e-07	-0.0978868	0.295666	0.99816	0.0393393	FALSE	0	missense_variant	MTARC1	0	TRUE	TRUE
DAG 18:1;0_18:1;0	1.219305303-222305303	MARC1	1:220805303:C:T	4.25945e-08	0.130967	2	0.287254	5.96214	0.00409	1	0.590635	1:220796686:A:G	1.80818e-07	-0.0978868	0.295666	0.99816	0.0393393	FALSE	0	missense_variant	MTARC1	0	FALSE	TRUE
DAG 18:1;0_18:1;0	1.219305303-222305303	MARC1	1:220805303:C:T	4.25945e-08	0.130967	2	0.287254	3.81108	0.00409	2	0	1:220796686:A:G	1.80818e-07	-0.0978868	0.295666	0.99816	0.0393393	FALSE	0	missense_variant	MTARC1	0	FALSE	FALSE
LPE 18:0;0	15.56891167-59891167	LIPC	15:58391167:A:G	1.93061e-08	-0.101106	2	0.22784	6.06953	0.0104	1	0.0414182	15:59085741:C:T	3.5879e-06	0.390934	0.0117269	115.5	0.0256294	FALSE	0	missense_variant	RNF111	23.7	FALSE	FALSE
LPE 18:0;0	15.56891167-59891167	LIPC	15:58391167:A:G	1.93061e-08	-0.101106	3	0.711543	4.8642	0.0104	3	0	15:59085741:C:T	3.5879e-06	0.390934	0.0117269	115.5	0.0256294	FALSE	0	missense_variant	RNF111	23.7	TRUE	FALSE
LPE 18:0;0	15.56891167-59891167	LIPC	15:58391167:A:G	1.93061e-08	-0.101106	4	0.0483327	4.97597	0.0104	3	1.19209e-07	15:59085741:C:T	3.5879e-06	0.390934	0.0117269	115.5	0.0256294	FALSE	0	missense_variant	RNF111	23.7	FALSE	FALSE
LPE 18:0;0	15.56891167-59891167	LIPC	15:58391167:A:G	1.93061e-08	-0.101106	4	0.0483327	3.83678	0.0104	4	0	15:59085741:C:T	3.5879e-06	0.390934	0.0117269	115.5	0.0256294	FALSE	0	missense_variant	RNF111	23.7	FALSE	FALSE
PC 16:0;0_18:2;0	16.13543593-16543593	NTAN1	16:15043593:G:A	6.51588e-11	0.115988	1	0.565963	8.90011	0.00566	1	0.350583	16:15034559:A:G	1.39558e-09	0.119153	0.244934	0.98333	0.0121845	FALSE	0	splice_region_variant,intron_variant	PDXDC1	5.987	TRUE	TRUE
PC 16:0;0_18:2;0	16.13543593-16543593	NTAN1	16:15043593:G:A	6.51588e-11	0.115988	2	0.433177	4.63626	0.00566	2	5.96046e-08	16:15034559:A:G	1.39558e-09	0.119153	0.244934	0.98333	0.0121845	FALSE	0	splice_region_variant,intron_variant	PDXDC1	5.987	FALSE	FALSE
PC 18:2;0_20:3;0	15.57063549-60063549	LIPC	15:58563549:C:T	1.89426e-08	0.373947	1	0.568405	5.99804	0.00461	1	0.811512	15:59085741:C:T	7.62696e-07	0.398235	0.0117269	115.5	0.0298194	FALSE	0	missense_variant	RNF111	23.7	TRUE	TRUE
PC 18:2;0_20:3;0	15.57063549-60063549	LIPC	15:58563549:C:T	1.89426e-08	0.373947	2	0.431216	5.92379	0.00461	1	0.811512	15:59085741:C:T	7.62696e-07	0.398235	0.0117269	115.5	0.0298194	FALSE	0	missense_variant	RNF111	23.7	FALSE	TRUE
PC 18:2;0_20:3;0	15.57063549-60063549	LIPC	15:58563549:C:T	1.89426e-08	0.373947	2	0.431216	3.99112	0.00461	2	0	15:59085741:C:T	7.62696e-07	0.398235	0.0117269	115.5	0.0298194	FALSE	0	missense_variant	RNF111	23.7	FALSE	FALSE
PC O-16:1;0/18:2;0	15.56891167-59891167	LIPC	15:58391167:A:G	8.87894e-12	-0.115334	2	0.530166	4.61464	0.00902	2	0	15:59085741:C:T	1.07725e-05	0.346307	0.0117269	115.5	0.0184915	FALSE	0	missense_variant	RNF111	23.7	TRUE	FALSE
PC O-16:1;0/18:2;0	15.56891167-59891167	LIPC	15:58391167:A:G	8.87894e-12	-0.115334	3	0.350624	4.21025	0.00902	3	0	15:59085741:C:T	1.07725e-05	0.346307	0.0117269	115.5	0.0184915	FALSE	0	missense_variant	RNF111	23.7	FALSE	FALSE
PC O-18:0;0/20:4;0	11.60284455-63284455	MYRF	11:61784455:A:C	2.28136e-72	-0.308417	2	0.626111	4.51459	0.0432	2	0	11:61747349:A:G	3.93356e-17	0.187319	0.178528	1.2784	0.0153044	FALSE	0	splice_donor_variant,non_coding_transcript_variant	MYRF-AS1	2.868	TRUE	FALSE
PC O-18:0;0/20:4;0	11.60284455-63284455	MYRF	11:61784455:A:C	2.28136e-72	-0.308417	3	0.182322	4.92406	0.0432	1	7.15256e-07	11:61747349:A:G	3.93356e-17	0.187319	0.178528	1.2784	0.0153044	FALSE	0	splice_donor_variant,non_coding_transcript_variant	MYRF-AS1	2.868	FALSE	FALSE
PC O-18:0;0/20:4;0	11.60284455-63284455	MYRF	11:61784455:A:C	2.28136e-72	-0.308417	3	0.182322	4.41111	0.0432	2	0	11:61747349:A:G	3.93356e-17	0.187319	0.178528	1.2784	0.0153044	FALSE	0	splice_donor_variant,non_coding_transcript_variant	MYRF-AS1	2.868	FALSE	FALSE
PC O-18:0;0/20:4;0	11.60284455-63284455	MYRF	11:61784455:A:C	2.28136e-72	-0.308417	3	0.182322	4.15153	0.0432	3	0	11:61747349:A:G	3.93356e-17	0.187319	0.178528	1.2784	0.0153044	FALSE	0	splice_donor_variant,non_coding_transcript_variant	MYRF-AS1	2.868	FALSE	FALSE
PE 16:0;0_20:4;0	15.56888755-59888755	LIPC	15:58388755:T:C	3.61517e-104	-0.371658	7	0.335913	5.91018	0.158	6	0.000798821	15:58565179:A:G	0.347022	0.0164069	0.425773	0.75288	0.0268532	FALSE	0	splice_region_variant,synonymous_variant	LIPC	12.14	FALSE	FALSE
PE 16:0;0_20:4;0	15.56888755-59888755	LIPC	15:58388755:T:C	3.61517e-104	-0.371658	7	0.335913	5.52747	0.158	7	1.49012e-05	15:58565179:A:G	0.347022	0.0164069	0.425773	0.75288	0.0268532	FALSE	0	splice_region_variant,synonymous_variant	LIPC	12.14	FALSE	FALSE
PE 16:0;0_20:4;0	15.56888755-59888755	LIPC	15:58388755:T:C	3.61517e-104	-0.371658	8	0.559026	5.95721	0.158	6	0.0383815	15:58565179:A:G	0.347022	0.0164069	0.425773	0.75288	0.0268532	FALSE	0	splice_region_variant,synonymous_variant	LIPC	12.14	TRUE	FALSE
PE 16:0;0_20:4;0	15.56888755-59888755	LIPC	15:58388755:T:C	3.61517e-104	-0.371658	8	0.559026	5.95154	0.158	7	3.15905e-06	15:58565179:A:G	0.347022	0.0164069	0.425773	0.75288	0.0268532	FALSE	0	splice_region_variant,synonymous_variant	LIPC	12.14	TRUE	FALSE
PE 16:0;0_20:4;0	15.56888755-59888755	LIPC	15:58388755:T:C	3.61517e-104	-0.371658	8	0.559026	5.65949	0.158	8	0.000140548	15:58565179:A:G	0.347022	0.0164069	0.425773	0.75288	0.0268532	FALSE	0	splice_region_variant,synonymous_variant	LIPC	12.14	TRUE	FALSE
PE 16:0;0_20:4;0	15.56888755-59888755	LIPC	15:58388755:T:C	3.61517e-104	-0.371658	9	0.0819122	5.07442	0.158	8	1.19209e-07	15:58565179:A:G	0.347022	0.0164069	0.425773	0.75288	0.0268532	FALSE	0	splice_region_variant,synonymous_variant	LIPC	12.14	FALSE	FALSE
PE 16:0;0_20:4;0	15.56888755-59888755	LIPC	15:58388755:T:C	3.61517e-104	-0.371658	9	0.0819122	4.49617	0.158	9	0	15:58565179:A:G	0.347022	0.0164069	0.425773	0.75288	0.0268532	FALSE	0	splice_region_variant,synonymous_variant	LIPC	12.14	FALSE	FALSE
PI 18:0;0_20:4;0	19.9720266-12720266	CERS4	19:11220266:A:G	4.48452e-09	-0.23075	1	0.52731	7.51166	0.00506	1	0.564711	19:11239812:C:T	6.06654e-09	-0.200236	0.0627912	1.4835	0.071083	FALSE	0	missense_variant	ANGPTL8	22.7	TRUE	TRUE
PI 18:0;0_20:4;0	19.9720266-12720266	CERS4	19:11220266:A:G	4.48452e-09	-0.23075	2	0.456316	7.64366	0.00506	1	0.563098	19:11239812:C:T	6.06654e-09	-0.200236	0.0627912	1.4835	0.071083	FALSE	0	missense_variant	ANGPTL8	22.7	FALSE	TRUE
PI 18:0;0_20:4;0	19.9720266-12720266	CERS4	19:11220266:A:G	4.48452e-09	-0.23075	2	0.456316	4.0319	0.00506	2	0	19:11239812:C:T	6.06654e-09	-0.200236	0.0627912	1.4835	0.071083	FALSE	0	missense_variant	ANGPTL8	22.7	FALSE	FALSE
PI 18:1;0_18:1;0	19.52642105-55642105	TMC4	19:54142105:G:A	6.21097e-13	-0.121793	2	0.279486	3.957	0.00673	2	0	19:54160472:C:G	1.09393e-11	-0.114184	0.453027	NA	0.0105275	FALSE	0	missense_variant	TMC4	15.34	FALSE	FALSE
PI 18:1;0_18:2;0	19.52673495-55673495	TMC4	19:54173495:T:C	2.44781e-13	-0.13125	1	0.607281	11.0498	0.00782	1	0.669045	19:54160472:C:G	2.27243e-12	-0.123846	0.453027	NA	0.0253332	FALSE	0	missense_variant	TMC4	15.34	TRUE	TRUE
PI 18:1;0_18:2;0	19.52673495-55673495	TMC4	19:54173495:T:C	2.44781e-13	-0.13125	2	0.391349	10.8846	0.00782	1	0.669045	19:54160472:C:G	2.27243e-12	-0.123846	0.453027	NA	0.0253332	FALSE	0	missense_variant	TMC4	15.34	FALSE	TRUE
PI 18:1;0_18:2;0	19.52673495-55673495	TMC4	19:54173495:T:C	2.44781e-13	-0.13125	2	0.391349	4.10956	0.00782	2	0	19:54160472:C:G	2.27243e-12	-0.123846	0.453027	NA	0.0253332	FALSE	0	missense_variant	TMC4	15.34	FALSE	FALSE
SM 32:1;2	17.3884095-6884095	GLTPD2	17:5384095:G:A	2.14118e-08	-0.174827	1	0.710011	6.72847	0.00398	1	0.301163	17:5368468:G:C	1.95262e-07	-0.159216	0.0782233	1.6145	0.0145003	FALSE	0	missense_variant,splice_region_variant	RABEP1	31	TRUE	TRUE
SM 32:1;2	17.3884095-6884095	GLTPD2	17:5384095:G:A	2.14118e-08	-0.174827	2	0.289859	4.16832	0.00398	1	0	17:5368468:G:C	1.95262e-07	-0.159216	0.0782233	1.6145	0.0145003	FALSE	0	missense_variant,splice_region_variant	RABEP1	31	FALSE	FALSE
SM 38:2;2	19.6709156-9709156	CERS4	19:8209156:G:C	5.69804e-53	0.261083	5	0.490529	4.43177	0.0608	4	0	19:7513875:T:G	0.00525671	-0.262023	0.00840529	1.2385	0.0291255	FALSE	0	splice_region_variant,intron_variant,non_coding_transcript_variant	NA	13.57	TRUE	FALSE
SM 38:2;2	19.6709156-9709156	CERS4	19:8209156:G:C	5.69804e-53	0.261083	5	0.490529	4.34298	0.0608	5	0	19:7513875:T:G	0.00525671	-0.262023	0.00840529	1.2385	0.0291255	FALSE	0	splice_region_variant,intron_variant,non_coding_transcript_variant	NA	13.57	TRUE	FALSE
SM 38:2;2	19.6709156-9709156	CERS4	19:8209156:G:C	5.69804e-53	0.261083	6	0.058771	4.49909	0.0608	4	0	19:7513875:T:G	0.00525671	-0.262023	0.00840529	1.2385	0.0291255	FALSE	0	splice_region_variant,intron_variant,non_coding_transcript_variant	NA	13.57	FALSE	FALSE
SM 38:2;2	19.6709156-9709156	CERS4	19:8209156:G:C	5.69804e-53	0.261083	6	0.058771	4.30671	0.0608	5	0	19:7513875:T:G	0.00525671	-0.262023	0.00840529	1.2385	0.0291255	FALSE	0	splice_region_variant,intron_variant,non_coding_transcript_variant	NA	13.57	FALSE	FALSE
SM 38:2;2	19.6709156-9709156	CERS4	19:8209156:G:C	5.69804e-53	0.261083	6	0.058771	4.17937	0.0608	6	0	19:7513875:T:G	0.00525671	-0.262023	0.00840529	1.2385	0.0291255	FALSE	0	splice_region_variant,intron_variant,non_coding_transcript_variant	NA	13.57	FALSE	FALSE
SM 40:2;2	17.3894152-6894152	GLTPD2	17:5394152:C:T	1.60931e-09	-0.188487	1	0.668508	7.61851	0.00474	1	0.350351	17:5368468:G:C	6.17193e-09	-0.17795	0.0782233	1.6145	0.0475987	FALSE	0	missense_variant,splice_region_variant	RABEP1	31	TRUE	TRUE
SM 40:2;2	17.3894152-6894152	GLTPD2	17:5394152:C:T	1.60931e-09	-0.188487	2	0.331413	4.22333	0.00474	1	0	17:5368468:G:C	6.17193e-09	-0.17795	0.0782233	1.6145	0.0475987	FALSE	0	missense_variant,splice_region_variant	RABEP1	31	FALSE	FALSE
TAG 51:3;0	19.17985324-20985324	TM6SF2	19:19485324:G:A	7.2895e-11	-0.277727	2	0.780876	5.31297	0.00821	2	0.000448585	19:19219115:C:T	6.09544e-05	-0.133311	0.067348	0.91686	0.0108587	FALSE	0	missense_variant	NCAN	22.8	TRUE	FALSE
TAG 51:3;0	19.17985324-20985324	TM6SF2	19:19485324:G:A	7.2895e-11	-0.277727	3	0.167416	5.12915	0.00821	2	2.38419e-07	19:19219115:C:T	6.09544e-05	-0.133311	0.067348	0.91686	0.0108587	FALSE	0	missense_variant	NCAN	22.8	FALSE	FALSE
TAG 51:3;0	19.17985324-20985324	TM6SF2	19:19485324:G:A	7.2895e-11	-0.277727	3	0.167416	3.94607	0.00821	3	0	19:19219115:C:T	6.09544e-05	-0.133311	0.067348	0.91686	0.0108587	FALSE	0	missense_variant	NCAN	22.8	FALSE	FALSE
TAG 53:3;0	1.219306736-222306736	MARC1	1:220806736:C:A	9.46542e-09	0.124297	2	0.266224	3.75358	0.00432	2	0	1:220796686:A:G	1.15358e-07	-0.097402	0.295666	0.99816	0.0137875	FALSE	0	missense_variant	MTARC1	0	FALSE	FALSE
TAG 54:3;0	1.219300221-222300221	MARC1	1:220800221:C:T	1.41679e-10	-0.117209	1	0.693352	8.50801	0.00529	1	0.590962	1:220796686:A:G	7.26706e-10	-0.112964	0.295666	0.99816	0.0460036	FALSE	0	missense_variant	MTARC1	0	TRUE	TRUE
TAG 54:3;0	1.219300221-222300221	MARC1	1:220800221:C:T	1.41679e-10	-0.117209	2	0.306648	8.15778	0.00529	1	0.590962	1:220796686:A:G	7.26706e-10	-0.112964	0.295666	0.99816	0.0460036	FALSE	0	missense_variant	MTARC1	0	FALSE	TRUE
TAG 54:3;0	1.219300221-222300221	MARC1	1:220800221:C:T	1.41679e-10	-0.117209	2	0.306648	3.7829	0.00529	2	0	1:220796686:A:G	7.26706e-10	-0.112964	0.295666	0.99816	0.0460036	FALSE	0	missense_variant	MTARC1	0	FALSE	FALSE
TAG 54:4;0	1.219300221-222300221	MARC1	1:220800221:C:T	4.78751e-11	-0.12007	1	0.70997	8.91605	0.00555	1	0.590432	1:220796686:A:G	1.31212e-10	-0.11771	0.295666	0.99816	0.094434	FALSE	0	missense_variant	MTARC1	0	TRUE	TRUE
TAG 54:4;0	1.219300221-222300221	MARC1	1:220800221:C:T	4.78751e-11	-0.12007	2	0.29003	9.00003	0.00555	1	0.590432	1:220796686:A:G	1.31212e-10	-0.11771	0.295666	0.99816	0.094434	FALSE	0	missense_variant	MTARC1	0	FALSE	TRUE
TAG 54:4;0	1.219300221-222300221	MARC1	1:220800221:C:T	4.78751e-11	-0.12007	2	0.29003	3.73685	0.00555	2	0	1:220796686:A:G	1.31212e-10	-0.11771	0.295666	0.99816	0.094434	FALSE	0	missense_variant	MTARC1	0	FALSE	FALSE
TAG 54:5;0	1.219305303-222305303	MARC1	1:220805303:C:T	2.84378e-08	0.13011	1	0.744091	6.54899	0.00402	1	0.589045	1:220796686:A:G	4.29871e-08	-0.100562	0.295666	0.99816	0.105476	FALSE	0	missense_variant	MTARC1	0	TRUE	TRUE
TAG 54:5;0	1.219305303-222305303	MARC1	1:220805303:C:T	2.84378e-08	0.13011	2	0.255909	6.89123	0.00402	1	0.589045	1:220796686:A:G	4.29871e-08	-0.100562	0.295666	0.99816	0.105476	FALSE	0	missense_variant	MTARC1	0	FALSE	TRUE
TAG 54:5;0	1.219305303-222305303	MARC1	1:220805303:C:T	2.84378e-08	0.13011	2	0.255909	3.73683	0.00402	2	0	1:220796686:A:G	4.29871e-08	-0.100562	0.295666	0.99816	0.105476	FALSE	0	missense_variant	MTARC1	0	FALSE	FALSE
TAG 58:7;0	22.42432163-45432163	PNPLA3	22:43932163:T:C	6.12587e-09	0.114462	1	0.619547	6.89077	0.00576	1	0.377412	22:43999571:T:C	8.91497e-08	0.103621	0.469471	1.2167	0.0162135	FALSE	0	missense_variant	PARVB	0.953	TRUE	TRUE
TAG 58:7;0	22.42432163-45432163	PNPLA3	22:43932163:T:C	6.12587e-09	0.114462	2	0.376809	4.42369	0.00576	2	0	22:43999571:T:C	8.91497e-08	0.103621	0.469471	1.2167	0.0162135	FALSE	0	missense_variant	PARVB	0.953	FALSE	FALSE

### Sheet: uv_repr
trait	region_lab	locus	lead_var_GWAS	lead_var_GWAS_P	lead_var_GWAS_Beta	repr_var	repr_var_P	repr_var_Beta	repr_var_rsid	repr_var_maf	pip_repr_var	#causal_vars	post_prob_#causal_vars	cred_set_size	log10bf	h2g	cred_set	minLD	r2_top_var_cred_set_repr_var	top_var_cred_set	pip_top_var_cred_set	func	gene	CADD
CE 14:0;0	19.17769704-20769704	TM6SF2	19:19269704:A:G	6.89235e-10	-0.233998	19:19269704:A:G	6.89235e-10	-0.233998	rs187429064	0.0535314	0.273448	2	0.840334	8	8.70356	0.00752	1	0.837656	1	19:19269704:A:G	0.273448	missense_variant	TM6SF2	28.6
CE 14:0;0	19.17769704-20769704	TM6SF2	19:19269704:A:G	6.89235e-10	-0.233998	19:19421101:A:G	1.39668e-05	-0.125838	rs11668386	0.0912605	0.0541915	2	0.840334	54	5.37889	0.00752	2	0.733802	1	19:19421101:A:G	0.0541915	intron_variant	GATAD2A	3.703
CE 14:0;0	19.43408684-46408684	APOE	19:44908684:T:C	4.33234e-11	0.141695	19:44908684:T:C	4.33234e-11	0.141695	rs429358	0.189202	0.956684	1	0.664866	1	8.76151	0.0057	1	1	1	19:44908684:T:C	0.956684	missense_variant	APOE	16.65
CE 16:0;0	1.53539974-56539974	PCSK9	1:55039974:G:T	5.35726e-17	-0.390076	1:55039974:G:T	5.35726e-17	-0.390076	rs11591147	0.0332154	0.819524	1	0.606495	3	14.1028	0.00912	1	0.926925	1	1:55039974:G:T	0.819524	missense_variant	PCSK9	10.44
CE 16:0;0	2.19541028-22541028	APOB	2:21041028:G:A	2.74361e-09	0.109442	2:21041028:G:A	2.74361e-09	0.109442	rs1367117	0.284591	0.249336	1	0.622405	41	7.35668	0.00458	1	0.699666	1	2:21041028:G:A	0.249336	missense_variant	APOB	22.8
CE 16:0;0	4.72428089-75428089	ANKRD17	4:73928089:G:A	1.05465e-11	0.422611	4:73928089:G:A	1.05465e-11	0.422611	rs181372486	0.0181284	0.359063	1	0.615105	10	9.38729	0.00602	1	0.545734	1	4:73928089:G:A	0.359063	intergenic_variant		0.529
CE 16:0;0	6.118764478-121764478	MIR3144	6:120264478:G:A	1.78476e-08	0.789928	6:120264478:G:A	1.78476e-08	0.789928	rs184149665	0.00361944	0.498777	1	0.678517	3	6.33685	0.00417	1	0.925211	1	6:120264478:G:A	0.498777	intergenic_variant		2.066
CE 16:0;0	11.60304006-63304006	MYRF	11:61804006:T:C	4.7722e-34	-0.205939	11:61803311:T:C	4.7722e-34	-0.205939	rs174547	0.407429	0.0670574	1	0.684368	29	31.0049	0.0186	1	0.988047	1	11:61803311:T:C	0.0670574	intron_variant	FADS1	5.458
CE 16:0;0	19.9579868-12579868	CERS4	19:11079868:C:T	1.02215e-13	-0.209234	19:11079088:T:C	1.48989e-13	-0.207886	rs73015011	0.0944798	0.0255083	1	0.72076	41	12.2189	0.00725	1	0.981821	0.998696	19:11079868:C:T	0.037593	missense_variant	SMARCA4	3.737
CE 16:0;0	19.17710016-20710016	TM6SF2	19:19210016:C:G	3.28597e-10	-0.242651	19:19269704:A:G	4.48193e-10	-0.235927	rs187429064	0.0535314	0.237907	2	0.604128	6	8.78419	0.00586	1	0.830329	0.953351	19:19210016:C:G	0.30958	missense_variant	TM6SF2	28.6
CE 16:0;0	19.17710016-20710016	TM6SF2	19:19210016:C:G	3.28597e-10	-0.242651	19:19346108:C:T	0.000186674	-0.117593	rs58489806	0.0756567	0.0293183	2	0.604128	8279	4.30252	0.00586	2	0	1	19:19346108:C:T	0.0293183	intron_variant	MAU2	0.026
CE 16:0;0	19.43408822-46408822	APOE	19:44908822:C:T	4.74747e-28	-0.407448	19:44908822:C:T	4.74747e-28	-0.407448	rs7412	0.053066	1	2	0.681569	1	20.8539	0.0244	1	1	1	19:44908822:C:T	1	missense_variant	APOE	26
CE 16:0;0	19.43408822-46408822	APOE	19:44908822:C:T	4.74747e-28	-0.407448	19:44908684:T:C	9.21606e-22	0.205307	rs429358	0.189202	0.88578	2	0.681569	3	14.6976	0.0244	2	0.849341	1	19:44908684:T:C	0.88578	missense_variant	APOE	16.65
CE 16:0;0	20.42913724-45913724	HNF4A	20:44413724:C:T	2.60321e-09	-0.221525	20:44413724:C:T	2.60321e-09	-0.221525	rs1800961	0.0524109	0.996868	1	0.656298	1	7.10747	0.00478	1	1	1	20:44413724:C:T	0.996868	missense_variant	HNF4A	21.4
CE 16:1;0	10.98815722-101815722	PKD2L1	10:100315722:G:A	2.06545e-09	-0.155845	10:100315722:G:A	2.06545e-09	-0.155845	rs603424	0.121331	0.992925	2	0.785211	1	6.30994	0.00613	1	1	1	10:100315722:G:A	0.992925	intron_variant	PKD2L1	0.929
CE 16:1;0	10.98815722-101815722	PKD2L1	10:100315722:G:A	2.06545e-09	-0.155845	10:100600003:G:A	1.01459e-06	0.118474	rs4447106	0.14104	0.0592223	2	0.785211	1947	4.66473	0.00613	2	0	1	10:100600003:G:A	0.0592223	intergenic_variant		0.456
CE 16:1;0	19.17769704-20769704	TM6SF2	19:19269704:A:G	9.81615e-09	-0.217301	19:19269704:A:G	9.81615e-09	-0.217301	rs187429064	0.0535314	0.28102	2	0.87871	7	7.54365	0.00687	1	0.837652	1	19:19269704:A:G	0.28102	missense_variant	TM6SF2	28.6
CE 16:1;0	19.17769704-20769704	TM6SF2	19:19269704:A:G	9.81615e-09	-0.217301	19:19346108:C:T	6.59485e-06	-0.142087	rs58489806	0.0756567	0.0820482	2	0.87871	53	5.43399	0.00687	2	0.403739	1	19:19346108:C:T	0.0820482	intron_variant	MAU2	0.026
CE 16:1;0	20.42913724-45913724	HNF4A	20:44413724:C:T	4.34267e-08	-0.204194	20:44413724:C:T	4.34267e-08	-0.204194	rs1800961	0.0524109	0.980511	1	0.674711	1	5.97689	0.004	1	1	1	20:44413724:C:T	0.980511	missense_variant	HNF4A	21.4
CE 17:0;0	12.51618972-54618972	SOAT2	12:53118972:A:T	6.3685e-16	0.203799	12:53118972:A:T	6.3685e-16	0.203799	rs2280696	0.126228	0.0285048	1	0.633745	41	14.3686	0.00897	1	0.833008	1	12:53118972:A:T	0.0285048	intron_variant	SOAT2	6.177
CE 17:0;0	19.43408684-46408684	APOE	19:44908684:T:C	1.90515e-08	0.121765	19:44908684:T:C	1.90515e-08	0.121765	rs429358	0.189202	0.615253	1	0.6956	7	6.1411	0.00408	1	0.697968	1	19:44908684:T:C	0.615253	missense_variant	APOE	16.65
CE 17:1;0	19.17769704-20769704	TM6SF2	19:19269704:A:G	3.10021e-08	-0.210509	19:19269704:A:G	3.10021e-08	-0.210509	rs187429064	0.0535314	0.301883	2	0.615477	7	6.11502	0.00511	1	0.847143	1	19:19269704:A:G	0.301883	missense_variant	TM6SF2	28.6
CE 17:1;0	19.17769704-20769704	TM6SF2	19:19269704:A:G	3.10021e-08	-0.210509	19:19785970:C:T	9.05395e-06	0.781253	rs74181158	0.00240035	0.0957335	2	0.615477	7381	4.40393	0.00511	2	0	1	19:19785970:C:T	0.0957335	3_prime_UTR_variant	ZNF506	1.496
CE 18:0;0	1.163290578-166290578	PBX1	1:164790578:C:T	3.58445e-08	0.494641	1:164790578:C:T	3.58445e-08	0.494641	rs144944992	0.00943105	0.916545	1	0.691254	2	5.86543	0.00399	1	0.870345	1	1:164790578:C:T	0.916545	intron_variant	PBX1	0.015
CE 18:0;0	7.43042387-46042387	NPC1L1	7:44542387:T:C	4.13556e-08	0.0970678	7:44542387:T:C	4.13556e-08	0.0970678	rs17725246	0.338836	0.270272	1	0.629502	5	6.20485	0.00406	1	0.610413	1	7:44542387:T:C	0.270272	upstream_gene_variant	NPC1L1	6.582
CE 18:0;0	9.131773983-134773983	ABO	9:133273983:A:G	7.49146e-14	-0.155213	9:133273983:A:G	7.49146e-14	-0.155213	rs992108547	0.202372	0.257193	1	0.505575	6	11.5661	0.00768	1	0.989902	1	9:133273983:A:G	0.257193	intron_variant,non_coding_transcript_variant	ABO	6.043
CE 18:0;0	11.60296827-63296827	MYRF	11:61796827:G:T	4.46858e-11	-0.111203	11:61796827:G:T	4.46858e-11	-0.111203	rs4246215	0.435753	0.158529	1	0.788758	35	9.19074	0.00538	1	0.905141	1	11:61796827:G:T	0.158529	3_prime_UTR_variant	FEN1	12.64
CE 18:0;0	11.115252497-118252497	ZPR1	11:116752497:TA:T	5.83703e-09	-0.12601	11:116752497:TA:T	5.83703e-09	-0.12601	rs398017699	0.178569	0.686683	1	0.649945	4	6.60751	0.00439	1	0.740794	1	11:116752497:TA:T	0.686683	intron_variant	BUD13	5.582
CE 18:0;0	12.51618972-54618972	SOAT2	12:53118972:A:T	3.69061e-24	0.25386	12:53118972:A:T	3.69061e-24	0.25386	rs2280696	0.126228	0.337044	2	0.52445	38	20.6011	0.0134	1	0.831225	1	12:53118972:A:T	0.337044	intron_variant	SOAT2	6.177
CE 18:0;0	12.51618972-54618972	SOAT2	12:53118972:A:T	3.69061e-24	0.25386	12:54094642:A:G	1.87837e-05	-0.130472	rs11170806	0.0852984	0.0254673	2	0.52445	8920	4.11719	0.0134	2	0	1	12:54094642:A:G	0.0254673	intron_variant,non_coding_transcript_variant		5.612
CE 18:0;0	16.55453853-58453853	CETP	16:56953853:C:T	2.73262e-08	-0.10381	16:56953853:C:T	2.73262e-08	-0.10381	rs56228609	0.275513	0.0805811	1	0.646679	22	6.82743	0.00431	1	0.615054	1	16:56953853:C:T	0.0805811	intergenic_variant		1.61
CE 18:0;0	19.14331093-17331093	UCA1	19:15831093:A:ACTGGCCACTGGGCCAAGGAATGCCTGCAGCC	4.60431e-08	-0.105129	19:15828882:C:T	8.74806e-08	-0.102836	rs7259139	0.254852	0.0245042	1	0.811252	39	6.86641	0.00391	1	0.98888	0.998768	19:15831093:A:ACTGGCCACTGGGCCAAGGAATGCCTGCAGCC	0.0468132	splice_region_variant,intron_variant,non_coding_transcript_variant	LINC01764	6.077
CE 18:0;0	19.43408684-46408684	APOE	19:44908684:T:C	5.2565e-10	0.133624	19:44908684:T:C	5.2565e-10	0.133624	rs429358	0.189202	0.709778	1	0.729226	7	7.52214	0.00487	1	0.779058	1	19:44908684:T:C	0.709778	missense_variant	APOE	16.65
CE 18:1;0	1.53539974-56539974	PCSK9	1:55039974:G:T	1.63308e-10	-0.298324	1:55039974:G:T	1.63308e-10	-0.298324	rs11591147	0.0332154	0.590366	2	0.554247	3	7.9603	0.00601	1	0.926925	1	1:55039974:G:T	0.590366	missense_variant	PCSK9	10.44
CE 18:1;0	1.53539974-56539974	PCSK9	1:55039974:G:T	1.63308e-10	-0.298324	1:56532951:C:G	9.0647e-06	0.242306	rs11588501	0.0244629	0.0774544	2	0.554247	9410	4.2407	0.00601	2	0	1	1:56532951:C:G	0.0774544	intron_variant	PLPP3	1.26
CE 18:1;0	4.71667847-74667847	ANKRD17	4:73167847:G:C	9.34807e-13	0.444515	4:73167847:G:C	9.34807e-13	0.444515	rs187918276	0.0184551	0.365954	2	0.608697	6	11.1216	0.00712	1	0.808381	1	4:73167847:G:C	0.365954	intron_variant	ANKRD17	0.448
CE 18:1;0	19.9579868-12579868	CERS4	19:11079868:C:T	1.06825e-09	-0.171924	19:11079088:T:C	1.61824e-09	-0.17009	rs73015011	0.0944798	0.024919	1	0.667712	41	8.46029	0.00508	1	0.986263	0.998696	19:11079868:C:T	0.0375622	missense_variant	SMARCA4	3.737
CE 18:1;0	19.43408822-46408822	APOE	19:44908822:C:T	4.00681e-14	-0.281493	19:44908822:C:T	4.00681e-14	-0.281493	rs7412	0.053066	0.997881	2	0.6945	1	9.86742	0.0107	1	1	1	19:44908822:C:T	0.997881	missense_variant	APOE	26
CE 18:1;0	19.43408822-46408822	APOE	19:44908822:C:T	4.00681e-14	-0.281493	19:44908684:T:C	1.46503e-09	0.129873	rs429358	0.189202	0.485493	2	0.6945	11	5.52607	0.0107	2	0.54571	1	19:44908684:T:C	0.485493	missense_variant	APOE	16.65
CE 18:1;0	20.42913724-45913724	HNF4A	20:44413724:C:T	1.71172e-08	-0.21016	20:44413724:C:T	1.71172e-08	-0.21016	rs1800961	0.0524109	0.994326	1	0.663974	1	6.35034	0.00427	1	1	1	20:44413724:C:T	0.994326	missense_variant	HNF4A	21.4
CE 18:2;0	1.53539974-56539974	PCSK9	1:55039974:G:T	1.6926e-14	-0.358123	1:55039974:G:T	1.6926e-14	-0.358123	rs11591147	0.0332154	0.939899	1	0.592543	2	11.7486	0.00775	1	0.929118	1	1:55039974:G:T	0.939899	missense_variant	PCSK9	10.44
CE 18:2;0	2.19600497-22600497	APOB	2:21100497:A:G	3.05555e-08	0.103708	2:21100497:A:G	3.05555e-08	0.103708	rs17395333	0.277564	0.0575564	1	0.773384	52	6.95336	0.00394	1	0.857089	1	2:21100497:A:G	0.0575564	upstream_gene_variant		14.62
CE 18:2;0	4.71667847-76259005	ANKRD17	4:73167847:G:C	1.71571e-13	0.459338	4:73167847:G:C	1.71571e-13	0.459338	rs187918276	0.0184551	0.411333	1	0.519603	10	10.9621	0.00729	1	0.417575	1	4:73167847:G:C	0.411333	intron_variant	ANKRD17	0.448
CE 18:2;0	11.60337310-63337310	MYRF	11:61837310:A:T	3.2532e-13	0.138769	11:61837310:A:T	3.2532e-13	0.138769	rs2524299	0.259441	0.189037	1	0.682198	44	11.1069	0.00668	1	0.696499	1	11:61837310:A:T	0.189037	intron_variant	FADS2	0.624
CE 18:2;0	19.9579868-12579868	CERS4	19:11079868:C:T	6.8142e-12	-0.193503	19:11079088:T:C	9.45289e-12	-0.192234	rs73015011	0.0944798	0.0242146	1	0.760209	42	10.5532	0.00618	1	0.884302	0.998696	19:11079868:C:T	0.03402	missense_variant	SMARCA4	3.737
CE 18:2;0	19.43408822-46408822	APOE	19:44908822:C:T	7.78668e-36	-0.464139	19:44908822:C:T	7.78668e-36	-0.464139	rs7412	0.053066	1	2	0.498511	1	28.062	0.0272	1	1	1	19:44908822:C:T	1	missense_variant	APOE	26
CE 18:2;0	19.43408822-46408822	APOE	19:44908822:C:T	7.78668e-36	-0.464139	19:44908684:T:C	2.01465e-18	0.187963	rs429358	0.189202	0.668848	2	0.498511	6	11.4987	0.0272	2	0.613015	1	19:44908684:T:C	0.668848	missense_variant	APOE	16.65
CE 18:2;0	20.42913724-45913724	HNF4A	20:44413724:C:T	7.42014e-09	-0.215559	20:44413724:C:T	7.42014e-09	-0.215559	rs1800961	0.0524109	0.997097	1	0.549925	1	6.686	0.00477	1	1	1	20:44413724:C:T	0.997097	missense_variant	HNF4A	21.4
CE 18:3;0	2.26008073-29008073	GCKR	2:27508073:T:C	1.6383e-09	-0.105379	2:27508073:T:C	1.6383e-09	-0.105379	rs1260326	0.349122	0.873754	1	0.53671	3	7.04915	0.00494	1	0.966595	1	2:27508073:T:C	0.873754	missense_variant,splice_region_variant	GCKR	13.2
CE 18:3;0	11.60343278-63343278	MYRF	11:61843278:G:A	4.0219e-27	-0.183231	11:61843278:G:A	4.0219e-27	-0.183231	rs174584	0.409877	0.0976997	2	0.715179	26	28.7607	0.0162	1	0.987831	1	11:61843278:G:A	0.0976997	intron_variant	FADS2	2.635
CE 18:3;0	11.60343278-63343278	MYRF	11:61843278:G:A	4.0219e-27	-0.183231	11:61779596:G:A	0.981256	0.000626484	rs7943728	0.112286	0.15278	2	0.715179	4425	4.5294	0.0162	2	0	1	11:61779596:G:A	0.15278	intron_variant	MYRF	0.349
CE 18:3;0	12.119477112-122477112	HNF1A	12:120977112:G:A	4.24659e-08	0.0933972	12:120977112:G:A	4.24659e-08	0.0933972	rs2255531	0.394936	0.0969749	1	0.732326	32	6.59016	0.00389	1	0.637091	1	12:120977112:G:A	0.0969749	intron_variant,non_coding_transcript_variant	HNF1A-AS1	2.231
CE 18:3;0	19.17847579-20847579	TM6SF2	19:19347579:A:G	8.54835e-14	-0.282368	19:19269704:A:G	1.17897e-13	-0.281001	rs187429064	0.0535314	0.276756	2	0.836106	4	12.5201	0.0107	1	0.974548	0.998117	19:19347579:A:G	0.362432	missense_variant	TM6SF2	28.6
CE 18:3;0	19.17847579-20847579	TM6SF2	19:19347579:A:G	8.54835e-14	-0.282368	19:19268740:C:T	1.00782e-06	-0.168598	rs58542926	0.0625655	0.0764166	2	0.836106	46	6.54058	0.0107	2	0.653308	1	19:19268740:C:T	0.0764166	missense_variant	TM6SF2	24.2
CE 18:3;0	20.42913724-45913724	HNF4A	20:44413724:C:T	1.30139e-10	-0.239553	20:44413724:C:T	1.30139e-10	-0.239553	rs1800961	0.0524109	0.999921	1	0.582018	1	8.3161	0.00568	1	1	1	20:44413724:C:T	0.999921	missense_variant	HNF4A	21.4
CE 20:2;0	2.42347292-45347292	ABCG8	2:43847292:C:T	9.13344e-32	-0.256295	2:43845437:G:T	1.16881e-31	-0.256142	rs386645487	0.226305	0.364563	3	0.521053	3	23.7281	0.0354	1	0.99291	1	2:43845437:G:T	0.364563	intron_variant	ABCG8	0.139
CE 20:2;0	2.42347292-45347292	ABCG8	2:43847292:C:T	9.13344e-32	-0.256295	2:43846861:G:A	8.57598e-21	-0.329574	rs4953023	0.0810404	0.10838	3	0.521053	13	13.0372	0.0354	2	0.976451	1	2:43846861:G:A	0.10838	non_coding_transcript_exon_variant	ABCG8	7.858
CE 20:2;0	2.42347292-45347292	ABCG8	2:43847292:C:T	9.13344e-32	-0.256295	2:43809050:G:A	1.57687e-06	1.01232	rs192678244	0.00216137	0.0352098	3	0.521053	34	6.2386	0.0354	3	0.465907	1	2:43809050:G:A	0.0352098	intron_variant	DYNC2LI1	4.359
CE 20:2;0	19.43408684-46408684	APOE	19:44908684:T:C	9.1982e-12	0.162093	19:44908684:T:C	9.1982e-12	0.162093	rs429358	0.189202	0.913861	2	0.579833	4	7.82975	0.00921	1	0.849365	1	19:44908684:T:C	0.913861	missense_variant	APOE	16.65
CE 20:2;0	19.43408684-46408684	APOE	19:44908684:T:C	9.1982e-12	0.162093	19:44908822:C:T	1.18225e-07	-0.221364	rs7412	0.053066	0.24608	2	0.579833	7248	4.42276	0.00921	2	0	1	19:44908822:C:T	0.24608	missense_variant	APOE	26
CE 20:3;0	1.53617537-56617537	PCSK9	1:55117537:G:A	4.30519e-09	-0.244913	1:55117537:G:A	4.30519e-09	-0.244913	rs530804537	0.0419602	0.459304	1	0.62812	4	6.90616	0.00463	1	0.858662	1	1:55117537:G:A	0.459304	intron_variant	USP24	1.323
CE 20:3;0	4.70937677-75487570	ANKRD17	4:73987570:G:A	1.18396e-10	0.401582	4:73987570:G:A	1.18396e-10	0.401582	rs148885848	0.018024	0.286212	1	0.740352	9	8.54535	0.00531	1	0.661556	1	4:73987570:G:A	0.286212	synonymous_variant	PPBP	1.839
CE 20:3;0	11.60335886-63335886	MYRF	11:61835886:A:T	3.9811e-19	-0.170476	11:61779596:G:A	2.47146e-16	0.218143	rs7943728	0.112286	0.346852	2	0.796788	4	23.0316	0.0158	1	0.994062	1	11:61779596:G:A	0.346852	intron_variant	MYRF	0.349
CE 20:3;0	11.60335886-63335886	MYRF	11:61835886:A:T	3.9811e-19	-0.170476	11:61796827:G:T	1.99006e-05	-0.0719197	rs4246215	0.435753	0.121861	2	0.796788	34	13.3372	0.0158	2	0.90517	1	11:61796827:G:T	0.121861	3_prime_UTR_variant	FEN1	12.64
CE 20:3;0	16.13538105-16538105	NTAN1	16:15038105:A:G	1.90035e-36	-0.22595	16:15038117:G:T	2.27234e-36	-0.225691	rs1136001	0.315186	0.083505	2	0.710089	17	17.4332	0.0249	1	0.994403	0.999676	16:15038105:A:G	0.0979184	missense_variant	NTAN1	8.318
CE 20:3;0	16.13538105-16538105	NTAN1	16:15038105:A:G	1.90035e-36	-0.22595	16:15078261:T:C	4.94061e-27	0.199027	rs11644601	0.279366	0.215851	2	0.710089	15	8.22774	0.0249	2	0.337953	1	16:15078261:T:C	0.215851	intron_variant	RRN3	3.147
CE 20:3;0	19.17769704-20769704	TM6SF2	19:19269704:A:G	4.92004e-10	-0.235892	19:19269704:A:G	4.92004e-10	-0.235892	rs187429064	0.0535314	0.359196	2	0.750704	4	8.70925	0.00658	1	0.974518	1	19:19269704:A:G	0.359196	missense_variant	TM6SF2	28.6
CE 20:3;0	19.17769704-20769704	TM6SF2	19:19269704:A:G	4.92004e-10	-0.235892	19:19346108:C:T	3.67037e-05	-0.130297	rs58489806	0.0756567	0.0959593	2	0.750704	3856	4.6708	0.00658	2	0	1	19:19346108:C:T	0.0959593	intron_variant	MAU2	0.026
CE 20:3;0	20.42913724-45913724	HNF4A	20:44413724:C:T	1.54881e-10	-0.23874	20:44413724:C:T	1.54881e-10	-0.23874	rs1800961	0.0524109	0.999417	1	0.666926	1	8.24554	0.00545	1	1	1	20:44413724:C:T	0.999417	missense_variant	HNF4A	21.4
CE 20:4;0	1.53539974-56539974	PCSK9	1:55039974:G:T	1.29732e-10	-0.297311	1:55039974:G:T	1.29732e-10	-0.297311	rs11591147	0.0332154	0.274775	1	0.670038	5	8.54079	0.00543	1	0.802473	1	1:55039974:G:T	0.274775	missense_variant	PCSK9	10.44
CE 20:4;0	4.72487570-75487570	ANKRD17	4:73987570:G:A	1.58018e-09	0.371669	4:73987570:G:A	1.58018e-09	0.371669	rs148885848	0.018024	0.388631	1	0.604094	7	7.34855	0.00482	1	0.663255	1	4:73987570:G:A	0.388631	synonymous_variant	PPBP	1.839
CE 20:4;0	6.118764478-121764478	MIR3144	6:120264478:G:A	2.84809e-08	0.772709	6:120264478:G:A	2.84809e-08	0.772709	rs184149665	0.00361944	0.442674	1	0.696094	4	6.17103	0.00402	1	0.834474	1	6:120264478:G:A	0.442674	intergenic_variant		2.066
CE 20:4;0	11.60317672-64930579	MYRF	11:61817672:A:G	0	-0.65939	11:61806212:T:C	0	-0.660339	rs174551	0.406164	0.0880475	3	0.823802	16	26.4575	0.203	1	0.992064	1	11:61806212:T:C	0.0880475	5_prime_UTR_variant	FADS1	6.822
CE 20:4;0	11.60317672-64930579	MYRF	11:61817672:A:G	0	-0.65939	11:61837310:A:T	5.24231e-236	-0.603501	rs2524299	0.259441	0.198819	3	0.823802	5	12.5372	0.203	2	0.988826	1	11:61837310:A:T	0.198819	intron_variant	FADS2	0.624
CE 20:4;0	11.60317672-64930579	MYRF	11:61817672:A:G	0	-0.65939	11:61798436:T:C	0	-0.619654	rs174541	0.436474	0.116231	3	0.823802	606	5.00325	0.203	3	6.55651e-07	1	11:61798436:T:C	0.116231	intron_variant	FADS2	2.171
CE 20:4;0	11.67294860-70294860	CPT1A	11:68794860:C:T	7.00528e-11	-0.15287	11:68794860:C:T	7.00528e-11	-0.15287	rs2229738	0.155986	0.87659	2	0.54801	2	8.29108	0.00598	1	0.678372	1	11:68794860:C:T	0.87659	missense_variant	CPT1A	5.932
CE 20:4;0	11.67294860-70294860	CPT1A	11:68794860:C:T	7.00528e-11	-0.15287	11:68173347:A:G	2.75947e-05	0.389351	rs147939833	0.00829922	0.0268759	2	0.54801	9582	4.17584	0.00598	2	0	1	11:68173347:A:G	0.0268759	intron_variant	KMT5B	2.438
CE 20:4;0	16.13538105-16538105	NTAN1	16:15038105:A:G	1.22558e-08	-0.101484	16:14845896:C:G	2.66654e-08	0.12322	rs11645340	0.17675	0.0748654	2	0.59999	39	6.19877	0.00543	1	0.24152	1	16:14845896:C:G	0.0748654	intron_variant	NOMO1	0.408
CE 20:4;0	16.13538105-16538105	NTAN1	16:15038105:A:G	1.22558e-08	-0.101484	16:15291752:G:A	3.8244e-07	-0.294891	rs56073755	0.0218051	0.197305	2	0.59999	1581	4.68649	0.00543	2	0	1	16:15291752:G:A	0.197305	intergenic_variant		3.263
CE 20:4;0	19.17769704-20769704	TM6SF2	19:19269704:A:G	1.20692e-11	-0.254328	19:19269704:A:G	1.20692e-11	-0.254328	rs187429064	0.0535314	0.310025	2	0.582682	8	10.1969	0.00665	1	0.837656	1	19:19269704:A:G	0.310025	missense_variant	TM6SF2	28.6
CE 20:4;0	19.17769704-20769704	TM6SF2	19:19269704:A:G	1.20692e-11	-0.254328	19:19346108:C:T	0.00014884	-0.118438	rs58489806	0.0756567	0.0412496	2	0.582682	8485	4.29132	0.00665	2	0	1	19:19346108:C:T	0.0412496	intron_variant	MAU2	0.026
CE 20:4;0	19.43408822-46408822	APOE	19:44908822:C:T	4.288e-17	-0.309996	19:44908822:C:T	4.288e-17	-0.309996	rs7412	0.053066	0.999865	1	0.539181	1	14.3983	0.00958	1	1	1	19:44908822:C:T	0.999865	missense_variant	APOE	26
CE 20:5;0	2.32878080-35878080	LINC01320	2:34378080:G:A	1.26127e-08	0.80447	2:34378080:G:A	1.26127e-08	0.80447	rs955533958	0.00403408	0.986523	1	0.660179	1	6.47402	0.00434	1	1	1	2:34378080:G:A	0.986523	intron_variant,non_coding_transcript_variant	LINC01320	1.595
CE 20:5;0	11.60339211-63339211	MYRF	11:61839211:G:A	3.55701e-133	-0.4109	11:61839211:G:A	3.55701e-133	-0.4109	rs174581	0.409733	0.0920134	2	0.76859	27	9.65509	0.0776	1	0.985847	1	11:61839211:G:A	0.0920134	intron_variant	FADS2	0.351
CE 20:5;0	11.60339211-63339211	MYRF	11:61839211:G:A	3.55701e-133	-0.4109	11:61803876:C:G	3.18172e-129	-0.410581	rs174548	0.383631	0.311586	2	0.76859	12	5.41862	0.0776	2	0.719292	1	11:61803876:C:G	0.311586	5_prime_UTR_variant	FADS1	0.17
CE 20:5;0	11.67294860-70294860	CPT1A	11:68794860:C:T	3.14883e-09	-0.139195	11:68794860:C:T	3.14883e-09	-0.139195	rs2229738	0.155986	0.800959	2	0.505942	4	6.63273	0.00545	1	0.678372	1	11:68794860:C:T	0.800959	missense_variant	CPT1A	5.932
CE 20:5;0	11.67294860-70294860	CPT1A	11:68794860:C:T	3.14883e-09	-0.139195	11:67515804:C:T	6.94304e-06	0.502914	rs11227812	0.00620627	0.120046	2	0.505942	9468	4.18913	0.00545	2	0	1	11:67515804:C:T	0.120046	downstream_gene_variant	CABP2	0.462
CE 22:6;0	11.60318856-63318856	MYRF	11:61818856:C:CT	2.13988e-32	-0.201062	11:61818856:C:CT	2.13988e-32	-0.201062	rs35473591	0.405852	0.0802699	1	0.730158	35	29.3847	0.0176	1	0.957469	1	11:61818856:C:CT	0.0802699	intron_variant	FADS2	5.087
CE 22:6;0	19.43408822-46408822	APOE	19:44908822:C:T	5.6073e-13	-0.268679	19:44908822:C:T	5.6073e-13	-0.268679	rs7412	0.053066	0.994506	2	0.556715	1	8.35684	0.00977	1	1	1	19:44908822:C:T	0.994506	missense_variant	APOE	26
CE 22:6;0	19.43408822-46408822	APOE	19:44908822:C:T	5.6073e-13	-0.268679	19:44919689:A:G	3.8171e-09	0.112464	rs4420638	0.271669	0.197408	2	0.556715	431	5.06492	0.00977	2	3.57628e-07	1	19:44919689:A:G	0.197408	downstream_gene_variant	APOC1	0.266
Cer 40:1;2	2.26008073-29008073	GCKR	2:27508073:T:C	1.40033e-08	-0.0994691	2:27508073:T:C	1.40033e-08	-0.0994691	rs1260326	0.349122	0.460748	1	0.653605	3	6.45871	0.00428	1	0.966939	1	2:27508073:T:C	0.460748	missense_variant,splice_region_variant	GCKR	13.2
Cer 40:1;2	8.116768727-119768727	SAMD12	8:118268727:T:A	3.57529e-08	0.123282	8:118268727:T:A	3.57529e-08	0.123282	rs28505920	0.171403	0.975245	1	0.581135	1	6.05399	0.00427	1	1	1	8:118268727:T:A	0.975245	intron_variant	SAMD12	2.341
Cer 40:1;2	14.62268838-65268838	AL161670.1	14:63768838:G:T	5.09709e-09	0.147618	14:63768838:G:T	5.09709e-09	0.147618	rs7157785	0.125459	0.080146	1	0.576568	17	7.52193	0.00472	1	0.890962	1	14:63768838:G:T	0.080146	intron_variant	SYNE2	2.318
Cer 40:1;2	17.41410962-44410962	G6PC	17:42910962:G:T	4.14109e-08	0.374514	17:42910962:G:T	4.14109e-08	0.374514	rs201961848	0.0152647	0.849486	1	0.516895	12	5.65844	0.00423	1	0.135798	1	17:42910962:G:T	0.849486	missense_variant	G6PC1	23.9
Cer 40:1;2	19.18068751-21068751	TM6SF2	19:19568751:C:T	6.68717e-10	-0.263068	19:19568751:C:T	6.68717e-10	-0.263068	rs150536132	0.0417208	0.188427	2	0.812632	8	9.00612	0.00958	1	0.832376	1	19:19568751:C:T	0.188427	intron_variant	PBX4	0.883
Cer 40:1;2	19.18068751-21068751	TM6SF2	19:19568751:C:T	6.68717e-10	-0.263068	19:19421101:A:G	1.04783e-08	-0.166109	rs11668386	0.0912605	0.155318	2	0.812632	37	7.96814	0.00958	2	0.733877	1	19:19421101:A:G	0.155318	intron_variant	GATAD2A	3.703
Cer 40:1;2	20.11482070-14482070	LINC01722	20:12982070:A:G	1.01838e-50	-0.263295	20:12982070:A:G	1.01838e-50	-0.263295	rs364585	0.33864	0.149844	3	0.617197	8	50.9656	0.0367	1	0.999601	1	20:12982070:A:G	0.149844	intron_variant,non_coding_transcript_variant	LINC01723	0.812
Cer 40:1;2	20.11482070-14482070	LINC01722	20:12982070:A:G	1.01838e-50	-0.263295	20:13160073:G:A	6.57056e-09	0.173967	rs61738161	0.0856263	0.999765	3	0.617197	1	14.2412	0.0367	2	1	1	20:13160073:G:A	0.999765	missense_variant	SPTLC3	17.97
Cer 40:1;2	20.11482070-14482070	LINC01722	20:12982070:A:G	1.01838e-50	-0.263295	20:13085255:C:G	0.00481158	0.0467292	rs2876323	0.478626	0.0606694	3	0.617197	5128	4.60243	0.0367	3	0	1	20:13085255:C:G	0.0606694	intron_variant	SPTLC3	1.521
Cer 40:2;2	14.62272911-65272911	AL161670.1	14:63772911:T:G	5.66633e-14	0.215989	14:63772911:T:G	5.66633e-14	0.215989	rs12878001	0.124065	0.153326	1	0.73982	14	11.699	0.00936	1	0.992281	1	14:63772911:T:G	0.153326	intron_variant	SYNE2	2.105
Cer 40:2;2	20.11478039-14478039	LINC01722	20:12978039:A:G	3.65655e-29	-0.227656	20:12978039:A:G	3.65655e-29	-0.227656	rs438568	0.334163	0.379284	2	0.708148	9	28.0498	0.0255	1	0.989963	1	20:12978039:A:G	0.379284	intron_variant,non_coding_transcript_variant	LINC01723	0.177
Cer 40:2;2	20.11478039-14478039	LINC01722	20:12978039:A:G	3.65655e-29	-0.227656	20:13160073:G:A	1.61348e-05	0.147454	rs61738161	0.0856263	0.44676	2	0.708148	12	6.31605	0.0255	2	0.591255	1	20:13160073:G:A	0.44676	missense_variant	SPTLC3	17.97
Cer 42:1;2	19.17782905-20782905	TM6SF2	19:19282905:G:A	1.29409e-13	-0.166109	19:19269704:A:G	7.4913e-13	-0.271273	rs187429064	0.0535314	0.264414	2	0.856154	9	12.1151	0.0127	1	0.830329	1	19:19269704:A:G	0.264414	missense_variant	TM6SF2	28.6
Cer 42:1;2	19.17782905-20782905	TM6SF2	19:19282905:G:A	1.29409e-13	-0.166109	19:19346108:C:T	2.67777e-11	-0.209792	rs58489806	0.0756567	0.237152	2	0.856154	31	10.6907	0.0127	2	0.733802	1	19:19346108:C:T	0.237152	intron_variant	MAU2	0.026
Cer 42:1;2	20.11482070-14482070	LINC01722	20:12982070:A:G	6.10811e-37	-0.222717	20:12982070:A:G	6.10811e-37	-0.222717	rs364585	0.33864	0.170402	3	0.662436	8	39.0097	0.0311	1	0.999604	1	20:12982070:A:G	0.170402	intron_variant,non_coding_transcript_variant	LINC01723	0.812
Cer 42:1;2	20.11482070-14482070	LINC01722	20:12982070:A:G	6.10811e-37	-0.222717	20:13160073:G:A	1.13201e-12	0.2125	rs61738161	0.0856263	0.999989	3	0.662436	1	14.6069	0.0311	2	1	1	20:13160073:G:A	0.999989	missense_variant	SPTLC3	17.97
Cer 42:1;2	20.11482070-14482070	LINC01722	20:12982070:A:G	6.10811e-37	-0.222717	20:13933175:C:A	6.24269e-05	-0.303497	rs11699923	0.0123736	0.0290263	3	0.662436	3321	4.72766	0.0311	3	0	1	20:13933175:C:A	0.0290263	intron_variant	SEL1L2	1.196
Cer 42:2;2	2.19502409-22502409	APOB	2:21002409:C:T	3.53615e-08	0.102639	2:21008652:G:A	4.55535e-08	-0.101838	rs676210	0.27226	0.11882	1	0.568137	37	6.42926	0.00425	1	0.0210291	0.999754	2:21002409:C:T	0.158559	missense_variant	APOB	28
Cer 42:2;2	10.69343134-72343134	SGPL1	10:70843134:T:C	1.88198e-10	-0.131962	10:70843134:T:C	1.88198e-10	-0.131962	rs12763964	0.205697	0.591812	2	0.567999	33	7.526	0.00601	1	0.692466	1	10:70843134:T:C	0.591812	intron_variant	SGPL1	3.52
Cer 42:2;2	10.69343134-72343134	SGPL1	10:70843134:T:C	1.88198e-10	-0.131962	10:69594275:C:T	6.58113e-06	0.0755214	rs7091934	0.428918	0.0476695	2	0.567999	10269	4.29372	0.00601	2	0	1	10:69594275:C:T	0.0476695	non_coding_transcript_exon_variant	MTND2P15	0.784
Cer 42:2;2	12.119500508-122500508	HNF1A	12:121000508:C:T	1.51403e-08	-0.0983412	12:120997672:G:A	2.44631e-08	-0.096931	rs2464195	0.358783	0.0542008	1	0.747298	40	7.04504	0.00411	1	0.519078	0.996842	12:121000508:C:T	0.0900055	missense_variant	HNF1A	0.025
Cer 42:2;2	19.17769704-20769704	TM6SF2	19:19269704:A:G	2.74967e-14	-0.287704	19:19269704:A:G	2.74967e-14	-0.287704	rs187429064	0.0535314	0.478347	2	0.830331	4	13.1497	0.0123	1	0.974548	1	19:19269704:A:G	0.478347	missense_variant	TM6SF2	28.6
Cer 42:2;2	19.17769704-20769704	TM6SF2	19:19269704:A:G	2.74967e-14	-0.287704	19:19268740:C:T	1.0579e-08	-0.196712	rs58542926	0.0625655	0.0809094	2	0.830331	37	8.56954	0.0123	2	0.782792	0.995673	19:19255823:C:T	0.134423	missense_variant	TM6SF2	24.2
Cer 42:2;2	20.11482070-14482070	LINC01722	20:12982070:A:G	7.11568e-52	-0.265158	20:12982070:A:G	7.11568e-52	-0.265158	rs364585	0.33864	0.177022	3	0.640713	8	56.8141	0.0428	1	0.999604	1	20:12982070:A:G	0.177022	intron_variant,non_coding_transcript_variant	LINC01723	0.812
Cer 42:2;2	20.11482070-14482070	LINC01722	20:12982070:A:G	7.11568e-52	-0.265158	20:13160073:G:A	3.40803e-17	0.251683	rs61738161	0.0856263	0.999934	3	0.640713	1	20.1483	0.0428	2	1	1	20:13160073:G:A	0.999934	missense_variant	SPTLC3	17.97
Cer 42:2;2	20.11482070-14482070	LINC01722	20:12982070:A:G	7.11568e-52	-0.265158	20:13091356:C:T	9.73976e-05	-0.111626	rs7266637	0.0993383	0.390743	3	0.640713	5821	4.54283	0.0428	3	0	1	20:13091356:C:T	0.390743	intron_variant	SPTLC3	1.114
Cer 42:2;2	22.45100357-48100357	PNPLA3	22:46600357:G:A	4.30754e-11	-0.141379	22:46600357:G:A	4.30754e-11	-0.141379	rs5767288	0.190342	0.156225	1	0.719172	21	9.1866	0.0056	1	0.824662	1	22:46600357:G:A	0.156225	intron_variant	GRAMD4	0.039
Chol	4.72428089-75428089	ANKRD17	4:73928089:G:A	4.77052e-08	0.341622	4:73928089:G:A	4.77052e-08	0.341622	rs181372486	0.0181284	0.194539	1	0.590265	21	6.26541	0.00406	1	0.420629	1	4:73928089:G:A	0.194539	intergenic_variant		0.529
Chol	19.9579868-12579868	CERS4	19:11079868:C:T	1.16088e-08	-0.161378	19:11079088:T:C	1.54744e-08	-0.160038	rs73015011	0.0944798	0.0246663	1	0.716055	40	7.5571	0.0045	1	0.991601	0.998696	19:11079868:C:T	0.0328232	missense_variant	SMARCA4	3.737
DAG 16:0;0_18:1;0	11.115278201-118278201	ZPR1	11:116778201:G:C	4.04272e-14	-0.18604	11:116778201:G:C	4.04272e-14	-0.18604	rs964184	0.151009	0.971239	1	0.548913	1	11.5436	0.00857	1	1	1	11:116778201:G:C	0.971239	3_prime_UTR_variant	ZPR1	0.429
DAG 16:0;0_18:2;0	11.115278201-118278201	ZPR1	11:116778201:G:C	1.64373e-19	-0.224813	11:116778201:G:C	1.64373e-19	-0.224813	rs964184	0.151009	0.969816	2	0.742884	1	11.1741	0.0155	1	1	1	11:116778201:G:C	0.969816	3_prime_UTR_variant	ZPR1	0.429
DAG 16:0;0_18:2;0	11.115278201-118278201	ZPR1	11:116778201:G:C	1.64373e-19	-0.224813	11:116954168:T:G	2.83972e-12	-0.168521	rs511676	0.171057	0.0285308	2	0.742884	62	5.59128	0.0155	2	0.723154	1	11:116954168:T:G	0.0285308	intron_variant	SIK3	16.02
DAG 16:1;0_18:1;0	2.26008073-29008073	GCKR	2:27508073:T:C	2.15261e-09	-0.11192	2:27508073:T:C	2.15261e-09	-0.11192	rs1260326	0.349122	0.708735	1	0.656146	3	6.99487	0.00526	1	0.968166	1	2:27508073:T:C	0.708735	missense_variant,splice_region_variant	GCKR	13.2
DAG 16:1;0_18:1;0	11.115252497-118252497	ZPR1	11:116752497:TA:T	5.8487e-12	-0.159127	11:116752497:TA:T	5.8487e-12	-0.159127	rs398017699	0.178569	0.429075	2	0.769746	51	5.52304	0.0085	1	0.292094	1	11:116752497:TA:T	0.429075	intron_variant	BUD13	5.582
DAG 16:1;0_18:1;0	11.115252497-118252497	ZPR1	11:116752497:TA:T	5.8487e-12	-0.159127	11:117050674:T:C	4.81855e-10	-0.163837	rs1815786	0.133815	0.0498019	2	0.769746	7215	4.48912	0.0085	2	0	1	11:117050674:T:C	0.0498019	intron_variant	SIK3	0.9
DAG 18:1;0_18:1;0	1.219305303-222305303	MARC1	1:220805303:C:T	4.25945e-08	0.130967	1:220805303:C:T	4.25945e-08	0.130967	rs17596144	0.151717	0.187043	1	0.712746	12	6.34734	0.00409	1	0.590635	1	1:220805303:C:T	0.187043	intron_variant	MTARC1	0.012
DAG 18:1;0_18:1;0	2.19502409-22502409	APOB	2:21002409:C:T	4.96797e-08	0.10387	2:21008652:G:A	5.49767e-08	-0.103554	rs676210	0.27226	0.149848	1	0.664342	16	6.30681	0.00411	1	0.844715	0.999912	2:21002409:C:T	0.168755	missense_variant	APOB	28
DAG 18:1;0_18:1;0	2.26008073-29008073	GCKR	2:27508073:T:C	5.87541e-12	-0.122667	2:27508073:T:C	5.87541e-12	-0.122667	rs1260326	0.349122	0.957642	1	0.642656	1	9.55901	0.00645	1	1	1	2:27508073:T:C	0.957642	missense_variant,splice_region_variant	GCKR	13.2
DAG 18:1;0_18:1;0	7.72097712-75097712	MLXIPL	7:73597712:G:A	3.11246e-08	-0.143787	7:73606007:C:G	5.95164e-08	-0.141173	rs3812316	0.120545	0.0295912	1	0.651158	44	6.94334	0.00428	1	0.727063	0.985201	7:73597712:G:A	0.0568806	missense_variant	MLXIPL	17.09
DAG 18:1;0_18:1;0	11.115278201-118278201	ZPR1	11:116778201:G:C	3.74031e-29	-0.263829	11:116778201:G:C	3.74031e-29	-0.263829	rs964184	0.151009	0.991379	2	0.572571	1	17.0325	0.018	1	1	1	11:116778201:G:C	0.991379	3_prime_UTR_variant	ZPR1	0.429
DAG 18:1;0_18:1;0	11.115278201-118278201	ZPR1	11:116778201:G:C	3.74031e-29	-0.263829	11:117050674:T:C	1.70795e-14	-0.191619	rs1815786	0.133815	0.0237886	2	0.572571	6771	4.50336	0.018	2	0	1	11:117050674:T:C	0.0237886	intron_variant	SIK3	0.9
DAG 18:1;0_18:2;0	1.228656121-231656121	GALNT2	1:230156121:T:C	3.76323e-08	-0.112348	1:230156121:T:C	3.76323e-08	-0.112348	rs2352723	0.23146	0.0320331	1	0.627367	51	7.10332	0.00463	1	0.637107	1	1:230156121:T:C	0.0320331	intron_variant	GALNT2	2.563
DAG 18:1;0_18:2;0	2.26008073-29008073	GCKR	2:27508073:T:C	9.97682e-13	-0.128985	2:27508073:T:C	9.97682e-13	-0.128985	rs1260326	0.349122	0.93993	1	0.657965	2	10.0657	0.00713	1	0.973836	1	2:27508073:T:C	0.93993	missense_variant,splice_region_variant	GCKR	13.2
DAG 18:1;0_18:2;0	7.72099571-75099571	MLXIPL	7:73599571:C:T	8.97975e-11	-0.172297	7:73597712:G:A	8.98871e-11	-0.17229	rs35332062	0.121986	0.0760206	1	0.673685	42	9.16906	0.00596	1	0.857195	0.999992	7:73598455:A:G	0.0761272	missense_variant,splice_region_variant	MLXIPL	19.4
DAG 18:1;0_18:2;0	8.18456018-21456018	LPL	8:19956018:A:G	8.25719e-09	0.336	8:19956018:A:G	8.25719e-09	0.336	rs268	0.0226757	0.945132	2	0.785622	1	5.92936	0.00681	1	1	1	8:19956018:A:G	0.945132	missense_variant	LPL	21.3
DAG 18:1;0_18:2;0	8.18456018-21456018	LPL	8:19956018:A:G	8.25719e-09	0.336	8:19980958:C:T	3.29969e-07	-0.106422	rs4464984	0.226599	0.0848238	2	0.785622	673	5.1053	0.00681	2	1.19209e-07	1	8:19980958:C:T	0.0848238	intergenic_variant		0.511
DAG 18:1;0_18:2;0	11.115278201-118278201	ZPR1	11:116778201:G:C	3.25964e-34	-0.291138	11:116778201:G:C	3.25964e-34	-0.291138	rs964184	0.151009	0.999177	2	0.717922	1	22.7686	0.0224	1	1	1	11:116778201:G:C	0.999177	3_prime_UTR_variant	ZPR1	0.429
DAG 18:1;0_18:2;0	11.115278201-118278201	ZPR1	11:116778201:G:C	3.25964e-34	-0.291138	11:116954168:T:G	8.64062e-14	-0.172106	rs511676	0.171057	0.0194237	2	0.717922	1657	4.92625	0.0224	2	0	1	11:116954168:T:G	0.0194237	intron_variant	SIK3	16.02
DAG 18:1;0_18:2;0	19.43393408-46393408	APOE	19:44893408:G:T	4.19028e-09	0.12272	19:44913484:C:T	2.12805e-08	0.114021	rs438811	0.242228	0.0815519	2	0.640738	4	8.37823	0.00571	1	0.836329	1	19:44913484:C:T	0.0815519	non_coding_transcript_exon_variant		1.757
DAG 18:1;0_18:2;0	19.43393408-46393408	APOE	19:44893408:G:T	4.19028e-09	0.12272	19:44927023:C:G	0.000816339	0.0607855	rs5112	0.436443	0.0333137	2	0.640738	7706	4.348	0.00571	2	0	1	19:44927023:C:G	0.0333137	non_coding_transcript_exon_variant	APOC1P1	9.012
DAG 18:1;0_18:3;0	11.115278201-118278201	ZPR1	11:116778201:G:C	1.42754e-12	-0.170501	11:116778201:G:C	1.42754e-12	-0.170501	rs964184	0.151009	0.861606	1	0.537928	2	9.96423	0.00728	1	0.882143	1	11:116778201:G:C	0.861606	3_prime_UTR_variant	ZPR1	0.429
LPC 16:0;0	1.38437698-41437698	RF00019	1:39937698:G:T	4.31609e-12	0.134247	1:39937698:G:T	4.31609e-12	0.134247	rs7529794	0.249805	0.14214	1	0.634694	12	10.1592	0.00638	1	0.959158	1	1:39937698:G:T	0.14214	intergenic_variant		0.98
LPC 16:0;0	2.26008073-29008073	GCKR	2:27508073:T:C	1.56e-08	-0.0990041	2:27508073:T:C	1.56e-08	-0.0990041	rs1260326	0.349122	0.686734	1	0.648197	39	6.11993	0.00408	1	0.136512	1	2:27508073:T:C	0.686734	missense_variant,splice_region_variant	GCKR	13.2
LPC 18:1;0	1.38437698-41437698	RF00019	1:39937698:G:T	8.14869e-11	0.125907	1:39937698:G:T	8.14869e-11	0.125907	rs7529794	0.249805	0.175611	1	0.714926	13	8.88272	0.00548	1	0.827877	1	1:39937698:G:T	0.175611	intergenic_variant	NA	0.98
LPC 18:2;0	1.38437698-41437698	RF00019	1:39937698:G:T	1.76026e-09	0.116545	1:39937698:G:T	1.76026e-09	0.116545	rs7529794	0.249805	0.280557	2	0.50063	14	7.26586	0.00529	1	0.827877	1	1:39937698:G:T	0.280557	intergenic_variant		0.98
LPC 18:2;0	1.38437698-41437698	RF00019	1:39937698:G:T	1.76026e-09	0.116545	1:38676660:A:G	1.10765e-05	-0.267934	rs36110184	0.0197855	0.0704172	2	0.50063	8545	4.08423	0.00529	2	0	1	1:38676660:A:G	0.0704172	intergenic_variant		1.45
LPC 18:2;0	2.203187512-206187512	PARD3B	2:204687512:C:T	1.45917e-08	0.198338	2:204687512:C:T	1.45917e-08	0.198338	rs149768482	0.0671009	0.225651	1	0.699567	5	6.70846	0.00426	1	0.921607	1	2:204687512:C:T	0.225651	intron_variant	PARD3B	3.417
LPC 18:2;0	11.60314292-63314292	MYRF	11:61814292:T:C	3.22182e-14	0.131069	11:61814292:T:C	3.22182e-14	0.131069	rs174560	0.382915	0.068742	1	0.816764	39	12.4535	0.00729	1	0.916991	1	11:61814292:T:C	0.068742	non_coding_transcript_exon_variant	FADS1	7.956
LPC 18:2;0	13.47900600-50900600	CAB39L	13:49400600:A:G	2.43441e-08	0.45297	13:49400600:A:G	2.43441e-08	0.45297	rs75654243	0.010633	0.979183	1	0.613635	1	6.20788	0.00425	1	1	1	13:49400600:A:G	0.979183	intron_variant	CAB39L	8.278
LPC 20:4;0	11.60318856-65293381	MYRF	11:61818856:C:CT	4.2303e-202	-0.535363	11:61818856:C:CT	4.2303e-202	-0.535363	rs35473591	0.405852	0.349122	2	0.748264	11	70.1558	0.132	1	0.99254	1	11:61818856:C:CT	0.349122	intron_variant	FADS2	5.087
LPC 20:4;0	11.60318856-65293381	MYRF	11:61818856:C:CT	4.2303e-202	-0.535363	11:61837310:A:T	1.00979e-138	-0.500652	rs2524299	0.259441	0.295275	2	0.748264	5	10.5125	0.132	2	0.989239	1	11:61837310:A:T	0.295275	intron_variant	FADS2	0.624
LPC 20:4;0	11.74244264-77244264	RN7SL786P	11:75744264:A:G	1.23015e-08	-0.120776	11:75744264:A:G	1.23015e-08	-0.120776	rs600626	0.232311	0.082963	1	0.759275	63	7.11758	0.00475	1	0.44909	1	11:75744264:A:G	0.082963	downstream_gene_variant	RN7SL786P	2.339
LPE 18:0;0	1.38437698-41437698	RF00019	1:39937698:G:T	3.79261e-13	0.150648	1:39937698:G:T	3.79261e-13	0.150648	rs7529794	0.249805	0.381324	1	0.652761	9	10.6692	0.00768	1	0.959208	1	1:39937698:G:T	0.381324	intergenic_variant		0.98
LPE 18:0;0	15.56891167-59891167	LIPC	15:58391167:A:G	1.93061e-08	-0.101106	15:58431476:C:T	1.75507e-07	0.108553	rs1800588	0.258046	0.164311	3	0.711543	11	6.08972	0.0104	1	0.768782	1	15:58431476:C:T	0.164311	intron_variant	LIPC	7.982
LPE 18:0;0	15.56891167-59891167	LIPC	15:58391167:A:G	1.93061e-08	-0.101106	15:58395404:T:C	4.58428e-08	-0.0975923	rs174418	0.452687	0.29124	3	0.711543	36	5.33753	0.0104	2	0.381584	1	15:58395404:T:C	0.29124	intron_variant	ALDH1A2	2.522
LPE 18:0;0	15.56891167-59891167	LIPC	15:58391167:A:G	1.93061e-08	-0.101106	15:58563549:C:T	5.41648e-07	0.348046	rs113298164	0.0167715	0.34313	3	0.711543	1725	4.8642	0.0104	3	0	1	15:58563549:C:T	0.34313	missense_variant	LIPC	24.1
LPE 18:2;0	2.26008073-29008073	GCKR	2:27508073:T:C	1.12474e-10	-0.114725	2:27508073:T:C	1.12474e-10	-0.114725	rs1260326	0.349122	0.357009	1	0.659876	3	8.51364	0.00566	1	0.966452	1	2:27508073:T:C	0.357009	missense_variant,splice_region_variant	GCKR	13.2
LPE 18:2;0	11.60314292-63314292	MYRF	11:61814292:T:C	7.02107e-98	0.364648	11:61814292:T:C	7.02107e-98	0.364648	rs174560	0.382915	0.296806	2	0.785295	9	7.31562	0.0599	1	0.74562	1	11:61814292:T:C	0.296806	non_coding_transcript_exon_variant	FADS1	7.956
LPE 18:2;0	11.60314292-63314292	MYRF	11:61814292:T:C	7.02107e-98	0.364648	11:61851136:A:G	1.47727e-95	0.354298	rs174592	0.418474	0.0780109	2	0.785295	35	5.65127	0.0599	2	0.632215	1	11:61851136:A:G	0.0780109	intron_variant	FADS2	1.293
PC 14:0;0_18:1;0	2.26008073-29008073	GCKR	2:27508073:T:C	2.39067e-09	-0.105277	2:27508073:T:C	2.39067e-09	-0.105277	rs1260326	0.349122	0.521146	1	0.565241	4	7.07993	0.00484	1	0.926839	1	2:27508073:T:C	0.521146	missense_variant,splice_region_variant	GCKR	13.2
PC 14:0;0_18:1;0	15.57063549-60063549	LIPC	15:58563549:C:T	2.65176e-08	0.364875	15:58563549:C:T	2.65176e-08	0.364875	rs113298164	0.0167715	0.950026	2	0.571645	11	5.63402	0.00645	1	0.00835335	1	15:58563549:C:T	0.950026	missense_variant	LIPC	24.1
PC 14:0;0_18:1;0	15.57063549-60063549	LIPC	15:58563549:C:T	2.65176e-08	0.364875	15:58428969:G:C	3.11686e-06	-0.0813299	rs11857386	0.471057	0.0819258	2	0.571645	3021	4.79634	0.00645	2	0	1	15:58428969:G:C	0.0819258	intron_variant	LIPC	2.277
PC 14:0;0_18:1;0	18.13654691-16654691	ABHD3	18:15154691:G:A	1.69836e-13	0.695259	18:15154691:G:A	1.69836e-13	0.695259	rs186345573	0.00788496	0.372352	2	0.60511	7	11.3213	0.0122	1	0.939602	1	18:15154691:G:A	0.372352	upstream_gene_variant		0.177
PC 14:0;0_18:1;0	18.13654691-16654691	ABHD3	18:15154691:G:A	1.69836e-13	0.695259	18:15714092:G:C	6.7209e-10	0.760263	rs1293052333	0.00536487	0.769566	2	0.60511	5	7.68105	0.0122	2	0.95505	1	18:15714092:G:C	0.769566	intergenic_variant		9.676
PC 14:0;0_18:1;0	18.17298665-23084376	ABHD3	18:21584376:ACTT:A	3.99041e-15	0.760964	18:21651694:A:G	3.99762e-15	0.760942	rs181026394	0.00727201	0.378547	3	0.940466	9	13.8618	0.0171	1	0.916922	0.999976	18:21584376:ACTT:A	0.374041	missense_variant	ABHD3	26.5
PC 14:0;0_18:1;0	18.17298665-23084376	ABHD3	18:21584376:ACTT:A	3.99041e-15	0.760964	18:21542677:G:T	1.87234e-09	-0.12064	rs12960229	0.219184	0.0864408	3	0.940466	52	7.16431	0.0171	2	0.8765	1	18:21542677:G:T	0.0864408	intron_variant	ESCO1	0.241
PC 14:0;0_18:1;0	18.17298665-23084376	ABHD3	18:21584376:ACTT:A	3.99041e-15	0.760964	18:21657147:C:T	2.06452e-10	0.792474	rs186249276	0.00438941	0.383767	3	0.940466	6	6.49744	0.0171	3	0.906933	1	18:21657147:C:T	0.383767	missense_variant	ABHD3	23.7
PC 14:0;0_18:2;0	2.25875230-28875230	GCKR	2:27375230:T:C	6.23793e-11	-0.114678	2:27375230:T:C	6.23793e-11	-0.114678	rs4665972	0.379709	0.414983	2	0.569076	4	9.45522	0.00658	1	0.926356	1	2:27375230:T:C	0.414983	intron_variant	SNX17	1.287
PC 14:0;0_18:2;0	2.25875230-28875230	GCKR	2:27375230:T:C	6.23793e-11	-0.114678	2:26331195:C:T	0.000881302	-0.0897013	rs1897115	0.112321	0.0184293	2	0.569076	6413	4.13649	0.00658	2	0	1	2:26331195:C:T	0.0184293	intron_variant	ADGRF3	1.056
PC 14:0;0_18:2;0	11.60303876-63303876	MYRF	11:61803876:C:G	1.14527e-25	0.184079	11:61803876:C:G	1.14527e-25	0.184079	rs174548	0.383631	0.134086	1	0.744826	38	22.8219	0.0142	1	0.918852	1	11:61803876:C:G	0.134086	5_prime_UTR_variant	FADS1	0.17
PC 14:0;0_18:2;0	18.13162659-17629145	ABHD3	18:15154691:G:A	6.84037e-17	0.787726	18:15154691:G:A	6.84037e-17	0.787726	rs186345573	0.00788496	0.502251	2	0.501324	3	14.42	0.013	1	0.947437	1	18:15154691:G:A	0.502251	upstream_gene_variant		0.177
PC 14:0;0_18:2;0	18.13162659-17629145	ABHD3	18:15154691:G:A	6.84037e-17	0.787726	18:15714092:G:C	3.91464e-07	0.626265	rs1293052333	0.00536487	0.385089	2	0.501324	24	5.40371	0.013	2	0.000268936	1	18:15714092:G:C	0.385089	intergenic_variant		9.676
PC 14:0;0_18:2;0	18.17814515-19782815	ABHD3	18:18798665:C:A	6.08494e-14	0.707402	18:18885906:G:T	1.09635e-06	0.712311	rs1172015726	0.00378514	0.592841	3	0.498495	2	5.0221	0.0117	1	0.99091	1	18:18885906:G:T	0.592841	intergenic_variant		9.369
PC 14:0;0_18:2;0	18.17814515-19782815	ABHD3	18:18798665:C:A	6.08494e-14	0.707402	18:18798665:C:A	6.08494e-14	0.707402	rs1203942159	0.00975756	0.986727	3	0.498495	1	4.79018	0.0117	2	1	1	18:18798665:C:A	0.986727	intergenic_variant		9.818
PC 14:0;0_18:2;0	18.17814515-19782815	ABHD3	18:18798665:C:A	6.08494e-14	0.707402	18:18824359:A:T	1.05229e-10	0.372422	rs1467168634	0.0252456	0.133001	3	0.498495	62	2.17428	0.0117	3	3.73125e-05	1	18:18824359:A:T	0.133001	intergenic_variant		10.95
PC 14:0;0_18:2;0	18.20301694-23001694	ABHD3	18:21651694:A:G	7.39424e-20	0.883253	18:21651694:A:G	7.39424e-20	0.883253	rs181026394	0.00727201	0.467479	3	0.8459	3	18.3921	0.0178	1	0.987198	1	18:21651694:A:G	0.467479	missense_variant	ABHD3	26.5
PC 14:0;0_18:2;0	18.20301694-23001694	ABHD3	18:21651694:A:G	7.39424e-20	0.883253	18:21542677:G:T	1.77706e-07	-0.106195	rs12960229	0.219184	0.0787387	3	0.8459	110	6.08828	0.0178	2	0.545273	1	18:21542677:G:T	0.0787387	intron_variant	ESCO1	0.241
PC 14:0;0_18:2;0	18.20301694-23001694	ABHD3	18:21651694:A:G	7.39424e-20	0.883253	18:21657147:C:T	5.66299e-08	0.677724	rs186249276	0.00438941	0.448486	3	0.8459	850	4.62637	0.0178	3	3.57628e-07	1	18:21657147:C:T	0.448486	missense_variant	ABHD3	23.7
PC 15:0;0_18:2;0	1.60997063-63997063	DOCK7	1:62497063:A:G	4.7809e-08	0.106914	1:63081123:G:C	8.92438e-06	0.43595	rs1235791252	0.00878666	0.0771825	2	0.480038	7740	4.25073	0.00495	2	0	1	1:63081123:G:C	0.0771825	upstream_gene_variant		0.009
PC 15:0;0_18:2;0	11.60324890-63324890	MYRF	11:61824890:A:G	1.45655e-73	0.316974	11:61843278:G:A	1.80508e-73	0.316833	rs174584	0.409877	0.103523	2	0.823328	24	17.0928	0.0485	1	0.95601	1	11:61843278:G:A	0.103523	intron_variant	FADS2	2.635
PC 15:0;0_18:2;0	11.60324890-63324890	MYRF	11:61824890:A:G	1.45655e-73	0.316974	11:61837310:A:T	7.09316e-66	0.335753	rs2524299	0.259441	0.672292	2	0.823328	4	9.21616	0.0485	2	0.995638	1	11:61837310:A:T	0.672292	intron_variant	FADS2	0.624
PC 15:0;0_18:2;0	11.115252497-118252497	ZPR1	11:116752497:TA:T	7.13942e-10	-0.138656	11:116752497:TA:T	7.13942e-10	-0.138656	rs398017699	0.178569	0.646198	1	0.565627	4	7.44049	0.0054	1	0.740698	1	11:116752497:TA:T	0.646198	intron_variant	BUD13	5.582
PC 15:0;0_18:2;0	15.56886313-59886313	LIPC	15:58386313:C:T	7.41467e-10	0.111867	15:58431476:C:T	8.98973e-10	0.123617	rs1800588	0.258046	0.454441	3	0.698213	8	6.93224	0.0129	1	0.930787	1	15:58431476:C:T	0.454441	intron_variant	LIPC	7.982
PC 15:0;0_18:2;0	15.56886313-59886313	LIPC	15:58386313:C:T	7.41467e-10	0.111867	15:58386313:C:T	7.41467e-10	0.111867	rs10468017	0.337526	0.304117	3	0.698213	21	5.93241	0.0129	2	0.650943	1	15:58386313:C:T	0.304117	intron_variant	ALDH1A2	1.702
PC 15:0;0_18:2;0	15.56886313-59886313	LIPC	15:58386313:C:T	7.41467e-10	0.111867	15:58563549:C:T	1.16206e-07	0.352235	rs113298164	0.0167715	0.864889	3	0.698213	347	5.11289	0.0129	3	1.19209e-07	1	15:58563549:C:T	0.864889	missense_variant	LIPC	24.1
PC 15:0;0_18:2;0	16.13551395-16551395	NTAN1	16:15051395:C:T	5.216e-09	0.110967	16:15051395:C:T	5.216e-09	0.110967	rs55727637	0.298983	0.169474	1	0.616188	32	7.18937	0.00481	1	0.680479	1	16:15051395:C:T	0.169474	intron_variant	NTAN1	3.212
PC 15:0;0_18:2;0	16.55460616-58460616	CETP	16:56960616:C:T	1.20288e-13	0.142778	16:56960616:C:T	1.20288e-13	0.142778	rs17231506	0.27829	0.147714	1	0.665378	9	11.5686	0.00777	1	0.979778	1	16:56960616:C:T	0.147714	upstream_gene_variant	CETP	0.734
PC 16:0;0_16:0;0	11.60302358-63302358	MYRF	11:61802358:C:T	1.69211e-18	-0.148938	11:61802358:C:T	1.69211e-18	-0.148938	rs174546	0.407364	0.0725583	1	0.80208	32	16.3801	0.00969	1	0.98089	1	11:61802358:C:T	0.0725583	3_prime_UTR_variant	FADS1	7.429
PC 16:0;0_16:0;0	15.56886521-59886521	LIPC	15:58386521:T:C	2.37432e-16	-0.138985	15:58386521:T:C	2.37432e-16	-0.138985	rs261290	0.387757	0.392326	3	0.665283	5	12.0447	0.0175	1	0.984961	1	15:58386521:T:C	0.392326	intron_variant	ALDH1A2	1.648
PC 16:0;0_16:0;0	15.56886521-59886521	LIPC	15:58386521:T:C	2.37432e-16	-0.138985	15:58431280:T:C	5.89968e-13	0.138346	rs1077834	0.266328	0.335464	3	0.665283	4	10.5782	0.0175	2	0.979526	1	15:58431280:T:C	0.335464	intron_variant	LIPC	0.112
PC 16:0;0_16:0;0	15.56886521-59886521	LIPC	15:58386521:T:C	2.37432e-16	-0.138985	15:58563549:C:T	1.48676e-07	0.33971	rs113298164	0.0167715	0.79896	3	0.665283	2770	4.7586	0.0175	3	0	1	15:58563549:C:T	0.79896	missense_variant	LIPC	24.1
PC 16:0;0_16:0;0	16.55460616-58460616	CETP	16:56960616:C:T	1.54316e-14	0.142323	16:56960616:C:T	1.54316e-14	0.142323	rs17231506	0.27829	0.180541	2	0.608039	9	12.6885	0.00841	1	0.980549	1	16:56960616:C:T	0.180541	upstream_gene_variant	CETP	0.734
PC 16:0;0_16:0;0	16.55460616-58460616	CETP	16:56960616:C:T	1.54316e-14	0.142323	16:55823366:G:T	3.93744e-05	0.432143	rs149926087	0.00668745	0.045878	2	0.608039	8640	4.33558	0.00841	2	0	1	16:55823366:G:T	0.045878	intron_variant	CES1	2.37
PC 16:0;0_16:0;0	19.9582239-12582239	CERS4	19:11082239:A:G	3.48866e-08	-0.158246	19:11079088:T:C	6.66509e-08	-0.152082	rs73015011	0.0944798	0.0230539	1	0.736674	41	7.00594	0.00409	1	0.991601	0.98685	19:11082239:A:G	0.0436584	missense_variant	SMARCA4	3.737
PC 16:0;0_16:1;0	2.26008073-29008073	GCKR	2:27508073:T:C	6.12206e-10	-0.108205	2:27508073:T:C	6.12206e-10	-0.108205	rs1260326	0.349122	0.574296	1	0.542279	12	7.51059	0.00503	1	0.625512	1	2:27508073:T:C	0.574296	missense_variant,splice_region_variant	GCKR	13.2
PC 16:0;0_18:0;0	11.60355668-63355668	MYRF	11:61855668:C:T	6.00203e-18	0.146355	11:61855668:C:T	6.00203e-18	0.146355	rs174601	0.419025	0.273721	1	0.643032	29	15.2784	0.00944	1	0.913191	1	11:61855668:C:T	0.273721	non_coding_transcript_exon_variant	FADS2	0.029
PC 16:0;0_18:1;0	2.26008073-29008073	GCKR	2:27508073:T:C	6.89242e-09	-0.101263	2:27508073:T:C	6.89242e-09	-0.101263	rs1260326	0.349122	0.768952	1	0.640048	3	6.5276	0.00438	1	0.966595	1	2:27508073:T:C	0.768952	missense_variant,splice_region_variant	GCKR	13.2
PC 16:0;0_18:1;0	15.56891167-59891167	LIPC	15:58391167:A:G	6.24588e-09	-0.0977538	15:58391167:A:G	6.24588e-09	-0.0977538	rs1532085	0.426559	0.190932	2	0.610177	12	6.56893	0.00707	1	0.781015	1	15:58391167:A:G	0.190932	intron_variant	ALDH1A2	0.212
PC 16:0;0_18:1;0	15.56891167-59891167	LIPC	15:58391167:A:G	6.24588e-09	-0.0977538	15:58433640:A:G	6.82142e-07	0.0903428	rs633695	0.313941	0.178765	2	0.610177	4164	4.70375	0.00707	2	0	1	15:58433640:A:G	0.178765	intron_variant	LIPC	0.012
PC 16:0;0_18:2;0	1.60937688-63937688	DOCK7	1:62437688:T:C	1.82282e-11	-0.126689	1:63333248:G:C	0.00011511	0.196631	rs147206963	0.0298261	0.0859488	2	0.321221	9278	4.00566	0.00635	2	0	1	1:63333248:G:C	0.0859488	intergenic_variant		10.07
PC 16:0;0_18:2;0	11.60332870-63332870	MYRF	11:61832870:A:C	5.65768e-86	-0.330699	11:61852357:C:A	8.10307e-86	-0.32918	rs174594	0.4185	0.172274	2	0.797519	16	25.7534	0.0515	1	0.973459	1	11:61852357:C:A	0.172274	intron_variant	FADS2	0.278
PC 16:0;0_18:2;0	11.60332870-63332870	MYRF	11:61832870:A:C	5.65768e-86	-0.330699	11:61837310:A:T	1.5574e-65	0.323229	rs2524299	0.259441	0.615769	2	0.797519	8	6.02063	0.0515	2	0.602998	1	11:61837310:A:T	0.615769	intron_variant	FADS2	0.624
PC 16:0;0_18:2;0	11.115278201-118278201	ZPR1	11:116778201:G:C	9.5573e-12	-0.158038	11:116778201:G:C	9.5573e-12	-0.158038	rs964184	0.151009	0.770332	1	0.62299	3	9.17627	0.00605	1	0.740817	1	11:116778201:G:C	0.770332	3_prime_UTR_variant	ZPR1	0.429
PC 16:0;0_18:2;0	15.56931476-59931476	LIPC	15:58431476:C:T	1.091e-12	0.137688	15:58431476:C:T	1.091e-12	0.137688	rs1800588	0.258046	0.272426	3	0.787376	4	9.85196	0.0169	1	0.979526	1	15:58431476:C:T	0.272426	intron_variant	LIPC	7.982
PC 16:0;0_18:2;0	15.56931476-59931476	LIPC	15:58431476:C:T	1.091e-12	0.137688	15:58563549:C:T	4.7279e-11	0.425473	rs113298164	0.0167715	0.971782	3	0.787376	1	8.63252	0.0169	2	1	1	15:58563549:C:T	0.971782	missense_variant	LIPC	24.1
PC 16:0;0_18:2;0	15.56931476-59931476	LIPC	15:58431476:C:T	1.091e-12	0.137688	15:58386313:C:T	8.6256e-12	0.119522	rs10468017	0.337526	0.408205	3	0.787376	17	7.08188	0.0169	3	0.701156	1	15:58386313:C:T	0.408205	intron_variant	ALDH1A2	1.702
PC 16:0;0_18:2;0	16.13543593-16543593	NTAN1	16:15043593:G:A	6.51588e-11	0.115988	16:15043593:G:A	6.51588e-11	0.115988	rs62039480	0.332015	0.180833	1	0.565963	33	8.90011	0.00566	1	0.350583	1	16:15043593:G:A	0.180833	intron_variant	NTAN1	0.899
PC 16:0;0_18:2;0	16.55460616-58460616	CETP	16:56960616:C:T	8.35003e-15	0.143843	16:56960616:C:T	8.35003e-15	0.143843	rs17231506	0.27829	0.180564	2	0.567823	9	8.21572	0.00897	1	0.980549	1	16:56960616:C:T	0.180564	upstream_gene_variant	CETP	0.734
PC 16:0;0_18:2;0	16.55460616-58460616	CETP	16:56960616:C:T	8.35003e-15	0.143843	16:56972678:C:T	1.09048e-10	-0.14043	rs7499892	0.177345	0.131472	2	0.567823	9033	4.29139	0.00897	2	0	1	16:56972678:C:T	0.131472	intron_variant	CETP	3.428
PC 16:0;0_18:3;0	2.26008073-29008073	GCKR	2:27508073:T:C	4.01929e-11	-0.115375	2:27508073:T:C	4.01929e-11	-0.115375	rs1260326	0.349122	0.801526	1	0.578394	3	8.596	0.00583	1	0.966595	1	2:27508073:T:C	0.801526	missense_variant,splice_region_variant	GCKR	13.2
PC 16:0;0_18:3;0	11.60353722-63353722	MYRF	11:61853722:G:A	2.24192e-10	0.111674	11:61853722:G:A	2.24192e-10	0.111674	rs174598	0.345645	0.126642	1	0.795898	45	8.63279	0.00501	1	0.765349	1	11:61853722:G:A	0.126642	intron_variant	FADS2	0.148
PC 16:0;0_18:3;0	16.55457451-58457451	CETP	16:56957451:C:T	9.57278e-09	0.10651	16:56957451:C:T	9.57278e-09	0.10651	rs183130	0.278171	0.11176	1	0.683898	11	7.14532	0.0045	1	0.918318	1	16:56957451:C:T	0.11176	upstream_gene_variant	CETP	0.604
PC 16:0;0_20:1;0	11.60352357-63352357	MYRF	11:61852357:C:A	3.57873e-11	-0.11459	11:61852357:C:A	3.57873e-11	-0.11459	rs174594	0.4185	0.0797161	1	0.804735	42	9.53693	0.00577	1	0.909901	1	11:61852357:C:A	0.0797161	intron_variant	FADS2	0.278
PC 16:0;0_20:2;0	2.26008073-29008073	GCKR	2:27508073:T:C	2.99807e-08	-0.0971522	2:27508073:T:C	2.99807e-08	-0.0971522	rs1260326	0.349122	0.773649	1	0.505509	8	5.85022	0.00438	1	0.257309	1	2:27508073:T:C	0.773649	missense_variant,splice_region_variant	GCKR	13.2
PC 16:0;0_20:2;0	11.60351136-63351136	MYRF	11:61851136:A:G	4.95687e-54	0.261677	11:61851136:A:G	4.95687e-54	0.261677	rs174592	0.418474	0.103941	1	0.637713	32	49.6745	0.0301	1	0.921525	1	11:61851136:A:G	0.103941	intron_variant	FADS2	1.293
PC 16:0;0_20:2;0	11.74245010-77245010	RN7SL786P	11:75745010:T:C	3.60553e-08	-0.10964	11:75745010:T:C	3.60553e-08	-0.10964	rs10160784	0.232378	0.0770198	1	0.644889	16	6.74482	0.00433	1	0.899624	1	11:75745010:T:C	0.0770198	downstream_gene_variant	RN7SL786P	1.556
PC 16:0;0_20:2;0	15.57063549-60063549	LIPC	15:58563549:C:T	2.56487e-08	0.360877	15:58431476:C:T	3.85363e-08	0.10685	rs1800588	0.258046	0.429714	3	0.76039	10	6.11704	0.0109	1	0.775994	1	15:58431476:C:T	0.429714	intron_variant	LIPC	7.982
PC 16:0;0_20:2;0	15.57063549-60063549	LIPC	15:58563549:C:T	2.56487e-08	0.360877	15:58563549:C:T	2.56487e-08	0.360877	rs113298164	0.0167715	0.958953	3	0.76039	2	5.77359	0.0109	2	0.844066	1	15:58563549:C:T	0.958953	missense_variant	LIPC	24.1
PC 16:0;0_20:2;0	15.57063549-60063549	LIPC	15:58563549:C:T	2.56487e-08	0.360877	15:58387985:C:T	4.47354e-08	0.093113	rs7177289	0.393494	0.119512	3	0.76039	66	5.28192	0.0109	3	5.56707e-05	1	15:58387985:C:T	0.119512	intron_variant	ALDH1A2	0.643
PC 16:0;0_20:2;0	18.25302732-28302732	AQP4-AS1	18:26802732:C:T	9.34709e-09	0.389035	18:26802732:C:T	9.34709e-09	0.389035	rs62081852	0.0176631	0.989028	1	0.69787	1	6.59227	0.00442	1	1	1	18:26802732:C:T	0.989028	intron_variant,non_coding_transcript_variant	AQP4-AS1	0.598
PC 16:0;0_20:3;0	11.60328092-63328092	MYRF	11:61828092:C:T	3.04743e-22	0.256722	11:61828092:C:T	3.04743e-22	0.256722	rs968567	0.113005	0.27732	1	0.62639	4	19.3788	0.0121	1	0.994063	1	11:61828092:C:T	0.27732	intron_variant	FADS2	12.26
PC 16:0;0_20:3;0	16.13536737-16536737	NTAN1	16:15036737:A:G	1.90425e-27	-0.192345	16:15036737:A:G	1.90425e-27	-0.192345	rs6498540	0.334003	0.682036	2	0.630391	17	22.9433	0.0156	1	0.948409	1	16:15036737:A:G	0.682036	3_prime_UTR_variant	PDXDC1	3.685
PC 16:0;0_20:3;0	16.13536737-16536737	NTAN1	16:15036737:A:G	1.90425e-27	-0.192345	16:15368455:A:C	1.89475e-06	0.0827568	rs4123756	0.400339	0.0780229	2	0.630391	6490	4.12531	0.0156	2	0	1	16:15368455:A:C	0.0780229	intron_variant	NPIPA5	0.962
PC 16:0;0_20:4;0	11.60281553-65582340	MYRF	11:61781553:G:A	6.28772e-295	-0.597747	11:61781553:G:A	6.28772e-295	-0.597747	rs174533	0.408601	0.273615	2	0.657164	13	102.276	0.167	1	0.992247	1	11:61781553:G:A	0.273615	intron_variant	MYRF	7.568
PC 16:0;0_20:4;0	11.60281553-65582340	MYRF	11:61781553:G:A	6.28772e-295	-0.597747	11:61835765:C:T	4.77088e-203	-0.562788	rs2727270	0.2576	0.279943	2	0.657164	5	15.3025	0.167	2	0.988826	1	11:61835765:C:T	0.279943	intron_variant	FADS2	4.184
PC 16:0;0_20:4;0	19.17769704-20769704	TM6SF2	19:19269704:A:G	2.04418e-09	-0.226182	19:19269704:A:G	2.04418e-09	-0.226182	rs187429064	0.0535314	0.289144	1	0.584614	8	7.36812	0.00483	1	0.837656	1	19:19269704:A:G	0.289144	missense_variant	TM6SF2	28.6
PC 16:0;0_20:5;0	11.60290354-63290354	MYRF	11:61790354:T:C	4.34003e-109	-0.372594	11:61790354:T:C	4.34003e-109	-0.372594	rs102274	0.408673	0.0997335	2	0.744997	30	7.69092	0.0639	1	0.983058	1	11:61790354:T:C	0.0997335	non_coding_transcript_exon_variant	TMEM258	0.17
PC 16:0;0_20:5;0	11.60290354-63290354	MYRF	11:61790354:T:C	4.34003e-109	-0.372594	11:61803876:C:G	9.65131e-107	-0.373867	rs174548	0.383631	0.259692	2	0.744997	192	5.02049	0.0639	2	4.58956e-06	1	11:61803876:C:G	0.259692	5_prime_UTR_variant	FADS1	0.17
PC 16:0;0_22:4;0	2.100152331-103152331	MAP4K4	2:101652331:G:T	5.23667e-09	-0.116042	2:101652331:G:T	5.23667e-09	-0.116042	rs61008604	0.248766	0.389126	1	0.698664	26	6.80705	0.00447	1	0.354149	1	2:101652331:G:T	0.389126	intergenic_variant		7.345
PC 16:0;0_22:4;0	11.60306212-63306212	MYRF	11:61806212:T:C	3.66567e-63	-0.289752	11:61806212:T:C	3.66567e-63	-0.289752	rs174551	0.406164	0.117002	1	0.592485	17	58.1476	0.0364	1	0.989245	1	11:61806212:T:C	0.117002	5_prime_UTR_variant	FADS1	6.822
PC 16:0;0_22:5;0	9.135177616-138177616	AGPAT2	9:136677616:C:G	4.04291e-12	-0.123138	9:136677616:C:G	4.04291e-12	-0.123138	rs2236514	0.352906	0.961147	1	0.544297	1	9.72266	0.00658	1	1	1	9:136677616:C:G	0.961147	intron_variant	AGPAT2	0.888
PC 16:0;0_22:5;0	11.60281553-63281553	MYRF	11:61781553:G:A	5.07521e-135	-0.41301	11:61781553:G:A	5.07521e-135	-0.41301	rs174533	0.408601	0.0893479	2	0.786733	28	10.3119	0.0787	1	0.985847	1	11:61781553:G:A	0.0893479	intron_variant	MYRF	7.568
PC 16:0;0_22:5;0	11.60281553-63281553	MYRF	11:61781553:G:A	5.07521e-135	-0.41301	11:61803876:C:G	2.17871e-130	-0.411708	rs174548	0.383631	0.175025	2	0.786733	8	5.64164	0.0787	2	0.991714	1	11:61803876:C:G	0.175025	5_prime_UTR_variant	FADS1	0.17
PC 16:0;0_22:5;0	11.67346594-70346594	CPT1A	11:68846594:G:T	1.0755e-09	-0.175711	11:68846594:G:T	1.0755e-09	-0.175711	rs483148	0.096752	0.660667	2	0.503095	4	7.22522	0.00522	1	0.678542	1	11:68846594:G:T	0.660667	upstream_gene_variant	CPT1A	1.387
PC 16:0;0_22:5;0	11.67346594-70346594	CPT1A	11:68846594:G:T	1.0755e-09	-0.175711	11:70099041:G:A	4.99772e-05	-0.0964241	rs77687089	0.147686	0.0172571	2	0.503095	10108	4.10133	0.00522	2	0	1	11:70099041:G:A	0.0172571	intron_variant	ANO1	2.903
PC 16:0;0_22:5;0	21.42471391-45471391	AGPAT3	21:43971391:C:T	4.53838e-09	-0.246348	21:43971391:C:T	4.53838e-09	-0.246348	rs62229686	0.0391116	0.987474	1	0.558582	1	6.88363	0.00484	1	1	1	21:43971391:C:T	0.987474	missense_variant	AGPAT3	16.28
PC 16:0;0_22:6;0	11.60300281-63300281	MYRF	11:61800281:C:A	2.30441e-13	-0.126716	11:61800281:C:A	2.30441e-13	-0.126716	rs174544	0.379757	0.098241	1	0.759681	42	11.5153	0.00679	1	0.910172	1	11:61800281:C:A	0.098241	3_prime_UTR_variant	FADS1	2.845
PC 16:1;0_18:0;0	2.26008073-29008073	GCKR	2:27508073:T:C	3.74622e-09	-0.107928	2:27508073:T:C	3.74622e-09	-0.107928	rs1260326	0.349122	0.558999	2	0.551326	7	7.25373	0.00531	1	0.87903	1	2:27508073:T:C	0.558999	missense_variant,splice_region_variant	GCKR	13.2
PC 16:1;0_18:0;0	2.26008073-29008073	GCKR	2:27508073:T:C	3.74622e-09	-0.107928	2:26891244:C:T	0.00024318	-0.550092	rs552178690	0.00359669	0.024022	2	0.551326	7131	4.03404	0.00531	2	0	1	2:26891244:C:T	0.024022	intron_variant	DPYSL5	0.851
PC 16:1;0_18:1;0	2.26008073-29008073	GCKR	2:27508073:T:C	2.95414e-10	-0.110177	2:27508073:T:C	2.95414e-10	-0.110177	rs1260326	0.349122	0.841269	1	0.604761	3	7.75942	0.00529	1	0.966547	1	2:27508073:T:C	0.841269	missense_variant,splice_region_variant	GCKR	13.2
PC 16:1;0_18:1;0	10.98815722-101815722	PKD2L1	10:100315722:G:A	1.20816e-11	-0.176374	10:100315722:G:A	1.20816e-11	-0.176374	rs603424	0.121331	0.999957	2	0.861877	1	8.18932	0.00804	1	1	1	10:100315722:G:A	0.999957	intron_variant	PKD2L1	0.929
PC 16:1;0_18:1;0	10.98815722-101815722	PKD2L1	10:100315722:G:A	1.20816e-11	-0.176374	10:100600003:G:A	1.29081e-07	0.128001	rs4447106	0.14104	0.0878064	2	0.861877	318	5.16835	0.00804	2	0.253326	1	10:100600003:G:A	0.0878064	intergenic_variant		0.456
PC 16:1;0_18:1;0	11.60314292-63314292	MYRF	11:61814292:T:C	2.28142e-24	0.175659	11:61814292:T:C	2.28142e-24	0.175659	rs174560	0.382915	0.0836083	1	0.801666	38	21.8258	0.013	1	0.917065	1	11:61814292:T:C	0.0836083	non_coding_transcript_exon_variant	FADS1	7.956
PC 16:1;0_18:1;0	15.57063549-60063549	LIPC	15:58563549:C:T	6.22692e-09	0.376775	15:58563549:C:T	6.22692e-09	0.376775	rs113298164	0.0167715	0.991026	3	0.730543	1	6.70549	0.0103	1	1	1	15:58563549:C:T	0.991026	missense_variant	LIPC	24.1
PC 16:1;0_18:1;0	15.57063549-60063549	LIPC	15:58563549:C:T	6.22692e-09	0.376775	15:58432643:G:A	2.02043e-07	0.0938371	rs201989645	0.336674	0.310613	3	0.730543	16	5.44617	0.0103	2	0.0493842	1	15:58432643:G:A	0.310613	intron_variant	LIPC	0.132
PC 16:1;0_18:1;0	15.57063549-60063549	LIPC	15:58563549:C:T	6.22692e-09	0.376775	15:58391167:A:G	3.78957e-08	-0.0925549	rs1532085	0.426559	0.247776	3	0.730543	2303	4.84875	0.0103	3	0	1	15:58391167:A:G	0.247776	intron_variant	ALDH1A2	0.212
PC 16:1;0_18:1;0	18.13830159-16830159	ABHD3	18:15330159:T:A	6.18184e-11	0.57795	18:15330159:T:A	6.18184e-11	0.57795	rs184718938	0.00904323	0.130054	1	0.640498	21	9.09798	0.00562	1	0.825624	1	18:15330159:T:A	0.130054	non_coding_transcript_exon_variant		7.451
PC 16:1;0_18:1;0	18.17298665-22898898	ABHD3	18:21398898:GACA:G	7.50007e-11	0.583981	18:20966935:T:G	2.12157e-10	0.573073	rs35881519	0.00832023	0.028518	1	0.63964	17	9.20837	0.00566	1	0.801411	0.962687	18:21398898:GACA:G	0.0878311	missense_variant	ROCK1	22.2
PC 16:1;0_18:2;0	2.26008073-29008073	GCKR	2:27508073:T:C	1.65899e-08	-0.0984695	2:27508073:T:C	1.65899e-08	-0.0984695	rs1260326	0.349122	0.445483	1	0.676683	7	6.32852	0.00409	1	0.886532	1	2:27508073:T:C	0.445483	missense_variant,splice_region_variant	GCKR	13.2
PC 16:1;0_18:2;0	10.98815722-101815722	PKD2L1	10:100315722:G:A	5.15029e-10	-0.161319	10:100315722:G:A	5.15029e-10	-0.161319	rs603424	0.121331	0.999393	2	0.805424	1	7.57958	0.00651	1	1	1	10:100315722:G:A	0.999393	intron_variant	PKD2L1	0.929
PC 16:1;0_18:2;0	11.60332870-63332870	MYRF	11:61832870:A:C	2.11189e-105	-0.365719	11:61832870:A:C	2.11189e-105	-0.365719	rs174574	0.409067	0.134927	2	0.80555	19	34.1833	0.0618	1	0.987823	1	11:61832870:A:C	0.134927	intron_variant	FADS2	2.202
PC 16:1;0_18:2;0	11.60332870-63332870	MYRF	11:61832870:A:C	2.11189e-105	-0.365719	11:61837310:A:T	4.03425e-75	0.34605	rs2524299	0.259441	0.25034	2	0.80555	22	5.22474	0.0618	2	0.561187	1	11:61837310:A:T	0.25034	intron_variant	FADS2	0.624
PC 16:1;0_18:2;0	15.57063549-60063549	LIPC	15:58563549:C:T	4.38913e-12	0.447112	15:58563549:C:T	4.38913e-12	0.447112	rs113298164	0.0167715	0.999802	3	0.788295	1	10.0535	0.014	1	1	1	15:58563549:C:T	0.999802	missense_variant	LIPC	24.1
PC 16:1;0_18:2;0	15.57063549-60063549	LIPC	15:58563549:C:T	4.38913e-12	0.447112	15:58431476:C:T	2.21423e-09	0.115653	rs1800588	0.258046	0.288483	3	0.788295	7	7.25248	0.014	2	0.786274	1	15:58431476:C:T	0.288483	intron_variant	LIPC	7.982
PC 16:1;0_18:2;0	15.57063549-60063549	LIPC	15:58563549:C:T	4.38913e-12	0.447112	15:58404101:T:C	4.97405e-08	-0.0906404	rs723967	0.472281	0.122474	3	0.788295	84	5.2478	0.014	3	3.27826e-05	1	15:58404101:T:C	0.122474	intron_variant	ALDH1A2	3.788
PC 16:1;0_18:2;0	16.55453457-58453457	CETP	16:56953457:T:C	8.29911e-10	0.113979	16:56953457:T:C	8.29911e-10	0.113979	rs56156922	0.278673	0.13132	1	0.588122	10	8.06871	0.00527	1	0.980667	1	16:56953457:T:C	0.13132	intergenic_variant		6.087
PC 16:1;0_18:2;0	18.13906695-16906695	ABHD3	18:15406695:T:C	2.7696e-14	0.640172	18:15406695:T:C	2.7696e-14	0.640172	rs146468669	0.0104744	0.220494	1	0.590826	9	12.0265	0.00756	1	0.867029	1	18:15406695:T:C	0.220494	intergenic_variant		7.878
PC 16:1;0_18:2;0	18.17298665-23031254	ABHD3	18:21531254:C:T	7.03004e-16	0.721467	18:21651694:A:G	7.03796e-16	0.776067	rs181026394	0.00727201	0.105873	2	0.566711	14	14.053	0.00905	1	0.908769	1	18:21651694:A:G	0.105873	missense_variant	ABHD3	26.5
PC 16:1;0_18:2;0	18.17298665-23031254	ABHD3	18:21531254:C:T	7.03004e-16	0.721467	18:21887951:A:T	4.67082e-05	0.304422	rs150543432	0.0134563	0.0637506	2	0.566711	4718	3.99452	0.00905	2	0	1	18:21887951:A:T	0.0637506	intron_variant,non_coding_transcript_variant		1.35
PC 16:1;0_20:4;0	11.60283884-63283884	MYRF	11:61783884:T:C	5.3348e-64	-0.327652	11:61783884:T:C	5.3348e-64	-0.327652	rs174535	0.409133	0.206909	2	0.710866	24	19.5518	0.0465	1	0.980706	1	11:61783884:T:C	0.206909	synonymous_variant	MYRF	7.582
PC 16:1;0_20:4;0	11.60283884-63283884	MYRF	11:61783884:T:C	5.3348e-64	-0.327652	11:61835765:C:T	1.02669e-47	-0.317342	rs2727270	0.2576	0.119077	2	0.710866	5638	4.46145	0.0465	2	0	1	11:61835765:C:T	0.119077	intron_variant	FADS2	4.184
PC 17:0;0_18:1;0	15.56887469-59887469	LIPC	15:58387469:G:A	4.4633e-11	0.112631	15:58387469:G:A	4.4633e-11	0.112631	rs7350789	0.39282	0.222355	2	0.630369	9	8.65377	0.00703	1	0.819074	1	15:58387469:G:A	0.222355	intron_variant	ALDH1A2	2.581
PC 17:0;0_18:1;0	15.56887469-59887469	LIPC	15:58387469:G:A	4.4633e-11	0.112631	15:58430391:G:GC	2.92335e-06	0.0929829	rs35980001	0.240187	0.105813	2	0.630369	6777	4.4992	0.00703	2	0	1	15:58430391:G:GC	0.105813	intron_variant	LIPC	1.047
PC 17:0;0_18:2;0	11.60324890-63324890	MYRF	11:61824890:A:G	9.03287e-53	0.258705	11:61806212:T:C	1.09838e-52	0.259049	rs174551	0.406164	0.088658	2	0.880911	30	13.6409	0.032	1	0.967377	1	11:61806212:T:C	0.088658	5_prime_UTR_variant	FADS1	6.822
PC 17:0;0_18:2;0	11.60324890-63324890	MYRF	11:61824890:A:G	9.03287e-53	0.258705	11:61837310:A:T	2.21899e-44	0.265064	rs2524299	0.259441	0.265224	2	0.880911	13	5.31343	0.032	2	0.16078	1	11:61837310:A:T	0.265224	intron_variant	FADS2	0.624
PC 17:0;0_18:2;0	11.115278201-118278201	ZPR1	11:116778201:G:C	2.76116e-11	-0.154483	11:116778201:G:C	2.76116e-11	-0.154483	rs964184	0.151009	0.635775	1	0.627727	2	8.91147	0.00583	1	0.879767	1	11:116778201:G:C	0.635775	3_prime_UTR_variant	ZPR1	0.429
PC 17:0;0_18:2;0	15.56931476-59931476	LIPC	15:58431476:C:T	3.31001e-09	0.114618	15:58431476:C:T	3.31001e-09	0.114618	rs1800588	0.258046	0.477683	3	0.745527	11	6.58089	0.0106	1	0.670776	1	15:58431476:C:T	0.477683	intron_variant	LIPC	7.982
PC 17:0;0_18:2;0	15.56931476-59931476	LIPC	15:58431476:C:T	3.31001e-09	0.114618	15:58386313:C:T	3.88537e-08	0.0963338	rs10468017	0.337526	0.100349	3	0.745527	313	5.06345	0.0106	2	1.19209e-06	1	15:58386313:C:T	0.100349	intron_variant	ALDH1A2	1.702
PC 17:0;0_18:2;0	15.56931476-59931476	LIPC	15:58431476:C:T	3.31001e-09	0.114618	15:58563549:C:T	1.4421e-07	0.340726	rs113298164	0.0167715	0.9226	3	0.745527	324	5.04475	0.0106	3	2.26498e-06	1	15:58563549:C:T	0.9226	missense_variant	LIPC	24.1
PC 17:0;0_20:4;0	11.60281553-63281553	MYRF	11:61781553:G:A	9.69321e-236	-0.542799	11:61781553:G:A	9.69321e-236	-0.542799	rs174533	0.408601	0.224737	3	0.590971	21	10.9515	0.136	1	0.988182	1	11:61781553:G:A	0.224737	intron_variant	MYRF	7.568
PC 17:0;0_20:4;0	11.60281553-63281553	MYRF	11:61781553:G:A	9.69321e-236	-0.542799	11:61822009:A:G	6.15153e-224	-0.537438	rs28456	0.383508	0.162635	3	0.590971	8	8.96187	0.136	2	0.991903	1	11:61822009:A:G	0.162635	intron_variant	FADS2	0.666
PC 17:0;0_20:4;0	11.60281553-63281553	MYRF	11:61781553:G:A	9.69321e-236	-0.542799	11:61824164:C:G	9.04709e-116	-0.448972	rs174565	0.226543	0.0819687	3	0.590971	6233	4.32868	0.136	3	0	1	11:61824164:C:G	0.0819687	intron_variant	FADS2	1.642
PC 17:0;0_20:4;0	11.74244328-77244328	RN7SL786P	11:75744328:A:T	1.42316e-08	-0.113042	11:75744328:A:T	1.42316e-08	-0.113042	rs600518	0.2323	0.0942298	1	0.763306	15	7.04799	0.00427	1	0.965139	1	11:75744328:A:T	0.0942298	downstream_gene_variant	RN7SL786P	0.109
PC 17:0;0_20:4;0	19.17769704-20769704	TM6SF2	19:19269704:A:G	3.18358e-10	-0.23955	19:19269704:A:G	3.18358e-10	-0.23955	rs187429064	0.0535314	0.178164	2	0.805528	7	9.09072	0.00707	1	0.845947	1	19:19269704:A:G	0.178164	missense_variant	TM6SF2	28.6
PC 17:0;0_20:4;0	19.17769704-20769704	TM6SF2	19:19269704:A:G	3.18358e-10	-0.23955	19:19268740:C:T	0.000136232	-0.131703	rs58542926	0.0625655	0.0129563	2	0.805528	1430	4.86882	0.00707	2	5.96046e-08	0.967552	19:19321481:AG:A	0.0405569	missense_variant	TM6SF2	24.2
PC 18:0;0_18:1;0	1.93475736-96475736	AC105942.1	1:94975736:C:T	6.23023e-09	-0.102314	1:94975736:C:T	6.23023e-09	-0.102314	rs2797620	0.332583	0.165387	1	0.50866	65	6.98578	0.00467	1	0.298337	1	1:94975736:C:T	0.165387	3_prime_UTR_variant	ALG14	1.136
PC 18:0;0_18:1;0	1.228688618-231688618	GALNT2	1:230188618:T:C	3.63397e-09	-0.127516	1:230188618:T:C	3.63397e-09	-0.127516	rs612577	0.179796	0.174439	1	0.639619	60	7.36346	0.00451	1	0.712687	1	1:230188618:T:C	0.174439	intron_variant	GALNT2	3.53
PC 18:0;0_18:2;0	1.93728712-96728712	AC105942.1	1:95232272:C:T	6.83725e-13	-0.199693	1:95237026:A:G	6.83725e-13	-0.199693	rs62625008	0.0980287	0.0519712	2	0.903257	70	5.48095	0.00892	1	0.00222409	1	1:95237026:A:G	0.0519712	intron_variant	RWDD3	15.2
PC 18:0;0_18:2;0	1.93728712-96728712	AC105942.1	1:95232272:C:T	6.83725e-13	-0.199693	1:95020269:A:C	8.27946e-13	-0.120985	rs2391388	0.379393	0.0797229	2	0.903257	166	5.24284	0.00892	2	3.8147e-05	1	1:95020269:A:C	0.0797229	intron_variant	ALG14	5.481
PC 18:0;0_18:2;0	11.60352357-63352357	MYRF	11:61852357:C:A	8.1305e-49	-0.247196	11:61852357:C:A	8.1305e-49	-0.247196	rs174594	0.4185	0.255805	1	0.584425	22	44.3643	0.0271	1	0.969215	1	11:61852357:C:A	0.255805	intron_variant	FADS2	0.278
PC 18:0;0_18:2;0	11.115278201-118278201	ZPR1	11:116778201:G:C	3.04319e-08	-0.128344	11:116778201:G:C	3.04319e-08	-0.128344	rs964184	0.151009	0.320067	1	0.67867	28	6.20327	0.00393	1	0.236126	1	11:116778201:G:C	0.320067	3_prime_UTR_variant	ZPR1	0.429
PC 18:0;0_18:2;0	15.57063549-60063549	LIPC	15:58563549:C:T	1.23217e-12	0.458557	15:58563549:C:T	1.23217e-12	0.458557	rs113298164	0.0167715	0.997378	3	0.791119	1	10.2838	0.0153	1	1	1	15:58563549:C:T	0.997378	missense_variant	LIPC	24.1
PC 18:0;0_18:2;0	15.57063549-60063549	LIPC	15:58563549:C:T	1.23217e-12	0.458557	15:58431476:C:T	2.51773e-12	0.135263	rs1800588	0.258046	0.476179	3	0.791119	6	9.62384	0.0153	2	0.792097	1	15:58431476:C:T	0.476179	intron_variant	LIPC	7.982
PC 18:0;0_18:2;0	15.57063549-60063549	LIPC	15:58563549:C:T	1.23217e-12	0.458557	15:58386313:C:T	1.74663e-08	0.0985581	rs10468017	0.337526	0.133575	3	0.791119	2073	4.83308	0.0153	3	0	1	15:58386313:C:T	0.133575	intron_variant	ALDH1A2	1.702
PC 18:0;0_18:2;0	16.55460616-58460616	CETP	16:56960616:C:T	6.776e-09	0.107352	16:56960616:C:T	6.776e-09	0.107352	rs17231506	0.27829	0.148193	1	0.669416	10	7.16984	0.00451	1	0.980549	1	16:56960616:C:T	0.148193	upstream_gene_variant	CETP	0.734
PC 18:0;0_18:3;0	12.90631416-93631416	LINC01619	12:92131416:C:T	4.3302e-08	0.26912	12:92131416:C:T	4.3302e-08	0.26912	rs73215839	0.0334803	0.913214	1	0.610045	2	5.7838	0.00434	1	0.405675	1	12:92131416:C:T	0.913214	intron_variant,non_coding_transcript_variant	LINC01619	14.25
PC 18:0;0_20:2;0	11.60303311-63303311	MYRF	11:61803311:T:C	4.049e-51	0.282264	11:61803876:C:G	9.30414e-49	0.278767	rs174548	0.383631	0.130141	2	0.799753	23	16.5488	0.0404	1	0.937771	1	11:61803876:C:G	0.130141	5_prime_UTR_variant	FADS1	0.17
PC 18:0;0_20:2;0	11.60303311-63303311	MYRF	11:61803311:T:C	4.049e-51	0.282264	11:61824164:C:G	3.46448e-42	0.294376	rs174565	0.226543	0.438574	2	0.799753	2	10.0964	0.0404	2	0.998157	1	11:61824164:C:G	0.438574	intron_variant	FADS2	1.642
PC 18:0;0_20:3;0	1.93475736-96475736	AC105942.1	1:94975736:C:T	3.27209e-11	-0.116496	1:94975736:C:T	3.27209e-11	-0.116496	rs2797620	0.332583	0.139141	1	0.781765	19	9.36761	0.00538	1	0.81957	1	1:94975736:C:T	0.139141	3_prime_UTR_variant	ALG14	1.136
PC 18:0;0_20:3;0	11.60279596-63279596	MYRF	11:61779596:G:A	6.86743e-19	0.236081	11:61779596:G:A	6.86743e-19	0.236081	rs7943728	0.112286	0.266433	2	0.818982	4	20.5036	0.0121	1	0.994049	1	11:61779596:G:A	0.266433	intron_variant	MYRF	0.349
PC 18:0;0_20:3;0	11.60279596-63279596	MYRF	11:61779596:G:A	6.86743e-19	0.236081	11:61796827:G:T	0.333267	-0.0162954	rs4246215	0.435753	0.0554447	2	0.818982	155	5.08117	0.0121	2	2.98023e-06	1	11:61796827:G:T	0.0554447	3_prime_UTR_variant	FEN1	12.64
PC 18:0;0_20:3;0	16.13536737-16536737	NTAN1	16:15036737:A:G	2.08511e-29	-0.199133	16:15036737:A:G	2.08511e-29	-0.199133	rs6498540	0.334003	0.687827	2	0.719951	16	17.401	0.0179	1	0.951228	1	16:15036737:A:G	0.687827	3_prime_UTR_variant	PDXDC1	3.685
PC 18:0;0_20:3;0	16.13536737-16536737	NTAN1	16:15036737:A:G	2.08511e-29	-0.199133	16:15366800:C:T	2.55093e-15	0.174711	rs74774801	0.178742	0.212392	2	0.719951	2289	4.61895	0.0179	2	0	1	16:15366800:C:T	0.212392	intron_variant	NPIPA5	1.145
PC 18:0;0_20:4;0	1.93475736-96475736	AC105942.1	1:94975736:C:T	6.10889e-09	-0.101178	1:95001551:A:C	7.64286e-07	-0.133328	rs11805382	0.104213	0.021413	2	0.616841	112	6.85728	0.00564	1	0.639416	1	1:95001551:A:C	0.021413	intron_variant	ALG14	0.902
PC 18:0;0_20:4;0	1.93475736-96475736	AC105942.1	1:94975736:C:T	6.10889e-09	-0.101178	1:94959288:T:C	3.83727e-07	-0.169779	rs78122308	0.0684436	0.484709	2	0.616841	56	5.75528	0.00564	2	0.210543	1	1:94959288:T:C	0.484709	intron_variant,non_coding_transcript_variant	CNN3-DT	1.848
PC 18:0;0_20:4;0	11.60435208-64491509	MYRF	11:61785208:G:T	0	-0.676794	11:61781553:G:A	0	-0.676371	rs174533	0.408601	0.364253	3	0.81698	11	27.7016	0.218	1	0.992622	1	11:61781553:G:A	0.364253	intron_variant	MYRF	7.568
PC 18:0;0_20:4;0	11.60435208-64491509	MYRF	11:61785208:G:T	0	-0.676794	11:61837310:A:T	2.77072e-260	-0.631987	rs2524299	0.259441	0.264691	3	0.81698	4	11.436	0.218	2	0.995729	1	11:61837310:A:T	0.264691	intron_variant	FADS2	0.624
PC 18:0;0_20:4;0	11.60435208-64491509	MYRF	11:61785208:G:T	0	-0.676794	11:61813163:C:T	0	-0.670277	rs174556	0.3796	0.261723	3	0.81698	8	5.55157	0.218	3	0.991714	1	11:61813163:C:T	0.261723	intron_variant	FADS1	6.983
PC 18:0;0_20:4;0	11.65713569-70144860	CPT1A	11:68794860:C:T	2.14812e-09	-0.140476	11:67065794:G:A	3.55885e-09	-0.105035	rs12803688	0.342266	0.327102	2	0.515486	13	5.71625	0.00864	1	0.000293136	1	11:67065794:G:A	0.327102	intron_variant	RHOD	0.597
PC 18:0;0_20:4;0	11.65713569-70144860	CPT1A	11:68794860:C:T	2.14812e-09	-0.140476	11:68794860:C:T	2.14812e-09	-0.140476	rs2229738	0.155986	0.670162	2	0.515486	33	5.61882	0.00864	2	0.00872624	1	11:68794860:C:T	0.670162	missense_variant	CPT1A	5.932
PC 18:0;0_20:4;0	16.439264-3439264	MSRB1	16:1939264:G:T	1.35423e-08	0.255782	16:1939264:G:T	1.35423e-08	0.255782	rs147549994	0.035936	0.907526	1	0.610264	6	6.108	0.00432	1	0.421657	1	16:1939264:G:T	0.907526	intron_variant	MSRB1	0.961
PC 18:0;0_20:5;0	11.60290331-63290331	MYRF	11:61790331:T:C	3.30087e-137	-0.419506	11:61790331:T:C	3.30087e-137	-0.419506	rs102275	0.410377	0.146217	2	0.851088	27	8.893	0.0811	1	0.983486	1	11:61790331:T:C	0.146217	non_coding_transcript_exon_variant	TMEM258	5.52
PC 18:0;0_20:5;0	11.60290331-63290331	MYRF	11:61790331:T:C	3.30087e-137	-0.419506	11:61803876:C:G	3.40812e-135	-0.422419	rs174548	0.383631	0.330481	2	0.851088	8	6.66582	0.0811	2	0.991603	1	11:61803876:C:G	0.330481	5_prime_UTR_variant	FADS1	0.17
PC 18:0;0_22:5;0	2.26008073-29008073	GCKR	2:27508073:T:C	1.6421e-08	-0.101199	2:27508073:T:C	1.6421e-08	-0.101199	rs1260326	0.349122	0.893702	1	0.645277	20	5.98444	0.00437	1	0.362435	1	2:27508073:T:C	0.893702	missense_variant,splice_region_variant	GCKR	13.2
PC 18:0;0_22:5;0	11.60290331-63290331	MYRF	11:61790331:T:C	5.38047e-61	-0.285172	11:61790331:T:C	5.38047e-61	-0.285172	rs102275	0.410377	0.196079	1	0.581918	25	55.8548	0.0354	1	0.985424	1	11:61790331:T:C	0.196079	non_coding_transcript_exon_variant	TMEM258	5.52
PC 18:0;0_22:5;0	12.119478819-122478819	HNF1A	12:120978819:C:G	3.72785e-10	0.107706	12:120978819:C:G	3.72785e-10	0.107706	rs1169289	0.470007	0.255435	1	0.536948	21	7.99821	0.00556	1	0.659893	1	12:120978819:C:G	0.255435	synonymous_variant	HNF1A	0.476
PC 18:0;0_22:6;0	6.41463486-44463486	PEX6	6:42963486:G:A	3.47552e-09	0.102216	6:42964462:G:T	3.69678e-09	0.101984	rs1129187	0.393501	0.056677	1	0.694314	54	7.79418	0.00475	1	0.70143	0.999748	6:42963486:G:A	0.0602991	missense_variant	PEX6	5.163
PC 18:0;0_22:6;0	11.60279120-63279120	MYRF	11:61779120:A:G	2.20818e-22	-0.167131	11:61779120:A:G	2.20818e-22	-0.167131	rs174530	0.414119	0.0719641	1	0.782721	41	20.002	0.0121	1	0.910244	1	11:61779120:A:G	0.0719641	non_coding_transcript_exon_variant	MYRF	9.852
PC 18:1;0_18:1;0	1.61133352-64133352	DOCK7	1:62633352:T:C	2.6115e-09	-0.112327	1:61980221:G:A	0.000155342	-0.543104	rs569220432	0.00343284	0.0131981	2	0.201203	10008	3.87202	0.00473	2	0	1	1:61980221:G:A	0.0131981	intron_variant	PATJ	2.17
PC 18:1;0_18:1;0	6.17149499-20149499	MIR548A1HG	6:18649499:ATGTTGTTGTTGTTGTTGT:ATGTTGTTGT	1.62361e-09	0.486786	6:18649499:ATGTTGTTGTTGTTGTTGT:ATGTTGTTGT	1.62361e-09	0.486786	rs72021940	0.0123751	0.920529	1	0.706089	3	7.02937	0.00473	1	0.857224	1	6:18649499:ATGTTGTTGTTGTTGTTGT:ATGTTGTTGT	0.920529	intron_variant,non_coding_transcript_variant	MIR548A1HG	0
PC 18:1;0_18:1;0	11.60332870-63332870	MYRF	11:61832870:A:C	1.27747e-32	-0.201919	11:61832870:A:C	1.27747e-32	-0.201919	rs174574	0.409067	0.0651378	1	0.825749	35	29.6796	0.0176	1	0.955539	1	11:61832870:A:C	0.0651378	intron_variant	FADS2	2.202
PC 18:1;0_18:1;0	15.56891167-59891167	LIPC	15:58391167:A:G	7.42457e-11	-0.109594	15:58563549:C:T	2.80938e-10	0.408845	rs113298164	0.0167715	0.998536	3	0.778563	1	7.75566	0.0122	1	1	1	15:58563549:C:T	0.998536	missense_variant	LIPC	24.1
PC 18:1;0_18:1;0	15.56891167-59891167	LIPC	15:58391167:A:G	7.42457e-11	-0.109594	15:58391167:A:G	7.42457e-11	-0.109594	rs1532085	0.426559	0.435027	3	0.778563	19	6.88904	0.0122	2	0.65808	1	15:58391167:A:G	0.435027	intron_variant	ALDH1A2	0.212
PC 18:1;0_18:1;0	15.56891167-59891167	LIPC	15:58391167:A:G	7.42457e-11	-0.109594	15:58432643:G:A	1.65566e-06	0.0865482	rs201989645	0.336674	0.114804	3	0.778563	1272	4.89512	0.0122	3	5.96046e-08	1	15:58432643:G:A	0.114804	intron_variant	LIPC	0.132
PC 18:1;0_18:1;0	16.55460616-58460616	CETP	16:56960616:C:T	4.03599e-09	0.10933	16:56960616:C:T	4.03599e-09	0.10933	rs17231506	0.27829	0.154428	1	0.651509	13	7.35329	0.00464	1	0.710574	1	16:56960616:C:T	0.154428	upstream_gene_variant	CETP	0.734
PC 18:1;0_18:2;0	1.61133352-64133352	DOCK7	1:62633352:T:C	1.74986e-11	-0.126365	1:63749767:C:T	0.000115275	-0.553306	rs182208304	0.00338574	0.0232998	2	0.233837	9932	3.89248	0.00608	2	0	1	1:63749767:C:T	0.0232998	intergenic_variant		3.07
PC 18:1;0_18:2;0	11.60332870-63332870	MYRF	11:61832870:A:C	2.79245e-114	-0.380135	11:61832870:A:C	2.79245e-114	-0.380135	rs174574	0.409067	0.0849276	2	0.792373	29	8.94343	0.0657	1	0.967261	1	11:61832870:A:C	0.0849276	intron_variant	FADS2	2.202
PC 18:1;0_18:2;0	11.60332870-63332870	MYRF	11:61832870:A:C	2.79245e-114	-0.380135	11:61803876:C:G	5.47143e-110	0.378276	rs174548	0.383631	0.138707	2	0.792373	4008	4.55273	0.0657	2	0	1	11:61803876:C:G	0.138707	5_prime_UTR_variant	FADS1	0.17
PC 18:1;0_18:2;0	15.57063549-60063549	LIPC	15:58563549:C:T	1.25529e-11	0.437038	15:58563549:C:T	1.25529e-11	0.437038	rs113298164	0.0167715	0.998215	3	0.810404	1	9.27444	0.0158	1	1	1	15:58563549:C:T	0.998215	missense_variant	LIPC	24.1
PC 18:1;0_18:2;0	15.57063549-60063549	LIPC	15:58563549:C:T	1.25529e-11	0.437038	15:58432643:G:A	1.03162e-10	0.116169	rs201989645	0.336674	0.292034	3	0.810404	5	9.04517	0.0158	2	0.827647	1	15:58432643:G:A	0.292034	intron_variant	LIPC	0.132
PC 18:1;0_18:2;0	15.57063549-60063549	LIPC	15:58563549:C:T	1.25529e-11	0.437038	15:58379566:G:T	5.31167e-10	-0.105723	rs1601935	0.388759	0.198769	3	0.810404	22	6.64327	0.0158	3	0.61301	1	15:58379566:G:T	0.198769	intron_variant	ALDH1A2	1.067
PC 18:1;0_18:2;0	16.55460616-58460616	CETP	16:56960616:C:T	1.05741e-10	0.119523	16:56960616:C:T	1.05741e-10	0.119523	rs17231506	0.27829	0.178005	1	0.644262	10	8.79286	0.00556	1	0.980549	1	16:56960616:C:T	0.178005	upstream_gene_variant	CETP	0.734
PC 18:1;0_20:2;0	11.60339170-63339170	MYRF	11:61839170:A:G	1.49061e-122	0.431366	11:61779120:A:G	1.51737e-120	0.427648	rs174530	0.414119	0.092275	2	0.854426	29	8.91288	0.0864	1	0.97413	1	11:61779120:A:G	0.092275	non_coding_transcript_exon_variant	MYRF	9.852
PC 18:1;0_20:2;0	11.60339170-63339170	MYRF	11:61839170:A:G	1.49061e-122	0.431366	11:61822009:A:G	3.14575e-120	0.432977	rs28456	0.383508	0.331282	2	0.854426	6	8.12485	0.0864	2	0.995772	1	11:61822009:A:G	0.331282	intron_variant	FADS2	0.666
PC 18:1;0_20:2;0	11.74234293-77234293	RN7SL786P	11:75734293:A:G	4.24246e-09	-0.130437	11:75734293:A:G	4.24246e-09	-0.130437	rs656095	0.226939	0.161643	1	0.737621	15	7.28947	0.00534	1	0.896467	1	11:75734293:A:G	0.161643	downstream_gene_variant	MOGAT2	1.079
PC 18:1;0_20:3;0	11.60288567-63288567	MYRF	11:61788567:A:C	3.03518e-17	0.223567	11:61788567:A:C	3.03518e-17	0.223567	rs61896141	0.113173	0.283557	2	0.507543	4	17.7808	0.00957	1	0.994351	1	11:61788567:A:C	0.283557	intron_variant,non_coding_transcript_variant	TMEM258	0.104
PC 18:1;0_20:3;0	11.60288567-63288567	MYRF	11:61788567:A:C	3.03518e-17	0.223567	11:61796827:G:T	0.69549	-0.00660745	rs4246215	0.435753	0.0112509	2	0.507543	8720	4.05093	0.00957	2	0	1	11:61796827:G:T	0.0112509	3_prime_UTR_variant	FEN1	12.64
PC 18:1;0_20:3;0	15.57063549-60063549	LIPC	15:58563549:C:T	1.76186e-08	0.365124	15:58563549:C:T	1.76186e-08	0.365124	rs113298164	0.0167715	0.983087	2	0.649231	1	6.98601	0.00803	1	1	1	15:58563549:C:T	0.983087	missense_variant	LIPC	24.1
PC 18:1;0_20:3;0	15.57063549-60063549	LIPC	15:58563549:C:T	1.76186e-08	0.365124	15:58432643:G:A	1.3776e-07	0.0952484	rs201989645	0.336674	0.34804	2	0.649231	12	6.24816	0.00803	2	0.564035	1	15:58432643:G:A	0.34804	intron_variant	LIPC	0.132
PC 18:1;0_20:3;0	16.13536737-16536737	NTAN1	16:15036737:A:G	3.05661e-18	-0.154636	16:15038117:G:T	1.28137e-17	-0.15358	rs1136001	0.315186	0.0438353	2	0.802681	18	15.4526	0.0113	1	0.948399	0.999676	16:15038105:A:G	0.064425	missense_variant	NTAN1	8.318
PC 18:1;0_20:3;0	16.13536737-16536737	NTAN1	16:15036737:A:G	3.05661e-18	-0.154636	16:15368455:A:C	8.63452e-07	0.0855127	rs4123756	0.400339	0.187375	2	0.802681	1057	4.78083	0.0113	2	0	1	16:15368455:A:C	0.187375	intron_variant	NPIPA5	0.962
PC 18:1;0_20:3;0	19.17710016-20710016	TM6SF2	19:19210016:C:G	1.81806e-10	-0.246729	19:19269704:A:G	2.27923e-10	-0.240325	rs187429064	0.0535314	0.264846	2	0.699777	7	9.18423	0.00823	1	0.837649	0.953349	19:19210016:C:G	0.301748	missense_variant	TM6SF2	28.6
PC 18:1;0_20:3;0	19.17710016-20710016	TM6SF2	19:19210016:C:G	1.81806e-10	-0.246729	19:19268740:C:T	8.40554e-06	-0.153783	rs58542926	0.0625655	0.07014	2	0.699777	75	5.4838	0.00823	2	0.00297415	0.999138	19:19277691:A:T	0.0797261	missense_variant	TM6SF2	24.2
PC 18:1;0_20:4;0	11.60285208-63285208	MYRF	11:61785208:G:T	5.48495e-207	-0.507503	11:61781553:G:A	6.49058e-207	-0.507141	rs174533	0.408601	0.306872	2	0.587509	9	69.995	0.12	1	0.991026	1	11:61781553:G:A	0.306872	intron_variant	MYRF	7.568
PC 18:1;0_20:4;0	11.60285208-63285208	MYRF	11:61785208:G:T	5.48495e-207	-0.507503	11:61837495:C:T	7.21632e-144	-0.47765	rs2072113	0.257859	0.255089	2	0.587509	5	10.2923	0.12	2	0.988825	1	11:61837495:C:T	0.255089	intron_variant	FADS2	0.132
PC 18:1;0_20:4;0	11.74245089-77245089	RN7SL786P	11:75745089:C:T	9.95537e-09	-0.113887	11:75745089:C:T	9.95537e-09	-0.113887	rs531117	0.232379	0.0824343	1	0.653878	14	7.24012	0.00451	1	0.976669	1	11:75745089:C:T	0.0824343	downstream_gene_variant	RN7SL786P	3.022
PC 18:1;0_20:4;0	18.51243009-54243009	DCC	18:52743009:T:C	4.02686e-08	-0.489187	18:52743009:T:C	4.02686e-08	-0.489187	rs147797702	0.00935496	0.806977	1	0.618231	9	5.70566	0.00398	1	0.28274	1	18:52743009:T:C	0.806977	intron_variant	DCC	3.994
PC 18:1;0_20:4;0	19.17769704-20769704	TM6SF2	19:19269704:A:G	2.67948e-13	-0.276291	19:19269704:A:G	2.67948e-13	-0.276291	rs187429064	0.0535314	0.251004	2	0.520149	8	12.3131	0.0122	1	0.837654	1	19:19269704:A:G	0.251004	missense_variant	TM6SF2	28.6
PC 18:1;0_20:4;0	19.17769704-20769704	TM6SF2	19:19269704:A:G	2.67948e-13	-0.276291	19:19268740:C:T	3.45448e-08	-0.18979	rs58542926	0.0625655	0.104495	2	0.520149	29	7.89657	0.0122	2	0.831498	0.999138	19:19277691:A:T	0.119672	missense_variant	TM6SF2	24.2
PC 18:2;0_18:2;0	11.60332870-63332870	MYRF	11:61832870:A:C	4.16328e-39	-0.22178	11:61832870:A:C	4.16328e-39	-0.22178	rs174574	0.409067	0.101617	1	0.825334	30	35.6188	0.0212	1	0.967261	1	11:61832870:A:C	0.101617	intron_variant	FADS2	2.202
PC 18:2;0_18:2;0	15.56931227-59931227	LIPC	15:58431227:A:G	2.6626e-09	0.114534	15:58432643:G:A	2.766e-09	0.10725	rs201989645	0.336674	0.323471	3	0.680562	5	7.59633	0.0125	1	0.827647	1	15:58432643:G:A	0.323471	intron_variant	LIPC	0.132
PC 18:2;0_18:2;0	15.56931227-59931227	LIPC	15:58431227:A:G	2.6626e-09	0.114534	15:58563549:C:T	3.18197e-09	0.383471	rs113298164	0.0167715	0.962584	3	0.680562	1	7.06153	0.0125	2	1	1	15:58563549:C:T	0.962584	missense_variant	LIPC	24.1
PC 18:2;0_18:2;0	15.56931227-59931227	LIPC	15:58431227:A:G	2.6626e-09	0.114534	15:58379566:G:T	3.74541e-08	-0.0940479	rs1601935	0.388759	0.237691	3	0.680562	334	5.12321	0.0125	3	0	1	15:58379566:G:T	0.237691	intron_variant	ALDH1A2	1.067
PC 18:2;0_20:1;0	11.60354084-63354084	MYRF	11:61854084:G:C	3.92202e-65	0.323477	11:61854084:G:C	3.92202e-65	0.323477	rs174599	0.419198	0.0904461	1	0.522015	27	59.4224	0.0456	1	0.967824	1	11:61854084:G:C	0.0904461	intron_variant	FADS2	3.632
PC 18:2;0_20:3;0	11.60303876-63303876	MYRF	11:61803876:C:G	1.3987e-31	0.209516	11:61803876:C:G	1.3987e-31	0.209516	rs174548	0.383631	0.162028	1	0.583837	24	28.179	0.0188	1	0.791483	1	11:61803876:C:G	0.162028	5_prime_UTR_variant	FADS1	0.17
PC 18:2;0_20:3;0	15.57063549-60063549	LIPC	15:58563549:C:T	1.89426e-08	0.373947	15:58563549:C:T	1.89426e-08	0.373947	rs113298164	0.0167715	0.864699	1	0.568405	5	5.99804	0.00461	1	0.811512	1	15:58563549:C:T	0.864699	missense_variant	LIPC	24.1
PC 18:2;0_20:4;0	7.152491603-155491603	DPP6	7:153991603:T:C	1.42347e-08	-0.469972	7:153991603:T:C	1.42347e-08	-0.469972	rs1391507096	0.0111026	0.414701	1	0.629077	5	6.45496	0.0044	1	0.648982	1	7:153991603:T:C	0.414701	intron_variant	DPP6	2.114
PC 18:2;0_20:4;0	11.60290354-63290354	MYRF	11:61790354:T:C	2.66156e-24	-0.174355	11:61790354:T:C	2.66156e-24	-0.174355	rs102274	0.408673	0.131572	1	0.781553	28	21.5753	0.0131	1	0.973127	1	11:61790354:T:C	0.131572	non_coding_transcript_exon_variant	TMEM258	0.17
PC 18:2;0_20:4;0	15.56931280-59931280	LIPC	15:58431280:T:C	2.67047e-10	0.122699	15:58431280:T:C	2.67047e-10	0.122699	rs1077834	0.266328	0.320646	2	0.655474	4	8.08596	0.00682	1	0.979547	1	15:58431280:T:C	0.320646	intron_variant	LIPC	0.112
PC 18:2;0_20:4;0	15.56931280-59931280	LIPC	15:58431280:T:C	2.67047e-10	0.122699	15:58382109:G:A	4.91227e-06	0.0776444	rs2043082	0.410983	0.089937	2	0.655474	6543	4.52593	0.00682	2	0	1	15:58382109:G:A	0.089937	intron_variant	ALDH1A2	2.167
PC 18:2;0_20:4;0	15.87610533-90610533	ABHD2	15:89110533:A:G	2.5017e-08	-0.0968274	15:89110533:A:G	2.5017e-08	-0.0968274	rs1033155	0.398271	0.0869298	2	0.520811	35	6.25	0.00491	1	0.843391	1	15:89110533:A:G	0.0869298	intron_variant	ABHD2	0.199
PC 18:2;0_20:4;0	15.87610533-90610533	ABHD2	15:89110533:A:G	2.5017e-08	-0.0968274	15:89099909:A:G	3.49542e-06	0.420104	rs117704443	0.0089435	0.0659749	2	0.520811	9367	4.14715	0.00491	2	0	1	15:89099909:A:G	0.0659749	intron_variant	ABHD2	3.079
PC 18:2;0_20:4;0	19.17782905-20782905	TM6SF2	19:19282905:G:A	4.82433e-10	-0.14136	19:19269704:A:G	5.40208e-07	-0.19209	rs187429064	0.0535314	0.0201184	2	0.717318	10	6.7544	0.00715	1	0.828703	0.952646	19:19210016:C:G	0.420396	missense_variant	TM6SF2	28.6
PC 18:2;0_20:4;0	19.17782905-20782905	TM6SF2	19:19282905:G:A	4.82433e-10	-0.14136	19:19215154:G:T	6.22992e-07	-0.15407	rs3761077	0.0811301	0.0762864	2	0.717318	94	6.47544	0.00715	2	0.326072	1	19:19215154:G:T	0.0762864	intron_variant	NCAN	2.431
PC O-16:0;0/16:1;0	4.131702073-134702073	PCDH10	4:133202073:G:A	2.88396e-08	-0.161837	4:133202073:G:A	2.88396e-08	-0.161837	rs62311841	0.123593	0.347427	1	0.586418	7	6.21894	0.00516	1	0.856849	1	4:133202073:G:A	0.347427	intron_variant,non_coding_transcript_variant	PCDH10	8.036
PC O-16:0;0/16:1;0	16.55460616-58460616	CETP	16:56960616:C:T	1.898e-10	0.132635	16:56960616:C:T	1.898e-10	0.132635	rs17231506	0.27829	0.161326	1	0.67698	9	8.52213	0.00673	1	0.99116	1	16:56960616:C:T	0.161326	upstream_gene_variant	CETP	0.734
PC O-16:0;0/18:1;0	15.56931476-59931476	LIPC	15:58431476:C:T	1.28838e-09	0.119301	15:58431476:C:T	1.28838e-09	0.119301	rs1800588	0.258046	0.613833	2	0.709898	8	6.7604	0.00914	1	0.930411	1	15:58431476:C:T	0.613833	intron_variant	LIPC	7.982
PC O-16:0;0/18:1;0	15.56931476-59931476	LIPC	15:58431476:C:T	1.28838e-09	0.119301	15:58387469:G:A	4.16442e-09	0.101435	rs7350789	0.39282	0.208319	2	0.709898	10	6.72568	0.00914	2	0.752852	1	15:58387469:G:A	0.208319	intron_variant	ALDH1A2	2.581
PC O-16:0;0/18:1;0	16.55460616-58460616	CETP	16:56960616:C:T	6.16204e-12	0.129371	16:56960616:C:T	6.16204e-12	0.129371	rs17231506	0.27829	0.191219	1	0.553291	9	9.89515	0.0066	1	0.980917	1	16:56960616:C:T	0.191219	upstream_gene_variant	CETP	0.734
PC O-16:0;0/18:2;0	11.60332870-63332870	MYRF	11:61832870:A:C	1.54699e-26	-0.181467	11:61832870:A:C	1.54699e-26	-0.181467	rs174574	0.409067	0.0891285	1	0.788123	29	23.8297	0.0143	1	0.987948	1	11:61832870:A:C	0.0891285	intron_variant	FADS2	2.202
PC O-16:0;0/18:2;0	16.55460616-58460616	CETP	16:56960616:C:T	6.06208e-11	0.121663	16:56960616:C:T	6.06208e-11	0.121663	rs17231506	0.27829	0.183055	1	0.683851	9	8.99864	0.00564	1	0.980519	1	16:56960616:C:T	0.183055	upstream_gene_variant	CETP	0.734
PC O-16:0;0/20:3;0	11.60328092-63328092	MYRF	11:61828092:C:T	2.16744e-23	0.270612	11:61828092:C:T	2.16744e-23	0.270612	rs968567	0.113005	0.277891	1	0.578849	4	20.3975	0.0136	1	0.994128	1	11:61828092:C:T	0.277891	intron_variant	FADS2	12.26
PC O-16:0;0/20:3;0	16.13536737-16536737	NTAN1	16:15036737:A:G	5.7293e-17	-0.153834	16:15038105:A:G	3.16644e-15	-0.146639	rs1135999	0.315252	0.0249742	2	0.853358	19	19.6252	0.0123	1	0.940899	0.989317	16:15036494:G:C	0.201312	missense_variant	NTAN1	19.86
PC O-16:0;0/20:3;0	16.13536737-16536737	NTAN1	16:15036737:A:G	5.7293e-17	-0.153834	16:15083838:T:A	0.41112	0.0145117	rs8060236	0.410594	0.158258	2	0.853358	12	6.40567	0.0123	2	0.340434	1	16:15083838:T:A	0.158258	intron_variant	RRN3	4.326
PC O-16:0;0/20:3;0	19.43408822-46408822	APOE	19:44908822:C:T	4.52273e-09	0.22452	19:44908822:C:T	4.52273e-09	0.22452	rs7412	0.053066	0.995712	1	0.550095	1	6.87364	0.00522	1	1	1	19:44908822:C:T	0.995712	missense_variant	APOE	26
PC O-16:0;0/20:4;0	2.122084690-125084690	AC092646.2	2:123584690:G:A	3.00419e-08	0.0946652	2:123584690:G:A	3.00419e-08	0.0946652	rs6709442	0.41602	0.0385985	1	0.686853	33	7.11136	0.00425	1	0.957279	1	2:123584690:G:A	0.0385985	intergenic_variant		0.329
PC O-16:0;0/20:4;0	11.60328850-63328850	MYRF	11:61828850:CA:C	3.66745e-115	-0.382408	11:61828850:CA:C	3.66745e-115	-0.382408	rs5792235	0.406742	0.192285	2	0.847527	23	38.1646	0.0671	1	0.989686	1	11:61828850:CA:C	0.192285	intron_variant	FADS2	4.218
PC O-16:0;0/20:4;0	11.60328850-63328850	MYRF	11:61828850:CA:C	3.66745e-115	-0.382408	11:61835765:C:T	1.52833e-80	-0.358932	rs2727270	0.2576	0.182746	2	0.847527	13	5.3763	0.0671	2	0.744792	1	11:61835765:C:T	0.182746	intron_variant	FADS2	4.184
PC O-16:0;0/22:5;0	11.60303876-63303876	MYRF	11:61803876:C:G	7.57357e-19	-0.168015	11:61803876:C:G	7.57357e-19	-0.168015	rs174548	0.383631	0.159509	1	0.701472	36	16.2601	0.0116	1	0.90903	1	11:61803876:C:G	0.159509	5_prime_UTR_variant	FADS1	0.17
PC O-16:1;0/16:0;0	14.66009105-69009105	AL161670.1	14:67509105:A:C	2.91461e-23	-0.182775	14:67509105:A:C	2.91461e-23	-0.182775	rs1077989	0.467505	0.301172	1	0.518411	4	20.0954	0.0152	1	0.998921	1	14:67509105:A:C	0.301172	intron_variant	TMEM229B	7.977
PC O-16:1;0/18:1;0	1.228667766-231667766	GALNT2	1:230167766:C:T	3.78183e-10	0.118791	1:230167766:C:T	3.78183e-10	0.118791	rs6672758	0.25806	0.21263	1	0.742619	57	8.18431	0.00484	1	0.495468	1	1:230167766:C:T	0.21263	intron_variant	GALNT2	0.136
PC O-16:1;0/18:1;0	11.115278201-118278201	ZPR1	11:116778201:G:C	4.01162e-11	0.15339	11:116778201:G:C	4.01162e-11	0.15339	rs964184	0.151009	0.60724	1	0.542899	2	8.77919	0.00593	1	0.880262	1	11:116778201:G:C	0.60724	3_prime_UTR_variant	ZPR1	0.429
PC O-16:1;0/18:1;0	15.56891167-59891167	LIPC	15:58391167:A:G	1.60014e-08	-0.0951275	15:58391167:A:G	1.60014e-08	-0.0951275	rs1532085	0.426559	0.388266	1	0.533355	14	6.36538	0.00453	1	0.66908	1	15:58391167:A:G	0.388266	intron_variant	ALDH1A2	0.212
PC O-16:1;0/18:2;0	15.56891167-59891167	LIPC	15:58391167:A:G	8.87894e-12	-0.115334	15:58391167:A:G	8.87894e-12	-0.115334	rs1532085	0.426559	0.326576	2	0.530166	9	8.59436	0.00902	1	0.826859	1	15:58391167:A:G	0.326576	intron_variant	ALDH1A2	0.212
PC O-16:1;0/18:2;0	15.56891167-59891167	LIPC	15:58391167:A:G	8.87894e-12	-0.115334	15:58431740:G:A	2.16125e-07	0.10022	rs2070895	0.266647	0.210737	2	0.530166	5139	4.61464	0.00902	2	0	1	15:58431740:G:A	0.210737	intron_variant	LIPC	8.631
PC O-16:1;0/18:2;0	16.55460616-58460616	CETP	16:56960616:C:T	5.42067e-12	0.12842	16:56960616:C:T	5.42067e-12	0.12842	rs17231506	0.27829	0.187465	1	0.551424	9	9.95584	0.00652	1	0.980393	1	16:56960616:C:T	0.187465	upstream_gene_variant	CETP	0.734
PC O-16:1;0/20:3;0	11.60288567-63288567	MYRF	11:61788567:A:C	3.60966e-16	0.220095	11:61788567:A:C	3.60966e-16	0.220095	rs61896141	0.113173	0.319885	2	0.67884	4	13.6891	0.00992	1	0.994519	1	11:61788567:A:C	0.319885	intron_variant,non_coding_transcript_variant	TMEM258	0.104
PC O-16:1;0/20:3;0	11.60288567-63288567	MYRF	11:61788567:A:C	3.60966e-16	0.220095	11:60341696:G:A	5.12092e-05	-0.0762365	rs11230282	0.302834	0.0163966	2	0.67884	6475	4.3579	0.00992	2	0	1	11:60341696:G:A	0.0163966	intron_variant,NMD_transcript_variant	MS4A6E	0.834
PC O-16:1;0/20:3;0	14.66009105-69009105	AL161670.1	14:67509105:A:C	1.70352e-12	-0.121264	14:67509105:A:C	1.70352e-12	-0.121264	rs1077989	0.467505	0.221573	1	0.657899	6	10.3651	0.0069	1	0.965211	1	14:67509105:A:C	0.221573	intron_variant	TMEM229B	7.977
PC O-16:1;0/20:3;0	16.13536737-16536737	NTAN1	16:15036737:A:G	8.84606e-16	-0.147159	16:15038105:A:G	3.00585e-15	-0.146139	rs1135999	0.315252	0.057189	2	0.806635	18	13.0799	0.011	1	0.948149	0.989002	16:15036494:G:C	0.0751507	missense_variant	NTAN1	19.86
PC O-16:1;0/20:3;0	16.13536737-16536737	NTAN1	16:15036737:A:G	8.84606e-16	-0.147159	16:15368455:A:C	5.70074e-07	0.0895077	rs4123756	0.400339	0.175868	2	0.806635	529	4.89685	0.011	2	1.3113e-06	1	16:15368455:A:C	0.175868	intron_variant	NPIPA5	0.962
PC O-16:1;0/20:4;0	11.60283884-63283884	MYRF	11:61783884:T:C	1.17882e-107	-0.403554	11:61784455:A:C	1.49727e-107	-0.403621	rs174536	0.408477	0.156549	2	0.772335	17	33.1688	0.0744	1	0.989409	1	11:61784455:A:C	0.156549	non_coding_transcript_exon_variant	MYRF	2.579
PC O-16:1;0/20:4;0	11.60283884-63283884	MYRF	11:61783884:T:C	1.17882e-107	-0.403554	11:61837743:A:G	2.27632e-79	-0.38946	rs2072114	0.260806	0.419381	2	0.772335	5	6.3347	0.0744	2	0.989545	1	11:61837743:A:G	0.419381	intron_variant	FADS2	0.876
PC O-16:1;0/20:4;0	14.66009105-69009105	AL161670.1	14:67509105:A:C	3.43365e-26	-0.191986	14:67509105:A:C	3.43365e-26	-0.191986	rs1077989	0.467505	0.328141	2	0.58194	4	23.2657	0.0175	1	0.998942	1	14:67509105:A:C	0.328141	intron_variant	TMEM229B	7.977
PC O-16:1;0/20:4;0	14.66009105-69009105	AL161670.1	14:67509105:A:C	3.43365e-26	-0.191986	14:67579885:C:T	2.21678e-05	0.0790074	rs6573782	0.408872	0.124128	2	0.58194	8544	4.298	0.0175	2	0	1	14:67579885:C:T	0.124128	non_coding_transcript_exon_variant	PLEKHH1	15.09
PC O-16:1;0/20:4;0	15.56888755-59888755	LIPC	15:58388755:T:C	4.74645e-08	-0.0999295	15:58388755:T:C	4.74645e-08	-0.0999295	rs2043085	0.423873	0.435523	2	0.693812	10	6.77848	0.00872	1	0.795037	1	15:58388755:T:C	0.435523	intron_variant	ALDH1A2	2.325
PC O-16:1;0/20:4;0	15.56888755-59888755	LIPC	15:58388755:T:C	4.74645e-08	-0.0999295	15:59072117:C:T	7.55323e-07	-0.294073	rs117259272	0.0250565	0.288653	2	0.693812	9	5.85612	0.00872	2	0.810829	1	15:59072117:C:T	0.288653	intron_variant	RNF111	0.391
PC O-16:2;0/18:0;0	15.56891167-59891167	LIPC	15:58391167:A:G	1.25711e-23	-0.174443	15:58438299:C:T	4.88622e-21	-0.190542	rs588136	0.241581	0.28804	3	0.690539	5	17.2448	0.0304	1	0.949584	1	15:58438299:C:T	0.28804	intron_variant	LIPC	1.592
PC O-16:2;0/18:0;0	15.56891167-59891167	LIPC	15:58391167:A:G	1.25711e-23	-0.174443	15:58386313:C:T	2.64411e-23	0.179865	rs10468017	0.337526	0.257341	3	0.690539	6	16.8573	0.0304	2	0.828406	1	15:58386313:C:T	0.257341	intron_variant	ALDH1A2	1.702
PC O-16:2;0/18:0;0	15.56891167-59891167	LIPC	15:58391167:A:G	1.25711e-23	-0.174443	15:58563549:C:T	2.77998e-12	0.462531	rs113298164	0.0167715	0.999006	3	0.690539	1	9.74008	0.0304	3	1	1	15:58563549:C:T	0.999006	missense_variant	LIPC	24.1
PC O-17:0;0/17:1;0	16.55456804-58456804	CETP	16:56956804:C:A	2.68668e-10	0.119812	16:56957451:C:T	2.68668e-10	0.119812	rs183130	0.278171	0.139928	1	0.736289	10	8.49041	0.00545	1	0.981026	1	16:56957451:C:T	0.139928	upstream_gene_variant	CETP	0.604
PC O-18:0;0/16:1;0	10.98815722-101815722	PKD2L1	10:100315722:G:A	5.20632e-10	-0.181346	10:100315722:G:A	5.20632e-10	-0.181346	rs603424	0.121331	0.999284	2	0.580896	1	7.11167	0.00728	1	1	1	10:100315722:G:A	0.999284	intron_variant	PKD2L1	0.929
PC O-18:0;0/16:1;0	10.98815722-101815722	PKD2L1	10:100315722:G:A	5.20632e-10	-0.181346	10:100345258:C:T	5.86908e-06	0.221562	rs686884	0.0367254	0.043318	2	0.580896	6590	4.23843	0.00728	2	0	1	10:100345258:C:T	0.043318	intron_variant,non_coding_transcript_variant		0.174
PC O-18:0;0/20:4;0	11.60284455-63284455	MYRF	11:61784455:A:C	2.28136e-72	-0.308417	11:61784455:A:C	2.28136e-72	-0.308417	rs174536	0.408477	0.141085	2	0.626111	29	67.0537	0.0432	1	0.937666	1	11:61784455:A:C	0.141085	non_coding_transcript_exon_variant	MYRF	2.579
PC O-18:0;0/20:4;0	11.60284455-63284455	MYRF	11:61784455:A:C	2.28136e-72	-0.308417	11:62690476:A:G	1.05948e-05	0.820427	rs145649423	0.00209644	0.213899	2	0.626111	4529	4.51459	0.0432	2	0	1	11:62690476:A:G	0.213899	missense_variant	BSCL2	21.6
PC O-18:1;0/16:0;0	15.56931476-59931476	LIPC	15:58431476:C:T	4.58373e-10	0.122505	15:58431476:C:T	4.58373e-10	0.122505	rs1800588	0.258046	0.508286	3	0.54262	6	8.0448	0.0105	1	0.933736	1	15:58431476:C:T	0.508286	intron_variant	LIPC	7.982
PC O-18:1;0/16:0;0	15.56931476-59931476	LIPC	15:58431476:C:T	4.58373e-10	0.122505	15:58382109:G:A	1.61459e-08	0.0966459	rs2043082	0.410983	0.240119	3	0.54262	24	5.73839	0.0105	2	0.353628	1	15:58382109:G:A	0.240119	intron_variant	ALDH1A2	2.167
PC O-18:1;0/16:0;0	15.56931476-59931476	LIPC	15:58431476:C:T	4.58373e-10	0.122505	15:58563549:C:T	1.26726e-06	0.316665	rs113298164	0.0167715	0.441885	3	0.54262	9018	4.30503	0.0105	3	0	1	15:58563549:C:T	0.441885	missense_variant	LIPC	24.1
PC O-18:1;0/16:0;0	16.55460616-58460616	CETP	16:56960616:C:T	7.73745e-13	0.13479	16:56960616:C:T	7.73745e-13	0.13479	rs17231506	0.27829	0.19676	1	0.558363	9	10.7261	0.00714	1	0.980917	1	16:56960616:C:T	0.19676	upstream_gene_variant	CETP	0.734
PC O-18:1;0/18:2;0	11.60306212-63306212	MYRF	11:61806212:T:C	3.595e-39	0.229198	11:61806212:T:C	3.595e-39	0.229198	rs174551	0.406164	0.147506	1	0.647927	27	35.4222	0.0228	1	0.987699	1	11:61806212:T:C	0.147506	5_prime_UTR_variant	FADS1	6.822
PC O-18:1;0/20:3;0	11.60303876-63303876	MYRF	11:61803876:C:G	2.67686e-49	0.258993	11:61803876:C:G	2.67686e-49	0.258993	rs174548	0.383631	0.0982872	2	0.624331	7	27.3223	0.0343	1	0.99197	1	11:61803876:C:G	0.0982872	5_prime_UTR_variant	FADS1	0.17
PC O-18:1;0/20:3;0	11.60303876-63303876	MYRF	11:61803876:C:G	2.67686e-49	0.258993	11:61838141:C:T	1.50971e-29	0.274206	rs174579	0.14727	0.170623	2	0.624331	6	8.53208	0.0343	2	0.804121	1	11:61838141:C:T	0.170623	intron_variant	FADS2	0.717
PC O-18:1;0/20:3;0	16.13536737-16536737	NTAN1	16:15036737:A:G	1.9285e-09	-0.109283	16:15036737:A:G	1.9285e-09	-0.109283	rs6498540	0.334003	0.113606	1	0.568461	29	7.76127	0.00516	1	0.41719	1	16:15036737:A:G	0.113606	3_prime_UTR_variant	PDXDC1	3.685
PC O-18:1;0/20:4;0	11.60284455-63284455	MYRF	11:61784455:A:C	3.73782e-63	-0.283584	11:61784455:A:C	3.73782e-63	-0.283584	rs174536	0.408477	0.186453	1	0.519932	21	58.0313	0.0352	1	0.937129	1	11:61784455:A:C	0.186453	non_coding_transcript_exon_variant	MYRF	2.579
PC O-18:1;0/20:4;0	12.123344767-126344767	SCARB1	12:124844767:T:C	2.45262e-08	-0.0940054	12:124844767:T:C	2.45262e-08	-0.0940054	rs11057853	0.453524	0.764354	1	0.569292	3	6.01456	0.00435	1	0.384098	1	12:124844767:T:C	0.764354	intron_variant	SCARB1	1.084
PC O-18:1;0/20:4;0	15.56931476-59931476	LIPC	15:58431476:C:T	3.09297e-08	0.107292	15:58431740:G:A	3.36414e-08	0.106178	rs2070895	0.266647	0.231802	2	0.641226	8	5.56358	0.00517	1	0.789712	1	15:58431740:G:A	0.231802	intron_variant	LIPC	8.631
PC O-18:1;0/20:4;0	15.56931476-59931476	LIPC	15:58431476:C:T	3.09297e-08	0.107292	15:58391167:A:G	1.04659e-06	-0.0821576	rs1532085	0.426559	0.0930454	2	0.641226	7681	4.42047	0.00517	2	0	1	15:58391167:A:G	0.0930454	intron_variant	ALDH1A2	0.212
PC O-18:1;0/20:4;0	16.55454132-58454132	CETP	16:56954132:C:T	6.67941e-11	0.120675	16:56954132:C:T	6.67941e-11	0.120675	rs173539	0.282691	0.305211	1	0.666979	8	8.74059	0.00551	1	0.988572	1	16:56954132:C:T	0.305211	intergenic_variant		1.034
PC O-18:2;0/16:0;0	4.5818921-8818921	SORCS2	4:7318921:C:T	2.63827e-08	0.491908	4:7318921:C:T	2.63827e-08	0.491908	rs138588594	0.00908102	0.389906	1	0.624405	4	6.26111	0.00421	1	0.675658	1	4:7318921:C:T	0.389906	intron_variant	SORCS2	0.08
PC O-18:2;0/16:0;0	11.60324890-63324890	MYRF	11:61824890:A:G	4.32918e-18	0.14782	11:61824890:A:G	4.32918e-18	0.14782	rs174566	0.408433	0.0609437	1	0.829299	34	16.0583	0.00947	1	0.951857	1	11:61824890:A:G	0.0609437	intron_variant	FADS2	5.264
PC O-18:2;0/16:0;0	16.55454132-58454132	CETP	16:56954132:C:T	3.5323e-09	0.109399	16:56954132:C:T	3.5323e-09	0.109399	rs173539	0.282691	0.232827	1	0.686566	9	7.25032	0.0046	1	0.98254	1	16:56954132:C:T	0.232827	intergenic_variant		1.034
PC O-18:2;0/18:1;0	11.60320833-63320833	MYRF	11:61820833:A:G	7.47417e-17	0.146557	11:61820833:A:G	7.47417e-17	0.146557	rs174564	0.409161	0.0440187	1	0.851294	33	14.9902	0.00936	1	0.981097	1	11:61820833:A:G	0.0440187	intron_variant	FADS2	2.332
PC O-18:2;0/18:2;0	11.60332870-63332870	MYRF	11:61832870:A:C	6.5468e-20	-0.155504	11:61832870:A:C	6.5468e-20	-0.155504	rs174574	0.409067	0.0604663	1	0.761666	28	17.7635	0.0106	1	0.987805	1	11:61832870:A:C	0.0604663	intron_variant	FADS2	2.202
PC O-18:2;0/18:2;0	16.55460616-58460616	CETP	16:56960616:C:T	2.95697e-10	0.117104	16:56960616:C:T	2.95697e-10	0.117104	rs17231506	0.27829	0.14051	2	0.711987	10	8.09629	0.00737	1	0.980505	1	16:56960616:C:T	0.14051	upstream_gene_variant	CETP	0.734
PC O-18:2;0/18:2;0	16.55460616-58460616	CETP	16:56960616:C:T	2.95697e-10	0.117104	16:57283108:C:T	2.466e-06	0.0848667	rs1451150680	0.311872	0.04717	2	0.711987	2388	4.79557	0.00737	2	0	1	16:57283108:C:T	0.04717	intron_variant	PLLP	0.689
PC O-18:2;0/20:4;0	11.60285208-63285208	MYRF	11:61785208:G:T	1.97128e-21	-0.175871	11:61785208:G:T	1.97128e-21	-0.175871	rs174537	0.407753	0.0962284	2	0.55832	34	16.8343	0.0136	1	0.932214	1	11:61785208:G:T	0.0962284	non_coding_transcript_exon_variant	MYRF	0.05
PC O-18:2;0/20:4;0	14.65991655-68991655	AL161670.1	14:67491655:A:C	1.11502e-08	-0.103279	14:67491655:A:C	1.11502e-08	-0.103279	rs1980615	0.455123	0.365895	1	0.63584	6	6.58014	0.00497	1	0.965878	1	14:67491655:A:C	0.365895	intron_variant	TMEM229B	0.99
PE 16:0;0_18:2;0	2.26008073-29008073	GCKR	2:27508073:T:C	5.6968e-09	-0.116253	2:27508073:T:C	5.6968e-09	-0.116253	rs1260326	0.349122	0.572815	1	0.596739	4	6.63931	0.00568	1	0.895193	1	2:27508073:T:C	0.572815	missense_variant,splice_region_variant	GCKR	13.2
PE 16:0;0_18:2;0	3.72291478-75291478	LINC02005	3:73791478:G:C	4.65356e-08	-0.999168	3:73791478:G:C	4.65356e-08	-0.999168	rs1204981098	0.00282512	0.973068	1	0.62647	1	5.90727	0.00514	1	1	1	3:73791478:G:C	0.973068	intergenic_variant		1.818
PE 16:0;0_18:2;0	11.60320833-63320833	MYRF	11:61820833:A:G	5.5786e-58	0.307764	11:61820833:A:G	5.5786e-58	0.307764	rs174564	0.409161	0.096603	1	0.498396	29	52.6006	0.0415	1	0.93566	1	11:61820833:A:G	0.096603	intron_variant	FADS2	2.332
PE 16:0;0_18:2;0	11.115443088-118443088	ZPR1	11:116943088:C:T	7.4007e-09	-0.146248	11:116943088:C:T	7.4007e-09	-0.146248	rs510988	0.171349	0.0333003	1	0.590381	43	7.68668	0.00606	1	0.770731	1	11:116943088:C:T	0.0333003	intron_variant	SIK3	1.06
PE 16:0;0_18:2;0	15.56931280-59931280	LIPC	15:58431280:T:C	1.42225e-49	0.316338	15:58431280:T:C	1.42225e-49	0.316338	rs1077834	0.266328	0.365761	4	0.544107	3	47.7292	0.0953	1	0.999357	1	15:58431280:T:C	0.365761	intron_variant	LIPC	0.112
PE 16:0;0_18:2;0	15.56931280-59931280	LIPC	15:58431280:T:C	1.42225e-49	0.316338	15:58386313:C:T	2.50121e-47	0.28324	rs10468017	0.337526	0.999952	4	0.544107	1	39.1836	0.0953	2	1	1	15:58386313:C:T	0.999952	intron_variant	ALDH1A2	1.702
PE 16:0;0_18:2;0	15.56931280-59931280	LIPC	15:58431280:T:C	1.42225e-49	0.316338	15:58563549:C:T	3.62348e-38	0.869607	rs113298164	0.0167715	1	4	0.544107	1	36.4455	0.0953	3	1	1	15:58563549:C:T	1	missense_variant	LIPC	24.1
PE 16:0;0_18:2;0	15.56931280-59931280	LIPC	15:58431280:T:C	1.42225e-49	0.316338	15:58279711:C:T	3.39981e-05	-0.0991174	rs11854242	0.209842	0.157515	4	0.544107	4728	4.67845	0.0953	4	0	1	15:58279711:C:T	0.157515	intron_variant	ALDH1A2	3.434
PE 16:0;0_20:4;0	15.56888755-59888755	LIPC	15:58388755:T:C	3.61517e-104	-0.371658	15:58563549:C:T	4.24011e-47	0.93638	rs113298164	0.0167715	1	8	0.559026	1	43.7701	0.158	1	1	1	15:58563549:C:T	1	missense_variant	LIPC	24.1
PE 16:0;0_20:4;0	15.56888755-59888755	LIPC	15:58388755:T:C	3.61517e-104	-0.371658	15:58279711:C:T	2.29083e-12	-0.150521	rs11854242	0.209842	0.340494	8	0.559026	4	13.8231	0.158	2	0.970099	1	15:58279711:C:T	0.340494	intron_variant	ALDH1A2	3.434
PE 16:0;0_20:4;0	15.56888755-59888755	LIPC	15:58388755:T:C	3.61517e-104	-0.371658	15:58386313:C:T	4.08757e-103	0.385035	rs10468017	0.337526	0.999886	8	0.559026	1	9.16325	0.158	3	1	1	15:58386313:C:T	0.999886	intron_variant	ALDH1A2	1.702
PE 16:0;0_20:4;0	15.56888755-59888755	LIPC	15:58388755:T:C	3.61517e-104	-0.371658	15:58431280:T:C	5.74421e-88	0.38937	rs1077834	0.266328	0.377034	8	0.559026	3	6.66676	0.158	4	0.999428	1	15:58431280:T:C	0.377034	intron_variant	LIPC	0.112
PE 16:0;0_20:4;0	15.56888755-59888755	LIPC	15:58388755:T:C	3.61517e-104	-0.371658	15:58391167:A:G	5.01046e-104	-0.371785	rs1532085	0.426559	0.64435	8	0.559026	2	6.50334	0.158	5	0.992585	1	15:58391167:A:G	0.64435	intron_variant	ALDH1A2	0.212
PE 16:0;0_20:4;0	15.56888755-59888755	LIPC	15:58388755:T:C	3.61517e-104	-0.371658	15:58541944:G:A	1.61768e-08	1.03209	rs201563586	0.00216195	0.911901	8	0.559026	45	5.95721	0.158	6	0.0383815	1	15:58541944:G:A	0.911901	missense_variant	LIPC	24.9
PE 16:0;0_20:4;0	15.56888755-59888755	LIPC	15:58388755:T:C	3.61517e-104	-0.371658	15:58399949:G:T	3.03932e-41	0.270565	rs35128881	0.229646	0.15813	8	0.559026	117	5.95154	0.158	7	3.15905e-06	1	15:58399949:G:T	0.15813	intron_variant	ALDH1A2	0.546
PE 16:0;0_20:4;0	15.56888755-59888755	LIPC	15:58388755:T:C	3.61517e-104	-0.371658	15:58434769:C:CGCTGCTCCAAAGAGCAGCT	2.44786e-85	-0.388557	rs1555395544	0.244166	0.260741	8	0.559026	108	5.65949	0.158	8	0.000140548	1	15:58434769:C:CGCTGCTCCAAAGAGCAGCT	0.260741	intron_variant	LIPC	0.519
PE 18:0;0_18:2;0	2.26008073-29008073	GCKR	2:27508073:T:C	2.57284e-12	-0.121988	2:27508073:T:C	2.57284e-12	-0.121988	rs1260326	0.349122	0.614783	1	0.655602	3	9.82068	0.00636	1	0.966717	1	2:27508073:T:C	0.614783	missense_variant,splice_region_variant	GCKR	13.2
PE 18:0;0_18:2;0	11.60325533-63325533	MYRF	11:61825533:A:G	1.25122e-92	0.343079	11:61818856:C:CT	4.8582e-92	0.342219	rs35473591	0.405852	0.0442024	2	0.847455	36	5.75124	0.0551	1	0.632705	1	11:61818856:C:CT	0.0442024	intron_variant	FADS2	5.087
PE 18:0;0_18:2;0	11.60325533-63325533	MYRF	11:61825533:A:G	1.25122e-92	0.343079	11:61803876:C:G	1.29657e-92	0.3481	rs174548	0.383631	0.245977	2	0.847455	12	5.59056	0.0551	2	0.744557	1	11:61803876:C:G	0.245977	5_prime_UTR_variant	FADS1	0.17
PE 18:0;0_18:2;0	11.115278201-118278201	ZPR1	11:116778201:G:C	2.74918e-11	-0.154485	11:116833462:C:A	4.84887e-09	-0.126877	rs7123454	0.188504	0.0797258	2	0.948592	58	8.54562	0.00845	1	0.708389	1	11:116833462:C:A	0.0797258	upstream_gene_variant	APOA1-AS	0.263
PE 18:0;0_18:2;0	11.115278201-118278201	ZPR1	11:116778201:G:C	2.74918e-11	-0.154485	11:116784884:G:A	6.25996e-08	0.18246	rs757721812	0.0645964	0.0703886	2	0.948592	28	7.55134	0.00845	2	0.927122	0.963923	11:116764897:C:A	0.0801634	missense_variant	ZPR1	21.7
PE 18:0;0_18:2;0	12.59427268-62427268	AC090017.1	12:60927268:A:T	4.30272e-08	0.53862	12:60927268:A:T	4.30272e-08	0.53862	rs73120814	0.0075363	0.771219	2	0.542137	47	5.28815	0.00457	1	0.000358343	1	12:60927268:A:T	0.771219	intergenic_variant		0.234
PE 18:0;0_18:2;0	12.59427268-62427268	AC090017.1	12:60927268:A:T	4.30272e-08	0.53862	12:61929627:C:A	1.20679e-05	0.079774	rs7484504	0.298009	0.0389304	2	0.542137	8869	4.23334	0.00457	2	0	1	12:61929627:C:A	0.0389304	intron_variant	TAFA2	4.622
PE 18:0;0_18:2;0	15.56886313-59886313	LIPC	15:58386313:C:T	9.03016e-66	0.297746	15:58431476:C:T	6.63107e-61	0.316847	rs1800588	0.258046	0.428302	5	0.505258	4	57.9418	0.0956	1	0.979394	1	15:58431476:C:T	0.428302	intron_variant	LIPC	7.982
PE 18:0;0_18:2;0	15.56886313-59886313	LIPC	15:58386313:C:T	9.03016e-66	0.297746	15:58386313:C:T	9.03016e-66	0.297746	rs10468017	0.337526	0.999988	5	0.505258	1	38.7072	0.0956	2	1	1	15:58386313:C:T	0.999988	intron_variant	ALDH1A2	1.702
PE 18:0;0_18:2;0	15.56886313-59886313	LIPC	15:58386313:C:T	9.03016e-66	0.297746	15:58563549:C:T	1.72449e-39	0.849673	rs113298164	0.0167715	1	5	0.505258	1	34.998	0.0956	3	1	1	15:58563549:C:T	1	missense_variant	LIPC	24.1
PE 18:0;0_18:2;0	15.56886313-59886313	LIPC	15:58386313:C:T	9.03016e-66	0.297746	15:58290341:C:T	3.85311e-09	-0.118821	rs1973688	0.219541	0.23229	5	0.505258	4	8.03457	0.0956	4	0.970863	1	15:58290341:C:T	0.23229	intron_variant	ALDH1A2	0.458
PE 18:0;0_18:2;0	15.56886313-59886313	LIPC	15:58386313:C:T	9.03016e-66	0.297746	15:58400003:A:C	3.92267e-15	0.138015	rs12708454	0.336983	0.590605	5	0.505258	11	6.14185	0.0956	5	0.543243	1	15:58400003:A:C	0.590605	intron_variant	ALDH1A2	4.364
PE 18:0;0_18:2;0	16.13556648-16556648	NTAN1	16:15056648:C:A	1.49519e-09	-0.112552	16:15056648:C:A	1.49519e-09	-0.112552	rs12928099	0.274439	0.273041	1	0.675933	6	7.53129	0.0048	1	0.973201	1	16:15056648:C:A	0.273041	intron_variant	PDXDC1	2.724
PE 18:0;0_20:4;0	11.60285208-63285208	MYRF	11:61785208:G:T	1.32847e-28	-0.188337	11:61785208:G:T	1.32847e-28	-0.188337	rs174537	0.407753	0.0799994	1	0.790132	29	25.8186	0.0154	1	0.980863	1	11:61785208:G:T	0.0799994	non_coding_transcript_exon_variant	MYRF	0.05
PE 18:0;0_20:4;0	11.115334852-118334852	ZPR1	11:116834852:G:T	1.08946e-09	-0.149466	11:116833462:C:A	1.10377e-09	-0.131845	rs7123454	0.188504	0.051316	2	0.700413	59	9.00885	0.00602	1	0.708055	1	11:116833462:C:A	0.051316	upstream_gene_variant	APOA1-AS	0.263
PE 18:0;0_20:4;0	11.115334852-118334852	ZPR1	11:116834852:G:T	1.08946e-09	-0.149466	11:116791691:G:C	0.000115439	0.129288	rs3135506	0.0653171	0.0268116	2	0.700413	6056	4.56604	0.00602	2	0	0.988768	11:116784884:G:A	0.0366637	missense_variant	APOA5	24.2
PE 18:0;0_20:4;0	15.56886313-59886313	LIPC	15:58386313:C:T	7.59268e-93	0.354025	15:58386313:C:T	7.59268e-93	0.354025	rs10468017	0.337526	0.999647	8	0.506361	1	37.4138	0.132	1	1	1	15:58386313:C:T	0.999647	intron_variant	ALDH1A2	1.702
PE 18:0;0_20:4;0	15.56886313-59886313	LIPC	15:58386313:C:T	7.59268e-93	0.354025	15:58563549:C:T	2.19081e-41	0.86909	rs113298164	0.0167715	1	8	0.506361	1	36.4929	0.132	2	1	1	15:58563549:C:T	1	missense_variant	LIPC	24.1
PE 18:0;0_20:4;0	15.56886313-59886313	LIPC	15:58386313:C:T	7.59268e-93	0.354025	15:58431740:G:A	3.24569e-81	0.363043	rs2070895	0.266647	0.588942	8	0.506361	3	16.7271	0.132	3	0.999457	1	15:58431740:G:A	0.588942	intron_variant	LIPC	8.631
PE 18:0;0_20:4;0	15.56886313-59886313	LIPC	15:58386313:C:T	7.59268e-93	0.354025	15:58391858:A:G	1.24253e-39	0.253551	rs11853674	0.239028	0.846365	8	0.506361	5	11.2953	0.132	4	0.741891	1	15:58391858:A:G	0.846365	intron_variant	ALDH1A2	10.11
PE 18:0;0_20:4;0	15.56886313-59886313	LIPC	15:58386313:C:T	7.59268e-93	0.354025	15:58279711:C:T	1.36768e-10	-0.132235	rs11854242	0.209842	0.330966	8	0.506361	3	10.2283	0.132	5	0.999806	1	15:58279711:C:T	0.330966	intron_variant	ALDH1A2	3.434
PE 18:0;0_20:4;0	15.56886313-59886313	LIPC	15:58386313:C:T	7.59268e-93	0.354025	15:58541944:G:A	2.82529e-08	1.01156	rs201563586	0.00216195	0.921673	8	0.506361	124	5.4058	0.132	6	3.86238e-05	1	15:58541944:G:A	0.921673	missense_variant	LIPC	24.9
PE 18:0;0_20:4;0	15.56886313-59886313	LIPC	15:58386313:C:T	7.59268e-93	0.354025	15:58283155:T:A	1.10505e-12	0.263225	rs78855037	0.0537359	0.025051	8	0.506361	430	5.24865	0.132	7	5.36442e-07	1	15:58283155:T:A	0.025051	intron_variant	ALDH1A2	1.395
PE 18:0;0_20:4;0	15.56886313-59886313	LIPC	15:58386313:C:T	7.59268e-93	0.354025	15:58435126:A:G	5.99719e-55	-0.329578	rs261332	0.19163	0.0406211	8	0.506361	601	5.0785	0.132	8	5.36442e-07	1	15:58435126:A:G	0.0406211	non_coding_transcript_exon_variant	LIPC-AS1	0.573
PE 18:1;0_18:1;0	7.144770492-147770492	CNTNAP2	7:146270492:C:T	1.26755e-08	-0.654371	7:146270492:C:T	1.26755e-08	-0.654371	rs149545162	0.00562693	0.415695	2	0.511482	8	6.22247	0.00467	1	0.826444	1	7:146270492:C:T	0.415695	intron_variant	CNTNAP2	1.389
PE 18:1;0_18:1;0	7.144770492-147770492	CNTNAP2	7:146270492:C:T	1.26755e-08	-0.654371	7:147029165:A:G	4.72124e-05	0.100394	rs34873692	0.141537	0.0122441	2	0.511482	10664	4.13722	0.00467	2	0	1	7:147029165:A:G	0.0122441	intron_variant	CNTNAP2	2.556
PE 18:1;0_18:1;0	11.60303876-63303876	MYRF	11:61803876:C:G	1.12186e-27	0.189661	11:61803876:C:G	1.12186e-27	0.189661	rs174548	0.383631	0.310727	1	0.68637	14	24.3319	0.0151	1	0.841544	1	11:61803876:C:G	0.310727	5_prime_UTR_variant	FADS1	0.17
PE 18:1;0_18:1;0	11.115388939-118388939	ZPR1	11:116888939:G:A	1.13998e-09	0.135821	11:116888939:G:A	1.13998e-09	0.135821	rs17174502	0.174444	0.0595543	1	0.739946	50	8.24689	0.00489	1	0.957007	1	11:116888939:G:A	0.0595543	intron_variant	SIK3	0.509
PE 18:1;0_18:1;0	15.56931740-59931740	LIPC	15:58431740:G:A	3.10938e-41	0.259359	15:58431740:G:A	3.10938e-41	0.259359	rs2070895	0.266647	0.368551	5	0.72492	4	33.1739	0.0624	1	0.979248	1	15:58431740:G:A	0.368551	intron_variant	LIPC	8.631
PE 18:1;0_18:1;0	15.56931740-59931740	LIPC	15:58431740:G:A	3.10938e-41	0.259359	15:58386313:C:T	5.33923e-39	0.230306	rs10468017	0.337526	0.987948	5	0.72492	1	29.6326	0.0624	2	1	1	15:58386313:C:T	0.987948	intron_variant	ALDH1A2	1.702
PE 18:1;0_18:1;0	15.56931740-59931740	LIPC	15:58431740:G:A	3.10938e-41	0.259359	15:58563549:C:T	7.85343e-29	0.726196	rs113298164	0.0167715	1	5	0.72492	1	25.5327	0.0624	3	1	1	15:58563549:C:T	1	missense_variant	LIPC	24.1
PE 18:1;0_18:1;0	15.56931740-59931740	LIPC	15:58431740:G:A	3.10938e-41	0.259359	15:58340504:A:G	1.10409e-07	-0.157242	rs78726965	0.0875413	0.0871969	5	0.72492	214	5.27571	0.0624	4	1.89543e-05	1	15:58340504:A:G	0.0871969	intron_variant	ALDH1A2	3.126
PE 18:1;0_18:1;0	15.56931740-59931740	LIPC	15:58431740:G:A	3.10938e-41	0.259359	15:59186063:T:C	2.73836e-09	-0.339637	rs118094481	0.0230347	0.093885	5	0.72492	2766	4.7837	0.0624	5	0	1	15:59186063:T:C	0.093885	intron_variant	MYO1E	4.587
PE O-16:1;0/18:2;0	11.60279120-63279120	MYRF	11:61779120:A:G	1.33171e-14	0.148929	11:61779120:A:G	1.33171e-14	0.148929	rs174530	0.414119	0.0588919	1	0.743782	34	12.6741	0.00968	1	0.95926	1	11:61779120:A:G	0.0588919	non_coding_transcript_exon_variant	MYRF	9.852
PE O-16:1;0/20:4;0	11.60356709-63356709	MYRF	11:61856709:T:C	4.33573e-35	0.209931	11:61856709:T:C	4.33573e-35	0.209931	rs97384	0.419711	0.105445	1	0.716165	34	31.8151	0.0191	1	0.955884	1	11:61856709:T:C	0.105445	non_coding_transcript_exon_variant	FADS2	0.901
PE O-16:1;0/20:4;0	19.53726813-56726813	TMC4	19:55226813:G:A	3.55551e-14	-0.179098	19:55226813:G:A	3.55551e-14	-0.179098	rs3826884	0.149208	0.774283	1	0.589427	2	11.5396	0.00765	1	0.993405	1	19:55226813:G:A	0.774283	3_prime_UTR_variant	TMEM86B	0.643
PE O-18:1;0/18:2;0	11.60304006-63304006	MYRF	11:61804006:T:C	3.60449e-29	0.194339	11:61804006:T:C	3.60449e-29	0.194339	rs174550	0.407429	0.0600293	2	0.552556	29	30.4339	0.0173	1	0.97483	1	11:61804006:T:C	0.0600293	5_prime_UTR_variant	FADS1	3.689
PE O-18:1;0/18:2;0	11.60304006-63304006	MYRF	11:61804006:T:C	3.60449e-29	0.194339	11:61831875:G:A	0.720001	0.00969682	rs61897793	0.113021	0.105521	2	0.552556	7499	4.23475	0.0173	2	0	1	11:61831875:G:A	0.105521	intron_variant	FADS2	0.263
PE O-18:1;0/20:4;0	11.60284455-63284455	MYRF	11:61784455:A:C	1.08689e-49	-0.251165	11:61784455:A:C	1.08689e-49	-0.251165	rs174536	0.408477	0.2741	1	0.653649	26	45.1633	0.0272	1	0.955868	1	11:61784455:A:C	0.2741	non_coding_transcript_exon_variant	MYRF	2.579
PE O-18:1;0/20:4;0	19.43487378-46487378	APOE	19:44987378:T:C	2.34901e-08	-0.0952732	19:44987378:T:C	2.34901e-08	-0.0952732	rs204468	0.405005	0.257655	2	0.698	12	6.89346	0.00776	1	0.664292	1	19:44987378:T:C	0.257655	synonymous_variant	CLPTM1	1.205
PE O-18:1;0/20:4;0	19.43487378-46487378	APOE	19:44987378:T:C	2.34901e-08	-0.0952732	19:44908822:C:T	1.30835e-07	0.196942	rs7412	0.053066	0.92105	2	0.698	3	5.7434	0.00776	2	0.742569	1	19:44908822:C:T	0.92105	missense_variant	APOE	26
PE O-18:2;0/18:2;0	11.60335765-63335765	MYRF	11:61835765:C:T	2.42956e-18	0.176894	11:61835765:C:T	2.42956e-18	0.176894	rs2727270	0.2576	0.138279	1	0.544007	35	15.9142	0.0112	1	0.692816	1	11:61835765:C:T	0.138279	intron_variant	FADS2	4.184
PE O-18:2;0/20:4;0	11.60313163-63313163	MYRF	11:61813163:C:T	4.15969e-26	-0.182631	11:61813163:C:T	4.15969e-26	-0.182631	rs174556	0.3796	0.162985	1	0.597429	28	23.1668	0.0142	1	0.910012	1	11:61813163:C:T	0.162985	intron_variant	FADS1	6.983
PE O-18:2;0/20:4;0	19.43483921-46483921	APOE	19:44983921:C:T	2.58442e-08	-0.0954751	19:44983921:C:T	2.58442e-08	-0.0954751	rs204474	0.401634	0.228929	1	0.719713	12	6.44621	0.00401	1	0.882448	1	19:44983921:C:T	0.228929	intron_variant	CLPTM1	5.726
PI 16:0;0_18:1;0	11.60313163-63313163	MYRF	11:61813163:C:T	8.51397e-09	0.0997193	11:61813163:C:T	8.51397e-09	0.0997193	rs174556	0.3796	0.0812874	1	0.856527	44	7.34253	0.00413	1	0.844105	1	11:61813163:C:T	0.0812874	intron_variant	FADS1	6.983
PI 16:0;0_18:1;0	19.52673068-55673068	TMC4	19:54173068:T:C	9.73882e-12	-0.116552	19:54173068:T:C	9.73882e-12	-0.116552	rs641738	0.407158	0.395937	1	0.528681	3	9.46875	0.00652	1	0.996175	1	19:54173068:T:C	0.395937	missense_variant	TMC4	0.469
PI 16:0;0_18:2;0	2.36436870-39436870	RMDN2	2:37936870:T:C	3.88357e-08	0.358975	2:37936870:T:C	3.88357e-08	0.358975	rs182370326	0.0176464	0.542145	2	0.696427	9	5.92447	0.00589	1	0.169426	1	2:37936870:T:C	0.542145	intron_variant	RMDN2	5.288
PI 16:0;0_18:2;0	2.36436870-39436870	RMDN2	2:37936870:T:C	3.88357e-08	0.358975	2:39201346:AAGGGAACACTTTTAC:A	4.52002e-06	-0.698528		0.00316627	0.0827432	2	0.696427	3109	4.7761	0.00589	2	0	1	2:39201346:AAGGGAACACTTTTAC:A	0.0827432	intron_variant	CDKL4	1.67
PI 16:0;0_18:2;0	11.60303910-63303910	MYRF	11:61803910:G:A	5.74908e-21	0.164055	11:61803910:G:A	5.74908e-21	0.164055	rs174549	0.382044	0.108715	1	0.737009	36	18.5145	0.0113	1	0.923133	1	11:61803910:G:A	0.108715	5_prime_UTR_variant	FADS1	0.236
PI 16:0;0_18:2;0	19.52673068-55673068	TMC4	19:54173068:T:C	3.64125e-45	-0.242422	19:54173068:T:C	3.64125e-45	-0.242422	rs641738	0.407158	0.380545	1	0.512854	3	40.8086	0.0258	1	0.996254	1	19:54173068:T:C	0.380545	missense_variant	TMC4	0.469
PI 16:0;0_20:4;0	2.26008073-29008073	GCKR	2:27508073:T:C	3.98532e-08	-0.109504	2:27508073:T:C	3.98532e-08	-0.109504	rs1260326	0.349122	0.825331	2	0.599337	3	6.21817	0.00562	1	0.967246	1	2:27508073:T:C	0.825331	missense_variant,splice_region_variant	GCKR	13.2
PI 16:0;0_20:4;0	3.141441864-144441864	AC021074.3	3:142941864:G:A	2.71653e-08	-0.110791	3:142941864:G:A	2.71653e-08	-0.110791	rs9653945	0.364111	0.337688	1	0.659458	18	6.19164	0.00501	1	0.505391	1	3:142941864:G:A	0.337688	non_coding_transcript_exon_variant		7.584
PI 16:0;0_20:4;0	11.60285208-63285208	MYRF	11:61785208:G:T	2.50772e-12	-0.136401	11:61785208:G:T	2.50772e-12	-0.136401	rs174537	0.407753	0.0764825	1	0.633309	34	10.5381	0.00819	1	0.96972	1	11:61785208:G:T	0.0764825	non_coding_transcript_exon_variant	MYRF	0.05
PI 18:0;0_18:1;0	3.141436448-144436448	AC021074.3	3:142936448:A:G	4.88475e-20	0.1603	3:142936448:A:G	4.88475e-20	0.1603	rs12638256	0.368202	0.167089	2	0.774821	20	6.65279	0.0126	1	0.777611	1	3:142936448:A:G	0.167089	non_coding_transcript_exon_variant		3.232
PI 18:0;0_18:1;0	3.141436448-144436448	AC021074.3	3:142936448:A:G	4.88475e-20	0.1603	3:142940995:A:G	1.59715e-17	0.149558	rs9821138	0.345954	0.0572839	2	0.774821	2678	4.65226	0.0126	2	0	1	3:142940995:A:G	0.0572839	intron_variant,non_coding_transcript_variant		6.502
PI 18:0;0_18:1;0	11.60313890-63313890	MYRF	11:61813890:C:CG	1.98722e-15	0.145139	11:61813890:C:CG	1.98722e-15	0.145139	rs369746205	0.330814	0.154925	1	0.826746	40	13.2628	0.00783	1	0.84394	1	11:61813890:C:CG	0.154925	intron_variant	FADS1	1.318
PI 18:0;0_18:1;0	11.115252497-118252497	ZPR1	11:116752497:TA:T	5.56574e-18	-0.186742	11:116752497:TA:T	5.56574e-18	-0.186742	rs398017699	0.178569	0.728062	1	0.509238	2	15.006	0.00989	1	0.879661	1	11:116752497:TA:T	0.728062	intron_variant	BUD13	5.582
PI 18:0;0_18:1;0	18.48156294-51156294	SMUG1P1	18:49656294:A:G	1.35928e-13	0.146252	18:49606094:C:T	2.42052e-09	0.176183	rs11082766	0.0909792	0.0930767	3	0.758654	17	11.3762	0.0143	1	0.951226	1	18:49606094:C:T	0.0930767	intergenic_variant		1.602
PI 18:0;0_18:1;0	18.48156294-51156294	SMUG1P1	18:49656294:A:G	1.35928e-13	0.146252	18:49683601:G:A	2.01786e-08	0.0963968	rs17656948	0.382338	0.285984	3	0.758654	18	10.1846	0.0143	2	0.971977	1	18:49683601:G:A	0.285984	intergenic_variant		0.232
PI 18:0;0_18:1;0	18.48156294-51156294	SMUG1P1	18:49656294:A:G	1.35928e-13	0.146252	18:49583585:A:G	5.03757e-07	0.483922	rs77960347	0.0072065	0.480061	3	0.758654	3	6.11683	0.0143	3	0.827541	0.99999	18:49578627:C:T	0.479967	missense_variant	LIPG	23.9
PI 18:0;0_18:1;0	19.52673068-55673068	TMC4	19:54173068:T:C	7.56271e-40	-0.22493	19:54173068:T:C	7.56271e-40	-0.22493	rs641738	0.407158	0.690716	1	0.613978	3	35.5796	0.0219	1	0.996179	1	19:54173068:T:C	0.690716	missense_variant	TMC4	0.469
PI 18:0;0_18:2;0	1.61091465-64091465	DOCK7	1:62591465:T:C	1.99199e-23	-0.187301	1:63541251:A:G	0.00358292	0.128085	rs114938758	0.0387536	0.0183276	2	0.217618	9868	3.88842	0.0127	2	0	1	1:63541251:A:G	0.0183276	intron_variant	EFCAB7	6.486
PI 18:0;0_18:2;0	11.60324890-63324890	MYRF	11:61824890:A:G	3.89961e-67	0.29178	11:61814292:T:C	2.56292e-65	0.292019	rs174560	0.382915	0.026825	2	0.752629	14	28.5819	0.0383	1	0.939101	1	11:61814292:T:C	0.026825	non_coding_transcript_exon_variant	FADS1	7.956
PI 18:0;0_18:2;0	11.60324890-63324890	MYRF	11:61824890:A:G	3.89961e-67	0.29178	11:61824164:C:G	3.59698e-41	0.264044	rs174565	0.226543	0.0186261	2	0.752629	49	5.65913	0.0383	2	0.000299692	1	11:61824164:C:G	0.0186261	intron_variant	FADS2	1.642
PI 18:0;0_18:2;0	11.115278201-118278201	ZPR1	11:116778201:G:C	5.5856e-25	-0.238735	11:116778201:G:C	5.5856e-25	-0.238735	rs964184	0.151009	0.817545	2	0.509909	1	22.8635	0.0139	1	1	1	11:116778201:G:C	0.817545	3_prime_UTR_variant	ZPR1	0.429
PI 18:0;0_18:2;0	11.115278201-118278201	ZPR1	11:116778201:G:C	5.5856e-25	-0.238735	11:116821836:A:G	0.000595257	0.157323	rs5103	0.0349587	0.0369451	2	0.509909	9956	4.18274	0.0139	2	0	1	11:116821836:A:G	0.0369451	synonymous_variant	APOA4	0.131
PI 18:0;0_18:2;0	12.119482457-122482457	HNF1A	12:120982457:A:G	7.38032e-11	-0.109721	12:120982457:A:G	7.38032e-11	-0.109721	rs7979473	0.423452	0.0630231	1	0.762948	23	9.32207	0.00553	1	0.774681	1	12:120982457:A:G	0.0630231	intron_variant	HNF1A	2.69
PI 18:0;0_18:2;0	18.48156294-51156294	SMUG1P1	18:49656294:A:G	4.08557e-15	0.154677	18:49591006:C:T	2.4254e-14	0.221566	rs3744840	0.0933986	0.138657	4	0.65683	12	20.6103	0.0192	1	0.970569	1	18:49591006:C:T	0.138657	3_prime_UTR_variant	LIPG	3.068
PI 18:0;0_18:2;0	18.48156294-51156294	SMUG1P1	18:49656294:A:G	4.08557e-15	0.154677	18:49579658:C:T	2.88033e-08	0.641732	rs149615216	0.0049109	0.442512	4	0.65683	4	6.72521	0.0192	2	0.827082	1	18:49579658:C:T	0.442512	intron_variant	LIPG	0.775
PI 18:0;0_18:2;0	18.48156294-51156294	SMUG1P1	18:49656294:A:G	4.08557e-15	0.154677	18:49683601:G:A	1.51839e-07	0.0898616	rs17656948	0.382338	0.259089	4	0.65683	360	5.09138	0.0192	3	2.26498e-06	1	18:49683601:G:A	0.259089	intergenic_variant		0.232
PI 18:0;0_18:2;0	18.48156294-51156294	SMUG1P1	18:49656294:A:G	4.08557e-15	0.154677	18:49630360:G:A	0.000565197	0.0625956	rs7244811	0.29617	0.167221	4	0.65683	4314	4.6725	0.0192	4	0	1	18:49630360:G:A	0.167221	intergenic_variant		0.122
PI 18:0;0_18:2;0	19.52673495-55673495	TMC4	19:54173495:T:C	4.8208e-107	-0.368933	19:54173068:T:C	2.61575e-106	-0.367639	rs641738	0.407158	0.191634	2	0.626113	3	70.8945	0.0645	1	0.996183	0.992381	19:54173495:T:C	0.754279	missense_variant	TMC4	0.469
PI 18:0;0_18:2;0	19.52673495-55673495	TMC4	19:54173495:T:C	4.8208e-107	-0.368933	19:54171874:G:A	2.42095e-40	0.407935	rs762842751	0.087218	0.382783	2	0.626113	3	8.0609	0.0645	2	0.999044	1	19:54171874:G:A	0.382783	missense_variant	TMC4	15.92
PI 18:0;0_20:3;0	1.61187528-64187528	DOCK7	1:62687528:TCAGAA:T	4.80368e-15	-0.15224	1:63364675:C:A	0.000417479	-0.0610676	rs10789136	0.482336	0.0185292	2	0.286143	9429	4.01183	0.0085	2	0	1	1:63364675:C:A	0.0185292	upstream_gene_variant	ALG6	3.229
PI 18:0;0_20:3;0	11.60322009-63322009	MYRF	11:61822009:A:G	1.70162e-88	0.34925	11:61839211:G:A	4.5716e-88	0.343392	rs174581	0.409733	0.105879	2	0.688461	22	52.3894	0.0576	1	0.923274	1	11:61839211:G:A	0.105879	intron_variant	FADS2	0.351
PI 18:0;0_20:3;0	11.60322009-63322009	MYRF	11:61822009:A:G	1.70162e-88	0.34925	11:61779596:G:A	4.28667e-42	0.367253	rs7943728	0.112286	0.263643	2	0.688461	4	8.79921	0.0576	2	0.993832	1	11:61779596:G:A	0.263643	intron_variant	MYRF	0.349
PI 18:0;0_20:3;0	11.115278201-118278201	ZPR1	11:116778201:G:C	1.05131e-11	-0.161961	11:116778201:G:C	1.05131e-11	-0.161961	rs964184	0.151009	0.674807	2	0.515737	4	8.90405	0.00671	1	0.561969	1	11:116778201:G:C	0.674807	3_prime_UTR_variant	ZPR1	0.429
PI 18:0;0_20:3;0	11.115278201-118278201	ZPR1	11:116778201:G:C	1.05131e-11	-0.161961	11:116134274:G:A	1.44552e-05	-0.226566	rs117495880	0.0300191	0.0345008	2	0.515737	10467	4.12209	0.00671	2	0	1	11:116134274:G:A	0.0345008	intergenic_variant		0.398
PI 18:0;0_20:3;0	16.13536737-16536737	NTAN1	16:15036737:A:G	5.24491e-12	-0.125793	16:15036737:A:G	5.24491e-12	-0.125793	rs6498540	0.334003	0.13978	2	0.506205	24	9.60809	0.00684	1	0.726539	1	16:15036737:A:G	0.13978	3_prime_UTR_variant	PDXDC1	3.685
PI 18:0;0_20:3;0	16.13536737-16536737	NTAN1	16:15036737:A:G	5.24491e-12	-0.125793	16:13890509:A:G	1.3863e-05	0.370412	rs113550786	0.012264	0.0409309	2	0.506205	7650	3.91564	0.00684	2	0	1	16:13890509:A:G	0.0409309	intergenic_variant		2.895
PI 18:0;0_20:3;0	19.52673495-55673495	TMC4	19:54173495:T:C	4.35001e-37	0.222428	19:54173068:T:C	1.64973e-36	0.220639	rs641738	0.407158	0.128246	2	0.537639	3	27.3311	0.0224	1	0.996238	0.99249	19:54173495:T:C	0.480842	missense_variant	TMC4	0.469
PI 18:0;0_20:3;0	19.52673495-55673495	TMC4	19:54173495:T:C	4.35001e-37	0.222428	19:54195311:G:A	2.37029e-12	0.174772	rs36618	0.142727	0.199408	2	0.537639	12016	4.37419	0.0224	2	0	1	19:54195311:G:A	0.199408	downstream_gene_variant	TSEN34	1.028
PI 18:0;0_20:4;0	1.61162654-64162654	DOCK7	1:62662654:A:G	6.3009e-25	0.193608	1:63766296:T:C	0.000550881	0.196342	rs80328691	0.0232767	0.00817236	2	0.419927	8561	4.1481	0.0138	2	0	1	1:63766296:T:C	0.00817236	intergenic_variant		4.204
PI 18:0;0_20:4;0	2.26008073-29008073	GCKR	2:27508073:T:C	3.056e-08	-0.096388	2:27508073:T:C	3.056e-08	-0.096388	rs1260326	0.349122	0.860726	1	0.524026	3	5.88751	0.00451	1	0.966595	1	2:27508073:T:C	0.860726	missense_variant,splice_region_variant	GCKR	13.2
PI 18:0;0_20:4;0	11.60281553-63281553	MYRF	11:61781553:G:A	3.39942e-49	-0.249094	11:61781553:G:A	3.39942e-49	-0.249094	rs174533	0.408601	0.110775	1	0.775089	18	45.1087	0.027	1	0.989616	1	11:61781553:G:A	0.110775	intron_variant	MYRF	7.568
PI 18:0;0_20:4;0	11.115278201-118278201	ZPR1	11:116778201:G:C	5.9732e-31	-0.267072	11:116778201:G:C	5.9732e-31	-0.267072	rs964184	0.151009	0.987767	2	0.60597	1	28.4942	0.019	1	1	1	11:116778201:G:C	0.987767	3_prime_UTR_variant	ZPR1	0.429
PI 18:0;0_20:4;0	11.115278201-118278201	ZPR1	11:116778201:G:C	5.9732e-31	-0.267072	11:117103261:G:A	3.51544e-05	0.296281	rs184949233	0.0140022	0.192487	2	0.60597	3571	4.76272	0.019	2	0	1	11:117103261:G:A	0.192487	non_coding_transcript_exon_variant		8.746
PI 18:0;0_20:4;0	18.48128409-51128409	SMUG1P1	18:49628409:T:C	1.35901e-12	0.18819	18:49598612:C:G	4.21242e-12	0.20338	rs78349695	0.0911109	0.107022	4	0.63132	14	13.9821	0.0179	1	0.970549	1	18:49598612:C:G	0.107022	3_prime_UTR_variant	LIPG	3.513
PI 18:0;0_20:4;0	18.48128409-51128409	SMUG1P1	18:49628409:T:C	1.35901e-12	0.18819	18:49677585:A:G	1.99878e-06	0.0817771	rs9955622	0.37964	0.104914	4	0.63132	30	8.17139	0.0179	2	0.201302	1	18:49677585:A:G	0.104914	intergenic_variant		0.03
PI 18:0;0_20:4;0	18.48128409-51128409	SMUG1P1	18:49628409:T:C	1.35901e-12	0.18819	18:49583585:A:G	8.25919e-07	0.47281	rs77960347	0.0072065	0.457706	4	0.63132	21	5.6353	0.0179	3	0.0226325	0.99999	18:49578627:C:T	0.466004	missense_variant	LIPG	23.9
PI 18:0;0_20:4;0	18.48128409-51128409	SMUG1P1	18:49628409:T:C	1.35901e-12	0.18819	18:48966175:A:G	7.26983e-08	1.05324	rs555297571	0.00217898	0.901377	4	0.63132	793	4.98691	0.0179	4	2.38419e-07	1	18:48966175:A:G	0.901377	upstream_gene_variant		0.319
PI 18:0;0_20:4;0	19.9720266-12720266	CERS4	19:11220266:A:G	4.48452e-09	-0.23075	19:11220266:A:G	4.48452e-09	-0.23075	rs17699030	0.0469459	0.0908542	1	0.52731	17	7.51166	0.00506	1	0.564711	1	19:11220266:A:G	0.0908542	intron_variant	DOCK6	2.581
PI 18:0;0_20:4;0	19.52673495-55673495	TMC4	19:54173495:T:C	1.2565e-59	0.275272	19:54173068:T:C	6.71246e-59	0.273536	rs641738	0.407158	0.147272	2	0.636399	3	37.4987	0.0366	1	0.996185	0.992385	19:54173495:T:C	0.611206	missense_variant	TMC4	0.469
PI 18:0;0_20:4;0	19.52673495-55673495	TMC4	19:54173495:T:C	1.2565e-59	0.275272	19:54171874:G:A	1.66296e-25	-0.320823	rs762842751	0.087218	0.296738	2	0.636399	17	5.49074	0.0366	2	0.0590977	0.999944	19:54173473:G:T	0.318496	missense_variant	TMC4	15.92
PI 18:1;0_18:1;0	11.60327448-63327448	MYRF	11:61827448:CT:C	3.33732e-20	0.156773	11:61827448:CT:C	3.33732e-20	0.156773	rs3834458	0.405116	0.0650988	1	0.830229	38	18.0193	0.0106	1	0.842013	1	11:61827448:CT:C	0.0650988	intron_variant	FADS2	5.665
PI 18:1;0_18:1;0	11.115252497-118252497	ZPR1	11:116752497:TA:T	2.64694e-13	-0.158045	11:116752497:TA:T	2.64694e-13	-0.158045	rs398017699	0.178569	0.700873	1	0.64519	2	10.7504	0.00697	1	0.879711	1	11:116752497:TA:T	0.700873	intron_variant	BUD13	5.582
PI 18:1;0_18:1;0	18.48156294-51156294	SMUG1P1	18:49656294:A:G	7.65849e-17	0.164745	18:49656294:A:G	7.65849e-17	0.164745	rs1540037	0.243073	0.956434	3	0.47106	10	10.6015	0.0159	1	0.370076	1	18:49656294:A:G	0.956434	intergenic_variant		2.232
PI 18:1;0_18:1;0	18.48156294-51156294	SMUG1P1	18:49656294:A:G	7.65849e-17	0.164745	18:49592028:T:C	3.66449e-10	0.180171	rs9958734	0.0961537	0.159715	3	0.47106	17	6.15416	0.0159	2	0.951336	1	18:49592028:T:C	0.159715	3_prime_UTR_variant	LIPG	8.963
PI 18:1;0_18:1;0	18.48156294-51156294	SMUG1P1	18:49656294:A:G	7.65849e-17	0.164745	18:49583585:A:G	3.39092e-07	0.491024	rs77960347	0.0072065	0.412813	3	0.47106	927	4.93194	0.0159	3	1.19209e-07	0.99999	18:49578627:C:T	0.419747	missense_variant	LIPG	23.9
PI 18:1;0_18:1;0	19.52642105-55642105	TMC4	19:54142105:G:A	6.21097e-13	-0.121793	19:54142105:G:A	6.21097e-13	-0.121793	rs36634	0.407061	0.199882	1	0.720514	9	10.8117	0.00673	1	0.795499	1	19:54142105:G:A	0.199882	5_prime_UTR_variant	CNOT3	0.283
PI 18:1;0_18:2;0	1.61133352-64133352	DOCK7	1:62633352:T:C	4.52589e-10	-0.124248	1:61138915:C:T	1.31361e-05	-0.717469	rs570911280	0.00302803	0.114352	2	0.239175	9898	3.92192	0.00581	2	0	1	1:61138915:C:T	0.114352	intron_variant	NFIA	0.515
PI 18:1;0_18:2;0	11.60326344-63326344	MYRF	11:61826344:C:T	1.47356e-19	0.161102	11:61826344:C:T	1.47356e-19	0.161102	rs174568	0.40512	0.0817351	1	0.65847	39	17.2406	0.0114	1	0.935171	1	11:61826344:C:T	0.0817351	synonymous_variant	FADS2	1.288
PI 18:1;0_18:2;0	19.52673495-55673495	TMC4	19:54173495:T:C	2.44781e-13	-0.13125	19:54173068:T:C	2.76097e-13	-0.130931	rs641738	0.407158	0.211527	1	0.607281	11	11.0498	0.00782	1	0.669045	0.992685	19:54173495:T:C	0.248343	missense_variant	TMC4	0.469
PI 18:1;0_20:4;0	11.115286845-118286845	ZPR1	11:116786845:C:T	4.34849e-09	-0.126819	11:116786845:C:T	4.34849e-09	-0.126819	rs3741298	0.234649	0.530782	1	0.541911	6	6.74806	0.00567	1	0.496604	1	11:116786845:C:T	0.530782	intron_variant	ZPR1	8.066
PI 18:1;0_20:4;0	16.72359072-75359072	ZFHX3	16:73859072:A:G	9.18718e-09	-0.28677	16:73859072:A:G	9.18718e-09	-0.28677	rs117210444	0.0344767	0.709315	1	0.563369	3	6.41474	0.00531	1	0.685505	1	16:73859072:A:G	0.709315	intron_variant,non_coding_transcript_variant	ZFHX3	0.267
SM 32:1;2	9.4311257-7311257	ERMP1	9:5811257:T:C	1.04694e-08	0.356241	9:5661007:T:C	1.3109e-08	0.435897	rs186302985	0.0128509	0.377995	2	0.536151	6	6.25838	0.00598	1	0.736548	1	9:5661007:T:C	0.377995	intron_variant	RIC1	4.053
SM 32:1;2	9.4311257-7311257	ERMP1	9:5811257:T:C	1.04694e-08	0.356241	9:6764828:G:A	4.20932e-06	-0.103635	rs58001441	0.165084	0.104122	2	0.536151	7337	4.56554	0.00598	2	0	1	9:6764828:G:A	0.104122	intron_variant	KDM4C	3.979
SM 32:1;2	14.62268838-66864454	AL161670.1	14:63768838:G:T	3.08413e-95	0.513407	14:63768838:G:T	3.08413e-95	0.513407	rs7157785	0.125459	0.128348	2	0.767181	11	84.3882	0.0557	1	0.999117	1	14:63768838:G:T	0.128348	intron_variant	SYNE2	2.318
SM 32:1;2	14.62268838-66864454	AL161670.1	14:63768838:G:T	3.08413e-95	0.513407	14:65253454:G:C	1.01213e-11	0.944835	rs148987214	0.00360323	0.0852502	2	0.767181	49	5.79498	0.0557	2	0.45703	1	14:65253454:G:C	0.0852502	intron_variant,non_coding_transcript_variant		3.683
SM 32:1;2	17.3884095-6884095	GLTPD2	17:5384095:G:A	2.14118e-08	-0.174827	17:5394152:C:T	2.14118e-08	-0.174827	rs72837884	0.0745917	0.135471	1	0.710011	73	6.72847	0.00398	1	0.301163	1	17:5394152:C:T	0.135471	intron_variant	NUP88	1.045
SM 32:1;2	20.11482070-14482070	LINC01722	20:12982070:A:G	4.03174e-10	-0.10997	20:12982070:A:G	4.03174e-10	-0.10997	rs364585	0.33864	0.137819	1	0.704594	9	8.34531	0.00521	1	0.990231	1	20:12982070:A:G	0.137819	intron_variant,non_coding_transcript_variant	LINC01723	0.812
SM 34:0;2	14.62265799-65265799	AL161670.1	14:63765799:TAA:T	3.87411e-33	-0.32739	14:63765799:TAA:T	3.87411e-33	-0.32739	rs34978457	0.125282	0.0936183	2	0.640191	12	30.4011	0.0222	1	0.990219	1	14:63765799:TAA:T	0.0936183	intron_variant	SYNE2	5.198
SM 34:0;2	14.62265799-65265799	AL161670.1	14:63765799:TAA:T	3.87411e-33	-0.32739	14:63987380:A:G	1.66865e-05	-0.594858	rs183741242	0.00497836	0.17071	2	0.640191	6980	4.46015	0.0222	2	0	1	14:63987380:A:G	0.17071	intron_variant	SYNE2	4.335
SM 34:0;2	17.3289345-6289345	GLTPD2	17:4789345:G:T	4.94055e-37	-0.692445	17:4789345:G:T	4.94055e-37	-0.692445	rs79202680	0.0327448	0.999192	2	0.710136	1	29.9639	0.0272	1	1	1	17:4789345:G:T	0.999192	intron_variant	GLTPD2	6.505
SM 34:0;2	17.3289345-6289345	GLTPD2	17:4789345:G:T	4.94055e-37	-0.692445	17:4767945:G:A	4.08816e-11	0.127673	rs8074039	0.314416	0.274169	2	0.710136	9	6.05031	0.0272	2	0.861571	1	17:4767945:G:A	0.274169	upstream_gene_variant	TM4SF5	0.637
SM 34:1;2	1.53539974-56539974	PCSK9	1:55039974:G:T	2.31711e-19	-0.418933	1:55039974:G:T	2.31711e-19	-0.418933	rs11591147	0.0332154	0.998771	1	0.554297	1	16.4478	0.0106	1	1	1	1:55039974:G:T	0.998771	missense_variant	PCSK9	10.44
SM 34:1;2	4.71667847-74667847	ANKRD17	4:73167847:G:C	2.75993e-16	0.508445	4:73167847:G:C	2.75993e-16	0.508445	rs187918276	0.0184551	0.677078	1	0.57628	4	13.4648	0.00869	1	0.953787	1	4:73167847:G:C	0.677078	intron_variant	ANKRD17	0.448
SM 34:1;2	15.56887469-59887469	LIPC	15:58387469:G:A	6.71347e-11	0.110435	15:58387469:G:A	6.71347e-11	0.110435	rs7350789	0.39282	0.23374	1	0.502717	9	8.85565	0.00603	1	0.826369	1	15:58387469:G:A	0.23374	intron_variant	ALDH1A2	2.581
SM 34:1;2	17.3289345-6289345	GLTPD2	17:4789345:G:T	5.10854e-11	-0.308159	17:4789345:G:T	5.10854e-11	-0.308159	rs79202680	0.0327448	0.591446	1	0.57724	6	8.55761	0.00569	1	0.903279	1	17:4789345:G:T	0.591446	intron_variant	GLTPD2	6.505
SM 34:1;2	19.9579868-12579868	CERS4	19:11079868:C:T	4.09571e-18	-0.243968	19:11079088:T:C	8.47887e-18	-0.241703	rs73015011	0.0944798	0.0238248	1	0.816304	41	16.1614	0.00947	1	0.981763	0.998696	19:11079868:C:T	0.0509466	missense_variant	SMARCA4	3.737
SM 34:2;2	4.71667847-74667847	ANKRD17	4:73167847:G:C	1.34121e-09	0.376986	4:73167847:G:C	1.34121e-09	0.376986	rs187918276	0.0184551	0.196574	1	0.685946	15	7.6927	0.00477	1	0.50888	1	4:73167847:G:C	0.196574	intron_variant	ANKRD17	0.448
SM 34:2;2	9.4112441-7112441	ERMP1	9:5612441:A:G	1.28718e-08	0.35411	9:5612441:A:G	1.28718e-08	0.35411	rs142911112	0.0189917	0.429584	1	0.578742	5	6.48529	0.0044	1	0.839728	1	9:5612441:A:G	0.429584	intron_variant,non_coding_transcript_variant		6.731
SM 34:2;2	10.69337164-72337164	SGPL1	10:70837164:G:A	1.45911e-08	-0.217065	10:70837164:G:A	1.45911e-08	-0.217065	rs113127305	0.0497976	0.026768	2	0.527666	69	7.72703	0.00487	1	0.800655	1	10:70837164:G:A	0.026768	intron_variant	SGPL1	1.494
SM 34:2;2	10.69337164-72337164	SGPL1	10:70837164:G:A	1.45911e-08	-0.217065	10:70002693:T:A	2.78485e-05	-0.674392	rs1365162519	0.0028387	0.0466473	2	0.527666	9630	4.36085	0.00487	2	0	1	10:70002693:T:A	0.0466473	intron_variant,non_coding_transcript_variant	LINC02636	2.096
SM 34:2;2	11.60315236-63315236	MYRF	11:61815236:T:C	7.2617e-23	-0.169628	11:61828850:CA:C	1.14031e-22	-0.166424	rs5792235	0.406742	0.0507035	2	0.661892	40	10.5639	0.0134	1	0.910084	1	11:61828850:CA:C	0.0507035	intron_variant	FADS2	4.218
SM 34:2;2	11.60315236-63315236	MYRF	11:61815236:T:C	7.2617e-23	-0.169628	11:61870115:T:C	1.8486e-16	-0.171664	rs174628	0.204686	0.0824308	2	0.661892	5456	4.43672	0.0134	2	0	1	11:61870115:T:C	0.0824308	downstream_gene_variant	FADS2	2.094
SM 34:2;2	15.56891167-59891167	LIPC	15:58391167:A:G	7.5731e-11	-0.109151	15:58391167:A:G	7.5731e-11	-0.109151	rs1532085	0.426559	0.323722	2	0.647264	10	7.84487	0.00877	1	0.809434	1	15:58391167:A:G	0.323722	intron_variant	ALDH1A2	0.212
SM 34:2;2	15.56891167-59891167	LIPC	15:58391167:A:G	7.5731e-11	-0.109151	15:58563549:C:T	3.13629e-08	0.357793	rs113298164	0.0167715	0.479418	2	0.647264	57	5.22399	0.00877	2	0.00850266	1	15:58563549:C:T	0.479418	missense_variant	LIPC	24.1
SM 34:2;2	19.9578622-12578622	CERS4	19:11078622:CG:C	3.69797e-11	-0.186341	19:11079088:T:C	5.64215e-11	-0.184434	rs73015011	0.0944798	0.0234681	1	0.645661	40	9.8439	0.00596	1	0.996175	0.998421	19:11078622:CG:C	0.0361014	missense_variant	SMARCA4	3.737
SM 36:1;2	1.53539974-56539974	PCSK9	1:55039974:G:T	2.95893e-08	-0.258634	1:55039974:G:T	2.95893e-08	-0.258634	rs11591147	0.0332154	0.527009	1	0.614881	7	6.03429	0.00411	1	0.477622	1	1:55039974:G:T	0.527009	missense_variant	PCSK9	10.44
SM 36:1;2	4.71667847-74667847	ANKRD17	4:73167847:G:C	1.16296e-14	0.480395	4:73167847:G:C	1.16296e-14	0.480395	rs187918276	0.0184551	0.546272	1	0.672812	9	11.9797	0.00755	1	0.890512	1	4:73167847:G:C	0.546272	intron_variant	ANKRD17	0.448
SM 36:1;2	17.3289345-6289345	GLTPD2	17:4789345:G:T	3.88515e-13	-0.340671	17:4789345:G:T	3.88515e-13	-0.340671	rs79202680	0.0327448	0.269285	1	0.58141	6	10.8979	0.007	1	0.903279	1	17:4789345:G:T	0.269285	intron_variant	GLTPD2	6.505
SM 36:1;2	19.6719662-9719662	CERS4	19:8219662:C:CA	1.49505e-30	0.197964	19:8236164:C:T	2.68847e-14	0.145275	rs7248003	0.279118	1	4	0.679449	1	23.9974	0.0361	1	1	1	19:8236164:C:T	1	intron_variant	CERS4	1.576
SM 36:1;2	19.6719662-9719662	CERS4	19:8219662:C:CA	1.49505e-30	0.197964	19:8212732:G:A	4.20382e-25	0.186978	rs113038017	0.319746	0.277333	4	0.679449	8	19.4246	0.0361	2	0.805312	1	19:8212732:G:A	0.277333	intron_variant	CERS4	0.814
SM 36:1;2	19.6719662-9719662	CERS4	19:8219662:C:CA	1.49505e-30	0.197964	19:8257849:G:T	4.67795e-13	-0.287375	rs148417916	0.0486371	0.502023	4	0.679449	2	10.5457	0.0361	3	1	1	19:8257849:G:T	0.502023	intron_variant	CERS4	2.045
SM 36:1;2	19.6719662-9719662	CERS4	19:8219662:C:CA	1.49505e-30	0.197964	19:8255671:G:A	6.28793e-11	-0.208061	rs17159388	0.0750786	0.238916	4	0.679449	9	9.85908	0.0361	4	0.601597	1	19:8255671:G:A	0.238916	missense_variant	CERS4	25.5
SM 36:1;2	20.11482070-14482070	LINC01722	20:12982070:A:G	5.55191e-10	-0.109248	20:12982070:A:G	5.55191e-10	-0.109248	rs364585	0.33864	0.13733	1	0.707844	12	8.19878	0.00508	1	0.913814	1	20:12982070:A:G	0.13733	intron_variant,non_coding_transcript_variant	LINC01723	0.812
SM 36:2;2	4.71667847-74667847	ANKRD17	4:73167847:G:C	7.32394e-10	0.383629	4:73167847:G:C	7.32394e-10	0.383629	rs187918276	0.0184551	0.39636	1	0.616577	14	7.62528	0.00487	1	0.631432	1	4:73167847:G:C	0.39636	intron_variant	ANKRD17	0.448
SM 36:2;2	11.60300281-63300281	MYRF	11:61800281:C:A	5.30012e-25	-0.178175	11:61827448:CT:C	8.23862e-25	-0.174795	rs3834458	0.405116	0.0742444	2	0.694439	41	10.2029	0.0151	1	0.886602	1	11:61827448:CT:C	0.0742444	intron_variant	FADS2	5.665
SM 36:2;2	11.60300281-63300281	MYRF	11:61800281:C:A	5.30012e-25	-0.178175	11:61862632:G:A	2.248e-19	-0.192585	rs174621	0.193086	0.224542	2	0.694439	4424	4.52765	0.0151	2	0	1	11:61862632:G:A	0.224542	non_coding_transcript_exon_variant	FADS2	0.215
SM 36:2;2	12.119485856-122485856	HNF1A	12:120985856:A:G	2.37014e-09	0.100806	12:120985856:A:G	2.37014e-09	0.100806	rs9738226	0.42134	0.0863942	1	0.663309	23	7.79925	0.0048	1	0.680798	1	12:120985856:A:G	0.0863942	intron_variant	HNF1A	0.992
SM 36:2;2	19.6722034-9722034	CERS4	19:8222034:T:C	2.47575e-24	0.180906	19:8235921:C:T	2.68227e-05	0.0714955	rs11669485	0.476825	0.999785	4	0.527553	1	13.1088	0.0275	1	1	1	19:8235921:C:T	0.999785	intron_variant	CERS4	0.494
SM 36:2;2	19.6722034-9722034	CERS4	19:8222034:T:C	2.47575e-24	0.180906	19:8257849:G:T	3.83006e-14	-0.300437	rs148417916	0.0486371	0.498409	4	0.527553	2	10.6101	0.0275	2	1	1	19:8257849:G:T	0.498409	intron_variant	CERS4	2.045
SM 36:2;2	19.6722034-9722034	CERS4	19:8222034:T:C	2.47575e-24	0.180906	19:8219462:C:T	6.60386e-24	0.178909	rs899205	0.340708	0.456939	4	0.527553	7	9.21654	0.0275	3	0.885835	1	19:8219462:C:T	0.456939	intron_variant	CERS4	0.253
SM 36:2;2	19.6722034-9722034	CERS4	19:8222034:T:C	2.47575e-24	0.180906	19:8255671:G:A	1.28012e-10	-0.204656	rs17159388	0.0750786	0.30481	4	0.527553	7	7.89108	0.0275	4	0.991548	1	19:8255671:G:A	0.30481	missense_variant	CERS4	25.5
SM 38:1;2	1.53539974-56539974	PCSK9	1:55039974:G:T	1.07123e-10	-0.300649	1:55039974:G:T	1.07123e-10	-0.300649	rs11591147	0.0332154	0.876646	1	0.696916	2	8.22796	0.0054	1	0.823672	1	1:55039974:G:T	0.876646	missense_variant	PCSK9	10.44
SM 38:1;2	4.71667847-74667847	ANKRD17	4:73167847:G:C	8.76328e-16	0.499515	4:73167847:G:C	8.76328e-16	0.499515	rs187918276	0.0184551	0.484612	1	0.60965	4	13.1325	0.00837	1	0.953787	1	4:73167847:G:C	0.484612	intron_variant	ANKRD17	0.448
SM 38:1;2	14.62268838-65268838	AL161670.1	14:63768838:G:T	1.10556e-49	0.369888	14:63768838:G:T	1.10556e-49	0.369888	rs7157785	0.125459	0.116855	2	0.643145	14	43.5734	0.0284	1	0.993314	1	14:63768838:G:T	0.116855	intron_variant	SYNE2	2.318
SM 38:1;2	14.62268838-65268838	AL161670.1	14:63768838:G:T	1.10556e-49	0.369888	14:65209195:T:C	7.29254e-08	0.664234	rs73274459	0.0046311	0.0636161	2	0.643145	7366	4.3932	0.0284	2	0	1	14:65209195:T:C	0.0636161	intron_variant,non_coding_transcript_variant	LINC02324	0.414
SM 38:1;2	17.3289345-6289345	GLTPD2	17:4789345:G:T	1.30724e-24	-0.479082	17:4789345:G:T	1.30724e-24	-0.479082	rs79202680	0.0327448	0.99603	1	0.5225	1	21.3677	0.0137	1	1	1	17:4789345:G:T	0.99603	intron_variant	GLTPD2	6.505
SM 38:1;2	19.6706837-9706837	CERS4	19:8206837:G:A	2.80788e-37	0.216755	19:8206837:G:A	2.80788e-37	0.216755	rs7258249	0.39865	0.149494	4	0.620954	8	24.6221	0.0346	1	0.805312	1	19:8206837:G:A	0.149494	intron_variant	CERS4	2.069
SM 38:1;2	19.6706837-9706837	CERS4	19:8206837:G:A	2.80788e-37	0.216755	19:8236164:C:T	9.83536e-09	0.109401	rs7248003	0.279118	1	4	0.620954	1	13.9636	0.0346	2	1	1	19:8236164:C:T	1	intron_variant	CERS4	1.576
SM 38:1;2	19.6706837-9706837	CERS4	19:8206837:G:A	2.80788e-37	0.216755	19:8255671:G:A	3.71291e-14	-0.24056	rs17159388	0.0750786	0.248321	4	0.620954	9	9.35205	0.0346	3	0.927629	1	19:8255671:G:A	0.248321	missense_variant	CERS4	25.5
SM 38:1;2	19.6706837-9706837	CERS4	19:8206837:G:A	2.80788e-37	0.216755	19:8257849:G:T	2.78711e-09	-0.235998	rs148417916	0.0486371	0.39507	4	0.620954	45	5.31758	0.0346	4	1.89543e-05	1	19:8257849:G:T	0.39507	intron_variant	CERS4	2.045
SM 38:1;2	20.11482070-14482070	LINC01722	20:12982070:A:G	7.38561e-21	-0.164463	20:12982070:A:G	7.38561e-21	-0.164463	rs364585	0.33864	0.162395	1	0.630126	9	18.2739	0.0113	1	0.990231	1	20:12982070:A:G	0.162395	intron_variant,non_coding_transcript_variant	LINC01723	0.812
SM 38:2;2	4.71667847-74667847	ANKRD17	4:73167847:G:C	3.55505e-12	0.432561	4:73167847:G:C	3.55505e-12	0.432561	rs187918276	0.0184551	0.414144	1	0.662618	10	9.77043	0.00616	1	0.888928	1	4:73167847:G:C	0.414144	intron_variant	ANKRD17	0.448
SM 38:2;2	11.60313163-63313163	MYRF	11:61813163:C:T	6.46442e-17	-0.144338	11:61813163:C:T	6.46442e-17	-0.144338	rs174556	0.3796	0.134725	2	0.679358	44	6.09955	0.01	1	0.91003	1	11:61813163:C:T	0.134725	intron_variant	FADS1	6.983
SM 38:2;2	11.60313163-63313163	MYRF	11:61813163:C:T	6.46442e-17	-0.144338	11:61891824:A:G	1.23288e-14	0.155654	rs1389608689	0.224686	0.0423104	2	0.679358	7465	4.23886	0.01	2	0	1	11:61891824:A:G	0.0423104	intron_variant	FADS3	8.5
SM 38:2;2	12.119500508-122500508	HNF1A	12:121000508:C:T	4.14139e-12	-0.120665	12:120997672:G:A	9.38417e-12	-0.118677	rs2464195	0.358783	0.0828406	1	0.706834	16	10.0343	0.00619	1	0.852382	0.996827	12:121000508:C:T	0.197251	missense_variant	HNF1A	0.025
SM 38:2;2	15.57063549-60063549	LIPC	15:58563549:C:T	1.34147e-08	0.368884	15:58563549:C:T	1.34147e-08	0.368884	rs113298164	0.0167715	0.819868	2	0.48932	3	5.68963	0.0047	1	0.845193	1	15:58563549:C:T	0.819868	missense_variant	LIPC	24.1
SM 38:2;2	15.57063549-60063549	LIPC	15:58563549:C:T	1.34147e-08	0.368884	15:58391167:A:G	5.97043e-06	-0.0761343	rs1532085	0.426559	0.0555159	2	0.48932	10329	4.13784	0.0047	2	0	1	15:58391167:A:G	0.0555159	intron_variant	ALDH1A2	0.212
SM 38:2;2	19.6709156-9709156	CERS4	19:8209156:G:C	5.69804e-53	0.261083	19:8236164:C:T	2.08763e-15	0.151735	rs7248003	0.279118	1	5	0.490529	1	29.9273	0.0608	1	1	1	19:8236164:C:T	1	intron_variant	CERS4	1.576
SM 38:2;2	19.6709156-9709156	CERS4	19:8209156:G:C	5.69804e-53	0.261083	19:8255671:G:A	6.05695e-23	-0.313768	rs17159388	0.0750786	0.351729	5	0.490529	7	18.6533	0.0608	2	0.991526	1	19:8255671:G:A	0.351729	missense_variant	CERS4	25.5
SM 38:2;2	19.6709156-9709156	CERS4	19:8209156:G:C	5.69804e-53	0.261083	19:8257850:A:T	9.38628e-23	-0.390568	rs1555780527	0.0486371	0.497519	5	0.490529	2	17.8046	0.0608	3	1	1	19:8257850:A:T	0.497519	intron_variant	CERS4	3.944
SM 38:2;2	19.6709156-9709156	CERS4	19:8209156:G:C	5.69804e-53	0.261083	19:8212732:G:A	2.91598e-44	0.251711	rs113038017	0.319746	0.591878	5	0.490529	8267	4.43177	0.0608	4	0	1	19:8212732:G:A	0.591878	intron_variant	CERS4	0.814
SM 38:2;2	19.6709156-9709156	CERS4	19:8209156:G:C	5.69804e-53	0.261083	19:8206837:G:A	5.81455e-53	0.260276	rs7258249	0.39865	0.133163	5	0.490529	9274	4.34298	0.0608	5	0	1	19:8206837:G:A	0.133163	intron_variant	CERS4	2.069
SM 40:1;2	1.53539974-56539974	PCSK9	1:55039974:G:T	1.05208e-12	-0.331697	1:55039974:G:T	1.05208e-12	-0.331697	rs11591147	0.0332154	0.951547	1	0.564087	1	10.2701	0.0068	1	1	1	1:55039974:G:T	0.951547	missense_variant	PCSK9	10.44
SM 40:1;2	4.71667847-74667847	ANKRD17	4:73167847:G:C	2.57194e-17	0.52551	4:73167847:G:C	2.57194e-17	0.52551	rs187918276	0.0184551	0.683692	1	0.610699	4	14.4359	0.00925	1	0.953787	1	4:73167847:G:C	0.683692	intron_variant	ANKRD17	0.448
SM 40:1;2	17.3289345-6289345	GLTPD2	17:4789345:G:T	4.29119e-60	-0.760975	17:4789345:G:T	4.29119e-60	-0.760975	rs79202680	0.0327448	1	2	0.669606	1	50.5367	0.0367	1	1	1	17:4789345:G:T	1	intron_variant	GLTPD2	6.505
SM 40:1;2	17.3289345-6289345	GLTPD2	17:4789345:G:T	4.29119e-60	-0.760975	17:4767677:G:C	3.14066e-12	0.126144	rs8069974	0.310664	0.228555	2	0.669606	9	5.78826	0.0367	2	0.859111	1	17:4767677:G:C	0.228555	upstream_gene_variant	TM4SF5	1.404
SM 40:2;2	1.53539974-56539974	PCSK9	1:55039974:G:T	2.73412e-08	-0.259172	1:55039974:G:T	2.73412e-08	-0.259172	rs11591147	0.0332154	0.874478	1	0.66107	4	5.88718	0.00404	1	0.802409	1	1:55039974:G:T	0.874478	missense_variant	PCSK9	10.44
SM 40:2;2	4.71667847-74667847	ANKRD17	4:73167847:G:C	3.12829e-14	0.472196	4:73167847:G:C	3.12829e-14	0.472196	rs187918276	0.0184551	0.579729	1	0.635841	8	11.5469	0.00735	1	0.75745	1	4:73167847:G:C	0.579729	intron_variant	ANKRD17	0.448
SM 40:2;2	11.60315236-63315236	MYRF	11:61815236:T:C	2.13187e-12	-0.121148	11:61815236:T:C	2.13187e-12	-0.121148	rs174561	0.381331	0.0926709	1	0.77684	40	10.6253	0.00623	1	0.883351	1	11:61815236:T:C	0.0926709	5_prime_UTR_variant	FADS1	13.26
SM 40:2;2	14.62268838-66773870	AL161670.1	14:63768838:G:T	2.09811e-41	0.33712	14:63768838:G:T	2.09811e-41	0.33712	rs7157785	0.125459	0.0867645	2	0.778622	14	35.4424	0.0244	1	0.993314	1	14:63768838:G:T	0.0867645	intron_variant	SYNE2	2.318
SM 40:2;2	14.62268838-66773870	AL161670.1	14:63768838:G:T	2.09811e-41	0.33712	14:65262239:G:T	1.5281e-08	0.790185	rs148942946	0.00358073	0.0388151	2	0.778622	5520	4.85398	0.0244	2	0	1	14:65262239:G:T	0.0388151	intron_variant,non_coding_transcript_variant		2.649
SM 40:2;2	17.3894152-6894152	GLTPD2	17:5394152:C:T	1.60931e-09	-0.188487	17:5384095:G:A	1.60931e-09	-0.188487	rs3026120	0.0745924	0.193144	1	0.668508	43	7.61851	0.00474	1	0.350351	1	17:5384095:G:A	0.193144	3_prime_UTR_variant	RABEP1	1.137
SM 40:2;2	20.11482070-14482070	LINC01722	20:12982070:A:G	4.33067e-12	-0.121828	20:12982070:A:G	4.33067e-12	-0.121828	rs364585	0.33864	0.171185	1	0.67372	8	10.0917	0.00629	1	0.999604	1	20:12982070:A:G	0.171185	intron_variant,non_coding_transcript_variant	LINC01723	0.812
SM 42:2;2	1.53539974-56539974	PCSK9	1:55039974:G:T	8.28824e-15	-0.361828	1:55039974:G:T	8.28824e-15	-0.361828	rs11591147	0.0332154	0.988854	2	0.844811	1	12.3971	0.0102	1	1	1	1:55039974:G:T	0.988854	missense_variant	PCSK9	10.44
SM 42:2;2	1.53539974-56539974	PCSK9	1:55039974:G:T	8.28824e-15	-0.361828	1:53721902:C:G	3.10046e-06	0.0997316	rs17388507	0.1866	0.0505321	2	0.844811	121	5.31031	0.0102	2	0.884441	1	1:53721902:C:G	0.0505321	intron_variant	GLIS1	0.96
SM 42:2;2	4.71667847-74667847	ANKRD17	4:73167847:G:C	3.76696e-16	0.506173	4:73167847:G:C	3.76696e-16	0.506173	rs187918276	0.0184551	0.689688	1	0.575151	3	13.3609	0.00867	1	0.954767	1	4:73167847:G:C	0.689688	intron_variant	ANKRD17	0.448
SM 42:2;2	7.72112048-75112048	MLXIPL	7:73612048:C:T	3.06991e-08	0.132228	7:73612048:C:T	3.06991e-08	0.132228	rs17145750	0.140658	0.23266	2	0.607101	51	6.9695	0.00445	1	0.801076	1	7:73612048:C:T	0.23266	intron_variant	MLXIPL	0.419
SM 42:2;2	7.72112048-75112048	MLXIPL	7:73612048:C:T	3.06991e-08	0.132228	7:74386143:G:A	7.84808e-05	0.177785	rs143733834	0.0379358	0.071684	2	0.607101	4280	4.22915	0.00445	2	0	1	7:74386143:G:A	0.071684	intron_variant	CLIP2	0.575
SM 42:2;2	17.3289345-6289345	GLTPD2	17:4789345:G:T	4.60743e-30	-0.532634	17:4789345:G:T	4.60743e-30	-0.532634	rs79202680	0.0327448	0.978624	2	0.54488	1	23.9776	0.0175	1	1	1	17:4789345:G:T	0.978624	intron_variant	GLTPD2	6.505
SM 42:2;2	17.3289345-6289345	GLTPD2	17:4789345:G:T	4.60743e-30	-0.532634	17:4781933:G:A	1.43877e-08	0.103953	rs34460487	0.297833	0.106463	2	0.54488	9820	4.34627	0.0175	2	0	1	17:4781933:G:A	0.106463	intron_variant	TM4SF5	0.463
SM 42:2;2	19.9579868-12579868	CERS4	19:11079868:C:T	6.76993e-15	-0.21909	19:11079088:T:C	1.27699e-14	-0.216887	rs73015011	0.0944798	0.024976	1	0.70807	40	13.2268	0.00791	1	0.991601	0.998696	19:11079868:C:T	0.047487	missense_variant	SMARCA4	3.737
SM 42:2;2	19.43408822-46408822	APOE	19:44908822:C:T	1.45065e-08	-0.210972	19:44908822:C:T	1.45065e-08	-0.210972	rs7412	0.053066	0.749849	2	0.709651	5	6.39197	0.00626	1	0.608224	1	19:44908822:C:T	0.749849	missense_variant	APOE	26
SM 42:2;2	19.43408822-46408822	APOE	19:44908822:C:T	1.45065e-08	-0.210972	19:44941309:G:T	9.61153e-06	-0.0778967	rs112784534	0.376135	0.0349197	2	0.709651	323	5.01957	0.00626	2	1.78814e-07	1	19:44941309:G:T	0.0349197	upstream_gene_variant	APOC2	1.365
TAG 46:2;0	2.26008073-29008073	GCKR	2:27508073:T:C	1.35183e-08	-0.113769	2:27508073:T:C	1.35183e-08	-0.113769	rs1260326	0.349122	0.263069	1	0.525831	10	6.57213	0.00557	1	0.878487	1	2:27508073:T:C	0.263069	missense_variant,splice_region_variant	GCKR	13.2
TAG 48:1;0	2.26008073-29008073	GCKR	2:27508073:T:C	1.88871e-11	-0.118511	2:27508073:T:C	1.88871e-11	-0.118511	rs1260326	0.349122	0.774124	1	0.588015	3	8.90434	0.00613	1	0.967447	1	2:27508073:T:C	0.774124	missense_variant,splice_region_variant	GCKR	13.2
TAG 48:1;0	11.115278201-118278201	ZPR1	11:116778201:G:C	3.48401e-08	-0.129412	11:116778201:G:C	3.48401e-08	-0.129412	rs964184	0.151009	0.381233	1	0.528919	57	6.00189	0.00415	1	0.233345	1	11:116778201:G:C	0.381233	3_prime_UTR_variant	ZPR1	0.429
TAG 48:2;0	2.26008073-29008073	GCKR	2:27508073:T:C	4.45849e-15	-0.137885	2:27508073:T:C	4.45849e-15	-0.137885	rs1260326	0.349122	0.911021	1	0.581731	2	12.3018	0.00827	1	0.973195	1	2:27508073:T:C	0.911021	missense_variant,splice_region_variant	GCKR	13.2
TAG 48:2;0	11.115278201-118278201	ZPR1	11:116778201:G:C	9.60007e-10	-0.142859	11:117087191:C:G	4.02408e-07	-0.125281	rs6589592	0.133732	0.033294	2	0.545542	58	6.22046	0.00532	1	0.709624	1	11:117087191:C:G	0.033294	intron_variant	SIK3	0.489
TAG 48:2;0	11.115278201-118278201	ZPR1	11:116778201:G:C	9.60007e-10	-0.142859	11:116784884:G:A	3.3631e-06	0.157603	rs757721812	0.0645964	0.0111253	2	0.545542	45	5.57812	0.00532	2	0.419547	0.988652	11:116791691:G:C	0.0171843	missense_variant	ZPR1	21.7
TAG 48:3;0	2.26008073-29008073	GCKR	2:27508073:T:C	1.98235e-15	-0.14156	2:27508073:T:C	1.98235e-15	-0.14156	rs1260326	0.349122	0.778188	1	0.650923	3	12.6261	0.00845	1	0.967352	1	2:27508073:T:C	0.778188	missense_variant,splice_region_variant	GCKR	13.2
TAG 48:3;0	11.115278201-118278201	ZPR1	11:116778201:G:C	6.6749e-12	-0.162636	11:116778201:G:C	6.6749e-12	-0.162636	rs964184	0.151009	0.841307	1	0.527479	2	9.3467	0.00662	1	0.879505	1	11:116778201:G:C	0.841307	3_prime_UTR_variant	ZPR1	0.429
TAG 49:2;0	2.26008073-29008073	GCKR	2:27508073:T:C	2.23246e-10	-0.120386	2:27508073:T:C	2.23246e-10	-0.120386	rs1260326	0.349122	0.615252	1	0.662244	4	7.92123	0.00599	1	0.89991	1	2:27508073:T:C	0.615252	missense_variant,splice_region_variant	GCKR	13.2
TAG 49:2;0	11.115278201-118278201	ZPR1	11:116778201:G:C	5.54957e-10	-0.154662	11:116833462:C:A	2.76535e-08	-0.131247	rs7123454	0.188504	0.0218956	2	0.843903	61	7.99271	0.00724	1	0.670926	1	11:116833462:C:A	0.0218956	upstream_gene_variant	APOA1-AS	0.263
TAG 49:2;0	11.115278201-118278201	ZPR1	11:116778201:G:C	5.54957e-10	-0.154662	11:116784884:G:A	1.5124e-05	0.15608	rs757721812	0.0645964	0.0304585	2	0.843903	76	5.31518	0.00724	2	0.000815511	0.989746	11:116791691:G:C	0.0754802	missense_variant	ZPR1	21.7
TAG 49:2;0	19.17985324-20985324	TM6SF2	19:19485324:G:A	1.0604e-09	-0.280554	19:19485324:G:A	1.0604e-09	-0.280554	rs189452885	0.0418054	0.351873	2	0.669319	3	8.27859	0.00688	1	0.999619	1	19:19485324:G:A	0.351873	intron_variant	GATAD2A	0.51
TAG 49:2;0	19.17985324-20985324	TM6SF2	19:19485324:G:A	1.0604e-09	-0.280554	19:19547663:G:T	0.000113696	-0.140706	rs16996148	0.0658412	0.0369926	2	0.669319	7649	4.48029	0.00688	2	0	1	19:19547663:G:T	0.0369926	downstream_gene_variant	CILP2	4.389
TAG 50:1;0	2.26008073-29008073	GCKR	2:27508073:T:C	4.1827e-10	-0.109326	2:27508073:T:C	4.1827e-10	-0.109326	rs1260326	0.349122	0.866454	1	0.675772	3	7.6078	0.00508	1	0.966926	1	2:27508073:T:C	0.866454	missense_variant,splice_region_variant	GCKR	13.2
TAG 50:1;0	11.115278201-118278201	ZPR1	11:116778201:G:C	3.11867e-12	-0.161909	11:116778201:G:C	3.11867e-12	-0.161909	rs964184	0.151009	0.650886	2	0.662391	41	5.73739	0.00717	1	0.564217	1	11:116778201:G:C	0.650886	3_prime_UTR_variant	ZPR1	0.429
TAG 50:1;0	11.115278201-118278201	ZPR1	11:116778201:G:C	3.11867e-12	-0.161909	11:117087191:C:G	1.26108e-09	-0.149543	rs6589592	0.133732	0.0428735	2	0.662391	9393	4.25103	0.00717	2	0	1	11:117087191:C:G	0.0428735	intron_variant	SIK3	0.489
TAG 50:2;0	2.26008073-29008073	GCKR	2:27508073:T:C	1.5274e-15	-0.139121	2:27508073:T:C	1.5274e-15	-0.139121	rs1260326	0.349122	0.977581	1	0.649543	1	12.9339	0.0083	1	1	1	2:27508073:T:C	0.977581	missense_variant,splice_region_variant	GCKR	13.2
TAG 50:2;0	11.115278201-118278201	ZPR1	11:116778201:G:C	2.10449e-15	-0.183837	11:117087191:C:G	9.03799e-12	-0.167673	rs6589592	0.133732	0.146178	2	0.839614	18	10.6722	0.0105	1	0.737009	1	11:117087191:C:G	0.146178	intron_variant	SIK3	0.489
TAG 50:2;0	11.115278201-118278201	ZPR1	11:116778201:G:C	2.10449e-15	-0.183837	11:116784884:G:A	1.13831e-08	0.192322	rs757721812	0.0645964	0.0599745	2	0.839614	34	8.15435	0.0105	2	0.564407	0.988778	11:116791691:G:C	0.122615	missense_variant	ZPR1	21.7
TAG 50:3;0	2.26008073-29008073	GCKR	2:27508073:T:C	7.41052e-20	-0.159151	2:27508073:T:C	7.41052e-20	-0.159151	rs1260326	0.349122	0.99316	1	0.647267	1	16.9093	0.0107	1	1	1	2:27508073:T:C	0.99316	missense_variant,splice_region_variant	GCKR	13.2
TAG 50:3;0	11.115278201-118278201	ZPR1	11:116778201:G:C	4.04928e-20	-0.212747	11:116831407:T:C	6.36734e-14	-0.184882	rs386757819	0.136306	0.198981	2	0.829151	10	12.7889	0.0126	1	0.864706	1	11:116831407:T:C	0.198981	intron_variant	APOC3	4.793
TAG 50:3;0	11.115278201-118278201	ZPR1	11:116778201:G:C	4.04928e-20	-0.212747	11:116784884:G:A	9.81723e-11	0.217884	rs757721812	0.0645964	0.033258	2	0.829151	29	10.3097	0.0126	2	0.564941	0.988776	11:116791691:G:C	0.0535958	missense_variant	ZPR1	21.7
TAG 50:3;0	19.17985324-20985324	TM6SF2	19:19485324:G:A	9.08032e-11	-0.275407	19:19485324:G:A	9.08032e-11	-0.275407	rs189452885	0.0418054	0.291394	1	0.520404	8	8.61774	0.00581	1	0.830317	1	19:19485324:G:A	0.291394	intron_variant	GATAD2A	0.51
TAG 50:4;0	2.26008073-29008073	GCKR	2:27508073:T:C	3.52607e-22	-0.168895	2:27508073:T:C	3.52607e-22	-0.168895	rs1260326	0.349122	0.995841	1	0.650661	1	19.0863	0.012	1	1	1	2:27508073:T:C	0.995841	missense_variant,splice_region_variant	GCKR	13.2
TAG 50:4;0	11.115278201-118278201	ZPR1	11:116778201:G:C	2.01062e-18	-0.202799	11:116778201:G:C	2.01062e-18	-0.202799	rs964184	0.151009	0.882965	2	0.502999	15	10.101	0.0101	1	0.564635	1	11:116778201:G:C	0.882965	3_prime_UTR_variant	ZPR1	0.429
TAG 50:4;0	19.17985324-20985324	TM6SF2	19:19485324:G:A	1.35222e-11	-0.287378	19:19485324:G:A	1.35222e-11	-0.287378	rs189452885	0.0418054	0.301354	2	0.743294	6	10.1643	0.00783	1	0.876807	1	19:19485324:G:A	0.301354	intron_variant	GATAD2A	0.51
TAG 50:4;0	19.17985324-20985324	TM6SF2	19:19485324:G:A	1.35222e-11	-0.287378	19:19551411:C:T	4.09709e-05	-0.138129	rs17216525	0.0653171	0.0599914	2	0.743294	2530	4.81413	0.00783	2	0	1	19:19551411:C:T	0.0599914	downstream_gene_variant	CILP2	0.799
TAG 50:5;0	2.26008073-29008073	GCKR	2:27508073:T:C	2.7732e-15	-0.156758	2:27508073:T:C	2.7732e-15	-0.156758	rs1260326	0.349122	0.844065	1	0.584821	3	12.2708	0.0103	1	0.966445	1	2:27508073:T:C	0.844065	missense_variant,splice_region_variant	GCKR	13.2
TAG 50:5;0	11.115278201-118278201	ZPR1	11:116778201:G:C	1.16277e-12	-0.184094	11:116778201:G:C	1.16277e-12	-0.184094	rs964184	0.151009	0.594874	1	0.586163	2	10.15	0.00851	1	0.883906	1	11:116778201:G:C	0.594874	3_prime_UTR_variant	ZPR1	0.429
TAG 50:5;0	19.17769704-20769704	TM6SF2	19:19269704:A:G	1.6184e-09	-0.268615	19:19269704:A:G	1.6184e-09	-0.268615	rs187429064	0.0535314	0.250842	2	0.678794	12	8.19627	0.00743	1	0.615931	1	19:19269704:A:G	0.250842	missense_variant	TM6SF2	28.6
TAG 50:5;0	19.17769704-20769704	TM6SF2	19:19269704:A:G	1.6184e-09	-0.268615	19:19547663:G:T	0.000114458	-0.151238	rs16996148	0.0658412	0.0356849	2	0.678794	5612	4.59767	0.00743	2	0	1	19:19547663:G:T	0.0356849	downstream_gene_variant	CILP2	4.389
TAG 51:2;0	2.26008073-29008073	GCKR	2:27508073:T:C	2.45547e-13	-0.127915	2:27508073:T:C	2.45547e-13	-0.127915	rs1260326	0.349122	0.964686	1	0.645507	1	10.8603	0.00704	1	1	1	2:27508073:T:C	0.964686	missense_variant,splice_region_variant	GCKR	13.2
TAG 51:2;0	11.115252497-118252497	ZPR1	11:116752497:TA:T	3.63095e-20	-0.198723	11:116778201:G:C	5.5964e-20	-0.212239	rs964184	0.151009	0.373088	2	0.802961	13	11.8404	0.0127	1	0.572381	1	11:116778201:G:C	0.373088	3_prime_UTR_variant	ZPR1	0.429
TAG 51:2;0	11.115252497-118252497	ZPR1	11:116752497:TA:T	3.63095e-20	-0.198723	11:116954168:T:G	2.77678e-11	-0.148192	rs511676	0.171057	0.019691	2	0.802961	974	4.97828	0.0127	2	2.38419e-07	1	11:116954168:T:G	0.019691	intron_variant	SIK3	16.02
TAG 51:3;0	2.19502409-22502409	APOB	2:21002409:C:T	1.01247e-08	0.107098	2:21008652:G:A	1.22197e-08	-0.106534	rs676210	0.27226	0.147626	1	0.655646	14	6.91032	0.00438	1	0.913795	0.999752	2:21014672:G:A	0.18609	missense_variant	APOB	28
TAG 51:3;0	2.26008073-29008073	GCKR	2:27508073:T:C	3.27832e-15	-0.13791	2:27508073:T:C	3.27832e-15	-0.13791	rs1260326	0.349122	0.972144	1	0.657189	1	12.6183	0.00812	1	1	1	2:27508073:T:C	0.972144	missense_variant,splice_region_variant	GCKR	13.2
TAG 51:3;0	7.72097712-75097712	MLXIPL	7:73597712:G:A	3.41151e-09	-0.150726	7:73606007:C:G	5.46227e-09	-0.149104	rs3812316	0.120545	0.0468376	1	0.718247	45	7.70405	0.00457	1	0.874587	0.985711	7:73597712:G:A	0.0794633	missense_variant	MLXIPL	17.09
TAG 51:3;0	8.18467156-21467156	LPL	8:19967156:C:T	2.61547e-08	-0.105751	8:19967156:C:T	2.61547e-08	-0.105751	rs15285	0.261072	0.0969195	1	0.703617	92	6.81869	0.00416	1	0.0258881	1	8:19967156:C:T	0.0969195	3_prime_UTR_variant	LPL	3.27
TAG 51:3;0	11.115278201-118278201	ZPR1	11:116778201:G:C	5.67191e-27	-0.249339	11:116778201:G:C	5.67191e-27	-0.249339	rs964184	0.151009	0.967871	2	0.736688	1	17.1752	0.0171	1	1	1	11:116778201:G:C	0.967871	3_prime_UTR_variant	ZPR1	0.429
TAG 51:3;0	11.115278201-118278201	ZPR1	11:116778201:G:C	5.67191e-27	-0.249339	11:116954168:T:G	8.71174e-13	-0.159394	rs511676	0.171057	0.0225513	2	0.736688	554	5.09346	0.0171	2	2.98023e-06	1	11:116954168:T:G	0.0225513	intron_variant	SIK3	16.02
TAG 51:3;0	19.17985324-20985324	TM6SF2	19:19485324:G:A	7.2895e-11	-0.277727	19:19485324:G:A	7.2895e-11	-0.277727	rs189452885	0.0418054	0.34929	2	0.780876	4	9.50988	0.00821	1	0.951402	1	19:19485324:G:A	0.34929	intron_variant	GATAD2A	0.51
TAG 51:3;0	19.17985324-20985324	TM6SF2	19:19485324:G:A	7.2895e-11	-0.277727	19:19547663:G:T	9.93836e-06	-0.148112	rs16996148	0.0658412	0.0847069	2	0.780876	138	5.31297	0.00821	2	0.000448585	1	19:19547663:G:T	0.0847069	downstream_gene_variant	CILP2	4.389
TAG 51:4;0	2.26008073-29008073	GCKR	2:27508073:T:C	3.13384e-11	-0.134885	2:27508073:T:C	3.13384e-11	-0.134885	rs1260326	0.349122	0.341049	1	0.659777	5	8.89562	0.00756	1	0.873561	1	2:27508073:T:C	0.341049	missense_variant,splice_region_variant	GCKR	13.2
TAG 51:4;0	11.115252497-118252497	ZPR1	11:116752497:TA:T	5.12924e-20	-0.225702	11:116752497:TA:T	5.12924e-20	-0.225702	rs398017699	0.178569	0.54757	2	0.642464	2	17.1291	0.0149	1	0.88763	1	11:116752497:TA:T	0.54757	intron_variant	BUD13	5.582
TAG 51:4;0	11.115252497-118252497	ZPR1	11:116752497:TA:T	5.12924e-20	-0.225702	11:117268532:A:G	0.000208993	0.555927	rs148920085	0.00505437	0.00839627	2	0.642464	9131	4.34283	0.0149	2	0	1	11:117268532:A:G	0.00839627	intron_variant	RNF214	2.738
TAG 52:2;0	2.26008073-29008073	GCKR	2:27508073:T:C	2.78913e-12	-0.121972	2:27508073:T:C	2.78913e-12	-0.121972	rs1260326	0.349122	0.967806	1	0.658215	1	9.87329	0.0064	1	1	1	2:27508073:T:C	0.967806	missense_variant,splice_region_variant	GCKR	13.2
TAG 52:2;0	7.72097712-75097712	MLXIPL	7:73597712:G:A	3.06085e-08	-0.140787	7:73606007:C:G	4.30273e-08	-0.139605	rs3812316	0.120545	0.0335634	1	0.731057	67	7.03263	0.00399	1	0.702133	0.985811	7:73597712:G:A	0.0477912	missense_variant	MLXIPL	17.09
TAG 52:2;0	8.18467156-21467156	LPL	8:19967156:C:T	2.14783e-08	-0.106116	8:19967156:C:T	2.14783e-08	-0.106116	rs15285	0.261072	0.079204	1	0.827806	80	6.97822	0.00388	1	0.783939	1	8:19967156:C:T	0.079204	3_prime_UTR_variant	LPL	3.27
TAG 52:2;0	11.115278201-118278201	ZPR1	11:116778201:G:C	7.82786e-27	-0.248032	11:116778201:G:C	7.82786e-27	-0.248032	rs964184	0.151009	0.889363	2	0.665022	11	14.8352	0.0163	1	0.571487	1	11:116778201:G:C	0.889363	3_prime_UTR_variant	ZPR1	0.429
TAG 52:2;0	11.115278201-118278201	ZPR1	11:116778201:G:C	7.82786e-27	-0.248032	11:117087191:C:G	1.31173e-14	-0.189349	rs6589592	0.133732	0.0398596	2	0.665022	4222	4.67701	0.0163	2	0	1	11:117087191:C:G	0.0398596	intron_variant	SIK3	0.489
TAG 52:3;0	1.228656121-231656121	GALNT2	1:230156121:T:C	5.92759e-09	-0.113908	1:230156121:T:C	5.92759e-09	-0.113908	rs2352723	0.23146	0.0395218	1	0.543734	55	7.7608	0.00485	1	0.712867	1	1:230156121:T:C	0.0395218	intron_variant	GALNT2	2.563
TAG 52:3;0	2.19514672-22514672	APOB	2:21014672:G:A	3.90044e-09	-0.109622	2:21008652:G:A	4.55882e-09	-0.109176	rs676210	0.27226	0.154021	1	0.642342	14	7.28748	0.00461	1	0.870827	0.999754	2:21002409:C:T	0.185339	missense_variant	APOB	28
TAG 52:3;0	2.26008073-29008073	GCKR	2:27508073:T:C	4.15512e-15	-0.1368	2:27508073:T:C	4.15512e-15	-0.1368	rs1260326	0.349122	0.985863	1	0.653573	1	12.5249	0.00803	1	1	1	2:27508073:T:C	0.985863	missense_variant,splice_region_variant	GCKR	13.2
TAG 52:3;0	7.72097712-75097712	MLXIPL	7:73597712:G:A	3.10985e-10	-0.159821	7:73606007:C:G	3.39415e-10	-0.159859	rs3812316	0.120545	0.0504587	1	0.773659	50	8.81475	0.00508	1	0.744507	0.985813	7:73597712:G:A	0.055521	missense_variant	MLXIPL	17.09
TAG 52:3;0	8.18470337-21470337	LPL	8:19970337:C:A	2.83835e-12	-0.129273	8:19970337:C:A	2.83835e-12	-0.129273	rs10105606	0.278826	0.177588	2	0.718645	75	9.22783	0.00881	1	0.783863	1	8:19970337:C:A	0.177588	downstream_gene_variant	LPL	1.131
TAG 52:3;0	8.18470337-21470337	LPL	8:19970337:C:A	2.83835e-12	-0.129273	8:19956018:A:G	1.69173e-08	0.323013	rs268	0.0226757	0.829397	2	0.718645	2875	4.91615	0.00881	2	0	1	8:19956018:A:G	0.829397	missense_variant	LPL	21.3
TAG 52:3;0	11.115278201-118278201	ZPR1	11:116778201:G:C	2.31128e-38	-0.298768	11:116778201:G:C	2.31128e-38	-0.298768	rs964184	0.151009	0.99882	2	0.671159	1	23.1025	0.0236	1	1	1	11:116778201:G:C	0.99882	3_prime_UTR_variant	ZPR1	0.429
TAG 52:3;0	11.115278201-118278201	ZPR1	11:116778201:G:C	2.31128e-38	-0.298768	11:117087191:C:G	2.71374e-18	-0.214078	rs6589592	0.133732	0.0613131	2	0.671159	678	5.0302	0.0236	2	4.76837e-07	1	11:117087191:C:G	0.0613131	intron_variant	SIK3	0.489
TAG 52:4;0	1.228667404-231667404	GALNT2	1:230167404:C:T	4.89702e-09	-0.116701	1:230167404:C:T	4.89702e-09	-0.116701	rs10779836	0.22311	0.0686515	1	0.507537	50	7.57722	0.00492	1	0.738063	1	1:230167404:C:T	0.0686515	intron_variant	GALNT2	6.554
TAG 52:4;0	2.19502409-22502409	APOB	2:21002409:C:T	1.27909e-08	0.105937	2:21008652:G:A	1.41875e-08	-0.10564	rs676210	0.27226	0.168116	1	0.621339	13	6.79766	0.00436	1	0.913977	0.999754	2:21014672:G:A	0.191009	missense_variant	APOB	28
TAG 52:4;0	2.26008073-29008073	GCKR	2:27508073:T:C	1.80048e-15	-0.138643	2:27508073:T:C	1.80048e-15	-0.138643	rs1260326	0.349122	0.98652	1	0.663078	1	12.8669	0.00823	1	1	1	2:27508073:T:C	0.98652	missense_variant,splice_region_variant	GCKR	13.2
TAG 52:4;0	7.72101039-75101039	MLXIPL	7:73601039:G:A	2.69795e-08	-0.141228	7:73597712:G:A	2.70048e-08	-0.141222	rs35332062	0.121986	0.0432585	1	0.787946	51	7.12047	0.00398	1	0.801076	0.999992	7:73601039:G:A	0.0433042	missense_variant,splice_region_variant	MLXIPL	19.4
TAG 52:4;0	8.18470337-21470337	LPL	8:19970337:C:A	1.43779e-11	-0.125	8:19970337:C:A	1.43779e-11	-0.125	rs10105606	0.278826	0.124534	2	0.806598	77	8.7231	0.009	1	0.78371	1	8:19970337:C:A	0.124534	downstream_gene_variant	LPL	1.131
TAG 52:4;0	8.18470337-21470337	LPL	8:19970337:C:A	1.43779e-11	-0.125	8:19956018:A:G	6.22263e-09	0.332766	rs268	0.0226757	0.916708	2	0.806598	3	5.43606	0.009	2	0.938833	1	8:19956018:A:G	0.916708	missense_variant	LPL	21.3
TAG 52:4;0	11.115278201-118278201	ZPR1	11:116778201:G:C	6.52661e-35	-0.284469	11:116778201:G:C	6.52661e-35	-0.284469	rs964184	0.151009	0.998856	2	0.648221	1	18.7082	0.0207	1	1	1	11:116778201:G:C	0.998856	3_prime_UTR_variant	ZPR1	0.429
TAG 52:4;0	11.115278201-118278201	ZPR1	11:116778201:G:C	6.52661e-35	-0.284469	11:116832924:G:C	7.66321e-19	-0.21704	rs5128	0.136865	0.033336	2	0.648221	5359	4.60565	0.0207	2	0	1	11:116832924:G:C	0.033336	3_prime_UTR_variant	APOC3	0.416
TAG 52:4;0	19.17985324-20985324	TM6SF2	19:19485324:G:A	1.06359e-08	-0.242558	19:19485324:G:A	1.06359e-08	-0.242558	rs189452885	0.0418054	0.243505	1	0.519639	10	6.77538	0.00461	1	0.830329	1	19:19485324:G:A	0.243505	intron_variant	GATAD2A	0.51
TAG 52:5;0	2.26008073-29008073	GCKR	2:27508073:T:C	1.01416e-18	-0.153998	2:27508073:T:C	1.01416e-18	-0.153998	rs1260326	0.349122	0.995893	1	0.661754	1	15.8467	0.01	1	1	1	2:27508073:T:C	0.995893	missense_variant,splice_region_variant	GCKR	13.2
TAG 52:5;0	8.18470337-21470337	LPL	8:19970337:C:A	1.57555e-09	-0.11177	8:19970337:C:A	1.57555e-09	-0.11177	rs10105606	0.278826	0.0557129	1	0.60905	77	8.15026	0.00529	1	0.783666	1	8:19970337:C:A	0.0557129	downstream_gene_variant	LPL	1.131
TAG 52:5;0	11.115278201-118278201	ZPR1	11:116778201:G:C	1.5894e-27	-0.25138	11:116778201:G:C	1.5894e-27	-0.25138	rs964184	0.151009	0.997719	2	0.497959	1	14.5107	0.0154	1	1	1	11:116778201:G:C	0.997719	3_prime_UTR_variant	ZPR1	0.429
TAG 52:5;0	11.115278201-118278201	ZPR1	11:116778201:G:C	1.5894e-27	-0.25138	11:116832924:G:C	5.343e-15	-0.191712	rs5128	0.136865	0.00798044	2	0.497959	10413	4.11614	0.0154	2	0	1	11:116832924:G:C	0.00798044	3_prime_UTR_variant	APOC3	0.416
TAG 52:5;0	19.17985324-20985324	TM6SF2	19:19485324:G:A	7.76837e-11	-0.276044	19:19485324:G:A	7.76837e-11	-0.276044	rs189452885	0.0418054	0.227199	2	0.796339	7	9.57949	0.00771	1	0.835245	1	19:19485324:G:A	0.227199	intron_variant	GATAD2A	0.51
TAG 52:5;0	19.17985324-20985324	TM6SF2	19:19485324:G:A	7.76837e-11	-0.276044	19:19551411:C:T	1.964e-05	-0.143362	rs17216525	0.0653171	0.0769835	2	0.796339	673	5.01111	0.00771	2	5.96046e-08	1	19:19551411:C:T	0.0769835	downstream_gene_variant	CILP2	0.799
TAG 52:6;0	2.26008073-29008073	GCKR	2:27508073:T:C	4.04321e-13	-0.132332	2:27508073:T:C	4.04321e-13	-0.132332	rs1260326	0.349122	0.940165	1	0.650095	2	10.4249	0.00745	1	0.972999	1	2:27508073:T:C	0.940165	missense_variant,splice_region_variant	GCKR	13.2
TAG 52:6;0	11.60290354-63290354	MYRF	11:61790354:T:C	1.00143e-13	-0.132421	11:61790354:T:C	1.00143e-13	-0.132421	rs102274	0.408673	0.0585518	1	0.807632	34	12.0166	0.00765	1	0.92335	1	11:61790354:T:C	0.0585518	non_coding_transcript_exon_variant	TMEM258	0.17
TAG 52:6;0	11.115278201-118278201	ZPR1	11:116778201:G:C	3.69579e-17	-0.203377	11:116778201:G:C	3.69579e-17	-0.203377	rs964184	0.151009	0.989553	1	0.603717	1	14.333	0.00997	1	1	1	11:116778201:G:C	0.989553	3_prime_UTR_variant	ZPR1	0.429
TAG 52:6;0	19.17847579-20847579	TM6SF2	19:19347579:A:G	6.07768e-12	-0.275409	19:19269704:A:G	6.42199e-12	-0.27534	rs187429064	0.0535314	0.289514	2	0.799435	6	10.5859	0.00886	1	0.874888	1	19:19269704:A:G	0.289514	missense_variant	TM6SF2	28.6
TAG 52:6;0	19.17847579-20847579	TM6SF2	19:19347579:A:G	6.07768e-12	-0.275409	19:19547663:G:T	4.44944e-05	-0.145052	rs16996148	0.0658412	0.0512568	2	0.799435	877	4.98236	0.00886	2	1.66893e-06	1	19:19547663:G:T	0.0512568	downstream_gene_variant	CILP2	4.389
TAG 53:2;0	2.26008073-29008073	GCKR	2:27508073:T:C	1.72842e-11	-0.118757	2:27508073:T:C	1.72842e-11	-0.118757	rs1260326	0.349122	0.901518	1	0.630953	2	8.93999	0.00609	1	0.973566	1	2:27508073:T:C	0.901518	missense_variant,splice_region_variant	GCKR	13.2
TAG 53:2;0	11.60313890-63313890	MYRF	11:61813890:C:CG	8.46453e-09	0.106432	11:61813890:C:CG	8.46453e-09	0.106432	rs369746205	0.330814	0.238426	1	0.68784	45	6.87936	0.0042	1	0.840734	1	11:61813890:C:CG	0.238426	intron_variant	FADS1	1.318
TAG 53:2;0	11.115278201-118278201	ZPR1	11:116778201:G:C	2.37964e-23	-0.23275	11:116778201:G:C	2.37964e-23	-0.23275	rs964184	0.151009	0.760933	2	0.756862	1	21.3463	0.0152	1	1	1	11:116778201:G:C	0.760933	3_prime_UTR_variant	ZPR1	0.429
TAG 53:2;0	11.115278201-118278201	ZPR1	11:116778201:G:C	2.37964e-23	-0.23275	11:116943224:T:C	0.000106015	0.223077	rs144848827	0.022718	0.0238774	2	0.756862	325	5.13505	0.0152	2	5.42402e-06	1	11:116943224:T:C	0.0238774	intron_variant	SIK3	1.654
TAG 53:3;0	1.219306736-222306736	MARC1	1:220806736:C:A	9.46542e-09	0.124297	1:220806736:C:A	9.46542e-09	0.124297	rs34621709	0.18474	0.19071	1	0.733776	10	6.93828	0.00432	1	0.590513	1	1:220806736:C:A	0.19071	intron_variant	MTARC1	0.098
TAG 53:3;0	2.26008073-29008073	GCKR	2:27508073:T:C	4.3731e-15	-0.137329	2:27508073:T:C	4.3731e-15	-0.137329	rs1260326	0.349122	0.986215	1	0.625926	1	12.4994	0.00811	1	1	1	2:27508073:T:C	0.986215	missense_variant,splice_region_variant	GCKR	13.2
TAG 53:3;0	7.72097712-75097712	MLXIPL	7:73597712:G:A	7.42677e-09	-0.147817	7:73606007:C:G	1.02296e-08	-0.14679	rs3812316	0.120545	0.0477589	1	0.800062	48	7.45397	0.00427	1	0.80032	0.985628	7:73597712:G:A	0.0687074	missense_variant	MLXIPL	17.09
TAG 53:3;0	8.18467156-21467156	LPL	8:19967156:C:T	4.62474e-09	-0.111495	8:19967156:C:T	4.62474e-09	-0.111495	rs15285	0.261072	0.0857591	1	0.696203	80	7.56008	0.00465	1	0.916897	1	8:19967156:C:T	0.0857591	3_prime_UTR_variant	LPL	3.27
TAG 53:3;0	11.60313890-63313890	MYRF	11:61813890:C:CG	1.704e-09	0.110335	11:61813890:C:CG	1.704e-09	0.110335	rs369746205	0.330814	0.0863178	1	0.659174	44	7.93778	0.00485	1	0.840589	1	11:61813890:C:CG	0.0863178	intron_variant	FADS1	1.318
TAG 53:3;0	11.115278201-118278201	ZPR1	11:116778201:G:C	2.83144e-34	-0.282676	11:116778201:G:C	2.83144e-34	-0.282676	rs964184	0.151009	0.991496	2	0.660059	1	22.9188	0.0213	1	1	1	11:116778201:G:C	0.991496	3_prime_UTR_variant	ZPR1	0.429
TAG 53:3;0	11.115278201-118278201	ZPR1	11:116778201:G:C	2.83144e-34	-0.282676	11:116962963:C:T	7.43433e-14	-0.166781	rs493134	0.171261	0.0225467	2	0.660059	1061	4.96206	0.0213	2	5.96046e-08	1	11:116962963:C:T	0.0225467	intron_variant	SIK3	0.868
TAG 53:4;0	2.26008073-29008073	GCKR	2:27508073:T:C	1.14037e-13	-0.135867	2:27508073:T:C	1.14037e-13	-0.135867	rs1260326	0.349122	0.841995	1	0.61175	3	10.9161	0.00791	1	0.967889	1	2:27508073:T:C	0.841995	missense_variant,splice_region_variant	GCKR	13.2
TAG 53:4;0	8.18470337-21470337	LPL	8:19970337:C:A	1.29356e-08	-0.111559	8:19970337:C:A	1.29356e-08	-0.111559	rs10105606	0.278826	0.064434	1	0.861151	74	7.24487	0.00434	1	0.779756	1	8:19970337:C:A	0.064434	downstream_gene_variant	LPL	1.131
TAG 53:4;0	8.57588496-60588496	TOX	8:59088496:T:C	1.58208e-08	0.126045	8:59088496:T:C	1.58208e-08	0.126045	rs7846649	0.190649	0.146781	1	0.773776	13	6.83329	0.00453	1	0.97858	1	8:59088496:T:C	0.146781	intron_variant	TOX	1.215
TAG 53:4;0	11.115278201-118278201	ZPR1	11:116778201:G:C	5.38619e-30	-0.274267	11:116778201:G:C	5.38619e-30	-0.274267	rs964184	0.151009	0.912127	2	0.542407	2	26.7089	0.0184	1	0.88156	1	11:116778201:G:C	0.912127	3_prime_UTR_variant	ZPR1	0.429
TAG 53:4;0	11.115278201-118278201	ZPR1	11:116778201:G:C	5.38619e-30	-0.274267	11:116821677:G:T	0.000271167	0.747543	rs147610191	0.00209644	0.0165081	2	0.542407	10047	4.18873	0.0184	2	0	1	11:116821677:G:T	0.0165081	missense_variant	APOA4	0.313
TAG 54:3;0	1.219300221-222300221	MARC1	1:220800221:C:T	1.41679e-10	-0.117209	1:220800221:C:T	1.41679e-10	-0.117209	rs2642442	0.306642	0.246599	1	0.693352	10	8.50801	0.00529	1	0.590962	1	1:220800221:C:T	0.246599	intron_variant	MTARC1	0.492
TAG 54:3;0	8.18470337-21470337	LPL	8:19970337:C:A	9.68965e-10	-0.113372	8:19970337:C:A	9.68965e-10	-0.113372	rs10105606	0.278826	0.144037	2	0.481275	78	7.17944	0.0058	1	0.780772	1	8:19970337:C:A	0.144037	downstream_gene_variant	LPL	1.131
TAG 54:3;0	8.18470337-21470337	LPL	8:19970337:C:A	9.68965e-10	-0.113372	8:19956018:A:G	1.83776e-07	0.298948	rs268	0.0226757	0.442851	2	0.481275	12699	4.33762	0.0058	2	0	1	8:19956018:A:G	0.442851	missense_variant	LPL	21.3
TAG 54:3;0	11.60314292-63314292	MYRF	11:61814292:T:C	1.12578e-14	0.133389	11:61814292:T:C	1.12578e-14	0.133389	rs174560	0.382915	0.0501085	1	0.648467	41	13.0006	0.00788	1	0.840863	1	11:61814292:T:C	0.0501085	non_coding_transcript_exon_variant	FADS1	7.956
TAG 54:3;0	11.115278201-118278201	ZPR1	11:116778201:G:C	3.91056e-35	-0.285852	11:116778201:G:C	3.91056e-35	-0.285852	rs964184	0.151009	0.991556	2	0.557643	1	21.3732	0.0203	1	1	1	11:116778201:G:C	0.991556	3_prime_UTR_variant	ZPR1	0.429
TAG 54:3;0	11.115278201-118278201	ZPR1	11:116778201:G:C	3.91056e-35	-0.285852	11:117050674:T:C	5.94288e-16	-0.19883	rs1815786	0.133815	0.0353364	2	0.557643	8711	4.32146	0.0203	2	0	1	11:117050674:T:C	0.0353364	intron_variant	SIK3	0.9
TAG 54:4;0	1.219300221-222300221	MARC1	1:220800221:C:T	4.78751e-11	-0.12007	1:220800221:C:T	4.78751e-11	-0.12007	rs2642442	0.306642	0.266454	1	0.70997	8	8.91605	0.00555	1	0.590432	1	1:220800221:C:T	0.266454	intron_variant	MTARC1	0.492
TAG 54:4;0	1.228656121-231656121	GALNT2	1:230156121:T:C	2.1897e-08	-0.109655	1:230156121:T:C	2.1897e-08	-0.109655	rs2352723	0.23146	0.0307661	1	0.647144	55	7.34354	0.0044	1	0.482738	1	1:230156121:T:C	0.0307661	intron_variant	GALNT2	2.563
TAG 54:4;0	2.19514672-22514672	APOB	2:21014672:G:A	4.37675e-08	-0.102084	2:21008652:G:A	4.83869e-08	-0.101784	rs676210	0.27226	0.142975	1	0.69021	15	6.37862	0.00396	1	0.870827	0.999752	2:21002409:C:T	0.161219	missense_variant	APOB	28
TAG 54:4;0	2.26008073-29008073	GCKR	2:27508073:T:C	1.94511e-09	-0.104794	2:27508073:T:C	1.94511e-09	-0.104794	rs1260326	0.349122	0.93872	1	0.650801	2	7.02286	0.00476	1	0.972771	1	2:27508073:T:C	0.93872	missense_variant,splice_region_variant	GCKR	13.2
TAG 54:4;0	8.18470337-21470337	LPL	8:19970337:C:A	2.2103e-11	-0.123972	8:19970337:C:A	2.2103e-11	-0.123972	rs10105606	0.278826	0.158322	2	0.831961	75	8.41928	0.0094	1	0.780955	1	8:19970337:C:A	0.158322	downstream_gene_variant	LPL	1.131
TAG 54:4;0	8.18470337-21470337	LPL	8:19970337:C:A	2.2103e-11	-0.123972	8:19956018:A:G	1.46014e-09	0.346382	rs268	0.0226757	0.973549	2	0.831961	1	6.27037	0.0094	2	1	1	8:19956018:A:G	0.973549	missense_variant	LPL	21.3
TAG 54:4;0	11.60358251-63358251	MYRF	11:61858251:CA:C	1.31034e-08	-0.0991707	11:61858251:CA:C	1.31034e-08	-0.0991707	rs397705608	0.37082	0.0638208	2	0.533324	57	7.27595	0.00482	1	0.575865	1	11:61858251:CA:C	0.0638208	intron_variant	FADS2	0.479
TAG 54:4;0	11.60358251-63358251	MYRF	11:61858251:CA:C	1.31034e-08	-0.0991707	11:62717059:C:T	2.4019e-05	-0.497012	rs142868058	0.0050215	0.0570301	2	0.533324	8191	4.13726	0.00482	2	0	1	11:62717059:C:T	0.0570301	synonymous_variant	HNRNPUL2	9.601
TAG 54:4;0	11.115278201-118278201	ZPR1	11:116778201:G:C	9.12114e-39	-0.300507	11:116778201:G:C	9.12114e-39	-0.300507	rs964184	0.151009	0.999938	1	0.502466	1	34.6881	0.0217	1	1	1	11:116778201:G:C	0.999938	3_prime_UTR_variant	ZPR1	0.429
TAG 54:5;0	1.219305303-222305303	MARC1	1:220805303:C:T	2.84378e-08	0.13011	1:220805303:C:T	2.84378e-08	0.13011	rs17596144	0.151717	0.171523	1	0.744091	10	6.54899	0.00402	1	0.589045	1	1:220805303:C:T	0.171523	intron_variant	MTARC1	0.012
TAG 54:5;0	2.26008073-29008073	GCKR	2:27508073:T:C	3.24304e-12	-0.121773	2:27508073:T:C	3.24304e-12	-0.121773	rs1260326	0.349122	0.970345	1	0.660381	1	9.81102	0.00639	1	1	1	2:27508073:T:C	0.970345	missense_variant,splice_region_variant	GCKR	13.2
TAG 54:5;0	8.18470337-21470337	LPL	8:19970337:C:A	4.47217e-10	-0.115785	8:19967156:C:T	4.63255e-10	-0.118361	rs15285	0.261072	0.0749697	2	0.853625	79	7.61173	0.00864	1	0.781145	1	8:19967156:C:T	0.0749697	3_prime_UTR_variant	LPL	3.27
TAG 54:5;0	8.18470337-21470337	LPL	8:19970337:C:A	4.47217e-10	-0.115785	8:19956018:A:G	2.71501e-09	0.340591	rs268	0.0226757	0.960596	2	0.853625	1	6.16279	0.00864	2	1	1	8:19956018:A:G	0.960596	missense_variant	LPL	21.3
TAG 54:5;0	11.115278201-118278201	ZPR1	11:116778201:G:C	5.21734e-31	-0.267635	11:116778201:G:C	5.21734e-31	-0.267635	rs964184	0.151009	0.999902	1	0.538511	1	27.3792	0.0173	1	1	1	11:116778201:G:C	0.999902	3_prime_UTR_variant	ZPR1	0.429
TAG 54:6;0	2.26008073-29008073	GCKR	2:27508073:T:C	1.83006e-10	-0.112094	2:27508073:T:C	1.83006e-10	-0.112094	rs1260326	0.349122	0.943381	1	0.677253	2	7.97167	0.00541	1	0.972885	1	2:27508073:T:C	0.943381	missense_variant,splice_region_variant	GCKR	13.2
TAG 54:6;0	11.60311991-63311991	MYRF	11:61811991:A:G	9.75404e-09	-0.0983213	11:61811991:A:G	9.75404e-09	-0.0983213	rs174554	0.405862	0.0432489	1	0.771899	36	7.51708	0.00439	1	0.923498	1	11:61811991:A:G	0.0432489	intron_variant	FADS1	5.577
TAG 54:6;0	11.115278201-118278201	ZPR1	11:116778201:G:C	6.27225e-21	-0.218451	11:116778201:G:C	6.27225e-21	-0.218451	rs964184	0.151009	0.999001	1	0.539718	1	17.9044	0.0117	1	1	1	11:116778201:G:C	0.999001	3_prime_UTR_variant	ZPR1	0.429
TAG 54:7;0	2.26008073-29008073	GCKR	2:27508073:T:C	8.71709e-09	-0.102768	2:27508073:T:C	8.71709e-09	-0.102768	rs1260326	0.349122	0.77179	1	0.635182	3	6.43085	0.00456	1	0.968635	1	2:27508073:T:C	0.77179	missense_variant,splice_region_variant	GCKR	13.2
TAG 54:7;0	11.60343278-63343278	MYRF	11:61843278:G:A	5.0926e-13	-0.126039	11:61843278:G:A	5.0926e-13	-0.126039	rs174584	0.409877	0.0721272	1	0.7369	35	11.2856	0.00703	1	0.921721	1	11:61843278:G:A	0.0721272	intron_variant	FADS2	2.635
TAG 54:7;0	11.115278201-118278201	ZPR1	11:116778201:G:C	1.7012e-13	-0.174362	11:116778201:G:C	1.7012e-13	-0.174362	rs964184	0.151009	0.982737	1	0.485883	1	10.9933	0.00795	1	1	1	11:116778201:G:C	0.982737	3_prime_UTR_variant	ZPR1	0.429
TAG 54:7;0	19.17847579-20847579	TM6SF2	19:19347579:A:G	5.05122e-09	-0.226929	19:19269704:A:G	5.79948e-09	-0.226249	rs187429064	0.0535314	0.264945	2	0.724721	8	7.82213	0.00809	1	0.83178	0.998029	19:19347579:A:G	0.293257	missense_variant	TM6SF2	28.6
TAG 54:7;0	19.17847579-20847579	TM6SF2	19:19347579:A:G	5.05122e-09	-0.226929	19:19547663:G:T	3.16299e-06	-0.160812	rs16996148	0.0658412	0.0654176	2	0.724721	41	5.85821	0.00809	2	0.660393	1	19:19547663:G:T	0.0654176	downstream_gene_variant	CILP2	4.389
TAG 56:3;0	1.219305303-222305303	MARC1	1:220805303:C:T	1.10827e-10	0.161914	1:220805303:C:T	1.10827e-10	0.161914	rs17596144	0.151717	0.408588	2	0.510664	3	7.85516	0.00709	1	0.992605	1	1:220805303:C:T	0.408588	intron_variant	MTARC1	0.012
TAG 56:3;0	1.219305303-222305303	MARC1	1:220805303:C:T	1.10827e-10	0.161914	1:220331565:A:G	2.98076e-06	-0.488932	rs79434990	0.00767915	0.0869215	2	0.510664	9131	4.10795	0.00709	2	0	1	1:220331565:A:G	0.0869215	intergenic_variant		0.344
TAG 56:3;0	11.60314292-63314292	MYRF	11:61814292:T:C	3.9501e-20	0.169992	11:61814292:T:C	3.9501e-20	0.169992	rs174560	0.382915	0.127902	1	0.70048	34	17.5749	0.0121	1	0.916283	1	11:61814292:T:C	0.127902	non_coding_transcript_exon_variant	FADS1	7.956
TAG 56:3;0	11.115278201-118278201	ZPR1	11:116778201:G:C	4.19419e-22	-0.237574	11:116778201:G:C	4.19419e-22	-0.237574	rs964184	0.151009	0.9982	1	0.5858	1	18.8859	0.0137	1	1	1	11:116778201:G:C	0.9982	3_prime_UTR_variant	ZPR1	0.429
TAG 56:3;0	19.43408822-46408822	APOE	19:44908822:C:T	3.90648e-08	0.219564	19:44908822:C:T	3.90648e-08	0.219564	rs7412	0.053066	0.509514	1	0.630885	5	5.93251	0.0045	1	0.600783	1	19:44908822:C:T	0.509514	missense_variant	APOE	26
TAG 56:4;0	1.219306736-222306736	MARC1	1:220806736:C:A	5.58155e-10	0.147757	1:220806736:C:A	5.58155e-10	0.147757	rs34621709	0.18474	0.287572	1	0.566657	5	7.87833	0.00625	1	0.833809	1	1:220806736:C:A	0.287572	intron_variant	MTARC1	0.098
TAG 56:4;0	11.60351136-63351136	MYRF	11:61851136:A:G	4.88821e-13	0.135582	11:61851136:A:G	4.88821e-13	0.135582	rs174592	0.418474	0.0627133	1	0.661111	41	11.2887	0.00825	1	0.909628	1	11:61851136:A:G	0.0627133	intron_variant	FADS2	1.293
TAG 56:4;0	11.115278201-118278201	ZPR1	11:116778201:G:C	2.14102e-21	-0.241533	11:116778201:G:C	2.14102e-21	-0.241533	rs964184	0.151009	0.998914	2	0.486786	1	17.9634	0.0143	1	1	1	11:116778201:G:C	0.998914	3_prime_UTR_variant	ZPR1	0.429
TAG 56:4;0	11.115278201-118278201	ZPR1	11:116778201:G:C	2.14102e-21	-0.241533	11:117304578:G:A	3.97436e-05	-0.363213	rs75932613	0.0121844	0.0276258	2	0.486786	10678	4.11759	0.0143	2	0	1	11:117304578:G:A	0.0276258	intron_variant	BACE1	0.389
TAG 56:5;0	8.18505513-21505513	LPL	8:20005513:C:T	3.59743e-10	-0.13322	8:20005513:C:T	3.59743e-10	-0.13322	rs1441764	0.28049	0.116178	1	0.772542	74	8.39855	0.00618	1	0.853972	1	8:20005513:C:T	0.116178	intergenic_variant		0.204
TAG 56:5;0	11.60356709-63356709	MYRF	11:61856709:T:C	3.44949e-15	0.153666	11:61856709:T:C	3.44949e-15	0.153666	rs97384	0.419711	0.0406785	1	0.705922	37	13.3624	0.0102	1	0.94914	1	11:61856709:T:C	0.0406785	non_coding_transcript_exon_variant	FADS2	0.901
TAG 56:5;0	11.115278201-118278201	ZPR1	11:116778201:G:C	4.57899e-16	-0.210098	11:116778201:G:C	4.57899e-16	-0.210098	rs964184	0.151009	0.624498	1	0.545507	2	13.1949	0.0109	1	0.881218	1	11:116778201:G:C	0.624498	3_prime_UTR_variant	ZPR1	0.429
TAG 56:5;0	22.42428847-45428847	PNPLA3	22:43928847:C:G	1.64535e-10	0.145068	22:43928847:C:G	1.64535e-10	0.145068	rs738409	0.223876	0.124854	2	0.502946	15	8.85597	0.00732	1	0.490042	1	22:43928847:C:G	0.124854	missense_variant	PNPLA3	13.7
TAG 56:5;0	22.42428847-45428847	PNPLA3	22:43928847:C:G	1.64535e-10	0.145068	22:45276121:T:C	0.00015512	-0.522058	rs543945262	0.00469798	0.0102166	2	0.502946	11951	4.26929	0.00732	2	0	1	22:45276121:T:C	0.0102166	downstream_gene_variant		5.554
TAG 56:6;0	2.26008073-29008073	GCKR	2:27508073:T:C	1.59895e-11	-0.117623	2:27508073:T:C	1.59895e-11	-0.117623	rs1260326	0.349122	0.98603	1	0.643477	1	9.1643	0.00601	1	1	1	2:27508073:T:C	0.98603	missense_variant,splice_region_variant	GCKR	13.2
TAG 56:6;0	8.18470337-21470337	LPL	8:19970337:C:A	2.19001e-12	-0.130099	8:19970337:C:A	2.19001e-12	-0.130099	rs10105606	0.278826	0.0779225	1	0.776002	76	10.69	0.00622	1	0.916765	1	8:19970337:C:A	0.0779225	downstream_gene_variant	LPL	1.131
TAG 56:6;0	11.60281553-63281553	MYRF	11:61781553:G:A	8.16669e-43	-0.232626	11:61781553:G:A	8.16669e-43	-0.232626	rs174533	0.408601	0.0728536	1	0.753798	28	39.2339	0.0235	1	0.985789	1	11:61781553:G:A	0.0728536	intron_variant	MYRF	7.568
TAG 56:6;0	11.115278201-118278201	ZPR1	11:116778201:G:C	2.0703e-25	-0.241125	11:116778201:G:C	2.0703e-25	-0.241125	rs964184	0.151009	0.991258	2	0.587855	1	16.4679	0.0149	1	1	1	11:116778201:G:C	0.991258	3_prime_UTR_variant	ZPR1	0.429
TAG 56:6;0	11.115278201-118278201	ZPR1	11:116778201:G:C	2.0703e-25	-0.241125	11:116954168:T:G	6.29356e-11	-0.145463	rs511676	0.171057	0.00995368	2	0.587855	7844	4.40711	0.0149	2	0	1	11:116954168:T:G	0.00995368	intron_variant	SIK3	16.02
TAG 56:6;0	19.17985324-20985324	TM6SF2	19:19485324:G:A	1.6335e-15	-0.339069	19:19485324:G:A	1.6335e-15	-0.339069	rs189452885	0.0418054	0.24337	2	0.781477	7	14.2764	0.0121	1	0.834645	1	19:19485324:G:A	0.24337	intron_variant	GATAD2A	0.51
TAG 56:6;0	19.17985324-20985324	TM6SF2	19:19485324:G:A	1.6335e-15	-0.339069	19:19547663:G:T	3.14951e-07	-0.170903	rs16996148	0.0658412	0.0988142	2	0.781477	33	6.94385	0.0121	2	0.799787	1	19:19547663:G:T	0.0988142	downstream_gene_variant	CILP2	4.389
TAG 56:6;0	19.43412383-46412383	APOE	19:44912383:G:A	4.63703e-10	0.193761	19:44912383:G:A	4.63703e-10	0.193761	rs445925	0.0774371	0.420086	1	0.645426	3	7.88447	0.00516	1	0.995588	1	19:44912383:G:A	0.420086	non_coding_transcript_exon_variant		2.15
TAG 56:6;0	22.42428847-45428847	PNPLA3	22:43928847:C:G	5.90229e-19	0.178158	22:43928847:C:G	5.90229e-19	0.178158	rs738409	0.223876	0.335141	2	0.563106	9	11.2486	0.0108	1	0.882444	1	22:43928847:C:G	0.335141	missense_variant	PNPLA3	13.7
TAG 56:6;0	22.42428847-45428847	PNPLA3	22:43928847:C:G	5.90229e-19	0.178158	22:43952236:G:A	6.67285e-11	-0.131756	rs11912828	0.216362	0.0510433	2	0.563106	11152	4.30053	0.0108	2	0	1	22:43952236:G:A	0.0510433	intron_variant,NMD_transcript_variant	PNPLA3	0.394
TAG 56:7;0	2.26008073-29008073	GCKR	2:27508073:T:C	1.79457e-08	-0.0986077	2:27508073:T:C	1.79457e-08	-0.0986077	rs1260326	0.349122	0.843564	1	0.616756	27	5.97183	0.00416	1	0.278688	1	2:27508073:T:C	0.843564	missense_variant,splice_region_variant	GCKR	13.2
TAG 56:7;0	8.18467357-21467357	LPL	8:19967357:G:A	6.22026e-11	-0.125596	8:19967357:G:A	6.22026e-11	-0.125596	rs3916027	0.252552	0.0225675	1	0.792949	73	9.82826	0.00562	1	0.916691	1	8:19967357:G:A	0.0225675	downstream_gene_variant	LPL	1.443
TAG 56:7;0	11.60311991-63311991	MYRF	11:61811991:A:G	2.72269e-21	-0.161329	11:61811991:A:G	2.72269e-21	-0.161329	rs174554	0.405862	0.0543573	1	0.750207	33	19.1027	0.0114	1	0.971595	1	11:61811991:A:G	0.0543573	intron_variant	FADS1	5.577
TAG 56:7;0	11.115278201-118278201	ZPR1	11:116778201:G:C	1.24227e-20	-0.21606	11:116778201:G:C	1.24227e-20	-0.21606	rs964184	0.151009	0.990139	1	0.598385	1	17.6361	0.0113	1	1	1	11:116778201:G:C	0.990139	3_prime_UTR_variant	ZPR1	0.429
TAG 56:7;0	19.17847579-20847579	TM6SF2	19:19347579:A:G	8.41535e-13	-0.271402	19:19269704:A:G	9.48069e-13	-0.271017	rs187429064	0.0535314	0.259193	2	0.775682	7	11.5822	0.00961	1	0.835395	0.998109	19:19347579:A:G	0.271424	missense_variant	TM6SF2	28.6
TAG 56:7;0	19.17847579-20847579	TM6SF2	19:19347579:A:G	8.41535e-13	-0.271402	19:19547663:G:T	7.17759e-06	-0.150991	rs16996148	0.0658412	0.0782994	2	0.775682	55	5.67724	0.00961	2	0.634561	1	19:19547663:G:T	0.0782994	downstream_gene_variant	CILP2	4.389
TAG 56:8;0	8.18498749-21498749	LPL	8:19998749:T:G	6.70434e-09	-0.111259	8:19998749:T:G	6.70434e-09	-0.111259	rs2165558	0.270879	0.0275356	1	0.811142	73	7.84138	0.00459	1	0.916347	1	8:19998749:T:G	0.0275356	intergenic_variant		0.059
TAG 56:8;0	11.60279120-63279120	MYRF	11:61779120:A:G	9.00814e-16	-0.140703	11:61779120:A:G	9.00814e-16	-0.140703	rs174530	0.414119	0.0585828	1	0.716151	40	13.95	0.00875	1	0.913692	1	11:61779120:A:G	0.0585828	non_coding_transcript_exon_variant	MYRF	9.852
TAG 56:8;0	11.67294860-70294860	CPT1A	11:68794860:C:T	1.48215e-08	-0.136513	11:68794860:C:T	1.48215e-08	-0.136513	rs2229738	0.155986	0.841466	1	0.585674	96	6.0631	0.00452	1	0.180848	1	11:68794860:C:T	0.841466	missense_variant	CPT1A	5.932
TAG 56:8;0	11.115278201-118278201	ZPR1	11:116778201:G:C	4.72978e-16	-0.193524	11:116778201:G:C	4.72978e-16	-0.193524	rs964184	0.151009	0.933666	1	0.566497	2	13.1985	0.00922	1	0.879588	1	11:116778201:G:C	0.933666	3_prime_UTR_variant	ZPR1	0.429
TAG 56:8;0	19.18239741-21239741	TM6SF2	19:19739741:A:AC	3.878e-11	-0.301394	19:19269704:A:G	6.6593e-11	-0.257421	rs187429064	0.0535314	0.149929	2	0.824531	7	9.97428	0.00872	1	0.834936	0.997973	19:19347579:A:G	0.192707	missense_variant	TM6SF2	28.6
TAG 56:8;0	19.18239741-21239741	TM6SF2	19:19739741:A:AC	3.878e-11	-0.301394	19:19547663:G:T	9.21698e-06	-0.153316	rs16996148	0.0658412	0.0840895	2	0.824531	72	5.48058	0.00872	2	0.00735986	1	19:19547663:G:T	0.0840895	downstream_gene_variant	CILP2	4.389
TAG 58:7;0	2.26008073-29008073	GCKR	2:27508073:T:C	2.65937e-09	-0.119307	2:27508073:T:C	2.65937e-09	-0.119307	rs1260326	0.349122	0.622556	1	0.614752	3	6.95201	0.00595	1	0.970353	1	2:27508073:T:C	0.622556	missense_variant,splice_region_variant	GCKR	13.2
TAG 58:7;0	8.18467156-21467156	LPL	8:19967156:C:T	1.98902e-08	-0.123238	8:19967156:C:T	1.98902e-08	-0.123238	rs15285	0.261072	0.0189102	1	0.814457	81	7.53148	0.0053	1	0.877172	1	8:19967156:C:T	0.0189102	3_prime_UTR_variant	LPL	3.27
TAG 58:7;0	11.60290331-63290331	MYRF	11:61790331:T:C	5.95425e-16	-0.159446	11:61790331:T:C	5.95425e-16	-0.159446	rs102275	0.410377	0.043402	1	0.578096	43	14.0206	0.0111	1	0.708788	1	11:61790331:T:C	0.043402	non_coding_transcript_exon_variant	TMEM258	5.52
TAG 58:7;0	11.115278201-118278201	ZPR1	11:116778201:G:C	1.38406e-15	-0.210452	11:116778201:G:C	1.38406e-15	-0.210452	rs964184	0.151009	0.989948	1	0.638789	1	12.753	0.0106	1	1	1	11:116778201:G:C	0.989948	3_prime_UTR_variant	ZPR1	0.429
TAG 58:7;0	19.43412383-46412383	APOE	19:44912383:G:A	5.07593e-10	0.220749	19:44912383:G:A	5.07593e-10	0.220749	rs445925	0.0774371	0.377026	1	0.60386	3	7.82321	0.00665	1	0.995521	1	19:44912383:G:A	0.377026	non_coding_transcript_exon_variant		2.15
TAG 58:7;0	22.42432163-45432163	PNPLA3	22:43932163:T:C	6.12587e-09	0.114462	22:43932163:T:C	6.12587e-09	0.114462	rs1883350	0.39119	0.252012	1	0.619547	27	6.89077	0.00576	1	0.377412	1	22:43932163:T:C	0.252012	intron_variant	PNPLA3	3.009
TAG 58:8;0	11.115278201-118278201	ZPR1	11:116778201:G:C	2.38118e-12	-0.171438	11:116778201:G:C	2.38118e-12	-0.171438	rs964184	0.151009	0.909112	1	0.667581	2	9.72224	0.00711	1	0.881282	1	11:116778201:G:C	0.909112	3_prime_UTR_variant	ZPR1	0.429
TAG 58:8;0	19.17847579-20847579	TM6SF2	19:19347579:A:G	2.39728e-09	-0.243531	19:19269704:A:G	2.94436e-09	-0.242376	rs187429064	0.0535314	0.232514	1	0.53456	8	7.30545	0.00544	1	0.835781	0.997955	19:19347579:A:G	0.279499	missense_variant	TM6SF2	28.6

### Sheet: uv_full
trait	region_lab	locus	lead_var_GWAS	lead_var_GWAS_P	lead_var_GWAS_Beta	#causal_vars	post_prob_#causal_vars	log10bf	h2g	top_var_cred_set1;minLD;pip;func;gene|functionalVariantInLD;func;gene	top_var_cred_set2;minLD;pip;func;gene|functionalVariantInLD;func;gene	top_var_cred_set3;minLD;pip;func;gene|functionalVariantInLD;func;gene	top_var_cred_set4;minLD;pip;func;gene|functionalVariantInLD;func;gene	top_var_cred_set5;minLD;pip;func;gene|functionalVariantInLD;func;gene	top_var_cred_set6;minLD;pip;func;gene|functionalVariantInLD;func;gene	top_var_cred_set7;minLD;pip;func;gene|functionalVariantInLD;func;gene	top_var_cred_set8;minLD;pip;func;gene|functionalVariantInLD;func;gene	top_var_cred_set9;minLD;pip;func;gene|functionalVariantInLD;func;gene	top_var_cred_set10;minLD;pip;func;gene|functionalVariantInLD;func;gene
CE 14:0;0	19.43408684-46408684	APOE	19:44908684:T:C	4.33234e-11	0.141695	1	0.664866	8.76151	0.0057	chr19_44908684_T_C;1;0.955115;missense_variant;APOE	NA	NA	NA	NA	NA	NA	NA	NA	NA
CE 14:0;0	19.43408684-46408684	APOE	19:44908684:T:C	4.33234e-11	0.141695	2	0.334548	8.18382	0.0057	chr19_44908684_T_C;1;0.95387;missense_variant;APOE	chr19_44728895_G_A;0;0.0104567;upstream_gene_variant;	NA	NA	NA	NA	NA	NA	NA	NA
CE 14:0;0	19.17769704-20769704	TM6SF2	19:19269704:A:G	6.89235e-10	-0.233998	2	0.840334	8.70356	0.00752	chr19_19269704_A_G;0.837656;0.260966;missense_variant;TM6SF2	chr19_19421101_A_G;0.733802;0.0523554;intron_variant;GATAD2A	NA	NA	NA	NA	NA	NA	NA	NA
CE 14:0;0	19.17769704-20769704	TM6SF2	19:19269704:A:G	6.89235e-10	-0.233998	3	0.110764	8.53144	0.00752	chr19_19269704_A_G;0.837656;0.262368;missense_variant;TM6SF2	chr19_19421101_A_G;0.733802;0.0476197;intron_variant;GATAD2A	chr19_19785970_C_T;0;0.0320293;3_prime_UTR_variant;ZNF506	NA	NA	NA	NA	NA	NA	NA
CE 16:0;0	19.43408822-46408822	APOE	19:44908822:C:T	4.74747e-28	-0.407448	2	0.681569	20.8539	0.0244	chr19_44908822_C_T;1;1;missense_variant;APOE	chr19_44908684_T_C;0.849341;0.884841;missense_variant;APOE	NA	NA	NA	NA	NA	NA	NA	NA
CE 16:0;0	19.43408822-46408822	APOE	19:44908822:C:T	4.74747e-28	-0.407448	3	0.318431	20.7102	0.0244	chr19_44908822_C_T;1;1;missense_variant;APOE	chr19_44908684_T_C;0.849341;0.887587;missense_variant;APOE	chr19_44370726_T_C;0;0.00996687;intron_variant;	NA	NA	NA	NA	NA	NA	NA
CE 16:0;0	19.17710016-20710016	TM6SF2	19:19210016:C:G	3.28597e-10	-0.242651	1	0.38334	8.08527	0.00586	chr19_19210016_C_G;0.830329;0.297007;upstream_gene_variant;NCAN|chr19_19269704_A_G;missense_variant;TM6SF2	NA	NA	NA	NA	NA	NA	NA	NA	NA
CE 16:0;0	19.17710016-20710016	TM6SF2	19:19210016:C:G	3.28597e-10	-0.242651	2	0.604128	8.78419	0.00586	chr19_19210016_C_G;0.830329;0.297712;upstream_gene_variant;NCAN|chr19_19269704_A_G;missense_variant;TM6SF2	chr19_19346108_C_T;0;0.0403528;intron_variant;MAU2	NA	NA	NA	NA	NA	NA	NA	NA
CE 16:0;0	11.60304006-63304006	MYRF	11:61804006:T:C	4.7722e-34	-0.205939	1	0.684368	31.0049	0.0186	chr11_61803311_T_C;0.988047;0.0636682;intron_variant;FADS1	NA	NA	NA	NA	NA	NA	NA	NA	NA
CE 16:0;0	11.60304006-63304006	MYRF	11:61804006:T:C	4.7722e-34	-0.205939	2	0.315632	32.0018	0.0186	chr11_61803311_T_C;0.988047;0.0645945;intron_variant;FADS1	chr11_61746502_C_T;0;0.00794241;3_prime_UTR_variant;DAGLA	NA	NA	NA	NA	NA	NA	NA	NA
CE 16:0;0	2.19541028-22541028	APOB	2:21041028:G:A	2.74361e-09	0.109442	1	0.622405	7.35668	0.00458	chr2_21041028_G_A;0.699666;0.192126;missense_variant;APOB	NA	NA	NA	NA	NA	NA	NA	NA	NA
CE 16:0;0	2.19541028-22541028	APOB	2:21041028:G:A	2.74361e-09	0.109442	2	0.377579	5.71581	0.00458	chr2_21041028_G_A;0.550906;0.362984;missense_variant;APOB	chr2_21068657_G_A;0;0.0104395;intergenic_variant;	NA	NA	NA	NA	NA	NA	NA	NA
CE 16:0;0	19.9579868-12579868	CERS4	19:11079868:C:T	1.02215e-13	-0.209234	1	0.72076	12.2189	0.00725	chr19_11079868_C_T;0.981821;0.0361663;downstream_gene_variant;SMARCA4|chr19_11079088_T_C;missense_variant;SMARCA4	NA	NA	NA	NA	NA	NA	NA	NA	NA
CE 16:0;0	19.9579868-12579868	CERS4	19:11079868:C:T	1.02215e-13	-0.209234	2	0.279238	11.9776	0.00725	chr19_11079868_C_T;0.986073;0.0359417;downstream_gene_variant;SMARCA4|chr19_11079088_T_C;missense_variant;SMARCA4	chr19_11623032_A_G;0;0.0211202;downstream_gene_variant;ZNF627	NA	NA	NA	NA	NA	NA	NA	NA
CE 16:0;0	1.53539974-56539974	PCSK9	1:55039974:G:T	5.35726e-17	-0.390076	1	0.606495	14.1028	0.00912	chr1_55039974_G_T;0.926925;0.818368;missense_variant;PCSK9	NA	NA	NA	NA	NA	NA	NA	NA	NA
CE 16:0;0	1.53539974-56539974	PCSK9	1:55039974:G:T	5.35726e-17	-0.390076	2	0.387764	13.8597	0.00912	chr1_55039974_G_T;0.926925;0.790648;missense_variant;PCSK9	chr1_56532951_C_G;0;0.0347187;intron_variant;PLPP3	NA	NA	NA	NA	NA	NA	NA	NA
CE 16:0;0	4.72428089-75428089	ANKRD17	4:73928089:G:A	1.05465e-11	0.422611	1	0.615105	9.38729	0.00602	chr4_73928089_G_A;0.545734;0.344706;intergenic_variant;	NA	NA	NA	NA	NA	NA	NA	NA	NA
CE 16:0;0	4.72428089-75428089	ANKRD17	4:73928089:G:A	1.05465e-11	0.422611	2	0.384888	9.51379	0.00602	chr4_73928089_G_A;0.545734;0.343512;intergenic_variant;	chr4_73299944_T_C;0;0.0105189;intron_variant,non_coding_transcript_variant;	NA	NA	NA	NA	NA	NA	NA	NA
CE 16:0;0	20.42913724-45913724	HNF4A	20:44413724:C:T	2.60321e-09	-0.221525	1	0.656298	7.10747	0.00478	chr20_44413724_C_T;1;0.996212;missense_variant;HNF4A	NA	NA	NA	NA	NA	NA	NA	NA	NA
CE 16:0;0	20.42913724-45913724	HNF4A	20:44413724:C:T	2.60321e-09	-0.221525	2	0.334777	6.50806	0.00478	chr20_44413724_C_T;1;0.992974;missense_variant;HNF4A	chr20_44382923_C_T;0;0.0108255;intron_variant;HNF4A	NA	NA	NA	NA	NA	NA	NA	NA
CE 16:0;0	6.118764478-121764478	MIR3144	6:120264478:G:A	1.78476e-08	0.789928	1	0.678517	6.33685	0.00417	chr6_120264478_G_A;0.925211;0.495181;intergenic_variant;	NA	NA	NA	NA	NA	NA	NA	NA	NA
CE 16:0;0	6.118764478-121764478	MIR3144	6:120264478:G:A	1.78476e-08	0.789928	2	0.321483	6.3015	0.00417	chr6_120264478_G_A;0.925211;0.494705;intergenic_variant;	chr6_119026218_G_A;0;0.00239871;intron_variant;FAM184A	NA	NA	NA	NA	NA	NA	NA	NA
CE 16:1;0	10.98815722-101815722	PKD2L1	10:100315722:G:A	2.06545e-09	-0.155845	1	0.16552	7.20021	0.00613	chr10_100315722_G_A;1;0.974989;intron_variant;PKD2L1	NA	NA	NA	NA	NA	NA	NA	NA	NA
CE 16:1;0	10.98815722-101815722	PKD2L1	10:100315722:G:A	2.06545e-09	-0.155845	2	0.785211	6.30994	0.00613	chr10_100315722_G_A;1;0.98823;intron_variant;PKD2L1	chr10_100600003_G_A;0;0.0510754;intergenic_variant;	NA	NA	NA	NA	NA	NA	NA	NA
CE 16:1;0	20.42913724-45913724	HNF4A	20:44413724:C:T	4.34267e-08	-0.204194	1	0.674711	5.97689	0.004	chr20_44413724_C_T;1;0.971989;missense_variant;HNF4A	NA	NA	NA	NA	NA	NA	NA	NA	NA
CE 16:1;0	20.42913724-45913724	HNF4A	20:44413724:C:T	4.34267e-08	-0.204194	2	0.323819	5.76332	0.004	chr20_44413724_C_T;1;0.958572;missense_variant;HNF4A	chr20_45540739_C_A;0;0.0181027;3_prime_UTR_variant;EPPIN	NA	NA	NA	NA	NA	NA	NA	NA
CE 16:1;0	19.17769704-20769704	TM6SF2	19:19269704:A:G	9.81615e-09	-0.217301	2	0.87871	7.54365	0.00687	chr19_19269704_A_G;0.837652;0.281974;missense_variant;TM6SF2	chr19_19346108_C_T;0.403739;0.0808982;intron_variant;MAU2	NA	NA	NA	NA	NA	NA	NA	NA
CE 16:1;0	19.17769704-20769704	TM6SF2	19:19269704:A:G	9.81615e-09	-0.217301	3	0.0762855	7.39707	0.00687	chr19_19269704_A_G;0.837652;0.281505;missense_variant;TM6SF2	chr19_19346108_C_T;0.387187;0.0748082;intron_variant;MAU2	chr19_19785970_C_T;0;0.0204097;3_prime_UTR_variant;ZNF506	NA	NA	NA	NA	NA	NA	NA
CE 17:0;0	12.51618972-54618972	SOAT2	12:53118972:A:T	6.3685e-16	0.203799	1	0.633745	14.3686	0.00897	chr12_53118972_A_T;0.833008;0.0298566;intron_variant;SOAT2	NA	NA	NA	NA	NA	NA	NA	NA	NA
CE 17:0;0	12.51618972-54618972	SOAT2	12:53118972:A:T	6.3685e-16	0.203799	2	0.366096	13.6176	0.00897	chr12_53115555_G_T;0.833008;0.0259184;synonymous_variant;SOAT2	chr12_54038501_G_A;0;0.0732651;intron_variant;HOXC4	NA	NA	NA	NA	NA	NA	NA	NA
CE 17:0;0	19.43408684-46408684	APOE	19:44908684:T:C	1.90515e-08	0.121765	1	0.6956	6.1411	0.00408	chr19_44908684_T_C;0.697968;0.596672;missense_variant;APOE	NA	NA	NA	NA	NA	NA	NA	NA	NA
CE 17:0;0	19.43408684-46408684	APOE	19:44908684:T:C	1.90515e-08	0.121765	2	0.3044	5.94926	0.00408	chr19_44908684_T_C;0.697968;0.567515;missense_variant;APOE	chr19_46210575_G_A;0;0.01569;intron_variant,non_coding_transcript_variant;	NA	NA	NA	NA	NA	NA	NA	NA
CE 17:1;0	19.17769704-20769704	TM6SF2	19:19269704:A:G	3.10021e-08	-0.210509	1	0.316111	6.2728	0.00511	chr19_19269704_A_G;0.847143;0.282662;missense_variant;TM6SF2	NA	NA	NA	NA	NA	NA	NA	NA	NA
CE 17:1;0	19.17769704-20769704	TM6SF2	19:19269704:A:G	3.10021e-08	-0.210509	2	0.615477	6.11502	0.00511	chr19_19269704_A_G;0.847143;0.279669;missense_variant;TM6SF2	chr19_19785970_C_T;0;0.0682403;3_prime_UTR_variant;ZNF506	NA	NA	NA	NA	NA	NA	NA	NA
CE 17:1;0	19.17769704-20769704	TM6SF2	19:19269704:A:G	3.10021e-08	-0.210509	3	0.0684114	7.75928	0.00511	chr19_19269704_A_G;0.837241;0.276293;missense_variant;TM6SF2	chr19_19104803_T_TA;0;0.0305892;intron_variant;SLC25A42	chr19_19785970_C_T;0;0.232111;3_prime_UTR_variant;ZNF506	NA	NA	NA	NA	NA	NA	NA
CE 18:0;0	12.51618972-54618972	SOAT2	12:53118972:A:T	3.69061e-24	0.25386	1	0.455999	20.9755	0.0134	chr12_53118972_A_T;0.831225;0.333012;intron_variant;SOAT2	NA	NA	NA	NA	NA	NA	NA	NA	NA
CE 18:0;0	12.51618972-54618972	SOAT2	12:53118972:A:T	3.69061e-24	0.25386	2	0.52445	20.6011	0.0134	chr12_53118972_A_T;0.831225;0.30578;intron_variant;SOAT2	chr12_54094642_A_G;0;0.0376242;intron_variant,non_coding_transcript_variant;	NA	NA	NA	NA	NA	NA	NA	NA
CE 18:0;0	19.14331093-17331093	UCA1	19:15831093:A:ACTGGCCACTGGGCCAAGGAATGCCTGCAGCC	4.60431e-08	-0.105129	1	0.811252	6.86641	0.00391	chr19_15831093_A_ACTGGCCACTGGGCCAAGGAATGCCTGCAGCC;0.98888;0.044067;non_coding_transcript_exon_variant;UCA1|chr19_15828882_C_T;splice_region_variant,intron_variant,non_coding_transcript_variant;LINC01764	NA	NA	NA	NA	NA	NA	NA	NA	NA
CE 18:0;0	19.14331093-17331093	UCA1	19:15831093:A:ACTGGCCACTGGGCCAAGGAATGCCTGCAGCC	4.60431e-08	-0.105129	2	0.18873	6.6107	0.00391	chr19_15831093_A_ACTGGCCACTGGGCCAAGGAATGCCTGCAGCC;0.826138;0.0428441;non_coding_transcript_exon_variant;UCA1|chr19_15828882_C_T;splice_region_variant,intron_variant,non_coding_transcript_variant;LINC01764	chr19_15497039_G_C;0;0.0497762;intron_variant;PGLYRP2	NA	NA	NA	NA	NA	NA	NA	NA
CE 18:0;0	1.163290578-166290578	PBX1	1:164790578:C:T	3.58445e-08	0.494641	1	0.691254	5.86543	0.00399	chr1_164790578_C_T;0.870345;0.908815;intron_variant;PBX1	NA	NA	NA	NA	NA	NA	NA	NA	NA
CE 18:0;0	1.163290578-166290578	PBX1	1:164790578:C:T	3.58445e-08	0.494641	2	0.308272	5.86125	0.00399	chr1_164790578_C_T;0.870345;0.908196;intron_variant;PBX1	chr1_163332578_G_GT;0;0.0138647;intron_variant;NUF2	NA	NA	NA	NA	NA	NA	NA	NA
CE 18:0;0	7.43042387-46042387	NPC1L1	7:44542387:T:C	4.13556e-08	0.0970678	1	0.629502	6.20485	0.00406	chr7_44542387_T_C;0.610413;0.265772;upstream_gene_variant;NPC1L1	NA	NA	NA	NA	NA	NA	NA	NA	NA
CE 18:0;0	7.43042387-46042387	NPC1L1	7:44542387:T:C	4.13556e-08	0.0970678	2	0.370469	6.10343	0.00406	chr7_44541277_G_T;0.731688;0.272181;5_prime_UTR_variant;NPC1L1	chr7_44257889_C_G;0;0.0121563;intron_variant;CAMK2B	NA	NA	NA	NA	NA	NA	NA	NA
CE 18:0;0	11.60296827-63296827	MYRF	11:61796827:G:T	4.46858e-11	-0.111203	1	0.788758	9.19074	0.00538	chr11_61796827_G_T;0.905141;0.130394;3_prime_UTR_variant;FEN1	NA	NA	NA	NA	NA	NA	NA	NA	NA
CE 18:0;0	11.60296827-63296827	MYRF	11:61796827:G:T	4.46858e-11	-0.111203	2	0.211242	9.39299	0.00538	chr11_61796827_G_T;0.905141;0.126132;3_prime_UTR_variant;FEN1	chr11_62449971_G_A;0;0.00366161;intron_variant;AHNAK	NA	NA	NA	NA	NA	NA	NA	NA
CE 18:0;0	11.115252497-118252497	ZPR1	11:116752497:TA:T	5.83703e-09	-0.12601	1	0.649945	6.60751	0.00439	chr11_116752497_TA_T;0.740794;0.677164;intron_variant;BUD13	NA	NA	NA	NA	NA	NA	NA	NA	NA
CE 18:0;0	11.115252497-118252497	ZPR1	11:116752497:TA:T	5.83703e-09	-0.12601	2	0.349472	6.43495	0.00439	chr11_116752497_TA_T;0.740794;0.682411;intron_variant;BUD13	chr11_117337627_CTG_C;0;0.0139841;intron_variant;CEP164	NA	NA	NA	NA	NA	NA	NA	NA
CE 18:0;0	9.131773983-134773983	ABO	9:133273983:A:G	7.49146e-14	-0.155213	1	0.505575	11.5661	0.00768	chr9_133273983_A_G;0.989902;0.248735;intron_variant,non_coding_transcript_variant;ABO	NA	NA	NA	NA	NA	NA	NA	NA	NA
CE 18:0;0	9.131773983-134773983	ABO	9:133273983:A:G	7.49146e-14	-0.155213	2	0.491802	12.1035	0.00768	chr9_133273983_A_G;0.989902;0.25532;intron_variant,non_coding_transcript_variant;ABO	chr9_134297094_C_T;0;0.0455744;upstream_gene_variant;LINC02247	NA	NA	NA	NA	NA	NA	NA	NA
CE 18:0;0	19.43408684-46408684	APOE	19:44908684:T:C	5.2565e-10	0.133624	1	0.729226	7.52214	0.00487	chr19_44908684_T_C;0.779058;0.694224;missense_variant;APOE	NA	NA	NA	NA	NA	NA	NA	NA	NA
CE 18:0;0	19.43408684-46408684	APOE	19:44908684:T:C	5.2565e-10	0.133624	2	0.270774	7.42102	0.00487	chr19_44908684_T_C;0.779058;0.69324;missense_variant;APOE	chr19_44666776_C_T;0;0.00639614;intron_variant,non_coding_transcript_variant;CEACAM16-AS1	NA	NA	NA	NA	NA	NA	NA	NA
CE 18:0;0	16.55453853-58453853	CETP	16:56953853:C:T	2.73262e-08	-0.10381	1	0.646679	6.82743	0.00431	chr16_56953853_C_T;0.615054;0.0794525;intergenic_variant;	NA	NA	NA	NA	NA	NA	NA	NA	NA
CE 18:0;0	16.55453853-58453853	CETP	16:56953853:C:T	2.73262e-08	-0.10381	2	0.352954	6.84209	0.00431	chr16_56962299_G_A;0.615054;0.0804519;splice_region_variant,intron_variant;CETP	chr16_57075774_C_T;0;0.0887063;intron_variant;NLRC5	NA	NA	NA	NA	NA	NA	NA	NA
CE 18:1;0	19.43408822-46408822	APOE	19:44908822:C:T	4.00681e-14	-0.281493	2	0.6945	9.86742	0.0107	chr19_44908822_C_T;1;0.994324;missense_variant;APOE	chr19_44908684_T_C;0.54571;0.463749;missense_variant;APOE	NA	NA	NA	NA	NA	NA	NA	NA
CE 18:1;0	19.43408822-46408822	APOE	19:44908822:C:T	4.00681e-14	-0.281493	3	0.278303	9.27128	0.0107	chr19_44908822_C_T;1;0.99255;missense_variant;APOE	chr19_44908684_T_C;0.779202;0.527097;missense_variant;APOE	chr19_44513190_C_T;0;0.0194254;missense_variant;CEACAM20	NA	NA	NA	NA	NA	NA	NA
CE 18:1;0	19.9579868-12579868	CERS4	19:11079868:C:T	1.06825e-09	-0.171924	1	0.667712	8.46029	0.00508	chr19_11079868_C_T;0.986263;0.0364495;downstream_gene_variant;SMARCA4|chr19_11079088_T_C;missense_variant;SMARCA4	NA	NA	NA	NA	NA	NA	NA	NA	NA
CE 18:1;0	19.9579868-12579868	CERS4	19:11079868:C:T	1.06825e-09	-0.171924	2	0.332284	8.35479	0.00508	chr19_11079868_C_T;0.986263;0.0365125;downstream_gene_variant;SMARCA4|chr19_11079088_T_C;missense_variant;SMARCA4	chr19_11435654_C_T;0;0.0502719;5_prime_UTR_variant;PRKCSH	NA	NA	NA	NA	NA	NA	NA	NA
CE 18:1;0	1.53539974-56539974	PCSK9	1:55039974:G:T	1.63308e-10	-0.298324	1	0.402421	8.15061	0.00601	chr1_55039974_G_T;0.926925;0.581849;missense_variant;PCSK9	NA	NA	NA	NA	NA	NA	NA	NA	NA
CE 18:1;0	1.53539974-56539974	PCSK9	1:55039974:G:T	1.63308e-10	-0.298324	2	0.554247	7.9603	0.00601	chr1_55039974_G_T;0.926925;0.548626;missense_variant;PCSK9	chr1_56532951_C_G;0;0.0868761;intron_variant;PLPP3	NA	NA	NA	NA	NA	NA	NA	NA
CE 18:1;0	4.71667847-74667847	ANKRD17	4:73167847:G:C	9.34807e-13	0.444515	1	0.39129	10.3989	0.00712	chr4_73167847_G_C;0.808381;0.344158;intron_variant;ANKRD17	NA	NA	NA	NA	NA	NA	NA	NA	NA
CE 18:1;0	4.71667847-74667847	ANKRD17	4:73167847:G:C	9.34807e-13	0.444515	2	0.608697	11.1216	0.00712	chr4_73167847_G_C;0.808381;0.378696;intron_variant;ANKRD17	chr4_72170740_C_T;0;0.00692262;intergenic_variant;	NA	NA	NA	NA	NA	NA	NA	NA
CE 18:1;0	20.42913724-45913724	HNF4A	20:44413724:C:T	1.71172e-08	-0.21016	1	0.663974	6.35034	0.00427	chr20_44413724_C_T;1;0.991868;missense_variant;HNF4A	NA	NA	NA	NA	NA	NA	NA	NA	NA
CE 18:1;0	20.42913724-45913724	HNF4A	20:44413724:C:T	1.71172e-08	-0.21016	2	0.335035	6.26897	0.00427	chr20_44413724_C_T;1;0.990534;missense_variant;HNF4A	chr20_43133133_A_G;0;0.00598654;intron_variant;PTPRT	NA	NA	NA	NA	NA	NA	NA	NA
CE 18:2;0	2.19600497-22600497	APOB	2:21100497:A:G	3.05555e-08	0.103708	1	0.773384	6.95336	0.00394	chr2_21100497_A_G;0.857089;0.0521562;upstream_gene_variant;	NA	NA	NA	NA	NA	NA	NA	NA	NA
CE 18:2;0	2.19600497-22600497	APOB	2:21100497:A:G	3.05555e-08	0.103708	2	0.226616	6.97291	0.00394	chr2_21100497_A_G;0.857089;0.053324;upstream_gene_variant;	chr2_20454451_TA_T;0;0.00457928;downstream_gene_variant;	NA	NA	NA	NA	NA	NA	NA	NA
CE 18:2;0	19.43408822-46408822	APOE	19:44908822:C:T	7.78668e-36	-0.464139	2	0.498511	28.062	0.0272	chr19_44908822_C_T;1;1;missense_variant;APOE	chr19_44908684_T_C;0.613015;0.658868;missense_variant;APOE	NA	NA	NA	NA	NA	NA	NA	NA
CE 18:2;0	19.43408822-46408822	APOE	19:44908822:C:T	7.78668e-36	-0.464139	3	0.460887	27.5658	0.0272	chr19_44908822_C_T;1;1;missense_variant;APOE	chr19_44908684_T_C;0.847437;0.888042;missense_variant;APOE	chr19_44927023_C_G;0;0.247123;non_coding_transcript_exon_variant;APOC1P1	NA	NA	NA	NA	NA	NA	NA
CE 18:2;0	19.9579868-12579868	CERS4	19:11079868:C:T	6.8142e-12	-0.193503	1	0.760209	10.5532	0.00618	chr19_11079868_C_T;0.884302;0.0326534;downstream_gene_variant;SMARCA4|chr19_11079088_T_C;missense_variant;SMARCA4	NA	NA	NA	NA	NA	NA	NA	NA	NA
CE 18:2;0	19.9579868-12579868	CERS4	19:11079868:C:T	6.8142e-12	-0.193503	2	0.239791	11.6272	0.00618	chr19_11079868_C_T;0.991601;0.0335771;downstream_gene_variant;SMARCA4|chr19_11079088_T_C;missense_variant;SMARCA4	chr19_11110504_A_G;0;0.0147731;intron_variant;LDLR	NA	NA	NA	NA	NA	NA	NA	NA
CE 18:2;0	11.60337310-63337310	MYRF	11:61837310:A:T	3.2532e-13	0.138769	1	0.682198	11.1069	0.00668	chr11_61837310_A_T;0.696499;0.157065;intron_variant;FADS2	NA	NA	NA	NA	NA	NA	NA	NA	NA
CE 18:2;0	11.60337310-63337310	MYRF	11:61837310:A:T	3.2532e-13	0.138769	2	0.317802	11.4036	0.00668	chr11_61837310_A_T;0.696499;0.200844;intron_variant;FADS2	chr11_63046504_A_C;0;0.00887736;upstream_gene_variant;TUBAP7	NA	NA	NA	NA	NA	NA	NA	NA
CE 18:2;0	1.53539974-56539974	PCSK9	1:55039974:G:T	1.6926e-14	-0.358123	1	0.592543	11.7486	0.00775	chr1_55039974_G_T;0.929118;0.938688;missense_variant;PCSK9	NA	NA	NA	NA	NA	NA	NA	NA	NA
CE 18:2;0	1.53539974-56539974	PCSK9	1:55039974:G:T	1.6926e-14	-0.358123	2	0.407152	11.9537	0.00775	chr1_55039974_G_T;0.929118;0.941188;missense_variant;PCSK9	chr1_55024024_C_T;0;0.0156143;intergenic_variant;	NA	NA	NA	NA	NA	NA	NA	NA
CE 18:2;0	4.71667847-76259005	ANKRD17	4:73167847:G:C	1.71571e-13	0.459338	1	0.519603	10.9621	0.00729	chr4_73167847_G_C;0.417575;0.431916;intron_variant;ANKRD17	NA	NA	NA	NA	NA	NA	NA	NA	NA
CE 18:2;0	4.71667847-76259005	ANKRD17	4:73167847:G:C	1.71571e-13	0.459338	2	0.476894	4.8402	0.00729	chr4_74377020_CT_C;0;0.18359;intron_variant;EREG	chr4_73424911_C_T;0;0.127291;downstream_gene_variant;ALB	NA	NA	NA	NA	NA	NA	NA	NA
CE 18:2;0	20.42913724-45913724	HNF4A	20:44413724:C:T	7.42014e-09	-0.215559	1	0.549925	6.686	0.00477	chr20_44413724_C_T;1;0.993274;missense_variant;HNF4A	NA	NA	NA	NA	NA	NA	NA	NA	NA
CE 18:2;0	20.42913724-45913724	HNF4A	20:44413724:C:T	7.42014e-09	-0.215559	2	0.417045	6.44912	0.00477	chr20_44413724_C_T;1;0.992482;missense_variant;HNF4A	chr20_44780302_T_C;0;0.0206884;intron_variant;RIMS4	NA	NA	NA	NA	NA	NA	NA	NA
CE 18:3;0	2.26008073-29008073	GCKR	2:27508073:T:C	1.6383e-09	-0.105379	1	0.53671	7.04915	0.00494	chr2_27508073_T_C;0.966595;0.857221;missense_variant,splice_region_variant;GCKR	NA	NA	NA	NA	NA	NA	NA	NA	NA
CE 18:3;0	2.26008073-29008073	GCKR	2:27508073:T:C	1.6383e-09	-0.105379	2	0.44494	9.33961	0.00494	chr2_27508073_T_C;0.972826;0.918949;missense_variant,splice_region_variant;GCKR	chr2_27578626_T_C;0;0.0150781;missense_variant;C2orf16|chr2_27571054_G_T;missense_variant;C2orf16_chr2_27578892_A_G;missense_variant;C2orf16_	NA	NA	NA	NA	NA	NA	NA	NA
CE 18:3;0	12.119477112-122477112	HNF1A	12:120977112:G:A	4.24659e-08	0.0933972	1	0.732326	6.59016	0.00389	chr12_120977112_G_A;0.637091;0.0899723;intron_variant,non_coding_transcript_variant;HNF1A-AS1	NA	NA	NA	NA	NA	NA	NA	NA	NA
CE 18:3;0	12.119477112-122477112	HNF1A	12:120977112:G:A	4.24659e-08	0.0933972	2	0.267674	7.19062	0.00389	chr12_120977112_G_A;0.762784;0.107268;intron_variant,non_coding_transcript_variant;HNF1A-AS1	chr12_121859023_A_C;0;0.00571584;5_prime_UTR_variant;HPD|chr12_121823525_G_A;missense_variant;SETD1B	NA	NA	NA	NA	NA	NA	NA	NA
CE 18:3;0	11.60343278-63343278	MYRF	11:61843278:G:A	4.0219e-27	-0.183231	1	0.238047	24.3237	0.0162	chr11_61843278_G_A;0.985847;0.0923643;intron_variant;FADS2	NA	NA	NA	NA	NA	NA	NA	NA	NA
CE 18:3;0	11.60343278-63343278	MYRF	11:61843278:G:A	4.0219e-27	-0.183231	2	0.715179	28.7607	0.0162	chr11_61843278_G_A;0.987831;0.107047;intron_variant;FADS2	chr11_61779596_G_A;0;0.203743;intron_variant;MYRF	NA	NA	NA	NA	NA	NA	NA	NA
CE 18:3;0	20.42913724-45913724	HNF4A	20:44413724:C:T	1.30139e-10	-0.239553	1	0.582018	8.3161	0.00568	chr20_44413724_C_T;1;0.999796;missense_variant;HNF4A	NA	NA	NA	NA	NA	NA	NA	NA	NA
CE 18:3;0	20.42913724-45913724	HNF4A	20:44413724:C:T	1.30139e-10	-0.239553	2	0.393392	8.12839	0.00568	chr20_44413724_C_T;1;0.999774;missense_variant;HNF4A	chr20_43832193_A_G;0;0.0480583;intergenic_variant;	NA	NA	NA	NA	NA	NA	NA	NA
CE 18:3;0	19.17847579-20847579	TM6SF2	19:19347579:A:G	8.54835e-14	-0.282368	2	0.836106	12.5201	0.0107	chr19_19347579_A_G;0.974548;0.348444;intron_variant;MAU2|chr19_19269704_A_G;missense_variant;TM6SF2	chr19_19268740_C_T;0.653308;0.0682252;missense_variant;TM6SF2	NA	NA	NA	NA	NA	NA	NA	NA
CE 18:3;0	19.17847579-20847579	TM6SF2	19:19347579:A:G	8.54835e-14	-0.282368	3	0.160855	12.317	0.0107	chr19_19347579_A_G;0.974548;0.346885;intron_variant;MAU2|chr19_19269704_A_G;missense_variant;TM6SF2	chr19_19268740_C_T;0.653308;0.0720629;missense_variant;TM6SF2	chr19_19785970_C_T;0;0.0549529;3_prime_UTR_variant;ZNF506	NA	NA	NA	NA	NA	NA	NA
CE 20:2;0	2.42347292-45347292	ABCG8	2:43847292:C:T	9.13344e-32	-0.256295	3	0.521053	23.7281	0.0354	chr2_43845437_G_T;0.99291;0.391254;intron_variant;ABCG8	chr2_43846861_G_A;0.976451;0.119224;non_coding_transcript_exon_variant;ABCG8|chr2_43839108_G_C;missense_variant;ABCG8	chr2_43809050_G_A;0.465907;0.0328315;intron_variant;DYNC2LI1	NA	NA	NA	NA	NA	NA	NA
CE 20:2;0	2.42347292-45347292	ABCG8	2:43847292:C:T	9.13344e-32	-0.256295	4	0.468665	21.2352	0.0354	chr2_43845437_G_T;0.99291;0.397845;intron_variant;ABCG8	chr2_43846861_G_A;0.976451;0.118189;non_coding_transcript_exon_variant;ABCG8|chr2_43839108_G_C;missense_variant;ABCG8_	chr2_43809050_G_A;0.465907;0.0342058;intron_variant;DYNC2LI1	chr2_43827245_A_C;0;0.201999;intron_variant;ABCG5	NA	NA	NA	NA	NA	NA
CE 20:2;0	19.43408684-46408684	APOE	19:44908684:T:C	9.1982e-12	0.162093	1	0.242124	9.11684	0.00921	chr19_44908684_T_C;0.754656;0.938118;missense_variant;APOE	NA	NA	NA	NA	NA	NA	NA	NA	NA
CE 20:2;0	19.43408684-46408684	APOE	19:44908684:T:C	9.1982e-12	0.162093	2	0.579833	7.82975	0.00921	chr19_44908684_T_C;0.849365;0.692185;missense_variant;APOE	chr19_44908822_C_T;0;0.229588;missense_variant;APOE	NA	NA	NA	NA	NA	NA	NA	NA
CE 20:2;0	19.43408684-46408684	APOE	19:44908684:T:C	9.1982e-12	0.162093	3	0.178043	7.86312	0.00921	chr19_44908684_T_C;0.849365;0.698782;missense_variant;APOE	chr19_44908822_C_T;0;0.23507;missense_variant;APOE	chr19_46299068_T_A;0;0.0377772;intron_variant,non_coding_transcript_variant;HIF3A	NA	NA	NA	NA	NA	NA	NA
CE 20:3;0	4.70937677-75487570	ANKRD17	4:73987570:G:A	1.18396e-10	0.401582	1	0.740352	8.54535	0.00531	chr4_73987570_G_A;0.661556;0.257598;synonymous_variant;PPBP	NA	NA	NA	NA	NA	NA	NA	NA	NA
CE 20:3;0	4.70937677-75487570	ANKRD17	4:73987570:G:A	1.18396e-10	0.401582	2	0.259648	8.57998	0.00531	chr4_73987570_G_A;0.661556;0.244513;synonymous_variant;PPBP	chr4_75221535_A_C;0;0.00613539;intergenic_variant;	NA	NA	NA	NA	NA	NA	NA	NA
CE 20:3;0	16.13538105-16538105	NTAN1	16:15038105:A:G	1.90035e-36	-0.22595	2	0.710089	17.4332	0.0249	chr16_15038105_A_G;0.994403;0.085982;missense_variant;NTAN1|chr16_15038117_G_T;missense_variant;NTAN1	chr16_15078261_T_C;0.337953;0.186324;intron_variant;RRN3	NA	NA	NA	NA	NA	NA	NA	NA
CE 20:3;0	16.13538105-16538105	NTAN1	16:15038105:A:G	1.90035e-36	-0.22595	3	0.289727	16.2127	0.0249	chr16_15038105_A_G;0.994403;0.0860835;missense_variant;NTAN1|chr16_15038117_G_T;missense_variant;NTAN1	chr16_15078261_T_C;0.337953;0.157676;intron_variant;RRN3	chr16_15291752_G_A;0;0.0496642;intergenic_variant;	NA	NA	NA	NA	NA	NA	NA
CE 20:3;0	11.60335886-63335886	MYRF	11:61835886:A:T	3.9811e-19	-0.170476	2	0.796788	23.0316	0.0158	chr11_61779596_G_A;0.994062;0.341602;intron_variant;MYRF	chr11_61796827_G_T;0.90517;0.108331;3_prime_UTR_variant;FEN1	NA	NA	NA	NA	NA	NA	NA	NA
CE 20:3;0	11.60335886-63335886	MYRF	11:61835886:A:T	3.9811e-19	-0.170476	3	0.203151	24.6437	0.0158	chr11_61779596_G_A;0.994062;0.351271;intron_variant;MYRF	chr11_61796827_G_T;0.668421;0.101609;3_prime_UTR_variant;FEN1	chr11_61960675_C_T;0;0.0317496;non_coding_transcript_exon_variant;BEST1	NA	NA	NA	NA	NA	NA	NA
CE 20:3;0	1.53617537-56617537	PCSK9	1:55117537:G:A	4.30519e-09	-0.244913	1	0.62812	6.90616	0.00463	chr1_55117537_G_A;0.858662;0.453867;intron_variant;USP24	NA	NA	NA	NA	NA	NA	NA	NA	NA
CE 20:3;0	1.53617537-56617537	PCSK9	1:55117537:G:A	4.30519e-09	-0.244913	2	0.369988	7.12004	0.00463	chr1_55117537_G_A;0.858662;0.455195;intron_variant;USP24	chr1_55962940_C_T;0;0.0397638;intron_variant,non_coding_transcript_variant;	NA	NA	NA	NA	NA	NA	NA	NA
CE 20:3;0	20.42913724-45913724	HNF4A	20:44413724:C:T	1.54881e-10	-0.23874	1	0.666926	8.24554	0.00545	chr20_44413724_C_T;1;0.999557;missense_variant;HNF4A	NA	NA	NA	NA	NA	NA	NA	NA	NA
CE 20:3;0	20.42913724-45913724	HNF4A	20:44413724:C:T	1.54881e-10	-0.23874	2	0.330378	7.62809	0.00545	chr20_44413724_C_T;1;0.999152;missense_variant;HNF4A	chr20_44382923_C_T;0;0.00643515;intron_variant;HNF4A	NA	NA	NA	NA	NA	NA	NA	NA
CE 20:3;0	19.17769704-20769704	TM6SF2	19:19269704:A:G	4.92004e-10	-0.235892	1	0.207593	7.92198	0.00658	chr19_19269704_A_G;0.974518;0.33455;missense_variant;TM6SF2	NA	NA	NA	NA	NA	NA	NA	NA	NA
CE 20:3;0	19.17769704-20769704	TM6SF2	19:19269704:A:G	4.92004e-10	-0.235892	2	0.750704	8.70925	0.00658	chr19_19269704_A_G;0.974518;0.352641;missense_variant;TM6SF2	chr19_19346108_C_T;0;0.096342;intron_variant;MAU2	NA	NA	NA	NA	NA	NA	NA	NA
CE 20:4;0	19.43408822-46408822	APOE	19:44908822:C:T	4.288e-17	-0.309996	1	0.539181	14.3983	0.00958	chr19_44908822_C_T;1;0.999912;missense_variant;APOE	NA	NA	NA	NA	NA	NA	NA	NA	NA
CE 20:4;0	19.43408822-46408822	APOE	19:44908822:C:T	4.288e-17	-0.309996	2	0.420533	16.179	0.00958	chr19_44908822_C_T;1;0.999986;missense_variant;APOE	chr19_44911194_T_C;0;0.0626665;non_coding_transcript_exon_variant;	NA	NA	NA	NA	NA	NA	NA	NA
CE 20:4;0	16.13538105-16538105	NTAN1	16:15038105:A:G	1.22558e-08	-0.101484	1	0.351035	7.25043	0.00543	chr16_15038105_A_G;0.290876;0.0622823;missense_variant;NTAN1|chr16_15038117_G_T;missense_variant;NTAN1	NA	NA	NA	NA	NA	NA	NA	NA	NA
CE 20:4;0	16.13538105-16538105	NTAN1	16:15038105:A:G	1.22558e-08	-0.101484	2	0.59999	6.19877	0.00543	chr16_14845896_C_G;0.24152;0.0632513;intron_variant;NOMO1	chr16_15291752_G_A;0;0.173011;intergenic_variant;	NA	NA	NA	NA	NA	NA	NA	NA
CE 20:4;0	4.72487570-75487570	ANKRD17	4:73987570:G:A	1.58018e-09	0.371669	1	0.604094	7.34855	0.00482	chr4_73987570_G_A;0.663255;0.377991;synonymous_variant;PPBP	NA	NA	NA	NA	NA	NA	NA	NA	NA
CE 20:4;0	4.72487570-75487570	ANKRD17	4:73987570:G:A	1.58018e-09	0.371669	2	0.395906	6.94211	0.00482	chr4_73987570_G_A;0.663255;0.375667;synonymous_variant;PPBP	chr4_73620528_C_T;0;0.00512784;5_prime_UTR_variant;RASSF6	NA	NA	NA	NA	NA	NA	NA	NA
CE 20:4;0	11.67294860-70294860	CPT1A	11:68794860:C:T	7.00528e-11	-0.15287	1	0.451134	8.32675	0.00598	chr11_68794860_C_T;0.678372;0.874071;missense_variant;CPT1A	NA	NA	NA	NA	NA	NA	NA	NA	NA
CE 20:4;0	11.67294860-70294860	CPT1A	11:68794860:C:T	7.00528e-11	-0.15287	2	0.54801	8.29108	0.00598	chr11_68794860_C_T;0.678372;0.880249;missense_variant;CPT1A	chr11_68173347_A_G;0;0.0490489;intron_variant;KMT5B	NA	NA	NA	NA	NA	NA	NA	NA
CE 20:4;0	1.53539974-56539974	PCSK9	1:55039974:G:T	1.29732e-10	-0.297311	1	0.670038	8.54079	0.00543	chr1_55039974_G_T;0.802473;0.266725;missense_variant;PCSK9	NA	NA	NA	NA	NA	NA	NA	NA	NA
CE 20:4;0	1.53539974-56539974	PCSK9	1:55039974:G:T	1.29732e-10	-0.297311	2	0.329962	8.33376	0.00543	chr1_55039974_G_T;0.802473;0.264213;missense_variant;PCSK9	chr1_54907762_T_G;0;0.00784167;intergenic_variant;	NA	NA	NA	NA	NA	NA	NA	NA
CE 20:4;0	6.118764478-121764478	MIR3144	6:120264478:G:A	2.84809e-08	0.772709	1	0.696094	6.17103	0.00402	chr6_120264478_G_A;0.834474;0.436895;intergenic_variant;	NA	NA	NA	NA	NA	NA	NA	NA	NA
CE 20:4;0	6.118764478-121764478	MIR3144	6:120264478:G:A	2.84809e-08	0.772709	2	0.303906	6.12792	0.00402	chr6_120264478_G_A;0.834474;0.435574;intergenic_variant;	chr6_119480792_A_G;0;0.00607491;intergenic_variant;	NA	NA	NA	NA	NA	NA	NA	NA
CE 20:4;0	19.17769704-20769704	TM6SF2	19:19269704:A:G	1.20692e-11	-0.254328	1	0.409361	9.41754	0.00665	chr19_19269704_A_G;0.832673;0.286681;missense_variant;TM6SF2	NA	NA	NA	NA	NA	NA	NA	NA	NA
CE 20:4;0	19.17769704-20769704	TM6SF2	19:19269704:A:G	1.20692e-11	-0.254328	2	0.582682	10.1969	0.00665	chr19_19269704_A_G;0.837656;0.317545;missense_variant;TM6SF2	chr19_19346108_C_T;0;0.0669818;intron_variant;MAU2	NA	NA	NA	NA	NA	NA	NA	NA
CE 20:5;0	11.60339211-63339211	MYRF	11:61839211:G:A	3.55701e-133	-0.4109	2	0.76859	9.65509	0.0776	chr11_61839211_G_A;0.985847;0.0679325;intron_variant;FADS2	chr11_61803876_C_G;0.719292;0.229718;5_prime_UTR_variant;FADS1	NA	NA	NA	NA	NA	NA	NA	NA
CE 20:5;0	11.60339211-63339211	MYRF	11:61839211:G:A	3.55701e-133	-0.4109	3	0.21116	9.51527	0.0776	chr11_61839211_G_A;0.985847;0.073177;intron_variant;FADS2	chr11_61803876_C_G;6.8903e-05;0.228912;5_prime_UTR_variant;FADS1	chr11_61742239_G_A;0;0.0320531;intron_variant;DAGLA	NA	NA	NA	NA	NA	NA	NA
CE 20:5;0	11.67294860-70294860	CPT1A	11:68794860:C:T	3.14883e-09	-0.139195	1	0.401273	6.80556	0.00545	chr11_68794860_C_T;0.678372;0.780687;missense_variant;CPT1A	NA	NA	NA	NA	NA	NA	NA	NA	NA
CE 20:5;0	11.67294860-70294860	CPT1A	11:68794860:C:T	3.14883e-09	-0.139195	2	0.505942	6.63273	0.00545	chr11_68794860_C_T;0.678372;0.752755;missense_variant;CPT1A	chr11_67515804_C_T;0;0.132976;downstream_gene_variant;CABP2	NA	NA	NA	NA	NA	NA	NA	NA
CE 20:5;0	11.67294860-70294860	CPT1A	11:68794860:C:T	3.14883e-09	-0.139195	3	0.0927846	6.48706	0.00545	chr11_68794860_C_T;0.678372;0.548588;missense_variant;CPT1A	chr11_70076951_A_AGAGGCTCTGAGGCCCAG;0;0.0898911;upstream_gene_variant;ANO1	chr11_67515804_C_T;0;0.130538;downstream_gene_variant;CABP2	NA	NA	NA	NA	NA	NA	NA
CE 20:5;0	2.32878080-35878080	LINC01320	2:34378080:G:A	1.26127e-08	0.80447	1	0.660179	6.47402	0.00434	chr2_34378080_G_A;1;0.981398;intron_variant,non_coding_transcript_variant;LINC01320	NA	NA	NA	NA	NA	NA	NA	NA	NA
CE 20:5;0	2.32878080-35878080	LINC01320	2:34378080:G:A	1.26127e-08	0.80447	2	0.339474	6.4987	0.00434	chr2_34378080_G_A;1;0.981671;intron_variant,non_coding_transcript_variant;LINC01320	chr2_34277681_C_T;0;0.0118003;intron_variant,non_coding_transcript_variant;LINC01320	NA	NA	NA	NA	NA	NA	NA	NA
CE 22:6;0	19.43408822-46408822	APOE	19:44908822:C:T	5.6073e-13	-0.268679	1	0.0573359	10.5258	0.00977	chr19_44908822_C_T;1;0.997634;missense_variant;APOE	NA	NA	NA	NA	NA	NA	NA	NA	NA
CE 22:6;0	19.43408822-46408822	APOE	19:44908822:C:T	5.6073e-13	-0.268679	2	0.556715	8.35684	0.00977	chr19_44908822_C_T;1;0.988916;missense_variant;APOE	chr19_44919689_A_G;3.57628e-07;0.183513;downstream_gene_variant;APOC1	NA	NA	NA	NA	NA	NA	NA	NA
CE 22:6;0	19.43408822-46408822	APOE	19:44908822:C:T	5.6073e-13	-0.268679	3	0.385949	8.59311	0.00977	chr19_44908822_C_T;1;0.991174;missense_variant;APOE	chr19_44919689_A_G;2.98023e-07;0.170897;downstream_gene_variant;APOC1	chr19_45915794_C_T;0;0.0291428;upstream_gene_variant;NANOS2	NA	NA	NA	NA	NA	NA	NA
CE 22:6;0	11.60318856-63318856	MYRF	11:61818856:C:CT	2.13988e-32	-0.201062	1	0.730158	29.3847	0.0176	chr11_61818856_C_CT;0.957469;0.0728773;intron_variant;FADS2	NA	NA	NA	NA	NA	NA	NA	NA	NA
CE 22:6;0	11.60318856-63318856	MYRF	11:61818856:C:CT	2.13988e-32	-0.201062	2	0.269842	29.9489	0.0176	chr11_61818856_C_CT;0.950166;0.090778;intron_variant;FADS2	chr11_61108627_G_A;0;0.0132325;intron_variant;CD5	NA	NA	NA	NA	NA	NA	NA	NA
Cer 40:1;2	14.62268838-65268838	AL161670.1	14:63768838:G:T	5.09709e-09	0.147618	1	0.576568	7.52193	0.00472	chr14_63768838_G_T;0.890962;0.0769609;intron_variant;SYNE2	NA	NA	NA	NA	NA	NA	NA	NA	NA
Cer 40:1;2	14.62268838-65268838	AL161670.1	14:63768838:G:T	5.09709e-09	0.147618	2	0.423432	7.59648	0.00472	chr14_63768838_G_T;0.890962;0.0788017;intron_variant;SYNE2	chr14_62809970_C_A;0;0.0120855;intron_variant;KCNH5	NA	NA	NA	NA	NA	NA	NA	NA
Cer 40:1;2	2.26008073-29008073	GCKR	2:27508073:T:C	1.40033e-08	-0.0994691	1	0.653605	6.45871	0.00428	chr2_27508073_T_C;0.966939;0.459936;missense_variant,splice_region_variant;GCKR	NA	NA	NA	NA	NA	NA	NA	NA	NA
Cer 40:1;2	2.26008073-29008073	GCKR	2:27508073:T:C	1.40033e-08	-0.0994691	2	0.346395	6.36927	0.00428	chr2_27508073_T_C;0.966939;0.450337;missense_variant,splice_region_variant;GCKR	chr2_26569187_T_C;0;0.0178105;intron_variant;FAM166C	NA	NA	NA	NA	NA	NA	NA	NA
Cer 40:1;2	19.18068751-21068751	TM6SF2	19:19568751:C:T	6.68717e-10	-0.263068	2	0.812632	9.00612	0.00958	chr19_19568751_C_T;0.832376;0.182323;intron_variant;PBX4	chr19_19421101_A_G;0.733877;0.140324;intron_variant;GATAD2A	NA	NA	NA	NA	NA	NA	NA	NA
Cer 40:1;2	19.18068751-21068751	TM6SF2	19:19568751:C:T	6.68717e-10	-0.263068	3	0.187237	9.24266	0.00958	chr19_19568751_C_T;0.832376;0.199444;intron_variant;PBX4	chr19_19421101_A_G;0.748179;0.14464;intron_variant;GATAD2A	chr19_20938464_TA_T;0;0.0395817;intron_variant;ZNF85	NA	NA	NA	NA	NA	NA	NA
Cer 40:1;2	8.116768727-119768727	SAMD12	8:118268727:T:A	3.57529e-08	0.123282	1	0.581135	6.05399	0.00427	chr8_118268727_T_A;1;0.962896;intron_variant;SAMD12	NA	NA	NA	NA	NA	NA	NA	NA	NA
Cer 40:1;2	8.116768727-119768727	SAMD12	8:118268727:T:A	3.57529e-08	0.123282	2	0.403147	5.87393	0.00427	chr8_118268727_T_A;1;0.960374;intron_variant;SAMD12	chr8_116826384_G_A;0;0.0176765;intron_variant;UTP23	NA	NA	NA	NA	NA	NA	NA	NA
Cer 40:1;2	20.11482070-14482070	LINC01722	20:12982070:A:G	1.01838e-50	-0.263295	2	0.208183	51.0851	0.0367	chr20_12982070_A_G;0.999601;0.14516;intron_variant,non_coding_transcript_variant;LINC01723	chr20_13160073_G_A;1;0.998815;missense_variant;SPTLC3	NA	NA	NA	NA	NA	NA	NA	NA
Cer 40:1;2	20.11482070-14482070	LINC01722	20:12982070:A:G	1.01838e-50	-0.263295	3	0.617197	50.9656	0.0367	chr20_12982070_A_G;0.999601;0.14793;intron_variant,non_coding_transcript_variant;LINC01723	chr20_13160073_G_A;1;0.999578;missense_variant;SPTLC3	chr20_13085255_C_G;0;0.0477293;intron_variant;SPTLC3	NA	NA	NA	NA	NA	NA	NA
Cer 40:1;2	20.11482070-14482070	LINC01722	20:12982070:A:G	1.01838e-50	-0.263295	4	0.17462	51.7055	0.0367	chr20_12982070_A_G;0.999601;0.148208;intron_variant,non_coding_transcript_variant;LINC01723	chr20_13160073_G_A;1;0.999417;missense_variant;SPTLC3	chr20_13080654_A_C;0;0.0580713;intron_variant;SPTLC3	chr20_14065678_A_G;0;0.0484396;intron_variant;MACROD2	NA	NA	NA	NA	NA	NA
Cer 40:1;2	17.41410962-44410962	G6PC	17:42910962:G:T	4.14109e-08	0.374514	1	0.516895	5.65844	0.00423	chr17_42910962_G_T;0.135798;0.827515;missense_variant;G6PC1	NA	NA	NA	NA	NA	NA	NA	NA	NA
Cer 40:1;2	17.41410962-44410962	G6PC	17:42910962:G:T	4.14109e-08	0.374514	2	0.46149	5.75745	0.00423	chr17_42910962_G_T;0.189072;0.829413;missense_variant;G6PC1	chr17_41916626_C_G;0;0.0197862;intron_variant;ACLY	NA	NA	NA	NA	NA	NA	NA	NA
Cer 40:2;2	14.62272911-65272911	AL161670.1	14:63772911:T:G	5.66633e-14	0.215989	1	0.73982	11.699	0.00936	chr14_63772911_T_G;0.992281;0.138619;intron_variant;SYNE2	NA	NA	NA	NA	NA	NA	NA	NA	NA
Cer 40:2;2	14.62272911-65272911	AL161670.1	14:63772911:T:G	5.66633e-14	0.215989	2	0.26018	11.8429	0.00936	chr14_63772911_T_G;0.992281;0.138699;intron_variant;SYNE2	chr14_65218071_A_T;0;0.00414329;intron_variant,non_coding_transcript_variant;LINC02324	NA	NA	NA	NA	NA	NA	NA	NA
Cer 40:2;2	20.11478039-14478039	LINC01722	20:12978039:A:G	3.65655e-29	-0.227656	2	0.708148	28.0498	0.0255	chr20_12978039_A_G;0.989963;0.306618;intron_variant,non_coding_transcript_variant;LINC01723	chr20_13160073_G_A;0.591255;0.368985;missense_variant;SPTLC3	NA	NA	NA	NA	NA	NA	NA	NA
Cer 40:2;2	20.11478039-14478039	LINC01722	20:12978039:A:G	3.65655e-29	-0.227656	3	0.286347	28.2453	0.0255	chr20_12978039_A_G;0.989963;0.318284;intron_variant,non_coding_transcript_variant;LINC01723	chr20_13160073_G_A;0.591255;0.323417;missense_variant;SPTLC3	chr20_12438356_CTATT_C;0;0.0100688;intergenic_variant;	NA	NA	NA	NA	NA	NA	NA
Cer 42:1;2	20.11482070-14482070	LINC01722	20:12982070:A:G	6.10811e-37	-0.222717	2	0.164038	38.0966	0.0311	chr20_12982070_A_G;0.999604;0.155981;intron_variant,non_coding_transcript_variant;LINC01723	chr20_13160073_G_A;1;0.999899;missense_variant;SPTLC3	NA	NA	NA	NA	NA	NA	NA	NA
Cer 42:1;2	20.11482070-14482070	LINC01722	20:12982070:A:G	6.10811e-37	-0.222717	3	0.662436	39.0097	0.0311	chr20_12982070_A_G;0.999604;0.156982;intron_variant,non_coding_transcript_variant;LINC01723	chr20_13160073_G_A;1;0.999892;missense_variant;SPTLC3	chr20_13933175_C_A;0;0.0355227;intron_variant;SEL1L2	NA	NA	NA	NA	NA	NA	NA
Cer 42:1;2	20.11482070-14482070	LINC01722	20:12982070:A:G	6.10811e-37	-0.222717	4	0.173517	42.2855	0.0311	chr20_12982070_A_G;0.999604;0.157801;intron_variant,non_coding_transcript_variant;LINC01723	chr20_13160073_G_A;1;0.99988;missense_variant;SPTLC3	chr20_13942276_T_C;0;0.0431908;intron_variant;SEL1L2	chr20_13026912_C_G;0;0.0819416;intron_variant;SPTLC3	NA	NA	NA	NA	NA	NA
Cer 42:1;2	19.17782905-20782905	TM6SF2	19:19282905:G:A	1.29409e-13	-0.166109	2	0.856154	12.1151	0.0127	chr19_19269704_A_G;0.830329;0.252587;missense_variant;TM6SF2	chr19_19346108_C_T;0.733802;0.21009;intron_variant;MAU2	NA	NA	NA	NA	NA	NA	NA	NA
Cer 42:1;2	19.17782905-20782905	TM6SF2	19:19282905:G:A	1.29409e-13	-0.166109	3	0.143846	11.9456	0.0127	chr19_19269704_A_G;0.830329;0.255187;missense_variant;TM6SF2	chr19_19346108_C_T;0.733802;0.199177;intron_variant;MAU2	chr19_19785970_C_T;0;0.00407553;3_prime_UTR_variant;ZNF506	NA	NA	NA	NA	NA	NA	NA
Cer 42:2;2	22.45100357-48100357	PNPLA3	22:46600357:G:A	4.30754e-11	-0.141379	1	0.719172	9.1866	0.0056	chr22_46600357_G_A;0.824662;0.138753;intron_variant;GRAMD4	NA	NA	NA	NA	NA	NA	NA	NA	NA
Cer 42:2;2	22.45100357-48100357	PNPLA3	22:46600357:G:A	4.30754e-11	-0.141379	2	0.280828	8.60343	0.0056	chr22_46600357_G_A;0.824662;0.153367;intron_variant;GRAMD4	chr22_45944760_C_T;0;0.0208183;intron_variant;WNT7B	NA	NA	NA	NA	NA	NA	NA	NA
Cer 42:2;2	12.119500508-122500508	HNF1A	12:121000508:C:T	1.51403e-08	-0.0983412	1	0.747298	7.04504	0.00411	chr12_121000508_C_T;0.519078;0.0812247;3_prime_UTR_variant;C12orf43|chr12_120997672_G_A;missense_variant;HNF1A	NA	NA	NA	NA	NA	NA	NA	NA	NA
Cer 42:2;2	12.119500508-122500508	HNF1A	12:121000508:C:T	1.51403e-08	-0.0983412	2	0.252702	6.14271	0.00411	chr12_121000508_C_T;0.519078;0.0812778;3_prime_UTR_variant;C12orf43|chr12_120997672_G_A;missense_variant;HNF1A	chr12_120594967_C_T;0;0.0100286;upstream_gene_variant;RPL11P5	NA	NA	NA	NA	NA	NA	NA	NA
Cer 42:2;2	10.69343134-72343134	SGPL1	10:70843134:T:C	1.88198e-10	-0.131962	1	0.370475	7.94265	0.00601	chr10_70843134_T_C;0.692466;0.606446;intron_variant;SGPL1	NA	NA	NA	NA	NA	NA	NA	NA	NA
Cer 42:2;2	10.69343134-72343134	SGPL1	10:70843134:T:C	1.88198e-10	-0.131962	2	0.567999	7.526	0.00601	chr10_70843134_T_C;0.692466;0.589444;intron_variant;SGPL1	chr10_69594275_C_T;0;0.0632457;non_coding_transcript_exon_variant;MTND2P15	NA	NA	NA	NA	NA	NA	NA	NA
Cer 42:2;2	10.69343134-72343134	SGPL1	10:70843134:T:C	1.88198e-10	-0.131962	3	0.0615265	7.22598	0.00601	chr10_70843134_T_C;0.692466;0.558892;intron_variant;SGPL1	chr10_69594275_C_T;0;0.0674756;non_coding_transcript_exon_variant;MTND2P15	chr10_70836150_T_C;0;0.025257;intron_variant;SGPL1	NA	NA	NA	NA	NA	NA	NA
Cer 42:2;2	2.19502409-22502409	APOB	2:21002409:C:T	3.53615e-08	0.102639	1	0.568137	6.42926	0.00425	chr2_21002409_C_T;0.0210291;0.153311;missense_variant;APOB|chr2_21008652_G_A;missense_variant;APOB	NA	NA	NA	NA	NA	NA	NA	NA	NA
Cer 42:2;2	2.19502409-22502409	APOB	2:21002409:C:T	3.53615e-08	0.102639	2	0.428297	5.57602	0.00425	chr2_21002409_C_T;0.00121301;0.0761421;missense_variant;APOB|chr2_21008652_G_A;missense_variant;APOB	chr2_19981186_C_T;0;0.0621704;intron_variant;WDR35	NA	NA	NA	NA	NA	NA	NA	NA
Cer 42:2;2	20.11482070-14482070	LINC01722	20:12982070:A:G	7.11568e-52	-0.265158	2	0.245612	54.3181	0.0428	chr20_12982070_A_G;0.999604;0.172067;intron_variant,non_coding_transcript_variant;LINC01723	chr20_13160073_G_A;1;0.999903;missense_variant;SPTLC3	NA	NA	NA	NA	NA	NA	NA	NA
Cer 42:2;2	20.11482070-14482070	LINC01722	20:12982070:A:G	7.11568e-52	-0.265158	3	0.640713	56.8141	0.0428	chr20_12982070_A_G;0.999604;0.16859;intron_variant,non_coding_transcript_variant;LINC01723	chr20_13160073_G_A;1;0.99985;missense_variant;SPTLC3	chr20_13091356_C_T;0;0.401803;intron_variant;SPTLC3	NA	NA	NA	NA	NA	NA	NA
Cer 42:2;2	20.11482070-14482070	LINC01722	20:12982070:A:G	7.11568e-52	-0.265158	4	0.113676	57.3443	0.0428	chr20_12982070_A_G;0.999604;0.168861;intron_variant,non_coding_transcript_variant;LINC01723	chr20_13160073_G_A;1;0.999825;missense_variant;SPTLC3	chr20_13091356_C_T;0;0.358315;intron_variant;SPTLC3	chr20_14065678_A_G;0;0.00489704;intron_variant;MACROD2	NA	NA	NA	NA	NA	NA
Cer 42:2;2	19.17769704-20769704	TM6SF2	19:19269704:A:G	2.74967e-14	-0.287704	2	0.830331	13.1497	0.0123	chr19_19269704_A_G;0.974548;0.457577;missense_variant;TM6SF2	chr19_19255823_C_T;0.782792;0.120405;3_prime_UTR_variant;HAPLN4|chr19_19268740_C_T;missense_variant;TM6SF2	NA	NA	NA	NA	NA	NA	NA	NA
Cer 42:2;2	19.17769704-20769704	TM6SF2	19:19269704:A:G	2.74967e-14	-0.287704	3	0.169634	15.586	0.0123	chr19_19269704_A_G;0.974548;0.484397;missense_variant;TM6SF2	chr19_19255823_C_T;0.783245;0.105522;3_prime_UTR_variant;HAPLN4|chr19_19268740_C_T;missense_variant;TM6SF2	chr19_19149908_T_C;0;0.036351;intron_variant,NMD_transcript_variant;BORCS8-MEF2B	NA	NA	NA	NA	NA	NA	NA
Chol	19.9579868-12579868	CERS4	19:11079868:C:T	1.16088e-08	-0.161378	1	0.716055	7.5571	0.0045	chr19_11079868_C_T;0.991601;0.0319955;downstream_gene_variant;SMARCA4|chr19_11079088_T_C;missense_variant;SMARCA4	NA	NA	NA	NA	NA	NA	NA	NA	NA
Chol	19.9579868-12579868	CERS4	19:11079868:C:T	1.16088e-08	-0.161378	2	0.283857	7.31938	0.0045	chr19_11079868_C_T;0.991601;0.0317558;downstream_gene_variant;SMARCA4|chr19_11079088_T_C;missense_variant;SMARCA4	chr19_11287794_C_T;0;0.0509672;intergenic_variant;	NA	NA	NA	NA	NA	NA	NA	NA
Chol	4.72428089-75428089	ANKRD17	4:73928089:G:A	4.77052e-08	0.341622	1	0.590265	6.26541	0.00406	chr4_73928089_G_A;0.420629;0.173747;intergenic_variant;	NA	NA	NA	NA	NA	NA	NA	NA	NA
Chol	4.72428089-75428089	ANKRD17	4:73928089:G:A	4.77052e-08	0.341622	2	0.409717	6.55699	0.00406	chr4_73928089_G_A;0.509759;0.177569;intergenic_variant;	chr4_74704332_A_G;0;0.0321931;intergenic_variant;	NA	NA	NA	NA	NA	NA	NA	NA
DAG 16:0;0_18:1;0	11.115278201-118278201	ZPR1	11:116778201:G:C	4.04272e-14	-0.18604	1	0.548913	11.5436	0.00857	chr11_116778201_G_C;1;0.972897;3_prime_UTR_variant;ZPR1	NA	NA	NA	NA	NA	NA	NA	NA	NA
DAG 16:0;0_18:1;0	11.115278201-118278201	ZPR1	11:116778201:G:C	4.04272e-14	-0.18604	2	0.450241	11.5208	0.00857	chr11_116778201_G_C;1;0.976425;3_prime_UTR_variant;ZPR1	chr11_117572782_G_A;0;0.0113529;intron_variant;DSCAML1	NA	NA	NA	NA	NA	NA	NA	NA
DAG 16:0;0_18:2;0	11.115278201-118278201	ZPR1	11:116778201:G:C	1.64373e-19	-0.224813	2	0.742884	11.1741	0.0155	chr11_116778201_G_C;1;0.961692;3_prime_UTR_variant;ZPR1	chr11_116954168_T_G;0.723154;0.0276908;intron_variant;SIK3	NA	NA	NA	NA	NA	NA	NA	NA
DAG 16:0;0_18:2;0	11.115278201-118278201	ZPR1	11:116778201:G:C	1.64373e-19	-0.224813	3	0.232411	10.4418	0.0155	chr11_116778201_G_C;1;0.960616;3_prime_UTR_variant;ZPR1	chr11_116954168_T_G;0.958218;0.0318548;intron_variant;SIK3	chr11_117742313_C_T;0;0.0121986;intron_variant;DSCAML1	NA	NA	NA	NA	NA	NA	NA
DAG 16:1;0_18:1;0	2.26008073-29008073	GCKR	2:27508073:T:C	2.15261e-09	-0.11192	1	0.656146	6.99487	0.00526	chr2_27508073_T_C;0.968166;0.708092;missense_variant,splice_region_variant;GCKR	NA	NA	NA	NA	NA	NA	NA	NA	NA
DAG 16:1;0_18:1;0	2.26008073-29008073	GCKR	2:27508073:T:C	2.15261e-09	-0.11192	2	0.343853	5.84701	0.00526	chr2_27508073_T_C;0.889845;0.674433;missense_variant,splice_region_variant;GCKR	chr2_28377794_T_C;0;0.0198136;intergenic_variant;	NA	NA	NA	NA	NA	NA	NA	NA
DAG 16:1;0_18:1;0	11.115252497-118252497	ZPR1	11:116752497:TA:T	5.8487e-12	-0.159127	1	0.15319	9.27048	0.0085	chr11_116752497_TA_T;0.325924;0.691908;intron_variant;BUD13	NA	NA	NA	NA	NA	NA	NA	NA	NA
DAG 16:1;0_18:1;0	11.115252497-118252497	ZPR1	11:116752497:TA:T	5.8487e-12	-0.159127	2	0.769746	5.52304	0.0085	chr11_116752497_TA_T;0.292094;0.0969998;intron_variant;BUD13	chr11_117050674_T_C;0;0.0173452;intron_variant;SIK3	NA	NA	NA	NA	NA	NA	NA	NA
DAG 16:1;0_18:1;0	11.115252497-118252497	ZPR1	11:116752497:TA:T	5.8487e-12	-0.159127	3	0.0770638	5.60553	0.0085	chr11_116752497_TA_T;0.395482;0.234969;intron_variant;BUD13	chr11_116944465_GCAAT_G;0;0.0219447;intron_variant;SIK3	chr11_117565795_G_C;0;0.0261665;intron_variant;DSCAML1	NA	NA	NA	NA	NA	NA	NA
DAG 18:1;0_18:1;0	2.26008073-29008073	GCKR	2:27508073:T:C	5.87541e-12	-0.122667	1	0.642656	9.55901	0.00645	chr2_27508073_T_C;1;0.957663;missense_variant,splice_region_variant;GCKR	NA	NA	NA	NA	NA	NA	NA	NA	NA
DAG 18:1;0_18:1;0	2.26008073-29008073	GCKR	2:27508073:T:C	5.87541e-12	-0.122667	2	0.35734	10.1162	0.00645	chr2_27508073_T_C;1;0.959085;missense_variant,splice_region_variant;GCKR	chr2_28440823_C_T;0;0.0157323;intergenic_variant;	NA	NA	NA	NA	NA	NA	NA	NA
DAG 18:1;0_18:1;0	7.72097712-75097712	MLXIPL	7:73597712:G:A	3.11246e-08	-0.143787	1	0.651158	6.94334	0.00428	chr7_73597712_G_A;0.727063;0.0523981;missense_variant,splice_region_variant;MLXIPL|chr7_73606007_C_G;missense_variant;MLXIPL	NA	NA	NA	NA	NA	NA	NA	NA	NA
DAG 18:1;0_18:1;0	7.72097712-75097712	MLXIPL	7:73597712:G:A	3.11246e-08	-0.143787	2	0.348836	6.10899	0.00428	chr7_73597712_G_A;0.710825;0.0487004;missense_variant,splice_region_variant;MLXIPL|chr7_73606007_C_G;missense_variant;MLXIPL	chr7_74764518_C_T;0;0.0183217;downstream_gene_variant;GTF2I	NA	NA	NA	NA	NA	NA	NA	NA
DAG 18:1;0_18:1;0	2.19502409-22502409	APOB	2:21002409:C:T	4.96797e-08	0.10387	1	0.664342	6.30681	0.00411	chr2_21002409_C_T;0.844715;0.154183;missense_variant;APOB|chr2_21008652_G_A;missense_variant;APOB	NA	NA	NA	NA	NA	NA	NA	NA	NA
DAG 18:1;0_18:1;0	2.19502409-22502409	APOB	2:21002409:C:T	4.96797e-08	0.10387	2	0.335658	6.24467	0.00411	chr2_21002409_C_T;0.844715;0.15466;missense_variant;APOB|chr2_21008652_G_A;missense_variant;APOB	chr2_21872280_G_C;0;0.0070061;intron_variant,non_coding_transcript_variant;	NA	NA	NA	NA	NA	NA	NA	NA
DAG 18:1;0_18:1;0	1.219305303-222305303	MARC1	1:220805303:C:T	4.25945e-08	0.130967	1	0.712746	6.34734	0.00409	chr1_220805303_C_T;0.590635;0.165984;intron_variant;MTARC1	NA	NA	NA	NA	NA	NA	NA	NA	NA
DAG 18:1;0_18:1;0	1.219305303-222305303	MARC1	1:220805303:C:T	4.25945e-08	0.130967	2	0.287254	5.96214	0.00409	chr1_220805303_C_T;0.590635;0.170669;intron_variant;MTARC1	chr1_220054519_T_G;0;0.0221634;downstream_gene_variant;BPNT1	NA	NA	NA	NA	NA	NA	NA	NA
DAG 18:1;0_18:1;0	11.115278201-118278201	ZPR1	11:116778201:G:C	3.74031e-29	-0.263829	1	0.228534	25.5919	0.018	chr11_116778201_G_C;1;0.988912;3_prime_UTR_variant;ZPR1	NA	NA	NA	NA	NA	NA	NA	NA	NA
DAG 18:1;0_18:1;0	11.115278201-118278201	ZPR1	11:116778201:G:C	3.74031e-29	-0.263829	2	0.572571	17.0325	0.018	chr11_116778201_G_C;1;0.988381;3_prime_UTR_variant;ZPR1	chr11_117050674_T_C;0;0.0230023;intron_variant;SIK3	NA	NA	NA	NA	NA	NA	NA	NA
DAG 18:1;0_18:1;0	11.115278201-118278201	ZPR1	11:116778201:G:C	3.74031e-29	-0.263829	3	0.198895	16.9883	0.018	chr11_116778201_G_C;1;0.991612;3_prime_UTR_variant;ZPR1	chr11_117050674_T_C;0;0.01863;intron_variant;SIK3	chr11_117296284_C_T;0;0.0232165;intron_variant;BACE1	NA	NA	NA	NA	NA	NA	NA
DAG 18:1;0_18:2;0	8.18456018-21456018	LPL	8:19956018:A:G	8.25719e-09	0.336	1	0.144059	6.33392	0.00681	chr8_19956018_A_G;0.047123;0.703475;missense_variant;LPL	NA	NA	NA	NA	NA	NA	NA	NA	NA
DAG 18:1;0_18:2;0	8.18456018-21456018	LPL	8:19956018:A:G	8.25719e-09	0.336	2	0.785622	5.92936	0.00681	chr8_19956018_A_G;1;0.953978;missense_variant;LPL	chr8_19980958_C_T;1.19209e-07;0.0790544;intergenic_variant;	NA	NA	NA	NA	NA	NA	NA	NA
DAG 18:1;0_18:2;0	8.18456018-21456018	LPL	8:19956018:A:G	8.25719e-09	0.336	3	0.0703192	5.98778	0.00681	chr8_19956018_A_G;1;0.956585;missense_variant;LPL	chr8_19980958_C_T;0.00161606;0.0874049;intergenic_variant;	chr8_20639329_C_T;0;0.00505643;intergenic_variant;	NA	NA	NA	NA	NA	NA	NA
DAG 18:1;0_18:2;0	1.228656121-231656121	GALNT2	1:230156121:T:C	3.76323e-08	-0.112348	1	0.627367	7.10332	0.00463	chr1_230156121_T_C;0.637107;0.0296995;intron_variant;GALNT2	NA	NA	NA	NA	NA	NA	NA	NA	NA
DAG 18:1;0_18:2;0	1.228656121-231656121	GALNT2	1:230156121:T:C	3.76323e-08	-0.112348	2	0.372628	7.31333	0.00463	chr1_230156121_T_C;0.744168;0.0485056;intron_variant;GALNT2	chr1_230646701_GA_G;0;0.0149206;intron_variant;COG2	NA	NA	NA	NA	NA	NA	NA	NA
DAG 18:1;0_18:2;0	2.26008073-29008073	GCKR	2:27508073:T:C	9.97682e-13	-0.128985	1	0.657965	10.0657	0.00713	chr2_27508073_T_C;0.973836;0.940273;missense_variant,splice_region_variant;GCKR	NA	NA	NA	NA	NA	NA	NA	NA	NA
DAG 18:1;0_18:2;0	2.26008073-29008073	GCKR	2:27508073:T:C	9.97682e-13	-0.128985	2	0.339035	10.5846	0.00713	chr2_27508073_T_C;0.973836;0.941365;missense_variant,splice_region_variant;GCKR	chr2_26750857_C_G;0;0.0198815;intergenic_variant;	NA	NA	NA	NA	NA	NA	NA	NA
DAG 18:1;0_18:2;0	19.43393408-46393408	APOE	19:44893408:G:T	4.19028e-09	0.12272	1	0.355776	6.9276	0.00571	chr19_44893408_G_T;0.609557;0.374659;intron_variant;TOMM40	NA	NA	NA	NA	NA	NA	NA	NA	NA
DAG 18:1;0_18:2;0	19.43393408-46393408	APOE	19:44893408:G:T	4.19028e-09	0.12272	2	0.640738	8.37823	0.00571	chr19_44913484_C_T;0.836329;0.297088;non_coding_transcript_exon_variant;	chr19_44927023_C_G;0;0.174078;non_coding_transcript_exon_variant;APOC1P1	NA	NA	NA	NA	NA	NA	NA	NA
DAG 18:1;0_18:2;0	11.115278201-118278201	ZPR1	11:116778201:G:C	3.25964e-34	-0.291138	1	0.10821	30.2825	0.0224	chr11_116778201_G_C;1;0.999068;3_prime_UTR_variant;ZPR1	NA	NA	NA	NA	NA	NA	NA	NA	NA
DAG 18:1;0_18:2;0	11.115278201-118278201	ZPR1	11:116778201:G:C	3.25964e-34	-0.291138	2	0.717922	22.7686	0.0224	chr11_116778201_G_C;1;0.998829;3_prime_UTR_variant;ZPR1	chr11_116954168_T_G;0;0.0205371;intron_variant;SIK3	NA	NA	NA	NA	NA	NA	NA	NA
DAG 18:1;0_18:2;0	11.115278201-118278201	ZPR1	11:116778201:G:C	3.25964e-34	-0.291138	3	0.173867	29.9697	0.0224	chr11_116778201_G_C;1;0.999212;3_prime_UTR_variant;ZPR1	chr11_117839580_T_C;0;0.0233702;non_coding_transcript_exon_variant;FXYD6	chr11_117296284_C_T;0;0.0112641;intron_variant;BACE1	NA	NA	NA	NA	NA	NA	NA
DAG 18:1;0_18:2;0	7.72099571-75099571	MLXIPL	7:73599571:C:T	8.97975e-11	-0.172297	1	0.673685	9.16906	0.00596	chr7_73598455_A_G;0.857195;0.0683033;intron_variant;MLXIPL|chr7_73597712_G_A;missense_variant,splice_region_variant;MLXIPL_chr7_73606007_C_G;missense_variant;MLXIPL_	NA	NA	NA	NA	NA	NA	NA	NA	NA
DAG 18:1;0_18:2;0	7.72099571-75099571	MLXIPL	7:73599571:C:T	8.97975e-11	-0.172297	2	0.325764	8.95356	0.00596	chr7_73601039_G_A;0.857195;0.0695951;intron_variant;MLXIPL|chr7_73597712_G_A;missense_variant,splice_region_variant;MLXIPL_chr7_73606007_C_G;missense_variant;MLXIPL_	chr7_74084108_CG_C;0;0.0547619;intron_variant;LIMK1	NA	NA	NA	NA	NA	NA	NA	NA
DAG 18:1;0_18:3;0	11.115278201-118278201	ZPR1	11:116778201:G:C	1.42754e-12	-0.170501	1	0.537928	9.96423	0.00728	chr11_116778201_G_C;0.882143;0.862829;3_prime_UTR_variant;ZPR1	NA	NA	NA	NA	NA	NA	NA	NA	NA
DAG 18:1;0_18:3;0	11.115278201-118278201	ZPR1	11:116778201:G:C	1.42754e-12	-0.170501	2	0.462072	9.50545	0.00728	chr11_116778201_G_C;0.882143;0.796665;3_prime_UTR_variant;ZPR1	chr11_117833995_CAG_C;0;0.00684417;non_coding_transcript_exon_variant;	NA	NA	NA	NA	NA	NA	NA	NA
LPC 16:0;0	2.26008073-29008073	GCKR	2:27508073:T:C	1.56e-08	-0.0990041	1	0.648197	6.11993	0.00408	chr2_27508073_T_C;0.136512;0.664215;missense_variant,splice_region_variant;GCKR	NA	NA	NA	NA	NA	NA	NA	NA	NA
LPC 16:0;0	2.26008073-29008073	GCKR	2:27508073:T:C	1.56e-08	-0.0990041	2	0.349571	5.34052	0.00408	chr2_27508073_T_C;0.424926;0.538425;missense_variant,splice_region_variant;GCKR	chr2_27302566_C_T;0;0.0212081;intron_variant;TRIM54	NA	NA	NA	NA	NA	NA	NA	NA
LPC 16:0;0	1.38437698-41437698	RF00019	1:39937698:G:T	4.31609e-12	0.134247	1	0.634694	10.1592	0.00638	chr1_39937698_G_T;0.959158;0.131389;intergenic_variant;	NA	NA	NA	NA	NA	NA	NA	NA	NA
LPC 16:0;0	1.38437698-41437698	RF00019	1:39937698:G:T	4.31609e-12	0.134247	2	0.365295	9.70368	0.00638	chr1_39937698_G_T;0.959158;0.13178;intergenic_variant;	chr1_39875098_C_A;0;0.0357925;intron_variant;TRIT1	NA	NA	NA	NA	NA	NA	NA	NA
LPC 18:1;0	1.38437698-41437698	RF00019	1:39937698:G:T	8.14869e-11	0.125907	1	0.714926	8.88272	0.00548	chr1_39937698_G_T;0.827877;0.159896;intergenic_variant;NA	NA	NA	NA	NA	NA	NA	NA	NA	NA
LPC 18:1;0	1.38437698-41437698	RF00019	1:39937698:G:T	8.14869e-11	0.125907	2	0.285074	8.79502	0.00548	chr1_39937698_G_T;0.827877;0.148349;intergenic_variant;NA	chr1_40439710_C_T;0;0.0381256;intron_variant,non_coding_transcript_variant;NA	NA	NA	NA	NA	NA	NA	NA	NA
LPC 18:2;0	13.47900600-50900600	CAB39L	13:49400600:A:G	2.43441e-08	0.45297	1	0.613635	6.20788	0.00425	chr13_49400600_A_G;1;0.970365;intron_variant;CAB39L	NA	NA	NA	NA	NA	NA	NA	NA	NA
LPC 18:2;0	13.47900600-50900600	CAB39L	13:49400600:A:G	2.43441e-08	0.45297	2	0.383823	6.30569	0.00425	chr13_49400600_A_G;1;0.975178;intron_variant;CAB39L	chr13_48815111_AT_A;0;0.0100778;intergenic_variant;	NA	NA	NA	NA	NA	NA	NA	NA
LPC 18:2;0	2.203187512-206187512	PARD3B	2:204687512:C:T	1.45917e-08	0.198338	1	0.699567	6.70846	0.00426	chr2_204687512_C_T;0.921607;0.222137;intron_variant;PARD3B	NA	NA	NA	NA	NA	NA	NA	NA	NA
LPC 18:2;0	2.203187512-206187512	PARD3B	2:204687512:C:T	1.45917e-08	0.198338	2	0.300433	6.48631	0.00426	chr2_204687512_C_T;0.921607;0.219782;intron_variant;PARD3B	chr2_205653479_T_C;0;0.0242691;intergenic_variant;	NA	NA	NA	NA	NA	NA	NA	NA
LPC 18:2;0	1.38437698-41437698	RF00019	1:39937698:G:T	1.76026e-09	0.116545	1	0.488791	7.42409	0.00529	chr1_39937698_G_T;0.827877;0.262457;intergenic_variant;	NA	NA	NA	NA	NA	NA	NA	NA	NA
LPC 18:2;0	1.38437698-41437698	RF00019	1:39937698:G:T	1.76026e-09	0.116545	2	0.50063	7.26586	0.00529	chr1_39937698_G_T;0.827877;0.26941;intergenic_variant;	chr1_38676660_A_G;0;0.12281;intergenic_variant;	NA	NA	NA	NA	NA	NA	NA	NA
LPC 18:2;0	11.60314292-63314292	MYRF	11:61814292:T:C	3.22182e-14	0.131069	1	0.816764	12.4535	0.00729	chr11_61814292_T_C;0.916991;0.061794;non_coding_transcript_exon_variant;FADS1	NA	NA	NA	NA	NA	NA	NA	NA	NA
LPC 18:2;0	11.60314292-63314292	MYRF	11:61814292:T:C	3.22182e-14	0.131069	2	0.183236	12.6577	0.00729	chr11_61814292_T_C;0.841977;0.155783;non_coding_transcript_exon_variant;FADS1	chr11_63010328_G_A;0;0.0108913;intron_variant;SLC22A8	NA	NA	NA	NA	NA	NA	NA	NA
LPC 20:4;0	11.74244264-77244264	RN7SL786P	11:75744264:A:G	1.23015e-08	-0.120776	1	0.759275	7.11758	0.00475	chr11_75744264_A_G;0.44909;0.0783291;downstream_gene_variant;RN7SL786P	NA	NA	NA	NA	NA	NA	NA	NA	NA
LPC 20:4;0	11.74244264-77244264	RN7SL786P	11:75744264:A:G	1.23015e-08	-0.120776	2	0.240721	7.16659	0.00475	chr11_75741441_A_ACTC;0.449642;0.0806037;upstream_gene_variant;RN7SL786P	chr11_76627535_A_G;0;0.0148445;intron_variant,non_coding_transcript_variant;LINC02757	NA	NA	NA	NA	NA	NA	NA	NA
LPC 20:4;0	11.60318856-65293381	MYRF	11:61818856:C:CT	4.2303e-202	-0.535363	2	0.748264	70.1558	0.132	chr11_61818856_C_CT;0.99254;0.342894;intron_variant;FADS2	chr11_61837310_A_T;0.989239;0.299388;intron_variant;FADS2	NA	NA	NA	NA	NA	NA	NA	NA
LPC 20:4;0	11.60318856-65293381	MYRF	11:61818856:C:CT	4.2303e-202	-0.535363	3	0.251721	70.0436	0.132	chr11_61818856_C_CT;0.99254;0.341005;intron_variant;FADS2	chr11_61837310_A_T;0.989239;0.294526;intron_variant;FADS2	chr11_60743052_G_T;0;0.0163128;intron_variant;MS4A18|chr11_60729672_T_G;missense_variant;MS4A18	NA	NA	NA	NA	NA	NA	NA
LPE 18:0;0	1.38437698-41437698	RF00019	1:39937698:G:T	3.79261e-13	0.150648	1	0.652761	10.6692	0.00768	chr1_39937698_G_T;0.959208;0.362556;intergenic_variant;	NA	NA	NA	NA	NA	NA	NA	NA	NA
LPE 18:0;0	1.38437698-41437698	RF00019	1:39937698:G:T	3.79261e-13	0.150648	2	0.346378	10.2606	0.00768	chr1_39937698_G_T;0.959208;0.358182;intergenic_variant;	chr1_39875098_C_A;0;0.049216;intron_variant;TRIT1	NA	NA	NA	NA	NA	NA	NA	NA
LPE 18:0;0	15.56891167-59891167	LIPC	15:58391167:A:G	1.93061e-08	-0.101106	2	0.22784	6.06953	0.0104	chr15_58395404_T_C;0.0414182;0.236825;intron_variant;ALDH1A2	chr15_58431476_C_T;0.0348316;0.173903;intron_variant;LIPC	NA	NA	NA	NA	NA	NA	NA	NA
LPE 18:0;0	15.56891167-59891167	LIPC	15:58391167:A:G	1.93061e-08	-0.101106	3	0.711543	5.33753	0.0104	chr15_58431476_C_T;0.768782;0.189186;intron_variant;LIPC	chr15_58395404_T_C;0.381584;0.362615;intron_variant;ALDH1A2	chr15_58563549_C_T;0;0.361286;missense_variant;LIPC	NA	NA	NA	NA	NA	NA	NA
LPE 18:0;0	15.56891167-59891167	LIPC	15:58391167:A:G	1.93061e-08	-0.101106	4	0.0483327	5.79143	0.0104	chr15_58431476_C_T;0.768782;0.181047;intron_variant;LIPC	chr15_58395404_T_C;0.681427;0.425514;intron_variant;ALDH1A2	chr15_58563549_C_T;1.19209e-07;0.392476;missense_variant;LIPC	chr15_58696692_T_G;0;0.0102724;intron_variant;ADAM10	NA	NA	NA	NA	NA	NA
LPE 18:2;0	2.26008073-29008073	GCKR	2:27508073:T:C	1.12474e-10	-0.114725	1	0.659876	8.51364	0.00566	chr2_27508073_T_C;0.966452;0.35649;missense_variant,splice_region_variant;GCKR	NA	NA	NA	NA	NA	NA	NA	NA	NA
LPE 18:2;0	2.26008073-29008073	GCKR	2:27508073:T:C	1.12474e-10	-0.114725	2	0.33971	7.47998	0.00566	chr2_27518370_T_C;0.966452;0.346592;intron_variant;GCKR	chr2_27070158_A_G;0;0.0157932;synonymous_variant;AGBL5	NA	NA	NA	NA	NA	NA	NA	NA
LPE 18:2;0	11.60314292-63314292	MYRF	11:61814292:T:C	7.02107e-98	0.364648	2	0.785295	7.31562	0.0599	chr11_61814292_T_C;0.74562;0.283482;non_coding_transcript_exon_variant;FADS1	chr11_61851136_A_G;0.632215;0.07623;intron_variant;FADS2	NA	NA	NA	NA	NA	NA	NA	NA
LPE 18:2;0	11.60314292-63314292	MYRF	11:61814292:T:C	7.02107e-98	0.364648	3	0.199803	6.93299	0.0599	chr11_61814292_T_C;0.992172;0.274919;non_coding_transcript_exon_variant;FADS1	chr11_61851136_A_G;0.633178;0.0869904;intron_variant;FADS2	chr11_60983522_T_C;0;0.0279791;intron_variant;CD6	NA	NA	NA	NA	NA	NA	NA
PC 14:0;0_18:1;0	2.26008073-29008073	GCKR	2:27508073:T:C	2.39067e-09	-0.105277	1	0.565241	7.07993	0.00484	chr2_27508073_T_C;0.926839;0.518236;missense_variant,splice_region_variant;GCKR	NA	NA	NA	NA	NA	NA	NA	NA	NA
PC 14:0;0_18:1;0	2.26008073-29008073	GCKR	2:27508073:T:C	2.39067e-09	-0.105277	2	0.434323	7.30812	0.00484	chr2_27508073_T_C;0.87813;0.492411;missense_variant,splice_region_variant;GCKR	chr2_26194960_G_A;0;0.00898839;intron_variant;HADHA	NA	NA	NA	NA	NA	NA	NA	NA
PC 14:0;0_18:1;0	18.17298665-23084376	ABHD3	18:21584376:ACTT:A	3.99041e-15	0.760964	3	0.940466	13.8618	0.0171	chr18_21584376_ACTT_A;0.916922;0.355761;5_prime_UTR_variant;ESCO1|chr18_21651694_A_G;missense_variant;ABHD3	chr18_21542677_G_T;0.8765;0.0767965;intron_variant;ESCO1	chr18_21657147_C_T;0.906933;0.350193;missense_variant;ABHD3	NA	NA	NA	NA	NA	NA	NA
PC 14:0;0_18:1;0	18.17298665-23084376	ABHD3	18:21584376:ACTT:A	3.99041e-15	0.760964	4	0.0572217	14.0272	0.0171	chr18_21584376_ACTT_A;0.916922;0.370706;5_prime_UTR_variant;ESCO1|chr18_21651694_A_G;missense_variant;ABHD3	chr18_21542677_G_T;0.8765;0.0782604;intron_variant;ESCO1	chr18_21657147_C_T;0.906933;0.361572;missense_variant;ABHD3	chr18_22541146_C_T;0;0.0295677;intergenic_variant;	NA	NA	NA	NA	NA	NA
PC 14:0;0_18:1;0	15.57063549-60063549	LIPC	15:58563549:C:T	2.65176e-08	0.364875	1	0.129389	5.79634	0.00645	chr15_58563549_C_T;0.000547767;0.84233;missense_variant;LIPC	NA	NA	NA	NA	NA	NA	NA	NA	NA
PC 14:0;0_18:1;0	15.57063549-60063549	LIPC	15:58563549:C:T	2.65176e-08	0.364875	2	0.571645	5.63402	0.00645	chr15_58563549_C_T;0.00835335;0.910236;missense_variant;LIPC	chr15_58428969_G_C;0;0.0722635;intron_variant;LIPC	NA	NA	NA	NA	NA	NA	NA	NA
PC 14:0;0_18:1;0	15.57063549-60063549	LIPC	15:58563549:C:T	2.65176e-08	0.364875	3	0.298966	5.63595	0.00645	chr15_58563549_C_T;0.844926;0.930026;missense_variant;LIPC	chr15_58428969_G_C;0;0.0843749;intron_variant;LIPC	chr15_57766257_C_T;0;0.0935722;intron_variant,NMD_transcript_variant;POLR2M	NA	NA	NA	NA	NA	NA	NA
PC 14:0;0_18:1;0	18.13654691-16654691	ABHD3	18:15154691:G:A	1.69836e-13	0.695259	2	0.60511	11.3213	0.0122	chr18_15154691_G_A;0.939602;0.357426;upstream_gene_variant;	chr18_15714092_G_C;0.95505;0.734345;intergenic_variant;	NA	NA	NA	NA	NA	NA	NA	NA
PC 14:0;0_18:1;0	18.13654691-16654691	ABHD3	18:15154691:G:A	1.69836e-13	0.695259	3	0.394585	11.8273	0.0122	chr18_15154691_G_A;0.939602;0.358722;upstream_gene_variant;	chr18_15714092_G_C;0.95505;0.738028;intergenic_variant;	chr18_15792773_C_T;0;0.028531;intergenic_variant;	NA	NA	NA	NA	NA	NA	NA
PC 14:0;0_18:2;0	18.20301694-23001694	ABHD3	18:21651694:A:G	7.39424e-20	0.883253	2	0.0749923	18.2597	0.0178	chr18_21651694_A_G;0.987198;0.462027;missense_variant;ABHD3	chr18_21542677_G_T;0.0800363;0.101195;intron_variant;ESCO1	NA	NA	NA	NA	NA	NA	NA	NA
PC 14:0;0_18:2;0	18.20301694-23001694	ABHD3	18:21651694:A:G	7.39424e-20	0.883253	3	0.8459	18.3921	0.0178	chr18_21651694_A_G;0.987198;0.462071;missense_variant;ABHD3	chr18_21542677_G_T;0.545273;0.0493723;intron_variant;ESCO1	chr18_21657147_C_T;3.57628e-07;0.383263;missense_variant;ABHD3	NA	NA	NA	NA	NA	NA	NA
PC 14:0;0_18:2;0	18.20301694-23001694	ABHD3	18:21651694:A:G	7.39424e-20	0.883253	4	0.0790822	18.7087	0.0178	chr18_21651694_A_G;0.987198;0.467454;missense_variant;ABHD3	chr18_21435870_C_T;0.952432;0.0750477;intron_variant;GREB1L|chr18_21574182_G_A;missense_variant;ESCO1	chr18_21657147_C_T;7.15256e-07;0.415955;missense_variant;ABHD3	chr18_21165412_G_A;0;0.0111258;intergenic_variant;	NA	NA	NA	NA	NA	NA
PC 14:0;0_18:2;0	18.17814515-19782815	ABHD3	18:18798665:C:A	6.08494e-14	0.707402	2	0.312643	11.6297	0.0117	chr18_18798665_C_A;1;0.973374;intergenic_variant;	chr18_18885906_G_T;0.99091;0.586731;intergenic_variant;	NA	NA	NA	NA	NA	NA	NA	NA
PC 14:0;0_18:2;0	18.17814515-19782815	ABHD3	18:18798665:C:A	6.08494e-14	0.707402	3	0.498495	4.79018	0.0117	chr18_18885906_G_T;0.99091;0.588332;intergenic_variant;	chr18_18798665_C_A;1;0.996832;intergenic_variant;	chr18_18824359_A_T;3.73125e-05;0.164252;intergenic_variant;	NA	NA	NA	NA	NA	NA	NA
PC 14:0;0_18:2;0	18.17814515-19782815	ABHD3	18:18798665:C:A	6.08494e-14	0.707402	4	0.18783	4.8864	0.0117	chr18_18885906_G_T;0.99091;0.594186;intergenic_variant;	chr18_18798665_C_A;1;0.997902;intergenic_variant;	chr18_18824359_A_T;3.73125e-05;0.184805;intergenic_variant;	chr18_19275558_G_C;3.73125e-05;0.108753;intergenic_variant;	NA	NA	NA	NA	NA	NA
PC 14:0;0_18:2;0	11.60303876-63303876	MYRF	11:61803876:C:G	1.14527e-25	0.184079	1	0.744826	22.8219	0.0142	chr11_61803876_C_G;0.918852;0.113089;5_prime_UTR_variant;FADS1	NA	NA	NA	NA	NA	NA	NA	NA	NA
PC 14:0;0_18:2;0	11.60303876-63303876	MYRF	11:61803876:C:G	1.14527e-25	0.184079	2	0.255174	23.5738	0.0142	chr11_61803876_C_G;0.921421;0.106733;5_prime_UTR_variant;FADS1	chr11_62705759_G_C;0;0.00691661;intron_variant;BSCL2	NA	NA	NA	NA	NA	NA	NA	NA
PC 14:0;0_18:2;0	2.25875230-28875230	GCKR	2:27375230:T:C	6.23793e-11	-0.114678	1	0.384769	8.66068	0.00658	chr2_27375230_T_C;0.926356;0.395761;intron_variant;SNX17	NA	NA	NA	NA	NA	NA	NA	NA	NA
PC 14:0;0_18:2;0	2.25875230-28875230	GCKR	2:27375230:T:C	6.23793e-11	-0.114678	2	0.569076	9.45522	0.00658	chr2_27375230_T_C;0.926356;0.523854;intron_variant;SNX17	chr2_26331195_C_T;0;0.02524;intron_variant;ADGRF3	NA	NA	NA	NA	NA	NA	NA	NA
PC 14:0;0_18:2;0	18.13162659-17629145	ABHD3	18:15154691:G:A	6.84037e-17	0.787726	2	0.501324	14.42	0.013	chr18_15154691_G_A;0.947437;0.487298;upstream_gene_variant;	chr18_15714092_G_C;0.000268936;0.352059;intergenic_variant;	NA	NA	NA	NA	NA	NA	NA	NA
PC 14:0;0_18:2;0	18.13162659-17629145	ABHD3	18:15154691:G:A	6.84037e-17	0.787726	3	0.47913	14.314	0.013	chr18_15154691_G_A;0.947437;0.483897;upstream_gene_variant;	chr18_15714092_G_C;0.573471;0.351922;intergenic_variant;	chr18_13982686_C_T;0;0.0319841;intergenic_variant;	NA	NA	NA	NA	NA	NA	NA
PC 15:0;0_18:2;0	11.60324890-63324890	MYRF	11:61824890:A:G	1.45655e-73	0.316974	2	0.823328	17.0928	0.0485	chr11_61843278_G_A;0.95601;0.0942898;intron_variant;FADS2	chr11_61837310_A_T;0.995638;0.606755;intron_variant;FADS2	NA	NA	NA	NA	NA	NA	NA	NA
PC 15:0;0_18:2;0	11.60324890-63324890	MYRF	11:61824890:A:G	1.45655e-73	0.316974	3	0.176672	17.215	0.0485	chr11_61843278_G_A;0.95601;0.0929184;intron_variant;FADS2	chr11_61837310_A_T;0.995638;0.614259;intron_variant;FADS2	chr11_63040987_CT_C;0;0.00574542;intergenic_variant;	NA	NA	NA	NA	NA	NA	NA
PC 15:0;0_18:2;0	16.13551395-16551395	NTAN1	16:15051395:C:T	5.216e-09	0.110967	1	0.616188	7.18937	0.00481	chr16_15051395_C_T;0.680479;0.153022;intron_variant;NTAN1	NA	NA	NA	NA	NA	NA	NA	NA	NA
PC 15:0;0_18:2;0	16.13551395-16551395	NTAN1	16:15051395:C:T	5.216e-09	0.110967	2	0.383719	7.44178	0.00481	chr16_15051395_C_T;0.680479;0.159284;intron_variant;NTAN1	chr16_13924470_GC_G;0;0.0109747;intron_variant;ERCC4	NA	NA	NA	NA	NA	NA	NA	NA
PC 15:0;0_18:2;0	16.55460616-58460616	CETP	16:56960616:C:T	1.20288e-13	0.142778	1	0.665378	11.5686	0.00777	chr16_56960616_C_T;0.979778;0.142858;upstream_gene_variant;CETP	NA	NA	NA	NA	NA	NA	NA	NA	NA
PC 15:0;0_18:2;0	16.55460616-58460616	CETP	16:56960616:C:T	1.20288e-13	0.142778	2	0.334622	7.06	0.00777	chr16_56960616_C_T;0.979778;0.13531;upstream_gene_variant;CETP	chr16_56964660_G_C;0;0.0203029;intron_variant;CETP	NA	NA	NA	NA	NA	NA	NA	NA
PC 15:0;0_18:2;0	1.60997063-63997063	DOCK7	1:62497063:A:G	4.7809e-08	0.106914	1	0.519517	7.68262	0.00495	chr1_62497063_A_G;0.947114;0.00621084;intron_variant;DOCK7	NA	NA	NA	NA	NA	NA	NA	NA	NA
PC 15:0;0_18:2;0	1.60997063-63997063	DOCK7	1:62497063:A:G	4.7809e-08	0.106914	2	0.480038	7.49809	0.00495	chr1_62497063_A_G;0.947114;0.0062248;intron_variant;DOCK7	chr1_63081123_G_C;0;0.0927818;upstream_gene_variant;	NA	NA	NA	NA	NA	NA	NA	NA
PC 15:0;0_18:2;0	15.56886313-59886313	LIPC	15:58386313:C:T	7.41467e-10	0.111867	2	0.0757763	6.60087	0.0129	chr15_58386313_C_T;0.0158401;0.262804;intron_variant;ALDH1A2	chr15_58431476_C_T;0.042253;0.380288;intron_variant;LIPC	NA	NA	NA	NA	NA	NA	NA	NA
PC 15:0;0_18:2;0	15.56886313-59886313	LIPC	15:58386313:C:T	7.41467e-10	0.111867	3	0.698213	5.93241	0.0129	chr15_58431476_C_T;0.930787;0.413161;intron_variant;LIPC	chr15_58386313_C_T;0.650943;0.265939;intron_variant;ALDH1A2	chr15_58563549_C_T;1.19209e-07;0.856417;missense_variant;LIPC	NA	NA	NA	NA	NA	NA	NA
PC 15:0;0_18:2;0	15.56886313-59886313	LIPC	15:58386313:C:T	7.41467e-10	0.111867	4	0.225464	5.97936	0.0129	chr15_58431476_C_T;0.806263;0.26787;intron_variant;LIPC	chr15_58391167_A_G;0.614096;0.243444;intron_variant;ALDH1A2	chr15_58563549_C_T;0;0.678715;missense_variant;LIPC	chr15_59162738_T_C;0;0.0207058;intron_variant;MYO1E	NA	NA	NA	NA	NA	NA
PC 15:0;0_18:2;0	11.115252497-118252497	ZPR1	11:116752497:TA:T	7.13942e-10	-0.138656	1	0.565627	7.44049	0.0054	chr11_116752497_TA_T;0.740698;0.67315;intron_variant;BUD13	NA	NA	NA	NA	NA	NA	NA	NA	NA
PC 15:0;0_18:2;0	11.115252497-118252497	ZPR1	11:116752497:TA:T	7.13942e-10	-0.138656	2	0.434373	7.63335	0.0054	chr11_116752497_TA_T;0.740698;0.692923;intron_variant;BUD13	chr11_115697872_T_C;0;0.0204432;intron_variant,non_coding_transcript_variant;LINC02698	NA	NA	NA	NA	NA	NA	NA	NA
PC 16:0;0_16:0;0	11.60302358-63302358	MYRF	11:61802358:C:T	1.69211e-18	-0.148938	1	0.80208	16.3801	0.00969	chr11_61802358_C_T;0.98089;0.0658354;3_prime_UTR_variant;FADS1	NA	NA	NA	NA	NA	NA	NA	NA	NA
PC 16:0;0_16:0;0	11.60302358-63302358	MYRF	11:61802358:C:T	1.69211e-18	-0.148938	2	0.19792	15.5087	0.00969	chr11_61802358_C_T;0.98089;0.0636318;3_prime_UTR_variant;FADS1	chr11_62964687_T_C;0;0.00754392;intron_variant,NMD_transcript_variant;SLC22A6	NA	NA	NA	NA	NA	NA	NA	NA
PC 16:0;0_16:0;0	16.55460616-58460616	CETP	16:56960616:C:T	1.54316e-14	0.142323	1	0.387815	12.3549	0.00841	chr16_56960616_C_T;0.980549;0.173583;upstream_gene_variant;CETP	NA	NA	NA	NA	NA	NA	NA	NA	NA
PC 16:0;0_16:0;0	16.55460616-58460616	CETP	16:56960616:C:T	1.54316e-14	0.142323	2	0.608039	12.6885	0.00841	chr16_56960616_C_T;0.980549;0.173677;upstream_gene_variant;CETP	chr16_55823366_G_T;0;0.065703;intron_variant;CES1	NA	NA	NA	NA	NA	NA	NA	NA
PC 16:0;0_16:0;0	19.9582239-12582239	CERS4	19:11082239:A:G	3.48866e-08	-0.158246	1	0.736674	7.00594	0.00409	chr19_11082239_A_G;0.991601;0.0417247;downstream_gene_variant;SMARCA4|chr19_11079088_T_C;missense_variant;SMARCA4	NA	NA	NA	NA	NA	NA	NA	NA	NA
PC 16:0;0_16:0;0	19.9582239-12582239	CERS4	19:11082239:A:G	3.48866e-08	-0.158246	2	0.263326	6.10879	0.00409	chr19_11082239_A_G;0.981912;0.0371311;downstream_gene_variant;SMARCA4|chr19_11079088_T_C;missense_variant;SMARCA4	chr19_11126620_T_C;0;0.0307712;intron_variant;LDLR	NA	NA	NA	NA	NA	NA	NA	NA
PC 16:0;0_16:0;0	15.56886521-59886521	LIPC	15:58386521:T:C	2.37432e-16	-0.138985	2	0.170009	13.0783	0.0175	chr15_58386521_T_C;0.984961;0.349664;intron_variant;ALDH1A2	chr15_58431280_T_C;0.979526;0.323454;intron_variant;LIPC	NA	NA	NA	NA	NA	NA	NA	NA
PC 16:0;0_16:0;0	15.56886521-59886521	LIPC	15:58386521:T:C	2.37432e-16	-0.138985	3	0.665283	12.0447	0.0175	chr15_58386521_T_C;0.984961;0.366168;intron_variant;ALDH1A2	chr15_58431280_T_C;0.979526;0.326633;intron_variant;LIPC	chr15_58563549_C_T;0;0.875938;missense_variant;LIPC	NA	NA	NA	NA	NA	NA	NA
PC 16:0;0_16:0;0	15.56886521-59886521	LIPC	15:58386521:T:C	2.37432e-16	-0.138985	4	0.164708	12.4076	0.0175	chr15_58386521_T_C;0.984961;0.351734;intron_variant;ALDH1A2	chr15_58431280_T_C;0.979526;0.332345;intron_variant;LIPC	chr15_58563549_C_T;0;0.896026;missense_variant;LIPC	chr15_58805365_A_C;0;0.0364762;intron_variant,NMD_transcript_variant;MINDY2	NA	NA	NA	NA	NA	NA
PC 16:0;0_16:1;0	2.26008073-29008073	GCKR	2:27508073:T:C	6.12206e-10	-0.108205	1	0.542279	7.51059	0.00503	chr2_27508073_T_C;0.625512;0.574939;missense_variant,splice_region_variant;GCKR	NA	NA	NA	NA	NA	NA	NA	NA	NA
PC 16:0;0_16:1;0	2.26008073-29008073	GCKR	2:27508073:T:C	6.12206e-10	-0.108205	2	0.457019	7.29112	0.00503	chr2_27508073_T_C;0.886621;0.600327;missense_variant,splice_region_variant;GCKR	chr2_28444341_G_A;0;0.00652071;downstream_gene_variant;	NA	NA	NA	NA	NA	NA	NA	NA
PC 16:0;0_18:0;0	11.60355668-63355668	MYRF	11:61855668:C:T	6.00203e-18	0.146355	1	0.643032	15.2784	0.00944	chr11_61855668_C_T;0.913191;0.253773;non_coding_transcript_exon_variant;FADS2	NA	NA	NA	NA	NA	NA	NA	NA	NA
PC 16:0;0_18:0;0	11.60355668-63355668	MYRF	11:61855668:C:T	6.00203e-18	0.146355	2	0.356968	14.2588	0.00944	chr11_61855668_C_T;0.910115;0.224773;non_coding_transcript_exon_variant;FADS2	chr11_60787974_G_A;0;0.00707148;intron_variant;MS4A10	NA	NA	NA	NA	NA	NA	NA	NA
PC 16:0;0_18:1;0	2.26008073-29008073	GCKR	2:27508073:T:C	6.89242e-09	-0.101263	1	0.640048	6.5276	0.00438	chr2_27508073_T_C;0.966595;0.758614;missense_variant,splice_region_variant;GCKR	NA	NA	NA	NA	NA	NA	NA	NA	NA
PC 16:0;0_18:1;0	2.26008073-29008073	GCKR	2:27508073:T:C	6.89242e-09	-0.101263	2	0.359917	6.73863	0.00438	chr2_27508073_T_C;0.966595;0.785463;missense_variant,splice_region_variant;GCKR	chr2_28422159_G_A;0;0.0108732;upstream_gene_variant;	NA	NA	NA	NA	NA	NA	NA	NA
PC 16:0;0_18:1;0	15.56891167-59891167	LIPC	15:58391167:A:G	6.24588e-09	-0.0977538	1	0.102173	6.88294	0.00707	chr15_58391167_A_G;0.674733;0.279914;intron_variant;ALDH1A2	NA	NA	NA	NA	NA	NA	NA	NA	NA
PC 16:0;0_18:1;0	15.56891167-59891167	LIPC	15:58391167:A:G	6.24588e-09	-0.0977538	2	0.610177	6.56893	0.00707	chr15_58391167_A_G;0.781015;0.159688;intron_variant;ALDH1A2	chr15_58433640_A_G;0;0.141581;intron_variant;LIPC	NA	NA	NA	NA	NA	NA	NA	NA
PC 16:0;0_18:1;0	15.56891167-59891167	LIPC	15:58391167:A:G	6.24588e-09	-0.0977538	3	0.282644	5.97101	0.00707	chr15_58391167_A_G;0.781015;0.158953;intron_variant;ALDH1A2	chr15_58433640_A_G;2.38419e-07;0.192857;intron_variant;LIPC	chr15_58563549_C_T;0;0.276706;missense_variant;LIPC	NA	NA	NA	NA	NA	NA	NA
PC 16:0;0_18:2;0	16.55460616-58460616	CETP	16:56960616:C:T	8.35003e-15	0.143843	1	0.384434	12.5831	0.00897	chr16_56960616_C_T;0.988573;0.182237;upstream_gene_variant;CETP	NA	NA	NA	NA	NA	NA	NA	NA	NA
PC 16:0;0_18:2;0	16.55460616-58460616	CETP	16:56960616:C:T	8.35003e-15	0.143843	2	0.567823	8.21572	0.00897	chr16_56960616_C_T;0.980549;0.163404;upstream_gene_variant;CETP	chr16_56972678_C_T;0;0.167268;intron_variant;CETP	NA	NA	NA	NA	NA	NA	NA	NA
PC 16:0;0_18:2;0	16.13543593-16543593	NTAN1	16:15043593:G:A	6.51588e-11	0.115988	1	0.565963	8.90011	0.00566	chr16_15043593_G_A;0.350583;0.179676;intron_variant;NTAN1	NA	NA	NA	NA	NA	NA	NA	NA	NA
PC 16:0;0_18:2;0	16.13543593-16543593	NTAN1	16:15043593:G:A	6.51588e-11	0.115988	2	0.433177	9.14598	0.00566	chr16_15054789_C_A;0.973392;0.292175;intron_variant;NTAN1	chr16_14996657_T_C;5.96046e-08;0.107223;intron_variant;PDXDC1	NA	NA	NA	NA	NA	NA	NA	NA
PC 16:0;0_18:2;0	1.60937688-63937688	DOCK7	1:62437688:T:C	1.82282e-11	-0.126689	1	0.678685	10.8609	0.00635	chr1_62437692_C_G;0.996685;0.00628003;intron_variant;USP1	NA	NA	NA	NA	NA	NA	NA	NA	NA
PC 16:0;0_18:2;0	1.60937688-63937688	DOCK7	1:62437688:T:C	1.82282e-11	-0.126689	2	0.321221	11.6113	0.00635	chr1_62437692_C_G;0.996685;0.0064823;intron_variant;USP1	chr1_63333248_G_C;0;0.144052;intergenic_variant;	NA	NA	NA	NA	NA	NA	NA	NA
PC 16:0;0_18:2;0	15.56931476-59931476	LIPC	15:58431476:C:T	1.091e-12	0.137688	3	0.787376	9.85196	0.0169	chr15_58431476_C_T;0.979526;0.265107;intron_variant;LIPC	chr15_58563549_C_T;1;0.965919;missense_variant;LIPC	chr15_58386313_C_T;0.701156;0.352477;intron_variant;ALDH1A2	NA	NA	NA	NA	NA	NA	NA
PC 16:0;0_18:2;0	15.56931476-59931476	LIPC	15:58431476:C:T	1.091e-12	0.137688	4	0.211915	9.78018	0.0169	chr15_58431476_C_T;0.979526;0.272544;intron_variant;LIPC	chr15_58563549_C_T;1;0.963951;missense_variant;LIPC	chr15_58386313_C_T;0.701156;0.374443;intron_variant;ALDH1A2	chr15_57510402_C_T;0;0.0109123;intron_variant;CGNL1	NA	NA	NA	NA	NA	NA
PC 16:0;0_18:2;0	11.60332870-63332870	MYRF	11:61832870:A:C	5.65768e-86	-0.330699	2	0.797519	25.7534	0.0515	chr11_61852357_C_A;0.973459;0.163054;intron_variant;FADS2	chr11_61837310_A_T;0.602998;0.583316;intron_variant;FADS2	NA	NA	NA	NA	NA	NA	NA	NA
PC 16:0;0_18:2;0	11.60332870-63332870	MYRF	11:61832870:A:C	5.65768e-86	-0.330699	3	0.182491	24.6593	0.0515	chr11_61852357_C_A;0.973459;0.16519;intron_variant;FADS2	chr11_61837310_A_T;0.988826;0.605311;intron_variant;FADS2	chr11_63193288_T_A;0;0.011236;intron_variant;SLC22A25	NA	NA	NA	NA	NA	NA	NA
PC 16:0;0_18:2;0	11.115278201-118278201	ZPR1	11:116778201:G:C	9.5573e-12	-0.158038	1	0.62299	9.17627	0.00605	chr11_116778201_G_C;0.740817;0.774399;3_prime_UTR_variant;ZPR1	NA	NA	NA	NA	NA	NA	NA	NA	NA
PC 16:0;0_18:2;0	11.115278201-118278201	ZPR1	11:116778201:G:C	9.5573e-12	-0.158038	2	0.376924	8.88125	0.00605	chr11_116778201_G_C;0.740817;0.798397;3_prime_UTR_variant;ZPR1	chr11_117812947_C_G;0;0.00668607;intron_variant,non_coding_transcript_variant;FXYD2	NA	NA	NA	NA	NA	NA	NA	NA
PC 16:0;0_18:3;0	2.26008073-29008073	GCKR	2:27508073:T:C	4.01929e-11	-0.115375	1	0.578394	8.596	0.00583	chr2_27508073_T_C;0.966595;0.801862;missense_variant,splice_region_variant;GCKR	NA	NA	NA	NA	NA	NA	NA	NA	NA
PC 16:0;0_18:3;0	2.26008073-29008073	GCKR	2:27508073:T:C	4.01929e-11	-0.115375	2	0.420621	8.20749	0.00583	chr2_27508073_T_C;0.966595;0.804345;missense_variant,splice_region_variant;GCKR	chr2_28646367_G_A;0;0.019598;intron_variant,non_coding_transcript_variant;	NA	NA	NA	NA	NA	NA	NA	NA
PC 16:0;0_18:3;0	11.60353722-63353722	MYRF	11:61853722:G:A	2.24192e-10	0.111674	1	0.795898	8.63279	0.00501	chr11_61853722_G_A;0.765349;0.104475;intron_variant;FADS2	NA	NA	NA	NA	NA	NA	NA	NA	NA
PC 16:0;0_18:3;0	11.60353722-63353722	MYRF	11:61853722:G:A	2.24192e-10	0.111674	2	0.204102	7.955	0.00501	chr11_61856709_T_C;0.765349;0.0754819;non_coding_transcript_exon_variant;FADS2	chr11_63306064_T_C;0;0.0123064;intron_variant;SLC22A10	NA	NA	NA	NA	NA	NA	NA	NA
PC 16:0;0_18:3;0	16.55457451-58457451	CETP	16:56957451:C:T	9.57278e-09	0.10651	1	0.683898	7.14532	0.0045	chr16_56957451_C_T;0.918318;0.108925;upstream_gene_variant;CETP	NA	NA	NA	NA	NA	NA	NA	NA	NA
PC 16:0;0_18:3;0	16.55457451-58457451	CETP	16:56957451:C:T	9.57278e-09	0.10651	2	0.316102	7.06481	0.0045	chr16_56956804_C_A;0.918318;0.106345;intergenic_variant;	chr16_58438917_G_T;0;0.0488066;intron_variant,non_coding_transcript_variant;LINC02137	NA	NA	NA	NA	NA	NA	NA	NA
PC 16:0;0_20:1;0	11.60352357-63352357	MYRF	11:61852357:C:A	3.57873e-11	-0.11459	1	0.804735	9.53693	0.00577	chr11_61852357_C_A;0.909901;0.0705661;intron_variant;FADS2	NA	NA	NA	NA	NA	NA	NA	NA	NA
PC 16:0;0_20:1;0	11.60352357-63352357	MYRF	11:61852357:C:A	3.57873e-11	-0.11459	2	0.195215	9.39121	0.00577	chr11_61852357_C_A;0.909901;0.0741785;intron_variant;FADS2	chr11_62815360_C_T;0;0.0474444;intron_variant;STX5	NA	NA	NA	NA	NA	NA	NA	NA
PC 16:0;0_20:2;0	11.60351136-63351136	MYRF	11:61851136:A:G	4.95687e-54	0.261677	1	0.637713	49.6745	0.0301	chr11_61851136_A_G;0.921525;0.0926273;intron_variant;FADS2	NA	NA	NA	NA	NA	NA	NA	NA	NA
PC 16:0;0_20:2;0	11.60351136-63351136	MYRF	11:61851136:A:G	4.95687e-54	0.261677	2	0.361571	4.19841	0.0301	chr11_61851136_A_G;0;0.0566469;intron_variant;FADS2	chr11_61803876_C_G;0;0.0510929;5_prime_UTR_variant;FADS1	NA	NA	NA	NA	NA	NA	NA	NA
PC 16:0;0_20:2;0	2.26008073-29008073	GCKR	2:27508073:T:C	2.99807e-08	-0.0971522	1	0.505509	5.85022	0.00438	chr2_27508073_T_C;0.257309;0.746336;missense_variant,splice_region_variant;GCKR	NA	NA	NA	NA	NA	NA	NA	NA	NA
PC 16:0;0_20:2;0	2.26008073-29008073	GCKR	2:27508073:T:C	2.99807e-08	-0.0971522	2	0.461847	6.1681	0.00438	chr2_27508073_T_C;0.966557;0.786517;missense_variant,splice_region_variant;GCKR	chr2_28422159_G_A;0;0.0576061;upstream_gene_variant;	NA	NA	NA	NA	NA	NA	NA	NA
PC 16:0;0_20:2;0	15.57063549-60063549	LIPC	15:58563549:C:T	2.56487e-08	0.360877	2	0.0779955	6.56593	0.0109	chr15_58431476_C_T;0.0200149;0.367577;intron_variant;LIPC	chr15_58563549_C_T;0.0423234;0.68184;missense_variant;LIPC	NA	NA	NA	NA	NA	NA	NA	NA
PC 16:0;0_20:2;0	15.57063549-60063549	LIPC	15:58563549:C:T	2.56487e-08	0.360877	3	0.76039	6.11704	0.0109	chr15_58431476_C_T;0.775994;0.385657;intron_variant;LIPC	chr15_58563549_C_T;0.844066;0.945874;missense_variant;LIPC	chr15_58387985_C_T;5.56707e-05;0.115068;intron_variant;ALDH1A2	NA	NA	NA	NA	NA	NA	NA
PC 16:0;0_20:2;0	15.57063549-60063549	LIPC	15:58563549:C:T	2.56487e-08	0.360877	4	0.15999	6.2967	0.0109	chr15_58431476_C_T;0.785927;0.414124;intron_variant;LIPC	chr15_58563549_C_T;0.844066;0.946653;missense_variant;LIPC	chr15_58391167_A_G;0;0.10178;intron_variant;ALDH1A2	chr15_57998425_A_C;0;0.090529;intron_variant;ALDH1A2	NA	NA	NA	NA	NA	NA
PC 16:0;0_20:2;0	18.25302732-28302732	AQP4-AS1	18:26802732:C:T	9.34709e-09	0.389035	1	0.69787	6.59227	0.00442	chr18_26802732_C_T;1;0.98605;intron_variant,non_coding_transcript_variant;AQP4-AS1	NA	NA	NA	NA	NA	NA	NA	NA	NA
PC 16:0;0_20:2;0	18.25302732-28302732	AQP4-AS1	18:26802732:C:T	9.34709e-09	0.389035	2	0.295194	6.71047	0.00442	chr18_26802732_C_T;1;0.990935;intron_variant,non_coding_transcript_variant;AQP4-AS1	chr18_28223251_G_C;0;0.0240169;intergenic_variant;	NA	NA	NA	NA	NA	NA	NA	NA
PC 16:0;0_20:2;0	11.74245010-77245010	RN7SL786P	11:75745010:T:C	3.60553e-08	-0.10964	1	0.644889	6.74482	0.00433	chr11_75745010_T_C;0.899624;0.0755019;downstream_gene_variant;RN7SL786P	NA	NA	NA	NA	NA	NA	NA	NA	NA
PC 16:0;0_20:2;0	11.74245010-77245010	RN7SL786P	11:75745010:T:C	3.60553e-08	-0.10964	2	0.354455	6.56007	0.00433	chr11_75745010_T_C;0.899624;0.0740359;downstream_gene_variant;RN7SL786P	chr11_75313198_C_T;0;0.0762376;intron_variant;ARRB1	NA	NA	NA	NA	NA	NA	NA	NA
PC 16:0;0_20:3;0	16.13536737-16536737	NTAN1	16:15036737:A:G	1.90425e-27	-0.192345	1	0.31621	23.7068	0.0156	chr16_15036737_A_G;0.948409;0.80297;3_prime_UTR_variant;PDXDC1	NA	NA	NA	NA	NA	NA	NA	NA	NA
PC 16:0;0_20:3;0	16.13536737-16536737	NTAN1	16:15036737:A:G	1.90425e-27	-0.192345	2	0.630391	22.9433	0.0156	chr16_15036737_A_G;0.948409;0.468667;3_prime_UTR_variant;PDXDC1	chr16_15368455_A_C;0;0.0769114;intron_variant;NPIPA5	NA	NA	NA	NA	NA	NA	NA	NA
PC 16:0;0_20:3;0	16.13536737-16536737	NTAN1	16:15036737:A:G	1.90425e-27	-0.192345	3	0.0533992	22.9655	0.0156	chr16_15036737_A_G;0.948409;0.477181;3_prime_UTR_variant;PDXDC1	chr16_15368455_A_C;0;0.0432392;intron_variant;NPIPA5	chr16_14006201_G_A;0;0.0140552;intron_variant,non_coding_transcript_variant;LINC02185	NA	NA	NA	NA	NA	NA	NA
PC 16:0;0_20:3;0	11.60328092-63328092	MYRF	11:61828092:C:T	3.04743e-22	0.256722	1	0.62639	19.3788	0.0121	chr11_61828092_C_T;0.994063;0.277278;intron_variant;FADS2	NA	NA	NA	NA	NA	NA	NA	NA	NA
PC 16:0;0_20:3;0	11.60328092-63328092	MYRF	11:61828092:C:T	3.04743e-22	0.256722	2	0.37361	20.4284	0.0121	chr11_61828092_C_T;0.994063;0.277143;intron_variant;FADS2	chr11_62585287_T_G;0;0.0938786;intron_variant;TUT1	NA	NA	NA	NA	NA	NA	NA	NA
PC 16:0;0_20:4;0	11.60281553-65582340	MYRF	11:61781553:G:A	6.28772e-295	-0.597747	2	0.657164	102.276	0.167	chr11_61781553_G_A;0.992247;0.268801;intron_variant;MYRF	chr11_61835765_C_T;0.988826;0.28832;intron_variant;FADS2	NA	NA	NA	NA	NA	NA	NA	NA
PC 16:0;0_20:4;0	11.60281553-65582340	MYRF	11:61781553:G:A	6.28772e-295	-0.597747	3	0.34096	101.89	0.167	chr11_61781553_G_A;0.992247;0.254733;intron_variant;MYRF	chr11_61835765_C_T;0.988826;0.291039;intron_variant;FADS2	chr11_61002720_T_C;0;0.0395918;intron_variant;CD6	NA	NA	NA	NA	NA	NA	NA
PC 16:0;0_20:4;0	19.17769704-20769704	TM6SF2	19:19269704:A:G	2.04418e-09	-0.226182	1	0.584614	7.36812	0.00483	chr19_19269704_A_G;0.837656;0.272703;missense_variant;TM6SF2	NA	NA	NA	NA	NA	NA	NA	NA	NA
PC 16:0;0_20:4;0	19.17769704-20769704	TM6SF2	19:19269704:A:G	2.04418e-09	-0.226182	2	0.415386	7.95509	0.00483	chr19_19269704_A_G;0.837656;0.297587;missense_variant;TM6SF2	chr19_19346108_C_T;0;0.0127972;intron_variant;MAU2	NA	NA	NA	NA	NA	NA	NA	NA
PC 16:0;0_20:5;0	11.60290354-63290354	MYRF	11:61790354:T:C	4.34003e-109	-0.372594	1	0.0566682	101.724	0.0639	chr11_61790354_T_C;0.988591;0.122948;non_coding_transcript_exon_variant;TMEM258	NA	NA	NA	NA	NA	NA	NA	NA	NA
PC 16:0;0_20:5;0	11.60290354-63290354	MYRF	11:61790354:T:C	4.34003e-109	-0.372594	2	0.744997	7.69092	0.0639	chr11_61790354_T_C;0.983058;0.0918831;non_coding_transcript_exon_variant;TMEM258	chr11_61803876_C_G;4.58956e-06;0.255436;5_prime_UTR_variant;FADS1	NA	NA	NA	NA	NA	NA	NA	NA
PC 16:0;0_20:5;0	11.60290354-63290354	MYRF	11:61790354:T:C	4.34003e-109	-0.372594	3	0.198236	6.81006	0.0639	chr11_61790354_T_C;0.985847;0.0911831;non_coding_transcript_exon_variant;TMEM258	chr11_61803876_C_G;0.991714;0.275656;5_prime_UTR_variant;FADS1	chr11_62274865_A_C;0;0.0640309;downstream_gene_variant;SCGB2A2	NA	NA	NA	NA	NA	NA	NA
PC 16:0;0_22:4;0	2.100152331-103152331	MAP4K4	2:101652331:G:T	5.23667e-09	-0.116042	1	0.698664	6.80705	0.00447	chr2_101652331_G_T;0.354149;0.374742;intergenic_variant;	NA	NA	NA	NA	NA	NA	NA	NA	NA
PC 16:0;0_22:4;0	2.100152331-103152331	MAP4K4	2:101652331:G:T	5.23667e-09	-0.116042	2	0.301315	7.15798	0.00447	chr2_101649645_A_G;0.359789;0.359597;intergenic_variant;	chr2_103005802_A_G;0;0.0108277;intron_variant;TMEM182	NA	NA	NA	NA	NA	NA	NA	NA
PC 16:0;0_22:4;0	11.60306212-63306212	MYRF	11:61806212:T:C	3.66567e-63	-0.289752	1	0.592485	58.1476	0.0364	chr11_61806212_T_C;0.989245;0.108433;5_prime_UTR_variant;FADS1	NA	NA	NA	NA	NA	NA	NA	NA	NA
PC 16:0;0_22:4;0	11.60306212-63306212	MYRF	11:61806212:T:C	3.66567e-63	-0.289752	2	0.407515	55.6682	0.0364	chr11_61806212_T_C;0.989245;0.104929;5_prime_UTR_variant;FADS1	chr11_61661764_C_T;0;0.0139347;intergenic_variant;	NA	NA	NA	NA	NA	NA	NA	NA
PC 16:0;0_22:5;0	11.60281553-63281553	MYRF	11:61781553:G:A	5.07521e-135	-0.41301	2	0.786733	10.3119	0.0787	chr11_61781553_G_A;0.985847;0.0866918;intron_variant;MYRF	chr11_61803876_C_G;0.991714;0.182352;5_prime_UTR_variant;FADS1	NA	NA	NA	NA	NA	NA	NA	NA
PC 16:0;0_22:5;0	11.60281553-63281553	MYRF	11:61781553:G:A	5.07521e-135	-0.41301	3	0.196689	10.3152	0.0787	chr11_61781553_G_A;0.985847;0.0894717;intron_variant;MYRF	chr11_61803876_C_G;0.991714;0.187015;5_prime_UTR_variant;FADS1	chr11_62822480_CT_C;0;0.0213142;intron_variant;STX5	NA	NA	NA	NA	NA	NA	NA
PC 16:0;0_22:5;0	21.42471391-45471391	AGPAT3	21:43971391:C:T	4.53838e-09	-0.246348	1	0.558582	6.88363	0.00484	chr21_43971391_C_T;1;0.981603;missense_variant;AGPAT3	NA	NA	NA	NA	NA	NA	NA	NA	NA
PC 16:0;0_22:5;0	21.42471391-45471391	AGPAT3	21:43971391:C:T	4.53838e-09	-0.246348	2	0.412847	6.80575	0.00484	chr21_43971391_C_T;1;0.982695;missense_variant;AGPAT3	chr21_43795371_G_A;0;0.0298493;intron_variant,non_coding_transcript_variant;RRP1	NA	NA	NA	NA	NA	NA	NA	NA
PC 16:0;0_22:5;0	11.67346594-70346594	CPT1A	11:68846594:G:T	1.0755e-09	-0.175711	1	0.496905	7.32043	0.00522	chr11_68846594_G_T;0.678542;0.655932;upstream_gene_variant;CPT1A	NA	NA	NA	NA	NA	NA	NA	NA	NA
PC 16:0;0_22:5;0	11.67346594-70346594	CPT1A	11:68846594:G:T	1.0755e-09	-0.175711	2	0.503095	7.22522	0.00522	chr11_68846594_G_T;0.678542;0.707905;upstream_gene_variant;CPT1A	chr11_70099041_G_A;0;0.0365275;intron_variant;ANO1	NA	NA	NA	NA	NA	NA	NA	NA
PC 16:0;0_22:5;0	9.135177616-138177616	AGPAT2	9:136677616:C:G	4.04291e-12	-0.123138	1	0.544297	9.72266	0.00658	chr9_136677616_C_G;1;0.956002;intron_variant;AGPAT2	NA	NA	NA	NA	NA	NA	NA	NA	NA
PC 16:0;0_22:5;0	9.135177616-138177616	AGPAT2	9:136677616:C:G	4.04291e-12	-0.123138	2	0.430645	9.55709	0.00658	chr9_136677616_C_G;1;0.957921;intron_variant;AGPAT2	chr9_135461691_T_C;0;0.0406867;downstream_gene_variant;PPP1R26-AS1	NA	NA	NA	NA	NA	NA	NA	NA
PC 16:0;0_22:6;0	11.60300281-63300281	MYRF	11:61800281:C:A	2.30441e-13	-0.126716	1	0.759681	11.5153	0.00679	chr11_61800281_C_A;0.910172;0.0846079;3_prime_UTR_variant;FADS1	NA	NA	NA	NA	NA	NA	NA	NA	NA
PC 16:0;0_22:6;0	11.60300281-63300281	MYRF	11:61800281:C:A	2.30441e-13	-0.126716	2	0.240319	10.7811	0.00679	chr11_61800281_C_A;0.910172;0.0826751;3_prime_UTR_variant;FADS1	chr11_61786788_C_T;0;0.0134939;3_prime_UTR_variant;MYRF	NA	NA	NA	NA	NA	NA	NA	NA
PC 16:1;0_18:0;0	2.26008073-29008073	GCKR	2:27508073:T:C	3.74622e-09	-0.107928	1	0.433514	6.78965	0.00531	chr2_27508073_T_C;0.875412;0.568085;missense_variant,splice_region_variant;GCKR	NA	NA	NA	NA	NA	NA	NA	NA	NA
PC 16:1;0_18:0;0	2.26008073-29008073	GCKR	2:27508073:T:C	3.74622e-09	-0.107928	2	0.551326	7.25373	0.00531	chr2_27508073_T_C;0.87903;0.596531;missense_variant,splice_region_variant;GCKR	chr2_26891244_C_T;0;0.0362324;intron_variant;DPYSL5	NA	NA	NA	NA	NA	NA	NA	NA
PC 16:1;0_18:1;0	18.13830159-16830159	ABHD3	18:15330159:T:A	6.18184e-11	0.57795	1	0.640498	9.09798	0.00562	chr18_15330159_T_A;0.825624;0.12206;non_coding_transcript_exon_variant;	NA	NA	NA	NA	NA	NA	NA	NA	NA
PC 16:1;0_18:1;0	18.13830159-16830159	ABHD3	18:15330159:T:A	6.18184e-11	0.57795	2	0.359502	8.92654	0.00562	chr18_15330159_T_A;0.825624;0.112965;non_coding_transcript_exon_variant;	chr18_14688188_G_A;0;0.0256685;intergenic_variant;	NA	NA	NA	NA	NA	NA	NA	NA
PC 16:1;0_18:1;0	2.26008073-29008073	GCKR	2:27508073:T:C	2.95414e-10	-0.110177	1	0.604761	7.75942	0.00529	chr2_27508073_T_C;0.966547;0.836717;missense_variant,splice_region_variant;GCKR	NA	NA	NA	NA	NA	NA	NA	NA	NA
PC 16:1;0_18:1;0	2.26008073-29008073	GCKR	2:27508073:T:C	2.95414e-10	-0.110177	2	0.388558	8.03328	0.00529	chr2_27508073_T_C;0.966547;0.854588;missense_variant,splice_region_variant;GCKR	chr2_26064872_C_G;0;0.020699;intron_variant;RAB10	NA	NA	NA	NA	NA	NA	NA	NA
PC 16:1;0_18:1;0	15.57063549-60063549	LIPC	15:58563549:C:T	6.22692e-09	0.376775	2	0.1643	7.40903	0.0103	chr15_58563549_C_T;1;0.963529;missense_variant;LIPC	chr15_58432643_G_A;0.000702262;0.249695;intron_variant;LIPC	NA	NA	NA	NA	NA	NA	NA	NA
PC 16:1;0_18:1;0	15.57063549-60063549	LIPC	15:58563549:C:T	6.22692e-09	0.376775	3	0.730543	6.70549	0.0103	chr15_58563549_C_T;1;0.985889;missense_variant;LIPC	chr15_58432643_G_A;0.0493842;0.320278;intron_variant;LIPC	chr15_58391167_A_G;0;0.261366;intron_variant;ALDH1A2	NA	NA	NA	NA	NA	NA	NA
PC 16:1;0_18:1;0	15.57063549-60063549	LIPC	15:58563549:C:T	6.22692e-09	0.376775	4	0.102908	5.81452	0.0103	chr15_58563549_C_T;0.843414;0.941964;missense_variant;LIPC	chr15_58432643_G_A;0;0.326074;intron_variant;LIPC	chr15_58391167_A_G;0;0.299716;intron_variant;ALDH1A2	chr15_59161485_G_C;0;0.0378;intron_variant;MYO1E	NA	NA	NA	NA	NA	NA
PC 16:1;0_18:1;0	11.60314292-63314292	MYRF	11:61814292:T:C	2.28142e-24	0.175659	1	0.801666	21.8258	0.013	chr11_61814292_T_C;0.917065;0.0744147;non_coding_transcript_exon_variant;FADS1	NA	NA	NA	NA	NA	NA	NA	NA	NA
PC 16:1;0_18:1;0	11.60314292-63314292	MYRF	11:61814292:T:C	2.28142e-24	0.175659	2	0.198334	22.2045	0.013	chr11_61814292_T_C;0.917065;0.0969539;non_coding_transcript_exon_variant;FADS1	chr11_60584327_G_T;0;0.009207;intron_variant,non_coding_transcript_variant;MS4A19P	NA	NA	NA	NA	NA	NA	NA	NA
PC 16:1;0_18:1;0	10.98815722-101815722	PKD2L1	10:100315722:G:A	1.20816e-11	-0.176374	1	0.0560365	9.27817	0.00804	chr10_100315722_G_A;1;0.99893;intron_variant;PKD2L1	NA	NA	NA	NA	NA	NA	NA	NA	NA
PC 16:1;0_18:1;0	10.98815722-101815722	PKD2L1	10:100315722:G:A	1.20816e-11	-0.176374	2	0.861877	8.18932	0.00804	chr10_100315722_G_A;1;0.999751;intron_variant;PKD2L1	chr10_100600003_G_A;0.253326;0.0673827;intergenic_variant;	NA	NA	NA	NA	NA	NA	NA	NA
PC 16:1;0_18:1;0	10.98815722-101815722	PKD2L1	10:100315722:G:A	1.20816e-11	-0.176374	3	0.0820864	7.94943	0.00804	chr10_100315722_G_A;1;0.999678;intron_variant;PKD2L1	chr10_100600003_G_A;0.436218;0.0645444;intergenic_variant;	chr10_100735686_G_T;0;0.00943234;5_prime_UTR_variant;PAX2	NA	NA	NA	NA	NA	NA	NA
PC 16:1;0_18:1;0	18.17298665-22898898	ABHD3	18:21398898:GACA:G	7.50007e-11	0.583981	1	0.63964	9.20837	0.00566	chr18_21398898_GACA_G;0.801411;0.0810469;intron_variant;GREB1L|chr18_20966935_T_G;missense_variant;ROCK1	NA	NA	NA	NA	NA	NA	NA	NA	NA
PC 16:1;0_18:1;0	18.17298665-22898898	ABHD3	18:21398898:GACA:G	7.50007e-11	0.583981	2	0.36036	9.3314	0.00566	chr18_21398898_GACA_G;0.801411;0.0818711;intron_variant;GREB1L|chr18_20966935_T_G;missense_variant;ROCK1	chr18_22411572_G_A;0;0.0215951;downstream_gene_variant;CTAGE1	NA	NA	NA	NA	NA	NA	NA	NA
PC 16:1;0_18:2;0	16.55453457-58453457	CETP	16:56953457:T:C	8.29911e-10	0.113979	1	0.588122	8.06871	0.00527	chr16_56953457_T_C;0.980667;0.126683;intergenic_variant;	NA	NA	NA	NA	NA	NA	NA	NA	NA
PC 16:1;0_18:2;0	16.55453457-58453457	CETP	16:56953457:T:C	8.29911e-10	0.113979	2	0.411878	7.69368	0.00527	chr16_56953457_T_C;0.980667;0.125114;intergenic_variant;	chr16_55761136_T_C;0;0.0271301;intron_variant,non_coding_transcript_variant;CES1P1	NA	NA	NA	NA	NA	NA	NA	NA
PC 16:1;0_18:2;0	2.26008073-29008073	GCKR	2:27508073:T:C	1.65899e-08	-0.0984695	1	0.676683	6.32852	0.00409	chr2_27508073_T_C;0.886532;0.436679;missense_variant,splice_region_variant;GCKR	NA	NA	NA	NA	NA	NA	NA	NA	NA
PC 16:1;0_18:2;0	2.26008073-29008073	GCKR	2:27508073:T:C	1.65899e-08	-0.0984695	2	0.323317	5.98545	0.00409	chr2_27508073_T_C;0.294231;0.403324;missense_variant,splice_region_variant;GCKR	chr2_26310759_A_G;0;0.0141314;missense_variant;ADGRF3	NA	NA	NA	NA	NA	NA	NA	NA
PC 16:1;0_18:2;0	18.17298665-23031254	ABHD3	18:21531254:C:T	7.03004e-16	0.721467	1	0.428644	13.8332	0.00905	chr18_21531254_C_T;0.908769;0.0983926;intron_variant;ESCO1	NA	NA	NA	NA	NA	NA	NA	NA	NA
PC 16:1;0_18:2;0	18.17298665-23031254	ABHD3	18:21531254:C:T	7.03004e-16	0.721467	2	0.566711	14.053	0.00905	chr18_21651694_A_G;0.908769;0.10961;missense_variant;ABHD3	chr18_21887951_A_T;0;0.105697;intron_variant,non_coding_transcript_variant;	NA	NA	NA	NA	NA	NA	NA	NA
PC 16:1;0_18:2;0	15.57063549-60063549	LIPC	15:58563549:C:T	4.38913e-12	0.447112	2	0.0512996	10.4171	0.014	chr15_58563549_C_T;1;0.999165;missense_variant;LIPC	chr15_58431476_C_T;0.786274;0.315682;intron_variant;LIPC	NA	NA	NA	NA	NA	NA	NA	NA
PC 16:1;0_18:2;0	15.57063549-60063549	LIPC	15:58563549:C:T	4.38913e-12	0.447112	3	0.788295	10.0535	0.014	chr15_58563549_C_T;1;0.999408;missense_variant;LIPC	chr15_58431476_C_T;0.786274;0.344968;intron_variant;LIPC	chr15_58404101_T_C;3.27826e-05;0.146416;intron_variant;ALDH1A2	NA	NA	NA	NA	NA	NA	NA
PC 16:1;0_18:2;0	15.57063549-60063549	LIPC	15:58563549:C:T	4.38913e-12	0.447112	4	0.160398	9.22561	0.014	chr15_58563549_C_T;1;0.999481;missense_variant;LIPC	chr15_58431476_C_T;0.786274;0.293133;intron_variant;LIPC	chr15_58391167_A_G;0;0.114015;intron_variant;ALDH1A2	chr15_57351683_G_A;0;0.0138357;intergenic_variant;	NA	NA	NA	NA	NA	NA
PC 16:1;0_18:2;0	18.13906695-16906695	ABHD3	18:15406695:T:C	2.7696e-14	0.640172	1	0.590826	12.0265	0.00756	chr18_15406695_T_C;0.867029;0.216383;intergenic_variant;	NA	NA	NA	NA	NA	NA	NA	NA	NA
PC 16:1;0_18:2;0	18.13906695-16906695	ABHD3	18:15406695:T:C	2.7696e-14	0.640172	2	0.409174	11.9352	0.00756	chr18_15406695_T_C;0.867029;0.235351;intergenic_variant;	chr18_14258866_G_A;0;0.0198199;intron_variant,non_coding_transcript_variant;	NA	NA	NA	NA	NA	NA	NA	NA
PC 16:1;0_18:2;0	10.98815722-101815722	PKD2L1	10:100315722:G:A	5.15029e-10	-0.161319	1	0.153017	7.76012	0.00651	chr10_100315722_G_A;1;0.995574;intron_variant;PKD2L1	NA	NA	NA	NA	NA	NA	NA	NA	NA
PC 16:1;0_18:2;0	10.98815722-101815722	PKD2L1	10:100315722:G:A	5.15029e-10	-0.161319	2	0.805424	7.57958	0.00651	chr10_100315722_G_A;1;0.999143;intron_variant;PKD2L1	chr10_100598023_T_C;1.19209e-07;0.00530895;intergenic_variant;	NA	NA	NA	NA	NA	NA	NA	NA
PC 16:1;0_18:2;0	11.60332870-63332870	MYRF	11:61832870:A:C	2.11189e-105	-0.365719	2	0.80555	34.1833	0.0618	chr11_61832870_A_C;0.987823;0.126521;intron_variant;FADS2	chr11_61837310_A_T;0.561187;0.245198;intron_variant;FADS2	NA	NA	NA	NA	NA	NA	NA	NA
PC 16:1;0_18:2;0	11.60332870-63332870	MYRF	11:61832870:A:C	2.11189e-105	-0.365719	3	0.151593	7.70706	0.0618	chr11_61832870_A_C;0.971657;0.0927989;intron_variant;FADS2	chr11_61814292_T_C;0.991709;0.240717;non_coding_transcript_exon_variant;FADS1	chr11_61831875_G_A;0;0.0682433;intron_variant;FADS2	NA	NA	NA	NA	NA	NA	NA
PC 16:1;0_20:4;0	11.60283884-63283884	MYRF	11:61783884:T:C	5.3348e-64	-0.327652	1	0.234279	57.9533	0.0465	chr11_61783884_T_C;0.987594;0.211106;synonymous_variant;MYRF	NA	NA	NA	NA	NA	NA	NA	NA	NA
PC 16:1;0_20:4;0	11.60283884-63283884	MYRF	11:61783884:T:C	5.3348e-64	-0.327652	2	0.710866	19.5518	0.0465	chr11_61783884_T_C;0.980706;0.159633;synonymous_variant;MYRF	chr11_61835765_C_T;0;0.127902;intron_variant;FADS2	NA	NA	NA	NA	NA	NA	NA	NA
PC 16:1;0_20:4;0	11.60283884-63283884	MYRF	11:61783884:T:C	5.3348e-64	-0.327652	3	0.0548556	19.0779	0.0465	chr11_61783884_T_C;0.980706;0.167814;synonymous_variant;MYRF	chr11_61835765_C_T;0;0.131057;intron_variant;FADS2	chr11_62494481_T_C;0;0.013702;intron_variant;AHNAK	NA	NA	NA	NA	NA	NA	NA
PC 17:0;0_18:1;0	15.56887469-59887469	LIPC	15:58387469:G:A	4.4633e-11	0.112631	1	0.293663	9.04688	0.00703	chr15_58387469_G_A;0.89701;0.196382;intron_variant;ALDH1A2	NA	NA	NA	NA	NA	NA	NA	NA	NA
PC 17:0;0_18:1;0	15.56887469-59887469	LIPC	15:58387469:G:A	4.4633e-11	0.112631	2	0.630369	8.65377	0.00703	chr15_58387469_G_A;0.819074;0.223495;intron_variant;ALDH1A2	chr15_58430391_G_GC;0;0.101427;intron_variant;LIPC	NA	NA	NA	NA	NA	NA	NA	NA
PC 17:0;0_18:1;0	15.56887469-59887469	LIPC	15:58387469:G:A	4.4633e-11	0.112631	3	0.0759681	7.89793	0.00703	chr15_58387469_G_A;0.78232;0.205705;intron_variant;ALDH1A2	chr15_58430391_G_GC;0;0.144863;intron_variant;LIPC	chr15_58506762_G_A;0;0.0283606;intron_variant;LIPC	NA	NA	NA	NA	NA	NA	NA
PC 17:0;0_18:2;0	11.60324890-63324890	MYRF	11:61824890:A:G	9.03287e-53	0.258705	2	0.880911	13.6409	0.032	chr11_61806212_T_C;0.967377;0.0811579;5_prime_UTR_variant;FADS1	chr11_61837310_A_T;0.16078;0.259879;intron_variant;FADS2	NA	NA	NA	NA	NA	NA	NA	NA
PC 17:0;0_18:2;0	11.60324890-63324890	MYRF	11:61824890:A:G	9.03287e-53	0.258705	3	0.0767421	14.2249	0.032	chr11_61806212_T_C;0.967377;0.0827605;5_prime_UTR_variant;FADS1	chr11_61837310_A_T;0.180596;0.276265;intron_variant;FADS2	chr11_61714125_G_A;0;0.0102421;intron_variant;DAGLA	NA	NA	NA	NA	NA	NA	NA
PC 17:0;0_18:2;0	15.56931476-59931476	LIPC	15:58431476:C:T	3.31001e-09	0.114618	2	0.135639	7.46467	0.0106	chr15_58431476_C_T;0.670776;0.478288;intron_variant;LIPC	chr15_58563549_C_T;0.0167504;0.559553;missense_variant;LIPC	NA	NA	NA	NA	NA	NA	NA	NA
PC 17:0;0_18:2;0	15.56931476-59931476	LIPC	15:58431476:C:T	3.31001e-09	0.114618	3	0.745527	6.58089	0.0106	chr15_58431476_C_T;0.670776;0.38537;intron_variant;LIPC	chr15_58386313_C_T;1.19209e-06;0.0896468;intron_variant;ALDH1A2	chr15_58563549_C_T;2.26498e-06;0.902058;missense_variant;LIPC	NA	NA	NA	NA	NA	NA	NA
PC 17:0;0_18:2;0	15.56931476-59931476	LIPC	15:58431476:C:T	3.31001e-09	0.114618	4	0.11595	6.50871	0.0106	chr15_58431476_C_T;0.670776;0.398647;intron_variant;LIPC	chr15_58386313_C_T;1.19209e-06;0.101298;intron_variant;ALDH1A2	chr15_58563549_C_T;1.19209e-07;0.890109;missense_variant;LIPC	chr15_57510402_C_T;0;0.0729117;intron_variant;CGNL1	NA	NA	NA	NA	NA	NA
PC 17:0;0_18:2;0	11.115278201-118278201	ZPR1	11:116778201:G:C	2.76116e-11	-0.154483	1	0.627727	8.91147	0.00583	chr11_116778201_G_C;0.879767;0.631182;3_prime_UTR_variant;ZPR1	NA	NA	NA	NA	NA	NA	NA	NA	NA
PC 17:0;0_18:2;0	11.115278201-118278201	ZPR1	11:116778201:G:C	2.76116e-11	-0.154483	2	0.372273	4.33665	0.00583	chr11_116778201_G_C;0;0.402456;3_prime_UTR_variant;ZPR1	chr11_116834800_G_A;0;0.0147038;upstream_gene_variant;APOA1-AS	NA	NA	NA	NA	NA	NA	NA	NA
PC 17:0;0_20:4;0	11.60281553-63281553	MYRF	11:61781553:G:A	9.69321e-236	-0.542799	2	0.396587	19.5292	0.136	chr11_61781553_G_A;0.988182;0.222916;intron_variant;MYRF	chr11_61822009_A_G;0.744293;0.136861;intron_variant;FADS2	NA	NA	NA	NA	NA	NA	NA	NA
PC 17:0;0_20:4;0	11.60281553-63281553	MYRF	11:61781553:G:A	9.69321e-236	-0.542799	3	0.590971	10.9515	0.136	chr11_61781553_G_A;0.988182;0.178816;intron_variant;MYRF	chr11_61822009_A_G;0.991903;0.224328;intron_variant;FADS2	chr11_61824164_C_G;0;0.12075;intron_variant;FADS2	NA	NA	NA	NA	NA	NA	NA
PC 17:0;0_20:4;0	11.74244328-77244328	RN7SL786P	11:75744328:A:T	1.42316e-08	-0.113042	1	0.763306	7.04799	0.00427	chr11_75744328_A_T;0.965139;0.0907985;downstream_gene_variant;RN7SL786P	NA	NA	NA	NA	NA	NA	NA	NA	NA
PC 17:0;0_20:4;0	11.74244328-77244328	RN7SL786P	11:75744328:A:T	1.42316e-08	-0.113042	2	0.236694	7.12635	0.00427	chr11_75744328_A_T;0.976699;0.0930961;downstream_gene_variant;RN7SL786P	chr11_77060015_G_T;0;0.0148739;intergenic_variant;	NA	NA	NA	NA	NA	NA	NA	NA
PC 17:0;0_20:4;0	19.17769704-20769704	TM6SF2	19:19269704:A:G	3.18358e-10	-0.23955	1	0.149235	8.34566	0.00707	chr19_19269704_A_G;0.835958;0.16121;missense_variant;TM6SF2	NA	NA	NA	NA	NA	NA	NA	NA	NA
PC 17:0;0_20:4;0	19.17769704-20769704	TM6SF2	19:19269704:A:G	3.18358e-10	-0.23955	2	0.805528	9.09072	0.00707	chr19_19269704_A_G;0.845947;0.187741;missense_variant;TM6SF2	chr19_19321481_AG_A;5.96046e-08;0.043417;intron_variant;MAU2|chr19_19268740_C_T;missense_variant;TM6SF2	NA	NA	NA	NA	NA	NA	NA	NA
PC 18:0;0_18:1;0	1.93475736-96475736	AC105942.1	1:94975736:C:T	6.23023e-09	-0.102314	1	0.50866	6.98578	0.00467	chr1_94975736_C_T;0.298337;0.209321;3_prime_UTR_variant;ALG14	NA	NA	NA	NA	NA	NA	NA	NA	NA
PC 18:0;0_18:1;0	1.93475736-96475736	AC105942.1	1:94975736:C:T	6.23023e-09	-0.102314	2	0.491242	7.06018	0.00467	chr1_94975736_C_T;0.300509;0.190507;3_prime_UTR_variant;ALG14	chr1_94560599_A_C;0;0.0372839;intergenic_variant;	NA	NA	NA	NA	NA	NA	NA	NA
PC 18:0;0_18:1;0	1.228688618-231688618	GALNT2	1:230188618:T:C	3.63397e-09	-0.127516	1	0.639619	7.36346	0.00451	chr1_230188618_T_C;0.712687;0.144776;intron_variant;GALNT2	NA	NA	NA	NA	NA	NA	NA	NA	NA
PC 18:0;0_18:1;0	1.228688618-231688618	GALNT2	1:230188618:T:C	3.63397e-09	-0.127516	2	0.36035	8.25487	0.00451	chr1_230188618_T_C;0.71814;0.173213;intron_variant;GALNT2	chr1_230192587_C_T;0;0.0105573;intron_variant;GALNT2	NA	NA	NA	NA	NA	NA	NA	NA
PC 18:0;0_18:2;0	16.55460616-58460616	CETP	16:56960616:C:T	6.776e-09	0.107352	1	0.669416	7.16984	0.00451	chr16_56960616_C_T;0.980549;0.141372;upstream_gene_variant;CETP	NA	NA	NA	NA	NA	NA	NA	NA	NA
PC 18:0;0_18:2;0	16.55460616-58460616	CETP	16:56960616:C:T	6.776e-09	0.107352	2	0.330584	6.89713	0.00451	chr16_56960616_C_T;0.980549;0.139888;upstream_gene_variant;CETP	chr16_55825908_G_A;0;0.0172092;intron_variant;CES1	NA	NA	NA	NA	NA	NA	NA	NA
PC 18:0;0_18:2;0	15.57063549-60063549	LIPC	15:58563549:C:T	1.23217e-12	0.458557	2	0.131805	11.0798	0.0153	chr15_58563549_C_T;1;0.993065;missense_variant;LIPC	chr15_58431476_C_T;0.827647;0.501977;intron_variant;LIPC	NA	NA	NA	NA	NA	NA	NA	NA
PC 18:0;0_18:2;0	15.57063549-60063549	LIPC	15:58563549:C:T	1.23217e-12	0.458557	3	0.791119	10.2838	0.0153	chr15_58563549_C_T;1;0.995618;missense_variant;LIPC	chr15_58431476_C_T;0.792097;0.409433;intron_variant;LIPC	chr15_58386313_C_T;0;0.122819;intron_variant;ALDH1A2	NA	NA	NA	NA	NA	NA	NA
PC 18:0;0_18:2;0	15.57063549-60063549	LIPC	15:58563549:C:T	1.23217e-12	0.458557	4	0.0770767	10.1376	0.0153	chr15_58563549_C_T;1;0.99525;missense_variant;LIPC	chr15_58431476_C_T;0.792097;0.422064;intron_variant;LIPC	chr15_58386313_C_T;5.96046e-08;0.139811;intron_variant;ALDH1A2	chr15_57510402_C_T;0;0.0812715;intron_variant;CGNL1	NA	NA	NA	NA	NA	NA
PC 18:0;0_18:2;0	1.93728712-96728712	AC105942.1	1:95232272:C:T	6.83725e-13	-0.199693	1	0.0689134	11.3358	0.00892	chr1_95232272_C_T;0.371763;0.0462514;intron_variant,non_coding_transcript_variant;	NA	NA	NA	NA	NA	NA	NA	NA	NA
PC 18:0;0_18:2;0	1.93728712-96728712	AC105942.1	1:95232272:C:T	6.83725e-13	-0.199693	2	0.903257	5.48095	0.00892	chr1_95237026_A_G;0.00222409;0.0423168;intron_variant;RWDD3	chr1_95020269_A_C;3.8147e-05;0.0606549;intron_variant;ALG14	NA	NA	NA	NA	NA	NA	NA	NA
PC 18:0;0_18:2;0	11.60352357-63352357	MYRF	11:61852357:C:A	8.1305e-49	-0.247196	1	0.584425	44.3643	0.0271	chr11_61852357_C_A;0.969215;0.236876;intron_variant;FADS2	NA	NA	NA	NA	NA	NA	NA	NA	NA
PC 18:0;0_18:2;0	11.60352357-63352357	MYRF	11:61852357:C:A	8.1305e-49	-0.247196	2	0.408422	14.3354	0.0271	chr11_61852357_C_A;0.968304;0.213344;intron_variant;FADS2	chr11_61837310_A_T;0;0.0887733;intron_variant;FADS2	NA	NA	NA	NA	NA	NA	NA	NA
PC 18:0;0_18:2;0	11.115278201-118278201	ZPR1	11:116778201:G:C	3.04319e-08	-0.128344	1	0.67867	6.20327	0.00393	chr11_116778201_G_C;0.236126;0.299082;3_prime_UTR_variant;ZPR1	NA	NA	NA	NA	NA	NA	NA	NA	NA
PC 18:0;0_18:2;0	11.115278201-118278201	ZPR1	11:116778201:G:C	3.04319e-08	-0.128344	2	0.321312	6.15601	0.00393	chr11_116778201_G_C;0.236126;0.256943;3_prime_UTR_variant;ZPR1	chr11_116537662_G_A;0;0.00852059;intergenic_variant;	NA	NA	NA	NA	NA	NA	NA	NA
PC 18:0;0_18:3;0	12.90631416-93631416	LINC01619	12:92131416:C:T	4.3302e-08	0.26912	1	0.610045	5.7838	0.00434	chr12_92131416_C_T;0.405675;0.910804;intron_variant,non_coding_transcript_variant;LINC01619	NA	NA	NA	NA	NA	NA	NA	NA	NA
PC 18:0;0_18:3;0	12.90631416-93631416	LINC01619	12:92131416:C:T	4.3302e-08	0.26912	2	0.38912	7.39614	0.00434	chr12_92131416_C_T;1;0.996583;intron_variant,non_coding_transcript_variant;LINC01619	chr12_92914977_T_A;0;0.0122084;intron_variant;EEA1	NA	NA	NA	NA	NA	NA	NA	NA
PC 18:0;0_20:2;0	11.60303311-63303311	MYRF	11:61803311:T:C	4.049e-51	0.282264	2	0.799753	16.5488	0.0404	chr11_61803876_C_G;0.937771;0.152887;5_prime_UTR_variant;FADS1	chr11_61824164_C_G;0.998157;0.540861;intron_variant;FADS2	NA	NA	NA	NA	NA	NA	NA	NA
PC 18:0;0_20:2;0	11.60303311-63303311	MYRF	11:61803311:T:C	4.049e-51	0.282264	3	0.199859	16.0433	0.0404	chr11_61803876_C_G;0.936896;0.147527;5_prime_UTR_variant;FADS1	chr11_61824164_C_G;0.998157;0.54357;intron_variant;FADS2	chr11_63193288_T_A;0;0.00815821;intron_variant;SLC22A25	NA	NA	NA	NA	NA	NA	NA
PC 18:0;0_20:3;0	1.93475736-96475736	AC105942.1	1:94975736:C:T	3.27209e-11	-0.116496	1	0.781765	9.36761	0.00538	chr1_94975736_C_T;0.81957;0.120023;3_prime_UTR_variant;ALG14	NA	NA	NA	NA	NA	NA	NA	NA	NA
PC 18:0;0_20:3;0	1.93475736-96475736	AC105942.1	1:94975736:C:T	3.27209e-11	-0.116496	2	0.218235	9.53568	0.00538	chr1_94975736_C_T;0.825991;0.12693;3_prime_UTR_variant;ALG14	chr1_93773156_C_A;0;0.0118458;intron_variant;BCAR3	NA	NA	NA	NA	NA	NA	NA	NA
PC 18:0;0_20:3;0	16.13536737-16536737	NTAN1	16:15036737:A:G	2.08511e-29	-0.199133	1	0.109333	25.5283	0.0179	chr16_15036737_A_G;0.951228;0.846879;3_prime_UTR_variant;PDXDC1	NA	NA	NA	NA	NA	NA	NA	NA	NA
PC 18:0;0_20:3;0	16.13536737-16536737	NTAN1	16:15036737:A:G	2.08511e-29	-0.199133	2	0.719951	17.401	0.0179	chr16_15036737_A_G;0.951228;0.631747;3_prime_UTR_variant;PDXDC1	chr16_15366800_C_T;0;0.221107;intron_variant;NPIPA5	NA	NA	NA	NA	NA	NA	NA	NA
PC 18:0;0_20:3;0	16.13536737-16536737	NTAN1	16:15036737:A:G	2.08511e-29	-0.199133	3	0.170716	17.2999	0.0179	chr16_15036737_A_G;0.951081;0.493485;3_prime_UTR_variant;PDXDC1	chr16_15366800_C_T;0;0.13424;intron_variant;NPIPA5	chr16_13889275_G_T;0;0.0180019;intergenic_variant;	NA	NA	NA	NA	NA	NA	NA
PC 18:0;0_20:3;0	11.60279596-63279596	MYRF	11:61779596:G:A	6.86743e-19	0.236081	1	0.0734109	16.2438	0.0121	chr11_61779596_G_A;0.994049;0.272646;intron_variant;MYRF	NA	NA	NA	NA	NA	NA	NA	NA	NA
PC 18:0;0_20:3;0	11.60279596-63279596	MYRF	11:61779596:G:A	6.86743e-19	0.236081	2	0.818982	20.5036	0.0121	chr11_61779596_G_A;0.994049;0.269204;intron_variant;MYRF	chr11_61796827_G_T;2.98023e-06;0.0510013;3_prime_UTR_variant;FEN1	NA	NA	NA	NA	NA	NA	NA	NA
PC 18:0;0_20:3;0	11.60279596-63279596	MYRF	11:61779596:G:A	6.86743e-19	0.236081	3	0.107607	21.0096	0.0121	chr11_61779596_G_A;0.994049;0.272486;intron_variant;MYRF	chr11_61796827_G_T;2.98023e-06;0.0516489;3_prime_UTR_variant;FEN1	chr11_60315489_A_C;0;0.0105217;intron_variant;MS4A4A	NA	NA	NA	NA	NA	NA	NA
PC 18:0;0_20:4;0	1.93475736-96475736	AC105942.1	1:94975736:C:T	6.10889e-09	-0.101178	1	0.332379	7.33627	0.00564	chr1_94975736_C_T;0.27703;0.0948775;3_prime_UTR_variant;ALG14	NA	NA	NA	NA	NA	NA	NA	NA	NA
PC 18:0;0_20:4;0	1.93475736-96475736	AC105942.1	1:94975736:C:T	6.10889e-09	-0.101178	2	0.616841	6.85728	0.00564	chr1_95001551_A_C;0.639416;0.0344889;intron_variant;ALG14	chr1_94959288_T_C;0.210543;0.828495;intron_variant,non_coding_transcript_variant;CNN3-DT	NA	NA	NA	NA	NA	NA	NA	NA
PC 18:0;0_20:4;0	1.93475736-96475736	AC105942.1	1:94975736:C:T	6.10889e-09	-0.101178	3	0.0507796	6.70965	0.00564	chr1_95001551_A_C;0.670784;0.0356769;intron_variant;ALG14	chr1_94959288_T_C;0.210543;0.80558;intron_variant,non_coding_transcript_variant;CNN3-DT	chr1_95468192_A_G;0;0.0107452;intergenic_variant;	NA	NA	NA	NA	NA	NA	NA
PC 18:0;0_20:4;0	11.65713569-70144860	CPT1A	11:68794860:C:T	2.14812e-09	-0.140476	2	0.515486	5.71625	0.00864	chr11_67065794_G_A;0.000293136;0.320088;intron_variant;RHOD	chr11_68794860_C_T;0.00872624;0.611376;missense_variant;CPT1A	NA	NA	NA	NA	NA	NA	NA	NA
PC 18:0;0_20:4;0	11.65713569-70144860	CPT1A	11:68794860:C:T	2.14812e-09	-0.140476	3	0.437574	6.21848	0.00864	chr11_67065794_G_A;0.996501;0.332616;intron_variant;RHOD	chr11_68794860_C_T;0.000458062;0.588853;missense_variant;CPT1A	chr11_68359159_G_A;0;0.0787308;intron_variant;LRP5	NA	NA	NA	NA	NA	NA	NA
PC 18:0;0_20:4;0	16.439264-3439264	MSRB1	16:1939264:G:T	1.35423e-08	0.255782	1	0.610264	6.108	0.00432	chr16_1939264_G_T;0.421657;0.898327;intron_variant;MSRB1	NA	NA	NA	NA	NA	NA	NA	NA	NA
PC 18:0;0_20:4;0	16.439264-3439264	MSRB1	16:1939264:G:T	1.35423e-08	0.255782	2	0.387077	5.89742	0.00432	chr16_1939264_G_T;0.421657;0.880042;intron_variant;MSRB1	chr16_895728_G_T;0;0.0188673;intron_variant;LMF1	NA	NA	NA	NA	NA	NA	NA	NA
PC 18:0;0_20:4;0	11.60435208-64491509	MYRF	11:61785208:G:T	0	-0.676794	3	0.81698	27.7016	0.218	chr11_61781553_G_A;0.992622;0.394298;intron_variant;MYRF	chr11_61837310_A_T;0.995729;0.298321;intron_variant;FADS2	chr11_61813163_C_T;0.991714;0.307074;intron_variant;FADS1	NA	NA	NA	NA	NA	NA	NA
PC 18:0;0_20:4;0	11.60435208-64491509	MYRF	11:61785208:G:T	0	-0.676794	4	0.152905	27.3336	0.218	chr11_61781553_G_A;0.992622;0.383952;intron_variant;MYRF	chr11_61837310_A_T;0.995729;0.288786;intron_variant;FADS2	chr11_61813163_C_T;0.991714;0.315737;intron_variant;FADS1	chr11_60993662_A_G;0;0.0122806;intron_variant;CD6	NA	NA	NA	NA	NA	NA
PC 18:0;0_20:5;0	11.60290331-63290331	MYRF	11:61790331:T:C	3.30087e-137	-0.419506	2	0.851088	8.893	0.0811	chr11_61790331_T_C;0.983486;0.111103;non_coding_transcript_exon_variant;TMEM258	chr11_61803876_C_G;0.991603;0.262923;5_prime_UTR_variant;FADS1	NA	NA	NA	NA	NA	NA	NA	NA
PC 18:0;0_20:5;0	11.60290331-63290331	MYRF	11:61790331:T:C	3.30087e-137	-0.419506	3	0.147366	8.71551	0.0811	chr11_61790331_T_C;0.983486;0.103737;non_coding_transcript_exon_variant;TMEM258	chr11_61803876_C_G;0.991603;0.254296;5_prime_UTR_variant;FADS1	chr11_62889170_A_G;0;0.00831086;downstream_gene_variant;SLC3A2	NA	NA	NA	NA	NA	NA	NA
PC 18:0;0_22:5;0	2.26008073-29008073	GCKR	2:27508073:T:C	1.6421e-08	-0.101199	1	0.645277	5.98444	0.00437	chr2_27508073_T_C;0.362435;0.872721;missense_variant,splice_region_variant;GCKR	NA	NA	NA	NA	NA	NA	NA	NA	NA
PC 18:0;0_22:5;0	2.26008073-29008073	GCKR	2:27508073:T:C	1.6421e-08	-0.101199	2	0.354637	6.67741	0.00437	chr2_27508073_T_C;0.967994;0.912891;missense_variant,splice_region_variant;GCKR	chr2_26509864_C_T;0;0.0103414;intron_variant;OTOF	NA	NA	NA	NA	NA	NA	NA	NA
PC 18:0;0_22:5;0	12.119478819-122478819	HNF1A	12:120978819:C:G	3.72785e-10	0.107706	1	0.536948	7.99821	0.00556	chr12_120978819_C_G;0.659893;0.279967;synonymous_variant;HNF1A	NA	NA	NA	NA	NA	NA	NA	NA	NA
PC 18:0;0_22:5;0	12.119478819-122478819	HNF1A	12:120978819:C:G	3.72785e-10	0.107706	2	0.463052	7.63864	0.00556	chr12_120978847_A_C;0.650146;0.367802;missense_variant;HNF1A	chr12_120180804_C_T;0.259218;0.13234;intron_variant;GCN1	NA	NA	NA	NA	NA	NA	NA	NA
PC 18:0;0_22:5;0	11.60290331-63290331	MYRF	11:61790331:T:C	5.38047e-61	-0.285172	1	0.581918	55.8548	0.0354	chr11_61790331_T_C;0.985424;0.174861;non_coding_transcript_exon_variant;TMEM258	NA	NA	NA	NA	NA	NA	NA	NA	NA
PC 18:0;0_22:5;0	11.60290331-63290331	MYRF	11:61790331:T:C	5.38047e-61	-0.285172	2	0.416675	55.0615	0.0354	chr11_61790331_T_C;0.985424;0.197339;non_coding_transcript_exon_variant;TMEM258	chr11_62468622_A_G;0;0.0331405;intron_variant;AHNAK	NA	NA	NA	NA	NA	NA	NA	NA
PC 18:0;0_22:6;0	11.60279120-63279120	MYRF	11:61779120:A:G	2.20818e-22	-0.167131	1	0.782721	20.002	0.0121	chr11_61779120_A_G;0.910244;0.0650255;non_coding_transcript_exon_variant;MYRF	NA	NA	NA	NA	NA	NA	NA	NA	NA
PC 18:0;0_22:6;0	11.60279120-63279120	MYRF	11:61779120:A:G	2.20818e-22	-0.167131	2	0.217279	20.466	0.0121	chr11_61779120_A_G;0.923347;0.083748;non_coding_transcript_exon_variant;MYRF	chr11_61108627_G_A;0;0.00873788;intron_variant;CD5	NA	NA	NA	NA	NA	NA	NA	NA
PC 18:0;0_22:6;0	6.41463486-44463486	PEX6	6:42963486:G:A	3.47552e-09	0.102216	1	0.694314	7.79418	0.00475	chr6_42963486_G_A;0.70143;0.0556377;intron_variant;GNMT|chr6_42964462_G_T;missense_variant;PEX6_chr6_42975041_A_G;splice_region_variant,intron_variant;PEX6_	NA	NA	NA	NA	NA	NA	NA	NA	NA
PC 18:0;0_22:6;0	6.41463486-44463486	PEX6	6:42963486:G:A	3.47552e-09	0.102216	2	0.305682	7.07652	0.00475	chr6_42963486_G_A;0.70143;0.0508233;intron_variant;GNMT|chr6_42964462_G_T;missense_variant;PEX6_chr6_42975041_A_G;splice_region_variant,intron_variant;PEX6_	chr6_42519813_T_A;0;0.0115893;intergenic_variant;	NA	NA	NA	NA	NA	NA	NA	NA
PC 18:1;0_18:1;0	6.17149499-20149499	MIR548A1HG	6:18649499:ATGTTGTTGTTGTTGTTGT:ATGTTGTTGT	1.62361e-09	0.486786	1	0.706089	7.02937	0.00473	chr6_18649499_ATGTTGTTGTTGTTGTTGT_ATGTTGTTGT;0.857224;0.915125;intron_variant,non_coding_transcript_variant;MIR548A1HG	NA	NA	NA	NA	NA	NA	NA	NA	NA
PC 18:1;0_18:1;0	6.17149499-20149499	MIR548A1HG	6:18649499:ATGTTGTTGTTGTTGTTGT:ATGTTGTTGT	1.62361e-09	0.486786	2	0.293911	7.14604	0.00473	chr6_18649499_ATGTTGTTGTTGTTGTTGT_ATGTTGTTGT;0.857224;0.914768;intron_variant,non_coding_transcript_variant;MIR548A1HG	chr6_19559952_G_C;0;0.00436337;intron_variant,non_coding_transcript_variant;LNC-LBCS	NA	NA	NA	NA	NA	NA	NA	NA
PC 18:1;0_18:1;0	16.55460616-58460616	CETP	16:56960616:C:T	4.03599e-09	0.10933	1	0.651509	7.35329	0.00464	chr16_56960616_C_T;0.710574;0.143228;upstream_gene_variant;CETP	NA	NA	NA	NA	NA	NA	NA	NA	NA
PC 18:1;0_18:1;0	16.55460616-58460616	CETP	16:56960616:C:T	4.03599e-09	0.10933	2	0.348491	7.42053	0.00464	chr16_56960616_C_T;0.61608;0.144891;upstream_gene_variant;CETP	chr16_57134320_A_G;0;0.0373529;intron_variant;CPNE2	NA	NA	NA	NA	NA	NA	NA	NA
PC 18:1;0_18:1;0	1.61133352-64133352	DOCK7	1:62633352:T:C	2.6115e-09	-0.112327	1	0.798797	8.78962	0.00473	chr1_62633352_T_C;0.946652;0.00727016;intron_variant;DOCK7	NA	NA	NA	NA	NA	NA	NA	NA	NA
PC 18:1;0_18:1;0	1.61133352-64133352	DOCK7	1:62633352:T:C	2.6115e-09	-0.112327	2	0.201203	8.79635	0.00473	chr1_62633352_T_C;0.946652;0.00734198;intron_variant;DOCK7	chr1_61980221_G_A;0;0.0265291;intron_variant;PATJ	NA	NA	NA	NA	NA	NA	NA	NA
PC 18:1;0_18:1;0	11.60332870-63332870	MYRF	11:61832870:A:C	1.27747e-32	-0.201919	1	0.825749	29.6796	0.0176	chr11_61832870_A_C;0.955539;0.0598416;intron_variant;FADS2	NA	NA	NA	NA	NA	NA	NA	NA	NA
PC 18:1;0_18:1;0	11.60332870-63332870	MYRF	11:61832870:A:C	1.27747e-32	-0.201919	2	0.174251	30.0773	0.0176	chr11_61832870_A_C;0.955539;0.0584603;intron_variant;FADS2	chr11_60746894_T_C;0;0.0096885;downstream_gene_variant;MS4A18	NA	NA	NA	NA	NA	NA	NA	NA
PC 18:1;0_18:1;0	15.56891167-59891167	LIPC	15:58391167:A:G	7.42457e-11	-0.109594	2	0.124807	7.63288	0.0122	chr15_58391167_A_G;0.65146;0.4121;intron_variant;ALDH1A2	chr15_58563549_C_T;1;0.989237;missense_variant;LIPC	NA	NA	NA	NA	NA	NA	NA	NA
PC 18:1;0_18:1;0	15.56891167-59891167	LIPC	15:58391167:A:G	7.42457e-11	-0.109594	3	0.778563	6.88904	0.0122	chr15_58563549_C_T;1;0.998399;missense_variant;LIPC	chr15_58391167_A_G;0.65808;0.457279;intron_variant;ALDH1A2	chr15_58432643_G_A;5.96046e-08;0.137913;intron_variant;LIPC	NA	NA	NA	NA	NA	NA	NA
PC 18:1;0_18:1;0	15.56891167-59891167	LIPC	15:58391167:A:G	7.42457e-11	-0.109594	4	0.09633	7.49188	0.0122	chr15_58391167_A_G;0.659331;0.593894;intron_variant;ALDH1A2	chr15_58563549_C_T;1;0.996894;missense_variant;LIPC	chr15_58432643_G_A;0.670946;0.159301;intron_variant;LIPC	chr15_58425229_T_C;0;0.0154726;intron_variant;LIPC	NA	NA	NA	NA	NA	NA
PC 18:1;0_18:2;0	16.55460616-58460616	CETP	16:56960616:C:T	1.05741e-10	0.119523	1	0.644262	8.79286	0.00556	chr16_56960616_C_T;0.980549;0.163885;upstream_gene_variant;CETP	NA	NA	NA	NA	NA	NA	NA	NA	NA
PC 18:1;0_18:2;0	16.55460616-58460616	CETP	16:56960616:C:T	1.05741e-10	0.119523	2	0.355738	8.5847	0.00556	chr16_56960616_C_T;0.980549;0.158883;upstream_gene_variant;CETP	chr16_57616577_TG_T;0;0.0427847;intron_variant;ADGRG1	NA	NA	NA	NA	NA	NA	NA	NA
PC 18:1;0_18:2;0	15.57063549-60063549	LIPC	15:58563549:C:T	1.25529e-11	0.437038	3	0.810404	9.27444	0.0158	chr15_58563549_C_T;1;0.997071;missense_variant;LIPC	chr15_58432643_G_A;0.827647;0.332776;intron_variant;LIPC	chr15_58379566_G_T;0.61301;0.211028;intron_variant;ALDH1A2	NA	NA	NA	NA	NA	NA	NA
PC 18:1;0_18:2;0	15.57063549-60063549	LIPC	15:58563549:C:T	1.25529e-11	0.437038	4	0.186282	9.13191	0.0158	chr15_58563549_C_T;1;0.996774;missense_variant;LIPC	chr15_58432643_G_A;0.827647;0.297401;intron_variant;LIPC	chr15_58379566_G_T;0.61301;0.203976;intron_variant;ALDH1A2	chr15_57510402_C_T;0;0.0994713;intron_variant;CGNL1	NA	NA	NA	NA	NA	NA
PC 18:1;0_18:2;0	1.61133352-64133352	DOCK7	1:62633352:T:C	1.74986e-11	-0.126365	1	0.76612	10.8258	0.00608	chr1_62633352_T_C;0.996685;0.00710499;intron_variant;DOCK7	NA	NA	NA	NA	NA	NA	NA	NA	NA
PC 18:1;0_18:2;0	1.61133352-64133352	DOCK7	1:62633352:T:C	1.74986e-11	-0.126365	2	0.233837	10.9601	0.00608	chr1_62633352_T_C;0.996685;0.00714494;intron_variant;DOCK7	chr1_63749767_C_T;0;0.0442738;intergenic_variant;	NA	NA	NA	NA	NA	NA	NA	NA
PC 18:1;0_18:2;0	11.60332870-63332870	MYRF	11:61832870:A:C	2.79245e-114	-0.380135	1	0.172362	106.657	0.0657	chr11_61832870_A_C;0.989428;0.110626;intron_variant;FADS2	NA	NA	NA	NA	NA	NA	NA	NA	NA
PC 18:1;0_18:2;0	11.60332870-63332870	MYRF	11:61832870:A:C	2.79245e-114	-0.380135	2	0.792373	8.94343	0.0657	chr11_61832870_A_C;0.967261;0.0706182;intron_variant;FADS2	chr11_61803876_C_G;0;0.142819;5_prime_UTR_variant;FADS1	NA	NA	NA	NA	NA	NA	NA	NA
PC 18:1;0_20:2;0	11.74234293-77234293	RN7SL786P	11:75734293:A:G	4.24246e-09	-0.130437	1	0.737621	7.28947	0.00534	chr11_75734293_A_G;0.896467;0.144515;downstream_gene_variant;MOGAT2	NA	NA	NA	NA	NA	NA	NA	NA	NA
PC 18:1;0_20:2;0	11.74234293-77234293	RN7SL786P	11:75734293:A:G	4.24246e-09	-0.130437	2	0.262379	7.10176	0.00534	chr11_75734293_A_G;0.896467;0.179751;downstream_gene_variant;MOGAT2	chr11_77153781_GC_G;0;0.0139414;intron_variant;MYO7A	NA	NA	NA	NA	NA	NA	NA	NA
PC 18:1;0_20:2;0	11.60339170-63339170	MYRF	11:61839170:A:G	1.49061e-122	0.431366	2	0.854426	8.91288	0.0864	chr11_61779120_A_G;0.97413;0.0991357;non_coding_transcript_exon_variant;MYRF	chr11_61822009_A_G;0.995772;0.370761;intron_variant;FADS2	NA	NA	NA	NA	NA	NA	NA	NA
PC 18:1;0_20:2;0	11.60339170-63339170	MYRF	11:61839170:A:G	1.49061e-122	0.431366	3	0.141973	8.80945	0.0864	chr11_61779120_A_G;0.97413;0.106446;non_coding_transcript_exon_variant;MYRF	chr11_61822009_A_G;0.995772;0.372038;intron_variant;FADS2	chr11_62970390_G_A;0;0.0230418;intron_variant,NMD_transcript_variant;SLC22A6	NA	NA	NA	NA	NA	NA	NA
PC 18:1;0_20:3;0	16.13536737-16536737	NTAN1	16:15036737:A:G	3.05661e-18	-0.154636	1	0.138978	15.7921	0.0113	chr16_15036737_A_G;0.948399;0.15333;3_prime_UTR_variant;PDXDC1	NA	NA	NA	NA	NA	NA	NA	NA	NA
PC 18:1;0_20:3;0	16.13536737-16536737	NTAN1	16:15036737:A:G	3.05661e-18	-0.154636	2	0.802681	15.4526	0.0113	chr16_15038105_A_G;0.948399;0.0650312;missense_variant;NTAN1|chr16_15038117_G_T;missense_variant;NTAN1	chr16_15368455_A_C;0;0.181216;intron_variant;NPIPA5	NA	NA	NA	NA	NA	NA	NA	NA
PC 18:1;0_20:3;0	16.13536737-16536737	NTAN1	16:15036737:A:G	3.05661e-18	-0.154636	3	0.0583409	15.2863	0.0113	chr16_15038105_A_G;0.948399;0.0651101;missense_variant;NTAN1|chr16_15038117_G_T;missense_variant;NTAN1	chr16_15368455_A_C;0;0.104145;intron_variant;NPIPA5	chr16_15953110_C_T;0;0.0178241;intron_variant;ABCC1	NA	NA	NA	NA	NA	NA	NA
PC 18:1;0_20:3;0	15.57063549-60063549	LIPC	15:58563549:C:T	1.76186e-08	0.365124	2	0.649231	6.98601	0.00803	chr15_58563549_C_T;1;0.976891;missense_variant;LIPC	chr15_58432643_G_A;0.564035;0.316225;intron_variant;LIPC	NA	NA	NA	NA	NA	NA	NA	NA
PC 18:1;0_20:3;0	15.57063549-60063549	LIPC	15:58563549:C:T	1.76186e-08	0.365124	3	0.342623	5.45983	0.00803	chr15_58432643_G_A;0.570169;0.361438;intron_variant;LIPC	chr15_58563549_C_T;0.844088;0.940966;missense_variant;LIPC	chr15_57833805_C_G;0;0.0125452;intergenic_variant;	NA	NA	NA	NA	NA	NA	NA
PC 18:1;0_20:3;0	19.17710016-20710016	TM6SF2	19:19210016:C:G	1.81806e-10	-0.246729	2	0.699777	9.18423	0.00823	chr19_19210016_C_G;0.837649;0.289849;upstream_gene_variant;NCAN|chr19_19269704_A_G;missense_variant;TM6SF2	chr19_19277691_A_T;0.00297415;0.070276;intron_variant;SUGP1|chr19_19268740_C_T;missense_variant;TM6SF2	NA	NA	NA	NA	NA	NA	NA	NA
PC 18:1;0_20:3;0	19.17710016-20710016	TM6SF2	19:19210016:C:G	1.81806e-10	-0.246729	3	0.271622	7.81447	0.00823	chr19_19210016_C_G;0.837649;0.23824;upstream_gene_variant;NCAN|chr19_19269704_A_G;missense_variant;TM6SF2	chr19_19277691_A_T;0;0.0602305;intron_variant;SUGP1|chr19_19268740_C_T;missense_variant;TM6SF2	chr19_19127464_T_C;0;0.0189096;intron_variant;TMEM161A	NA	NA	NA	NA	NA	NA	NA
PC 18:1;0_20:3;0	11.60288567-63288567	MYRF	11:61788567:A:C	3.03518e-17	0.223567	1	0.492161	14.7634	0.00957	chr11_61788567_A_C;0.994351;0.280526;intron_variant,non_coding_transcript_variant;TMEM258	NA	NA	NA	NA	NA	NA	NA	NA	NA
PC 18:1;0_20:3;0	11.60288567-63288567	MYRF	11:61788567:A:C	3.03518e-17	0.223567	2	0.507543	17.7808	0.00957	chr11_61788567_A_C;0.994351;0.29739;intron_variant,non_coding_transcript_variant;TMEM258	chr11_61796827_G_T;0;0.0230439;3_prime_UTR_variant;FEN1	NA	NA	NA	NA	NA	NA	NA	NA
PC 18:1;0_20:4;0	18.51243009-54243009	DCC	18:52743009:T:C	4.02686e-08	-0.489187	1	0.618231	5.70566	0.00398	chr18_52743009_T_C;0.28274;0.783314;intron_variant;DCC	NA	NA	NA	NA	NA	NA	NA	NA	NA
PC 18:1;0_20:4;0	18.51243009-54243009	DCC	18:52743009:T:C	4.02686e-08	-0.489187	2	0.38163	5.67539	0.00398	chr18_52743009_T_C;0.282741;0.759823;intron_variant;DCC	chr18_51399211_T_C;0;0.0137192;intron_variant,non_coding_transcript_variant;LINC01630	NA	NA	NA	NA	NA	NA	NA	NA
PC 18:1;0_20:4;0	11.60285208-63285208	MYRF	11:61785208:G:T	5.48495e-207	-0.507503	2	0.587509	69.995	0.12	chr11_61781553_G_A;0.991026;0.30513;intron_variant;MYRF	chr11_61837495_C_T;0.988825;0.257178;intron_variant;FADS2	NA	NA	NA	NA	NA	NA	NA	NA
PC 18:1;0_20:4;0	11.60285208-63285208	MYRF	11:61785208:G:T	5.48495e-207	-0.507503	3	0.411505	7.76479	0.12	chr11_61815236_T_C;0.991714;0.242173;5_prime_UTR_variant;FADS1	chr11_61781553_G_A;0.982483;0.188723;intron_variant;MYRF	chr11_61824164_C_G;0.697144;0.165317;intron_variant;FADS2	NA	NA	NA	NA	NA	NA	NA
PC 18:1;0_20:4;0	11.74245089-77245089	RN7SL786P	11:75745089:C:T	9.95537e-09	-0.113887	1	0.653878	7.24012	0.00451	chr11_75745089_C_T;0.976669;0.0811557;downstream_gene_variant;RN7SL786P	NA	NA	NA	NA	NA	NA	NA	NA	NA
PC 18:1;0_20:4;0	11.74245089-77245089	RN7SL786P	11:75745089:C:T	9.95537e-09	-0.113887	2	0.346113	7.32837	0.00451	chr11_75745089_C_T;0.976669;0.0809021;downstream_gene_variant;RN7SL786P	chr11_76182967_T_A;0;0.0195018;downstream_gene_variant;WNT11	NA	NA	NA	NA	NA	NA	NA	NA
PC 18:1;0_20:4;0	19.17769704-20769704	TM6SF2	19:19269704:A:G	2.67948e-13	-0.276291	2	0.520149	12.3131	0.0122	chr19_19269704_A_G;0.837654;0.241068;missense_variant;TM6SF2	chr19_19277691_A_T;0.831498;0.111796;intron_variant;SUGP1|chr19_19268740_C_T;missense_variant;TM6SF2	NA	NA	NA	NA	NA	NA	NA	NA
PC 18:1;0_20:4;0	19.17769704-20769704	TM6SF2	19:19269704:A:G	2.67948e-13	-0.276291	3	0.46412	11.7415	0.0122	chr19_19269704_A_G;0.837654;0.221404;missense_variant;TM6SF2	chr19_19277691_A_T;0.91627;0.108763;intron_variant;SUGP1|chr19_19268740_C_T;missense_variant;TM6SF2	chr19_19956265_T_C;0;0.114046;intron_variant,non_coding_transcript_variant;ZNF93	NA	NA	NA	NA	NA	NA	NA
PC 18:2;0_18:2;0	15.56931227-59931227	LIPC	15:58431227:A:G	2.6626e-09	0.114534	2	0.0770537	8.04081	0.0125	chr15_58432643_G_A;0.827647;0.277092;intron_variant;LIPC	chr15_58563549_C_T;0.84409;0.934804;missense_variant;LIPC	NA	NA	NA	NA	NA	NA	NA	NA
PC 18:2;0_18:2;0	15.56931227-59931227	LIPC	15:58431227:A:G	2.6626e-09	0.114534	3	0.680562	7.59633	0.0125	chr15_58432643_G_A;0.827647;0.341267;intron_variant;LIPC	chr15_58563549_C_T;1;0.950178;missense_variant;LIPC	chr15_58379566_G_T;0;0.250347;intron_variant;ALDH1A2	NA	NA	NA	NA	NA	NA	NA
PC 18:2;0_18:2;0	15.56931227-59931227	LIPC	15:58431227:A:G	2.6626e-09	0.114534	4	0.239619	7.49961	0.0125	chr15_58432643_G_A;0.827647;0.306495;intron_variant;LIPC	chr15_58563549_C_T;0.844254;0.946357;missense_variant;LIPC	chr15_58379566_G_T;0;0.252791;intron_variant;ALDH1A2	chr15_57510402_C_T;0;0.208387;intron_variant;CGNL1	NA	NA	NA	NA	NA	NA
PC 18:2;0_18:2;0	11.60332870-63332870	MYRF	11:61832870:A:C	4.16328e-39	-0.22178	1	0.825334	35.6188	0.0212	chr11_61832870_A_C;0.967261;0.0895505;intron_variant;FADS2	NA	NA	NA	NA	NA	NA	NA	NA	NA
PC 18:2;0_18:2;0	11.60332870-63332870	MYRF	11:61832870:A:C	4.16328e-39	-0.22178	2	0.174666	12.256	0.0212	chr11_61832870_A_C;0.967261;0.0637629;intron_variant;FADS2	chr11_61837310_A_T;0;0.00770173;intron_variant;FADS2	NA	NA	NA	NA	NA	NA	NA	NA
PC 18:2;0_20:1;0	11.60354084-63354084	MYRF	11:61854084:G:C	3.92202e-65	0.323477	1	0.522015	59.4224	0.0456	chr11_61854084_G_C;0.967824;0.0778496;intron_variant;FADS2	NA	NA	NA	NA	NA	NA	NA	NA	NA
PC 18:2;0_20:1;0	11.60354084-63354084	MYRF	11:61854084:G:C	3.92202e-65	0.323477	2	0.477985	6.8483	0.0456	chr11_61854084_G_C;0.960324;0.150607;intron_variant;FADS2	chr11_61800281_C_A;0;0.0237661;3_prime_UTR_variant;FADS1	NA	NA	NA	NA	NA	NA	NA	NA
PC 18:2;0_20:3;0	15.57063549-60063549	LIPC	15:58563549:C:T	1.89426e-08	0.373947	1	0.568405	5.99804	0.00461	chr15_58563549_C_T;0.811512;0.856889;missense_variant;LIPC	NA	NA	NA	NA	NA	NA	NA	NA	NA
PC 18:2;0_20:3;0	15.57063549-60063549	LIPC	15:58563549:C:T	1.89426e-08	0.373947	2	0.431216	5.92379	0.00461	chr15_58563549_C_T;0.811512;0.843141;missense_variant;LIPC	chr15_59288030_C_T;0;0.0305401;intron_variant;MYO1E	NA	NA	NA	NA	NA	NA	NA	NA
PC 18:2;0_20:3;0	11.60303876-63303876	MYRF	11:61803876:C:G	1.3987e-31	0.209516	1	0.583837	28.179	0.0188	chr11_61803876_C_G;0.791483;0.158471;5_prime_UTR_variant;FADS1	NA	NA	NA	NA	NA	NA	NA	NA	NA
PC 18:2;0_20:3;0	11.60303876-63303876	MYRF	11:61803876:C:G	1.3987e-31	0.209516	2	0.415593	16.8404	0.0188	chr11_61803876_C_G;0.91691;0.100494;5_prime_UTR_variant;FADS1	chr11_61779596_G_A;0;0.0730976;intron_variant;MYRF	NA	NA	NA	NA	NA	NA	NA	NA
PC 18:2;0_20:4;0	15.56931280-59931280	LIPC	15:58431280:T:C	2.67047e-10	0.122699	1	0.257603	8.18857	0.00682	chr15_58431280_T_C;0.979547;0.311118;intron_variant;LIPC	NA	NA	NA	NA	NA	NA	NA	NA	NA
PC 18:2;0_20:4;0	15.56931280-59931280	LIPC	15:58431280:T:C	2.67047e-10	0.122699	2	0.655474	8.08596	0.00682	chr15_58431280_T_C;0.979547;0.314086;intron_variant;LIPC	chr15_58382109_G_A;0;0.103568;intron_variant;ALDH1A2	NA	NA	NA	NA	NA	NA	NA	NA
PC 18:2;0_20:4;0	15.56931280-59931280	LIPC	15:58431280:T:C	2.67047e-10	0.122699	3	0.0869231	8.20438	0.00682	chr15_58431280_T_C;0.979547;0.316998;intron_variant;LIPC	chr15_58379566_G_T;0;0.0673464;intron_variant;ALDH1A2	chr15_58563549_C_T;0;0.0652726;missense_variant;LIPC	NA	NA	NA	NA	NA	NA	NA
PC 18:2;0_20:4;0	11.60290354-63290354	MYRF	11:61790354:T:C	2.66156e-24	-0.174355	1	0.781553	21.5753	0.0131	chr11_61790354_T_C;0.973127;0.111428;non_coding_transcript_exon_variant;TMEM258	NA	NA	NA	NA	NA	NA	NA	NA	NA
PC 18:2;0_20:4;0	11.60290354-63290354	MYRF	11:61790354:T:C	2.66156e-24	-0.174355	2	0.218447	21.2098	0.0131	chr11_61790354_T_C;0.973127;0.110052;non_coding_transcript_exon_variant;TMEM258	chr11_61064278_G_A;0;0.00411717;intron_variant,non_coding_transcript_variant;	NA	NA	NA	NA	NA	NA	NA	NA
PC 18:2;0_20:4;0	7.152491603-155491603	DPP6	7:153991603:T:C	1.42347e-08	-0.469972	1	0.629077	6.45496	0.0044	chr7_153991603_T_C;0.648982;0.40252;intron_variant;DPP6	NA	NA	NA	NA	NA	NA	NA	NA	NA
PC 18:2;0_20:4;0	7.152491603-155491603	DPP6	7:153991603:T:C	1.42347e-08	-0.469972	2	0.370919	6.6031	0.0044	chr7_153991602_C_T;0.648982;0.415283;intron_variant;DPP6	chr7_155301377_C_T;0;0.0277342;intron_variant;INSIG1	NA	NA	NA	NA	NA	NA	NA	NA
PC 18:2;0_20:4;0	15.87610533-90610533	ABHD2	15:89110533:A:G	2.5017e-08	-0.0968274	1	0.473671	6.81761	0.00491	chr15_89110533_A_G;0.881211;0.0879008;intron_variant;ABHD2	NA	NA	NA	NA	NA	NA	NA	NA	NA
PC 18:2;0_20:4;0	15.87610533-90610533	ABHD2	15:89110533:A:G	2.5017e-08	-0.0968274	2	0.520811	6.25	0.00491	chr15_89110533_A_G;0.843391;0.0671334;intron_variant;ABHD2	chr15_89099909_A_G;0;0.0891813;intron_variant;ABHD2	NA	NA	NA	NA	NA	NA	NA	NA
PC 18:2;0_20:4;0	19.17782905-20782905	TM6SF2	19:19282905:G:A	4.82433e-10	-0.14136	1	0.0931435	7.57175	0.00715	chr19_19282905_G_A;0.495904;0.938607;intron_variant;SUGP1	NA	NA	NA	NA	NA	NA	NA	NA	NA
PC 18:2;0_20:4;0	19.17782905-20782905	TM6SF2	19:19282905:G:A	4.82433e-10	-0.14136	2	0.717318	6.7544	0.00715	chr19_19210016_C_G;0.828703;0.552656;upstream_gene_variant;NCAN|chr19_19269704_A_G;missense_variant;TM6SF2	chr19_19215154_G_T;0.326072;0.0944033;intron_variant;NCAN	NA	NA	NA	NA	NA	NA	NA	NA
PC 18:2;0_20:4;0	19.17782905-20782905	TM6SF2	19:19282905:G:A	4.82433e-10	-0.14136	3	0.189476	5.17345	0.00715	chr19_19215154_G_T;0.632434;0.128678;intron_variant;NCAN	chr19_19210016_C_G;1.19209e-07;0.498062;upstream_gene_variant;NCAN|chr19_19269704_A_G;missense_variant;TM6SF2	chr19_19760483_G_A;0;0.034756;intron_variant,non_coding_transcript_variant;LINC00663	NA	NA	NA	NA	NA	NA	NA
PC O-16:0;0/16:1;0	4.131702073-134702073	PCDH10	4:133202073:G:A	2.88396e-08	-0.161837	1	0.586418	6.21894	0.00516	chr4_133202073_G_A;0.856849;0.32398;intron_variant,non_coding_transcript_variant;PCDH10	NA	NA	NA	NA	NA	NA	NA	NA	NA
PC O-16:0;0/16:1;0	4.131702073-134702073	PCDH10	4:133202073:G:A	2.88396e-08	-0.161837	2	0.413582	5.86552	0.00516	chr4_133202073_G_A;0.856849;0.347988;intron_variant,non_coding_transcript_variant;PCDH10	chr4_133037568_T_C;0;0.0117475;intergenic_variant;	NA	NA	NA	NA	NA	NA	NA	NA
PC O-16:0;0/16:1;0	16.55460616-58460616	CETP	16:56960616:C:T	1.898e-10	0.132635	1	0.67698	8.52213	0.00673	chr16_56960616_C_T;0.99116;0.14985;upstream_gene_variant;CETP	NA	NA	NA	NA	NA	NA	NA	NA	NA
PC O-16:0;0/16:1;0	16.55460616-58460616	CETP	16:56960616:C:T	1.898e-10	0.132635	2	0.32302	8.32744	0.00673	chr16_56960616_C_T;0.99116;0.148588;upstream_gene_variant;CETP	chr16_57499564_G_A;0;0.0360838;intergenic_variant;	NA	NA	NA	NA	NA	NA	NA	NA
PC O-16:0;0/18:1;0	16.55460616-58460616	CETP	16:56960616:C:T	6.16204e-12	0.129371	1	0.553291	9.89515	0.0066	chr16_56960616_C_T;0.980917;0.178146;upstream_gene_variant;CETP	NA	NA	NA	NA	NA	NA	NA	NA	NA
PC O-16:0;0/18:1;0	16.55460616-58460616	CETP	16:56960616:C:T	6.16204e-12	0.129371	2	0.446709	9.02734	0.0066	chr16_56960616_C_T;0.980917;0.176703;upstream_gene_variant;CETP	chr16_56864157_T_C;0;0.0187561;upstream_gene_variant;SLC12A3	NA	NA	NA	NA	NA	NA	NA	NA
PC O-16:0;0/18:1;0	15.56931476-59931476	LIPC	15:58431476:C:T	1.28838e-09	0.119301	2	0.709898	6.7604	0.00914	chr15_58431476_C_T;0.930411;0.555917;intron_variant;LIPC	chr15_58387469_G_A;0.752852;0.195918;intron_variant;ALDH1A2	NA	NA	NA	NA	NA	NA	NA	NA
PC O-16:0;0/18:1;0	15.56931476-59931476	LIPC	15:58431476:C:T	1.28838e-09	0.119301	3	0.282919	7.18088	0.00914	chr15_58431476_C_T;0.930411;0.575958;intron_variant;LIPC	chr15_58387469_G_A;0.739132;0.17878;intron_variant;ALDH1A2	chr15_58563549_C_T;0;0.137941;missense_variant;LIPC	NA	NA	NA	NA	NA	NA	NA
PC O-16:0;0/18:2;0	16.55460616-58460616	CETP	16:56960616:C:T	6.06208e-11	0.121663	1	0.683851	8.99864	0.00564	chr16_56960616_C_T;0.980519;0.165942;upstream_gene_variant;CETP	NA	NA	NA	NA	NA	NA	NA	NA	NA
PC O-16:0;0/18:2;0	16.55460616-58460616	CETP	16:56960616:C:T	6.06208e-11	0.121663	2	0.316149	8.91538	0.00564	chr16_56960616_C_T;0.980519;0.165581;upstream_gene_variant;CETP	chr16_56464896_G_A;0;0.0132848;intron_variant,NMD_transcript_variant;OGFOD1	NA	NA	NA	NA	NA	NA	NA	NA
PC O-16:0;0/18:2;0	11.60332870-63332870	MYRF	11:61832870:A:C	1.54699e-26	-0.181467	1	0.788123	23.8297	0.0143	chr11_61832870_A_C;0.987948;0.0809615;intron_variant;FADS2	NA	NA	NA	NA	NA	NA	NA	NA	NA
PC O-16:0;0/18:2;0	11.60332870-63332870	MYRF	11:61832870:A:C	1.54699e-26	-0.181467	2	0.211877	20.2453	0.0143	chr11_61832870_A_C;0.981707;0.0775477;intron_variant;FADS2	chr11_61873924_C_T;0;0.0143646;intron_variant;FADS3	NA	NA	NA	NA	NA	NA	NA	NA
PC O-16:0;0/20:3;0	16.13536737-16536737	NTAN1	16:15036737:A:G	5.7293e-17	-0.153834	2	0.853358	19.6252	0.0123	chr16_15036494_G_C;0.940899;0.252838;3_prime_UTR_variant;PDXDC1|chr16_15038105_A_G;missense_variant;NTAN1_chr16_15038117_G_T;missense_variant;NTAN1_	chr16_15083838_T_A;0.340434;0.216358;intron_variant;RRN3	NA	NA	NA	NA	NA	NA	NA	NA
PC O-16:0;0/20:3;0	16.13536737-16536737	NTAN1	16:15036737:A:G	5.7293e-17	-0.153834	3	0.137061	6.39797	0.0123	chr16_15036737_A_G;0.940899;0.250683;3_prime_UTR_variant;PDXDC1	chr16_15054789_C_A;0.2859;0.187814;intron_variant;NTAN1	chr16_16200285_C_T;0;0.0251564;intron_variant;ABCC6	NA	NA	NA	NA	NA	NA	NA
PC O-16:0;0/20:3;0	19.43408822-46408822	APOE	19:44908822:C:T	4.52273e-09	0.22452	1	0.550095	6.87364	0.00522	chr19_44908822_C_T;1;0.992222;missense_variant;APOE	NA	NA	NA	NA	NA	NA	NA	NA	NA
PC O-16:0;0/20:3;0	19.43408822-46408822	APOE	19:44908822:C:T	4.52273e-09	0.22452	2	0.40721	6.84968	0.00522	chr19_44908822_C_T;1;0.992251;missense_variant;APOE	chr19_43473903_G_A;0;0.111065;downstream_gene_variant;PHLDB3	NA	NA	NA	NA	NA	NA	NA	NA
PC O-16:0;0/20:3;0	11.60328092-63328092	MYRF	11:61828092:C:T	2.16744e-23	0.270612	1	0.578849	20.3975	0.0136	chr11_61828092_C_T;0.994128;0.276786;intron_variant;FADS2	NA	NA	NA	NA	NA	NA	NA	NA	NA
PC O-16:0;0/20:3;0	11.60328092-63328092	MYRF	11:61828092:C:T	2.16744e-23	0.270612	2	0.418642	20.0453	0.0136	chr11_61828092_C_T;0.994128;0.289596;intron_variant;FADS2	chr11_61889529_C_G;0;0.0354839;intron_variant;FADS3	NA	NA	NA	NA	NA	NA	NA	NA
PC O-16:0;0/20:4;0	11.60328850-63328850	MYRF	11:61828850:CA:C	3.66745e-115	-0.382408	2	0.847527	38.1646	0.0671	chr11_61828850_CA_C;0.989686;0.176406;intron_variant;FADS2	chr11_61835765_C_T;0.744792;0.180487;intron_variant;FADS2	NA	NA	NA	NA	NA	NA	NA	NA
PC O-16:0;0/20:4;0	11.60328850-63328850	MYRF	11:61828850:CA:C	3.66745e-115	-0.382408	3	0.131042	38.087	0.0671	chr11_61828850_CA_C;0.989686;0.176979;intron_variant;FADS2	chr11_61835765_C_T;0.744792;0.166149;intron_variant;FADS2	chr11_61064278_G_A;0;0.0482144;intron_variant,non_coding_transcript_variant;	NA	NA	NA	NA	NA	NA	NA
PC O-16:0;0/20:4;0	2.122084690-125084690	AC092646.2	2:123584690:G:A	3.00419e-08	0.0946652	1	0.686853	7.11136	0.00425	chr2_123584690_G_A;0.957279;0.0373639;intergenic_variant;	NA	NA	NA	NA	NA	NA	NA	NA	NA
PC O-16:0;0/20:4;0	2.122084690-125084690	AC092646.2	2:123584690:G:A	3.00419e-08	0.0946652	2	0.313115	7.02667	0.00425	chr2_123634217_T_C;0.957279;0.0373523;intergenic_variant;	chr2_124902559_A_G;0;0.0305904;intron_variant;CNTNAP5	NA	NA	NA	NA	NA	NA	NA	NA
PC O-16:0;0/22:5;0	11.60303876-63303876	MYRF	11:61803876:C:G	7.57357e-19	-0.168015	1	0.701472	16.2601	0.0116	chr11_61803876_C_G;0.90903;0.137314;5_prime_UTR_variant;FADS1	NA	NA	NA	NA	NA	NA	NA	NA	NA
PC O-16:0;0/22:5;0	11.60303876-63303876	MYRF	11:61803876:C:G	7.57357e-19	-0.168015	2	0.298525	16.1004	0.0116	chr11_61803876_C_G;0.90903;0.140047;5_prime_UTR_variant;FADS1	chr11_60727379_G_A;0;0.0233655;upstream_gene_variant;MS4A18	NA	NA	NA	NA	NA	NA	NA	NA
PC O-16:1;0/16:0;0	14.66009105-69009105	AL161670.1	14:67509105:A:C	2.91461e-23	-0.182775	1	0.518411	20.0954	0.0152	chr14_67509105_A_C;0.998921;0.296912;intron_variant;TMEM229B	NA	NA	NA	NA	NA	NA	NA	NA	NA
PC O-16:1;0/16:0;0	14.66009105-69009105	AL161670.1	14:67509105:A:C	2.91461e-23	-0.182775	2	0.481589	20.9079	0.0152	chr14_67509105_A_C;0.998921;0.298369;intron_variant;TMEM229B	chr14_68688212_A_G;0;0.0127441;intron_variant;RAD51B	NA	NA	NA	NA	NA	NA	NA	NA
PC O-16:1;0/18:1;0	1.228667766-231667766	GALNT2	1:230167766:C:T	3.78183e-10	0.118791	1	0.742619	8.18431	0.00484	chr1_230167766_C_T;0.495468;0.178328;intron_variant;GALNT2	NA	NA	NA	NA	NA	NA	NA	NA	NA
PC O-16:1;0/18:1;0	1.228667766-231667766	GALNT2	1:230167766:C:T	3.78183e-10	0.118791	2	0.257381	8.43219	0.00484	chr1_230167766_C_T;0.567099;0.229158;intron_variant;GALNT2	chr1_229674287_C_G;0;0.0217034;intergenic_variant;	NA	NA	NA	NA	NA	NA	NA	NA
PC O-16:1;0/18:1;0	15.56891167-59891167	LIPC	15:58391167:A:G	1.60014e-08	-0.0951275	1	0.533355	6.36538	0.00453	chr15_58391167_A_G;0.66908;0.385519;intron_variant;ALDH1A2	NA	NA	NA	NA	NA	NA	NA	NA	NA
PC O-16:1;0/18:1;0	15.56891167-59891167	LIPC	15:58391167:A:G	1.60014e-08	-0.0951275	2	0.457322	5.70763	0.00453	chr15_58391167_A_G;0.409182;0.268278;intron_variant;ALDH1A2	chr15_58431476_C_T;0;0.0649318;intron_variant;LIPC	NA	NA	NA	NA	NA	NA	NA	NA
PC O-16:1;0/18:1;0	11.115278201-118278201	ZPR1	11:116778201:G:C	4.01162e-11	0.15339	1	0.542899	8.77919	0.00593	chr11_116778201_G_C;0.880262;0.617502;3_prime_UTR_variant;ZPR1	NA	NA	NA	NA	NA	NA	NA	NA	NA
PC O-16:1;0/18:1;0	11.115278201-118278201	ZPR1	11:116778201:G:C	4.01162e-11	0.15339	2	0.457101	8.93229	0.00593	chr11_116778201_G_C;0.880262;0.648423;3_prime_UTR_variant;ZPR1	chr11_115278387_A_G;0;0.0163209;intron_variant;CADM1	NA	NA	NA	NA	NA	NA	NA	NA
PC O-16:1;0/18:2;0	16.55460616-58460616	CETP	16:56960616:C:T	5.42067e-12	0.12842	1	0.551424	9.95584	0.00652	chr16_56960616_C_T;0.980393;0.17554;upstream_gene_variant;CETP	NA	NA	NA	NA	NA	NA	NA	NA	NA
PC O-16:1;0/18:2;0	16.55460616-58460616	CETP	16:56960616:C:T	5.42067e-12	0.12842	2	0.448576	9.72315	0.00652	chr16_56960616_C_T;0.980393;0.17287;upstream_gene_variant;CETP	chr16_57616577_TG_T;0;0.0589719;intron_variant;ADGRG1	NA	NA	NA	NA	NA	NA	NA	NA
PC O-16:1;0/18:2;0	15.56891167-59891167	LIPC	15:58391167:A:G	8.87894e-12	-0.115334	1	0.111723	9.36798	0.00902	chr15_58391167_A_G;0.826859;0.431761;intron_variant;ALDH1A2	NA	NA	NA	NA	NA	NA	NA	NA	NA
PC O-16:1;0/18:2;0	15.56891167-59891167	LIPC	15:58391167:A:G	8.87894e-12	-0.115334	2	0.530166	8.59436	0.00902	chr15_58391167_A_G;0.826859;0.251744;intron_variant;ALDH1A2	chr15_58431740_G_A;0;0.184324;intron_variant;LIPC	NA	NA	NA	NA	NA	NA	NA	NA
PC O-16:1;0/18:2;0	15.56891167-59891167	LIPC	15:58391167:A:G	8.87894e-12	-0.115334	3	0.350624	7.90409	0.00902	chr15_58391167_A_G;0.718261;0.242431;intron_variant;ALDH1A2	chr15_58431740_G_A;1.19209e-07;0.233154;intron_variant;LIPC	chr15_58563549_C_T;0;0.243253;missense_variant;LIPC	NA	NA	NA	NA	NA	NA	NA
PC O-16:1;0/20:3;0	14.66009105-69009105	AL161670.1	14:67509105:A:C	1.70352e-12	-0.121264	1	0.657899	10.3651	0.0069	chr14_67509105_A_C;0.965211;0.212626;intron_variant;TMEM229B	NA	NA	NA	NA	NA	NA	NA	NA	NA
PC O-16:1;0/20:3;0	14.66009105-69009105	AL161670.1	14:67509105:A:C	1.70352e-12	-0.121264	2	0.342101	10.6268	0.0069	chr14_67509105_A_C;0.965211;0.207245;intron_variant;TMEM229B	chr14_68463180_T_A;0;0.0122893;intron_variant,non_coding_transcript_variant;RAD51B	NA	NA	NA	NA	NA	NA	NA	NA
PC O-16:1;0/20:3;0	16.13536737-16536737	NTAN1	16:15036737:A:G	8.84606e-16	-0.147159	1	0.0993631	13.4895	0.011	chr16_15036737_A_G;0.948149;0.164688;3_prime_UTR_variant;PDXDC1	NA	NA	NA	NA	NA	NA	NA	NA	NA
PC O-16:1;0/20:3;0	16.13536737-16536737	NTAN1	16:15036737:A:G	8.84606e-16	-0.147159	2	0.806635	13.0799	0.011	chr16_15036494_G_C;0.948149;0.0697327;3_prime_UTR_variant;PDXDC1|chr16_15038105_A_G;missense_variant;NTAN1_chr16_15038117_G_T;missense_variant;NTAN1_	chr16_15368455_A_C;1.3113e-06;0.150791;intron_variant;NPIPA5	NA	NA	NA	NA	NA	NA	NA	NA
PC O-16:1;0/20:3;0	16.13536737-16536737	NTAN1	16:15036737:A:G	8.84606e-16	-0.147159	3	0.0940022	12.921	0.011	chr16_15036494_G_C;0.948149;0.0708932;3_prime_UTR_variant;PDXDC1|chr16_15038105_A_G;missense_variant;NTAN1_chr16_15038117_G_T;missense_variant;NTAN1_	chr16_15368455_A_C;0;0.15548;intron_variant;NPIPA5	chr16_16146091_C_T;0;0.031883;downstream_gene_variant;ABCC6	NA	NA	NA	NA	NA	NA	NA
PC O-16:1;0/20:3;0	11.60288567-63288567	MYRF	11:61788567:A:C	3.60966e-16	0.220095	1	0.320005	13.6673	0.00992	chr11_61788567_A_C;0.994519;0.31914;intron_variant,non_coding_transcript_variant;TMEM258	NA	NA	NA	NA	NA	NA	NA	NA	NA
PC O-16:1;0/20:3;0	11.60288567-63288567	MYRF	11:61788567:A:C	3.60966e-16	0.220095	2	0.67884	13.6891	0.00992	chr11_61788567_A_C;0.994519;0.319615;intron_variant,non_coding_transcript_variant;TMEM258	chr11_60341696_G_A;0;0.0241444;intron_variant,NMD_transcript_variant;MS4A6E	NA	NA	NA	NA	NA	NA	NA	NA
PC O-16:1;0/20:4;0	14.66009105-69009105	AL161670.1	14:67509105:A:C	3.43365e-26	-0.191986	1	0.360443	22.8346	0.0175	chr14_67509105_A_C;0.998942;0.309977;intron_variant;TMEM229B	NA	NA	NA	NA	NA	NA	NA	NA	NA
PC O-16:1;0/20:4;0	14.66009105-69009105	AL161670.1	14:67509105:A:C	3.43365e-26	-0.191986	2	0.58194	23.2657	0.0175	chr14_67509105_A_C;0.998942;0.310161;intron_variant;TMEM229B	chr14_67579885_C_T;0;0.148349;non_coding_transcript_exon_variant;PLEKHH1	NA	NA	NA	NA	NA	NA	NA	NA
PC O-16:1;0/20:4;0	14.66009105-69009105	AL161670.1	14:67509105:A:C	3.43365e-26	-0.191986	3	0.0576165	23.5677	0.0175	chr14_67509105_A_C;0.998942;0.312221;intron_variant;TMEM229B	chr14_67579885_C_T;0;0.230968;non_coding_transcript_exon_variant;PLEKHH1	chr14_67206314_A_G;0;0.00901501;intron_variant,NMD_transcript_variant;FAM71D	NA	NA	NA	NA	NA	NA	NA
PC O-16:1;0/20:4;0	15.56888755-59888755	LIPC	15:58388755:T:C	4.74645e-08	-0.0999295	2	0.693812	6.77848	0.00872	chr15_58388755_T_C;0.795037;0.407884;intron_variant;ALDH1A2	chr15_59072117_C_T;0.810829;0.277063;intron_variant;RNF111	NA	NA	NA	NA	NA	NA	NA	NA
PC O-16:1;0/20:4;0	15.56888755-59888755	LIPC	15:58388755:T:C	4.74645e-08	-0.0999295	3	0.289677	5.91346	0.00872	chr15_58388755_T_C;0.704452;0.373526;intron_variant;ALDH1A2	chr15_59072117_C_T;0.810829;0.280405;intron_variant;RNF111	chr15_58428598_AG_A;0;0.0154719;intron_variant;LIPC	NA	NA	NA	NA	NA	NA	NA
PC O-16:1;0/20:4;0	11.60283884-63283884	MYRF	11:61783884:T:C	1.17882e-107	-0.403554	2	0.772335	33.1688	0.0744	chr11_61784455_A_C;0.989409;0.161671;non_coding_transcript_exon_variant;MYRF	chr11_61837743_A_G;0.989545;0.44221;intron_variant;FADS2	NA	NA	NA	NA	NA	NA	NA	NA
PC O-16:1;0/20:4;0	11.60283884-63283884	MYRF	11:61783884:T:C	1.17882e-107	-0.403554	3	0.223379	33.1192	0.0744	chr11_61784455_A_C;0.989409;0.159615;non_coding_transcript_exon_variant;MYRF	chr11_61837743_A_G;0.748039;0.433344;intron_variant;FADS2	chr11_60739943_C_T;0;0.00858541;intron_variant;MS4A18	NA	NA	NA	NA	NA	NA	NA
PC O-16:2;0/18:0;0	15.56891167-59891167	LIPC	15:58391167:A:G	1.25711e-23	-0.174443	3	0.690539	17.2448	0.0304	chr15_58438299_C_T;0.949584;0.278126;intron_variant;LIPC	chr15_58386313_C_T;0.828406;0.254231;intron_variant;ALDH1A2	chr15_58563549_C_T;1;0.998349;missense_variant;LIPC	NA	NA	NA	NA	NA	NA	NA
PC O-16:2;0/18:0;0	15.56891167-59891167	LIPC	15:58391167:A:G	1.25711e-23	-0.174443	4	0.309386	10.1375	0.0304	chr15_58434769_C_CGCTGCTCCAAAGAGCAGCT;0.990284;0.309953;intron_variant;LIPC	chr15_58391167_A_G;0.828406;0.309522;intron_variant;ALDH1A2	chr15_58563549_C_T;1;0.998733;missense_variant;LIPC	chr15_58255530_G_A;0;0.0183726;intron_variant,non_coding_transcript_variant;ALDH1A2	NA	NA	NA	NA	NA	NA
PC O-17:0;0/17:1;0	16.55456804-58456804	CETP	16:56956804:C:A	2.68668e-10	0.119812	1	0.736289	8.49041	0.00545	chr16_56957451_C_T;0.981026;0.131238;upstream_gene_variant;CETP	NA	NA	NA	NA	NA	NA	NA	NA	NA
PC O-17:0;0/17:1;0	16.55456804-58456804	CETP	16:56956804:C:A	2.68668e-10	0.119812	2	0.263711	8.47805	0.00545	chr16_56957451_C_T;0.981026;0.130435;upstream_gene_variant;CETP	chr16_57785845_C_A;0;0.0180864;intron_variant;KIFC3	NA	NA	NA	NA	NA	NA	NA	NA
PC O-18:0;0/16:1;0	10.98815722-101815722	PKD2L1	10:100315722:G:A	5.20632e-10	-0.181346	1	0.320763	7.71128	0.00728	chr10_100315722_G_A;1;0.997353;intron_variant;PKD2L1	NA	NA	NA	NA	NA	NA	NA	NA	NA
PC O-18:0;0/16:1;0	10.98815722-101815722	PKD2L1	10:100315722:G:A	5.20632e-10	-0.181346	2	0.580896	7.11167	0.00728	chr10_100315722_G_A;1;0.99829;intron_variant;PKD2L1	chr10_100345258_C_T;0;0.0528809;intron_variant,non_coding_transcript_variant;	NA	NA	NA	NA	NA	NA	NA	NA
PC O-18:0;0/16:1;0	10.98815722-101815722	PKD2L1	10:100315722:G:A	5.20632e-10	-0.181346	3	0.098341	7.2363	0.00728	chr10_100315722_G_A;1;0.998749;intron_variant;PKD2L1	chr10_100345258_C_T;0;0.0707076;intron_variant,non_coding_transcript_variant;	chr10_101333380_GC_G;0;0.00791115;intergenic_variant;	NA	NA	NA	NA	NA	NA	NA
PC O-18:0;0/20:4;0	11.60284455-63284455	MYRF	11:61784455:A:C	2.28136e-72	-0.308417	1	0.190989	66.7478	0.0432	chr11_61784455_A_C;0.937346;0.136061;non_coding_transcript_exon_variant;MYRF	NA	NA	NA	NA	NA	NA	NA	NA	NA
PC O-18:0;0/20:4;0	11.60284455-63284455	MYRF	11:61784455:A:C	2.28136e-72	-0.308417	2	0.626111	67.0537	0.0432	chr11_61784455_A_C;0.937666;0.143498;non_coding_transcript_exon_variant;MYRF	chr11_62690476_A_G;0;0.13908;missense_variant;BSCL2	NA	NA	NA	NA	NA	NA	NA	NA
PC O-18:0;0/20:4;0	11.60284455-63284455	MYRF	11:61784455:A:C	2.28136e-72	-0.308417	3	0.182322	4.92406	0.0432	chr11_61784455_A_C;7.15256e-07;0.0734155;non_coding_transcript_exon_variant;MYRF	chr11_61815236_T_C;0;0.071632;5_prime_UTR_variant;FADS1	chr11_62690476_A_G;0;0.276937;missense_variant;BSCL2	NA	NA	NA	NA	NA	NA	NA
PC O-18:1;0/16:0;0	16.55460616-58460616	CETP	16:56960616:C:T	7.73745e-13	0.13479	1	0.558363	10.7261	0.00714	chr16_56960616_C_T;0.980917;0.182182;upstream_gene_variant;CETP	NA	NA	NA	NA	NA	NA	NA	NA	NA
PC O-18:1;0/16:0;0	16.55460616-58460616	CETP	16:56960616:C:T	7.73745e-13	0.13479	2	0.441637	10.5068	0.00714	chr16_56960616_C_T;0.980917;0.180955;upstream_gene_variant;CETP	chr16_57848760_T_C;0;0.0407635;intron_variant;KIFC3	NA	NA	NA	NA	NA	NA	NA	NA
PC O-18:1;0/16:0;0	15.56931476-59931476	LIPC	15:58431476:C:T	4.58373e-10	0.122505	2	0.382739	7.55779	0.0105	chr15_58431476_C_T;0.933736;0.467062;intron_variant;LIPC	chr15_58382109_G_A;0.0178533;0.246026;intron_variant;ALDH1A2	NA	NA	NA	NA	NA	NA	NA	NA
PC O-18:1;0/16:0;0	15.56931476-59931476	LIPC	15:58431476:C:T	4.58373e-10	0.122505	3	0.54262	8.0448	0.0105	chr15_58431476_C_T;0.933736;0.478367;intron_variant;LIPC	chr15_58382109_G_A;0.353628;0.186988;intron_variant;ALDH1A2	chr15_58563549_C_T;0;0.467172;missense_variant;LIPC	NA	NA	NA	NA	NA	NA	NA
PC O-18:1;0/16:0;0	15.56931476-59931476	LIPC	15:58431476:C:T	4.58373e-10	0.122505	4	0.0723528	7.26335	0.0105	chr15_58431476_C_T;0.933736;0.464545;intron_variant;LIPC	chr15_58386521_T_C;0.752852;0.170567;intron_variant;ALDH1A2	chr15_58563549_C_T;0;0.496204;missense_variant;LIPC	chr15_58296406_C_T;0;0.00598991;intron_variant;ALDH1A2	NA	NA	NA	NA	NA	NA
PC O-18:1;0/18:2;0	11.60306212-63306212	MYRF	11:61806212:T:C	3.595e-39	0.229198	1	0.647927	35.4222	0.0228	chr11_61806212_T_C;0.987699;0.127196;5_prime_UTR_variant;FADS1	NA	NA	NA	NA	NA	NA	NA	NA	NA
PC O-18:1;0/18:2;0	11.60306212-63306212	MYRF	11:61806212:T:C	3.595e-39	0.229198	2	0.35186	30.1543	0.0228	chr11_61806212_T_C;0.987699;0.107585;5_prime_UTR_variant;FADS1	chr11_61873924_C_T;0;0.0689493;intron_variant;FADS3	NA	NA	NA	NA	NA	NA	NA	NA
PC O-18:1;0/20:3;0	16.13536737-16536737	NTAN1	16:15036737:A:G	1.9285e-09	-0.109283	1	0.568461	7.76127	0.00516	chr16_15036737_A_G;0.41719;0.104798;3_prime_UTR_variant;PDXDC1	NA	NA	NA	NA	NA	NA	NA	NA	NA
PC O-18:1;0/20:3;0	16.13536737-16536737	NTAN1	16:15036737:A:G	1.9285e-09	-0.109283	2	0.431451	8.13711	0.00516	chr16_15036737_A_G;0.41719;0.158123;3_prime_UTR_variant;PDXDC1	chr16_15417066_A_ATC;0;0.0345797;intron_variant,NMD_transcript_variant;	NA	NA	NA	NA	NA	NA	NA	NA
PC O-18:1;0/20:3;0	11.60303876-63303876	MYRF	11:61803876:C:G	2.67686e-49	0.258993	2	0.624331	27.3223	0.0343	chr11_61803876_C_G;0.99197;0.330224;5_prime_UTR_variant;FADS1	chr11_61838141_C_T;0.804121;0.563671;intron_variant;FADS2	NA	NA	NA	NA	NA	NA	NA	NA
PC O-18:1;0/20:3;0	11.60303876-63303876	MYRF	11:61803876:C:G	2.67686e-49	0.258993	3	0.375411	21.6579	0.0343	chr11_61803876_C_G;0.99197;0.32265;5_prime_UTR_variant;FADS1	chr11_61838141_C_T;0.804121;0.560008;intron_variant;FADS2	chr11_61881177_AAATG_A;0;0.023983;non_coding_transcript_exon_variant;FADS3	NA	NA	NA	NA	NA	NA	NA
PC O-18:1;0/20:4;0	16.55454132-58454132	CETP	16:56954132:C:T	6.67941e-11	0.120675	1	0.666979	8.74059	0.00551	chr16_56954132_C_T;0.988572;0.282261;intergenic_variant;	NA	NA	NA	NA	NA	NA	NA	NA	NA
PC O-18:1;0/20:4;0	16.55454132-58454132	CETP	16:56954132:C:T	6.67941e-11	0.120675	2	0.333019	8.45132	0.00551	chr16_56954132_C_T;0.988572;0.281862;intergenic_variant;	chr16_56546049_G_T;0;0.0116077;intergenic_variant;	NA	NA	NA	NA	NA	NA	NA	NA
PC O-18:1;0/20:4;0	12.123344767-126344767	SCARB1	12:124844767:T:C	2.45262e-08	-0.0940054	1	0.569292	6.01456	0.00435	chr12_124844767_T_C;0.384098;0.759678;intron_variant;SCARB1	NA	NA	NA	NA	NA	NA	NA	NA	NA
PC O-18:1;0/20:4;0	12.123344767-126344767	SCARB1	12:124844767:T:C	2.45262e-08	-0.0940054	2	0.404425	5.92625	0.00435	chr12_124844767_T_C;0.361717;0.690446;intron_variant;SCARB1	chr12_125944054_T_A;0;0.0830611;intergenic_variant;	NA	NA	NA	NA	NA	NA	NA	NA
PC O-18:1;0/20:4;0	11.60284455-63284455	MYRF	11:61784455:A:C	3.73782e-63	-0.283584	1	0.519932	58.0313	0.0352	chr11_61784455_A_C;0.937129;0.176517;non_coding_transcript_exon_variant;MYRF	NA	NA	NA	NA	NA	NA	NA	NA	NA
PC O-18:1;0/20:4;0	11.60284455-63284455	MYRF	11:61784455:A:C	3.73782e-63	-0.283584	2	0.479054	20.1371	0.0352	chr11_61784455_A_C;0.988045;0.135684;non_coding_transcript_exon_variant;MYRF	chr11_61835765_C_T;0;0.0366677;intron_variant;FADS2	NA	NA	NA	NA	NA	NA	NA	NA
PC O-18:1;0/20:4;0	15.56931476-59931476	LIPC	15:58431476:C:T	3.09297e-08	0.107292	1	0.341218	6.33312	0.00517	chr15_58431476_C_T;0.0763801;0.23939;intron_variant;LIPC	NA	NA	NA	NA	NA	NA	NA	NA	NA
PC O-18:1;0/20:4;0	15.56931476-59931476	LIPC	15:58431476:C:T	3.09297e-08	0.107292	2	0.641226	5.56358	0.00517	chr15_58431740_G_A;0.789712;0.234707;intron_variant;LIPC	chr15_58391167_A_G;0;0.120852;intron_variant;ALDH1A2	NA	NA	NA	NA	NA	NA	NA	NA
PC O-18:2;0/16:0;0	11.60324890-63324890	MYRF	11:61824890:A:G	4.32918e-18	0.14782	1	0.829299	16.0583	0.00947	chr11_61824890_A_G;0.951857;0.0570392;intron_variant;FADS2	NA	NA	NA	NA	NA	NA	NA	NA	NA
PC O-18:2;0/16:0;0	11.60324890-63324890	MYRF	11:61824890:A:G	4.32918e-18	0.14782	2	0.170701	15.3286	0.00947	chr11_61824890_A_G;0.951857;0.0562846;intron_variant;FADS2	chr11_62483493_G_A;0;0.00495703;intron_variant;AHNAK	NA	NA	NA	NA	NA	NA	NA	NA
PC O-18:2;0/16:0;0	4.5818921-8818921	SORCS2	4:7318921:C:T	2.63827e-08	0.491908	1	0.624405	6.26111	0.00421	chr4_7318921_C_T;0.675658;0.378418;intron_variant;SORCS2	NA	NA	NA	NA	NA	NA	NA	NA	NA
PC O-18:2;0/16:0;0	4.5818921-8818921	SORCS2	4:7318921:C:T	2.63827e-08	0.491908	2	0.375496	6.52409	0.00421	chr4_7317640_A_G;0.675658;0.388673;intron_variant;SORCS2	chr4_8330229_C_A;0;0.0182147;downstream_gene_variant;LINC02517	NA	NA	NA	NA	NA	NA	NA	NA
PC O-18:2;0/16:0;0	16.55454132-58454132	CETP	16:56954132:C:T	3.5323e-09	0.109399	1	0.686566	7.25032	0.0046	chr16_56954132_C_T;0.98254;0.212173;intergenic_variant;	NA	NA	NA	NA	NA	NA	NA	NA	NA
PC O-18:2;0/16:0;0	16.55454132-58454132	CETP	16:56954132:C:T	3.5323e-09	0.109399	2	0.313434	7.07853	0.0046	chr16_56954132_C_T;0.980519;0.201726;intergenic_variant;	chr16_57616577_TG_T;0;0.0336618;intron_variant;ADGRG1	NA	NA	NA	NA	NA	NA	NA	NA
PC O-18:2;0/18:1;0	11.60320833-63320833	MYRF	11:61820833:A:G	7.47417e-17	0.146557	1	0.851294	14.9902	0.00936	chr11_61820833_A_G;0.981097;0.0424531;intron_variant;FADS2	NA	NA	NA	NA	NA	NA	NA	NA	NA
PC O-18:2;0/18:1;0	11.60320833-63320833	MYRF	11:61820833:A:G	7.47417e-17	0.146557	2	0.148706	12.5615	0.00936	chr11_61820833_A_G;0.971726;0.0411862;intron_variant;FADS2	chr11_61873924_C_T;0;0.00394789;intron_variant;FADS3	NA	NA	NA	NA	NA	NA	NA	NA
PC O-18:2;0/18:2;0	16.55460616-58460616	CETP	16:56960616:C:T	2.95697e-10	0.117104	1	0.150533	8.46744	0.00737	chr16_56960616_C_T;0.980505;0.131568;upstream_gene_variant;CETP	NA	NA	NA	NA	NA	NA	NA	NA	NA
PC O-18:2;0/18:2;0	16.55460616-58460616	CETP	16:56960616:C:T	2.95697e-10	0.117104	2	0.711987	8.09629	0.00737	chr16_56960616_C_T;0.980505;0.132128;upstream_gene_variant;CETP	chr16_57283108_C_T;0;0.0556855;intron_variant;PLLP	NA	NA	NA	NA	NA	NA	NA	NA
PC O-18:2;0/18:2;0	16.55460616-58460616	CETP	16:56960616:C:T	2.95697e-10	0.117104	3	0.13748	6.54508	0.00737	chr16_56960616_C_T;0.273133;0.104649;upstream_gene_variant;CETP	chr16_57283108_C_T;0;0.0370523;intron_variant;PLLP	chr16_56701699_C_CG;0;0.0777582;intergenic_variant;	NA	NA	NA	NA	NA	NA	NA
PC O-18:2;0/18:2;0	11.60332870-63332870	MYRF	11:61832870:A:C	6.5468e-20	-0.155504	1	0.761666	17.7635	0.0106	chr11_61832870_A_C;0.987805;0.0573867;intron_variant;FADS2	NA	NA	NA	NA	NA	NA	NA	NA	NA
PC O-18:2;0/18:2;0	11.60332870-63332870	MYRF	11:61832870:A:C	6.5468e-20	-0.155504	2	0.238334	16.7302	0.0106	chr11_61832870_A_C;0.987805;0.0567741;intron_variant;FADS2	chr11_62240480_A_G;0;0.00562004;intron_variant,non_coding_transcript_variant;	NA	NA	NA	NA	NA	NA	NA	NA
PC O-18:2;0/20:4;0	14.65991655-68991655	AL161670.1	14:67491655:A:C	1.11502e-08	-0.103279	1	0.63584	6.58014	0.00497	chr14_67491655_A_C;0.965878;0.349372;intron_variant;TMEM229B	NA	NA	NA	NA	NA	NA	NA	NA	NA
PC O-18:2;0/20:4;0	14.65991655-68991655	AL161670.1	14:67491655:A:C	1.11502e-08	-0.103279	2	0.364157	5.62335	0.00497	chr14_67491655_A_C;0.609838;0.343821;intron_variant;TMEM229B	chr14_67687672_T_C;0;0.0156597;intron_variant;RDH11|chr14_67885957_C_T;missense_variant;RAD51B	NA	NA	NA	NA	NA	NA	NA	NA
PC O-18:2;0/20:4;0	11.60285208-63285208	MYRF	11:61785208:G:T	1.97128e-21	-0.175871	1	0.44167	18.87	0.0136	chr11_61785208_G_T;0.932214;0.0875992;non_coding_transcript_exon_variant;MYRF	NA	NA	NA	NA	NA	NA	NA	NA	NA
PC O-18:2;0/20:4;0	11.60285208-63285208	MYRF	11:61785208:G:T	1.97128e-21	-0.175871	2	0.55832	16.8343	0.0136	chr11_61785208_G_T;0.932214;0.0918934;non_coding_transcript_exon_variant;MYRF	chr11_62133515_C_T;0;0.00772764;intron_variant;INCENP	NA	NA	NA	NA	NA	NA	NA	NA
PE 16:0;0_18:2;0	3.72291478-75291478	LINC02005	3:73791478:G:C	4.65356e-08	-0.999168	1	0.62647	5.90727	0.00514	chr3_73791478_G_C;1;0.960674;intergenic_variant;	NA	NA	NA	NA	NA	NA	NA	NA	NA
PE 16:0;0_18:2;0	3.72291478-75291478	LINC02005	3:73791478:G:C	4.65356e-08	-0.999168	2	0.368949	5.84553	0.00514	chr3_73791478_G_C;1;0.959607;intergenic_variant;	chr3_74103415_A_G;0;0.0200656;non_coding_transcript_exon_variant;	NA	NA	NA	NA	NA	NA	NA	NA
PE 16:0;0_18:2;0	2.26008073-29008073	GCKR	2:27508073:T:C	5.6968e-09	-0.116253	1	0.596739	6.63931	0.00568	chr2_27508073_T_C;0.895193;0.570748;missense_variant,splice_region_variant;GCKR	NA	NA	NA	NA	NA	NA	NA	NA	NA
PE 16:0;0_18:2;0	2.26008073-29008073	GCKR	2:27508073:T:C	5.6968e-09	-0.116253	2	0.402216	6.72773	0.00568	chr2_27508073_T_C;0.8406;0.446726;missense_variant,splice_region_variant;GCKR	chr2_28586687_T_C;0;0.0149994;intron_variant;PLB1	NA	NA	NA	NA	NA	NA	NA	NA
PE 16:0;0_18:2;0	11.60320833-63320833	MYRF	11:61820833:A:G	5.5786e-58	0.307764	1	0.498396	52.6006	0.0415	chr11_61820833_A_G;0.93566;0.101053;intron_variant;FADS2	NA	NA	NA	NA	NA	NA	NA	NA	NA
PE 16:0;0_18:2;0	11.60320833-63320833	MYRF	11:61820833:A:G	5.5786e-58	0.307764	2	0.495681	4.44132	0.0415	chr11_61790331_T_C;0;0.0439492;non_coding_transcript_exon_variant;TMEM258	chr11_61803876_C_G;0;0.0939889;5_prime_UTR_variant;FADS1	NA	NA	NA	NA	NA	NA	NA	NA
PE 16:0;0_18:2;0	15.56931280-59931280	LIPC	15:58431280:T:C	1.42225e-49	0.316338	3	0.151876	47.5807	0.0953	chr15_58431280_T_C;0.999357;0.345238;intron_variant;LIPC	chr15_58386313_C_T;1;0.999677;intron_variant;ALDH1A2	chr15_58563549_C_T;1;1;missense_variant;LIPC	NA	NA	NA	NA	NA	NA	NA
PE 16:0;0_18:2;0	15.56931280-59931280	LIPC	15:58431280:T:C	1.42225e-49	0.316338	4	0.544107	47.7292	0.0953	chr15_58431280_T_C;0.999357;0.349741;intron_variant;LIPC	chr15_58386313_C_T;1;0.999931;intron_variant;ALDH1A2	chr15_58563549_C_T;1;1;missense_variant;LIPC	chr15_58279711_C_T;0;0.13132;intron_variant;ALDH1A2	NA	NA	NA	NA	NA	NA
PE 16:0;0_18:2;0	15.56931280-59931280	LIPC	15:58431280:T:C	1.42225e-49	0.316338	5	0.299416	50.7636	0.0953	chr15_58431280_T_C;0.999357;0.350948;intron_variant;LIPC	chr15_58563549_C_T;1;1;missense_variant;LIPC	chr15_58386313_C_T;1;0.999999;intron_variant;ALDH1A2	chr15_58290341_C_T;0;0.275165;intron_variant;ALDH1A2	chr15_58400003_A_C;0;0.168665;intron_variant;ALDH1A2	NA	NA	NA	NA	NA
PE 16:0;0_18:2;0	11.115443088-118443088	ZPR1	11:116943088:C:T	7.4007e-09	-0.146248	1	0.590381	7.68668	0.00606	chr11_116943088_C_T;0.770731;0.0318539;intron_variant;SIK3	NA	NA	NA	NA	NA	NA	NA	NA	NA
PE 16:0;0_18:2;0	11.115443088-118443088	ZPR1	11:116943088:C:T	7.4007e-09	-0.146248	2	0.409619	8.15348	0.00606	chr11_116943088_C_T;0.770731;0.0323531;intron_variant;SIK3	chr11_117354531_G_C;0;0.00947287;intron_variant;CEP164	NA	NA	NA	NA	NA	NA	NA	NA
PE 16:0;0_20:4;0	15.56888755-59888755	LIPC	15:58388755:T:C	3.61517e-104	-0.371658	7	0.335913	68.3382	0.158	chr15_58386313_C_T;1;1;intron_variant;ALDH1A2	chr15_58563549_C_T;1;1;missense_variant;LIPC	chr15_58279711_C_T;0.970099;0.272446;intron_variant;ALDH1A2	chr15_58400003_A_C;0.505156;0.463912;intron_variant;ALDH1A2	chr15_58431280_T_C;0.999428;0.337305;intron_variant;LIPC	chr15_58541944_G_A;0.000798821;0.46613;missense_variant;LIPC	chr15_58434769_C_CGCTGCTCCAAAGAGCAGCT;1.49012e-05;0.0934368;intron_variant;LIPC	NA	NA	NA
PE 16:0;0_20:4;0	15.56888755-59888755	LIPC	15:58388755:T:C	3.61517e-104	-0.371658	8	0.559026	9.16325	0.158	chr15_58563549_C_T;1;1;missense_variant;LIPC	chr15_58279711_C_T;0.970099;0.340033;intron_variant;ALDH1A2	chr15_58386313_C_T;1;0.997224;intron_variant;ALDH1A2	chr15_58431280_T_C;0.999428;0.334131;intron_variant;LIPC	chr15_58391167_A_G;0.992585;0.720967;intron_variant;ALDH1A2	chr15_58541944_G_A;0.0383815;0.48457;missense_variant;LIPC	chr15_58399949_G_T;3.15905e-06;0.211266;intron_variant;ALDH1A2	chr15_58434769_C_CGCTGCTCCAAAGAGCAGCT;0.000140548;0.102837;intron_variant;LIPC	NA	NA
PE 16:0;0_20:4;0	15.56888755-59888755	LIPC	15:58388755:T:C	3.61517e-104	-0.371658	9	0.0819122	9.05763	0.158	chr15_58563549_C_T;1;1;missense_variant;LIPC	chr15_58279711_C_T;0.999826;0.34749;intron_variant;ALDH1A2	chr15_58386313_C_T;1;0.992429;intron_variant;ALDH1A2	chr15_58431280_T_C;0.999428;0.343975;intron_variant;LIPC	chr15_58391167_A_G;0.992585;0.773514;intron_variant;ALDH1A2	chr15_58541944_G_A;0.000382066;0.721867;missense_variant;LIPC	chr15_58399949_G_T;1.4782e-05;0.292709;intron_variant;ALDH1A2	chr15_58624822_T_C;1.19209e-07;0.0504999;intron_variant;ADAM10	chr15_58434769_C_CGCTGCTCCAAAGAGCAGCT;0;0.408577;intron_variant;LIPC	NA
PE 18:0;0_18:2;0	2.26008073-29008073	GCKR	2:27508073:T:C	2.57284e-12	-0.121988	1	0.655602	9.82068	0.00636	chr2_27508073_T_C;0.966717;0.616927;missense_variant,splice_region_variant;GCKR	NA	NA	NA	NA	NA	NA	NA	NA	NA
PE 18:0;0_18:2;0	2.26008073-29008073	GCKR	2:27508073:T:C	2.57284e-12	-0.121988	2	0.344398	9.07624	0.00636	chr2_27508073_T_C;0.88704;0.573359;missense_variant,splice_region_variant;GCKR	chr2_26460909_G_A;0;0.00785338;synonymous_variant;OTOF	NA	NA	NA	NA	NA	NA	NA	NA
PE 18:0;0_18:2;0	12.59427268-62427268	AC090017.1	12:60927268:A:T	4.30272e-08	0.53862	1	0.416907	5.70042	0.00457	chr12_60927268_A_T;0.040544;0.71925;intergenic_variant;	NA	NA	NA	NA	NA	NA	NA	NA	NA
PE 18:0;0_18:2;0	12.59427268-62427268	AC090017.1	12:60927268:A:T	4.30272e-08	0.53862	2	0.542137	5.28815	0.00457	chr12_60927268_A_T;0.000358343;0.690281;intergenic_variant;	chr12_61929627_C_A;0;0.0441428;intron_variant;TAFA2	NA	NA	NA	NA	NA	NA	NA	NA
PE 18:0;0_18:2;0	15.56886313-59886313	LIPC	15:58386313:C:T	9.03016e-66	0.297746	5	0.505258	57.9418	0.0956	chr15_58431476_C_T;0.979394;0.390869;intron_variant;LIPC	chr15_58386313_C_T;1;0.999999;intron_variant;ALDH1A2	chr15_58563549_C_T;1;1;missense_variant;LIPC	chr15_58290341_C_T;0.970863;0.315744;intron_variant;ALDH1A2	chr15_58400003_A_C;0.543243;0.553658;intron_variant;ALDH1A2	NA	NA	NA	NA	NA
PE 18:0;0_18:2;0	15.56886313-59886313	LIPC	15:58386313:C:T	9.03016e-66	0.297746	6	0.484161	56.9537	0.0956	chr15_58431476_C_T;0.979394;0.387532;intron_variant;LIPC	chr15_58386313_C_T;1;0.999999;intron_variant;ALDH1A2	chr15_58563549_C_T;1;1;missense_variant;LIPC	chr15_58290341_C_T;0.970863;0.307486;intron_variant;ALDH1A2	chr15_58400003_A_C;0.543243;0.594117;intron_variant;ALDH1A2	chr15_58541944_G_A;0;0.0422515;missense_variant;LIPC	NA	NA	NA	NA
PE 18:0;0_18:2;0	11.60325533-63325533	MYRF	11:61825533:A:G	1.25122e-92	0.343079	2	0.847455	5.75124	0.0551	chr11_61818856_C_CT;0.632705;0.0476812;intron_variant;FADS2	chr11_61803876_C_G;0.744557;0.25536;5_prime_UTR_variant;FADS1	NA	NA	NA	NA	NA	NA	NA	NA
PE 18:0;0_18:2;0	11.60325533-63325533	MYRF	11:61825533:A:G	1.25122e-92	0.343079	3	0.116814	5.00175	0.0551	chr11_61818856_C_CT;0.000283718;0.0516487;intron_variant;FADS2	chr11_61803876_C_G;0;0.0312629;5_prime_UTR_variant;FADS1	chr11_61837310_A_T;0;0.0115088;intron_variant;FADS2	NA	NA	NA	NA	NA	NA	NA
PE 18:0;0_18:2;0	16.13556648-16556648	NTAN1	16:15056648:C:A	1.49519e-09	-0.112552	1	0.675933	7.53129	0.0048	chr16_15056648_C_A;0.973201;0.270929;intron_variant;PDXDC1	NA	NA	NA	NA	NA	NA	NA	NA	NA
PE 18:0;0_18:2;0	16.13556648-16556648	NTAN1	16:15056648:C:A	1.49519e-09	-0.112552	2	0.324067	6.75218	0.0048	chr16_15056648_C_A;0.973201;0.26033;intron_variant;PDXDC1	chr16_13828556_A_G;0;0.014366;intergenic_variant;	NA	NA	NA	NA	NA	NA	NA	NA
PE 18:0;0_18:2;0	11.115278201-118278201	ZPR1	11:116778201:G:C	2.74918e-11	-0.154485	2	0.948592	8.54562	0.00845	chr11_116833462_C_A;0.708389;0.0672386;upstream_gene_variant;APOA1-AS	chr11_116764897_C_A;0.927122;0.0788379;intron_variant;BUD13|chr11_116784884_G_A;missense_variant;ZPR1_chr11_116791691_G_C;missense_variant;APOA5_	NA	NA	NA	NA	NA	NA	NA	NA
PE 18:0;0_18:2;0	11.115278201-118278201	ZPR1	11:116778201:G:C	2.74918e-11	-0.154485	3	0.0478971	9.13812	0.00845	chr11_116833462_C_A;0.774681;0.0550043;upstream_gene_variant;APOA1-AS	chr11_116764897_C_A;0.927122;0.0756077;intron_variant;BUD13|chr11_116784884_G_A;missense_variant;ZPR1_chr11_116791691_G_C;missense_variant;APOA5_	chr11_117742313_C_T;0;0.0186198;intron_variant;DSCAML1	NA	NA	NA	NA	NA	NA	NA
PE 18:0;0_20:4;0	11.60285208-63285208	MYRF	11:61785208:G:T	1.32847e-28	-0.188337	1	0.790132	25.8186	0.0154	chr11_61785208_G_T;0.980863;0.0732107;non_coding_transcript_exon_variant;MYRF	NA	NA	NA	NA	NA	NA	NA	NA	NA
PE 18:0;0_20:4;0	11.60285208-63285208	MYRF	11:61785208:G:T	1.32847e-28	-0.188337	2	0.209868	25.7319	0.0154	chr11_61785208_G_T;0.980863;0.0731995;non_coding_transcript_exon_variant;MYRF	chr11_62382559_A_G;0;0.0419757;3_prime_UTR_variant;ASRGL1	NA	NA	NA	NA	NA	NA	NA	NA
PE 18:0;0_20:4;0	15.56886313-59886313	LIPC	15:58386313:C:T	7.59268e-93	0.354025	6	0.067178	81.9594	0.132	chr15_58431740_G_A;0.979536;0.493821;intron_variant;LIPC	chr15_58386313_C_T;1;1;intron_variant;ALDH1A2	chr15_58563549_C_T;1;1;missense_variant;LIPC	chr15_58279711_C_T;0.999806;0.33336;intron_variant;ALDH1A2	chr15_58391858_A_G;0.706474;0.681606;intron_variant;ALDH1A2	chr15_58541944_G_A;4.52995e-06;0.499438;missense_variant;LIPC	NA	NA	NA	NA
PE 18:0;0_20:4;0	15.56886313-59886313	LIPC	15:58386313:C:T	7.59268e-93	0.354025	7	0.412566	6.25188	0.132	chr15_58386313_C_T;1;0.999999;intron_variant;ALDH1A2	chr15_58563549_C_T;1;1;missense_variant;LIPC	chr15_58391858_A_G;0.706474;0.777744;intron_variant;ALDH1A2	chr15_58279711_C_T;0.999806;0.333199;intron_variant;ALDH1A2	chr15_58431740_G_A;0.0344647;0.394094;intron_variant;LIPC	chr15_58541944_G_A;1.84774e-06;0.55125;missense_variant;LIPC	chr15_58434769_C_CGCTGCTCCAAAGAGCAGCT;5.36442e-07;0.0550785;intron_variant;LIPC	NA	NA	NA
PE 18:0;0_20:4;0	15.56886313-59886313	LIPC	15:58386313:C:T	7.59268e-93	0.354025	8	0.506361	16.7271	0.132	chr15_58386313_C_T;1;0.999999;intron_variant;ALDH1A2	chr15_58563549_C_T;1;1;missense_variant;LIPC	chr15_58431740_G_A;0.999457;0.446022;intron_variant;LIPC	chr15_58391858_A_G;0.741891;0.689107;intron_variant;ALDH1A2	chr15_58279711_C_T;0.999806;0.329699;intron_variant;ALDH1A2	chr15_58541944_G_A;3.86238e-05;0.781302;missense_variant;LIPC	chr15_58283155_T_A;5.36442e-07;0.124086;intron_variant;ALDH1A2	chr15_58435126_A_G;5.36442e-07;0.248102;non_coding_transcript_exon_variant;LIPC-AS1	NA	NA
PE 18:0;0_20:4;0	11.115334852-118334852	ZPR1	11:116834852:G:T	1.08946e-09	-0.149466	1	0.296677	8.32755	0.00602	chr11_116834852_G_T;0.284074;0.0480204;upstream_gene_variant;APOA1-AS	NA	NA	NA	NA	NA	NA	NA	NA	NA
PE 18:0;0_20:4;0	11.115334852-118334852	ZPR1	11:116834852:G:T	1.08946e-09	-0.149466	2	0.700413	9.00885	0.00602	chr11_116833462_C_A;0.708055;0.0567859;upstream_gene_variant;APOA1-AS	chr11_116784884_G_A;0;0.0512478;missense_variant;ZPR1|chr11_116791691_G_C;missense_variant;APOA5	NA	NA	NA	NA	NA	NA	NA	NA
PE 18:1;0_18:1;0	7.144770492-147770492	CNTNAP2	7:146270492:C:T	1.26755e-08	-0.654371	1	0.487668	6.46244	0.00467	chr7_146270492_C_T;0.827744;0.413742;intron_variant;CNTNAP2	NA	NA	NA	NA	NA	NA	NA	NA	NA
PE 18:1;0_18:1;0	7.144770492-147770492	CNTNAP2	7:146270492:C:T	1.26755e-08	-0.654371	2	0.511482	6.22247	0.00467	chr7_146270492_C_T;0.826444;0.368086;intron_variant;CNTNAP2	chr7_147029165_A_G;0;0.0213915;intron_variant;CNTNAP2	NA	NA	NA	NA	NA	NA	NA	NA
PE 18:1;0_18:1;0	15.56931740-59931740	LIPC	15:58431740:G:A	3.10938e-41	0.259359	4	0.231628	34.5647	0.0624	chr15_58431740_G_A;0.933945;0.345305;intron_variant;LIPC	chr15_58386313_C_T;1;0.999813;intron_variant;ALDH1A2	chr15_58563549_C_T;1;1;missense_variant;LIPC	chr15_58340504_A_G;1.8239e-05;0.0620244;intron_variant;ALDH1A2	NA	NA	NA	NA	NA	NA
PE 18:1;0_18:1;0	15.56931740-59931740	LIPC	15:58431740:G:A	3.10938e-41	0.259359	5	0.72492	33.1739	0.0624	chr15_58431740_G_A;0.979248;0.348172;intron_variant;LIPC	chr15_58386313_C_T;1;0.994891;intron_variant;ALDH1A2	chr15_58563549_C_T;1;1;missense_variant;LIPC	chr15_58340504_A_G;1.89543e-05;0.07222;intron_variant;ALDH1A2	chr15_59186063_T_C;0;0.0950281;intron_variant;MYO1E	NA	NA	NA	NA	NA
PE 18:1;0_18:1;0	11.60303876-63303876	MYRF	11:61803876:C:G	1.12186e-27	0.189661	1	0.68637	24.3319	0.0151	chr11_61803876_C_G;0.841544;0.296982;5_prime_UTR_variant;FADS1	NA	NA	NA	NA	NA	NA	NA	NA	NA
PE 18:1;0_18:1;0	11.60303876-63303876	MYRF	11:61803876:C:G	1.12186e-27	0.189661	2	0.31363	24.5769	0.0151	chr11_61803876_C_G;0.841544;0.294406;5_prime_UTR_variant;FADS1	chr11_60997715_C_A;0;0.00838238;intron_variant;CD6	NA	NA	NA	NA	NA	NA	NA	NA
PE 18:1;0_18:1;0	11.115388939-118388939	ZPR1	11:116888939:G:A	1.13998e-09	0.135821	1	0.739946	8.24689	0.00489	chr11_116888939_G_A;0.957007;0.0551883;intron_variant;SIK3	NA	NA	NA	NA	NA	NA	NA	NA	NA
PE 18:1;0_18:1;0	11.115388939-118388939	ZPR1	11:116888939:G:A	1.13998e-09	0.135821	2	0.260054	8.45665	0.00489	chr11_116888939_G_A;0.823071;0.0584787;intron_variant;SIK3	chr11_116756019_T_C;0;0.0228018;intron_variant;BUD13	NA	NA	NA	NA	NA	NA	NA	NA
PE O-16:1;0/18:2;0	11.60279120-63279120	MYRF	11:61779120:A:G	1.33171e-14	0.148929	1	0.743782	12.6741	0.00968	chr11_61779120_A_G;0.95926;0.054799;non_coding_transcript_exon_variant;MYRF	NA	NA	NA	NA	NA	NA	NA	NA	NA
PE O-16:1;0/18:2;0	11.60279120-63279120	MYRF	11:61779120:A:G	1.33171e-14	0.148929	2	0.256218	13.0199	0.00968	chr11_61779120_A_G;0.95926;0.0546194;non_coding_transcript_exon_variant;MYRF	chr11_62242098_C_T;0;0.00951874;intron_variant,non_coding_transcript_variant;	NA	NA	NA	NA	NA	NA	NA	NA
PE O-16:1;0/20:4;0	11.60356709-63356709	MYRF	11:61856709:T:C	4.33573e-35	0.209931	1	0.716165	31.8151	0.0191	chr11_61856709_T_C;0.955884;0.0931741;non_coding_transcript_exon_variant;FADS2	NA	NA	NA	NA	NA	NA	NA	NA	NA
PE O-16:1;0/20:4;0	11.60356709-63356709	MYRF	11:61856709:T:C	4.33573e-35	0.209931	2	0.283835	10.2386	0.0191	chr11_61856709_T_C;0.826604;0.141403;non_coding_transcript_exon_variant;FADS2	chr11_61837743_A_G;0;0.0248824;intron_variant;FADS2	NA	NA	NA	NA	NA	NA	NA	NA
PE O-16:1;0/20:4;0	19.53726813-56726813	TMC4	19:55226813:G:A	3.55551e-14	-0.179098	1	0.589427	11.5396	0.00765	chr19_55226813_G_A;0.993405;0.770079;3_prime_UTR_variant;TMEM86B	NA	NA	NA	NA	NA	NA	NA	NA	NA
PE O-16:1;0/20:4;0	19.53726813-56726813	TMC4	19:55226813:G:A	3.55551e-14	-0.179098	2	0.396505	10.0028	0.00765	chr19_55226813_G_A;0.993405;0.758189;3_prime_UTR_variant;TMEM86B	chr19_55227266_T_C;0;0.0650911;missense_variant;TMEM86B	NA	NA	NA	NA	NA	NA	NA	NA
PE O-18:1;0/18:2;0	11.60304006-63304006	MYRF	11:61804006:T:C	3.60449e-29	0.194339	1	0.436488	26.4165	0.0173	chr11_61804006_T_C;0.973582;0.0560562;5_prime_UTR_variant;FADS1	NA	NA	NA	NA	NA	NA	NA	NA	NA
PE O-18:1;0/18:2;0	11.60304006-63304006	MYRF	11:61804006:T:C	3.60449e-29	0.194339	2	0.552556	30.4339	0.0173	chr11_61804006_T_C;0.97483;0.0615823;5_prime_UTR_variant;FADS1	chr11_61831875_G_A;0;0.157747;intron_variant;FADS2	NA	NA	NA	NA	NA	NA	NA	NA
PE O-18:1;0/20:4;0	19.43487378-46487378	APOE	19:44987378:T:C	2.34901e-08	-0.0952732	2	0.698	6.89346	0.00776	chr19_44987378_T_C;0.664292;0.24499;synonymous_variant;CLPTM1	chr19_44908822_C_T;0.742569;0.916187;missense_variant;APOE	NA	NA	NA	NA	NA	NA	NA	NA
PE O-18:1;0/20:4;0	19.43487378-46487378	APOE	19:44987378:T:C	2.34901e-08	-0.0952732	3	0.276805	6.28703	0.00776	chr19_44987378_T_C;0.581732;0.237141;synonymous_variant;CLPTM1	chr19_44908822_C_T;0.742569;0.918825;missense_variant;APOE	chr19_43559332_A_C;0;0.0100315;intron_variant;XRCC1	NA	NA	NA	NA	NA	NA	NA
PE O-18:1;0/20:4;0	11.60284455-63284455	MYRF	11:61784455:A:C	1.08689e-49	-0.251165	1	0.653649	45.1633	0.0272	chr11_61784455_A_C;0.955868;0.248912;non_coding_transcript_exon_variant;MYRF	NA	NA	NA	NA	NA	NA	NA	NA	NA
PE O-18:1;0/20:4;0	11.60284455-63284455	MYRF	11:61784455:A:C	1.08689e-49	-0.251165	2	0.346231	46.2967	0.0272	chr11_61784455_A_C;0.955868;0.266748;non_coding_transcript_exon_variant;MYRF	chr11_62664813_T_C;0;0.0185197;intron_variant;LBHD1	NA	NA	NA	NA	NA	NA	NA	NA
PE O-18:2;0/18:2;0	11.60335765-63335765	MYRF	11:61835765:C:T	2.42956e-18	0.176894	1	0.544007	15.9142	0.0112	chr11_61835765_C_T;0.692816;0.112211;intron_variant;FADS2	NA	NA	NA	NA	NA	NA	NA	NA	NA
PE O-18:2;0/18:2;0	11.60335765-63335765	MYRF	11:61835765:C:T	2.42956e-18	0.176894	2	0.45552	18.9958	0.0112	chr11_61843278_G_A;0.917174;0.103916;intron_variant;FADS2	chr11_61850697_A_G;0;0.0590132;intron_variant;FADS2	NA	NA	NA	NA	NA	NA	NA	NA
PE O-18:2;0/20:4;0	11.60313163-63313163	MYRF	11:61813163:C:T	4.15969e-26	-0.182631	1	0.597429	23.1668	0.0142	chr11_61813163_C_T;0.910012;0.146791;intron_variant;FADS1	NA	NA	NA	NA	NA	NA	NA	NA	NA
PE O-18:2;0/20:4;0	11.60313163-63313163	MYRF	11:61813163:C:T	4.15969e-26	-0.182631	2	0.402256	23.9821	0.0142	chr11_61813163_C_T;0.910012;0.155553;intron_variant;FADS1	chr11_62880617_A_G;0;0.0269212;intron_variant;SLC3A2	NA	NA	NA	NA	NA	NA	NA	NA
PE O-18:2;0/20:4;0	19.43483921-46483921	APOE	19:44983921:C:T	2.58442e-08	-0.0954751	1	0.719713	6.44621	0.00401	chr19_44983921_C_T;0.882448;0.209458;intron_variant;CLPTM1	NA	NA	NA	NA	NA	NA	NA	NA	NA
PE O-18:2;0/20:4;0	19.43483921-46483921	APOE	19:44983921:C:T	2.58442e-08	-0.0954751	2	0.280287	6.52321	0.00401	chr19_44983921_C_T;0.932214;0.202893;intron_variant;CLPTM1	chr19_43655667_T_C;0;0.0176617;intron_variant;PLAUR	NA	NA	NA	NA	NA	NA	NA	NA
PI 16:0;0_18:1;0	19.52673068-55673068	TMC4	19:54173068:T:C	9.73882e-12	-0.116552	1	0.528681	9.46875	0.00652	chr19_54173068_T_C;0.996175;0.386622;missense_variant;TMC4	NA	NA	NA	NA	NA	NA	NA	NA	NA
PI 16:0;0_18:1;0	19.52673068-55673068	TMC4	19:54173068:T:C	9.73882e-12	-0.116552	2	0.459866	9.41133	0.00652	chr19_54173068_T_C;0.996175;0.385193;missense_variant;TMC4	chr19_55393992_G_A;0;0.0735024;intron_variant;RPL28	NA	NA	NA	NA	NA	NA	NA	NA
PI 16:0;0_18:1;0	11.60313163-63313163	MYRF	11:61813163:C:T	8.51397e-09	0.0997193	1	0.856527	7.34253	0.00413	chr11_61813163_C_T;0.844105;0.0693841;intron_variant;FADS1	NA	NA	NA	NA	NA	NA	NA	NA	NA
PI 16:0;0_18:1;0	11.60313163-63313163	MYRF	11:61813163:C:T	8.51397e-09	0.0997193	2	0.143473	8.32788	0.00413	chr11_61813163_C_T;0.844105;0.0820535;intron_variant;FADS1	chr11_61775013_C_T;0;0.00701087;intron_variant;MYRF	NA	NA	NA	NA	NA	NA	NA	NA
PI 16:0;0_18:2;0	19.52673068-55673068	TMC4	19:54173068:T:C	3.64125e-45	-0.242422	1	0.512854	40.8086	0.0258	chr19_54173068_T_C;0.996254;0.379445;missense_variant;TMC4	NA	NA	NA	NA	NA	NA	NA	NA	NA
PI 16:0;0_18:2;0	19.52673068-55673068	TMC4	19:54173068:T:C	3.64125e-45	-0.242422	2	0.482939	28.7034	0.0258	chr19_54173068_T_C;0.996254;0.386133;missense_variant;TMC4	chr19_54171874_G_A;0;0.0675513;missense_variant;TMC4	NA	NA	NA	NA	NA	NA	NA	NA
PI 16:0;0_18:2;0	11.60303910-63303910	MYRF	11:61803910:G:A	5.74908e-21	0.164055	1	0.737009	18.5145	0.0113	chr11_61803910_G_A;0.923133;0.0940556;5_prime_UTR_variant;FADS1	NA	NA	NA	NA	NA	NA	NA	NA	NA
PI 16:0;0_18:2;0	11.60303910-63303910	MYRF	11:61803910:G:A	5.74908e-21	0.164055	2	0.262991	18.4722	0.0113	chr11_61803910_G_A;0.923133;0.103171;5_prime_UTR_variant;FADS1	chr11_60500190_G_A;0;0.00877265;intron_variant;MS4A12	NA	NA	NA	NA	NA	NA	NA	NA
PI 16:0;0_18:2;0	2.36436870-39436870	RMDN2	2:37936870:T:C	3.88357e-08	0.358975	1	0.17784	5.92003	0.00589	chr2_37936870_T_C;3.56436e-05;0.460279;intron_variant;RMDN2	NA	NA	NA	NA	NA	NA	NA	NA	NA
PI 16:0;0_18:2;0	2.36436870-39436870	RMDN2	2:37936870:T:C	3.88357e-08	0.358975	2	0.696427	5.92447	0.00589	chr2_37936870_T_C;0.169426;0.526825;intron_variant;RMDN2	chr2_39201346_AAGGGAACACTTTTAC_A;0;0.0840924;intron_variant;CDKL4	NA	NA	NA	NA	NA	NA	NA	NA
PI 16:0;0_18:2;0	2.36436870-39436870	RMDN2	2:37936870:T:C	3.88357e-08	0.358975	3	0.125733	5.92731	0.00589	chr2_37936870_T_C;0.169426;0.512546;intron_variant;RMDN2	chr2_39201346_AAGGGAACACTTTTAC_A;0;0.0904561;intron_variant;CDKL4	chr2_36717497_A_G;0;0.0802466;intron_variant;VIT	NA	NA	NA	NA	NA	NA	NA
PI 16:0;0_18:2;0	1.61091465-64091465	DOCK7	1:62591465:T:C	3.1957e-09	-0.113473	1	0.90044	8.741	0.00465	chr1_62591465_T_C;0.996976;0.00670308;intron_variant;DOCK7	NA	NA	NA	NA	NA	NA	NA	NA	NA
PI 16:0;0_18:2;0	1.61091465-64091465	DOCK7	1:62591465:T:C	3.1957e-09	-0.113473	2	0.0995605	9.44534	0.00465	chr1_62591465_T_C;0.996976;0.00685311;intron_variant;DOCK7	chr1_63541251_A_G;0;0.00807402;intron_variant;EFCAB7	NA	NA	NA	NA	NA	NA	NA	NA
PI 16:0;0_20:4;0	2.26008073-29008073	GCKR	2:27508073:T:C	3.98532e-08	-0.109504	1	0.388998	5.62683	0.00562	chr2_27508073_T_C;0.000374496;0.781415;missense_variant,splice_region_variant;GCKR	NA	NA	NA	NA	NA	NA	NA	NA	NA
PI 16:0;0_20:4;0	2.26008073-29008073	GCKR	2:27508073:T:C	3.98532e-08	-0.109504	2	0.599337	6.21817	0.00562	chr2_27508073_T_C;0.967246;0.858296;missense_variant,splice_region_variant;GCKR	chr2_26637082_G_C;0;0.0095214;intron_variant;CIB4	NA	NA	NA	NA	NA	NA	NA	NA
PI 16:0;0_20:4;0	11.60285208-63285208	MYRF	11:61785208:G:T	2.50772e-12	-0.136401	1	0.633309	10.5381	0.00819	chr11_61785208_G_T;0.96972;0.0696138;non_coding_transcript_exon_variant;MYRF	NA	NA	NA	NA	NA	NA	NA	NA	NA
PI 16:0;0_20:4;0	11.60285208-63285208	MYRF	11:61785208:G:T	2.50772e-12	-0.136401	2	0.366687	10.398	0.00819	chr11_61785208_G_T;0.96972;0.0699803;non_coding_transcript_exon_variant;MYRF	chr11_62213969_AG_A;0;0.0173729;intron_variant,non_coding_transcript_variant;	NA	NA	NA	NA	NA	NA	NA	NA
PI 16:0;0_20:4;0	3.141441864-144441864	AC021074.3	3:142941864:G:A	2.71653e-08	-0.110791	1	0.659458	6.19164	0.00501	chr3_142941864_G_A;0.505391;0.317341;non_coding_transcript_exon_variant;	NA	NA	NA	NA	NA	NA	NA	NA	NA
PI 16:0;0_20:4;0	3.141441864-144441864	AC021074.3	3:142941864:G:A	2.71653e-08	-0.110791	2	0.34052	6.28671	0.00501	chr3_142941864_G_A;0.505391;0.322914;non_coding_transcript_exon_variant;	chr3_143157442_A_G;0;0.0185505;intergenic_variant;	NA	NA	NA	NA	NA	NA	NA	NA
PI 18:0;0_18:1;0	19.52673068-55673068	TMC4	19:54173068:T:C	7.56271e-40	-0.22493	1	0.613978	35.5796	0.0219	chr19_54173068_T_C;0.996179;0.689537;missense_variant;TMC4	NA	NA	NA	NA	NA	NA	NA	NA	NA
PI 18:0;0_18:1;0	19.52673068-55673068	TMC4	19:54173068:T:C	7.56271e-40	-0.22493	2	0.385727	35.1165	0.0219	chr19_54173068_T_C;0.996179;0.688252;missense_variant;TMC4	chr19_55558045_A_G;0;0.0173901;intergenic_variant;	NA	NA	NA	NA	NA	NA	NA	NA
PI 18:0;0_18:1;0	18.48156294-51156294	SMUG1P1	18:49656294:A:G	1.35928e-13	0.146252	3	0.758654	11.3762	0.0143	chr18_49606094_C_T;0.951226;0.084006;intergenic_variant;	chr18_49683601_G_A;0.971977;0.232159;intergenic_variant;	chr18_49578627_C_T;0.827541;0.472219;intron_variant;LIPG|chr18_49583585_A_G;missense_variant;LIPG	NA	NA	NA	NA	NA	NA	NA
PI 18:0;0_18:1;0	18.48156294-51156294	SMUG1P1	18:49656294:A:G	1.35928e-13	0.146252	4	0.228292	11.5092	0.0143	chr18_49606094_C_T;0.950862;0.0827796;intergenic_variant;	chr18_49683601_G_A;0.370652;0.218318;intergenic_variant;	chr18_49583585_A_G;0.0325419;0.461397;missense_variant;LIPG	chr18_48166503_C_T;0;0.0564257;intron_variant;ZBTB7C	NA	NA	NA	NA	NA	NA
PI 18:0;0_18:1;0	3.141436448-144436448	AC021074.3	3:142936448:A:G	4.88475e-20	0.1603	1	0.169012	17.3999	0.0126	chr3_142936448_A_G;0.777611;0.179286;non_coding_transcript_exon_variant;	NA	NA	NA	NA	NA	NA	NA	NA	NA
PI 18:0;0_18:1;0	3.141436448-144436448	AC021074.3	3:142936448:A:G	4.88475e-20	0.1603	2	0.774821	6.65279	0.0126	chr3_142936448_A_G;0.777611;0.158256;non_coding_transcript_exon_variant;	chr3_142940995_A_G;0;0.0662217;intron_variant,non_coding_transcript_variant;	NA	NA	NA	NA	NA	NA	NA	NA
PI 18:0;0_18:1;0	3.141436448-144436448	AC021074.3	3:142936448:A:G	4.88475e-20	0.1603	3	0.0561462	4.5742	0.0126	chr3_142933227_C_G;0.777611;0.163432;non_coding_transcript_exon_variant;	chr3_142940995_A_G;0;0.0649759;intron_variant,non_coding_transcript_variant;	chr3_143754751_G_A;0;0.0941474;intron_variant;SLC9A9	NA	NA	NA	NA	NA	NA	NA
PI 18:0;0_18:1;0	1.61133352-64133352	DOCK7	1:62633352:T:C	2.22038e-17	-0.159957	1	0.905239	16.2487	0.00912	chr1_62633352_T_C;0.996677;0.00919993;intron_variant;DOCK7	NA	NA	NA	NA	NA	NA	NA	NA	NA
PI 18:0;0_18:1;0	1.61133352-64133352	DOCK7	1:62633352:T:C	2.22038e-17	-0.159957	2	0.0947611	17.2523	0.00912	chr1_62633352_T_C;0.996677;0.00941674;intron_variant;DOCK7	chr1_63872837_C_CTTCAT;0;0.00723735;intron_variant;ROR1	NA	NA	NA	NA	NA	NA	NA	NA
PI 18:0;0_18:1;0	11.60313890-63313890	MYRF	11:61813890:C:CG	1.98722e-15	0.145139	1	0.826746	13.2628	0.00783	chr11_61813890_C_CG;0.84394;0.131161;intron_variant;FADS1	NA	NA	NA	NA	NA	NA	NA	NA	NA
PI 18:0;0_18:1;0	11.60313890-63313890	MYRF	11:61813890:C:CG	1.98722e-15	0.145139	2	0.173237	13.252	0.00783	chr11_61813890_C_CG;0.84394;0.0747797;intron_variant;FADS1	chr11_60330563_C_T;0;0.0653361;upstream_gene_variant;MS4A6E	NA	NA	NA	NA	NA	NA	NA	NA
PI 18:0;0_18:1;0	11.115252497-118252497	ZPR1	11:116752497:TA:T	5.56574e-18	-0.186742	1	0.509238	15.006	0.00989	chr11_116752497_TA_T;0.879661;0.853324;intron_variant;BUD13	NA	NA	NA	NA	NA	NA	NA	NA	NA
PI 18:0;0_18:1;0	11.115252497-118252497	ZPR1	11:116752497:TA:T	5.56574e-18	-0.186742	2	0.48864	15.1495	0.00989	chr11_116778201_G_C;1;0.998092;3_prime_UTR_variant;ZPR1	chr11_116720725_T_G;0;0.0326819;intergenic_variant;	NA	NA	NA	NA	NA	NA	NA	NA
PI 18:0;0_18:2;0	12.119482457-122482457	HNF1A	12:120982457:A:G	7.38032e-11	-0.109721	1	0.762948	9.32207	0.00553	chr12_120982457_A_G;0.774681;0.0613323;intron_variant;HNF1A	NA	NA	NA	NA	NA	NA	NA	NA	NA
PI 18:0;0_18:2;0	12.119482457-122482457	HNF1A	12:120982457:A:G	7.38032e-11	-0.109721	2	0.237052	9.57582	0.00553	chr12_120994800_C_T;0.774681;0.0716544;intron_variant;HNF1A|chr12_120997672_G_A;missense_variant;HNF1A	chr12_121381465_C_T;0;0.00998128;intron_variant;ANAPC5	NA	NA	NA	NA	NA	NA	NA	NA
PI 18:0;0_18:2;0	11.60324890-63324890	MYRF	11:61824890:A:G	3.89961e-67	0.29178	1	0.228046	61.9066	0.0383	chr11_61824890_A_G;0.989425;0.140971;intron_variant;FADS2	NA	NA	NA	NA	NA	NA	NA	NA	NA
PI 18:0;0_18:2;0	11.60324890-63324890	MYRF	11:61824890:A:G	3.89961e-67	0.29178	2	0.752629	28.5819	0.0383	chr11_61814292_T_C;0.939101;0.270247;non_coding_transcript_exon_variant;FADS1	chr11_61824164_C_G;0.000299692;0.330197;intron_variant;FADS2	NA	NA	NA	NA	NA	NA	NA	NA
PI 18:0;0_18:2;0	18.48156294-51156294	SMUG1P1	18:49656294:A:G	4.08557e-15	0.154677	3	0.285995	16.5846	0.0192	chr18_49591006_C_T;0.970569;0.126547;3_prime_UTR_variant;LIPG	chr18_49683601_G_A;0.296951;0.192973;intergenic_variant;	chr18_49579658_C_T;0.827082;0.374279;intron_variant;LIPG	NA	NA	NA	NA	NA	NA	NA
PI 18:0;0_18:2;0	18.48156294-51156294	SMUG1P1	18:49656294:A:G	4.08557e-15	0.154677	4	0.65683	20.6103	0.0192	chr18_49591006_C_T;0.970569;0.116597;3_prime_UTR_variant;LIPG	chr18_49579658_C_T;0.827082;0.392546;intron_variant;LIPG	chr18_49683601_G_A;2.26498e-06;0.147981;intergenic_variant;	chr18_49630360_G_A;0;0.10449;intergenic_variant;	NA	NA	NA	NA	NA	NA
PI 18:0;0_18:2;0	18.48156294-51156294	SMUG1P1	18:49656294:A:G	4.08557e-15	0.154677	5	0.0560424	20.9908	0.0192	chr18_49591006_C_T;0.970569;0.115317;3_prime_UTR_variant;LIPG	chr18_49579658_C_T;0.827082;0.381501;intron_variant;LIPG	chr18_49630360_G_A;1.78814e-07;0.131625;intergenic_variant;	chr18_49683601_G_A;0;0.152852;intergenic_variant;	chr18_48966175_A_G;0;0.349555;upstream_gene_variant;	NA	NA	NA	NA	NA
PI 18:0;0_18:2;0	1.61091465-64091465	DOCK7	1:62591465:T:C	1.99199e-23	-0.187301	1	0.782382	21.9637	0.0127	chr1_62591465_T_C;0.996681;0.00697276;intron_variant;DOCK7	NA	NA	NA	NA	NA	NA	NA	NA	NA
PI 18:0;0_18:2;0	1.61091465-64091465	DOCK7	1:62591465:T:C	1.99199e-23	-0.187301	2	0.217618	23.3026	0.0127	chr1_62591465_T_C;0.996681;0.00706411;intron_variant;DOCK7	chr1_63541251_A_G;0;0.034806;intron_variant;EFCAB7	NA	NA	NA	NA	NA	NA	NA	NA
PI 18:0;0_18:2;0	19.52673495-55673495	TMC4	19:54173495:T:C	4.8208e-107	-0.368933	2	0.626113	70.8945	0.0645	chr19_54173495_T_C;0.996183;0.722336;3_prime_UTR_variant;MBOAT7|chr19_54173068_T_C;missense_variant;TMC4	chr19_54171874_G_A;0.999044;0.3754;missense_variant;TMC4	NA	NA	NA	NA	NA	NA	NA	NA
PI 18:0;0_18:2;0	19.52673495-55673495	TMC4	19:54173495:T:C	4.8208e-107	-0.368933	3	0.373767	70.3752	0.0645	chr19_54173495_T_C;0.996183;0.715054;3_prime_UTR_variant;MBOAT7|chr19_54173068_T_C;missense_variant;TMC4	chr19_54171874_G_A;0.999044;0.375553;missense_variant;TMC4	chr19_53334095_C_G;0;0.0198109;intron_variant;ZNF845	NA	NA	NA	NA	NA	NA	NA
PI 18:0;0_18:2;0	11.115278201-118278201	ZPR1	11:116778201:G:C	5.5856e-25	-0.238735	1	0.469686	21.6114	0.0139	chr11_116778201_G_C;0.879959;0.772122;3_prime_UTR_variant;ZPR1	NA	NA	NA	NA	NA	NA	NA	NA	NA
PI 18:0;0_18:2;0	11.115278201-118278201	ZPR1	11:116778201:G:C	5.5856e-25	-0.238735	2	0.509909	22.8635	0.0139	chr11_116778201_G_C;1;0.998966;3_prime_UTR_variant;ZPR1	chr11_116821836_A_G;0;0.0535349;synonymous_variant;APOA4	NA	NA	NA	NA	NA	NA	NA	NA
PI 18:0;0_20:3;0	11.60322009-63322009	MYRF	11:61822009:A:G	1.70162e-88	0.34925	2	0.688461	52.3894	0.0576	chr11_61839211_G_A;0.923274;0.122724;intron_variant;FADS2	chr11_61779596_G_A;0.993832;0.278955;intron_variant;MYRF	NA	NA	NA	NA	NA	NA	NA	NA
PI 18:0;0_20:3;0	11.60322009-63322009	MYRF	11:61822009:A:G	1.70162e-88	0.34925	3	0.311283	6.99255	0.0576	chr11_61779596_G_A;0.993832;0.275712;intron_variant;MYRF	chr11_61851136_A_G;0.000626087;0.0794643;intron_variant;FADS2	chr11_61822009_A_G;0;0.182324;intron_variant;FADS2	NA	NA	NA	NA	NA	NA	NA
PI 18:0;0_20:3;0	16.13536737-16536737	NTAN1	16:15036737:A:G	5.24491e-12	-0.125793	1	0.488704	9.99202	0.00684	chr16_15036737_A_G;0.726539;0.149179;3_prime_UTR_variant;PDXDC1	NA	NA	NA	NA	NA	NA	NA	NA	NA
PI 18:0;0_20:3;0	16.13536737-16536737	NTAN1	16:15036737:A:G	5.24491e-12	-0.125793	2	0.506205	9.60809	0.00684	chr16_15036737_A_G;0.726539;0.0918296;3_prime_UTR_variant;PDXDC1	chr16_13890509_A_G;0;0.0523222;intergenic_variant;	NA	NA	NA	NA	NA	NA	NA	NA
PI 18:0;0_20:3;0	19.52673495-55673495	TMC4	19:54173495:T:C	4.35001e-37	0.222428	1	0.380104	33.0497	0.0224	chr19_54173495_T_C;0.996238;0.474028;3_prime_UTR_variant;MBOAT7|chr19_54173068_T_C;missense_variant;TMC4	NA	NA	NA	NA	NA	NA	NA	NA	NA
PI 18:0;0_20:3;0	19.52673495-55673495	TMC4	19:54173495:T:C	4.35001e-37	0.222428	2	0.537639	27.3311	0.0224	chr19_54173495_T_C;0.996238;0.47172;3_prime_UTR_variant;MBOAT7|chr19_54173068_T_C;missense_variant;TMC4	chr19_54195311_G_A;0;0.217616;downstream_gene_variant;TSEN34	NA	NA	NA	NA	NA	NA	NA	NA
PI 18:0;0_20:3;0	19.52673495-55673495	TMC4	19:54173495:T:C	4.35001e-37	0.222428	3	0.0822567	25.3575	0.0224	chr19_54173495_T_C;0.996238;0.469157;3_prime_UTR_variant;MBOAT7|chr19_54173068_T_C;missense_variant;TMC4	chr19_54195311_G_A;0;0.414905;downstream_gene_variant;TSEN34	chr19_54207164_G_A;0;0.180882;3_prime_UTR_variant;RPS9	NA	NA	NA	NA	NA	NA	NA
PI 18:0;0_20:3;0	11.115278201-118278201	ZPR1	11:116778201:G:C	1.05131e-11	-0.161961	1	0.483549	9.17555	0.00671	chr11_116778201_G_C;0.582347;0.683357;3_prime_UTR_variant;ZPR1	NA	NA	NA	NA	NA	NA	NA	NA	NA
PI 18:0;0_20:3;0	11.115278201-118278201	ZPR1	11:116778201:G:C	1.05131e-11	-0.161961	2	0.515737	8.90405	0.00671	chr11_116778201_G_C;0.561969;0.595095;3_prime_UTR_variant;ZPR1	chr11_116134274_G_A;0;0.0598793;intergenic_variant;	NA	NA	NA	NA	NA	NA	NA	NA
PI 18:0;0_20:3;0	1.61187528-64187528	DOCK7	1:62687528:TCAGAA:T	4.80368e-15	-0.15224	1	0.713857	14.0447	0.0085	chr1_62687528_TCAGAA_T;0.996482;0.00884436;intron_variant;DOCK7	NA	NA	NA	NA	NA	NA	NA	NA	NA
PI 18:0;0_20:3;0	1.61187528-64187528	DOCK7	1:62687528:TCAGAA:T	4.80368e-15	-0.15224	2	0.286143	14.6234	0.0085	chr1_62687528_TCAGAA_T;0.996482;0.00940872;intron_variant;DOCK7	chr1_63364675_C_A;0;0.0316736;upstream_gene_variant;ALG6	NA	NA	NA	NA	NA	NA	NA	NA
PI 18:0;0_20:4;0	19.9720266-12720266	CERS4	19:11220266:A:G	4.48452e-09	-0.23075	1	0.52731	7.51166	0.00506	chr19_11220266_A_G;0.564711;0.0888286;intron_variant;DOCK6	NA	NA	NA	NA	NA	NA	NA	NA	NA
PI 18:0;0_20:4;0	19.9720266-12720266	CERS4	19:11220266:A:G	4.48452e-09	-0.23075	2	0.456316	7.64366	0.00506	chr19_11234639_G_GA;0.563098;0.0920541;intron_variant;DOCK6	chr19_11079636_G_A;0;0.21818;downstream_gene_variant;SMARCA4	NA	NA	NA	NA	NA	NA	NA	NA
PI 18:0;0_20:4;0	2.26008073-29008073	GCKR	2:27508073:T:C	3.056e-08	-0.096388	1	0.524026	5.88751	0.00451	chr2_27508073_T_C;0.966595;0.837662;missense_variant,splice_region_variant;GCKR	NA	NA	NA	NA	NA	NA	NA	NA	NA
PI 18:0;0_20:4;0	2.26008073-29008073	GCKR	2:27508073:T:C	3.056e-08	-0.096388	2	0.415936	5.46419	0.00451	chr2_27508073_T_C;0.886673;0.818294;missense_variant,splice_region_variant;GCKR	chr2_28827426_T_A;0;0.122302;intron_variant;SPDYA	NA	NA	NA	NA	NA	NA	NA	NA
PI 18:0;0_20:4;0	2.26008073-29008073	GCKR	2:27508073:T:C	3.056e-08	-0.096388	3	0.0600386	5.18586	0.00451	chr2_27508073_T_C;0.000872672;0.776765;missense_variant,splice_region_variant;GCKR	chr2_26705800_T_A;0;0.102075;intron_variant;KCNK3	chr2_26140832_C_G;0;0.0782699;intron_variant,non_coding_transcript_variant;EMP2P1	NA	NA	NA	NA	NA	NA	NA
PI 18:0;0_20:4;0	11.60281553-63281553	MYRF	11:61781553:G:A	3.39942e-49	-0.249094	1	0.775089	45.1087	0.027	chr11_61781553_G_A;0.989616;0.0996493;intron_variant;MYRF	NA	NA	NA	NA	NA	NA	NA	NA	NA
PI 18:0;0_20:4;0	11.60281553-63281553	MYRF	11:61781553:G:A	3.39942e-49	-0.249094	2	0.224911	45.1099	0.027	chr11_61781553_G_A;0.989616;0.100848;intron_variant;MYRF	chr11_60304782_T_C;0;0.0100472;non_coding_transcript_exon_variant;MS4A4A	NA	NA	NA	NA	NA	NA	NA	NA
PI 18:0;0_20:4;0	19.52673495-55673495	TMC4	19:54173495:T:C	1.2565e-59	0.275272	2	0.636399	37.4987	0.0366	chr19_54173495_T_C;0.996185;0.578097;3_prime_UTR_variant;MBOAT7|chr19_54173068_T_C;missense_variant;TMC4	chr19_54173473_G_T;0.0590977;0.306353;3_prime_UTR_variant;MBOAT7|chr19_54171874_G_A;missense_variant;TMC4	NA	NA	NA	NA	NA	NA	NA	NA
PI 18:0;0_20:4;0	19.52673495-55673495	TMC4	19:54173495:T:C	1.2565e-59	0.275272	3	0.329958	36.267	0.0366	chr19_54173495_T_C;0.996185;0.580985;3_prime_UTR_variant;MBOAT7|chr19_54173068_T_C;missense_variant;TMC4	chr19_54173473_G_T;0;0.277387;3_prime_UTR_variant;MBOAT7|chr19_54171874_G_A;missense_variant;TMC4	chr19_54207164_G_A;0;0.0454815;3_prime_UTR_variant;RPS9	NA	NA	NA	NA	NA	NA	NA
PI 18:0;0_20:4;0	11.115278201-118278201	ZPR1	11:116778201:G:C	5.9732e-31	-0.267072	1	0.138994	27.1331	0.019	chr11_116778201_G_C;0.87981;0.949191;3_prime_UTR_variant;ZPR1	NA	NA	NA	NA	NA	NA	NA	NA	NA
PI 18:0;0_20:4;0	11.115278201-118278201	ZPR1	11:116778201:G:C	5.9732e-31	-0.267072	2	0.60597	28.4942	0.019	chr11_116778201_G_C;1;0.999993;3_prime_UTR_variant;ZPR1	chr11_117103261_G_A;0;0.182519;non_coding_transcript_exon_variant;	NA	NA	NA	NA	NA	NA	NA	NA
PI 18:0;0_20:4;0	11.115278201-118278201	ZPR1	11:116778201:G:C	5.9732e-31	-0.267072	3	0.255036	28.8051	0.019	chr11_116778201_G_C;1;0.999994;3_prime_UTR_variant;ZPR1	chr11_117103261_G_A;0;0.197026;non_coding_transcript_exon_variant;	chr11_116652851_A_C;0;0.0228742;intron_variant,non_coding_transcript_variant;LINC02702	NA	NA	NA	NA	NA	NA	NA
PI 18:0;0_20:4;0	18.48128409-51128409	SMUG1P1	18:49628409:T:C	1.35901e-12	0.18819	3	0.117985	13.9112	0.0179	chr18_49598612_C_G;0.970549;0.105684;3_prime_UTR_variant;LIPG	chr18_49677585_A_G;0.297142;0.110185;intergenic_variant;	chr18_49578627_C_T;0.0108604;0.390556;intron_variant;LIPG|chr18_49583585_A_G;missense_variant;LIPG	NA	NA	NA	NA	NA	NA	NA
PI 18:0;0_20:4;0	18.48128409-51128409	SMUG1P1	18:49628409:T:C	1.35901e-12	0.18819	4	0.63132	13.9821	0.0179	chr18_49598612_C_G;0.970549;0.105129;3_prime_UTR_variant;LIPG	chr18_49677585_A_G;0.201302;0.100505;intergenic_variant;	chr18_49578627_C_T;0.0226325;0.458394;intron_variant;LIPG|chr18_49583585_A_G;missense_variant;LIPG	chr18_48966175_A_G;2.38419e-07;0.854604;upstream_gene_variant;	NA	NA	NA	NA	NA	NA
PI 18:0;0_20:4;0	18.48128409-51128409	SMUG1P1	18:49628409:T:C	1.35901e-12	0.18819	5	0.249256	10.1948	0.0179	chr18_49598612_C_G;0.970549;0.0971811;3_prime_UTR_variant;LIPG	chr18_48966175_A_G;0.061013;0.937964;upstream_gene_variant;	chr18_49653146_G_A;1.82986e-05;0.0924596;downstream_gene_variant;SMUG1P1	chr18_49578627_C_T;4.17233e-07;0.452589;intron_variant;LIPG|chr18_49583585_A_G;missense_variant;LIPG	chr18_49669510_C_A;1.19209e-07;0.0666131;intergenic_variant;	NA	NA	NA	NA	NA
PI 18:0;0_20:4;0	1.61162654-64162654	DOCK7	1:62662654:A:G	6.3009e-25	0.193608	1	0.580073	23.2304	0.0138	chr1_62662654_A_G;0.996685;0.0097586;intron_variant;DOCK7	NA	NA	NA	NA	NA	NA	NA	NA	NA
PI 18:0;0_20:4;0	1.61162654-64162654	DOCK7	1:62662654:A:G	6.3009e-25	0.193608	2	0.419927	23.6443	0.0138	chr1_62662654_A_G;0.996685;0.00979519;intron_variant;DOCK7	chr1_63766296_T_C;0;0.0114863;intergenic_variant;	NA	NA	NA	NA	NA	NA	NA	NA
PI 18:1;0_18:1;0	18.48156294-51156294	SMUG1P1	18:49656294:A:G	7.65849e-17	0.164745	2	0.0766062	11.6048	0.0159	chr18_49656294_A_G;1;0.983449;intergenic_variant;	chr18_49592028_T_C;0.0277112;0.130113;3_prime_UTR_variant;LIPG	NA	NA	NA	NA	NA	NA	NA	NA
PI 18:1;0_18:1;0	18.48156294-51156294	SMUG1P1	18:49656294:A:G	7.65849e-17	0.164745	3	0.47106	10.6015	0.0159	chr18_49656294_A_G;0.370076;0.892688;intergenic_variant;	chr18_49592028_T_C;0.951336;0.145208;3_prime_UTR_variant;LIPG	chr18_49578627_C_T;1.19209e-07;0.372336;intron_variant;LIPG|chr18_49583585_A_G;missense_variant;LIPG	NA	NA	NA	NA	NA	NA	NA
PI 18:1;0_18:1;0	18.48156294-51156294	SMUG1P1	18:49656294:A:G	7.65849e-17	0.164745	4	0.448862	5.19594	0.0159	chr18_49592028_T_C;0.970509;0.173453;3_prime_UTR_variant;LIPG	chr18_49578627_C_T;0.827081;0.460089;intron_variant;LIPG|chr18_49583585_A_G;missense_variant;LIPG	chr18_49656294_A_G;0.000188172;0.480157;intergenic_variant;	chr18_49683601_G_A;0;0.0426952;intergenic_variant;	NA	NA	NA	NA	NA	NA
PI 18:1;0_18:1;0	11.60327448-63327448	MYRF	11:61827448:CT:C	3.33732e-20	0.156773	1	0.830229	18.0193	0.0106	chr11_61827448_CT_C;0.842013;0.0593071;intron_variant;FADS2	NA	NA	NA	NA	NA	NA	NA	NA	NA
PI 18:1;0_18:1;0	11.60327448-63327448	MYRF	11:61827448:CT:C	3.33732e-20	0.156773	2	0.169771	18.8606	0.0106	chr11_61827448_CT_C;0.842013;0.0628698;intron_variant;FADS2	chr11_62125999_A_G;0;0.00424396;intron_variant;INCENP	NA	NA	NA	NA	NA	NA	NA	NA
PI 18:1;0_18:1;0	1.61133352-64133352	DOCK7	1:62633352:T:C	2.62625e-16	-0.154372	1	0.892623	15.2343	0.00852	chr1_62633352_T_C;0.996677;0.00923273;intron_variant;DOCK7	NA	NA	NA	NA	NA	NA	NA	NA	NA
PI 18:1;0_18:1;0	1.61133352-64133352	DOCK7	1:62633352:T:C	2.62625e-16	-0.154372	2	0.107377	15.0044	0.00852	chr1_62633352_T_C;0.996677;0.00919172;intron_variant;DOCK7	chr1_61857215_TTAA_T;0;0.00914429;intron_variant;PATJ	NA	NA	NA	NA	NA	NA	NA	NA
PI 18:1;0_18:1;0	11.115252497-118252497	ZPR1	11:116752497:TA:T	2.64694e-13	-0.158045	1	0.64519	10.7504	0.00697	chr11_116752497_TA_T;0.879711;0.719682;intron_variant;BUD13	NA	NA	NA	NA	NA	NA	NA	NA	NA
PI 18:1;0_18:1;0	11.115252497-118252497	ZPR1	11:116752497:TA:T	2.64694e-13	-0.158045	2	0.35481	10.5696	0.00697	chr11_116752497_TA_T;0.879711;0.765525;intron_variant;BUD13	chr11_116134274_G_A;0;0.0140471;intergenic_variant;	NA	NA	NA	NA	NA	NA	NA	NA
PI 18:1;0_18:1;0	19.52642105-55642105	TMC4	19:54142105:G:A	6.21097e-13	-0.121793	1	0.720514	10.8117	0.00673	chr19_54142105_G_A;0.795499;0.184235;5_prime_UTR_variant;CNOT3	NA	NA	NA	NA	NA	NA	NA	NA	NA
PI 18:1;0_18:1;0	19.52642105-55642105	TMC4	19:54142105:G:A	6.21097e-13	-0.121793	2	0.279486	10.9277	0.00673	chr19_54142105_G_A;0.795499;0.183089;5_prime_UTR_variant;CNOT3	chr19_53710183_C_T;0;0.0295241;upstream_gene_variant;MIR517A	NA	NA	NA	NA	NA	NA	NA	NA
PI 18:1;0_18:2;0	11.60326344-63326344	MYRF	11:61826344:C:T	1.47356e-19	0.161102	1	0.65847	17.2406	0.0114	chr11_61826344_C_T;0.935171;0.074695;synonymous_variant;FADS2	NA	NA	NA	NA	NA	NA	NA	NA	NA
PI 18:1;0_18:2;0	11.60326344-63326344	MYRF	11:61826344:C:T	1.47356e-19	0.161102	2	0.341466	18.1171	0.0114	chr11_61826344_C_T;0.928631;0.0695624;synonymous_variant;FADS2	chr11_61528963_A_G;0;0.0209949;intron_variant;SYT7	NA	NA	NA	NA	NA	NA	NA	NA
PI 18:1;0_18:2;0	1.61133352-64133352	DOCK7	1:62633352:T:C	4.52589e-10	-0.124248	1	0.760397	9.45782	0.00581	chr1_62633352_T_C;0.996657;0.00757747;intron_variant;DOCK7	NA	NA	NA	NA	NA	NA	NA	NA	NA
PI 18:1;0_18:2;0	1.61133352-64133352	DOCK7	1:62633352:T:C	4.52589e-10	-0.124248	2	0.239175	9.43794	0.00581	chr1_62633352_T_C;0.996657;0.00761304;intron_variant;DOCK7	chr1_61138915_C_T;0;0.203647;intron_variant;NFIA	NA	NA	NA	NA	NA	NA	NA	NA
PI 18:1;0_18:2;0	19.52673495-55673495	TMC4	19:54173495:T:C	2.44781e-13	-0.13125	1	0.607281	11.0498	0.00782	chr19_54173495_T_C;0.669045;0.229064;3_prime_UTR_variant;MBOAT7|chr19_54173068_T_C;missense_variant;TMC4	NA	NA	NA	NA	NA	NA	NA	NA	NA
PI 18:1;0_18:2;0	19.52673495-55673495	TMC4	19:54173495:T:C	2.44781e-13	-0.13125	2	0.391349	10.8846	0.00782	chr19_54173495_T_C;0.669045;0.226537;3_prime_UTR_variant;MBOAT7|chr19_54173068_T_C;missense_variant;TMC4	chr19_53073336_C_G;0;0.044587;3_prime_UTR_variant;ZNF160	NA	NA	NA	NA	NA	NA	NA	NA
PI 18:1;0_20:4;0	16.72359072-75359072	ZFHX3	16:73859072:A:G	9.18718e-09	-0.28677	1	0.563369	6.41474	0.00531	chr16_73859072_A_G;0.685505;0.699726;intron_variant,non_coding_transcript_variant;ZFHX3	NA	NA	NA	NA	NA	NA	NA	NA	NA
PI 18:1;0_20:4;0	16.72359072-75359072	ZFHX3	16:73859072:A:G	9.18718e-09	-0.28677	2	0.436606	5.65522	0.00531	chr16_73859072_A_G;0.685505;0.734292;intron_variant,non_coding_transcript_variant;ZFHX3	chr16_72471635_T_C;0;0.0080405;intron_variant,non_coding_transcript_variant;LINC01572	NA	NA	NA	NA	NA	NA	NA	NA
PI 18:1;0_20:4;0	11.115286845-118286845	ZPR1	11:116786845:C:T	4.34849e-09	-0.126819	1	0.541911	6.74806	0.00567	chr11_116786845_C_T;0.496604;0.542719;intron_variant;ZPR1	NA	NA	NA	NA	NA	NA	NA	NA	NA
PI 18:1;0_20:4;0	11.115286845-118286845	ZPR1	11:116786845:C:T	4.34849e-09	-0.126819	2	0.434184	6.1225	0.00567	chr11_116786845_C_T;0.457237;0.428247;intron_variant;ZPR1	chr11_117072224_C_CA;0;0.167257;intron_variant;SIK3	NA	NA	NA	NA	NA	NA	NA	NA
SM 32:1;2	14.62268838-66864454	AL161670.1	14:63768838:G:T	3.08413e-95	0.513407	2	0.767181	84.3882	0.0557	chr14_63768838_G_T;0.999117;0.119426;intron_variant;SYNE2	chr14_65253454_G_C;0.45703;0.071558;intron_variant,non_coding_transcript_variant;	NA	NA	NA	NA	NA	NA	NA	NA
SM 32:1;2	14.62268838-66864454	AL161670.1	14:63768838:G:T	3.08413e-95	0.513407	3	0.208466	83.6686	0.0557	chr14_63768838_G_T;0.999117;0.106759;intron_variant;SYNE2	chr14_65253454_G_C;0.67074;0.0712966;intron_variant,non_coding_transcript_variant;	chr14_64254869_A_G;0;0.0133226;intron_variant;ESR2	NA	NA	NA	NA	NA	NA	NA
SM 32:1;2	17.3884095-6884095	GLTPD2	17:5384095:G:A	2.14118e-08	-0.174827	1	0.710011	6.72847	0.00398	chr17_5394152_C_T;0.301163;0.120583;intron_variant;NUP88	NA	NA	NA	NA	NA	NA	NA	NA	NA
SM 32:1;2	17.3884095-6884095	GLTPD2	17:5384095:G:A	2.14118e-08	-0.174827	2	0.289859	4.16832	0.00398	chr17_5394152_C_T;0;0.0136042;intron_variant;NUP88	chr17_4789345_G_T;0;0.0206356;intron_variant;GLTPD2	NA	NA	NA	NA	NA	NA	NA	NA
SM 32:1;2	9.4311257-7311257	ERMP1	9:5811257:T:C	1.04694e-08	0.356241	1	0.264324	6.61746	0.00598	chr9_5811257_T_C;0.736548;0.352244;missense_variant;ERMP1	NA	NA	NA	NA	NA	NA	NA	NA	NA
SM 32:1;2	9.4311257-7311257	ERMP1	9:5811257:T:C	1.04694e-08	0.356241	2	0.536151	6.25838	0.00598	chr9_5661007_T_C;0.736548;0.393038;intron_variant;RIC1	chr9_6764828_G_A;0;0.0816792;intron_variant;KDM4C	NA	NA	NA	NA	NA	NA	NA	NA
SM 32:1;2	9.4311257-7311257	ERMP1	9:5811257:T:C	1.04694e-08	0.356241	3	0.199525	6.49532	0.00598	chr9_5661007_T_C;0.736548;0.54123;intron_variant;RIC1	chr9_4725589_T_G;0;0.122989;intron_variant;AK3	chr9_6764828_G_A;0;0.235304;intron_variant;KDM4C	NA	NA	NA	NA	NA	NA	NA
SM 32:1;2	20.11482070-14482070	LINC01722	20:12982070:A:G	4.03174e-10	-0.10997	1	0.704594	8.34531	0.00521	chr20_12982070_A_G;0.990231;0.134005;intron_variant,non_coding_transcript_variant;LINC01723	NA	NA	NA	NA	NA	NA	NA	NA	NA
SM 32:1;2	20.11482070-14482070	LINC01722	20:12982070:A:G	4.03174e-10	-0.10997	2	0.295406	9.24381	0.00521	chr20_12982070_A_G;0.990231;0.134772;intron_variant,non_coding_transcript_variant;LINC01723	chr20_13152981_C_T;0;0.023671;intron_variant;SPTLC3	NA	NA	NA	NA	NA	NA	NA	NA
SM 34:0;2	14.62265799-65265799	AL161670.1	14:63765799:TAA:T	3.87411e-33	-0.32739	1	0.305343	29.8045	0.0222	chr14_63765799_TAA_T;0.990219;0.0928891;intron_variant;SYNE2	NA	NA	NA	NA	NA	NA	NA	NA	NA
SM 34:0;2	14.62265799-65265799	AL161670.1	14:63765799:TAA:T	3.87411e-33	-0.32739	2	0.640191	30.4011	0.0222	chr14_63765799_TAA_T;0.990219;0.0934642;intron_variant;SYNE2	chr14_63987380_A_G;0;0.194252;intron_variant;SYNE2	NA	NA	NA	NA	NA	NA	NA	NA
SM 34:0;2	14.62265799-65265799	AL161670.1	14:63765799:TAA:T	3.87411e-33	-0.32739	3	0.0544663	28.9663	0.0222	chr14_63765799_TAA_T;0.990219;0.0935;intron_variant;SYNE2	chr14_63987380_A_G;0;0.178904;intron_variant;SYNE2	chr14_63751496_G_A;0;0.00501657;intergenic_variant;	NA	NA	NA	NA	NA	NA	NA
SM 34:0;2	17.3289345-6289345	GLTPD2	17:4789345:G:T	4.94055e-37	-0.692445	2	0.710136	29.9639	0.0272	chr17_4789345_G_T;1;0.998824;intron_variant;GLTPD2	chr17_4767945_G_A;0.861571;0.252555;upstream_gene_variant;TM4SF5	NA	NA	NA	NA	NA	NA	NA	NA
SM 34:0;2	17.3289345-6289345	GLTPD2	17:4789345:G:T	4.94055e-37	-0.692445	3	0.27967	30.2623	0.0272	chr17_4789345_G_T;1;0.998902;intron_variant;GLTPD2	chr17_4767945_G_A;0.861571;0.242873;upstream_gene_variant;TM4SF5	chr17_6120542_G_A;0;0.0114584;missense_variant;WSCD1	NA	NA	NA	NA	NA	NA	NA
SM 34:1;2	15.56887469-59887469	LIPC	15:58387469:G:A	6.71347e-11	0.110435	1	0.502717	8.85565	0.00603	chr15_58387469_G_A;0.826369;0.212064;intron_variant;ALDH1A2	NA	NA	NA	NA	NA	NA	NA	NA	NA
SM 34:1;2	15.56887469-59887469	LIPC	15:58387469:G:A	6.71347e-11	0.110435	2	0.490272	8.1918	0.00603	chr15_58386313_C_T;0.67425;0.202328;intron_variant;ALDH1A2	chr15_58563549_C_T;0;0.102571;missense_variant;LIPC	NA	NA	NA	NA	NA	NA	NA	NA
SM 34:1;2	19.9579868-12579868	CERS4	19:11079868:C:T	4.09571e-18	-0.243968	1	0.816304	16.1614	0.00947	chr19_11079868_C_T;0.981763;0.0469632;downstream_gene_variant;SMARCA4|chr19_11079088_T_C;missense_variant;SMARCA4	NA	NA	NA	NA	NA	NA	NA	NA	NA
SM 34:1;2	19.9579868-12579868	CERS4	19:11079868:C:T	4.09571e-18	-0.243968	2	0.183696	15.83	0.00947	chr19_11079868_C_T;0.981763;0.0464964;downstream_gene_variant;SMARCA4|chr19_11079088_T_C;missense_variant;SMARCA4	chr19_9899552_TTCTTC_T;0;0.00450667;intron_variant;OLFM2	NA	NA	NA	NA	NA	NA	NA	NA
SM 34:1;2	17.3289345-6289345	GLTPD2	17:4789345:G:T	5.10854e-11	-0.308159	1	0.57724	8.55761	0.00569	chr17_4789345_G_T;0.903279;0.579433;intron_variant;GLTPD2	NA	NA	NA	NA	NA	NA	NA	NA	NA
SM 34:1;2	17.3289345-6289345	GLTPD2	17:4789345:G:T	5.10854e-11	-0.308159	2	0.42276	8.9648	0.00569	chr17_4789345_G_T;0.903279;0.486706;intron_variant;GLTPD2	chr17_5681434_T_C;0;0.0116923;intergenic_variant;	NA	NA	NA	NA	NA	NA	NA	NA
SM 34:1;2	1.53539974-56539974	PCSK9	1:55039974:G:T	2.31711e-19	-0.418933	1	0.554297	16.4478	0.0106	chr1_55039974_G_T;1;0.998249;missense_variant;PCSK9	NA	NA	NA	NA	NA	NA	NA	NA	NA
SM 34:1;2	1.53539974-56539974	PCSK9	1:55039974:G:T	2.31711e-19	-0.418933	2	0.423417	16.8441	0.0106	chr1_55039974_G_T;1;0.998469;missense_variant;PCSK9	chr1_54948069_G_C;0;0.0274448;intergenic_variant;	NA	NA	NA	NA	NA	NA	NA	NA
SM 34:1;2	4.71667847-74667847	ANKRD17	4:73167847:G:C	2.75993e-16	0.508445	1	0.57628	13.4648	0.00869	chr4_73167847_G_C;0.953787;0.673068;intron_variant;ANKRD17	NA	NA	NA	NA	NA	NA	NA	NA	NA
SM 34:1;2	4.71667847-74667847	ANKRD17	4:73167847:G:C	2.75993e-16	0.508445	2	0.423702	5.01386	0.00869	chr4_73167847_G_C;4.17233e-07;0.419664;intron_variant;ANKRD17	chr4_74505174_C_T;0;0.017095;intergenic_variant;	NA	NA	NA	NA	NA	NA	NA	NA
SM 34:2;2	10.69337164-72337164	SGPL1	10:70837164:G:A	1.45911e-08	-0.217065	1	0.469784	7.5625	0.00487	chr10_70837164_G_A;0.800405;0.0253365;intron_variant;SGPL1	NA	NA	NA	NA	NA	NA	NA	NA	NA
SM 34:2;2	10.69337164-72337164	SGPL1	10:70837164:G:A	1.45911e-08	-0.217065	2	0.527666	7.72703	0.00487	chr10_70837164_G_A;0.800655;0.0259654;intron_variant;SGPL1	chr10_70002693_T_A;0;0.0588376;intron_variant,non_coding_transcript_variant;LINC02636	NA	NA	NA	NA	NA	NA	NA	NA
SM 34:2;2	19.9578622-12578622	CERS4	19:11078622:CG:C	3.69797e-11	-0.186341	1	0.645661	9.8439	0.00596	chr19_11078622_CG_C;0.996175;0.0348467;intron_variant;SMARCA4|chr19_11079088_T_C;missense_variant;SMARCA4	NA	NA	NA	NA	NA	NA	NA	NA	NA
SM 34:2;2	19.9578622-12578622	CERS4	19:11078622:CG:C	3.69797e-11	-0.186341	2	0.354339	10.4107	0.00596	chr19_11078622_CG_C;0.996175;0.0355611;intron_variant;SMARCA4|chr19_11079088_T_C;missense_variant;SMARCA4	chr19_11447460_G_A;0;0.0280408;missense_variant;PRKCSH	NA	NA	NA	NA	NA	NA	NA	NA
SM 34:2;2	4.71667847-74667847	ANKRD17	4:73167847:G:C	1.34121e-09	0.376986	1	0.685946	7.6927	0.00477	chr4_73167847_G_C;0.50888;0.18153;intron_variant;ANKRD17	NA	NA	NA	NA	NA	NA	NA	NA	NA
SM 34:2;2	4.71667847-74667847	ANKRD17	4:73167847:G:C	1.34121e-09	0.376986	2	0.314054	7.92443	0.00477	chr4_73987570_G_A;0.509784;0.194964;synonymous_variant;PPBP	chr4_72315847_G_T;0;0.00939109;intron_variant;ADAMTS3	NA	NA	NA	NA	NA	NA	NA	NA
SM 34:2;2	15.56891167-59891167	LIPC	15:58391167:A:G	7.5731e-11	-0.109151	2	0.647264	7.84487	0.00877	chr15_58391167_A_G;0.809434;0.333166;intron_variant;ALDH1A2	chr15_58563549_C_T;0.00850266;0.474467;missense_variant;LIPC	NA	NA	NA	NA	NA	NA	NA	NA
SM 34:2;2	15.56891167-59891167	LIPC	15:58391167:A:G	7.5731e-11	-0.109151	3	0.30472	6.62827	0.00877	chr15_58391167_A_G;0.744273;0.181034;intron_variant;ALDH1A2	chr15_58563549_C_T;0.00282478;0.55233;missense_variant;LIPC	chr15_58428969_G_C;0;0.0465655;intron_variant;LIPC	NA	NA	NA	NA	NA	NA	NA
SM 34:2;2	9.4112441-7112441	ERMP1	9:5612441:A:G	1.28718e-08	0.35411	1	0.578742	6.48529	0.0044	chr9_5612441_A_G;0.839728;0.415857;intron_variant,non_coding_transcript_variant;	NA	NA	NA	NA	NA	NA	NA	NA	NA
SM 34:2;2	9.4112441-7112441	ERMP1	9:5612441:A:G	1.28718e-08	0.35411	2	0.420595	6.50242	0.0044	chr9_5612441_A_G;0.839728;0.421868;intron_variant,non_coding_transcript_variant;	chr9_4577963_G_C;0;0.0330114;intron_variant;SLC1A1	NA	NA	NA	NA	NA	NA	NA	NA
SM 34:2;2	11.60315236-63315236	MYRF	11:61815236:T:C	7.2617e-23	-0.169628	1	0.322714	20.4491	0.0134	chr11_61815236_T_C;0.910084;0.0702028;5_prime_UTR_variant;FADS1	NA	NA	NA	NA	NA	NA	NA	NA	NA
SM 34:2;2	11.60315236-63315236	MYRF	11:61815236:T:C	7.2617e-23	-0.169628	2	0.661892	10.5639	0.0134	chr11_61828850_CA_C;0.910084;0.050837;intron_variant;FADS2	chr11_61870115_T_C;0;0.100638;downstream_gene_variant;FADS2	NA	NA	NA	NA	NA	NA	NA	NA
SM 36:1;2	20.11482070-14482070	LINC01722	20:12982070:A:G	5.55191e-10	-0.109248	1	0.707844	8.19878	0.00508	chr20_12982070_A_G;0.913814;0.129744;intron_variant,non_coding_transcript_variant;LINC01723	NA	NA	NA	NA	NA	NA	NA	NA	NA
SM 36:1;2	20.11482070-14482070	LINC01722	20:12982070:A:G	5.55191e-10	-0.109248	2	0.292156	8.40232	0.00508	chr20_12982070_A_G;0.913814;0.129443;intron_variant,non_coding_transcript_variant;LINC01723	chr20_12477459_T_C;0;0.00937144;intergenic_variant;	NA	NA	NA	NA	NA	NA	NA	NA
SM 36:1;2	19.6719662-9719662	CERS4	19:8219662:C:CA	1.49505e-30	0.197964	4	0.679449	23.9974	0.0361	chr19_8236164_C_T;1;1;intron_variant;CERS4	chr19_8212732_G_A;0.805312;0.316967;intron_variant;CERS4	chr19_8257849_G_T;1;0.499992;intron_variant;CERS4	chr19_8255671_G_A;0.601597;0.300446;missense_variant;CERS4	NA	NA	NA	NA	NA	NA
SM 36:1;2	19.6719662-9719662	CERS4	19:8219662:C:CA	1.49505e-30	0.197964	5	0.316649	27.7774	0.0361	chr19_8236164_C_T;1;1;intron_variant;CERS4	chr19_8212732_G_A;0.816434;0.94137;intron_variant;CERS4	chr19_8257849_G_T;1;0.499999;intron_variant;CERS4	chr19_8255671_G_A;0.991548;0.372453;missense_variant;CERS4	chr19_8240758_A_G;0;0.186396;intron_variant;CERS4	NA	NA	NA	NA	NA
SM 36:1;2	17.3289345-6289345	GLTPD2	17:4789345:G:T	3.88515e-13	-0.340671	1	0.58141	10.8979	0.007	chr17_4789345_G_T;0.903279;0.257241;intron_variant;GLTPD2	NA	NA	NA	NA	NA	NA	NA	NA	NA
SM 36:1;2	17.3289345-6289345	GLTPD2	17:4789345:G:T	3.88515e-13	-0.340671	2	0.41859	10.6661	0.007	chr17_4789345_G_T;0.903279;0.253252;intron_variant;GLTPD2	chr17_5382948_C_T;0;0.0107639;intron_variant;RABEP1	NA	NA	NA	NA	NA	NA	NA	NA
SM 36:1;2	1.53539974-56539974	PCSK9	1:55039974:G:T	2.95893e-08	-0.258634	1	0.614881	6.03429	0.00411	chr1_55039974_G_T;0.477622;0.505379;missense_variant;PCSK9	NA	NA	NA	NA	NA	NA	NA	NA	NA
SM 36:1;2	1.53539974-56539974	PCSK9	1:55039974:G:T	2.95893e-08	-0.258634	2	0.382175	6.08873	0.00411	chr1_54982575_G_A;0.477622;0.423004;intron_variant;TMEM61	chr1_54620150_G_A;0;0.038433;intron_variant;FAM151A	NA	NA	NA	NA	NA	NA	NA	NA
SM 36:1;2	4.71667847-74667847	ANKRD17	4:73167847:G:C	1.16296e-14	0.480395	1	0.672812	11.9797	0.00755	chr4_73167847_G_C;0.890512;0.526218;intron_variant;ANKRD17	NA	NA	NA	NA	NA	NA	NA	NA	NA
SM 36:1;2	4.71667847-74667847	ANKRD17	4:73167847:G:C	1.16296e-14	0.480395	2	0.327188	11.7329	0.00755	chr4_73167847_G_C;0.88894;0.486699;intron_variant;ANKRD17	chr4_74461181_C_G;0;0.0101357;intergenic_variant;	NA	NA	NA	NA	NA	NA	NA	NA
SM 36:2;2	19.6722034-9722034	CERS4	19:8222034:T:C	2.47575e-24	0.180906	4	0.527553	13.1088	0.0275	chr19_8235921_C_T;1;0.999723;intron_variant;CERS4	chr19_8257849_G_T;1;0.499996;intron_variant;CERS4	chr19_8219462_C_T;0.885835;0.416827;intron_variant;CERS4	chr19_8255671_G_A;0.991548;0.286406;missense_variant;CERS4	NA	NA	NA	NA	NA	NA
SM 36:2;2	19.6722034-9722034	CERS4	19:8222034:T:C	2.47575e-24	0.180906	5	0.428592	13.3926	0.0275	chr19_8235921_C_T;1;0.99982;intron_variant;CERS4	chr19_8257850_A_T;1;0.499996;intron_variant;CERS4	chr19_8219462_C_T;0.885835;0.459518;intron_variant;CERS4	chr19_8255671_G_A;0.991548;0.285141;missense_variant;CERS4	chr19_8887987_A_T;0;0.483482;intron_variant;MUC16	NA	NA	NA	NA	NA
SM 36:2;2	12.119485856-122485856	HNF1A	12:120985856:A:G	2.37014e-09	0.100806	1	0.663309	7.79925	0.0048	chr12_120985856_A_G;0.680798;0.0814678;intron_variant;HNF1A	NA	NA	NA	NA	NA	NA	NA	NA	NA
SM 36:2;2	12.119485856-122485856	HNF1A	12:120985856:A:G	2.37014e-09	0.100806	2	0.336691	7.9904	0.0048	chr12_120966352_A_C;0.794551;0.198702;intron_variant,non_coding_transcript_variant;HNF1A-AS1|chr12_120965921_G_A;splice_region_variant,intron_variant,non_coding_transcript_variant;HNF1A-AS1	chr12_121653248_G_A;0;0.0269868;missense_variant;MORN3	NA	NA	NA	NA	NA	NA	NA	NA
SM 36:2;2	11.60300281-63300281	MYRF	11:61800281:C:A	5.30012e-25	-0.178175	1	0.251973	22.2847	0.0151	chr11_61800281_C_A;0.910084;0.1031;3_prime_UTR_variant;FADS1	NA	NA	NA	NA	NA	NA	NA	NA	NA
SM 36:2;2	11.60300281-63300281	MYRF	11:61800281:C:A	5.30012e-25	-0.178175	2	0.694439	10.2029	0.0151	chr11_61827448_CT_C;0.886602;0.065648;intron_variant;FADS2	chr11_61862632_G_A;0;0.240038;non_coding_transcript_exon_variant;FADS2	NA	NA	NA	NA	NA	NA	NA	NA
SM 36:2;2	11.60300281-63300281	MYRF	11:61800281:C:A	5.30012e-25	-0.178175	3	0.0535876	9.51087	0.0151	chr11_61827448_CT_C;0.910084;0.0633581;intron_variant;FADS2	chr11_61862632_G_A;0;0.250174;non_coding_transcript_exon_variant;FADS2	chr11_61563140_A_G;0;0.0309997;intron_variant;SYT7	NA	NA	NA	NA	NA	NA	NA
SM 36:2;2	4.71667847-74667847	ANKRD17	4:73167847:G:C	7.32394e-10	0.383629	1	0.616577	7.62528	0.00487	chr4_73167847_G_C;0.631432;0.370638;intron_variant;ANKRD17	NA	NA	NA	NA	NA	NA	NA	NA	NA
SM 36:2;2	4.71667847-74667847	ANKRD17	4:73167847:G:C	7.32394e-10	0.383629	2	0.383423	7.60004	0.00487	chr4_73167847_G_C;0.631432;0.37002;intron_variant;ANKRD17	chr4_71968927_C_T;0;0.00355609;intergenic_variant;	NA	NA	NA	NA	NA	NA	NA	NA
SM 38:1;2	14.62268838-65268838	AL161670.1	14:63768838:G:T	1.10556e-49	0.369888	1	0.352475	45.5463	0.0284	chr14_63768838_G_T;0.993314;0.112204;intron_variant;SYNE2	NA	NA	NA	NA	NA	NA	NA	NA	NA
SM 38:1;2	14.62268838-65268838	AL161670.1	14:63768838:G:T	1.10556e-49	0.369888	2	0.643145	43.5734	0.0284	chr14_63768838_G_T;0.993314;0.112733;intron_variant;SYNE2	chr14_65209195_T_C;0;0.0863948;intron_variant,non_coding_transcript_variant;LINC02324	NA	NA	NA	NA	NA	NA	NA	NA
SM 38:1;2	19.6706837-9706837	CERS4	19:8206837:G:A	2.80788e-37	0.216755	3	0.086007	31.486	0.0346	chr19_8209370_A_G;0.9477;0.269886;5_prime_UTR_variant;CERS4	chr19_8236164_C_T;1;1;intron_variant;CERS4	chr19_8522311_C_T;0.434332;0.289472;intron_variant;MYO1F	NA	NA	NA	NA	NA	NA	NA
SM 38:1;2	19.6706837-9706837	CERS4	19:8206837:G:A	2.80788e-37	0.216755	4	0.620954	13.9636	0.0346	chr19_8206837_G_A;0.805312;0.153796;intron_variant;CERS4	chr19_8236164_C_T;1;0.999973;intron_variant;CERS4	chr19_8255671_G_A;0.927629;0.248902;missense_variant;CERS4	chr19_8257849_G_T;1.89543e-05;0.430634;intron_variant;CERS4	NA	NA	NA	NA	NA	NA
SM 38:1;2	19.6706837-9706837	CERS4	19:8206837:G:A	2.80788e-37	0.216755	5	0.284172	14.2341	0.0346	chr19_8206837_G_A;0.805312;0.154401;intron_variant;CERS4	chr19_8236164_C_T;1;0.999979;intron_variant;CERS4	chr19_8255671_G_A;0.931779;0.25543;missense_variant;CERS4	chr19_8257850_A_T;0;0.39207;intron_variant;CERS4	chr19_9023669_T_C;0;0.277358;downstream_gene_variant;BOLA3P2	NA	NA	NA	NA	NA
SM 38:1;2	20.11482070-14482070	LINC01722	20:12982070:A:G	7.38561e-21	-0.164463	1	0.630126	18.2739	0.0113	chr20_12982070_A_G;0.990231;0.15442;intron_variant,non_coding_transcript_variant;LINC01723	NA	NA	NA	NA	NA	NA	NA	NA	NA
SM 38:1;2	20.11482070-14482070	LINC01722	20:12982070:A:G	7.38561e-21	-0.164463	2	0.369874	18.7825	0.0113	chr20_12982070_A_G;0.990231;0.154763;intron_variant,non_coding_transcript_variant;LINC01723	chr20_12274864_C_G;0;0.0306053;intron_variant,non_coding_transcript_variant;	NA	NA	NA	NA	NA	NA	NA	NA
SM 38:1;2	17.3289345-6289345	GLTPD2	17:4789345:G:T	1.30724e-24	-0.479082	1	0.5225	21.3677	0.0137	chr17_4789345_G_T;1;0.995047;intron_variant;GLTPD2	NA	NA	NA	NA	NA	NA	NA	NA	NA
SM 38:1;2	17.3289345-6289345	GLTPD2	17:4789345:G:T	1.30724e-24	-0.479082	2	0.437281	19.2944	0.0137	chr17_4789345_G_T;1;0.990488;intron_variant;GLTPD2	chr17_4773125_G_A;0;0.0485421;intron_variant;TM4SF5	NA	NA	NA	NA	NA	NA	NA	NA
SM 38:1;2	1.53539974-56539974	PCSK9	1:55039974:G:T	1.07123e-10	-0.300649	1	0.696916	8.22796	0.0054	chr1_55039974_G_T;0.823672;0.874544;missense_variant;PCSK9	NA	NA	NA	NA	NA	NA	NA	NA	NA
SM 38:1;2	1.53539974-56539974	PCSK9	1:55039974:G:T	1.07123e-10	-0.300649	2	0.303084	8.37996	0.0054	chr1_55039974_G_T;0.823672;0.896331;missense_variant;PCSK9	chr1_55319776_GGGGGT_G;0;0.0094794;intron_variant,non_coding_transcript_variant;MIR4422HG	NA	NA	NA	NA	NA	NA	NA	NA
SM 38:1;2	4.71667847-74667847	ANKRD17	4:73167847:G:C	8.76328e-16	0.499515	1	0.60965	13.1325	0.00837	chr4_73167847_G_C;0.953787;0.480192;intron_variant;ANKRD17	NA	NA	NA	NA	NA	NA	NA	NA	NA
SM 38:1;2	4.71667847-74667847	ANKRD17	4:73167847:G:C	8.76328e-16	0.499515	2	0.390298	13.4519	0.00837	chr4_73167847_G_C;0.953787;0.489896;intron_variant;ANKRD17	chr4_72782000_G_T;0;0.00863073;intergenic_variant;	NA	NA	NA	NA	NA	NA	NA	NA
SM 38:2;2	19.6709156-9709156	CERS4	19:8209156:G:C	5.69804e-53	0.261083	4	0.450626	33.0644	0.0608	chr19_8212732_G_A;0.837528;0.50083;intron_variant;CERS4	chr19_8236164_C_T;1;1;intron_variant;CERS4	chr19_8255671_G_A;0.991526;0.320306;missense_variant;CERS4	chr19_8257849_G_T;1;0.5;intron_variant;CERS4	NA	NA	NA	NA	NA	NA
SM 38:2;2	19.6709156-9709156	CERS4	19:8209156:G:C	5.69804e-53	0.261083	5	0.490529	4.43177	0.0608	chr19_8236164_C_T;1;1;intron_variant;CERS4	chr19_8255671_G_A;0.991526;0.315727;missense_variant;CERS4	chr19_8257850_A_T;1;0.5;intron_variant;CERS4	chr19_8212732_G_A;0;0.319088;intron_variant;CERS4	chr19_8206837_G_A;0;0.0823728;intron_variant;CERS4	NA	NA	NA	NA	NA
SM 38:2;2	19.6709156-9709156	CERS4	19:8209156:G:C	5.69804e-53	0.261083	6	0.058771	4.30671	0.0608	chr19_8236164_C_T;1;1;intron_variant;CERS4	chr19_8257849_G_T;1;0.5;intron_variant;CERS4	chr19_8255671_G_A;0.991526;0.306908;missense_variant;CERS4	chr19_8206837_G_A;0;0.128945;intron_variant;CERS4	chr19_8212732_G_A;0;0.369853;intron_variant;CERS4	chr19_8367853_C_T;0;0.132416;intron_variant;ANGPTL4	NA	NA	NA	NA
SM 38:2;2	15.57063549-60063549	LIPC	15:58563549:C:T	1.34147e-08	0.368884	1	0.485097	6.2425	0.0047	chr15_58563549_C_T;0.845193;0.78538;missense_variant;LIPC	NA	NA	NA	NA	NA	NA	NA	NA	NA
SM 38:2;2	15.57063549-60063549	LIPC	15:58563549:C:T	1.34147e-08	0.368884	2	0.48932	5.68963	0.0047	chr15_58563549_C_T;0.845193;0.842239;missense_variant;LIPC	chr15_58391167_A_G;0;0.0795977;intron_variant;ALDH1A2	NA	NA	NA	NA	NA	NA	NA	NA
SM 38:2;2	12.119500508-122500508	HNF1A	12:121000508:C:T	4.14139e-12	-0.120665	1	0.706834	10.0343	0.00619	chr12_121000508_C_T;0.852382;0.177805;3_prime_UTR_variant;C12orf43|chr12_120997672_G_A;missense_variant;HNF1A	NA	NA	NA	NA	NA	NA	NA	NA	NA
SM 38:2;2	12.119500508-122500508	HNF1A	12:121000508:C:T	4.14139e-12	-0.120665	2	0.293166	10.2904	0.00619	chr12_121000508_C_T;0.852382;0.177531;3_prime_UTR_variant;C12orf43|chr12_120997672_G_A;missense_variant;HNF1A	chr12_119511244_C_T;0;0.087974;intron_variant;CCDC60	NA	NA	NA	NA	NA	NA	NA	NA
SM 38:2;2	11.60313163-63313163	MYRF	11:61813163:C:T	6.46442e-17	-0.144338	1	0.302973	14.5695	0.01	chr11_61813163_C_T;0.710839;0.16489;intron_variant;FADS1	NA	NA	NA	NA	NA	NA	NA	NA	NA
SM 38:2;2	11.60313163-63313163	MYRF	11:61813163:C:T	6.46442e-17	-0.144338	2	0.679358	6.09955	0.01	chr11_61813163_C_T;0.91003;0.0901735;intron_variant;FADS1	chr11_61891824_A_G;0;0.0450201;intron_variant;FADS3	NA	NA	NA	NA	NA	NA	NA	NA
SM 38:2;2	4.71667847-74667847	ANKRD17	4:73167847:G:C	3.55505e-12	0.432561	1	0.662618	9.77043	0.00616	chr4_73167847_G_C;0.888928;0.390627;intron_variant;ANKRD17	NA	NA	NA	NA	NA	NA	NA	NA	NA
SM 38:2;2	4.71667847-74667847	ANKRD17	4:73167847:G:C	3.55505e-12	0.432561	2	0.337382	9.71536	0.00616	chr4_73167847_G_C;0.888928;0.386245;intron_variant;ANKRD17	chr4_72765729_GT_G;0;0.00533542;intergenic_variant;	NA	NA	NA	NA	NA	NA	NA	NA
SM 40:1;2	17.3289345-6289345	GLTPD2	17:4789345:G:T	4.29119e-60	-0.760975	2	0.669606	50.5367	0.0367	chr17_4789345_G_T;1;0.999991;intron_variant;GLTPD2	chr17_4767677_G_C;0.859111;0.21038;upstream_gene_variant;TM4SF5	NA	NA	NA	NA	NA	NA	NA	NA
SM 40:1;2	17.3289345-6289345	GLTPD2	17:4789345:G:T	4.29119e-60	-0.760975	3	0.312799	44.9203	0.0367	chr17_4789345_G_T;1;0.999986;intron_variant;GLTPD2	chr17_4767677_G_C;8.34465e-07;0.202415;upstream_gene_variant;TM4SF5	chr17_4498679_G_A;0;0.0163657;intron_variant,non_coding_transcript_variant;	NA	NA	NA	NA	NA	NA	NA
SM 40:1;2	1.53539974-56539974	PCSK9	1:55039974:G:T	1.05208e-12	-0.331697	1	0.564087	10.2701	0.0068	chr1_55039974_G_T;1;0.950522;missense_variant;PCSK9	NA	NA	NA	NA	NA	NA	NA	NA	NA
SM 40:1;2	1.53539974-56539974	PCSK9	1:55039974:G:T	1.05208e-12	-0.331697	2	0.433543	10.4763	0.0068	chr1_55039974_G_T;1;0.961535;missense_variant;PCSK9	chr1_55319776_GGGGGT_G;0;0.0359786;intron_variant,non_coding_transcript_variant;MIR4422HG	NA	NA	NA	NA	NA	NA	NA	NA
SM 40:1;2	4.71667847-74667847	ANKRD17	4:73167847:G:C	2.57194e-17	0.52551	1	0.610699	14.4359	0.00925	chr4_73167847_G_C;0.953787;0.680506;intron_variant;ANKRD17	NA	NA	NA	NA	NA	NA	NA	NA	NA
SM 40:1;2	4.71667847-74667847	ANKRD17	4:73167847:G:C	2.57194e-17	0.52551	2	0.389301	14.2228	0.00925	chr4_73167847_G_C;0.953787;0.676197;intron_variant;ANKRD17	chr4_73521984_T_C;0;0.0208293;intron_variant,non_coding_transcript_variant;LINC02499	NA	NA	NA	NA	NA	NA	NA	NA
SM 40:2;2	17.3894152-6894152	GLTPD2	17:5394152:C:T	1.60931e-09	-0.188487	1	0.668508	7.61851	0.00474	chr17_5384095_G_A;0.350351;0.172378;3_prime_UTR_variant;RABEP1	NA	NA	NA	NA	NA	NA	NA	NA	NA
SM 40:2;2	17.3894152-6894152	GLTPD2	17:5394152:C:T	1.60931e-09	-0.188487	2	0.331413	4.22333	0.00474	chr17_5384095_G_A;0;0.0441645;3_prime_UTR_variant;RABEP1	chr17_4789345_G_T;0;0.0338456;intron_variant;GLTPD2	NA	NA	NA	NA	NA	NA	NA	NA
SM 40:2;2	20.11482070-14482070	LINC01722	20:12982070:A:G	4.33067e-12	-0.121828	1	0.67372	10.0917	0.00629	chr20_12982070_A_G;0.999604;0.160722;intron_variant,non_coding_transcript_variant;LINC01723	NA	NA	NA	NA	NA	NA	NA	NA	NA
SM 40:2;2	20.11482070-14482070	LINC01722	20:12982070:A:G	4.33067e-12	-0.121828	2	0.32628	6.08315	0.00629	chr20_12982070_A_G;0.443668;0.131736;intron_variant,non_coding_transcript_variant;LINC01723	chr20_13000152_C_T;0;0.0119676;intron_variant,non_coding_transcript_variant;LINC01723	NA	NA	NA	NA	NA	NA	NA	NA
SM 40:2;2	1.53539974-56539974	PCSK9	1:55039974:G:T	2.73412e-08	-0.259172	1	0.66107	5.88718	0.00404	chr1_55039974_G_T;0.802409;0.859352;missense_variant;PCSK9	NA	NA	NA	NA	NA	NA	NA	NA	NA
SM 40:2;2	1.53539974-56539974	PCSK9	1:55039974:G:T	2.73412e-08	-0.259172	2	0.338908	6.01764	0.00404	chr1_55039974_G_T;0.802409;0.882684;missense_variant;PCSK9	chr1_55319776_GGGGGT_G;0;0.00724255;intron_variant,non_coding_transcript_variant;MIR4422HG	NA	NA	NA	NA	NA	NA	NA	NA
SM 40:2;2	4.71667847-74667847	ANKRD17	4:73167847:G:C	3.12829e-14	0.472196	1	0.635841	11.5469	0.00735	chr4_73167847_G_C;0.75745;0.566441;intron_variant;ANKRD17	NA	NA	NA	NA	NA	NA	NA	NA	NA
SM 40:2;2	4.71667847-74667847	ANKRD17	4:73167847:G:C	3.12829e-14	0.472196	2	0.364159	11.8117	0.00735	chr4_73167847_G_C;0.890512;0.577132;intron_variant;ANKRD17	chr4_73767001_T_A;0;0.00729465;intergenic_variant;	NA	NA	NA	NA	NA	NA	NA	NA
SM 40:2;2	14.62268838-66773870	AL161670.1	14:63768838:G:T	2.09811e-41	0.33712	1	0.217231	37.8542	0.0244	chr14_63768838_G_T;0.993314;0.0848061;intron_variant;SYNE2	NA	NA	NA	NA	NA	NA	NA	NA	NA
SM 40:2;2	14.62268838-66773870	AL161670.1	14:63768838:G:T	2.09811e-41	0.33712	2	0.778622	35.4424	0.0244	chr14_63768838_G_T;0.993314;0.0858931;intron_variant;SYNE2	chr14_65262239_G_T;0;0.0461572;intron_variant,non_coding_transcript_variant;	NA	NA	NA	NA	NA	NA	NA	NA
SM 40:2;2	11.60315236-63315236	MYRF	11:61815236:T:C	2.13187e-12	-0.121148	1	0.77684	10.6253	0.00623	chr11_61815236_T_C;0.883351;0.0821682;5_prime_UTR_variant;FADS1	NA	NA	NA	NA	NA	NA	NA	NA	NA
SM 40:2;2	11.60315236-63315236	MYRF	11:61815236:T:C	2.13187e-12	-0.121148	2	0.22316	9.90935	0.00623	chr11_61815236_T_C;0.710607;0.0708895;5_prime_UTR_variant;FADS1	chr11_63010162_C_T;0;0.0444369;intron_variant;SLC22A8	NA	NA	NA	NA	NA	NA	NA	NA
SM 42:2;2	7.72112048-75112048	MLXIPL	7:73612048:C:T	3.06991e-08	0.132228	1	0.38024	6.41705	0.00445	chr7_73612048_C_T;0.801076;0.178386;intron_variant;MLXIPL	NA	NA	NA	NA	NA	NA	NA	NA	NA
SM 42:2;2	7.72112048-75112048	MLXIPL	7:73612048:C:T	3.06991e-08	0.132228	2	0.607101	6.9695	0.00445	chr7_73612048_C_T;0.801076;0.213669;intron_variant;MLXIPL	chr7_74386143_G_A;0;0.0891521;intron_variant;CLIP2	NA	NA	NA	NA	NA	NA	NA	NA
SM 42:2;2	19.43408822-46408822	APOE	19:44908822:C:T	1.45065e-08	-0.210972	1	0.114996	6.26213	0.00626	chr19_44908822_C_T;0.100151;0.511656;missense_variant;APOE	NA	NA	NA	NA	NA	NA	NA	NA	NA
SM 42:2;2	19.43408822-46408822	APOE	19:44908822:C:T	1.45065e-08	-0.210972	2	0.709651	6.39197	0.00626	chr19_44908822_C_T;0.608224;0.796853;missense_variant;APOE	chr19_44941309_G_T;1.78814e-07;0.0390178;upstream_gene_variant;APOC2	NA	NA	NA	NA	NA	NA	NA	NA
SM 42:2;2	19.43408822-46408822	APOE	19:44908822:C:T	1.45065e-08	-0.210972	3	0.175354	6.05966	0.00626	chr19_44908822_C_T;0.818839;0.770385;missense_variant;APOE	chr19_44941309_G_T;1.19209e-07;0.0342955;upstream_gene_variant;APOC2	chr19_45320405_A_G;0;0.0223284;intron_variant;CKM	NA	NA	NA	NA	NA	NA	NA
SM 42:2;2	19.9579868-12579868	CERS4	19:11079868:C:T	6.76993e-15	-0.21909	1	0.70807	13.2268	0.00791	chr19_11079868_C_T;0.991601;0.04523;downstream_gene_variant;SMARCA4|chr19_11079088_T_C;missense_variant;SMARCA4	NA	NA	NA	NA	NA	NA	NA	NA	NA
SM 42:2;2	19.9579868-12579868	CERS4	19:11079868:C:T	6.76993e-15	-0.21909	2	0.29193	13.1478	0.00791	chr19_11079868_C_T;0.991601;0.0450491;downstream_gene_variant;SMARCA4|chr19_11079088_T_C;missense_variant;SMARCA4	chr19_12298711_C_T;0;0.0129752;upstream_gene_variant;ZNF44	NA	NA	NA	NA	NA	NA	NA	NA
SM 42:2;2	17.3289345-6289345	GLTPD2	17:4789345:G:T	4.60743e-30	-0.532634	1	0.343682	26.4931	0.0175	chr17_4789345_G_T;1;0.976305;intron_variant;GLTPD2	NA	NA	NA	NA	NA	NA	NA	NA	NA
SM 42:2;2	17.3289345-6289345	GLTPD2	17:4789345:G:T	4.60743e-30	-0.532634	2	0.54488	23.9776	0.0175	chr17_4789345_G_T;1;0.955848;intron_variant;GLTPD2	chr17_4781933_G_A;0;0.122166;intron_variant;TM4SF5	NA	NA	NA	NA	NA	NA	NA	NA
SM 42:2;2	17.3289345-6289345	GLTPD2	17:4789345:G:T	4.60743e-30	-0.532634	3	0.111438	28.8306	0.0175	chr17_4789345_G_T;1;0.99088;intron_variant;GLTPD2	chr17_4726972_A_G;0;0.368883;upstream_gene_variant;MED11	chr17_4760087_GTA_G;0;0.164526;intergenic_variant;	NA	NA	NA	NA	NA	NA	NA
SM 42:2;2	1.53539974-56539974	PCSK9	1:55039974:G:T	8.28824e-15	-0.361828	1	0.0533892	12.2436	0.0102	chr1_55039974_G_T;1;0.983295;missense_variant;PCSK9	NA	NA	NA	NA	NA	NA	NA	NA	NA
SM 42:2;2	1.53539974-56539974	PCSK9	1:55039974:G:T	8.28824e-15	-0.361828	2	0.844811	12.3971	0.0102	chr1_55039974_G_T;1;0.987532;missense_variant;PCSK9	chr1_53721902_C_G;0.884441;0.0465629;intron_variant;GLIS1	NA	NA	NA	NA	NA	NA	NA	NA
SM 42:2;2	1.53539974-56539974	PCSK9	1:55039974:G:T	8.28824e-15	-0.361828	3	0.1018	12.1621	0.0102	chr1_55039974_G_T;1;0.984647;missense_variant;PCSK9	chr1_53721902_C_G;0.884441;0.0396595;intron_variant;GLIS1	chr1_55198208_C_G;0;0.0232381;intron_variant;USP24	NA	NA	NA	NA	NA	NA	NA
SM 42:2;2	4.71667847-74667847	ANKRD17	4:73167847:G:C	3.76696e-16	0.506173	1	0.575151	13.3609	0.00867	chr4_73167847_G_C;0.954767;0.686074;intron_variant;ANKRD17	NA	NA	NA	NA	NA	NA	NA	NA	NA
SM 42:2;2	4.71667847-74667847	ANKRD17	4:73167847:G:C	3.76696e-16	0.506173	2	0.424783	13.518	0.00867	chr4_73167847_G_C;0.954767;0.696707;intron_variant;ANKRD17	chr4_73508082_C_T;0;0.0126;upstream_gene_variant;LINC02499	NA	NA	NA	NA	NA	NA	NA	NA
TAG 46:2;0	2.26008073-29008073	GCKR	2:27508073:T:C	1.35183e-08	-0.113769	1	0.525831	6.57213	0.00557	chr2_27508073_T_C;0.878487;0.257542;missense_variant,splice_region_variant;GCKR	NA	NA	NA	NA	NA	NA	NA	NA	NA
TAG 46:2;0	2.26008073-29008073	GCKR	2:27508073:T:C	1.35183e-08	-0.113769	2	0.472904	7.01367	0.00557	chr2_27508073_T_C;0.878487;0.157468;missense_variant,splice_region_variant;GCKR	chr2_26194960_G_A;0;0.0261359;intron_variant;HADHA	NA	NA	NA	NA	NA	NA	NA	NA
TAG 48:1;0	2.26008073-29008073	GCKR	2:27508073:T:C	1.88871e-11	-0.118511	1	0.588015	8.90434	0.00613	chr2_27508073_T_C;0.967447;0.768688;missense_variant,splice_region_variant;GCKR	NA	NA	NA	NA	NA	NA	NA	NA	NA
TAG 48:1;0	2.26008073-29008073	GCKR	2:27508073:T:C	1.88871e-11	-0.118511	2	0.389398	8.82872	0.00613	chr2_27508073_T_C;0.967447;0.765053;missense_variant,splice_region_variant;GCKR	chr2_26740452_G_A;0;0.120863;intergenic_variant;	NA	NA	NA	NA	NA	NA	NA	NA
TAG 48:1;0	11.115278201-118278201	ZPR1	11:116778201:G:C	3.48401e-08	-0.129412	1	0.528919	6.00189	0.00415	chr11_116778201_G_C;0.233345;0.409232;3_prime_UTR_variant;ZPR1	NA	NA	NA	NA	NA	NA	NA	NA	NA
TAG 48:1;0	11.115278201-118278201	ZPR1	11:116778201:G:C	3.48401e-08	-0.129412	2	0.470123	6.07367	0.00415	chr11_117087191_C_G;0.736799;0.10386;intron_variant;SIK3	chr11_116791691_G_C;0;0.0402899;missense_variant;APOA5|chr11_116784884_G_A;missense_variant;ZPR1	NA	NA	NA	NA	NA	NA	NA	NA
TAG 48:2;0	2.26008073-29008073	GCKR	2:27508073:T:C	4.45849e-15	-0.137885	1	0.581731	12.3018	0.00827	chr2_27508073_T_C;0.973195;0.909294;missense_variant,splice_region_variant;GCKR	NA	NA	NA	NA	NA	NA	NA	NA	NA
TAG 48:2;0	2.26008073-29008073	GCKR	2:27508073:T:C	4.45849e-15	-0.137885	2	0.39186	12.2076	0.00827	chr2_27508073_T_C;0.973195;0.906288;missense_variant,splice_region_variant;GCKR	chr2_26740452_G_A;0;0.129356;intergenic_variant;	NA	NA	NA	NA	NA	NA	NA	NA
TAG 48:2;0	11.115278201-118278201	ZPR1	11:116778201:G:C	9.60007e-10	-0.142859	1	0.452197	7.45551	0.00532	chr11_116778201_G_C;0.879997;0.650676;3_prime_UTR_variant;ZPR1	NA	NA	NA	NA	NA	NA	NA	NA	NA
TAG 48:2;0	11.115278201-118278201	ZPR1	11:116778201:G:C	9.60007e-10	-0.142859	2	0.545542	6.22046	0.00532	chr11_117087191_C_G;0.709624;0.0882565;intron_variant;SIK3	chr11_116791691_G_C;0.419547;0.0869747;missense_variant;APOA5|chr11_116784884_G_A;missense_variant;ZPR1	NA	NA	NA	NA	NA	NA	NA	NA
TAG 48:3;0	2.26008073-29008073	GCKR	2:27508073:T:C	1.98235e-15	-0.14156	1	0.650923	12.6261	0.00845	chr2_27508073_T_C;0.967352;0.778135;missense_variant,splice_region_variant;GCKR	NA	NA	NA	NA	NA	NA	NA	NA	NA
TAG 48:3;0	2.26008073-29008073	GCKR	2:27508073:T:C	1.98235e-15	-0.14156	2	0.349077	12.9388	0.00845	chr2_27508073_T_C;0.967352;0.78118;missense_variant,splice_region_variant;GCKR	chr2_26194960_G_A;0;0.00543735;intron_variant;HADHA	NA	NA	NA	NA	NA	NA	NA	NA
TAG 48:3;0	11.115278201-118278201	ZPR1	11:116778201:G:C	6.6749e-12	-0.162636	1	0.527479	9.3467	0.00662	chr11_116778201_G_C;0.879505;0.872824;3_prime_UTR_variant;ZPR1	NA	NA	NA	NA	NA	NA	NA	NA	NA
TAG 48:3;0	11.115278201-118278201	ZPR1	11:116778201:G:C	6.6749e-12	-0.162636	2	0.472521	9.2821	0.00662	chr11_116778201_G_C;0.879505;0.863438;3_prime_UTR_variant;ZPR1	chr11_117811617_C_T;0;0.0243161;intron_variant,non_coding_transcript_variant;FXYD2	NA	NA	NA	NA	NA	NA	NA	NA
TAG 49:2;0	2.26008073-29008073	GCKR	2:27508073:T:C	2.23246e-10	-0.120386	1	0.662244	7.92123	0.00599	chr2_27508073_T_C;0.89991;0.616362;missense_variant,splice_region_variant;GCKR	NA	NA	NA	NA	NA	NA	NA	NA	NA
TAG 49:2;0	2.26008073-29008073	GCKR	2:27508073:T:C	2.23246e-10	-0.120386	2	0.337756	7.83404	0.00599	chr2_27508073_T_C;0.840614;0.606779;missense_variant,splice_region_variant;GCKR	chr2_26602278_G_C;0;0.00818607;intron_variant;CIB4	NA	NA	NA	NA	NA	NA	NA	NA
TAG 49:2;0	19.17985324-20985324	TM6SF2	19:19485324:G:A	1.0604e-09	-0.280554	1	0.294532	7.58561	0.00688	chr19_19485324_G_A;0.999619;0.346947;intron_variant;GATAD2A	NA	NA	NA	NA	NA	NA	NA	NA	NA
TAG 49:2;0	19.17985324-20985324	TM6SF2	19:19485324:G:A	1.0604e-09	-0.280554	2	0.669319	8.27859	0.00688	chr19_19485324_G_A;0.999619;0.350972;intron_variant;GATAD2A	chr19_19547663_G_T;0;0.0421774;downstream_gene_variant;CILP2	NA	NA	NA	NA	NA	NA	NA	NA
TAG 49:2;0	11.115278201-118278201	ZPR1	11:116778201:G:C	5.54957e-10	-0.154662	1	0.148177	7.7369	0.00724	chr11_116778201_G_C;0.24469;0.322187;3_prime_UTR_variant;ZPR1	NA	NA	NA	NA	NA	NA	NA	NA	NA
TAG 49:2;0	11.115278201-118278201	ZPR1	11:116778201:G:C	5.54957e-10	-0.154662	2	0.843903	7.99271	0.00724	chr11_116833462_C_A;0.670926;0.0279926;upstream_gene_variant;APOA1-AS	chr11_116791691_G_C;0.000815511;0.0993026;missense_variant;APOA5|chr11_116784884_G_A;missense_variant;ZPR1	NA	NA	NA	NA	NA	NA	NA	NA
TAG 50:1;0	2.26008073-29008073	GCKR	2:27508073:T:C	4.1827e-10	-0.109326	1	0.675772	7.6078	0.00508	chr2_27508073_T_C;0.966926;0.865618;missense_variant,splice_region_variant;GCKR	NA	NA	NA	NA	NA	NA	NA	NA	NA
TAG 50:1;0	2.26008073-29008073	GCKR	2:27508073:T:C	4.1827e-10	-0.109326	2	0.324228	7.54272	0.00508	chr2_27508073_T_C;0.966926;0.863614;missense_variant,splice_region_variant;GCKR	chr2_26740452_G_A;0;0.0210138;intergenic_variant;	NA	NA	NA	NA	NA	NA	NA	NA
TAG 50:1;0	11.115278201-118278201	ZPR1	11:116778201:G:C	3.11867e-12	-0.161909	1	0.305034	9.66836	0.00717	chr11_116778201_G_C;0.879932;0.845732;3_prime_UTR_variant;ZPR1	NA	NA	NA	NA	NA	NA	NA	NA	NA
TAG 50:1;0	11.115278201-118278201	ZPR1	11:116778201:G:C	3.11867e-12	-0.161909	2	0.662391	5.73739	0.00717	chr11_116778201_G_C;0.564217;0.178664;3_prime_UTR_variant;ZPR1	chr11_117087191_C_G;0;0.0199025;intron_variant;SIK3	NA	NA	NA	NA	NA	NA	NA	NA
TAG 50:2;0	2.26008073-29008073	GCKR	2:27508073:T:C	1.5274e-15	-0.139121	1	0.649543	12.9339	0.0083	chr2_27508073_T_C;1;0.977576;missense_variant,splice_region_variant;GCKR	NA	NA	NA	NA	NA	NA	NA	NA	NA
TAG 50:2;0	2.26008073-29008073	GCKR	2:27508073:T:C	1.5274e-15	-0.139121	2	0.34189	12.8347	0.0083	chr2_27508073_T_C;1;0.976733;missense_variant,splice_region_variant;GCKR	chr2_26740452_G_A;0;0.0529987;intergenic_variant;	NA	NA	NA	NA	NA	NA	NA	NA
TAG 50:2;0	11.115278201-118278201	ZPR1	11:116778201:G:C	2.10449e-15	-0.183837	2	0.839614	10.6722	0.0105	chr11_117087191_C_G;0.737009;0.146933;intron_variant;SIK3	chr11_116791691_G_C;0.564407;0.11887;missense_variant;APOA5|chr11_116784884_G_A;missense_variant;ZPR1	NA	NA	NA	NA	NA	NA	NA	NA
TAG 50:2;0	11.115278201-118278201	ZPR1	11:116778201:G:C	2.10449e-15	-0.183837	3	0.125776	10.5871	0.0105	chr11_117087191_C_G;0.86455;0.148604;intron_variant;SIK3	chr11_116791691_G_C;0.564407;0.114398;missense_variant;APOA5|chr11_116784884_G_A;missense_variant;ZPR1	chr11_116367065_C_T;0;0.0175459;intergenic_variant;	NA	NA	NA	NA	NA	NA	NA
TAG 50:3;0	2.26008073-29008073	GCKR	2:27508073:T:C	7.41052e-20	-0.159151	1	0.647267	16.9093	0.0107	chr2_27508073_T_C;1;0.993262;missense_variant,splice_region_variant;GCKR	NA	NA	NA	NA	NA	NA	NA	NA	NA
TAG 50:3;0	2.26008073-29008073	GCKR	2:27508073:T:C	7.41052e-20	-0.159151	2	0.352672	16.8282	0.0107	chr2_27508073_T_C;1;0.993031;missense_variant,splice_region_variant;GCKR	chr2_26740452_G_A;0;0.0259828;intergenic_variant;	NA	NA	NA	NA	NA	NA	NA	NA
TAG 50:3;0	19.17985324-20985324	TM6SF2	19:19485324:G:A	9.08032e-11	-0.275407	1	0.520404	8.61774	0.00581	chr19_19485324_G_A;0.830317;0.280389;intron_variant;GATAD2A	NA	NA	NA	NA	NA	NA	NA	NA	NA
TAG 50:3;0	19.17985324-20985324	TM6SF2	19:19485324:G:A	9.08032e-11	-0.275407	2	0.477364	8.85198	0.00581	chr19_19485324_G_A;0.830317;0.284565;intron_variant;GATAD2A	chr19_20490074_G_A;0;0.0428992;intron_variant,non_coding_transcript_variant;	NA	NA	NA	NA	NA	NA	NA	NA
TAG 50:3;0	11.115278201-118278201	ZPR1	11:116778201:G:C	4.04928e-20	-0.212747	1	0.0999035	17.0447	0.0126	chr11_116778201_G_C;0.880095;0.782205;3_prime_UTR_variant;ZPR1	NA	NA	NA	NA	NA	NA	NA	NA	NA
TAG 50:3;0	11.115278201-118278201	ZPR1	11:116778201:G:C	4.04928e-20	-0.212747	3	0.0709457	4.98333	0.0126	chr11_117087191_C_G;0.00137317;0.0755238;intron_variant;SIK3	chr11_116778201_G_C;0;0.799785;3_prime_UTR_variant;ZPR1	chr11_116720071_G_A;0;0.0101545;intergenic_variant;	NA	NA	NA	NA	NA	NA	NA
TAG 50:3;0	11.115278201-118278201	ZPR1	11:116778201:G:C	4.04928e-20	-0.212747	2	0.829151	12.7889	0.0126	chr11_116831407_T_C;0.864706;0.228361;intron_variant;APOC3	chr11_116791691_G_C;0.564941;0.114961;missense_variant;APOA5|chr11_116784884_G_A;missense_variant;ZPR1	NA	NA	NA	NA	NA	NA	NA	NA
TAG 50:4;0	2.26008073-29008073	GCKR	2:27508073:T:C	3.52607e-22	-0.168895	1	0.650661	19.0863	0.012	chr2_27508073_T_C;1;0.995959;missense_variant,splice_region_variant;GCKR	NA	NA	NA	NA	NA	NA	NA	NA	NA
TAG 50:4;0	2.26008073-29008073	GCKR	2:27508073:T:C	3.52607e-22	-0.168895	2	0.349339	20.0286	0.012	chr2_27508073_T_C;1;0.996225;missense_variant,splice_region_variant;GCKR	chr2_26331195_C_T;0;0.0236773;intron_variant;ADGRF3	NA	NA	NA	NA	NA	NA	NA	NA
TAG 50:4;0	19.17985324-20985324	TM6SF2	19:19485324:G:A	1.35222e-11	-0.287378	1	0.153456	9.38104	0.00783	chr19_19485324_G_A;0.837235;0.288881;intron_variant;GATAD2A	NA	NA	NA	NA	NA	NA	NA	NA	NA
TAG 50:4;0	19.17985324-20985324	TM6SF2	19:19485324:G:A	1.35222e-11	-0.287378	2	0.743294	10.1643	0.00783	chr19_19485324_G_A;0.876807;0.287332;intron_variant;GATAD2A	chr19_19551411_C_T;0;0.0578709;downstream_gene_variant;CILP2	NA	NA	NA	NA	NA	NA	NA	NA
TAG 50:4;0	19.17985324-20985324	TM6SF2	19:19485324:G:A	1.35222e-11	-0.287378	3	0.103251	10.39	0.00783	chr19_19485324_G_A;0.876807;0.291077;intron_variant;GATAD2A	chr19_19551411_C_T;0;0.0541482;downstream_gene_variant;CILP2	chr19_20490074_G_A;0;0.0357479;intron_variant,non_coding_transcript_variant;	NA	NA	NA	NA	NA	NA	NA
TAG 50:4;0	11.115278201-118278201	ZPR1	11:116778201:G:C	2.01062e-18	-0.202799	1	0.495682	15.4048	0.0101	chr11_116778201_G_C;0.880145;0.88355;3_prime_UTR_variant;ZPR1	NA	NA	NA	NA	NA	NA	NA	NA	NA
TAG 50:4;0	11.115278201-118278201	ZPR1	11:116778201:G:C	2.01062e-18	-0.202799	2	0.502999	10.101	0.0101	chr11_116778201_G_C;0.564635;0.251515;3_prime_UTR_variant;ZPR1	chr11_117087191_C_G;0;0.0093142;intron_variant;SIK3	NA	NA	NA	NA	NA	NA	NA	NA
TAG 50:5;0	2.26008073-29008073	GCKR	2:27508073:T:C	2.7732e-15	-0.156758	1	0.584821	12.2708	0.0103	chr2_27508073_T_C;0.966445;0.84159;missense_variant,splice_region_variant;GCKR	NA	NA	NA	NA	NA	NA	NA	NA	NA
TAG 50:5;0	2.26008073-29008073	GCKR	2:27508073:T:C	2.7732e-15	-0.156758	2	0.401824	10.9254	0.0103	chr2_27508073_T_C;0.966445;0.820779;missense_variant,splice_region_variant;GCKR	chr2_26459961_C_T;0;0.0657199;intron_variant;OTOF	NA	NA	NA	NA	NA	NA	NA	NA
TAG 50:5;0	11.115278201-118278201	ZPR1	11:116778201:G:C	1.16277e-12	-0.184094	1	0.586163	10.15	0.00851	chr11_116778201_G_C;0.883906;0.566902;3_prime_UTR_variant;ZPR1	NA	NA	NA	NA	NA	NA	NA	NA	NA
TAG 50:5;0	11.115278201-118278201	ZPR1	11:116778201:G:C	1.16277e-12	-0.184094	2	0.413837	10.7621	0.00851	chr11_116778201_G_C;1;0.993743;3_prime_UTR_variant;ZPR1	chr11_117138301_G_C;0;0.0337167;non_coding_transcript_exon_variant;	NA	NA	NA	NA	NA	NA	NA	NA
TAG 50:5;0	19.17769704-20769704	TM6SF2	19:19269704:A:G	1.6184e-09	-0.268615	1	0.281108	7.51869	0.00743	chr19_19269704_A_G;0.615931;0.196521;missense_variant;TM6SF2	NA	NA	NA	NA	NA	NA	NA	NA	NA
TAG 50:5;0	19.17769704-20769704	TM6SF2	19:19269704:A:G	1.6184e-09	-0.268615	2	0.678794	8.19627	0.00743	chr19_19269704_A_G;0.615931;0.262827;missense_variant;TM6SF2	chr19_19547663_G_T;0;0.0404258;downstream_gene_variant;CILP2	NA	NA	NA	NA	NA	NA	NA	NA
TAG 51:2;0	2.26008073-29008073	GCKR	2:27508073:T:C	2.45547e-13	-0.127915	1	0.645507	10.8603	0.00704	chr2_27508073_T_C;1;0.964522;missense_variant,splice_region_variant;GCKR	NA	NA	NA	NA	NA	NA	NA	NA	NA
TAG 51:2;0	2.26008073-29008073	GCKR	2:27508073:T:C	2.45547e-13	-0.127915	2	0.350709	10.7774	0.00704	chr2_27508073_T_C;1;0.963427;missense_variant,splice_region_variant;GCKR	chr2_26740452_G_A;0;0.0304521;intergenic_variant;	NA	NA	NA	NA	NA	NA	NA	NA
TAG 51:2;0	11.115252497-118252497	ZPR1	11:116752497:TA:T	3.63095e-20	-0.198723	1	0.099394	17.2034	0.0127	chr11_116752497_TA_T;0.879827;0.599981;intron_variant;BUD13	NA	NA	NA	NA	NA	NA	NA	NA	NA
TAG 51:2;0	11.115252497-118252497	ZPR1	11:116752497:TA:T	3.63095e-20	-0.198723	2	0.802961	11.8404	0.0127	chr11_116778201_G_C;0.572381;0.414963;3_prime_UTR_variant;ZPR1	chr11_116954168_T_G;2.38419e-07;0.0215517;intron_variant;SIK3	NA	NA	NA	NA	NA	NA	NA	NA
TAG 51:2;0	11.115252497-118252497	ZPR1	11:116752497:TA:T	3.63095e-20	-0.198723	3	0.0976454	5.90138	0.0127	chr11_116778201_G_C;0.609725;0.917008;3_prime_UTR_variant;ZPR1	chr11_116954168_T_G;0.791105;0.0259814;intron_variant;SIK3	chr11_116720071_G_A;0;0.0205293;intergenic_variant;	NA	NA	NA	NA	NA	NA	NA
TAG 51:3;0	2.26008073-29008073	GCKR	2:27508073:T:C	3.27832e-15	-0.13791	1	0.657189	12.6183	0.00812	chr2_27508073_T_C;1;0.972332;missense_variant,splice_region_variant;GCKR	NA	NA	NA	NA	NA	NA	NA	NA	NA
TAG 51:3;0	2.26008073-29008073	GCKR	2:27508073:T:C	3.27832e-15	-0.13791	2	0.342029	12.2863	0.00812	chr2_27508073_T_C;1;0.969415;missense_variant,splice_region_variant;GCKR	chr2_26536074_C_A;0;0.012439;intron_variant;OTOF	NA	NA	NA	NA	NA	NA	NA	NA
TAG 51:3;0	8.18467156-21467156	LPL	8:19967156:C:T	2.61547e-08	-0.105751	1	0.703617	6.81869	0.00416	chr8_19967156_C_T;0.0258881;0.0811181;3_prime_UTR_variant;LPL	NA	NA	NA	NA	NA	NA	NA	NA	NA
TAG 51:3;0	8.18467156-21467156	LPL	8:19967156:C:T	2.61547e-08	-0.105751	2	0.290748	6.19069	0.00416	chr8_19967156_C_T;0.140673;0.0729294;3_prime_UTR_variant;LPL	chr8_19956018_A_G;0;0.307169;missense_variant;LPL	NA	NA	NA	NA	NA	NA	NA	NA
TAG 51:3;0	7.72097712-75097712	MLXIPL	7:73597712:G:A	3.41151e-09	-0.150726	1	0.718247	7.70405	0.00457	chr7_73597712_G_A;0.874587;0.0704422;missense_variant,splice_region_variant;MLXIPL|chr7_73606007_C_G;missense_variant;MLXIPL	NA	NA	NA	NA	NA	NA	NA	NA	NA
TAG 51:3;0	7.72097712-75097712	MLXIPL	7:73597712:G:A	3.41151e-09	-0.150726	2	0.281674	7.10991	0.00457	chr7_73597712_G_A;0.801161;0.0673288;missense_variant,splice_region_variant;MLXIPL|chr7_73606007_C_G;missense_variant;MLXIPL	chr7_74260900_C_CA;0;0.0332662;intergenic_variant;	NA	NA	NA	NA	NA	NA	NA	NA
TAG 51:3;0	2.19502409-22502409	APOB	2:21002409:C:T	1.01247e-08	0.107098	1	0.655646	6.91032	0.00438	chr2_21014672_G_A;0.913795;0.170048;intron_variant;APOB_chr2_21002409_C_T;0.913795;0.170048;missense_variant;APOB_|chr2_21008652_G_A;missense_variant;APOB	NA	NA	NA	NA	NA	NA	NA	NA	NA
TAG 51:3;0	2.19502409-22502409	APOB	2:21002409:C:T	1.01247e-08	0.107098	2	0.344354	6.81616	0.00438	chr2_21002409_C_T;0.913795;0.173462;missense_variant;APOB|chr2_21008652_G_A;missense_variant;APOB	chr2_20147013_T_G;0;0.00811358;intergenic_variant;	NA	NA	NA	NA	NA	NA	NA	NA
TAG 51:3;0	19.17985324-20985324	TM6SF2	19:19485324:G:A	7.2895e-11	-0.277727	1	0.0517081	8.6732	0.00821	chr19_19485324_G_A;0.951402;0.336833;intron_variant;GATAD2A	NA	NA	NA	NA	NA	NA	NA	NA	NA
TAG 51:3;0	19.17985324-20985324	TM6SF2	19:19485324:G:A	7.2895e-11	-0.277727	2	0.780876	9.50988	0.00821	chr19_19485324_G_A;0.951402;0.341113;intron_variant;GATAD2A	chr19_19547663_G_T;0.000448585;0.0775506;downstream_gene_variant;CILP2	NA	NA	NA	NA	NA	NA	NA	NA
TAG 51:3;0	19.17985324-20985324	TM6SF2	19:19485324:G:A	7.2895e-11	-0.277727	3	0.167416	10.2704	0.00821	chr19_19485324_G_A;0.999645;0.349474;intron_variant;GATAD2A	chr19_19547663_G_T;2.38419e-07;0.0802925;downstream_gene_variant;CILP2	chr19_18169006_A_G;0;0.00507101;intron_variant;PIK3R2	NA	NA	NA	NA	NA	NA	NA
TAG 51:3;0	11.115278201-118278201	ZPR1	11:116778201:G:C	5.67191e-27	-0.249339	1	0.0756079	23.58	0.0171	chr11_116778201_G_C;1;0.967199;3_prime_UTR_variant;ZPR1	NA	NA	NA	NA	NA	NA	NA	NA	NA
TAG 51:3;0	11.115278201-118278201	ZPR1	11:116778201:G:C	5.67191e-27	-0.249339	2	0.736688	17.1752	0.0171	chr11_116778201_G_C;1;0.965999;3_prime_UTR_variant;ZPR1	chr11_116954168_T_G;2.98023e-06;0.0225238;intron_variant;SIK3	NA	NA	NA	NA	NA	NA	NA	NA
TAG 51:3;0	11.115278201-118278201	ZPR1	11:116778201:G:C	5.67191e-27	-0.249339	3	0.187704	15.8172	0.0171	chr11_116778201_G_C;0.8798;0.94082;3_prime_UTR_variant;ZPR1	chr11_116954168_T_G;0.58769;0.0293293;intron_variant;SIK3	chr11_116648455_C_G;0;0.0240773;intron_variant,non_coding_transcript_variant;LINC02702	NA	NA	NA	NA	NA	NA	NA
TAG 51:4;0	2.26008073-29008073	GCKR	2:27508073:T:C	3.13384e-11	-0.134885	1	0.659777	8.89562	0.00756	chr2_27508073_T_C;0.873561;0.340375;missense_variant,splice_region_variant;GCKR	NA	NA	NA	NA	NA	NA	NA	NA	NA
TAG 51:4;0	2.26008073-29008073	GCKR	2:27508073:T:C	3.13384e-11	-0.134885	2	0.340223	7.84168	0.00756	chr2_27508073_T_C;0.842722;0.328188;missense_variant,splice_region_variant;GCKR	chr2_26459961_C_T;0;0.0112153;intron_variant;OTOF	NA	NA	NA	NA	NA	NA	NA	NA
TAG 51:4;0	11.115252497-118252497	ZPR1	11:116752497:TA:T	5.12924e-20	-0.225702	1	0.357536	16.832	0.0149	chr11_116752497_TA_T;0.88763;0.559448;intron_variant;BUD13	NA	NA	NA	NA	NA	NA	NA	NA	NA
TAG 51:4;0	11.115252497-118252497	ZPR1	11:116752497:TA:T	5.12924e-20	-0.225702	2	0.642464	17.1291	0.0149	chr11_116752497_TA_T;0.88763;0.631264;intron_variant;BUD13	chr11_117268532_A_G;0;0.0152507;intron_variant;RNF214	NA	NA	NA	NA	NA	NA	NA	NA
TAG 52:2;0	2.26008073-29008073	GCKR	2:27508073:T:C	2.78913e-12	-0.121972	1	0.658215	9.87329	0.0064	chr2_27508073_T_C;1;0.967617;missense_variant,splice_region_variant;GCKR	NA	NA	NA	NA	NA	NA	NA	NA	NA
TAG 52:2;0	2.26008073-29008073	GCKR	2:27508073:T:C	2.78913e-12	-0.121972	2	0.341785	9.62367	0.0064	chr2_27508073_T_C;1;0.967538;missense_variant,splice_region_variant;GCKR	chr2_26444405_C_T;0;0.00956047;intron_variant;DRC1	NA	NA	NA	NA	NA	NA	NA	NA
TAG 52:2;0	8.18467156-21467156	LPL	8:19967156:C:T	2.14783e-08	-0.106116	1	0.827806	6.97822	0.00388	chr8_19967156_C_T;0.783939;0.0678408;3_prime_UTR_variant;LPL	NA	NA	NA	NA	NA	NA	NA	NA	NA
TAG 52:2;0	8.18467156-21467156	LPL	8:19967156:C:T	2.14783e-08	-0.106116	2	0.172152	6.34278	0.00388	chr8_19967156_C_T;0.780676;0.0671189;3_prime_UTR_variant;LPL	chr8_19956018_A_G;0;0.0982841;missense_variant;LPL	NA	NA	NA	NA	NA	NA	NA	NA
TAG 52:2;0	7.72097712-75097712	MLXIPL	7:73597712:G:A	3.06085e-08	-0.140787	1	0.731057	7.03263	0.00399	chr7_73597712_G_A;0.702133;0.0431224;missense_variant,splice_region_variant;MLXIPL|chr7_73606007_C_G;missense_variant;MLXIPL	NA	NA	NA	NA	NA	NA	NA	NA	NA
TAG 52:2;0	7.72097712-75097712	MLXIPL	7:73597712:G:A	3.06085e-08	-0.140787	2	0.268943	6.84291	0.00399	chr7_73597712_G_A;0.702133;0.0437249;missense_variant,splice_region_variant;MLXIPL|chr7_73606007_C_G;missense_variant;MLXIPL	chr7_72757011_G_A;0;0.0128679;intron_variant;TYW1B	NA	NA	NA	NA	NA	NA	NA	NA
TAG 52:2;0	11.115278201-118278201	ZPR1	11:116778201:G:C	7.82786e-27	-0.248032	1	0.157049	23.4563	0.0163	chr11_116778201_G_C;1;0.955999;3_prime_UTR_variant;ZPR1	NA	NA	NA	NA	NA	NA	NA	NA	NA
TAG 52:2;0	11.115278201-118278201	ZPR1	11:116778201:G:C	7.82786e-27	-0.248032	2	0.665022	14.8352	0.0163	chr11_116778201_G_C;0.571487;0.787789;3_prime_UTR_variant;ZPR1	chr11_117087191_C_G;0;0.0364686;intron_variant;SIK3	NA	NA	NA	NA	NA	NA	NA	NA
TAG 52:2;0	11.115278201-118278201	ZPR1	11:116778201:G:C	7.82786e-27	-0.248032	3	0.177929	14.8658	0.0163	chr11_116778201_G_C;0.571487;0.842895;3_prime_UTR_variant;ZPR1	chr11_117087191_C_G;0;0.0342503;intron_variant;SIK3	chr11_117374844_C_T;0;0.0435824;intron_variant;CEP164	NA	NA	NA	NA	NA	NA	NA
TAG 52:3;0	1.228656121-231656121	GALNT2	1:230156121:T:C	5.92759e-09	-0.113908	1	0.543734	7.7608	0.00485	chr1_230156121_T_C;0.712867;0.0368469;intron_variant;GALNT2	NA	NA	NA	NA	NA	NA	NA	NA	NA
TAG 52:3;0	1.228656121-231656121	GALNT2	1:230156121:T:C	5.92759e-09	-0.113908	2	0.455999	7.7254	0.00485	chr1_230156121_T_C;0.712867;0.0352942;intron_variant;GALNT2	chr1_229068739_G_A;0;0.0229314;intergenic_variant;	NA	NA	NA	NA	NA	NA	NA	NA
TAG 52:3;0	2.26008073-29008073	GCKR	2:27508073:T:C	4.15512e-15	-0.1368	1	0.653573	12.5249	0.00803	chr2_27508073_T_C;1;0.986494;missense_variant,splice_region_variant;GCKR	NA	NA	NA	NA	NA	NA	NA	NA	NA
TAG 52:3;0	2.26008073-29008073	GCKR	2:27508073:T:C	4.15512e-15	-0.1368	2	0.346194	13.2358	0.00803	chr2_27508073_T_C;1;0.987393;missense_variant,splice_region_variant;GCKR	chr2_26331195_C_T;0;0.0109708;intron_variant;ADGRF3	NA	NA	NA	NA	NA	NA	NA	NA
TAG 52:3;0	2.19514672-22514672	APOB	2:21014672:G:A	3.90044e-09	-0.109622	1	0.642342	7.28748	0.00461	chr2_21002409_C_T;0.870827;0.170801;missense_variant;APOB|chr2_21008652_G_A;missense_variant;APOB	NA	NA	NA	NA	NA	NA	NA	NA	NA
TAG 52:3;0	2.19514672-22514672	APOB	2:21014672:G:A	3.90044e-09	-0.109622	2	0.357658	7.18694	0.00461	chr2_21002409_C_T;0.914579;0.173928;missense_variant;APOB|chr2_21008652_G_A;missense_variant;APOB	chr2_21363245_T_C;0;0.00954877;intron_variant,non_coding_transcript_variant;	NA	NA	NA	NA	NA	NA	NA	NA
TAG 52:3;0	7.72097712-75097712	MLXIPL	7:73597712:G:A	3.10985e-10	-0.159821	1	0.773659	8.81475	0.00508	chr7_73597712_G_A;0.744507;0.0502946;missense_variant,splice_region_variant;MLXIPL|chr7_73606007_C_G;missense_variant;MLXIPL	NA	NA	NA	NA	NA	NA	NA	NA	NA
TAG 52:3;0	7.72097712-75097712	MLXIPL	7:73597712:G:A	3.10985e-10	-0.159821	2	0.226341	8.52547	0.00508	chr7_73597712_G_A;0.710881;0.0489293;missense_variant,splice_region_variant;MLXIPL|chr7_73606007_C_G;missense_variant;MLXIPL	chr7_72365844_G_C;0;0.0136109;intron_variant;CALN1	NA	NA	NA	NA	NA	NA	NA	NA
TAG 52:3;0	8.18470337-21470337	LPL	8:19970337:C:A	2.83835e-12	-0.129273	1	0.147687	10.2317	0.00881	chr8_19970337_C_A;0.783863;0.153405;downstream_gene_variant;LPL	NA	NA	NA	NA	NA	NA	NA	NA	NA
TAG 52:3;0	8.18470337-21470337	LPL	8:19970337:C:A	2.83835e-12	-0.129273	2	0.718645	9.22783	0.00881	chr8_19970337_C_A;0.783863;0.141094;downstream_gene_variant;LPL	chr8_19956018_A_G;0;0.877655;missense_variant;LPL	NA	NA	NA	NA	NA	NA	NA	NA
TAG 52:3;0	8.18470337-21470337	LPL	8:19970337:C:A	2.83835e-12	-0.129273	3	0.133668	9.62285	0.00881	chr8_19970337_C_A;0.783863;0.132201;downstream_gene_variant;LPL	chr8_19956018_A_G;5.96046e-08;0.897406;missense_variant;LPL	chr8_21357024_A_T;0;0.0168648;intergenic_variant;	NA	NA	NA	NA	NA	NA	NA
TAG 52:3;0	11.115278201-118278201	ZPR1	11:116778201:G:C	2.31128e-38	-0.298768	1	0.0800583	34.309	0.0236	chr11_116778201_G_C;1;0.998574;3_prime_UTR_variant;ZPR1	NA	NA	NA	NA	NA	NA	NA	NA	NA
TAG 52:3;0	11.115278201-118278201	ZPR1	11:116778201:G:C	2.31128e-38	-0.298768	2	0.671159	23.1025	0.0236	chr11_116778201_G_C;1;0.998628;3_prime_UTR_variant;ZPR1	chr11_117087191_C_G;4.76837e-07;0.0568445;intron_variant;SIK3	NA	NA	NA	NA	NA	NA	NA	NA
TAG 52:3;0	11.115278201-118278201	ZPR1	11:116778201:G:C	2.31128e-38	-0.298768	3	0.248783	24.6832	0.0236	chr11_116778201_G_C;1;0.999558;3_prime_UTR_variant;ZPR1	chr11_117087191_C_G;0.619924;0.0659036;intron_variant;SIK3	chr11_118139117_C_T;0;0.0145866;intron_variant;SCN4B|chr11_118117390_C_T;missense_variant;TMPRSS4	NA	NA	NA	NA	NA	NA	NA
TAG 52:4;0	7.72101039-75101039	MLXIPL	7:73601039:G:A	2.69795e-08	-0.141228	1	0.787946	7.12047	0.00398	chr7_73601039_G_A;0.801076;0.0399015;intron_variant;MLXIPL|chr7_73597712_G_A;missense_variant,splice_region_variant;MLXIPL_chr7_73606007_C_G;missense_variant;MLXIPL_	NA	NA	NA	NA	NA	NA	NA	NA	NA
TAG 52:4;0	7.72101039-75101039	MLXIPL	7:73601039:G:A	2.69795e-08	-0.141228	2	0.212054	6.85948	0.00398	chr7_73598455_A_G;0.711898;0.0388457;intron_variant;MLXIPL|chr7_73597712_G_A;missense_variant,splice_region_variant;MLXIPL_chr7_73606007_C_G;missense_variant;MLXIPL_	chr7_72342770_A_C;0;0.0189777;intron_variant;CALN1	NA	NA	NA	NA	NA	NA	NA	NA
TAG 52:4;0	2.26008073-29008073	GCKR	2:27508073:T:C	1.80048e-15	-0.138643	1	0.663078	12.8669	0.00823	chr2_27508073_T_C;1;0.986789;missense_variant,splice_region_variant;GCKR	NA	NA	NA	NA	NA	NA	NA	NA	NA
TAG 52:4;0	2.26008073-29008073	GCKR	2:27508073:T:C	1.80048e-15	-0.138643	2	0.332929	13.5891	0.00823	chr2_27508073_T_C;1;0.987686;missense_variant,splice_region_variant;GCKR	chr2_26331195_C_T;0;0.0119692;intron_variant;ADGRF3	NA	NA	NA	NA	NA	NA	NA	NA
TAG 52:4;0	8.18470337-21470337	LPL	8:19970337:C:A	1.43779e-11	-0.125	1	0.0676559	9.73073	0.009	chr8_19970337_C_A;0.78371;0.106375;downstream_gene_variant;LPL	NA	NA	NA	NA	NA	NA	NA	NA	NA
TAG 52:4;0	8.18470337-21470337	LPL	8:19970337:C:A	1.43779e-11	-0.125	2	0.806598	8.7231	0.009	chr8_19970337_C_A;0.78371;0.100096;downstream_gene_variant;LPL	chr8_19956018_A_G;0.938833;0.943661;missense_variant;LPL	NA	NA	NA	NA	NA	NA	NA	NA
TAG 52:4;0	8.18470337-21470337	LPL	8:19970337:C:A	1.43779e-11	-0.125	3	0.125746	6.97014	0.009	chr8_19956018_A_G;1;0.992718;missense_variant;LPL	chr8_19970337_C_A;0.78371;0.0882491;downstream_gene_variant;LPL	chr8_20117278_C_G;0;0.0160016;intron_variant,non_coding_transcript_variant;	NA	NA	NA	NA	NA	NA	NA
TAG 52:4;0	2.19502409-22502409	APOB	2:21002409:C:T	1.27909e-08	0.105937	1	0.621339	6.79766	0.00436	chr2_21014672_G_A;0.913977;0.177604;intron_variant;APOB_chr2_21002409_C_T;0.913977;0.177604;missense_variant;APOB_|chr2_21008652_G_A;missense_variant;APOB	NA	NA	NA	NA	NA	NA	NA	NA	NA
TAG 52:4;0	2.19502409-22502409	APOB	2:21002409:C:T	1.27909e-08	0.105937	2	0.378661	6.64352	0.00436	chr2_21014672_G_A;0.870216;0.182398;intron_variant;APOB_chr2_21002409_C_T;0.870216;0.182398;missense_variant;APOB_|chr2_21008652_G_A;missense_variant;APOB	chr2_20074452_C_G;0;0.00964789;intron_variant,non_coding_transcript_variant;	NA	NA	NA	NA	NA	NA	NA	NA
TAG 52:4;0	19.17985324-20985324	TM6SF2	19:19485324:G:A	1.06359e-08	-0.242558	1	0.519639	6.77538	0.00461	chr19_19485324_G_A;0.830329;0.226505;intron_variant;GATAD2A	NA	NA	NA	NA	NA	NA	NA	NA	NA
TAG 52:4;0	19.17985324-20985324	TM6SF2	19:19485324:G:A	1.06359e-08	-0.242558	2	0.480361	7.32267	0.00461	chr19_19485324_G_A;0.830329;0.235635;intron_variant;GATAD2A	chr19_19547663_G_T;0;0.0165816;downstream_gene_variant;CILP2	NA	NA	NA	NA	NA	NA	NA	NA
TAG 52:4;0	11.115278201-118278201	ZPR1	11:116778201:G:C	6.52661e-35	-0.284469	1	0.204364	31.0579	0.0207	chr11_116778201_G_C;1;0.998595;3_prime_UTR_variant;ZPR1	NA	NA	NA	NA	NA	NA	NA	NA	NA
TAG 52:4;0	11.115278201-118278201	ZPR1	11:116778201:G:C	6.52661e-35	-0.284469	2	0.648221	18.7082	0.0207	chr11_116778201_G_C;1;0.997307;3_prime_UTR_variant;ZPR1	chr11_116832924_G_C;0;0.0354313;3_prime_UTR_variant;APOC3	NA	NA	NA	NA	NA	NA	NA	NA
TAG 52:4;0	11.115278201-118278201	ZPR1	11:116778201:G:C	6.52661e-35	-0.284469	3	0.147415	19.9751	0.0207	chr11_116778201_G_C;1;0.999193;3_prime_UTR_variant;ZPR1	chr11_116832924_G_C;1.19209e-07;0.0592753;3_prime_UTR_variant;APOC3	chr11_118139117_C_T;0;0.0151573;intron_variant;SCN4B|chr11_118117390_C_T;missense_variant;TMPRSS4	NA	NA	NA	NA	NA	NA	NA
TAG 52:4;0	1.228667404-231667404	GALNT2	1:230167404:C:T	4.89702e-09	-0.116701	1	0.507537	7.57722	0.00492	chr1_230167404_C_T;0.738063;0.067215;intron_variant;GALNT2	NA	NA	NA	NA	NA	NA	NA	NA	NA
TAG 52:4;0	1.228667404-231667404	GALNT2	1:230167404:C:T	4.89702e-09	-0.116701	2	0.490626	7.84485	0.00492	chr1_230156121_T_C;0.738063;0.0577677;intron_variant;GALNT2	chr1_231111482_C_A;0;0.0331493;intergenic_variant;	NA	NA	NA	NA	NA	NA	NA	NA
TAG 52:5;0	2.26008073-29008073	GCKR	2:27508073:T:C	1.01416e-18	-0.153998	1	0.661754	15.8467	0.01	chr2_27508073_T_C;1;0.995972;missense_variant,splice_region_variant;GCKR	NA	NA	NA	NA	NA	NA	NA	NA	NA
TAG 52:5;0	2.26008073-29008073	GCKR	2:27508073:T:C	1.01416e-18	-0.153998	2	0.332946	16.6766	0.01	chr2_27508073_T_C;1;0.996088;missense_variant,splice_region_variant;GCKR	chr2_26749504_T_C;0;0.0244084;intergenic_variant;	NA	NA	NA	NA	NA	NA	NA	NA
TAG 52:5;0	8.18470337-21470337	LPL	8:19970337:C:A	1.57555e-09	-0.11177	1	0.60905	8.15026	0.00529	chr8_19970337_C_A;0.783666;0.0511658;downstream_gene_variant;LPL	NA	NA	NA	NA	NA	NA	NA	NA	NA
TAG 52:5;0	8.18470337-21470337	LPL	8:19970337:C:A	1.57555e-09	-0.11177	2	0.375471	7.35326	0.00529	chr8_19970337_C_A;0.783666;0.0500977;downstream_gene_variant;LPL	chr8_19956018_A_G;0;0.456346;missense_variant;LPL	NA	NA	NA	NA	NA	NA	NA	NA
TAG 52:5;0	19.17985324-20985324	TM6SF2	19:19485324:G:A	7.76837e-11	-0.276044	1	0.102847	8.78857	0.00771	chr19_19485324_G_A;0.835245;0.220069;intron_variant;GATAD2A	NA	NA	NA	NA	NA	NA	NA	NA	NA
TAG 52:5;0	19.17985324-20985324	TM6SF2	19:19485324:G:A	7.76837e-11	-0.276044	2	0.796339	9.57949	0.00771	chr19_19485324_G_A;0.835245;0.215221;intron_variant;GATAD2A	chr19_19551411_C_T;5.96046e-08;0.0716339;downstream_gene_variant;CILP2	NA	NA	NA	NA	NA	NA	NA	NA
TAG 52:5;0	19.17985324-20985324	TM6SF2	19:19485324:G:A	7.76837e-11	-0.276044	3	0.100814	9.508	0.00771	chr19_19485324_G_A;0.835245;0.230407;intron_variant;GATAD2A	chr19_19551411_C_T;0;0.0655414;downstream_gene_variant;CILP2	chr19_18274947_G_A;0;0.0114423;upstream_gene_variant;IQCN	NA	NA	NA	NA	NA	NA	NA
TAG 52:5;0	11.115278201-118278201	ZPR1	11:116778201:G:C	1.5894e-27	-0.25138	1	0.484553	24.107	0.0154	chr11_116778201_G_C;1;0.997645;3_prime_UTR_variant;ZPR1	NA	NA	NA	NA	NA	NA	NA	NA	NA
TAG 52:5;0	11.115278201-118278201	ZPR1	11:116778201:G:C	1.5894e-27	-0.25138	2	0.497959	14.5107	0.0154	chr11_116778201_G_C;1;0.983274;3_prime_UTR_variant;ZPR1	chr11_116832924_G_C;0;0.0158777;3_prime_UTR_variant;APOC3	NA	NA	NA	NA	NA	NA	NA	NA
TAG 52:6;0	2.26008073-29008073	GCKR	2:27508073:T:C	4.04321e-13	-0.132332	1	0.650095	10.4249	0.00745	chr2_27508073_T_C;0.972999;0.939995;missense_variant,splice_region_variant;GCKR	NA	NA	NA	NA	NA	NA	NA	NA	NA
TAG 52:6;0	2.26008073-29008073	GCKR	2:27508073:T:C	4.04321e-13	-0.132332	2	0.342118	11.0924	0.00745	chr2_27508073_T_C;0.972999;0.940758;missense_variant,splice_region_variant;GCKR	chr2_26749504_T_C;0;0.0423145;intergenic_variant;	NA	NA	NA	NA	NA	NA	NA	NA
TAG 52:6;0	11.60290354-63290354	MYRF	11:61790354:T:C	1.00143e-13	-0.132421	1	0.807632	12.0166	0.00765	chr11_61790354_T_C;0.92335;0.05432;non_coding_transcript_exon_variant;TMEM258	NA	NA	NA	NA	NA	NA	NA	NA	NA
TAG 52:6;0	11.60290354-63290354	MYRF	11:61790354:T:C	1.00143e-13	-0.132421	2	0.192368	12.4399	0.00765	chr11_61790354_T_C;0.92335;0.0564477;non_coding_transcript_exon_variant;TMEM258	chr11_61052695_A_T;0;0.00335497;upstream_gene_variant;	NA	NA	NA	NA	NA	NA	NA	NA
TAG 52:6;0	11.115278201-118278201	ZPR1	11:116778201:G:C	3.69579e-17	-0.203377	1	0.603717	14.333	0.00997	chr11_116778201_G_C;1;0.989898;3_prime_UTR_variant;ZPR1	NA	NA	NA	NA	NA	NA	NA	NA	NA
TAG 52:6;0	11.115278201-118278201	ZPR1	11:116778201:G:C	3.69579e-17	-0.203377	2	0.395784	14.0569	0.00997	chr11_116778201_G_C;1;0.988211;3_prime_UTR_variant;ZPR1	chr11_115876099_C_T;0;0.0427605;intergenic_variant;	NA	NA	NA	NA	NA	NA	NA	NA
TAG 52:6;0	19.17847579-20847579	TM6SF2	19:19347579:A:G	6.07768e-12	-0.275409	1	0.11581	9.70274	0.00886	chr19_19347579_A_G;0.874888;0.279665;intron_variant;MAU2|chr19_19269704_A_G;missense_variant;TM6SF2	NA	NA	NA	NA	NA	NA	NA	NA	NA
TAG 52:6;0	19.17847579-20847579	TM6SF2	19:19347579:A:G	6.07768e-12	-0.275409	2	0.799435	10.5859	0.00886	chr19_19269704_A_G;0.874888;0.287329;missense_variant;TM6SF2	chr19_19547663_G_T;1.66893e-06;0.0505839;downstream_gene_variant;CILP2	NA	NA	NA	NA	NA	NA	NA	NA
TAG 52:6;0	19.17847579-20847579	TM6SF2	19:19347579:A:G	6.07768e-12	-0.275409	3	0.0847551	10.9535	0.00886	chr19_19269704_A_G;0.846092;0.330106;missense_variant;TM6SF2	chr19_19547663_G_T;0;0.0481724;downstream_gene_variant;CILP2	chr19_18865675_C_T;0;0.0156393;missense_variant;UPF1	NA	NA	NA	NA	NA	NA	NA
TAG 53:2;0	2.26008073-29008073	GCKR	2:27508073:T:C	1.72842e-11	-0.118757	1	0.630953	8.93999	0.00609	chr2_27508073_T_C;0.973566;0.899426;missense_variant,splice_region_variant;GCKR	NA	NA	NA	NA	NA	NA	NA	NA	NA
TAG 53:2;0	2.26008073-29008073	GCKR	2:27508073:T:C	1.72842e-11	-0.118757	2	0.363747	8.32575	0.00609	chr2_27508073_T_C;0.973566;0.893579;missense_variant,splice_region_variant;GCKR	chr2_28773083_G_A;0;0.0163572;intron_variant;PPP1CB	NA	NA	NA	NA	NA	NA	NA	NA
TAG 53:2;0	11.60313890-63313890	MYRF	11:61813890:C:CG	8.46453e-09	0.106432	1	0.68784	6.87936	0.0042	chr11_61813890_C_CG;0.840734;0.202556;intron_variant;FADS1	NA	NA	NA	NA	NA	NA	NA	NA	NA
TAG 53:2;0	11.60313890-63313890	MYRF	11:61813890:C:CG	8.46453e-09	0.106432	2	0.31216	7.044	0.0042	chr11_61813890_C_CG;0.840734;0.15374;intron_variant;FADS1	chr11_61355638_G_A;0;0.0116919;intron_variant;CYB561A3	NA	NA	NA	NA	NA	NA	NA	NA
TAG 53:2;0	11.115278201-118278201	ZPR1	11:116778201:G:C	2.37964e-23	-0.23275	1	0.0584369	20.0147	0.0152	chr11_116778201_G_C;0.880866;0.855672;3_prime_UTR_variant;ZPR1	NA	NA	NA	NA	NA	NA	NA	NA	NA
TAG 53:2;0	11.115278201-118278201	ZPR1	11:116778201:G:C	2.37964e-23	-0.23275	2	0.756862	21.3463	0.0152	chr11_116778201_G_C;1;0.999771;3_prime_UTR_variant;ZPR1	chr11_116943224_T_C;5.42402e-06;0.0301211;intron_variant;SIK3	NA	NA	NA	NA	NA	NA	NA	NA
TAG 53:2;0	11.115278201-118278201	ZPR1	11:116778201:G:C	2.37964e-23	-0.23275	3	0.184701	7.64225	0.0152	chr11_116778201_G_C;1;0.987231;3_prime_UTR_variant;ZPR1	chr11_116954168_T_G;0.590222;0.0271161;intron_variant;SIK3	chr11_116720071_G_A;0;0.0337672;intergenic_variant;	NA	NA	NA	NA	NA	NA	NA
TAG 53:3;0	1.219306736-222306736	MARC1	1:220806736:C:A	9.46542e-09	0.124297	1	0.733776	6.93828	0.00432	chr1_220806736_C_A;0.590513;0.172462;intron_variant;MTARC1	NA	NA	NA	NA	NA	NA	NA	NA	NA
TAG 53:3;0	1.219306736-222306736	MARC1	1:220806736:C:A	9.46542e-09	0.124297	2	0.266224	6.87308	0.00432	chr1_220806736_C_A;0.590513;0.273254;intron_variant;MTARC1	chr1_219777148_G_A;0;0.00626539;intron_variant,non_coding_transcript_variant;SLC30A10	NA	NA	NA	NA	NA	NA	NA	NA
TAG 53:3;0	2.26008073-29008073	GCKR	2:27508073:T:C	4.3731e-15	-0.137329	1	0.625926	12.4994	0.00811	chr2_27508073_T_C;1;0.986254;missense_variant,splice_region_variant;GCKR	NA	NA	NA	NA	NA	NA	NA	NA	NA
TAG 53:3;0	2.26008073-29008073	GCKR	2:27508073:T:C	4.3731e-15	-0.137329	2	0.374057	12.2073	0.00811	chr2_27508073_T_C;1;0.986153;missense_variant,splice_region_variant;GCKR	chr2_26417755_C_A;0;0.00719314;intron_variant;DRC1	NA	NA	NA	NA	NA	NA	NA	NA
TAG 53:3;0	8.18467156-21467156	LPL	8:19967156:C:T	4.62474e-09	-0.111495	1	0.696203	7.56008	0.00465	chr8_19967156_C_T;0.916897;0.0730962;3_prime_UTR_variant;LPL	NA	NA	NA	NA	NA	NA	NA	NA	NA
TAG 53:3;0	8.18467156-21467156	LPL	8:19967156:C:T	4.62474e-09	-0.111495	2	0.298598	6.83355	0.00465	chr8_19967156_C_T;0.714914;0.0719643;3_prime_UTR_variant;LPL	chr8_19956018_A_G;0;0.353933;missense_variant;LPL	NA	NA	NA	NA	NA	NA	NA	NA
TAG 53:3;0	7.72097712-75097712	MLXIPL	7:73597712:G:A	7.42677e-09	-0.147817	1	0.800062	7.45397	0.00427	chr7_73597712_G_A;0.80032;0.0607436;missense_variant,splice_region_variant;MLXIPL|chr7_73606007_C_G;missense_variant;MLXIPL	NA	NA	NA	NA	NA	NA	NA	NA	NA
TAG 53:3;0	7.72097712-75097712	MLXIPL	7:73597712:G:A	7.42677e-09	-0.147817	2	0.199938	7.5595	0.00427	chr7_73597712_G_A;0.80032;0.0621414;missense_variant,splice_region_variant;MLXIPL|chr7_73606007_C_G;missense_variant;MLXIPL	chr7_74671859_C_T;0;0.0404787;intron_variant;GTF2I	NA	NA	NA	NA	NA	NA	NA	NA
TAG 53:3;0	11.60313890-63313890	MYRF	11:61813890:C:CG	1.704e-09	0.110335	1	0.659174	7.93778	0.00485	chr11_61813890_C_CG;0.840589;0.0782827;intron_variant;FADS1	NA	NA	NA	NA	NA	NA	NA	NA	NA
TAG 53:3;0	11.60313890-63313890	MYRF	11:61813890:C:CG	1.704e-09	0.110335	2	0.339861	7.99646	0.00485	chr11_61814292_T_C;0.840589;0.0699406;non_coding_transcript_exon_variant;FADS1	chr11_62717059_C_T;0;0.0943972;synonymous_variant;HNRNPUL2	NA	NA	NA	NA	NA	NA	NA	NA
TAG 53:3;0	11.115278201-118278201	ZPR1	11:116778201:G:C	2.83144e-34	-0.282676	1	0.0918359	30.4453	0.0213	chr11_116778201_G_C;1;0.986976;3_prime_UTR_variant;ZPR1	NA	NA	NA	NA	NA	NA	NA	NA	NA
TAG 53:3;0	11.115278201-118278201	ZPR1	11:116778201:G:C	2.83144e-34	-0.282676	2	0.660059	22.9188	0.0213	chr11_116778201_G_C;1;0.987506;3_prime_UTR_variant;ZPR1	chr11_116962963_C_T;5.96046e-08;0.022689;intron_variant;SIK3	NA	NA	NA	NA	NA	NA	NA	NA
TAG 53:3;0	11.115278201-118278201	ZPR1	11:116778201:G:C	2.83144e-34	-0.282676	3	0.248105	13.5848	0.0213	chr11_116778201_G_C;1;0.999884;3_prime_UTR_variant;ZPR1	chr11_116962963_C_T;0.792405;0.0267193;intron_variant;SIK3	chr11_116720071_G_A;0;0.0446022;intergenic_variant;	NA	NA	NA	NA	NA	NA	NA
TAG 53:4;0	2.26008073-29008073	GCKR	2:27508073:T:C	1.14037e-13	-0.135867	1	0.61175	10.9161	0.00791	chr2_27508073_T_C;0.967889;0.840215;missense_variant,splice_region_variant;GCKR	NA	NA	NA	NA	NA	NA	NA	NA	NA
TAG 53:4;0	2.26008073-29008073	GCKR	2:27508073:T:C	1.14037e-13	-0.135867	2	0.373883	11.6985	0.00791	chr2_27508073_T_C;0.967889;0.832286;missense_variant,splice_region_variant;GCKR	chr2_26749504_T_C;0;0.0953282;intergenic_variant;	NA	NA	NA	NA	NA	NA	NA	NA
TAG 53:4;0	8.18470337-21470337	LPL	8:19970337:C:A	1.29356e-08	-0.111559	1	0.861151	7.24487	0.00434	chr8_19970337_C_A;0.779756;0.0567722;downstream_gene_variant;LPL	NA	NA	NA	NA	NA	NA	NA	NA	NA
TAG 53:4;0	8.18470337-21470337	LPL	8:19970337:C:A	1.29356e-08	-0.111559	2	0.138846	6.65937	0.00434	chr8_19970337_C_A;0.77625;0.0540772;downstream_gene_variant;LPL	chr8_19956018_A_G;0;0.0236325;missense_variant;LPL	NA	NA	NA	NA	NA	NA	NA	NA
TAG 53:4;0	8.57588496-60588496	TOX	8:59088496:T:C	1.58208e-08	0.126045	1	0.773776	6.83329	0.00453	chr8_59088496_T_C;0.97858;0.129807;intron_variant;TOX	NA	NA	NA	NA	NA	NA	NA	NA	NA
TAG 53:4;0	8.57588496-60588496	TOX	8:59088496:T:C	1.58208e-08	0.126045	2	0.226224	6.94264	0.00453	chr8_59088496_T_C;0.97858;0.133755;intron_variant;TOX	chr8_57730031_T_C;0;0.0151768;intron_variant,non_coding_transcript_variant;	NA	NA	NA	NA	NA	NA	NA	NA
TAG 53:4;0	11.115278201-118278201	ZPR1	11:116778201:G:C	5.38619e-30	-0.274267	1	0.445047	26.1262	0.0184	chr11_116778201_G_C;0.88156;0.912677;3_prime_UTR_variant;ZPR1	NA	NA	NA	NA	NA	NA	NA	NA	NA
TAG 53:4;0	11.115278201-118278201	ZPR1	11:116778201:G:C	5.38619e-30	-0.274267	2	0.542407	26.7089	0.0184	chr11_116778201_G_C;0.88156;0.93317;3_prime_UTR_variant;ZPR1	chr11_116821677_G_T;0;0.0298507;missense_variant;APOA4	NA	NA	NA	NA	NA	NA	NA	NA
TAG 54:3;0	8.18470337-21470337	LPL	8:19970337:C:A	9.68965e-10	-0.113372	1	0.477978	7.97547	0.0058	chr8_19970337_C_A;0.781744;0.120179;downstream_gene_variant;LPL	NA	NA	NA	NA	NA	NA	NA	NA	NA
TAG 54:3;0	8.18470337-21470337	LPL	8:19970337:C:A	9.68965e-10	-0.113372	2	0.481275	7.17944	0.0058	chr8_19970337_C_A;0.780772;0.10845;downstream_gene_variant;LPL	chr8_19956018_A_G;0;0.582296;missense_variant;LPL	NA	NA	NA	NA	NA	NA	NA	NA
TAG 54:3;0	1.219300221-222300221	MARC1	1:220800221:C:T	1.41679e-10	-0.117209	1	0.693352	8.50801	0.00529	chr1_220800221_C_T;0.590962;0.230853;intron_variant;MTARC1	NA	NA	NA	NA	NA	NA	NA	NA	NA
TAG 54:3;0	1.219300221-222300221	MARC1	1:220800221:C:T	1.41679e-10	-0.117209	2	0.306648	8.15778	0.00529	chr1_220800221_C_T;0.590962;0.198237;intron_variant;MTARC1	chr1_219470829_G_A;0;0.00676371;intergenic_variant;	NA	NA	NA	NA	NA	NA	NA	NA
TAG 54:3;0	11.60314292-63314292	MYRF	11:61814292:T:C	1.12578e-14	0.133389	1	0.648467	13.0006	0.00788	chr11_61814292_T_C;0.840863;0.0471411;non_coding_transcript_exon_variant;FADS1	NA	NA	NA	NA	NA	NA	NA	NA	NA
TAG 54:3;0	11.60314292-63314292	MYRF	11:61814292:T:C	1.12578e-14	0.133389	2	0.351533	13.0652	0.00788	chr11_61814292_T_C;0.840863;0.0463936;non_coding_transcript_exon_variant;FADS1	chr11_62717059_C_T;0;0.0152384;synonymous_variant;HNRNPUL2	NA	NA	NA	NA	NA	NA	NA	NA
TAG 54:3;0	11.115278201-118278201	ZPR1	11:116778201:G:C	3.91056e-35	-0.285852	1	0.339489	31.2662	0.0203	chr11_116778201_G_C;1;0.988219;3_prime_UTR_variant;ZPR1	NA	NA	NA	NA	NA	NA	NA	NA	NA
TAG 54:3;0	11.115278201-118278201	ZPR1	11:116778201:G:C	3.91056e-35	-0.285852	2	0.557643	21.3732	0.0203	chr11_116778201_G_C;1;0.990237;3_prime_UTR_variant;ZPR1	chr11_117050674_T_C;0;0.0387917;intron_variant;SIK3	NA	NA	NA	NA	NA	NA	NA	NA
TAG 54:3;0	11.115278201-118278201	ZPR1	11:116778201:G:C	3.91056e-35	-0.285852	3	0.102868	21.4407	0.0203	chr11_116778201_G_C;1;0.992027;3_prime_UTR_variant;ZPR1	chr11_117050674_T_C;0;0.0330211;intron_variant;SIK3	chr11_117374844_C_T;0;0.0362002;intron_variant;CEP164	NA	NA	NA	NA	NA	NA	NA
TAG 54:4;0	1.228656121-231656121	GALNT2	1:230156121:T:C	2.1897e-08	-0.109655	1	0.647144	7.34354	0.0044	chr1_230156121_T_C;0.482738;0.0287862;intron_variant;GALNT2	NA	NA	NA	NA	NA	NA	NA	NA	NA
TAG 54:4;0	1.228656121-231656121	GALNT2	1:230156121:T:C	2.1897e-08	-0.109655	2	0.352856	7.56579	0.0044	chr1_230156121_T_C;0.622957;0.0479298;intron_variant;GALNT2	chr1_230644229_G_C;0;0.014484;intron_variant;COG2	NA	NA	NA	NA	NA	NA	NA	NA
TAG 54:4;0	2.26008073-29008073	GCKR	2:27508073:T:C	1.94511e-09	-0.104794	1	0.650801	7.02286	0.00476	chr2_27508073_T_C;0.972771;0.93865;missense_variant,splice_region_variant;GCKR	NA	NA	NA	NA	NA	NA	NA	NA	NA
TAG 54:4;0	2.26008073-29008073	GCKR	2:27508073:T:C	1.94511e-09	-0.104794	2	0.349165	7.43062	0.00476	chr2_27508073_T_C;0.972771;0.942386;missense_variant,splice_region_variant;GCKR	chr2_26750857_C_G;0;0.00929073;intergenic_variant;	NA	NA	NA	NA	NA	NA	NA	NA
TAG 54:4;0	2.19514672-22514672	APOB	2:21014672:G:A	4.37675e-08	-0.102084	1	0.69021	6.37862	0.00396	chr2_21002409_C_T;0.870827;0.147839;missense_variant;APOB|chr2_21008652_G_A;missense_variant;APOB	NA	NA	NA	NA	NA	NA	NA	NA	NA
TAG 54:4;0	2.19514672-22514672	APOB	2:21014672:G:A	4.37675e-08	-0.102084	2	0.30979	6.51349	0.00396	chr2_21002409_C_T;0.870827;0.154176;missense_variant;APOB_chr2_21014672_G_A;0.870827;0.154176;intron_variant;APOB_|chr2_21008652_G_A;missense_variant;APOB	chr2_20106506_C_T;0;0.00769986;intron_variant,non_coding_transcript_variant;	NA	NA	NA	NA	NA	NA	NA	NA
TAG 54:4;0	8.18470337-21470337	LPL	8:19970337:C:A	2.2103e-11	-0.123972	2	0.831961	8.41928	0.0094	chr8_19970337_C_A;0.780955;0.124622;downstream_gene_variant;LPL	chr8_19956018_A_G;1;0.977703;missense_variant;LPL	NA	NA	NA	NA	NA	NA	NA	NA
TAG 54:4;0	8.18470337-21470337	LPL	8:19970337:C:A	2.2103e-11	-0.123972	3	0.148854	6.78945	0.0094	chr8_19956018_A_G;1;0.995652;missense_variant;LPL	chr8_19970337_C_A;0.780955;0.109021;downstream_gene_variant;LPL	chr8_20117278_C_G;0;0.00640526;intron_variant,non_coding_transcript_variant;	NA	NA	NA	NA	NA	NA	NA
TAG 54:4;0	1.219300221-222300221	MARC1	1:220800221:C:T	4.78751e-11	-0.12007	1	0.70997	8.91605	0.00555	chr1_220800221_C_T;0.590432;0.252527;intron_variant;MTARC1	NA	NA	NA	NA	NA	NA	NA	NA	NA
TAG 54:4;0	1.219300221-222300221	MARC1	1:220800221:C:T	4.78751e-11	-0.12007	2	0.29003	9.00003	0.00555	chr1_220800221_C_T;0.590432;0.255942;intron_variant;MTARC1	chr1_219842166_GA_G;0;0.00652692;intron_variant,non_coding_transcript_variant;SLC30A10	NA	NA	NA	NA	NA	NA	NA	NA
TAG 54:4;0	11.60358251-63358251	MYRF	11:61858251:CA:C	1.31034e-08	-0.0991707	1	0.455988	7.20781	0.00482	chr11_61858251_CA_C;0.585;0.0633493;intron_variant;FADS2	NA	NA	NA	NA	NA	NA	NA	NA	NA
TAG 54:4;0	11.60358251-63358251	MYRF	11:61858251:CA:C	1.31034e-08	-0.0991707	2	0.533324	7.27595	0.00482	chr11_61858251_CA_C;0.575865;0.0769504;intron_variant;FADS2	chr11_62717059_C_T;0;0.106807;synonymous_variant;HNRNPUL2	NA	NA	NA	NA	NA	NA	NA	NA
TAG 54:4;0	11.115278201-118278201	ZPR1	11:116778201:G:C	9.12114e-39	-0.300507	1	0.502466	34.6881	0.0217	chr11_116778201_G_C;1;0.999899;3_prime_UTR_variant;ZPR1	NA	NA	NA	NA	NA	NA	NA	NA	NA
TAG 54:4;0	11.115278201-118278201	ZPR1	11:116778201:G:C	9.12114e-39	-0.300507	2	0.459235	35.026	0.0217	chr11_116778201_G_C;1;0.999996;3_prime_UTR_variant;ZPR1	chr11_116262510_TAGA_T;0;0.0161152;intergenic_variant;	NA	NA	NA	NA	NA	NA	NA	NA
TAG 54:5;0	2.26008073-29008073	GCKR	2:27508073:T:C	3.24304e-12	-0.121773	1	0.660381	9.81102	0.00639	chr2_27508073_T_C;1;0.971354;missense_variant,splice_region_variant;GCKR	NA	NA	NA	NA	NA	NA	NA	NA	NA
TAG 54:5;0	2.26008073-29008073	GCKR	2:27508073:T:C	3.24304e-12	-0.121773	2	0.338038	10.3169	0.00639	chr2_27508073_T_C;1;0.972662;missense_variant,splice_region_variant;GCKR	chr2_26750857_C_G;0;0.0212263;intergenic_variant;	NA	NA	NA	NA	NA	NA	NA	NA
TAG 54:5;0	8.18470337-21470337	LPL	8:19970337:C:A	4.47217e-10	-0.115785	2	0.853625	7.61173	0.00864	chr8_19967156_C_T;0.781145;0.0651982;3_prime_UTR_variant;LPL	chr8_19956018_A_G;1;0.973622;missense_variant;LPL	NA	NA	NA	NA	NA	NA	NA	NA
TAG 54:5;0	8.18470337-21470337	LPL	8:19970337:C:A	4.47217e-10	-0.115785	3	0.116773	8.43833	0.00864	chr8_19956018_A_G;1;0.995701;missense_variant;LPL	chr8_19970337_C_A;0.781145;0.0533732;downstream_gene_variant;LPL	chr8_20117278_C_G;0;0.0308543;intron_variant,non_coding_transcript_variant;	NA	NA	NA	NA	NA	NA	NA
TAG 54:5;0	1.219305303-222305303	MARC1	1:220805303:C:T	2.84378e-08	0.13011	1	0.744091	6.54899	0.00402	chr1_220805303_C_T;0.589045;0.153978;intron_variant;MTARC1	NA	NA	NA	NA	NA	NA	NA	NA	NA
TAG 54:5;0	1.219305303-222305303	MARC1	1:220805303:C:T	2.84378e-08	0.13011	2	0.255909	6.89123	0.00402	chr1_220799001_A_G;0.589045;0.201258;intron_variant;MTARC1	chr1_219448178_G_C;0;0.00987943;intron_variant,non_coding_transcript_variant;LYPLAL1-AS1	NA	NA	NA	NA	NA	NA	NA	NA
TAG 54:5;0	11.115278201-118278201	ZPR1	11:116778201:G:C	5.21734e-31	-0.267635	1	0.538511	27.3792	0.0173	chr11_116778201_G_C;1;0.999882;3_prime_UTR_variant;ZPR1	NA	NA	NA	NA	NA	NA	NA	NA	NA
TAG 54:5;0	11.115278201-118278201	ZPR1	11:116778201:G:C	5.21734e-31	-0.267635	2	0.436004	27.3111	0.0173	chr11_116778201_G_C;1;0.999864;3_prime_UTR_variant;ZPR1	chr11_117839580_T_C;0;0.0123856;non_coding_transcript_exon_variant;FXYD6	NA	NA	NA	NA	NA	NA	NA	NA
TAG 54:6;0	2.26008073-29008073	GCKR	2:27508073:T:C	1.83006e-10	-0.112094	1	0.677253	7.97167	0.00541	chr2_27508073_T_C;0.972885;0.943278;missense_variant,splice_region_variant;GCKR	NA	NA	NA	NA	NA	NA	NA	NA	NA
TAG 54:6;0	2.26008073-29008073	GCKR	2:27508073:T:C	1.83006e-10	-0.112094	2	0.316455	8.58481	0.00541	chr2_27508073_T_C;0.972885;0.945195;missense_variant,splice_region_variant;GCKR	chr2_26749504_T_C;0;0.0427019;intergenic_variant;	NA	NA	NA	NA	NA	NA	NA	NA
TAG 54:6;0	11.60311991-63311991	MYRF	11:61811991:A:G	9.75404e-09	-0.0983213	1	0.771899	7.51708	0.00439	chr11_61811991_A_G;0.923498;0.0412949;intron_variant;FADS1	NA	NA	NA	NA	NA	NA	NA	NA	NA
TAG 54:6;0	11.60311991-63311991	MYRF	11:61811991:A:G	9.75404e-09	-0.0983213	2	0.228101	7.508	0.00439	chr11_61811991_A_G;0.923498;0.0403551;intron_variant;FADS1	chr11_61958026_A_G;0;0.00869749;intron_variant;BEST1	NA	NA	NA	NA	NA	NA	NA	NA
TAG 54:6;0	11.115278201-118278201	ZPR1	11:116778201:G:C	6.27225e-21	-0.218451	1	0.539718	17.9044	0.0117	chr11_116778201_G_C;1;0.998827;3_prime_UTR_variant;ZPR1	NA	NA	NA	NA	NA	NA	NA	NA	NA
TAG 54:6;0	11.115278201-118278201	ZPR1	11:116778201:G:C	6.27225e-21	-0.218451	2	0.434077	17.9153	0.0117	chr11_116778201_G_C;1;0.997231;3_prime_UTR_variant;ZPR1	chr11_117836476_T_C;0;0.0167602;non_coding_transcript_exon_variant;	NA	NA	NA	NA	NA	NA	NA	NA
TAG 54:7;0	2.26008073-29008073	GCKR	2:27508073:T:C	8.71709e-09	-0.102768	1	0.635182	6.43085	0.00456	chr2_27508073_T_C;0.968635;0.768226;missense_variant,splice_region_variant;GCKR	NA	NA	NA	NA	NA	NA	NA	NA	NA
TAG 54:7;0	2.26008073-29008073	GCKR	2:27508073:T:C	8.71709e-09	-0.102768	2	0.35751	7.01452	0.00456	chr2_27508073_T_C;0.968635;0.774222;missense_variant,splice_region_variant;GCKR	chr2_26749504_T_C;0;0.053107;intergenic_variant;	NA	NA	NA	NA	NA	NA	NA	NA
TAG 54:7;0	11.60343278-63343278	MYRF	11:61843278:G:A	5.0926e-13	-0.126039	1	0.7369	11.2856	0.00703	chr11_61843278_G_A;0.921721;0.0661852;intron_variant;FADS2	NA	NA	NA	NA	NA	NA	NA	NA	NA
TAG 54:7;0	11.60343278-63343278	MYRF	11:61843278:G:A	5.0926e-13	-0.126039	2	0.2631	9.86835	0.00703	chr11_61842278_C_T;0.912173;0.0567163;intron_variant;FADS2	chr11_62438816_C_T;0;0.0357205;intron_variant;AHNAK	NA	NA	NA	NA	NA	NA	NA	NA
TAG 54:7;0	11.115278201-118278201	ZPR1	11:116778201:G:C	1.7012e-13	-0.174362	1	0.485883	10.9933	0.00795	chr11_116778201_G_C;1;0.978396;3_prime_UTR_variant;ZPR1	NA	NA	NA	NA	NA	NA	NA	NA	NA
TAG 54:7;0	11.115278201-118278201	ZPR1	11:116778201:G:C	1.7012e-13	-0.174362	2	0.471361	12.1267	0.00795	chr11_116778201_G_C;1;0.98704;3_prime_UTR_variant;ZPR1	chr11_118016017_G_A;0;0.0350382;intron_variant,non_coding_transcript_variant;SMIM35	NA	NA	NA	NA	NA	NA	NA	NA
TAG 54:7;0	19.17847579-20847579	TM6SF2	19:19347579:A:G	5.05122e-09	-0.226929	2	0.724721	7.82213	0.00809	chr19_19347579_A_G;0.83178;0.266999;intron_variant;MAU2|chr19_19269704_A_G;missense_variant;TM6SF2	chr19_19547663_G_T;0.660393;0.0600351;downstream_gene_variant;CILP2	NA	NA	NA	NA	NA	NA	NA	NA
TAG 54:7;0	19.17847579-20847579	TM6SF2	19:19347579:A:G	5.05122e-09	-0.226929	3	0.261007	7.89912	0.00809	chr19_19347579_A_G;0.83178;0.286978;intron_variant;MAU2|chr19_19269704_A_G;missense_variant;TM6SF2	chr19_19502813_A_G;0.633966;0.0596516;intron_variant;GATAD2A	chr19_20362410_C_T;0;0.0437664;intron_variant,non_coding_transcript_variant;ZNF826P	NA	NA	NA	NA	NA	NA	NA
TAG 56:3;0	19.43408822-46408822	APOE	19:44908822:C:T	3.90648e-08	0.219564	1	0.630885	5.93251	0.0045	chr19_44908822_C_T;0.600783;0.501201;missense_variant;APOE	NA	NA	NA	NA	NA	NA	NA	NA	NA
TAG 56:3;0	19.43408822-46408822	APOE	19:44908822:C:T	3.90648e-08	0.219564	2	0.369115	6.06577	0.0045	chr19_44908822_C_T;0.600783;0.525199;missense_variant;APOE	chr19_44366171_A_G;0;0.00843183;intron_variant;ZNF112	NA	NA	NA	NA	NA	NA	NA	NA
TAG 56:3;0	11.60314292-63314292	MYRF	11:61814292:T:C	3.9501e-20	0.169992	1	0.70048	17.5749	0.0121	chr11_61814292_T_C;0.916283;0.108309;non_coding_transcript_exon_variant;FADS1	NA	NA	NA	NA	NA	NA	NA	NA	NA
TAG 56:3;0	11.60314292-63314292	MYRF	11:61814292:T:C	3.9501e-20	0.169992	2	0.29952	16.8567	0.0121	chr11_61814292_T_C;0.916283;0.110158;non_coding_transcript_exon_variant;FADS1	chr11_61595505_C_G;0;0.0134929;intron_variant,non_coding_transcript_variant;	NA	NA	NA	NA	NA	NA	NA	NA
TAG 56:3;0	1.219305303-222305303	MARC1	1:220805303:C:T	1.10827e-10	0.161914	1	0.448861	8.43595	0.00709	chr1_220805303_C_T;0.992605;0.403024;intron_variant;MTARC1	NA	NA	NA	NA	NA	NA	NA	NA	NA
TAG 56:3;0	1.219305303-222305303	MARC1	1:220805303:C:T	1.10827e-10	0.161914	2	0.510664	7.85516	0.00709	chr1_220805303_C_T;0.992605;0.401103;intron_variant;MTARC1	chr1_220331565_A_G;0;0.137215;intergenic_variant;	NA	NA	NA	NA	NA	NA	NA	NA
TAG 56:3;0	11.115278201-118278201	ZPR1	11:116778201:G:C	4.19419e-22	-0.237574	1	0.5858	18.8859	0.0137	chr11_116778201_G_C;1;0.998416;3_prime_UTR_variant;ZPR1	NA	NA	NA	NA	NA	NA	NA	NA	NA
TAG 56:3;0	11.115278201-118278201	ZPR1	11:116778201:G:C	4.19419e-22	-0.237574	2	0.412321	18.5385	0.0137	chr11_116778201_G_C;1;0.998727;3_prime_UTR_variant;ZPR1	chr11_117304578_G_A;0;0.0104471;intron_variant;BACE1	NA	NA	NA	NA	NA	NA	NA	NA
TAG 56:4;0	11.60351136-63351136	MYRF	11:61851136:A:G	4.88821e-13	0.135582	1	0.661111	11.2887	0.00825	chr11_61851136_A_G;0.909628;0.0588491;intron_variant;FADS2	NA	NA	NA	NA	NA	NA	NA	NA	NA
TAG 56:4;0	11.60351136-63351136	MYRF	11:61851136:A:G	4.88821e-13	0.135582	2	0.338889	10.6337	0.00825	chr11_61851136_A_G;0.909628;0.0512603;intron_variant;FADS2	chr11_62929249_T_C;0;0.0137694;intergenic_variant;	NA	NA	NA	NA	NA	NA	NA	NA
TAG 56:4;0	1.219306736-222306736	MARC1	1:220806736:C:A	5.58155e-10	0.147757	1	0.566657	7.87833	0.00625	chr1_220806736_C_A;0.833809;0.281559;intron_variant;MTARC1	NA	NA	NA	NA	NA	NA	NA	NA	NA
TAG 56:4;0	1.219306736-222306736	MARC1	1:220806736:C:A	5.58155e-10	0.147757	2	0.433343	7.39124	0.00625	chr1_220806736_C_A;0.833809;0.261369;intron_variant;MTARC1	chr1_220288947_C_T;0;0.0155618;intergenic_variant;	NA	NA	NA	NA	NA	NA	NA	NA
TAG 56:4;0	11.115278201-118278201	ZPR1	11:116778201:G:C	2.14102e-21	-0.241533	1	0.472215	18.1714	0.0143	chr11_116778201_G_C;1;0.998714;3_prime_UTR_variant;ZPR1	NA	NA	NA	NA	NA	NA	NA	NA	NA
TAG 56:4;0	11.115278201-118278201	ZPR1	11:116778201:G:C	2.14102e-21	-0.241533	2	0.486786	17.9634	0.0143	chr11_116778201_G_C;1;0.99901;3_prime_UTR_variant;ZPR1	chr11_117304578_G_A;0;0.0306369;intron_variant;BACE1	NA	NA	NA	NA	NA	NA	NA	NA
TAG 56:5;0	8.18505513-21505513	LPL	8:20005513:C:T	3.59743e-10	-0.13322	1	0.772542	8.39855	0.00618	chr8_20005513_C_T;0.853972;0.0974152;intergenic_variant;	NA	NA	NA	NA	NA	NA	NA	NA	NA
TAG 56:5;0	8.18505513-21505513	LPL	8:20005513:C:T	3.59743e-10	-0.13322	2	0.227453	8.708	0.00618	chr8_20005513_C_T;0.853972;0.115739;intergenic_variant;	chr8_18727537_T_TAA;0;0.0302929;intron_variant;PSD3	NA	NA	NA	NA	NA	NA	NA	NA
TAG 56:5;0	11.60356709-63356709	MYRF	11:61856709:T:C	3.44949e-15	0.153666	1	0.705922	13.3624	0.0102	chr11_61856709_T_C;0.94914;0.0392851;non_coding_transcript_exon_variant;FADS2	NA	NA	NA	NA	NA	NA	NA	NA	NA
TAG 56:5;0	11.60356709-63356709	MYRF	11:61856709:T:C	3.44949e-15	0.153666	2	0.294078	13.2564	0.0102	chr11_61843278_G_A;0.905988;0.038078;intron_variant;FADS2	chr11_62143950_C_T;0;0.0188032;intron_variant;INCENP	NA	NA	NA	NA	NA	NA	NA	NA
TAG 56:5;0	11.115278201-118278201	ZPR1	11:116778201:G:C	4.57899e-16	-0.210098	1	0.545507	13.1949	0.0109	chr11_116778201_G_C;0.881218;0.62;3_prime_UTR_variant;ZPR1	NA	NA	NA	NA	NA	NA	NA	NA	NA
TAG 56:5;0	11.115278201-118278201	ZPR1	11:116778201:G:C	4.57899e-16	-0.210098	2	0.454493	12.9222	0.0109	chr11_116778201_G_C;0.881218;0.679125;3_prime_UTR_variant;ZPR1	chr11_117296284_C_T;0;0.0197029;intron_variant;BACE1	NA	NA	NA	NA	NA	NA	NA	NA
TAG 56:5;0	22.42428847-45428847	PNPLA3	22:43928847:C:G	1.64535e-10	0.145068	1	0.497054	8.64592	0.00732	chr22_43928847_C_G;0.869361;0.119874;missense_variant;PNPLA3	NA	NA	NA	NA	NA	NA	NA	NA	NA
TAG 56:5;0	22.42428847-45428847	PNPLA3	22:43928847:C:G	1.64535e-10	0.145068	2	0.502946	8.85597	0.00732	chr22_43928847_C_G;0.490042;0.11352;missense_variant;PNPLA3	chr22_45276121_T_C;0;0.0159398;downstream_gene_variant;	NA	NA	NA	NA	NA	NA	NA	NA
TAG 56:6;0	2.26008073-29008073	GCKR	2:27508073:T:C	1.59895e-11	-0.117623	1	0.643477	9.1643	0.00601	chr2_27508073_T_C;1;0.986322;missense_variant,splice_region_variant;GCKR	NA	NA	NA	NA	NA	NA	NA	NA	NA
TAG 56:6;0	2.26008073-29008073	GCKR	2:27508073:T:C	1.59895e-11	-0.117623	2	0.355412	8.66262	0.00601	chr2_27508073_T_C;0.972894;0.882235;missense_variant,splice_region_variant;GCKR	chr2_28942240_G_A;0;0.00424165;intron_variant;WDR43	NA	NA	NA	NA	NA	NA	NA	NA
TAG 56:6;0	11.60281553-63281553	MYRF	11:61781553:G:A	8.16669e-43	-0.232626	1	0.753798	39.2339	0.0235	chr11_61781553_G_A;0.985789;0.0678614;intron_variant;MYRF	NA	NA	NA	NA	NA	NA	NA	NA	NA
TAG 56:6;0	11.60281553-63281553	MYRF	11:61781553:G:A	8.16669e-43	-0.232626	2	0.246202	19.4585	0.0235	chr11_61781553_G_A;0.985789;0.057262;intron_variant;MYRF	chr11_61856321_G_A;0;0.0213074;non_coding_transcript_exon_variant;FADS2	NA	NA	NA	NA	NA	NA	NA	NA
TAG 56:6;0	8.18470337-21470337	LPL	8:19970337:C:A	2.19001e-12	-0.130099	1	0.776002	10.69	0.00622	chr8_19970337_C_A;0.916765;0.0676034;downstream_gene_variant;LPL	NA	NA	NA	NA	NA	NA	NA	NA	NA
TAG 56:6;0	8.18470337-21470337	LPL	8:19970337:C:A	2.19001e-12	-0.130099	2	0.223514	9.83323	0.00622	chr8_19970337_C_A;0.916765;0.0663814;downstream_gene_variant;LPL	chr8_19956018_A_G;0;0.0812007;missense_variant;LPL	NA	NA	NA	NA	NA	NA	NA	NA
TAG 56:6;0	19.43412383-46412383	APOE	19:44912383:G:A	4.63703e-10	0.193761	1	0.645426	7.88447	0.00516	chr19_44912383_G_A;0.995588;0.418591;non_coding_transcript_exon_variant;	NA	NA	NA	NA	NA	NA	NA	NA	NA
TAG 56:6;0	19.43412383-46412383	APOE	19:44912383:G:A	4.63703e-10	0.193761	2	0.354574	8.86691	0.00516	chr19_44912383_G_A;0.995588;0.430231;non_coding_transcript_exon_variant;	chr19_44884873_G_A;0;0.00930716;intron_variant;NECTIN2	NA	NA	NA	NA	NA	NA	NA	NA
TAG 56:6;0	19.17985324-20985324	TM6SF2	19:19485324:G:A	1.6335e-15	-0.339069	2	0.781477	14.2764	0.0121	chr19_19485324_G_A;0.834645;0.241469;intron_variant;GATAD2A	chr19_19547663_G_T;0.799787;0.0871047;downstream_gene_variant;CILP2	NA	NA	NA	NA	NA	NA	NA	NA
TAG 56:6;0	19.17985324-20985324	TM6SF2	19:19485324:G:A	1.6335e-15	-0.339069	3	0.217377	14.3319	0.0121	chr19_19485324_G_A;0.837068;0.237884;intron_variant;GATAD2A	chr19_19547663_G_T;0.799787;0.090246;downstream_gene_variant;CILP2	chr19_18061745_C_G;0;0.0107739;intron_variant;IL12RB1	NA	NA	NA	NA	NA	NA	NA
TAG 56:6;0	11.115278201-118278201	ZPR1	11:116778201:G:C	2.0703e-25	-0.241125	1	0.290607	22.1173	0.0149	chr11_116778201_G_C;1;0.99482;3_prime_UTR_variant;ZPR1	NA	NA	NA	NA	NA	NA	NA	NA	NA
TAG 56:6;0	11.115278201-118278201	ZPR1	11:116778201:G:C	2.0703e-25	-0.241125	2	0.587855	16.4679	0.0149	chr11_116778201_G_C;1;0.993572;3_prime_UTR_variant;ZPR1	chr11_116954168_T_G;0;0.0117494;intron_variant;SIK3	NA	NA	NA	NA	NA	NA	NA	NA
TAG 56:6;0	11.115278201-118278201	ZPR1	11:116778201:G:C	2.0703e-25	-0.241125	3	0.121538	16.6815	0.0149	chr11_116778201_G_C;1;0.992569;3_prime_UTR_variant;ZPR1	chr11_116954168_T_G;0;0.0138155;intron_variant;SIK3	chr11_117599459_T_C;0;0.0123397;intron_variant;DSCAML1	NA	NA	NA	NA	NA	NA	NA
TAG 56:6;0	22.42428847-45428847	PNPLA3	22:43928847:C:G	5.90229e-19	0.178158	1	0.418024	16.2369	0.0108	chr22_43928847_C_G;0.999004;0.334222;missense_variant;PNPLA3	NA	NA	NA	NA	NA	NA	NA	NA	NA
TAG 56:6;0	22.42428847-45428847	PNPLA3	22:43928847:C:G	5.90229e-19	0.178158	2	0.563106	11.2486	0.0108	chr22_43928847_C_G;0.882444;0.300689;missense_variant;PNPLA3	chr22_43952236_G_A;0;0.0745187;intron_variant,NMD_transcript_variant;PNPLA3	NA	NA	NA	NA	NA	NA	NA	NA
TAG 56:7;0	8.18467357-21467357	LPL	8:19967357:G:A	6.22026e-11	-0.125596	1	0.792949	9.82826	0.00562	chr8_19967357_G_A;0.916691;0.0216767;downstream_gene_variant;LPL	NA	NA	NA	NA	NA	NA	NA	NA	NA
TAG 56:7;0	8.18467357-21467357	LPL	8:19967357:G:A	6.22026e-11	-0.125596	2	0.207051	10.1177	0.00562	chr8_19967357_G_A;0.916691;0.0223366;downstream_gene_variant;LPL	chr8_18805632_A_G;0;0.0254922;intron_variant;PSD3	NA	NA	NA	NA	NA	NA	NA	NA
TAG 56:7;0	2.26008073-29008073	GCKR	2:27508073:T:C	1.79457e-08	-0.0986077	1	0.616756	5.97183	0.00416	chr2_27508073_T_C;0.278688;0.828835;missense_variant,splice_region_variant;GCKR	NA	NA	NA	NA	NA	NA	NA	NA	NA
TAG 56:7;0	2.26008073-29008073	GCKR	2:27508073:T:C	1.79457e-08	-0.0986077	2	0.38319	6.73672	0.00416	chr2_27508073_T_C;0.96649;0.892967;missense_variant,splice_region_variant;GCKR	chr2_26332884_A_G;0;0.0154857;intron_variant;ADGRF3	NA	NA	NA	NA	NA	NA	NA	NA
TAG 56:7;0	11.60311991-63311991	MYRF	11:61811991:A:G	2.72269e-21	-0.161329	1	0.750207	19.1027	0.0114	chr11_61811991_A_G;0.971595;0.0508708;intron_variant;FADS1	NA	NA	NA	NA	NA	NA	NA	NA	NA
TAG 56:7;0	11.60311991-63311991	MYRF	11:61811991:A:G	2.72269e-21	-0.161329	2	0.249793	19.9576	0.0114	chr11_61811991_A_G;0.971595;0.0510135;intron_variant;FADS1	chr11_61517064_G_T;0;0.0236346;3_prime_UTR_variant;SYT7	NA	NA	NA	NA	NA	NA	NA	NA
TAG 56:7;0	11.115278201-118278201	ZPR1	11:116778201:G:C	1.24227e-20	-0.21606	1	0.598385	17.6361	0.0113	chr11_116778201_G_C;1;0.989813;3_prime_UTR_variant;ZPR1	NA	NA	NA	NA	NA	NA	NA	NA	NA
TAG 56:7;0	11.115278201-118278201	ZPR1	11:116778201:G:C	1.24227e-20	-0.21606	2	0.384366	17.5441	0.0113	chr11_116778201_G_C;1;0.990619;3_prime_UTR_variant;ZPR1	chr11_117610393_G_A;0;0.0274284;intron_variant;DSCAML1	NA	NA	NA	NA	NA	NA	NA	NA
TAG 56:7;0	19.17847579-20847579	TM6SF2	19:19347579:A:G	8.41535e-13	-0.271402	2	0.775682	11.5822	0.00961	chr19_19347579_A_G;0.835395;0.253937;intron_variant;MAU2|chr19_19269704_A_G;missense_variant;TM6SF2	chr19_19547663_G_T;0.634561;0.0682794;downstream_gene_variant;CILP2	NA	NA	NA	NA	NA	NA	NA	NA
TAG 56:7;0	19.17847579-20847579	TM6SF2	19:19347579:A:G	8.41535e-13	-0.271402	3	0.202097	11.6238	0.00961	chr19_19347579_A_G;0.847557;0.254149;intron_variant;MAU2|chr19_19269704_A_G;missense_variant;TM6SF2	chr19_19547663_G_T;0.634561;0.071912;downstream_gene_variant;CILP2	chr19_18061745_C_G;0;0.00752732;intron_variant;IL12RB1	NA	NA	NA	NA	NA	NA	NA
TAG 56:8;0	19.18239741-21239741	TM6SF2	19:19739741:A:AC	3.878e-11	-0.301394	2	0.824531	9.97428	0.00872	chr19_19347579_A_G;0.834936;0.182042;intron_variant;MAU2|chr19_19269704_A_G;missense_variant;TM6SF2	chr19_19547663_G_T;0.00735986;0.0716582;downstream_gene_variant;CILP2	NA	NA	NA	NA	NA	NA	NA	NA
TAG 56:8;0	19.18239741-21239741	TM6SF2	19:19739741:A:AC	3.878e-11	-0.301394	3	0.135343	5.48103	0.00872	chr19_19739741_A_AC;0.834936;0.199153;upstream_gene_variant;	chr19_19547663_G_T;0.445294;0.0730219;downstream_gene_variant;CILP2	chr19_20437725_C_T;0;0.0126302;intron_variant,non_coding_transcript_variant;	NA	NA	NA	NA	NA	NA	NA
TAG 56:8;0	11.60279120-63279120	MYRF	11:61779120:A:G	9.00814e-16	-0.140703	1	0.716151	13.95	0.00875	chr11_61779120_A_G;0.913692;0.0538656;non_coding_transcript_exon_variant;MYRF	NA	NA	NA	NA	NA	NA	NA	NA	NA
TAG 56:8;0	11.60279120-63279120	MYRF	11:61779120:A:G	9.00814e-16	-0.140703	2	0.283849	14.6929	0.00875	chr11_61779120_A_G;0.913692;0.0585605;non_coding_transcript_exon_variant;MYRF	chr11_61517064_G_T;0;0.0169304;3_prime_UTR_variant;SYT7	NA	NA	NA	NA	NA	NA	NA	NA
TAG 56:8;0	8.18498749-21498749	LPL	8:19998749:T:G	6.70434e-09	-0.111259	1	0.811142	7.84138	0.00459	chr8_19998749_T_G;0.916347;0.0267781;intergenic_variant;	NA	NA	NA	NA	NA	NA	NA	NA	NA
TAG 56:8;0	8.18498749-21498749	LPL	8:19998749:T:G	6.70434e-09	-0.111259	2	0.188855	7.79644	0.00459	chr8_20002280_G_C;0.916347;0.028672;intergenic_variant;	chr8_21283411_G_A;0;0.0203041;intron_variant,non_coding_transcript_variant;	NA	NA	NA	NA	NA	NA	NA	NA
TAG 56:8;0	11.67294860-70294860	CPT1A	11:68794860:C:T	1.48215e-08	-0.136513	1	0.585674	6.0631	0.00452	chr11_68794860_C_T;0.180848;0.76855;missense_variant;CPT1A	NA	NA	NA	NA	NA	NA	NA	NA	NA
TAG 56:8;0	11.67294860-70294860	CPT1A	11:68794860:C:T	1.48215e-08	-0.136513	2	0.398116	5.57701	0.00452	chr11_68794860_C_T;0.236027;0.907081;missense_variant;CPT1A	chr11_69192221_A_C;0;0.0394414;intergenic_variant;	NA	NA	NA	NA	NA	NA	NA	NA
TAG 56:8;0	11.115278201-118278201	ZPR1	11:116778201:G:C	4.72978e-16	-0.193524	1	0.566497	13.1985	0.00922	chr11_116778201_G_C;0.879588;0.940665;3_prime_UTR_variant;ZPR1	NA	NA	NA	NA	NA	NA	NA	NA	NA
TAG 56:8;0	11.115278201-118278201	ZPR1	11:116778201:G:C	4.72978e-16	-0.193524	2	0.421851	13.0697	0.00922	chr11_116778201_G_C;0.879588;0.944173;3_prime_UTR_variant;ZPR1	chr11_117610393_G_A;0;0.0563238;intron_variant;DSCAML1	NA	NA	NA	NA	NA	NA	NA	NA
TAG 58:7;0	2.26008073-29008073	GCKR	2:27508073:T:C	2.65937e-09	-0.119307	1	0.614752	6.95201	0.00595	chr2_27508073_T_C;0.970353;0.619067;missense_variant,splice_region_variant;GCKR	NA	NA	NA	NA	NA	NA	NA	NA	NA
TAG 58:7;0	2.26008073-29008073	GCKR	2:27508073:T:C	2.65937e-09	-0.119307	2	0.385005	7.22632	0.00595	chr2_27508073_T_C;0.970353;0.743665;missense_variant,splice_region_variant;GCKR	chr2_28534501_A_G;0;0.0117761;intron_variant;PLB1	NA	NA	NA	NA	NA	NA	NA	NA
TAG 58:7;0	22.42432163-45432163	PNPLA3	22:43932163:T:C	6.12587e-09	0.114462	1	0.619547	6.89077	0.00576	chr22_43932163_T_C;0.377412;0.237958;intron_variant;PNPLA3	NA	NA	NA	NA	NA	NA	NA	NA	NA
TAG 58:7;0	22.42432163-45432163	PNPLA3	22:43932163:T:C	6.12587e-09	0.114462	2	0.376809	8.25317	0.00576	chr22_43928975_G_A;0.878417;0.319219;intron_variant;PNPLA3|chr22_43928847_C_G;missense_variant;PNPLA3	chr22_43955471_T_C;0;0.0881359;5_prime_UTR_variant;SAMM50	NA	NA	NA	NA	NA	NA	NA	NA
TAG 58:7;0	8.18467156-21467156	LPL	8:19967156:C:T	1.98902e-08	-0.123238	1	0.814457	7.53148	0.0053	chr8_19967156_C_T;0.877172;0.0182107;3_prime_UTR_variant;LPL	NA	NA	NA	NA	NA	NA	NA	NA	NA
TAG 58:7;0	8.18467156-21467156	LPL	8:19967156:C:T	1.98902e-08	-0.123238	2	0.185543	7.27871	0.0053	chr8_19967156_C_T;0.877172;0.0174181;3_prime_UTR_variant;LPL	chr8_18739252_T_C;0;0.0100705;intron_variant;PSD3	NA	NA	NA	NA	NA	NA	NA	NA
TAG 58:7;0	19.43412383-46412383	APOE	19:44912383:G:A	5.07593e-10	0.220749	1	0.60386	7.82321	0.00665	chr19_44912383_G_A;0.995521;0.376899;non_coding_transcript_exon_variant;	NA	NA	NA	NA	NA	NA	NA	NA	NA
TAG 58:7;0	19.43412383-46412383	APOE	19:44912383:G:A	5.07593e-10	0.220749	2	0.39614	8.02777	0.00665	chr19_44912383_G_A;0.995521;0.377534;non_coding_transcript_exon_variant;	chr19_45925529_C_T;0;0.028909;intergenic_variant;	NA	NA	NA	NA	NA	NA	NA	NA
TAG 58:7;0	11.60290331-63290331	MYRF	11:61790331:T:C	5.95425e-16	-0.159446	1	0.578096	14.0206	0.0111	chr11_61790331_T_C;0.708788;0.0420092;non_coding_transcript_exon_variant;TMEM258	NA	NA	NA	NA	NA	NA	NA	NA	NA
TAG 58:7;0	11.60290331-63290331	MYRF	11:61790331:T:C	5.95425e-16	-0.159446	2	0.421903	14.0994	0.0111	chr11_61790331_T_C;0.708788;0.0435296;non_coding_transcript_exon_variant;TMEM258	chr11_62164159_G_A;0;0.00874712;intergenic_variant;	NA	NA	NA	NA	NA	NA	NA	NA
TAG 58:7;0	11.115278201-118278201	ZPR1	11:116778201:G:C	1.38406e-15	-0.210452	1	0.638789	12.753	0.0106	chr11_116778201_G_C;1;0.990194;3_prime_UTR_variant;ZPR1	NA	NA	NA	NA	NA	NA	NA	NA	NA
TAG 58:7;0	11.115278201-118278201	ZPR1	11:116778201:G:C	1.38406e-15	-0.210452	2	0.360107	12.939	0.0106	chr11_116778201_G_C;1;0.990851;3_prime_UTR_variant;ZPR1	chr11_117450260_C_T;0;0.00865531;intron_variant;DSCAML1	NA	NA	NA	NA	NA	NA	NA	NA
TAG 58:8;0	11.115278201-118278201	ZPR1	11:116778201:G:C	2.38118e-12	-0.171438	1	0.667581	9.72224	0.00711	chr11_116778201_G_C;0.881282;0.91027;3_prime_UTR_variant;ZPR1	NA	NA	NA	NA	NA	NA	NA	NA	NA
TAG 58:8;0	11.115278201-118278201	ZPR1	11:116778201:G:C	2.38118e-12	-0.171438	2	0.332419	9.66488	0.00711	chr11_116778201_G_C;0.881282;0.912089;3_prime_UTR_variant;ZPR1	chr11_117610393_G_A;0;0.0231046;intron_variant;DSCAML1	NA	NA	NA	NA	NA	NA	NA	NA
TAG 58:8;0	19.17847579-20847579	TM6SF2	19:19347579:A:G	2.39728e-09	-0.243531	1	0.53456	7.30545	0.00544	chr19_19347579_A_G;0.835781;0.264304;intron_variant;MAU2|chr19_19269704_A_G;missense_variant;TM6SF2	NA	NA	NA	NA	NA	NA	NA	NA	NA
TAG 58:8;0	19.17847579-20847579	TM6SF2	19:19347579:A:G	2.39728e-09	-0.243531	2	0.46544	7.91434	0.00544	chr19_19347579_A_G;0.835781;0.271802;intron_variant;MAU2|chr19_19269704_A_G;missense_variant;TM6SF2	chr19_19502813_A_G;0;0.0135483;intron_variant;GATAD2A	NA	NA	NA	NA	NA	NA	NA	NA

### Sheet: mv
trait	region_lab	locus	lead_var_GWAS	lead_var_GWAS_P	#causal_vars	post_prob_#causal_vars	log10bf	h2g	top_var_cred_set1;minLD;pip;func;gene|functionalVariantInLD;func;gene	top_var_cred_set2;minLD;pip;func;gene|functionalVariantInLD;func;gene	top_var_cred_set3;minLD;pip;func;gene|functionalVariantInLD;func;gene	top_var_cred_set4;minLD;pip;func;gene|functionalVariantInLD;func;gene	top_var_cred_set5;minLD;pip;func;gene|functionalVariantInLD;func;gene	top_var_cred_set6;minLD;pip;func;gene|functionalVariantInLD;func;gene	top_var_cred_set7;minLD;pip;func;gene|functionalVariantInLD;func;gene	top_var_cred_set8;minLD;pip;func;gene|functionalVariantInLD;func;gene	top_var_cred_set9;minLD;pip;func;gene|functionalVariantInLD;func;gene	top_var_cred_set10;minLD;pip;func;gene|functionalVariantInLD;func;gene
cluster1	1.219299001-222299001	MARC1	1:220800221:C:T	4.26522e-08	1	0.659809	9.96729	0.00629	chr1_220799001_A_G;0.960434;0.365904;intron_variant;MTARC1	NA	NA	NA	NA	NA	NA	NA	NA	NA
cluster1	2.26008073-29008073	GCKR	2:27508073:T:C	2.56266e-11	1	0.652759	12.4285	0.00799	chr2_27508073_T_C;0.966595;0.774727;missense_variant,splice_region_variant;GCKR	NA	NA	NA	NA	NA	NA	NA	NA	NA
cluster1	8.18467357-21467357	LPL	8:19967357:G:A	1.64513e-10	1	0.702567	13.6738	0.00811	chr8_19967357_G_A;0.916878;0.0285507;downstream_gene_variant;LPL	NA	NA	NA	NA	NA	NA	NA	NA	NA
cluster1	11.60318856-63318856	MYRF	11:61832870:A:C	1.72814e-73	1	0.556558	76.3209	0.0459	chr11_61818856_C_CT;0.989428;0.110039;intron_variant;FADS2	NA	NA	NA	NA	NA	NA	NA	NA	NA
cluster1	11.67294860-70294860	CPT1A	11:68794860:C:T	3.37049e-08	1	0.550401	9.05593	0.00603	chr11_68794860_C_T;0.709358;0.574619;missense_variant;CPT1A	NA	NA	NA	NA	NA	NA	NA	NA	NA
cluster1	11.115278201-118278201	ZPR1	11:116778201:G:C	7.19091e-35	3	0.576935	39.5482	0.0266	chr11_116778201_G_C;1;0.999966;3_prime_UTR_variant;ZPR1	chr11_116792412_C_T;0;0.380366;5_prime_UTR_variant;APOA5	chr11_116854575_G_GCA;0;0.0371318;intron_variant;SIK3	NA	NA	NA	NA	NA	NA	NA
cluster1	19.17847579-20847579	TM6SF2	19:19347579:A:G	3.86637e-12	2	0.738084	14.5913	0.0134	chr19_19347579_A_G;0.847551;0.294324;intron_variant;MAU2|chr19_19269704_A_G;missense_variant;TM6SF2	chr19_19635342_G_T;0.82388;0.108279;intron_variant;GMIP	NA	NA	NA	NA	NA	NA	NA	NA
cluster1	22.42428975-45428975	PNPLA3	22:43945024:C:T	3.41064e-09	1	0.614455	11.0987	0.0071	chr22_43928975_G_A;0.781559;0.333254;intron_variant;PNPLA3|chr22_43928847_C_G;missense_variant;PNPLA3	NA	NA	NA	NA	NA	NA	NA	NA	NA
cluster2	1.60955915-63955915	DOCK7	1:62455915:T:C	3.78748e-28	3	0.900393	22.8068	0.0263	chr1_62455915_T_C;0.996685;0.0124112;intron_variant;DOCK7	chr1_62736587_G_A;1;0.999999;intergenic_variant;	chr1_62733706_T_C;0.983282;0.19256;intergenic_variant;	NA	NA	NA	NA	NA	NA	NA
cluster2	1.228667404-231667404	GALNT2	1:230167404:C:T	1.40755e-08	1	0.669732	14.5948	0.0093	chr1_230167404_C_T;0.907005;0.939565;intron_variant;GALNT2	NA	NA	NA	NA	NA	NA	NA	NA	NA
cluster2	2.26008073-29008073	GCKR	2:27508073:T:C	3.64835e-13	3	0.530133	20.2221	0.016	chr2_27508073_T_C;1;0.963243;missense_variant,splice_region_variant;GCKR	chr2_28605782_G_A;0.850258;0.0706359;intron_variant;PLB1	chr2_28405293_C_G;0;0.0301733;intron_variant;FOSL2	NA	NA	NA	NA	NA	NA	NA
cluster2	3.141434303-144434303	AC021074.3	3:142936448:A:G	1.04123e-39	2	0.832704	19.9426	0.0372	chr3_142936448_A_G;0.997815;0.353406;non_coding_transcript_exon_variant;	chr3_142933217_A_G;0.877852;0.115674;non_coding_transcript_exon_variant;	NA	NA	NA	NA	NA	NA	NA	NA
cluster2	4.83147685-86147685	CDS1	4:84647685:C:T	2.06783e-09	1	0.578893	17.3194	0.0111	chr4_84647685_C_T;0.993795;0.625049;intron_variant;CDS1	NA	NA	NA	NA	NA	NA	NA	NA	NA
cluster2	8.7824101-10824101	AC022784.1	8:9324101:G:A	2.58429e-09	1	0.68933	14.7692	0.00918	chr8_9324101_G_A;0.982946;0.246763;intron_variant,non_coding_transcript_variant;	NA	NA	NA	NA	NA	NA	NA	NA	NA
cluster2	10.98815722-101815722	PKD2L1	10:100315722:G:A	4.80228e-14	2	0.808895	23.7873	0.0158	chr10_100315722_G_A;1;1;intron_variant;PKD2L1	chr10_100382664_T_C;0.00118369;0.0337012;non_coding_transcript_exon_variant;OLMALINC	NA	NA	NA	NA	NA	NA	NA	NA
cluster2	10.110690660-113690660	GPAM	10:112190660:T:C	1.12361e-13	2	0.932509	19.408	0.0151	chr10_112190660_T_C;0.993127;0.174439;intron_variant,non_coding_transcript_variant;GPAM|chr10_112180571_T_C;missense_variant;GPAM	chr10_112266322_T_C;0.646466;0.047755;intergenic_variant;	NA	NA	NA	NA	NA	NA	NA	NA
cluster2	11.60325533-63325533	MYRF	11:61776027:T:C	0	6	0.51604	18.96	0.193	chr11_61854139_A_G;1;1;intron_variant;FADS2	chr11_61834436_A_G;0.992327;0.295362;intron_variant;FADS2	chr11_61850540_C_T;1;1;intron_variant;FADS2	chr11_61834531_C_G;0.995677;0.900464;intron_variant;FADS2	chr11_61849505_G_C;0.998128;0.304489;intron_variant;FADS2	chr11_61856709_T_C;0;0.225857;non_coding_transcript_exon_variant;FADS2	NA	NA	NA	NA
cluster2	11.74242832-77242832	RN7SL786P	11:75743833:T:A	2.53289e-14	1	0.682498	20.9958	0.0129	chr11_75742832_T_C;0.965192;0.166331;downstream_gene_variant;RN7SL786P	NA	NA	NA	NA	NA	NA	NA	NA	NA
cluster2	11.115278201-118278201	ZPR1	11:116778201:G:C	2.72988e-31	2	0.502772	39.8997	0.0252	chr11_116778201_G_C;1;0.999305;3_prime_UTR_variant;ZPR1	chr11_116652851_A_C;0;0.0759287;intron_variant,non_coding_transcript_variant;LINC02702	NA	NA	NA	NA	NA	NA	NA	NA
cluster2	12.119477490-122477490	HNF1A	12:120977490:G:A	6.27051e-09	1	0.645197	14.8312	0.0094	chr12_120977490_G_A;0.904575;0.644861;intron_variant,non_coding_transcript_variant;HNF1A-AS1	NA	NA	NA	NA	NA	NA	NA	NA	NA
cluster2	15.56886313-59886313	LIPC	15:58386313:C:T	2.06317e-126	9	0.481746	12.2467	0.187	chr15_58563549_C_T;1;1;missense_variant;LIPC	chr15_58386313_C_T;1;0.999793;intron_variant;ALDH1A2	chr15_58541944_G_A;1;0.995477;missense_variant;LIPC	chr15_58284097_C_T;0.999806;0.361803;intron_variant;ALDH1A2	chr15_58431280_T_C;0.999458;0.407177;intron_variant;LIPC	chr15_58391343_G_C;0.65917;0.84372;intron_variant;ALDH1A2	chr15_58388755_T_C;0.992522;0.535553;intron_variant;ALDH1A2	chr15_58434545_G_C;0.00376028;0.324429;intron_variant;LIPC	chr15_58425229_T_C;1.01328e-06;0.12935;intron_variant;LIPC	NA
cluster2	16.13536737-16536737	NTAN1	16:15036737:A:G	3.90811e-39	3	0.571798	9.98521	0.0364	chr16_15038117_G_T;0.99802;0.0732699;missense_variant;NTAN1|chr16_15038105_A_G;missense_variant;NTAN1	chr16_15080714_G_A;0.97719;0.475711;intron_variant;RRN3	chr16_14625500_G_A;0;0.0124838;intron_variant;PARN|chr16_14558454_C_T;missense_variant,NMD_transcript_variant;PARN	NA	NA	NA	NA	NA	NA	NA
cluster2	16.55456804-58456804	CETP	16:56956804:C:A	7.72688e-29	2	0.767525	25.7239	0.0278	chr16_56954132_C_T;0.982567;0.199447;intergenic_variant;	chr16_56966973_G_A;0.764745;0.2697;intron_variant;CETP	NA	NA	NA	NA	NA	NA	NA	NA
cluster2	18.12424750-17994995	ABHD3	18:15154691:G:A	2.52476e-28	6	0.468072	32.5868	0.0461	chr18_15787475_G_T;0.993885;0.900898;intergenic_variant;	chr18_15714092_G_C;0.967916;0.592395;intergenic_variant;	chr18_15528072_A_G;1;0.999912;intergenic_variant;	chr18_14697875_A_G;0.349472;0.168536;intron_variant,non_coding_transcript_variant;GTF2IP8	chr18_14103980_A_C;0.000298858;0.212578;3_prime_UTR_variant;ZNF519	chr18_15312600_A_C;0;0.445705;intron_variant,non_coding_transcript_variant;	NA	NA	NA	NA
cluster2	18.17298657-20298657	ABHD3	18:18798665:C:A	8.86009e-26	6	0.430073	24.928	0.0335	chr18_18798657_G_C;1;0.999959;intergenic_variant;	chr18_18886312_G_C;1;1;intergenic_variant;	chr18_19275826_TG_T;1;1;intergenic_variant;	chr18_18885968_G_C;0.998483;0.523113;intergenic_variant;	chr18_18885957_G_C;0.956758;0.693624;intergenic_variant;	chr18_17954476_T_G;3.93391e-05;0.291883;intergenic_variant;	NA	NA	NA	NA
cluster2	18.20084376-23084376	ABHD3	18:21651694:A:G	5.41888e-38	5	0.878278	28.9097	0.0521	chr18_21651694_A_G;0.999988;0.499651;missense_variant;ABHD3	chr18_21657147_C_T;0.983858;0.835515;missense_variant;ABHD3	chr18_21542677_G_T;0.975553;0.0537249;intron_variant;ESCO1	chr18_21101332_C_T;0.612458;0.0194632;intron_variant;ROCK1	chr18_20916190_C_G;3.42131e-05;0.924612;intergenic_variant;	NA	NA	NA	NA	NA
cluster2	18.48156294-51156294	SMUG1P1	18:49656294:A:G	1.09655e-15	5	0.523841	17.8466	0.0352	chr18_49592028_T_C;0.970573;0.166526;3_prime_UTR_variant;LIPG	chr18_49634583_G_T;0.945988;0.116628;intergenic_variant;	chr18_49579658_C_T;0.827083;0.388553;intron_variant;LIPG	chr18_49683601_G_A;0.000961781;0.308714;intergenic_variant;	chr18_48966175_A_G;3.93391e-06;0.488265;upstream_gene_variant;	NA	NA	NA	NA	NA
cluster2	19.17847579-20847579	TM6SF2	19:19347579:A:G	9.19538e-10	2	0.772184	17.6287	0.0146	chr19_19269704_A_G;0.847551;0.295771;missense_variant;TM6SF2	chr19_19268740_C_T;0.934717;0.118615;missense_variant;TM6SF2	NA	NA	NA	NA	NA	NA	NA	NA
cluster2	19.52673068-55673068	TMC4	19:54173495:T:C	2.40538e-301	5	0.902008	22.507	0.162	chr19_54173068_T_C;0.996185;0.497022;missense_variant;TMC4	chr19_54173473_G_T;0.999044;0.492255;3_prime_UTR_variant;MBOAT7|chr19_54171874_G_A;missense_variant;TMC4	chr19_54195118_T_C;0.918854;0.30367;downstream_gene_variant;TSEN34	chr19_54219486_A_G;0.873822;0.135187;splice_donor_variant;LILRB3	chr19_54164753_T_C;0.651996;0.70189;intron_variant,non_coding_transcript_variant;TMC4	NA	NA	NA	NA	NA
cluster2	20.42913724-45913724	HNF4A	20:44413724:C:T	1.23824e-10	1	0.663777	17.941	0.0113	chr20_44413724_C_T;1;1;missense_variant;HNF4A	NA	NA	NA	NA	NA	NA	NA	NA	NA
cluster2	22.42428847-45428847	PNPLA3	22:43928847:C:G	6.61545e-09	1	0.625002	14.8461	0.00935	chr22_43928847_C_G;0.999007;0.398363;missense_variant;PNPLA3	NA	NA	NA	NA	NA	NA	NA	NA	NA
cluster3	1.53539974-56539974	PCSK9	1:55039974:G:T	1.40244e-14	1	0.49205	22.4451	0.0145	chr1_55039974_G_T;1;0.955553;missense_variant;PCSK9	NA	NA	NA	NA	NA	NA	NA	NA	NA
cluster3	1.61164760-64164760	DOCK7	1:62664760:C:T	8.87875e-20	1	0.712968	29.0872	0.0171	chr1_62664760_C_T;0.996685;0.00999995;intron_variant;DOCK7	NA	NA	NA	NA	NA	NA	NA	NA	NA
cluster3	1.93520123-96520123	AC105942.1	1:95020123:A:G	2.32654e-12	2	0.866745	12.0047	0.0145	chr1_95020123_A_G;0.507351;0.182178;intron_variant;ALG14	chr1_95220735_T_C;1.19209e-07;0.0478012;intron_variant,non_coding_transcript_variant;	NA	NA	NA	NA	NA	NA	NA	NA
cluster3	2.26008073-29008073	GCKR	2:27508073:T:C	1.38727e-17	1	0.664961	25.4735	0.0158	chr2_27508073_T_C;1;0.990885;missense_variant,splice_region_variant;GCKR	NA	NA	NA	NA	NA	NA	NA	NA	NA
cluster3	3.141434303-144434303	AC021074.3	3:142933227:C:G	2.23857e-11	1	0.626782	17.1534	0.0107	chr3_142934303_C_T;0.997815;0.396812;non_coding_transcript_exon_variant;	NA	NA	NA	NA	NA	NA	NA	NA	NA
cluster3	4.71667847-74667847	ANKRD17	4:73167847:G:C	6.57254e-10	1	0.64871	15.9686	0.00997	chr4_73167847_G_C;0.808381;0.5064;intron_variant;ANKRD17	NA	NA	NA	NA	NA	NA	NA	NA	NA
cluster3	4.108707431-111707431	ELOVL6	4:110207431:C:T	4.9939e-33	3	0.505976	29.499	0.0284	chr4_110207431_C_T;1;1;intergenic_variant;	chr4_110199010_A_G;0.929399;0.434327;intron_variant;ELOVL6	chr4_110287167_G_A;0;0.0275079;upstream_gene_variant;ZBED1P1	NA	NA	NA	NA	NA	NA	NA
cluster3	6.9511172-12511172	SMIM13	6:11011172:G:A	3.07884e-09	2	0.864025	9.91778	0.0119	chr6_11011172_G_A;0.701744;0.044716;intron_variant;ELOVL2	chr6_11087774_C_A;0;0.0336609;intergenic_variant;	NA	NA	NA	NA	NA	NA	NA	NA
cluster3	7.72098455-75098455	MLXIPL	7:73598455:A:G	1.99177e-11	1	0.671931	20.0054	0.0122	chr7_73601039_G_A;0.961426;0.148206;intron_variant;MLXIPL|chr7_73597712_G_A;missense_variant,splice_region_variant;MLXIPL_chr7_73606007_C_G;missense_variant;MLXIPL_	NA	NA	NA	NA	NA	NA	NA	NA	NA
cluster3	8.7826721-10826721	AC022784.1	8:9326154:A:G	4.03837e-13	1	0.616191	21.5793	0.0135	chr8_9326721_G_A;0.991996;0.183274;intron_variant,non_coding_transcript_variant;	NA	NA	NA	NA	NA	NA	NA	NA	NA
cluster3	8.16905036-19905036	LPL	8:18405036:T:C	8.67093e-09	1	0.610896	16.3298	0.0104	chr8_18405036_T_C;0.93101;0.298291;downstream_gene_variant;NAT2	NA	NA	NA	NA	NA	NA	NA	NA	NA
cluster3	9.135177616-138177616	AGPAT2	9:136677616:C:G	1.5522e-12	1	0.514603	19.0763	0.0123	chr9_136677616_C_G;1;0.990853;intron_variant;AGPAT2	NA	NA	NA	NA	NA	NA	NA	NA	NA
cluster3	10.98815722-101815722	PKD2L1	10:100315722:G:A	4.31625e-26	3	0.740108	29.7811	0.0264	chr10_100315722_G_A;1;1;intron_variant;PKD2L1	chr10_100355250_G_A;0.836579;0.774341;intron_variant;SCD	chr10_100382664_T_C;0.0246041;0.172812;non_coding_transcript_exon_variant;OLMALINC	NA	NA	NA	NA	NA	NA	NA
cluster3	10.110678183-113678183	GPAM	10:112180571:T:C	1.89266e-10	2	0.867796	16.7837	0.0158	chr10_112177097_C_T;0.993127;0.0497862;intron_variant;GPAM|chr10_112180571_T_C;missense_variant;GPAM	chr10_112224000_C_T;0.731794;0.290796;intergenic_variant;	NA	NA	NA	NA	NA	NA	NA	NA
cluster3	10.115138373-118138373	PNLIPRP2	10:116638373:A:G	8.9823e-12	1	0.61512	19.9242	0.0124	chr10_116638373_A_G;0.999703;0.273153;splice_acceptor_variant;PNLIPRP2|chr10_116638383_A_G;missense_variant;PNLIPRP2	NA	NA	NA	NA	NA	NA	NA	NA	NA
cluster3	11.60325533-64847388	MYRF	11:61776027:T:C	0	10	0.999509	60.6982	0.309	chr11_61838106_T_G;0.999948;0.589145;intron_variant;FADS2	chr11_61850540_C_T;1;1;intron_variant;FADS2	chr11_61854139_A_G;1;1;intron_variant;FADS2	chr11_61833906_C_T;0.99954;0.408661;intron_variant;FADS2	chr11_61851136_A_G;0.99698;0.442405;intron_variant;FADS2	chr11_61813890_C_CG;1;1;intron_variant;FADS1	chr11_61845358_C_T;0.998128;0.285277;intron_variant;FADS2	chr11_61838141_C_T;1;0.999672;intron_variant;FADS2	chr11_61814184_G_A;1;0.99998;non_coding_transcript_exon_variant;FADS1	chr11_61813890_C_CGG;1;0.977616;intron_variant;FADS1
cluster3	11.67294860-70294860	CPT1A	11:68794860:C:T	9.49334e-18	2	0.516007	21.5612	0.0155	chr11_68846594_G_T;1;0.959489;upstream_gene_variant;CPT1A	chr11_68758071_C_T;0.289686;0.819737;intron_variant;CPT1A	NA	NA	NA	NA	NA	NA	NA	NA
cluster3	11.74243976-77243976	RN7SL786P	11:75745010:T:C	1.96941e-14	2	0.941064	7.78906	0.0155	chr11_75743976_C_A;0.453007;0.0577655;downstream_gene_variant;RN7SL786P	chr11_75747970_C_T;0.0127332;0.0166185;intergenic_variant;	NA	NA	NA	NA	NA	NA	NA	NA
cluster3	11.115278201-118278201	ZPR1	11:116778201:G:C	2.58313e-42	3	0.625627	53.2576	0.0355	chr11_116778201_G_C;1;1;3_prime_UTR_variant;ZPR1	chr11_116652851_A_C;1.19209e-07;0.573421;intron_variant,non_coding_transcript_variant;LINC02702	chr11_116854575_G_GCA;0;0.102569;intron_variant;SIK3	NA	NA	NA	NA	NA	NA	NA
cluster3	15.56891167-59891167	LIPC	15:58391167:A:G	2.41005e-16	3	0.693393	20.3984	0.0251	chr15_58391167_A_G;0.923773;0.60864;intron_variant;ALDH1A2	chr15_58431227_A_G;0.979526;0.323839;intron_variant;LIPC	chr15_58563549_C_T;0.620625;0.947863;missense_variant;LIPC	NA	NA	NA	NA	NA	NA	NA
cluster3	15.87616220-90616220	ABHD2	15:89116220:G:A	7.67383e-09	2	0.741265	14.9251	0.0129	chr15_89116220_G_A;0.934111;0.453474;intron_variant;ABHD2	chr15_89099909_A_G;0.000270844;0.14668;intron_variant;ABHD2	NA	NA	NA	NA	NA	NA	NA	NA
cluster3	16.13538117-16538117	NTAN1	16:15038117:G:T	9.69525e-53	2	0.673178	28.5584	0.052	chr16_15038117_G_T;0.994404;0.14298;missense_variant;NTAN1|chr16_15038105_A_G;missense_variant;NTAN1	chr16_15078261_T_C;0.979526;0.495332;intron_variant;RRN3	NA	NA	NA	NA	NA	NA	NA	NA
cluster3	16.55457451-58457451	CETP	16:56960616:C:T	1.27346e-33	3	0.6674	51.7239	0.0329	chr16_56957451_C_T;0.998191;0.220164;upstream_gene_variant;CETP	chr16_56973441_C_T;0.955993;0.625937;synonymous_variant;CETP	chr16_56951827_CTT_C;0.256909;0.39837;intergenic_variant;	NA	NA	NA	NA	NA	NA	NA
cluster3	18.13732862-16732862	ABHD3	18:15154691:G:A	1.30475e-15	3	0.694705	26.326	0.0244	chr18_15232862_C_T;0.940737;0.226286;intergenic_variant;	chr18_15714092_G_C;0.955051;0.413912;intergenic_variant;	chr18_14463277_C_T;0;0.0460728;intergenic_variant;	NA	NA	NA	NA	NA	NA	NA
cluster3	18.17386312-23084376	ABHD3	18:21651694:A:G	6.73514e-19	4	0.718476	31.0029	0.0335	chr18_21584376_ACTT_A;0.987317;0.455515;5_prime_UTR_variant;ESCO1|chr18_21651694_A_G;missense_variant;ABHD3	chr18_21657147_C_T;0.983858;0.909056;missense_variant;ABHD3	chr18_21542677_G_T;0.885226;0.0488847;intron_variant;ESCO1	chr18_18885906_G_T;0.945339;0.917968;intergenic_variant;	NA	NA	NA	NA	NA	NA
cluster3	18.48153146-51153146	SMUG1P1	18:49653146:G:A	2.16717e-10	5	0.541762	13.103	0.0247	chr18_49653146_G_A;0.932716;0.1245;downstream_gene_variant;SMUG1P1	chr18_49598612_C_G;0.898113;0.0845307;3_prime_UTR_variant;LIPG	chr18_49583585_A_G;0.999995;0.496774;missense_variant;LIPG	chr18_48966175_A_G;0.598453;0.883778;upstream_gene_variant;	chr18_49669015_C_T;0;0.0922208;intergenic_variant;	NA	NA	NA	NA	NA
cluster3	19.9577477-12577477	CERS4	19:11082239:A:G	3.76451e-08	2	0.950634	15.9907	0.0126	chr19_11077477_A_C;0.991601;0.0328497;intron_variant;SMARCA4|chr19_11079088_T_C;missense_variant;SMARCA4	chr19_11114839_G_T;0.876609;0.112151;intron_variant;LDLR	NA	NA	NA	NA	NA	NA	NA	NA
cluster3	19.17710016-20710016	TM6SF2	19:19210016:C:G	9.519e-15	2	0.681551	26.517	0.021	chr19_19210016_C_G;1;0.987341;upstream_gene_variant;NCAN	chr19_19268740_C_T;0.934717;0.157834;missense_variant;TM6SF2	NA	NA	NA	NA	NA	NA	NA	NA
cluster3	19.43408822-46408822	APOE	19:44908822:C:T	2.75294e-23	2	0.560059	28.3202	0.0263	chr19_44908822_C_T;1;1;missense_variant;APOE	chr19_44908684_T_C;0.779202;0.694159;missense_variant;APOE	NA	NA	NA	NA	NA	NA	NA	NA
cluster3	19.52673495-55673495	TMC4	19:54173495:T:C	4.75592e-123	3	0.58472	84.9721	0.0776	chr19_54173495_T_C;0.996185;0.453527;3_prime_UTR_variant;MBOAT7|chr19_54173068_T_C;missense_variant;TMC4	chr19_54173473_G_T;0.999044;0.423062;3_prime_UTR_variant;MBOAT7|chr19_54171874_G_A;missense_variant;TMC4	chr19_54229896_G_GA;0;0.0827444;non_coding_transcript_exon_variant;	NA	NA	NA	NA	NA	NA	NA
cluster3	20.23982746-26982746	NINL	20:25482746:G:A	5.99465e-12	1	0.841087	20.8845	0.0119	chr20_25482746_G_A;0.978415;0.0161466;intron_variant;NINL|chr20_25282153_T_C;splice_region_variant,intron_variant;PYGB_chr20_25300697_G_A;splice_donor_variant,NMD_transcript_variant;ABHD12_chr20_25302308_A_G;missense_variant;ABHD12_chr20_25303302_A_AG;frameshift_variant;ABHD12_chr20_25319120_T_C;missense_variant;ABHD12_chr20_25476413_GCTCCCA_G;inframe_deletion;NINL_	NA	NA	NA	NA	NA	NA	NA	NA	NA
cluster3	21.42471391-45471391	AGPAT3	21:43971391:C:T	6.95812e-17	1	0.660264	25.4743	0.0158	chr21_43971391_C_T;1;1;missense_variant;AGPAT3	NA	NA	NA	NA	NA	NA	NA	NA	NA
cluster4	1.38437698-41437698	RF00019	1:39937698:G:T	9.70267e-13	2	0.503866	12.6716	0.00899	chr1_39937698_G_T;0.959158;0.485266;intergenic_variant;	chr1_40439710_C_T;0;0.339742;intron_variant,non_coding_transcript_variant;	NA	NA	NA	NA	NA	NA	NA	NA
cluster4	2.26008073-29008073	GCKR	2:27508073:T:C	4.86497e-13	1	0.633248	13.9423	0.00895	chr2_27508073_T_C;0.966595;0.733158;missense_variant,splice_region_variant;GCKR	NA	NA	NA	NA	NA	NA	NA	NA	NA
cluster4	3.141447149-144447149	AC021074.3	3:142947149:T:C	1.60106e-14	1	0.628931	12.6236	0.00787	chr3_142947149_T_C;0.917899;0.202009;downstream_gene_variant;	NA	NA	NA	NA	NA	NA	NA	NA	NA
cluster4	11.60324890-63324890	MYRF	11:61832870:A:C	1.80444e-181	3	0.650155	22.6793	0.0997	chr11_61834531_C_G;1;0.965855;intron_variant;FADS2	chr11_61834400_C_T;0.987716;0.302804;intron_variant;FADS2	chr11_61837310_A_T;0;0.326392;intron_variant;FADS2	NA	NA	NA	NA	NA	NA	NA
cluster4	11.115278201-118278201	ZPR1	11:116778201:G:C	1.3694e-13	1	0.58257	14.351	0.00933	chr11_116778201_G_C;0.87981;0.911321;3_prime_UTR_variant;ZPR1	NA	NA	NA	NA	NA	NA	NA	NA	NA
cluster4	15.56934769-59934769	LIPC	15:58430391:G:GC	1.94582e-16	3	0.617258	17.7389	0.0242	chr15_58434769_C_CGCTGCTCCAAAGAGCAGCT;0.949937;0.661153;intron_variant;LIPC	chr15_58395404_T_C;1;0.976084;intron_variant;ALDH1A2	chr15_58563549_C_T;1;0.993777;missense_variant;LIPC	NA	NA	NA	NA	NA	NA	NA
cluster4	16.55459249-58459249	CETP	16:56959249:G:A	4.70206e-10	1	0.701204	11.485	0.00711	chr16_56959249_G_A;0.980549;0.182636;upstream_gene_variant;CETP	NA	NA	NA	NA	NA	NA	NA	NA	NA
cluster5	1.61133352-64133352	DOCK7	1:62633352:T:C	3.84978e-14	1	0.894479	15.9114	0.00893	chr1_62633352_T_C;0.996685;0.00943367;intron_variant;DOCK7	NA	NA	NA	NA	NA	NA	NA	NA	NA
cluster5	1.93428979-96428979	AC105942.1	1:94928979:C:G	9.95158e-26	2	0.703625	15.7764	0.0212	chr1_94928979_C_G;0.922343;0.377562;intron_variant,non_coding_transcript_variant;CNN3-DT	chr1_95220735_T_C;0.922678;0.0539064;intron_variant,non_coding_transcript_variant;	NA	NA	NA	NA	NA	NA	NA	NA
cluster5	1.210581294-213581294	DTL	1:212081294:G:A	3.92133e-11	2	0.538833	13.162	0.0117	chr1_212156559_G_A;0.689857;0.208156;intergenic_variant;	chr1_211746972_T_C;0.0523508;0.13336;3_prime_UTR_variant;LPGAT1	NA	NA	NA	NA	NA	NA	NA	NA
cluster5	2.219483267-222483267	AC011233.1	2:221013126:T:C	4.88863e-08	1	0.663686	8.70119	0.00566	chr2_220983267_GCATA_G;0.978802;0.527173;intergenic_variant;	NA	NA	NA	NA	NA	NA	NA	NA	NA
cluster5	4.108707431-111707431	ELOVL6	4:110207431:C:T	7.98894e-18	2	0.646147	13.3402	0.0144	chr4_110207431_C_T;1;0.999999;intergenic_variant;	chr4_110199010_A_G;0.929399;0.300535;intron_variant;ELOVL6	NA	NA	NA	NA	NA	NA	NA	NA
cluster5	8.7824101-10824101	AC022784.1	8:9323885:A:G	3.31574e-09	1	0.706901	10.4673	0.00654	chr8_9324101_G_A;0.952778;0.166738;intron_variant,non_coding_transcript_variant;	NA	NA	NA	NA	NA	NA	NA	NA	NA
cluster5	10.115138373-118138373	PNLIPRP2	10:116638373:A:G	4.37973e-10	1	0.685576	10.5903	0.00664	chr10_116638373_A_G;0.968513;0.255986;splice_acceptor_variant;PNLIPRP2|chr10_116638383_A_G;missense_variant;PNLIPRP2	NA	NA	NA	NA	NA	NA	NA	NA	NA
cluster5	11.60324890-63324890	MYRF	11:61824890:A:G	1.69078e-94	2	0.841295	19.7584	0.0555	chr11_61824890_A_G;0.963927;0.097754;intron_variant;FADS2	chr11_61837310_A_T;0.988826;0.563428;intron_variant;FADS2	NA	NA	NA	NA	NA	NA	NA	NA
cluster5	11.115252497-118252497	ZPR1	11:116752497:TA:T	5.79538e-15	1	0.601282	14.9679	0.00964	chr11_116752497_TA_T;0.87981;0.885963;intron_variant;BUD13	NA	NA	NA	NA	NA	NA	NA	NA	NA
cluster5	15.57063549-60063549	LIPC	15:58563549:C:T	4.41209e-15	3	0.814891	16.5964	0.0185	chr15_58563549_C_T;1;0.999999;missense_variant;LIPC	chr15_58431476_C_T;0.768373;0.255325;intron_variant;LIPC	chr15_58404101_T_C;5.96046e-08;0.163156;intron_variant;ALDH1A2	NA	NA	NA	NA	NA	NA	NA
cluster5	16.13551395-16551395	NTAN1	16:15051395:C:T	1.71118e-08	2	0.550088	9.42664	0.0065	chr16_15053481_A_T;0.889971;0.083839;intron_variant;NTAN1	chr16_15570476_G_A;0;0.134082;intron_variant;BMERB1	NA	NA	NA	NA	NA	NA	NA	NA
cluster5	16.55460616-58460616	CETP	16:56956804:C:A	1.13284e-26	2	0.68149	17.1473	0.0218	chr16_56960616_C_T;0.998191;0.157766;upstream_gene_variant;CETP	chr16_56963437_C_CA;0.886243;0.375432;intron_variant;CETP	NA	NA	NA	NA	NA	NA	NA	NA
cluster5	18.48156294-51156294	SMUG1P1	18:49656294:A:G	5.4359e-14	3	0.515985	11.4787	0.0146	chr18_49656294_A_G;1;0.953251;intergenic_variant;	chr18_49592028_T_C;0.00942224;0.137592;3_prime_UTR_variant;LIPG	chr18_49583585_A_G;0;0.294496;missense_variant;LIPG	NA	NA	NA	NA	NA	NA	NA
cluster5	19.52640572-55640572	TMC4	19:54142105:G:A	2.46639e-11	1	0.559041	13.1222	0.00882	chr19_54141163_A_G;0.973852;0.185389;intron_variant;CNOT3	NA	NA	NA	NA	NA	NA	NA	NA	NA
cluster6	1.53619171-56619171	PCSK9	1:55119171:G:A	3.5279e-09	1	0.682747	7.89782	0.00508	chr1_55119171_G_A;0.389352;0.377493;intron_variant;USP24	NA	NA	NA	NA	NA	NA	NA	NA	NA
cluster6	6.9589522-12589522	SMIM13	6:11089522:T:C	5.59094e-20	3	0.877664	9.86066	0.0194	chr6_11087774_C_A;0.846923;0.0503854;intergenic_variant;	chr6_10995002_C_T;1;0.998919;splice_region_variant,intron_variant;ELOVL2	chr6_11008389_G_C;0.626231;0.142655;intron_variant;ELOVL2	NA	NA	NA	NA	NA	NA	NA
cluster6	6.41473072-44473072	PEX6	6:42979275:G:C	5.11697e-13	1	0.609189	12.3837	0.00752	chr6_42973072_T_C;0.8906;0.0430464;intron_variant;PEX6	NA	NA	NA	NA	NA	NA	NA	NA	NA
cluster6	11.60325533-63325533	MYRF	11:61820833:A:G	1.23482e-168	2	0.591488	9.84993	0.0839	chr11_61820833_A_G;0.983618;0.0997936;intron_variant;FADS2	chr11_61803876_C_G;0.744792;0.233486;5_prime_UTR_variant;FADS1	NA	NA	NA	NA	NA	NA	NA	NA
cluster6	11.67408029-70408029	CPT1A	11:68794860:C:T	2.86742e-08	2	0.580083	7.65907	0.00555	chr11_68908029_C_T;0.678372;0.443418;intron_variant;IGHMBP2	chr11_70076951_A_AGAGGCTCTGAGGCCCAG;0;0.119175;upstream_gene_variant;ANO1	NA	NA	NA	NA	NA	NA	NA	NA
cluster6	19.43408822-46408822	APOE	19:44908822:C:T	2.00383e-18	2	0.544065	14.7262	0.0151	chr19_44908822_C_T;1;0.999879;missense_variant;APOE	chr19_44908684_T_C;0.539732;0.225022;missense_variant;APOE	NA	NA	NA	NA	NA	NA	NA	NA
cluster7	1.53539974-56539974	PCSK9	1:55039974:G:T	3.09184e-23	1	0.590121	22.7046	0.0142	chr1_55039974_G_T;0.926925;0.695241;missense_variant;PCSK9	NA	NA	NA	NA	NA	NA	NA	NA	NA
cluster7	2.19541028-22541028	APOB	2:21041028:G:A	3.87364e-11	1	0.576428	11.1631	0.0073	chr2_21041028_G_A;0.760198;0.49883;missense_variant;APOB	NA	NA	NA	NA	NA	NA	NA	NA	NA
cluster7	4.70937677-75487570	ANKRD17	4:73928089:G:A	8.54222e-11	2	0.53399	11.4616	0.00758	chr4_73987570_G_A;0.648467;0.408274;synonymous_variant;PPBP	chr4_73299944_T_C;0;0.0171724;intron_variant,non_coding_transcript_variant;	NA	NA	NA	NA	NA	NA	NA	NA
cluster7	4.108707431-111707431	ELOVL6	4:110207431:C:T	3.46588e-14	1	0.498701	13.7542	0.00919	chr4_110207431_C_T;1;1;intergenic_variant;	NA	NA	NA	NA	NA	NA	NA	NA	NA
cluster7	11.60317672-65118106	MYRF	11:61776027:T:C	0	10	0.993281	42.8203	0.276	chr11_61834436_A_G;0.99954;0.434025;intron_variant;FADS2	chr11_61850540_C_T;1;1;intron_variant;FADS2	chr11_61838106_T_G;0.984059;0.44273;intron_variant;FADS2	chr11_61854139_A_G;1;1;intron_variant;FADS2	chr11_61838141_C_T;1;0.99999;intron_variant;FADS2	chr11_61583784_T_C;1;0.999917;upstream_gene_variant;SYT7	chr11_61846273_C_T;0.998128;0.346257;intron_variant;FADS2	chr11_61852357_C_A;0.99698;0.625083;intron_variant;FADS2	chr11_61452195_A_T;0.903824;0.346486;intron_variant,non_coding_transcript_variant;	chr11_61813890_C_CG;0.074836;0.525868;intron_variant;FADS1
cluster7	11.67294860-70294860	CPT1A	11:68794860:C:T	2.23332e-11	2	0.633771	11.4033	0.00841	chr11_68794860_C_T;0.678372;0.728436;missense_variant;CPT1A	chr11_68529687_C_T;0;0.0413366;intron_variant;PPP6R3	NA	NA	NA	NA	NA	NA	NA	NA
cluster7	11.115278201-118278201	ZPR1	11:116778201:G:C	1.87394e-15	2	0.515188	16.7666	0.0112	chr11_116778201_G_C;1;0.989539;3_prime_UTR_variant;ZPR1	chr11_115533375_G_A;0;0.0248296;upstream_gene_variant;	NA	NA	NA	NA	NA	NA	NA	NA
cluster7	15.56887469-59887469	LIPC	15:58387469:G:A	4.00302e-10	3	0.755857	9.51684	0.017	chr15_58431476_C_T;0.930707;0.421226;intron_variant;LIPC	chr15_58387469_G_A;0.781015;0.253356;intron_variant;ALDH1A2	chr15_58563549_C_T;1;0.997622;missense_variant;LIPC	NA	NA	NA	NA	NA	NA	NA
cluster7	16.66442417-71008555	LCAT	16:67942417:A:T	1.12557e-16	1	0.685597	17.7798	0.0112	chr16_67942417_A_T;0.927354;0.920811;missense_variant;LCAT	NA	NA	NA	NA	NA	NA	NA	NA	NA
cluster7	17.19886428-22886428	KCNJ12	17:21386711:C:T	2.05664e-09	1	0.681469	7.01578	0.00452	chr17_21386428_C_T;0.628445;0.439254;intron_variant;KCNJ12	NA	NA	NA	NA	NA	NA	NA	NA	NA
cluster7	18.13654691-16654691	ABHD3	18:15119596:T:C	1.87377e-09	1	0.658686	9.1492	0.00561	chr18_15119596_T_C;0.899942;0.184379;intron_variant,non_coding_transcript_variant;	NA	NA	NA	NA	NA	NA	NA	NA	NA
cluster7	18.20084376-23084376	ABHD3	18:21584376:ACTT:A	3.03362e-08	2	0.531886	8.32595	0.00622	chr18_21651694_A_G;0.908771;0.300497;missense_variant;ABHD3	chr18_23038029_G_A;0;0.103456;intergenic_variant;	NA	NA	NA	NA	NA	NA	NA	NA
cluster7	19.9591312-12591312	CERS4	19:11091312:GT:G	3.99203e-14	2	0.90868	15.7979	0.0119	chr19_11091630_G_T;0.986073;0.039329;intron_variant;LDLR|chr19_11079088_T_C;missense_variant;SMARCA4	chr19_11118069_T_C;0.658953;0.273606;intron_variant;LDLR	NA	NA	NA	NA	NA	NA	NA	NA
cluster7	19.17710016-20710016	TM6SF2	19:19269704:A:G	1.23875e-10	2	0.861212	12.2275	0.0103	chr19_19210016_C_G;0.974548;0.488194;upstream_gene_variant;NCAN|chr19_19269704_A_G;missense_variant;TM6SF2	chr19_19346108_C_T;0.653308;0.110058;intron_variant;MAU2	NA	NA	NA	NA	NA	NA	NA	NA
cluster7	19.43408822-46408822	APOE	19:44908822:C:T	1.85571e-53	2	0.562296	45.586	0.0413	chr19_44908822_C_T;1;1;missense_variant;APOE	chr19_44908684_T_C;0.914566;0.944531;missense_variant;APOE	NA	NA	NA	NA	NA	NA	NA	NA
cluster7	20.42913724-45913724	HNF4A	20:44413724:C:T	1.89559e-08	1	0.662727	7.70792	0.00511	chr20_44413724_C_T;1;0.998907;missense_variant;HNF4A	NA	NA	NA	NA	NA	NA	NA	NA	NA
cluster8	1.53539974-56539974	PCSK9	1:55039974:G:T	1.55338e-13	1	0.531014	17.0107	0.0112	chr1_55039974_G_T;1;0.985984;missense_variant;PCSK9	NA	NA	NA	NA	NA	NA	NA	NA	NA
cluster8	2.19514672-22514672	APOB	2:21002409:C:T	1.05052e-10	1	0.638549	16.5175	0.0102	chr2_21014672_G_A;0.999123;0.220498;intron_variant;APOB_chr2_21002409_C_T;0.999123;0.220498;missense_variant;APOB_|chr2_21008652_G_A;missense_variant;APOB	NA	NA	NA	NA	NA	NA	NA	NA	NA
cluster8	2.26008073-29008073	GCKR	2:27508073:T:C	2.27292e-10	1	0.602799	14.8402	0.00949	chr2_27508073_T_C;0.972826;0.700943;missense_variant,splice_region_variant;GCKR	NA	NA	NA	NA	NA	NA	NA	NA	NA
cluster8	2.166792271-169792271	STK39	2:168292271:A:G	3.09751e-10	3	0.640987	11.5109	0.0163	chr2_168292271_A_G;1;0.999995;intergenic_variant;	chr2_168771349_A_G;0.979931;0.532068;3_prime_UTR_variant;CERS6	chr2_168438413_C_T;0;0.0862279;intergenic_variant;	NA	NA	NA	NA	NA	NA	NA
cluster8	4.71667847-74667847	ANKRD17	4:73167847:G:C	4.16872e-15	1	0.610723	18.759	0.0118	chr4_73167847_G_C;0.987645;0.699733;intron_variant;ANKRD17	NA	NA	NA	NA	NA	NA	NA	NA	NA
cluster8	4.108707431-111707431	ELOVL6	4:110207431:C:T	1.2456e-13	3	0.418031	14.888	0.0132	chr4_110207431_C_T;1;1;intergenic_variant;	chr4_108743511_A_C;5.96046e-08;0.83324;intron_variant;ETNPPL	chr4_110385718_G_T;0;0.0271332;intron_variant,non_coding_transcript_variant;ENPEP	NA	NA	NA	NA	NA	NA	NA
cluster8	7.43041277-46041277	NPC1L1	7:44541277:G:T	8.53751e-11	1	0.55616	15.1017	0.00969	chr7_44541277_G_T;1;0.961991;5_prime_UTR_variant;NPC1L1	NA	NA	NA	NA	NA	NA	NA	NA	NA
cluster8	7.72106007-75106007	MLXIPL	7:73606007:C:G	8.65487e-12	1	0.78663	16.2439	0.00956	chr7_73606007_C_G;0.974723;0.114401;missense_variant;MLXIPL|chr7_73597712_G_A;missense_variant,splice_region_variant;MLXIPL	NA	NA	NA	NA	NA	NA	NA	NA	NA
cluster8	9.4112441-7112441	ERMP1	9:5612441:A:G	1.15401e-20	2	0.668752	24.4419	0.0173	chr9_5612441_A_G;0.97059;0.532556;intron_variant,non_coding_transcript_variant;	chr9_5844943_T_C;0;0.126617;intergenic_variant;	NA	NA	NA	NA	NA	NA	NA	NA
cluster8	9.131766456-134766456	ABO	9:133266456:T:C	2.05546e-10	1	0.529097	15.3985	0.00988	chr9_133266456_T_C;0.989914;0.273721;intron_variant,non_coding_transcript_variant;ABO	NA	NA	NA	NA	NA	NA	NA	NA	NA
cluster8	10.61754175-64754175	JMJD1C	10:63364338:C:G	4.04838e-09	1	0.744359	13.647	0.00793	chr10_63254175_A_G;0.968134;0.0236074;intron_variant;JMJD1C	NA	NA	NA	NA	NA	NA	NA	NA	NA
cluster8	10.69343134-72343134	SGPL1	10:70843134:T:C	6.02305e-17	3	0.57662	28.1447	0.019	chr10_70843134_T_C;1;0.999968;intron_variant;SGPL1	chr10_70890227_G_A;0.121666;0.93246;upstream_gene_variant;PCBD1	chr10_70781308_T_A;0;0.243383;intron_variant;TBATA	NA	NA	NA	NA	NA	NA	NA
cluster8	11.60314292-63314292	MYRF	11:61814292:T:C	9.55392e-87	3	0.804444	15.375	0.057	chr11_61826344_C_T;0.967261;0.0817179;synonymous_variant;FADS2	chr11_61889113_T_C;0.95023;0.0870576;intron_variant;FADS3	chr11_61837310_A_T;4.17233e-07;0.24264;intron_variant;FADS2	NA	NA	NA	NA	NA	NA	NA
cluster8	11.115278201-118278201	ZPR1	11:116778201:G:C	1.94173e-25	2	0.484846	15.5266	0.0185	chr11_116778201_G_C;1;0.985495;3_prime_UTR_variant;ZPR1	chr11_116739533_A_G;0;0.0578827;intergenic_variant;	NA	NA	NA	NA	NA	NA	NA	NA
cluster8	12.51612581-54612581	SOAT2	12:53112581:A:G	6.9289e-35	3	0.727851	9.25718	0.0333	chr12_53119381_T_C;0.148118;0.464477;intron_variant;SOAT2	chr12_52940839_G_T;0.639678;0.376161;intron_variant;KRT8	chr12_53115909_T_C;0.803227;0.0572255;intron_variant;SOAT2|chr12_53116149_C_T;missense_variant;SOAT2	NA	NA	NA	NA	NA	NA	NA
cluster8	12.119500508-122500508	HNF1A	12:121000508:C:T	6.48912e-22	2	0.510283	27.7286	0.0169	chr12_121000508_C_T;0.996278;0.225259;3_prime_UTR_variant;C12orf43|chr12_120997672_G_A;missense_variant;HNF1A	chr12_121299178_C_A;0;0.0357633;upstream_gene_variant;CAMKK2	NA	NA	NA	NA	NA	NA	NA	NA
cluster8	14.62268838-66872932	AL161670.1	14:63768838:G:T	1.73329e-197	3	0.696546	163.868	0.102	chr14_63768838_G_T;0.999117;0.56227;intron_variant;SYNE2	chr14_63642512_T_C;4.64916e-05;0.219971;non_coding_transcript_exon_variant;	chr14_65273870_G_A;0;0.041816;intron_variant,non_coding_transcript_variant;	NA	NA	NA	NA	NA	NA	NA
cluster8	15.56891167-59891167	LIPC	15:58391167:A:G	4.10266e-09	2	0.629754	14.2713	0.011	chr15_58387979_T_C;0.826369;0.285553;intron_variant;ALDH1A2	chr15_58438954_G_C;7.92146e-05;0.351558;intron_variant;LIPC	NA	NA	NA	NA	NA	NA	NA	NA
cluster8	16.55459249-58459249	CETP	16:56959249:G:A	8.88334e-19	2	0.600705	15.7369	0.0194	chr16_56954132_C_T;0.980549;0.189785;intergenic_variant;	chr16_56972678_C_T;0.813578;0.373748;intron_variant;CETP	NA	NA	NA	NA	NA	NA	NA	NA
cluster8	17.3289345-6289345	GLTPD2	17:4789345:G:T	1.07867e-79	3	0.756095	58.7127	0.0509	chr17_4789345_G_T;1;0.999999;intron_variant;GLTPD2	chr17_4781933_G_A;0.931688;0.603969;intron_variant;TM4SF5	chr17_5027076_G_C;4.76837e-07;0.111046;3_prime_UTR_variant;KIF1C|chr17_5033603_C_T;missense_variant;SLC52A1	NA	NA	NA	NA	NA	NA	NA
cluster8	19.6709156-9709156	CERS4	19:8209156:G:C	1.62464e-189	10	0.564652	100.524	0.218	chr19_8236164_C_T;1;1;intron_variant;CERS4	chr19_8257849_G_T;1;0.5;intron_variant;CERS4	chr19_8212732_G_A;1;0.988693;intron_variant;CERS4	chr19_8209156_G_C;0.9477;0.291256;intron_variant;CERS4	chr19_8263971_A_G;0.980807;0.455862;downstream_gene_variant;CERS4	chr19_8255671_G_A;0.99715;0.237227;missense_variant;CERS4	chr19_8256444_A_ACT;1;0.958366;intron_variant;CERS4	chr19_8331430_T_C;0.999234;0.677285;intron_variant;KANK3	chr19_9114477_G_A;1.19209e-07;0.69202;downstream_gene_variant;OR7G1	chr19_8242775_G_A;0;0.153;intron_variant;CERS4
cluster8	19.18068751-21068751	TM6SF2	19:19141970:G:A	3.29925e-24	3	0.808117	12.2363	0.0268	chr19_19269704_A_G;0.847551;0.294463;missense_variant;TM6SF2	chr19_19259531_TGACA_T;0.924676;0.161968;intron_variant;HAPLN4|chr19_19268740_C_T;missense_variant;TM6SF2	chr19_18549557_C_G;0.978506;0.389624;intergenic_variant;	NA	NA	NA	NA	NA	NA	NA
cluster8	19.43408822-46408822	APOE	19:44908822:C:T	1.93247e-65	3	0.582375	50.4676	0.0473	chr19_44908822_C_T;1;1;missense_variant;APOE	chr19_44919589_G_A;0.997995;0.422421;downstream_gene_variant;APOC1	chr19_44932959_A_G;0;0.129887;downstream_gene_variant;APOC1P1	NA	NA	NA	NA	NA	NA	NA
cluster8	19.47129610-50129610	SPHK2	19:48629610:G:C	6.28648e-16	2	0.706247	18.1785	0.0147	chr19_48629610_G_C;1;1;missense_variant;SPHK2	chr19_48617517_T_G;1.19209e-07;0.167727;non_coding_transcript_exon_variant;RPL18	NA	NA	NA	NA	NA	NA	NA	NA
cluster8	20.11478039-14478039	LINC01722	20:12978039:A:G	1.00924e-135	4	0.413226	96.8544	0.0855	chr20_12978039_A_G;0.643086;0.572086;intron_variant,non_coding_transcript_variant;LINC01723	chr20_13160073_G_A;1;0.999988;missense_variant;SPTLC3	chr20_13085255_C_G;0.995519;0.107552;intron_variant;SPTLC3	chr20_12956508_CCTT_C;0;0.0840277;intron_variant,non_coding_transcript_variant;LINC01723	NA	NA	NA	NA	NA	NA
cluster8	22.45154490-48154490	PNPLA3	22:46654490:G:A	3.43341e-08	1	0.713697	12.7826	0.00784	chr22_46654490_G_A;0.9757;0.148166;intron_variant;GRAMD4	NA	NA	NA	NA	NA	NA	NA	NA	NA
cluster9	1.61133352-64133352	DOCK7	1:62633352:T:C	4.58644e-08	1	0.821136	9.19599	0.00503	chr1_62633352_T_C;0.996685;0.00748977;intron_variant;DOCK7	NA	NA	NA	NA	NA	NA	NA	NA	NA
cluster9	2.42347292-45347292	ABCG8	2:43847292:C:T	2.55526e-32	3	0.607659	24.5462	0.0294	chr2_43847292_C_T;0.992392;0.48589;non_coding_transcript_exon_variant;ABCG8	chr2_43851714_G_A;0.975555;0.0999779;synonymous_variant;ABCG8|chr2_43839108_G_C;missense_variant;ABCG8_	chr2_43809050_G_A;0.394989;0.031179;intron_variant;DYNC2LI1	NA	NA	NA	NA	NA	NA	NA
cluster9	11.60318856-63318856	MYRF	11:61825533:A:G	4.98359e-73	1	0.515218	59.3844	0.0357	chr11_61818856_C_CT;0.967261;0.0701566;intron_variant;FADS2	NA	NA	NA	NA	NA	NA	NA	NA	NA
cluster9	19.43408684-46408684	APOE	19:44908684:T:C	7.68488e-12	2	0.643397	8.42912	0.00991	chr19_44908684_T_C;1;0.968956;missense_variant;APOE	chr19_44881148_T_C;1.90735e-06;0.442609;intron_variant;NECTIN2	NA	NA	NA	NA	NA	NA	NA	NA
cluster9	19.52660472-55660472	TMC4	19:54173495:T:C	5.02559e-11	1	0.684441	10.9093	0.00681	chr19_54160472_C_G;0.71185;0.185486;missense_variant;TMC4	NA	NA	NA	NA	NA	NA	NA	NA	NA
cluster10	1.228667766-231667766	GALNT2	1:230167766:C:T	1.70747e-09	1	0.544466	13.9842	0.00899	chr1_230167766_C_T;0.983044;0.583393;intron_variant;GALNT2	NA	NA	NA	NA	NA	NA	NA	NA	NA
cluster10	11.60304006-63304006	MYRF	11:61803311:T:C	4.90956e-103	2	0.83667	35.6902	0.0668	chr11_61803311_T_C;0.989428;0.127768;intron_variant;FADS1	chr11_61837310_A_T;0.697173;0.303671;intron_variant;FADS2	NA	NA	NA	NA	NA	NA	NA	NA
cluster10	11.115278201-118278201	ZPR1	11:116778201:G:C	8.60841e-11	1	0.700953	15.6381	0.00981	chr11_116778201_G_C;1;0.971446;3_prime_UTR_variant;ZPR1	NA	NA	NA	NA	NA	NA	NA	NA	NA
cluster10	12.22892900-25892900	SOX5	12:24392900:C:T	4.32535e-08	1	0.661448	8.97685	0.00588	chr12_24392900_C_T;1;0.999948;intron_variant,non_coding_transcript_variant;SOX5	NA	NA	NA	NA	NA	NA	NA	NA	NA
cluster10	14.65997971-68997971	AL161670.1	14:67497971:T:A	1.22343e-41	2	0.534929	42.2533	0.0269	chr14_67497971_T_A;0.998829;0.369262;intron_variant;TMEM229B	chr14_66125332_C_T;0;0.0338921;intron_variant,non_coding_transcript_variant;LINC02290	NA	NA	NA	NA	NA	NA	NA	NA
cluster10	15.56886313-59886313	LIPC	15:58386313:C:T	9.42256e-24	3	0.561336	25.1701	0.0381	chr15_58386313_C_T;1;0.969204;intron_variant;ALDH1A2	chr15_58434769_C_CGCTGCTCCAAAGAGCAGCT;0.931112;0.263503;intron_variant;LIPC	chr15_58563549_C_T;1;0.999878;missense_variant;LIPC	NA	NA	NA	NA	NA	NA	NA
cluster10	16.55460616-58460616	CETP	16:56960616:C:T	9.38186e-14	2	0.641059	13.33	0.0144	chr16_56960616_C_T;0.980549;0.179051;upstream_gene_variant;CETP	chr16_56972678_C_T;0;0.247519;intron_variant;CETP	NA	NA	NA	NA	NA	NA	NA	NA
cluster10	19.53726813-56726813	TMC4	19:55226813:G:A	3.73651e-08	1	0.642748	11.7909	0.00756	chr19_55226813_G_A;0.933275;0.52917;3_prime_UTR_variant;TMEM86B	NA	NA	NA	NA	NA	NA	NA	NA	NA
cluster11	11.60318856-63318856	MYRF	11:61776027:T:C	0	5	0.645807	26.1493	0.187	chr11_61828092_C_T;0.998357;0.389121;intron_variant;FADS2	chr11_61834400_C_T;0.992327;0.396325;intron_variant;FADS2	chr11_61833730_G_A;0.963134;0.273441;intron_variant;FADS2|chr11_61811909_T_G;missense_variant,NMD_transcript_variant;FADS1	chr11_61824164_C_G;0.998082;0.652535;intron_variant;FADS2	chr11_61834531_C_G;0;0.274851;intron_variant;FADS2	NA	NA	NA	NA	NA
cluster11	11.67294860-70294860	CPT1A	11:68794860:C:T	9.42483e-13	2	0.529944	17.9533	0.011	chr11_68794860_C_T;1;0.999999;missense_variant;CPT1A	chr11_68393036_G_T;0;0.073906;intron_variant;LRP5	NA	NA	NA	NA	NA	NA	NA	NA
cluster11	12.5471420-8471420	EMG1	12:6971420:G:C	1.93995e-08	1	0.77078	12.694	0.00753	chr12_6971420_G_C;0.947989;0.0878382;intron_variant,NMD_transcript_variant;EMG1	NA	NA	NA	NA	NA	NA	NA	NA	NA
cluster11	14.62268838-65268838	AL161670.1	14:63765799:TAA:T	4.83306e-30	1	0.668324	31.2172	0.019	chr14_63768838_G_T;0.999117;0.10169;intron_variant;SYNE2	NA	NA	NA	NA	NA	NA	NA	NA	NA
cluster11	14.66009608-69009608	AL161670.1	14:67509105:A:C	3.9599e-58	2	0.541034	47.3802	0.0366	chr14_67509608_C_T;0.998829;0.396148;intron_variant;TMEM229B	chr14_67514871_C_T;1.61529e-05;0.848006;intron_variant;TMEM229B	NA	NA	NA	NA	NA	NA	NA	NA
cluster11	15.56892768-59892768	LIPC	15:58392768:T:G	4.48588e-08	2	0.576093	9.9847	0.00994	chr15_58392768_T_G;0.75544;0.336425;intron_variant;ALDH1A2	chr15_58431740_G_A;0;0.196478;intron_variant;LIPC	NA	NA	NA	NA	NA	NA	NA	NA
cluster11	16.13536737-16536737	NTAN1	16:15036737:A:G	2.3353e-26	2	0.77282	13.9444	0.0227	chr16_15036737_A_G;0.948409;0.550238;3_prime_UTR_variant;PDXDC1	chr16_15054789_C_A;0.973392;0.503203;intron_variant;NTAN1	NA	NA	NA	NA	NA	NA	NA	NA
cluster11	16.55455918-58455918	CETP	16:56955918:G:A	1.55715e-08	1	0.563361	12.2503	0.00804	chr16_56955918_G_A;1;0.956533;intergenic_variant;	NA	NA	NA	NA	NA	NA	NA	NA	NA
cluster11	17.3289345-6289345	GLTPD2	17:4789345:G:T	1.9048e-40	2	0.683112	31.4437	0.024	chr17_4789345_G_T;1;0.971699;intron_variant;GLTPD2	chr17_4767945_G_A;0;0.267191;upstream_gene_variant;TM4SF5	NA	NA	NA	NA	NA	NA	NA	NA
cluster11	17.57841010-60841010	YPEL2	17:59341010:C:T	2.06028e-09	3	0.728564	12.1311	0.0136	chr17_59341010_C_T;0.829551;0.271322;intron_variant;YPEL2	chr17_59240173_T_C;0.000173807;0.408819;intron_variant;GDPD1	chr17_59313701_C_T;0;0.0669859;intergenic_variant;	NA	NA	NA	NA	NA	NA	NA
cluster11	19.43408822-46408822	APOE	19:44908822:C:T	4.34207e-14	3	0.82346	20.2397	0.0172	chr19_44908822_C_T;1;1;missense_variant;APOE	chr19_44940390_T_C;0.850647;0.116541;upstream_gene_variant;APOC4-APOC2	chr19_44893408_G_T;0.781931;0.550285;intron_variant;TOMM40	NA	NA	NA	NA	NA	NA	NA
cluster11	19.53726813-56726813	TMC4	19:55226813:G:A	1.47374e-14	2	0.576832	17.1109	0.0145	chr19_55226813_G_A;0.99341;0.792954;3_prime_UTR_variant;TMEM86B	chr19_55227266_T_C;0;0.283468;missense_variant;TMEM86B	NA	NA	NA	NA	NA	NA	NA	NA

### Sheet: mv_func
trait	region_lab	locus	lead_var_GWAS	lead_var_GWAS_P	#causal_vars	post_prob_#causal_vars	log10bf	h2g	cred_set	minLD	func_var	func_var_P	func_var_maf	func_var_enrichm	pip_func_var	inLDTop	r2_variant_top_var_cred_set	func_func_var	gene_func_var	CADD_func_var	top_config	inf_cred_set
cluster1	2.26008073-29008073	GCKR	2:27508073:T:C	2.56266e-11	1	0.652759	12.4285	0.00799	1	0.966595	2:27508073:T:C	2.56266e-11	0.349122	1.0744	0.774003	TRUE	1	missense_variant,splice_region_variant	GCKR	13.2	TRUE	TRUE
cluster1	2.26008073-29008073	GCKR	2:27508073:T:C	2.56266e-11	2	0.347241	12.5933	0.00799	1	0.966595	2:27508073:T:C	2.56266e-11	0.349122	1.0744	0.774003	TRUE	1	missense_variant,splice_region_variant	GCKR	13.2	FALSE	TRUE
cluster1	8.18467357-21467357	LPL	8:19967357:G:A	1.64513e-10	2	0.29691	4.14703	0.00811	2	0	8:19956018:A:G	1.19497e-06	0.0226757	1.0114	0.0802861	TRUE	1	missense_variant	LPL	21.3	FALSE	FALSE
cluster1	11.67294860-70294860	CPT1A	11:68794860:C:T	3.37049e-08	1	0.550401	9.05593	0.00603	1	0.709358	11:68794860:C:T	3.37049e-08	0.155986	2.4376	0.549651	TRUE	1	missense_variant	CPT1A	5.932	TRUE	TRUE
cluster1	19.17847579-20847579	TM6SF2	19:19347579:A:G	3.86637e-12	2	0.738084	14.5913	0.0134	1	0.847551	19:19269704:A:G	5.70125e-12	0.0535314	5.1244	0.293914	TRUE	0.998117	missense_variant	TM6SF2	28.6	TRUE	TRUE
cluster1	19.17847579-20847579	TM6SF2	19:19347579:A:G	3.86637e-12	3	0.261909	12.5558	0.0134	1	0.974548	19:19269704:A:G	5.70125e-12	0.0535314	5.1244	0.293914	TRUE	0.998117	missense_variant	TM6SF2	28.6	FALSE	TRUE
cluster1	22.42428975-45428975	PNPLA3	22:43945024:C:T	3.41064e-09	1	0.614455	11.0987	0.0071	1	0.781559	22:43928847:C:G	7.80146e-09	0.223876	0.97742	0.236228	TRUE	0.998015	missense_variant	PNPLA3	13.7	TRUE	TRUE
cluster1	22.42428975-45428975	PNPLA3	22:43945024:C:T	3.41064e-09	2	0.385545	11.072	0.0071	1	0.777472	22:43928847:C:G	7.80146e-09	0.223876	0.97742	0.236228	TRUE	0.998015	missense_variant	PNPLA3	13.7	FALSE	TRUE
cluster2	2.26008073-29008073	GCKR	2:27508073:T:C	3.64835e-13	2	0.449082	19.7454	0.016	1	1	2:27508073:T:C	3.64835e-13	0.349122	1.0744	0.980841	TRUE	1	missense_variant,splice_region_variant	GCKR	13.2	FALSE	TRUE
cluster2	2.26008073-29008073	GCKR	2:27508073:T:C	3.64835e-13	3	0.530133	20.2221	0.016	1	1	2:27508073:T:C	3.64835e-13	0.349122	1.0744	0.980841	TRUE	1	missense_variant,splice_region_variant	GCKR	13.2	TRUE	TRUE
cluster2	10.110690660-113690660	GPAM	10:112190660:T:C	1.12361e-13	2	0.932509	19.408	0.0151	1	0.993127	10:112180571:T:C	5.21993e-13	0.325013	0.95575	0.0300834	TRUE	0.993716	missense_variant	GPAM	1.544	TRUE	TRUE
cluster2	10.110690660-113690660	GPAM	10:112190660:T:C	1.12361e-13	3	0.0488038	19.8983	0.0151	1	0.993127	10:112180571:T:C	5.21993e-13	0.325013	0.95575	0.0300834	TRUE	0.993716	missense_variant	GPAM	1.544	FALSE	TRUE
cluster2	15.56886313-59886313	LIPC	15:58386313:C:T	2.06317e-126	7	0.0390264	59.2026	0.187	2	1	15:58563549:C:T	2.70776e-62	0.0167715	4.4077	1	TRUE	1	missense_variant	LIPC	24.1	FALSE	TRUE
cluster2	15.56886313-59886313	LIPC	15:58386313:C:T	2.06317e-126	8	0.444892	59.7323	0.187	2	1	15:58563549:C:T	2.70776e-62	0.0167715	4.4077	1	TRUE	1	missense_variant	LIPC	24.1	FALSE	TRUE
cluster2	15.56886313-59886313	LIPC	15:58386313:C:T	2.06317e-126	9	0.481746	56.8821	0.187	1	1	15:58563549:C:T	2.70776e-62	0.0167715	4.4077	1	TRUE	1	missense_variant	LIPC	24.1	TRUE	TRUE
cluster2	15.56886313-59886313	LIPC	15:58386313:C:T	2.06317e-126	7	0.0390264	10.6303	0.187	5	1	15:58541944:G:A	7.76086e-08	0.00216195	Inf	0.999838	TRUE	1	missense_variant	LIPC	24.9	FALSE	TRUE
cluster2	15.56886313-59886313	LIPC	15:58386313:C:T	2.06317e-126	8	0.444892	10.24	0.187	5	1	15:58541944:G:A	7.76086e-08	0.00216195	Inf	0.999838	TRUE	1	missense_variant	LIPC	24.9	FALSE	TRUE
cluster2	15.56886313-59886313	LIPC	15:58386313:C:T	2.06317e-126	9	0.481746	10.9238	0.187	3	1	15:58541944:G:A	7.76086e-08	0.00216195	Inf	0.999838	TRUE	1	missense_variant	LIPC	24.9	TRUE	TRUE
cluster2	16.13536737-16536737	NTAN1	16:15036737:A:G	3.90811e-39	3	0.571798	25.8829	0.0364	1	0.99802	16:15038117:G:T	2.77357e-38	0.315186	1.112	0.0662554	TRUE	1	missense_variant	NTAN1	8.318	TRUE	TRUE
cluster2	16.13536737-16536737	NTAN1	16:15036737:A:G	3.90811e-39	3	0.571798	25.8829	0.0364	1	0.99802	16:15038105:A:G	3.05389e-38	0.315252	1.1146	0.0667059	TRUE	0.999676	missense_variant	NTAN1	19.86	TRUE	TRUE
cluster2	16.13536737-16536737	NTAN1	16:15036737:A:G	3.90811e-39	3	0.571798	4.25342	0.0364	3	0	16:14558454:C:T	0.107557	0.0610005	1.483	0.00382515	TRUE	0.981613	missense_variant,NMD_transcript_variant	PARN	0.379	TRUE	FALSE
cluster2	18.20084376-23084376	ABHD3	18:21651694:A:G	5.41888e-38	4	0.110202	26.7354	0.0521	1	0.999988	18:21651694:A:G	5.41888e-38	0.00727201	77.978	0.433937	TRUE	1	missense_variant	ABHD3	26.5	FALSE	TRUE
cluster2	18.20084376-23084376	ABHD3	18:21651694:A:G	5.41888e-38	5	0.878278	28.9097	0.0521	1	0.999988	18:21651694:A:G	5.41888e-38	0.00727201	77.978	0.433937	TRUE	1	missense_variant	ABHD3	26.5	TRUE	TRUE
cluster2	18.20084376-23084376	ABHD3	18:21651694:A:G	5.41888e-38	4	0.110202	19.1638	0.0521	2	0.983858	18:21657147:C:T	3.97651e-19	0.00438941	29.638	0.968124	TRUE	0.967977	missense_variant	ABHD3	23.7	FALSE	TRUE
cluster2	18.20084376-23084376	ABHD3	18:21651694:A:G	5.41888e-38	5	0.878278	15.9461	0.0521	2	0.983858	18:21657147:C:T	3.97651e-19	0.00438941	29.638	0.968124	TRUE	1	missense_variant	ABHD3	23.7	TRUE	TRUE
cluster2	19.17847579-20847579	TM6SF2	19:19347579:A:G	9.19538e-10	2	0.772184	17.6287	0.0146	1	0.847551	19:19269704:A:G	1.30285e-09	0.0535314	5.1244	0.308345	TRUE	1	missense_variant	TM6SF2	28.6	TRUE	TRUE
cluster2	19.17847579-20847579	TM6SF2	19:19347579:A:G	9.19538e-10	3	0.227752	17.1558	0.0146	1	0.759246	19:19269704:A:G	1.30285e-09	0.0535314	5.1244	0.308345	TRUE	1	missense_variant	TM6SF2	28.6	FALSE	TRUE
cluster2	19.17847579-20847579	TM6SF2	19:19347579:A:G	9.19538e-10	2	0.772184	8.24672	0.0146	2	0.934717	19:19268740:C:T	1.03302e-05	0.0625655	0.84242	0.130879	TRUE	1	missense_variant	TM6SF2	24.2	TRUE	TRUE
cluster2	19.17847579-20847579	TM6SF2	19:19347579:A:G	9.19538e-10	3	0.227752	8.04742	0.0146	2	0.934717	19:19268740:C:T	1.03302e-05	0.0625655	0.84242	0.130879	TRUE	1	missense_variant	TM6SF2	24.2	FALSE	TRUE
cluster2	19.52673068-55673068	TMC4	19:54173495:T:C	2.40538e-301	5	0.902008	22.507	0.162	1	0.996185	19:54173068:T:C	2.80616e-299	0.407158	NA	0.496186	TRUE	1	missense_variant	TMC4	0.469	TRUE	TRUE
cluster2	19.52673068-55673068	TMC4	19:54173495:T:C	2.40538e-301	6	0.0961921	20.5334	0.162	2	0.996185	19:54173068:T:C	2.80616e-299	0.407158	NA	0.496186	TRUE	1	missense_variant	TMC4	0.469	FALSE	TRUE
cluster2	19.52673068-55673068	TMC4	19:54173495:T:C	2.40538e-301	5	0.902008	21.1127	0.162	2	0.999044	19:54171874:G:A	4.58438e-83	0.087218	0.75415	0.297004	TRUE	0.999944	missense_variant	TMC4	15.92	TRUE	TRUE
cluster2	19.52673068-55673068	TMC4	19:54173495:T:C	2.40538e-301	6	0.0961921	22.1066	0.162	1	0.999044	19:54171874:G:A	4.58438e-83	0.087218	0.75415	0.297004	TRUE	0.999944	missense_variant	TMC4	15.92	FALSE	TRUE
cluster2	19.52673068-55673068	TMC4	19:54173495:T:C	2.40538e-301	5	0.902008	7.7468	0.162	4	0.873822	19:54219486:A:G	4.28736e-15	0.482271	1.0445	0.22162	TRUE	1	splice_donor_variant	LILRB3	5.451	TRUE	TRUE
cluster2	19.52673068-55673068	TMC4	19:54173495:T:C	2.40538e-301	6	0.0961921	7.88589	0.162	5	0.873822	19:54219486:A:G	4.28736e-15	0.482271	1.0445	0.22162	TRUE	1	splice_donor_variant	LILRB3	5.451	FALSE	TRUE
cluster2	20.42913724-45913724	HNF4A	20:44413724:C:T	1.23824e-10	1	0.663777	17.941	0.0113	1	1	20:44413724:C:T	1.23824e-10	0.0524109	1.4082	1	TRUE	1	missense_variant	HNF4A	21.4	TRUE	TRUE
cluster2	20.42913724-45913724	HNF4A	20:44413724:C:T	1.23824e-10	2	0.330581	18.1559	0.0113	1	1	20:44413724:C:T	1.23824e-10	0.0524109	1.4082	1	TRUE	1	missense_variant	HNF4A	21.4	FALSE	TRUE
cluster2	22.42428847-45428847	PNPLA3	22:43928847:C:G	6.61545e-09	1	0.625002	14.8461	0.00935	1	0.999007	22:43928847:C:G	6.61545e-09	0.223876	0.97742	0.399878	TRUE	1	missense_variant	PNPLA3	13.7	TRUE	TRUE
cluster2	22.42428847-45428847	PNPLA3	22:43928847:C:G	6.61545e-09	2	0.374998	14.8467	0.00935	1	0.999007	22:43928847:C:G	6.61545e-09	0.223876	0.97742	0.399878	TRUE	1	missense_variant	PNPLA3	13.7	FALSE	TRUE
cluster3	1.53539974-56539974	PCSK9	1:55039974:G:T	1.40244e-14	1	0.49205	22.4451	0.0145	1	1	1:55039974:G:T	1.40244e-14	0.0332154	3.0989	0.961453	TRUE	1	missense_variant	PCSK9	0	TRUE	TRUE
cluster3	1.53539974-56539974	PCSK9	1:55039974:G:T	1.40244e-14	2	0.435654	20.3746	0.0145	1	0.926925	1:55039974:G:T	1.40244e-14	0.0332154	3.0989	0.961453	TRUE	1	missense_variant	PCSK9	0	FALSE	TRUE
cluster3	1.53539974-56539974	PCSK9	1:55039974:G:T	1.40244e-14	3	0.0722962	19.8907	0.0145	1	0.926925	1:55039974:G:T	1.40244e-14	0.0332154	3.0989	0.961453	TRUE	1	missense_variant	PCSK9	0	FALSE	TRUE
cluster3	2.26008073-29008073	GCKR	2:27508073:T:C	1.38727e-17	1	0.664961	25.4735	0.0158	1	1	2:27508073:T:C	1.38727e-17	0.349122	1.0744	0.990696	TRUE	1	missense_variant,splice_region_variant	GCKR	13.2	TRUE	TRUE
cluster3	2.26008073-29008073	GCKR	2:27508073:T:C	1.38727e-17	2	0.334906	24.3915	0.0158	1	1	2:27508073:T:C	1.38727e-17	0.349122	1.0744	0.990696	TRUE	1	missense_variant,splice_region_variant	GCKR	13.2	FALSE	TRUE
cluster3	7.72098455-75098455	MLXIPL	7:73598455:A:G	1.99177e-11	1	0.671931	20.0054	0.0122	1	0.961426	7:73597712:G:A	2.02031e-11	0.121986	1.0159	0.153064	TRUE	0.999992	missense_variant,splice_region_variant	MLXIPL	19.4	TRUE	TRUE
cluster3	7.72098455-75098455	MLXIPL	7:73598455:A:G	1.99177e-11	2	0.327441	20.2553	0.0122	1	0.961426	7:73597712:G:A	2.02031e-11	0.121986	1.0159	0.153064	TRUE	0.999992	missense_variant,splice_region_variant	MLXIPL	19.4	FALSE	TRUE
cluster3	7.72098455-75098455	MLXIPL	7:73598455:A:G	1.99177e-11	1	0.671931	20.0054	0.0122	1	0.961426	7:73606007:C:G	1.38497e-10	0.120545	1.0127	0.0117409	TRUE	0.985805	missense_variant	MLXIPL	17.09	TRUE	TRUE
cluster3	7.72098455-75098455	MLXIPL	7:73598455:A:G	1.99177e-11	2	0.327441	20.2553	0.0122	1	0.961426	7:73606007:C:G	1.38497e-10	0.120545	1.0127	0.0117409	TRUE	0.985805	missense_variant	MLXIPL	17.09	FALSE	TRUE
cluster3	10.110678183-113678183	GPAM	10:112180571:T:C	1.89266e-10	2	0.867796	16.7837	0.0158	1	0.993127	10:112180571:T:C	1.89266e-10	0.325013	0.95575	0.0477026	TRUE	0.999492	missense_variant	GPAM	1.544	TRUE	TRUE
cluster3	10.110678183-113678183	GPAM	10:112180571:T:C	1.89266e-10	3	0.131939	16.7407	0.0158	1	0.993127	10:112180571:T:C	1.89266e-10	0.325013	0.95575	0.0477026	TRUE	0.999492	missense_variant	GPAM	1.544	FALSE	TRUE
cluster3	10.115138373-118138373	PNLIPRP2	10:116638373:A:G	8.9823e-12	1	0.61512	19.9242	0.0124	1	0.999703	10:116638373:A:G	8.9823e-12	0.370742	1.1892	0.274374	TRUE	1	splice_acceptor_variant	PNLIPRP2	24.2	TRUE	TRUE
cluster3	10.115138373-118138373	PNLIPRP2	10:116638373:A:G	8.9823e-12	2	0.384879	20.4794	0.0124	1	0.999703	10:116638373:A:G	8.9823e-12	0.370742	1.1892	0.274374	TRUE	1	splice_acceptor_variant	PNLIPRP2	24.2	FALSE	TRUE
cluster3	10.115138373-118138373	PNLIPRP2	10:116638373:A:G	8.9823e-12	1	0.61512	19.9242	0.0124	1	0.999703	10:116638383:A:G	1.0217e-11	0.370909	1.1908	0.237671	TRUE	0.999406	missense_variant	PNLIPRP2	10.2	TRUE	TRUE
cluster3	10.115138373-118138373	PNLIPRP2	10:116638373:A:G	8.9823e-12	2	0.384879	20.4794	0.0124	1	0.999703	10:116638383:A:G	1.0217e-11	0.370909	1.1908	0.237671	TRUE	0.999406	missense_variant	PNLIPRP2	10.2	FALSE	TRUE
cluster3	11.67294860-70294860	CPT1A	11:68794860:C:T	9.49334e-18	1	0.290639	22.6566	0.0155	1	1	11:68794860:C:T	9.49334e-18	0.155986	2.4376	0.877661	TRUE	1	missense_variant	CPT1A	5.932	FALSE	TRUE
cluster3	11.67294860-70294860	CPT1A	11:68794860:C:T	9.49334e-18	3	0.193316	4.10129	0.0155	3	0	11:67435918:G:A	0.0216634	0.00491352	2.8283	0.0372069	TRUE	0.999986	missense_variant	PTPRCAP	18.18	FALSE	FALSE
cluster3	15.56891167-59891167	LIPC	15:58391167:A:G	2.41005e-16	3	0.693393	6.58075	0.0251	3	0.620625	15:58563549:C:T	1.52183e-07	0.0167715	4.4077	0.960398	TRUE	1	missense_variant	LIPC	24.1	TRUE	TRUE
cluster3	15.56891167-59891167	LIPC	15:58391167:A:G	2.41005e-16	4	0.302463	6.40418	0.0251	3	0.620625	15:58563549:C:T	1.52183e-07	0.0167715	4.4077	0.960398	TRUE	1	missense_variant	LIPC	24.1	FALSE	TRUE
cluster3	16.13538117-16538117	NTAN1	16:15038117:G:T	9.69525e-53	2	0.673178	28.5584	0.052	1	0.994404	16:15038117:G:T	9.69525e-53	0.315186	1.112	0.157769	TRUE	1	missense_variant	NTAN1	8.318	TRUE	TRUE
cluster3	16.13538117-16538117	NTAN1	16:15038117:G:T	9.69525e-53	3	0.326822	29.8526	0.052	1	0.994404	16:15038117:G:T	9.69525e-53	0.315186	1.112	0.157769	TRUE	1	missense_variant	NTAN1	8.318	FALSE	TRUE
cluster3	16.13538117-16538117	NTAN1	16:15038117:G:T	9.69525e-53	2	0.673178	28.5584	0.052	1	0.994404	16:15038105:A:G	9.97737e-53	0.315252	1.1146	0.143137	TRUE	0.999676	missense_variant	NTAN1	19.86	TRUE	TRUE
cluster3	16.13538117-16538117	NTAN1	16:15038117:G:T	9.69525e-53	3	0.326822	29.8526	0.052	1	0.994404	16:15038105:A:G	9.97737e-53	0.315252	1.1146	0.143137	TRUE	0.999676	missense_variant	NTAN1	19.86	FALSE	TRUE
cluster3	18.17386312-23084376	ABHD3	18:21651694:A:G	6.73514e-19	4	0.718476	31.0029	0.0335	1	0.987317	18:21651694:A:G	6.73514e-19	0.00727201	77.978	0.478824	TRUE	0.999976	missense_variant	ABHD3	26.5	TRUE	TRUE
cluster3	18.17386312-23084376	ABHD3	18:21651694:A:G	6.73514e-19	4	0.718476	13.6331	0.0335	2	0.983858	18:21657147:C:T	4.59313e-12	0.00438941	29.638	0.933321	TRUE	1	missense_variant	ABHD3	23.7	TRUE	TRUE
cluster3	18.17386312-23084376	ABHD3	18:21651694:A:G	6.73514e-19	5	0.232036	11.4929	0.0335	3	0.983858	18:21657147:C:T	4.59313e-12	0.00438941	29.638	0.933321	TRUE	1	missense_variant	ABHD3	23.7	FALSE	TRUE
cluster3	18.48153146-51153146	SMUG1P1	18:49653146:G:A	2.16717e-10	4	0.45394	7.49295	0.0247	3	0.999995	18:49583585:A:G	9.10307e-06	0.0072065	0.33572	0.483023	TRUE	1	missense_variant	LIPG	23.9	FALSE	TRUE
cluster3	18.48153146-51153146	SMUG1P1	18:49653146:G:A	2.16717e-10	5	0.541762	7.58049	0.0247	3	0.999995	18:49583585:A:G	9.10307e-06	0.0072065	0.33572	0.483023	TRUE	1	missense_variant	LIPG	23.9	TRUE	TRUE
cluster3	19.9577477-12577477	CERS4	19:11082239:A:G	3.76451e-08	2	0.950634	15.9907	0.0126	1	0.991601	19:11079088:T:C	1.05499e-07	0.0944798	0.87655	0.0255793	TRUE	0.999168	missense_variant	SMARCA4	3.737	TRUE	TRUE
cluster3	19.17710016-20710016	TM6SF2	19:19210016:C:G	9.519e-15	2	0.681551	10.2188	0.021	2	0.934717	19:19268740:C:T	3.26642e-08	0.0625655	0.84242	0.181337	TRUE	1	missense_variant	TM6SF2	24.2	TRUE	TRUE
cluster3	19.17710016-20710016	TM6SF2	19:19210016:C:G	9.519e-15	3	0.318449	10.4263	0.021	2	0.934717	19:19268740:C:T	3.26642e-08	0.0625655	0.84242	0.181337	TRUE	1	missense_variant	TM6SF2	24.2	FALSE	TRUE
cluster3	19.43408822-46408822	APOE	19:44908822:C:T	2.75294e-23	2	0.560059	28.3202	0.0263	1	1	19:44908822:C:T	2.75294e-23	0.053066	0.56127	1	TRUE	1	missense_variant	APOE	26	TRUE	TRUE
cluster3	19.43408822-46408822	APOE	19:44908822:C:T	2.75294e-23	3	0.432146	28.3104	0.0263	1	1	19:44908822:C:T	2.75294e-23	0.053066	0.56127	1	TRUE	1	missense_variant	APOE	26	FALSE	TRUE
cluster3	19.43408822-46408822	APOE	19:44908822:C:T	2.75294e-23	2	0.560059	10.2017	0.0263	2	0.779202	19:44908684:T:C	2.81745e-18	0.189202	1.2906	0.72405	TRUE	1	missense_variant	APOE	16.65	TRUE	TRUE
cluster3	19.43408822-46408822	APOE	19:44908822:C:T	2.75294e-23	3	0.432146	11.2457	0.0263	2	0.779202	19:44908684:T:C	2.81745e-18	0.189202	1.2906	0.72405	TRUE	1	missense_variant	APOE	16.65	FALSE	TRUE
cluster3	19.52673495-55673495	TMC4	19:54173495:T:C	4.75592e-123	2	0.387809	82.3709	0.0776	1	0.996185	19:54173068:T:C	7.87287e-121	0.407158	NA	0.0839458	TRUE	0.992385	missense_variant	TMC4	0.469	FALSE	TRUE
cluster3	19.52673495-55673495	TMC4	19:54173495:T:C	4.75592e-123	3	0.58472	84.9721	0.0776	1	0.996185	19:54173068:T:C	7.87287e-121	0.407158	NA	0.0839458	TRUE	0.992385	missense_variant	TMC4	0.469	TRUE	TRUE
cluster3	19.52673495-55673495	TMC4	19:54173495:T:C	4.75592e-123	2	0.387809	11.4993	0.0776	2	0.999044	19:54171874:G:A	3.6005e-43	0.087218	0.75415	0.300153	TRUE	0.999944	missense_variant	TMC4	15.92	FALSE	TRUE
cluster3	19.52673495-55673495	TMC4	19:54173495:T:C	4.75592e-123	3	0.58472	10.5452	0.0776	2	0.999044	19:54171874:G:A	3.6005e-43	0.087218	0.75415	0.300153	TRUE	0.999944	missense_variant	TMC4	15.92	TRUE	TRUE
cluster3	20.23982746-26982746	NINL	20:25482746:G:A	5.99465e-12	1	0.841087	20.8845	0.0119	1	0.978415	20:25282153:T:C	1.08392e-11	0.453966	1.039	0.00325311	TRUE	0.964381	splice_region_variant,intron_variant	PYGB	0.103	TRUE	TRUE
cluster3	20.23982746-26982746	NINL	20:25482746:G:A	5.99465e-12	1	0.841087	20.8845	0.0119	1	0.978415	20:25300697:G:A	9.68087e-12	0.450885	1.0359	0.00426628	TRUE	0.976857	splice_donor_variant,NMD_transcript_variant	ABHD12	0.015	TRUE	TRUE
cluster3	20.23982746-26982746	NINL	20:25482746:G:A	5.99465e-12	2	0.158913	21.4779	0.0119	1	0.978415	20:25300697:G:A	9.68087e-12	0.450885	1.0359	0.00426628	TRUE	0.976857	splice_donor_variant,NMD_transcript_variant	ABHD12	0.015	FALSE	TRUE
cluster3	20.23982746-26982746	NINL	20:25482746:G:A	5.99465e-12	1	0.841087	20.8845	0.0119	1	0.978415	20:25302308:A:G	9.63889e-12	0.451344	1.034	0.00414151	TRUE	0.974905	missense_variant	ABHD12	8.959	TRUE	TRUE
cluster3	20.23982746-26982746	NINL	20:25482746:G:A	5.99465e-12	2	0.158913	21.4779	0.0119	1	0.978415	20:25302308:A:G	9.63889e-12	0.451344	1.034	0.00414151	TRUE	0.974905	missense_variant	ABHD12	8.959	FALSE	TRUE
cluster3	20.23982746-26982746	NINL	20:25482746:G:A	5.99465e-12	1	0.841087	20.8845	0.0119	1	0.978415	20:25303302:A:AG	9.63889e-12	0.451344	1.0383	0.00414151	TRUE	0.974905	frameshift_variant	ABHD12	0.798	TRUE	TRUE
cluster3	20.23982746-26982746	NINL	20:25482746:G:A	5.99465e-12	2	0.158913	21.4779	0.0119	1	0.978415	20:25303302:A:AG	9.63889e-12	0.451344	1.0383	0.00414151	TRUE	0.974905	frameshift_variant	ABHD12	0.798	FALSE	TRUE
cluster3	20.23982746-26982746	NINL	20:25482746:G:A	5.99465e-12	1	0.841087	20.8845	0.0119	1	0.978415	20:25319120:T:C	1.66992e-11	0.450226	0.9648	0.00167429	TRUE	0.975344	missense_variant	ABHD12	3.415	TRUE	TRUE
cluster3	20.23982746-26982746	NINL	20:25482746:G:A	5.99465e-12	1	0.841087	20.8845	0.0119	1	0.978415	20:25476413:GCTCCCA:G	1.01571e-11	0.450187	1.0477	0.00758492	TRUE	0.997482	inframe_deletion	NINL	5.173	TRUE	TRUE
cluster3	20.23982746-26982746	NINL	20:25482746:G:A	5.99465e-12	2	0.158913	21.4779	0.0119	1	0.978415	20:25476413:GCTCCCA:G	1.01571e-11	0.450187	1.0477	0.00758492	TRUE	0.997482	inframe_deletion	NINL	5.173	FALSE	TRUE
cluster3	21.42471391-45471391	AGPAT3	21:43971391:C:T	6.95812e-17	1	0.660264	25.4743	0.0158	1	1	21:43971391:C:T	6.95812e-17	0.0391116	1.4433	1	TRUE	1	missense_variant	AGPAT3	16.28	TRUE	TRUE
cluster3	21.42471391-45471391	AGPAT3	21:43971391:C:T	6.95812e-17	2	0.336733	25.2031	0.0158	1	1	21:43971391:C:T	6.95812e-17	0.0391116	1.4433	1	TRUE	1	missense_variant	AGPAT3	16.28	FALSE	TRUE
cluster4	2.26008073-29008073	GCKR	2:27508073:T:C	4.86497e-13	1	0.633248	13.9423	0.00895	1	0.966595	2:27508073:T:C	4.86497e-13	0.349122	1.0744	0.733423	TRUE	1	missense_variant,splice_region_variant	GCKR	13.2	TRUE	TRUE
cluster4	2.26008073-29008073	GCKR	2:27508073:T:C	4.86497e-13	2	0.366752	14.6536	0.00895	1	0.966595	2:27508073:T:C	4.86497e-13	0.349122	1.0744	0.733423	TRUE	1	missense_variant,splice_region_variant	GCKR	13.2	FALSE	TRUE
cluster4	15.56934769-59934769	LIPC	15:58430391:G:GC	1.94582e-16	3	0.617258	8.45409	0.0242	3	1	15:58563549:C:T	2.0668e-10	0.0167715	4.4077	0.995938	TRUE	1	missense_variant	LIPC	24.1	TRUE	TRUE
cluster4	15.56934769-59934769	LIPC	15:58430391:G:GC	1.94582e-16	4	0.372042	8.5791	0.0242	3	1	15:58563549:C:T	2.0668e-10	0.0167715	4.4077	0.995938	TRUE	1	missense_variant	LIPC	24.1	FALSE	TRUE
cluster4	15.56934769-59934769	LIPC	15:58430391:G:GC	1.94582e-16	4	0.372042	3.92044	0.0242	4	0	15:58541944:G:A	0.000510696	0.00216195	Inf	0.0388519	TRUE	1	missense_variant	LIPC	24.9	FALSE	FALSE
cluster5	10.115138373-118138373	PNLIPRP2	10:116638373:A:G	4.37973e-10	1	0.685576	10.5903	0.00664	1	0.968513	10:116638373:A:G	4.37973e-10	0.370742	1.1892	0.25742	TRUE	1	splice_acceptor_variant	PNLIPRP2	24.2	TRUE	TRUE
cluster5	10.115138373-118138373	PNLIPRP2	10:116638373:A:G	4.37973e-10	2	0.314424	10.9074	0.00664	1	0.968513	10:116638373:A:G	4.37973e-10	0.370742	1.1892	0.25742	TRUE	1	splice_acceptor_variant	PNLIPRP2	24.2	FALSE	TRUE
cluster5	10.115138373-118138373	PNLIPRP2	10:116638373:A:G	4.37973e-10	1	0.685576	10.5903	0.00664	1	0.968513	10:116638383:A:G	5.17734e-10	0.370909	1.1908	0.23067	TRUE	0.999406	missense_variant	PNLIPRP2	10.2	TRUE	TRUE
cluster5	10.115138373-118138373	PNLIPRP2	10:116638373:A:G	4.37973e-10	2	0.314424	10.9074	0.00664	1	0.968513	10:116638383:A:G	5.17734e-10	0.370909	1.1908	0.23067	TRUE	0.999406	missense_variant	PNLIPRP2	10.2	FALSE	TRUE
cluster5	15.57063549-60063549	LIPC	15:58563549:C:T	4.41209e-15	2	0.10953	16.9908	0.0185	1	1	15:58563549:C:T	4.41209e-15	0.0167715	4.4077	1	TRUE	1	missense_variant	LIPC	24.1	FALSE	TRUE
cluster5	15.57063549-60063549	LIPC	15:58563549:C:T	4.41209e-15	3	0.814891	16.5964	0.0185	1	1	15:58563549:C:T	4.41209e-15	0.0167715	4.4077	1	TRUE	1	missense_variant	LIPC	24.1	TRUE	TRUE
cluster5	15.57063549-60063549	LIPC	15:58563549:C:T	4.41209e-15	4	0.0755784	16.8485	0.0185	1	1	15:58563549:C:T	4.41209e-15	0.0167715	4.4077	1	TRUE	1	missense_variant	LIPC	24.1	FALSE	TRUE
cluster5	18.48156294-51156294	SMUG1P1	18:49656294:A:G	5.4359e-14	3	0.515985	4.57869	0.0146	3	0	18:49583585:A:G	9.07195e-06	0.0072065	0.33572	0.307837	TRUE	1	missense_variant	LIPG	23.9	TRUE	FALSE
cluster5	18.48156294-51156294	SMUG1P1	18:49656294:A:G	5.4359e-14	4	0.251042	4.47675	0.0146	3	0	18:49583585:A:G	9.07195e-06	0.0072065	0.33572	0.307837	TRUE	1	missense_variant	LIPG	23.9	FALSE	FALSE
cluster6	6.9589522-12589522	SMIM13	6:11089522:T:C	5.59094e-20	3	0.877664	7.93926	0.0194	2	1	6:10995002:C:T	1.49757e-07	0.00425839	Inf	0.989845	TRUE	1	splice_region_variant,intron_variant	ELOVL2	22.9	TRUE	TRUE
cluster6	6.9589522-12589522	SMIM13	6:11089522:T:C	5.59094e-20	4	0.109712	7.95606	0.0194	2	1	6:10995002:C:T	1.49757e-07	0.00425839	Inf	0.989845	TRUE	1	splice_region_variant,intron_variant	ELOVL2	22.9	FALSE	TRUE
cluster6	19.43408822-46408822	APOE	19:44908822:C:T	2.00383e-18	2	0.544065	14.7262	0.0151	1	1	19:44908822:C:T	2.00383e-18	0.053066	0.56127	0.999987	TRUE	1	missense_variant	APOE	26	TRUE	TRUE
cluster6	19.43408822-46408822	APOE	19:44908822:C:T	2.00383e-18	3	0.412462	14.8756	0.0151	1	1	19:44908822:C:T	2.00383e-18	0.053066	0.56127	0.999987	TRUE	1	missense_variant	APOE	26	FALSE	TRUE
cluster6	19.43408822-46408822	APOE	19:44908822:C:T	2.00383e-18	2	0.544065	6.51824	0.0151	2	0.539732	19:44908684:T:C	2.41774e-09	0.189202	1.2906	0.258669	TRUE	1	missense_variant	APOE	16.65	TRUE	TRUE
cluster6	19.43408822-46408822	APOE	19:44908822:C:T	2.00383e-18	3	0.412462	6.18085	0.0151	2	0.539732	19:44908684:T:C	2.41774e-09	0.189202	1.2906	0.258669	TRUE	1	missense_variant	APOE	16.65	FALSE	TRUE
cluster7	1.53539974-56539974	PCSK9	1:55039974:G:T	3.09184e-23	1	0.590121	22.7046	0.0142	1	0.926925	1:55039974:G:T	3.09184e-23	0.0332154	3.0989	0.695919	TRUE	1	missense_variant	PCSK9	0	TRUE	TRUE
cluster7	1.53539974-56539974	PCSK9	1:55039974:G:T	3.09184e-23	2	0.409879	22.7449	0.0142	1	0.926925	1:55039974:G:T	3.09184e-23	0.0332154	3.0989	0.695919	TRUE	1	missense_variant	PCSK9	0	FALSE	TRUE
cluster7	2.19541028-22541028	APOB	2:21041028:G:A	3.87364e-11	1	0.576428	11.1631	0.0073	1	0.760198	2:21041028:G:A	3.87364e-11	0.284591	0.87105	0.519196	TRUE	1	missense_variant	APOB	22.8	TRUE	TRUE
cluster7	2.19541028-22541028	APOB	2:21041028:G:A	3.87364e-11	2	0.423431	11.9885	0.0073	1	0.760198	2:21041028:G:A	3.87364e-11	0.284591	0.87105	0.519196	TRUE	1	missense_variant	APOB	22.8	FALSE	TRUE
cluster7	11.67294860-70294860	CPT1A	11:68794860:C:T	2.23332e-11	1	0.325604	11.6017	0.00841	1	0.678372	11:68794860:C:T	2.23332e-11	0.155986	2.4376	0.764411	TRUE	1	missense_variant	CPT1A	5.932	FALSE	TRUE
cluster7	11.67294860-70294860	CPT1A	11:68794860:C:T	2.23332e-11	2	0.633771	11.4033	0.00841	1	0.678372	11:68794860:C:T	2.23332e-11	0.155986	2.4376	0.764411	TRUE	1	missense_variant	CPT1A	5.932	TRUE	TRUE
cluster7	15.56887469-59887469	LIPC	15:58387469:G:A	4.00302e-10	3	0.755857	7.2696	0.017	3	1	15:58563549:C:T	1.59713e-07	0.0167715	4.4077	0.998255	TRUE	1	missense_variant	LIPC	24.1	TRUE	TRUE
cluster7	15.56887469-59887469	LIPC	15:58387469:G:A	4.00302e-10	4	0.242441	7.18882	0.017	3	1	15:58563549:C:T	1.59713e-07	0.0167715	4.4077	0.998255	TRUE	1	missense_variant	LIPC	24.1	FALSE	TRUE
cluster7	16.66442417-71008555	LCAT	16:67942417:A:T	1.12557e-16	1	0.685597	17.7798	0.0112	1	0.927354	16:67942417:A:T	1.12557e-16	0.0275812	0.8321	0.922702	TRUE	1	missense_variant	LCAT	23.2	TRUE	TRUE
cluster7	16.66442417-71008555	LCAT	16:67942417:A:T	1.12557e-16	2	0.314403	17.5825	0.0112	1	0.927354	16:67942417:A:T	1.12557e-16	0.0275812	0.8321	0.922702	TRUE	1	missense_variant	LCAT	23.2	FALSE	TRUE
cluster7	18.20084376-23084376	ABHD3	18:21584376:ACTT:A	3.03362e-08	1	0.346882	8.15962	0.00622	1	0.908771	18:21651694:A:G	3.2719e-08	0.00727201	77.978	0.315996	TRUE	1	missense_variant	ABHD3	26.5	FALSE	TRUE
cluster7	18.20084376-23084376	ABHD3	18:21584376:ACTT:A	3.03362e-08	2	0.531886	8.32595	0.00622	1	0.908771	18:21651694:A:G	3.2719e-08	0.00727201	77.978	0.315996	TRUE	1	missense_variant	ABHD3	26.5	TRUE	TRUE
cluster7	18.20084376-23084376	ABHD3	18:21584376:ACTT:A	3.03362e-08	3	0.121231	8.16524	0.00622	1	0.908771	18:21651694:A:G	3.2719e-08	0.00727201	77.978	0.315996	TRUE	1	missense_variant	ABHD3	26.5	FALSE	TRUE
cluster7	19.9591312-12591312	CERS4	19:11091312:GT:G	3.99203e-14	2	0.90868	15.7979	0.0119	1	0.986073	19:11079088:T:C	6.52485e-14	0.0944798	0.87655	0.0249725	TRUE	0.976049	missense_variant	SMARCA4	3.737	TRUE	TRUE
cluster7	19.9591312-12591312	CERS4	19:11091312:GT:G	3.99203e-14	3	0.0547886	15.3702	0.0119	1	0.986073	19:11079088:T:C	6.52485e-14	0.0944798	0.87655	0.0249725	TRUE	0.976049	missense_variant	SMARCA4	3.737	FALSE	TRUE
cluster7	19.17710016-20710016	TM6SF2	19:19269704:A:G	1.23875e-10	2	0.861212	12.2275	0.0103	1	0.974548	19:19269704:A:G	1.23875e-10	0.0535314	5.1244	0.158415	TRUE	0.953351	missense_variant	TM6SF2	28.6	TRUE	TRUE
cluster7	19.17710016-20710016	TM6SF2	19:19269704:A:G	1.23875e-10	3	0.130081	12.0218	0.0103	1	0.974548	19:19269704:A:G	1.23875e-10	0.0535314	5.1244	0.158415	TRUE	0.953351	missense_variant	TM6SF2	28.6	FALSE	TRUE
cluster7	19.43408822-46408822	APOE	19:44908822:C:T	1.85571e-53	2	0.562296	45.586	0.0413	1	1	19:44908822:C:T	1.85571e-53	0.053066	0.56127	1	TRUE	1	missense_variant	APOE	26	TRUE	TRUE
cluster7	19.43408822-46408822	APOE	19:44908822:C:T	1.85571e-53	3	0.395746	45.6838	0.0413	1	1	19:44908822:C:T	1.85571e-53	0.053066	0.56127	1	TRUE	1	missense_variant	APOE	26	FALSE	TRUE
cluster7	19.43408822-46408822	APOE	19:44908822:C:T	1.85571e-53	2	0.562296	16.0985	0.0413	2	0.914566	19:44908684:T:C	1.31403e-29	0.189202	1.2906	0.955073	TRUE	1	missense_variant	APOE	16.65	TRUE	TRUE
cluster7	19.43408822-46408822	APOE	19:44908822:C:T	1.85571e-53	3	0.395746	17.5355	0.0413	2	1	19:44908684:T:C	1.31403e-29	0.189202	1.2906	0.955073	TRUE	1	missense_variant	APOE	16.65	FALSE	TRUE
cluster7	20.42913724-45913724	HNF4A	20:44413724:C:T	1.89559e-08	1	0.662727	7.70792	0.00511	1	1	20:44413724:C:T	1.89559e-08	0.0524109	1.4082	0.999278	TRUE	1	missense_variant	HNF4A	21.4	TRUE	TRUE
cluster7	20.42913724-45913724	HNF4A	20:44413724:C:T	1.89559e-08	2	0.334607	7.89342	0.00511	1	1	20:44413724:C:T	1.89559e-08	0.0524109	1.4082	0.999278	TRUE	1	missense_variant	HNF4A	21.4	FALSE	TRUE
cluster8	1.53539974-56539974	PCSK9	1:55039974:G:T	1.55338e-13	1	0.531014	17.0107	0.0112	1	1	1:55039974:G:T	1.55338e-13	0.0332154	3.0989	0.988455	TRUE	1	missense_variant	PCSK9	0	TRUE	TRUE
cluster8	1.53539974-56539974	PCSK9	1:55039974:G:T	1.55338e-13	2	0.408619	17.3489	0.0112	1	1	1:55039974:G:T	1.55338e-13	0.0332154	3.0989	0.988455	TRUE	1	missense_variant	PCSK9	0	FALSE	TRUE
cluster8	1.53539974-56539974	PCSK9	1:55039974:G:T	1.55338e-13	3	0.0603666	17.1139	0.0112	1	1	1:55039974:G:T	1.55338e-13	0.0332154	3.0989	0.988455	TRUE	1	missense_variant	PCSK9	0	FALSE	TRUE
cluster8	2.19514672-22514672	APOB	2:21002409:C:T	1.05052e-10	1	0.638549	16.5175	0.0102	1	0.999123	2:21002409:C:T	1.05052e-10	0.272406	0.95948	0.227101	TRUE	1	missense_variant	APOB	0.842	TRUE	TRUE
cluster8	2.19514672-22514672	APOB	2:21002409:C:T	1.05052e-10	2	0.361451	15.0221	0.0102	1	0.999123	2:21002409:C:T	1.05052e-10	0.272406	0.95948	0.227101	TRUE	1	missense_variant	APOB	0.842	FALSE	TRUE
cluster8	2.19514672-22514672	APOB	2:21002409:C:T	1.05052e-10	1	0.638549	16.5175	0.0102	1	0.999123	2:21008652:G:A	1.17422e-10	0.27226	1.1477	0.201848	TRUE	0.999754	missense_variant	APOB	28	TRUE	TRUE
cluster8	2.19514672-22514672	APOB	2:21002409:C:T	1.05052e-10	2	0.361451	15.0221	0.0102	1	0.999123	2:21008652:G:A	1.17422e-10	0.27226	1.1477	0.201848	TRUE	0.999754	missense_variant	APOB	28	FALSE	TRUE
cluster8	2.26008073-29008073	GCKR	2:27508073:T:C	2.27292e-10	1	0.602799	14.8402	0.00949	1	0.972826	2:27508073:T:C	2.27292e-10	0.349122	1.0744	0.701694	TRUE	1	missense_variant,splice_region_variant	GCKR	13.2	TRUE	TRUE
cluster8	2.26008073-29008073	GCKR	2:27508073:T:C	2.27292e-10	2	0.397201	14.607	0.00949	1	0.972826	2:27508073:T:C	2.27292e-10	0.349122	1.0744	0.701694	TRUE	1	missense_variant,splice_region_variant	GCKR	13.2	FALSE	TRUE
cluster8	7.72106007-75106007	MLXIPL	7:73606007:C:G	8.65487e-12	1	0.78663	16.2439	0.00956	1	0.974723	7:73606007:C:G	8.65487e-12	0.120545	1.0127	0.135416	TRUE	1	missense_variant	MLXIPL	17.09	TRUE	TRUE
cluster8	7.72106007-75106007	MLXIPL	7:73606007:C:G	8.65487e-12	2	0.21337	16.4595	0.00956	1	0.974723	7:73606007:C:G	8.65487e-12	0.120545	1.0127	0.135416	TRUE	1	missense_variant	MLXIPL	17.09	FALSE	TRUE
cluster8	7.72106007-75106007	MLXIPL	7:73606007:C:G	8.65487e-12	1	0.78663	16.2439	0.00956	1	0.974723	7:73597712:G:A	5.67676e-11	0.121986	1.0159	0.0124694	TRUE	0.985813	missense_variant,splice_region_variant	MLXIPL	19.4	TRUE	TRUE
cluster8	7.72106007-75106007	MLXIPL	7:73606007:C:G	8.65487e-12	2	0.21337	16.4595	0.00956	1	0.974723	7:73597712:G:A	5.67676e-11	0.121986	1.0159	0.0124694	TRUE	0.985813	missense_variant,splice_region_variant	MLXIPL	19.4	FALSE	TRUE
cluster8	9.4112441-7112441	ERMP1	9:5612441:A:G	1.15401e-20	3	0.165203	26.6056	0.0173	1	0.97059	9:5811257:T:C	3.87476e-20	0.0186714	16.825	0.408266	TRUE	1	missense_variant	ERMP1	28	FALSE	TRUE
cluster8	10.69343134-72343134	SGPL1	10:70843134:T:C	6.02305e-17	4	0.209223	4.11414	0.019	4	0	10:71397276:CCGAGG:C	0.0163762	0.0796644	1.4528	1.69152e-05	TRUE	0.986345	frameshift_variant	CDH23	19.17	FALSE	FALSE
cluster8	12.51612581-54612581	SOAT2	12:53112581:A:G	6.9289e-35	3	0.727851	6.00414	0.0333	3	0.803227	12:53116149:C:T	2.11093e-30	0.222484	1.314	0.0474572	TRUE	0.985469	missense_variant	SOAT2	4.394	TRUE	TRUE
cluster8	12.51612581-54612581	SOAT2	12:53112581:A:G	6.9289e-35	4	0.154759	6.83183	0.0333	3	0.803227	12:53116149:C:T	2.11093e-30	0.222484	1.314	0.0474572	TRUE	0.985469	missense_variant	SOAT2	4.394	FALSE	TRUE
cluster8	12.119500508-122500508	HNF1A	12:121000508:C:T	6.48912e-22	1	0.488929	27.1552	0.0169	1	0.993954	12:120997672:G:A	1.20532e-21	0.358783	1.0279	0.108082	TRUE	0.996842	missense_variant	HNF1A	0.025	FALSE	TRUE
cluster8	12.119500508-122500508	HNF1A	12:121000508:C:T	6.48912e-22	2	0.510283	27.7286	0.0169	1	0.996278	12:120997672:G:A	1.20532e-21	0.358783	1.0279	0.108082	TRUE	0.996842	missense_variant	HNF1A	0.025	TRUE	TRUE
cluster8	15.56891167-59891167	LIPC	15:58391167:A:G	4.10266e-09	3	0.268592	4.02111	0.011	3	0	15:58563549:C:T	3.60936e-07	0.0167715	4.4077	0.0617319	TRUE	1	missense_variant	LIPC	24.1	FALSE	FALSE
cluster8	17.3289345-6289345	GLTPD2	17:4789345:G:T	1.07867e-79	3	0.756095	5.06888	0.0509	3	4.76837e-07	17:5033603:C:T	5.08414e-16	0.242269	1.5101	0.0583132	TRUE	0.992711	missense_variant	SLC52A1	22.1	TRUE	FALSE
cluster8	17.3289345-6289345	GLTPD2	17:4789345:G:T	1.07867e-79	4	0.128795	4.90404	0.0509	3	0	17:5033603:C:T	5.08414e-16	0.242269	1.5101	0.0583132	TRUE	0.992711	missense_variant	SLC52A1	22.1	FALSE	FALSE
cluster8	19.6709156-9709156	CERS4	19:8209156:G:C	1.62464e-189	8	0.0729962	12.9981	0.218	6	0.99715	19:8255671:G:A	3.04834e-70	0.0750786	5.1364	0.290311	TRUE	1	missense_variant	CERS4	25.5	FALSE	TRUE
cluster8	19.6709156-9709156	CERS4	19:8209156:G:C	1.62464e-189	9	0.360996	13.2199	0.218	6	0.99715	19:8255671:G:A	3.04834e-70	0.0750786	5.1364	0.290311	TRUE	1	missense_variant	CERS4	25.5	FALSE	TRUE
cluster8	19.6709156-9709156	CERS4	19:8209156:G:C	1.62464e-189	10	0.564652	13.2163	0.218	6	0.99715	19:8255671:G:A	3.04834e-70	0.0750786	5.1364	0.290311	TRUE	1	missense_variant	CERS4	25.5	TRUE	TRUE
cluster8	19.18068751-21068751	TM6SF2	19:19141970:G:A	3.29925e-24	3	0.808117	12.2363	0.0268	1	0.847551	19:19269704:A:G	4.79659e-22	0.0535314	5.1244	0.304255	TRUE	1	missense_variant	TM6SF2	28.6	TRUE	TRUE
cluster8	19.18068751-21068751	TM6SF2	19:19141970:G:A	3.29925e-24	4	0.185972	12.7363	0.0268	1	0.847551	19:19269704:A:G	4.79659e-22	0.0535314	5.1244	0.304255	TRUE	1	missense_variant	TM6SF2	28.6	FALSE	TRUE
cluster8	19.18068751-21068751	TM6SF2	19:19141970:G:A	3.29925e-24	3	0.808117	9.52169	0.0268	2	0.924676	19:19268740:C:T	3.09325e-06	0.0625655	0.84242	0.151896	TRUE	0.997593	missense_variant	TM6SF2	24.2	TRUE	TRUE
cluster8	19.18068751-21068751	TM6SF2	19:19141970:G:A	3.29925e-24	4	0.185972	9.80681	0.0268	2	0.925261	19:19268740:C:T	3.09325e-06	0.0625655	0.84242	0.151896	TRUE	0.997593	missense_variant	TM6SF2	24.2	FALSE	TRUE
cluster8	19.43408822-46408822	APOE	19:44908822:C:T	1.93247e-65	2	0.363013	57.5587	0.0473	1	1	19:44908822:C:T	1.93247e-65	0.053066	0.56127	1	TRUE	1	missense_variant	APOE	26	FALSE	TRUE
cluster8	19.43408822-46408822	APOE	19:44908822:C:T	1.93247e-65	3	0.582375	50.4676	0.0473	1	1	19:44908822:C:T	1.93247e-65	0.053066	0.56127	1	TRUE	1	missense_variant	APOE	26	TRUE	TRUE
cluster8	19.43408822-46408822	APOE	19:44908822:C:T	1.93247e-65	4	0.0546115	51.6504	0.0473	1	1	19:44908822:C:T	1.93247e-65	0.053066	0.56127	1	TRUE	1	missense_variant	APOE	26	FALSE	TRUE
cluster8	19.47129610-50129610	SPHK2	19:48629610:G:C	6.28648e-16	1	0.109783	19.7777	0.0147	1	1	19:48629610:G:C	6.28648e-16	0.0305294	2.4494	1	TRUE	1	missense_variant	SPHK2	22.1	FALSE	TRUE
cluster8	19.47129610-50129610	SPHK2	19:48629610:G:C	6.28648e-16	2	0.706247	18.1785	0.0147	1	1	19:48629610:G:C	6.28648e-16	0.0305294	2.4494	1	TRUE	1	missense_variant	SPHK2	22.1	TRUE	TRUE
cluster8	19.47129610-50129610	SPHK2	19:48629610:G:C	6.28648e-16	3	0.183969	18.29	0.0147	1	1	19:48629610:G:C	6.28648e-16	0.0305294	2.4494	1	TRUE	1	missense_variant	SPHK2	22.1	FALSE	TRUE
cluster8	20.11478039-14478039	LINC01722	20:12978039:A:G	1.00924e-135	2	0.20712	20.5643	0.0855	2	1	20:13160073:G:A	6.72706e-19	0.0856263	2.2427	0.999987	TRUE	1	missense_variant	SPTLC3	17.97	FALSE	TRUE
cluster8	20.11478039-14478039	LINC01722	20:12978039:A:G	1.00924e-135	3	0.360691	23.6162	0.0855	2	1	20:13160073:G:A	6.72706e-19	0.0856263	2.2427	0.999987	TRUE	1	missense_variant	SPTLC3	17.97	FALSE	TRUE
cluster8	20.11478039-14478039	LINC01722	20:12978039:A:G	1.00924e-135	4	0.413226	21.9897	0.0855	2	1	20:13160073:G:A	6.72706e-19	0.0856263	2.2427	0.999987	TRUE	1	missense_variant	SPTLC3	17.97	TRUE	TRUE
cluster9	2.42347292-45347292	ABCG8	2:43847292:C:T	2.55526e-32	3	0.607659	11.7037	0.0294	2	0.975555	2:43839108:G:C	3.29633e-20	0.0820886	1.454	0.0288289	TRUE	0.983092	missense_variant	ABCG8	23.4	TRUE	TRUE
cluster9	2.42347292-45347292	ABCG8	2:43847292:C:T	2.55526e-32	4	0.38408	12.7157	0.0294	2	0.975555	2:43839108:G:C	3.29633e-20	0.0820886	1.454	0.0288289	TRUE	0.983092	missense_variant	ABCG8	23.4	FALSE	TRUE
cluster9	19.43408684-46408684	APOE	19:44908684:T:C	7.68488e-12	1	0.0650036	10.8892	0.00991	1	1	19:44908684:T:C	7.68488e-12	0.189202	1.2906	0.95678	TRUE	1	missense_variant	APOE	16.65	FALSE	TRUE
cluster9	19.43408684-46408684	APOE	19:44908684:T:C	7.68488e-12	2	0.643397	8.42912	0.00991	1	1	19:44908684:T:C	7.68488e-12	0.189202	1.2906	0.95678	TRUE	1	missense_variant	APOE	16.65	TRUE	TRUE
cluster9	19.43408684-46408684	APOE	19:44908684:T:C	7.68488e-12	3	0.291599	8.1565	0.00991	1	1	19:44908684:T:C	7.68488e-12	0.189202	1.2906	0.95678	TRUE	1	missense_variant	APOE	16.65	FALSE	TRUE
cluster9	19.52660472-55660472	TMC4	19:54173495:T:C	5.02559e-11	1	0.684441	10.9093	0.00681	1	0.71185	19:54160472:C:G	7.39555e-11	0.453027	NA	0.210657	TRUE	1	missense_variant	TMC4	15.34	TRUE	TRUE
cluster9	19.52660472-55660472	TMC4	19:54173495:T:C	5.02559e-11	2	0.315559	11.0182	0.00681	1	0.71185	19:54160472:C:G	7.39555e-11	0.453027	NA	0.210657	TRUE	1	missense_variant	TMC4	15.34	FALSE	TRUE
cluster10	11.60304006-63304006	MYRF	11:61803311:T:C	4.90956e-103	3	0.161261	5.54053	0.0668	3	0.0111742	11:61811909:T:G	3.1005e-11	0.0656472	2.7796	0.00081356	TRUE	0.968967	missense_variant,NMD_transcript_variant	FADS1	5.367	FALSE	FALSE
cluster10	15.56886313-59886313	LIPC	15:58386313:C:T	9.42256e-24	3	0.561336	13.7094	0.0381	3	1	15:58563549:C:T	9.77442e-11	0.0167715	4.4077	0.999948	TRUE	1	missense_variant	LIPC	24.1	TRUE	TRUE
cluster10	15.56886313-59886313	LIPC	15:58386313:C:T	9.42256e-24	4	0.433724	13.2402	0.0381	2	1	15:58563549:C:T	9.77442e-11	0.0167715	4.4077	0.999948	TRUE	1	missense_variant	LIPC	24.1	FALSE	TRUE
cluster11	11.60318856-63318856	MYRF	11:61776027:T:C	0	4	0.316526	69.1843	0.187	2	0.984361	11:61811909:T:G	6.25979e-22	0.0656472	2.7796	0.149571	TRUE	0.968967	missense_variant,NMD_transcript_variant	FADS1	5.367	FALSE	TRUE
cluster11	11.60318856-63318856	MYRF	11:61776027:T:C	0	5	0.645807	10.6653	0.187	3	0.963134	11:61811909:T:G	6.25979e-22	0.0656472	2.7796	0.149571	TRUE	0.968967	missense_variant,NMD_transcript_variant	FADS1	5.367	TRUE	TRUE
cluster11	11.67294860-70294860	CPT1A	11:68794860:C:T	9.42483e-13	1	0.386753	16.2827	0.011	1	1	11:68794860:C:T	9.42483e-13	0.155986	2.4376	0.99999	TRUE	1	missense_variant	CPT1A	5.932	FALSE	TRUE
cluster11	11.67294860-70294860	CPT1A	11:68794860:C:T	9.42483e-13	2	0.529944	17.9533	0.011	1	1	11:68794860:C:T	9.42483e-13	0.155986	2.4376	0.99999	TRUE	1	missense_variant	CPT1A	5.932	TRUE	TRUE
cluster11	11.67294860-70294860	CPT1A	11:68794860:C:T	9.42483e-13	3	0.0833035	18.1167	0.011	1	1	11:68794860:C:T	9.42483e-13	0.155986	2.4376	0.99999	TRUE	1	missense_variant	CPT1A	5.932	FALSE	TRUE
cluster11	15.56892768-59892768	LIPC	15:58392768:T:G	4.48588e-08	3	0.331299	4.12496	0.00994	3	0	15:58563549:C:T	0.000547074	0.0167715	4.4077	0.0969182	TRUE	1	missense_variant	LIPC	24.1	FALSE	FALSE
cluster11	17.3289345-6289345	GLTPD2	17:4789345:G:T	1.9048e-40	3	0.219935	3.79608	0.024	3	0	17:6120542:G:A	0.0835149	0.00356453	3.5084	0.0189252	TRUE	1	missense_variant	WSCD1	21.5	FALSE	FALSE
cluster11	19.43408822-46408822	APOE	19:44908822:C:T	4.34207e-14	3	0.82346	20.2397	0.0172	1	1	19:44908822:C:T	4.34207e-14	0.053066	0.56127	1	TRUE	1	missense_variant	APOE	26	TRUE	TRUE
cluster11	19.43408822-46408822	APOE	19:44908822:C:T	4.34207e-14	4	0.154479	16.1693	0.0172	1	1	19:44908822:C:T	4.34207e-14	0.053066	0.56127	1	TRUE	1	missense_variant	APOE	26	FALSE	TRUE
cluster11	19.53726813-56726813	TMC4	19:55226813:G:A	1.47374e-14	2	0.576832	4.7238	0.0145	2	0	19:55227266:T:C	1.88322e-07	0.0862814	1.0126	0.258385	TRUE	1	missense_variant	TMEM86B	5.873	TRUE	FALSE
cluster11	19.53726813-56726813	TMC4	19:55226813:G:A	1.47374e-14	3	0.249693	4.78401	0.0145	2	0	19:55227266:T:C	1.88322e-07	0.0862814	1.0126	0.258385	TRUE	1	missense_variant	TMEM86B	5.873	FALSE	FALSE
cluster1	1.219299001-222299001	MARC1	1:220800221:C:T	4.26522e-08	2	0.340191	3.79842	0.00629	2	0	1:220796686:A:G	5.24423e-07	0.295666	0.99816	0.0189046	FALSE	0	missense_variant	MTARC1	0	FALSE	FALSE
cluster2	15.56886313-59886313	LIPC	15:58386313:C:T	2.06317e-126	7	0.0390264	6.23077	0.187	7	0.00127637	15:58565179:A:G	0.138979	0.425773	0.75288	0.011756	FALSE	0	splice_region_variant,synonymous_variant	LIPC	12.14	FALSE	FALSE
cluster2	15.56886313-59886313	LIPC	15:58386313:C:T	2.06317e-126	8	0.444892	5.83967	0.187	7	6.07967e-05	15:58565179:A:G	0.138979	0.425773	0.75288	0.011756	FALSE	0	splice_region_variant,synonymous_variant	LIPC	12.14	FALSE	FALSE
cluster2	15.56886313-59886313	LIPC	15:58386313:C:T	2.06317e-126	8	0.444892	5.41717	0.187	8	5.94854e-05	15:58565179:A:G	0.138979	0.425773	0.75288	0.011756	FALSE	0	splice_region_variant,synonymous_variant	LIPC	12.14	FALSE	FALSE
cluster2	15.56886313-59886313	LIPC	15:58386313:C:T	2.06317e-126	9	0.481746	6.00642	0.187	8	0.00376028	15:58565179:A:G	0.138979	0.425773	0.75288	0.011756	FALSE	0	splice_region_variant,synonymous_variant	LIPC	12.14	TRUE	FALSE
cluster2	15.56886313-59886313	LIPC	15:58386313:C:T	2.06317e-126	9	0.481746	5.27688	0.187	9	1.01328e-06	15:58565179:A:G	0.138979	0.425773	0.75288	0.011756	FALSE	0	splice_region_variant,synonymous_variant	LIPC	12.14	TRUE	FALSE
cluster3	10.98815722-101815722	PKD2L1	10:100315722:G:A	4.31625e-26	3	0.740108	8.38366	0.0264	2	0.836579	10:100356554:A:C	5.72639e-09	0.386032	0.9333	0.0151261	FALSE	0	missense_variant	SCD	0.001	TRUE	TRUE
cluster3	11.67294860-70294860	CPT1A	11:68794860:C:T	9.49334e-18	3	0.193316	4.10129	0.0155	3	0	11:67996789:G:A	0.205071	0.00569704	2.023	0.0363251	FALSE	0	splice_region_variant,intron_variant	UNC93B1	0.933	FALSE	FALSE
cluster7	11.67294860-70294860	CPT1A	11:68794860:C:T	2.23332e-11	2	0.633771	4.41815	0.00841	2	0	11:69083946:T:C	0.000284873	0.0246986	0.98763	0.0106453	FALSE	0	missense_variant,splice_region_variant	TPCN2	19.16	TRUE	FALSE
cluster8	12.51612581-54612581	SOAT2	12:53112581:A:G	6.9289e-35	2	0.116831	9.32857	0.0333	2	0.752927	12:53105604:C:T	9.43117e-10	0.00700996	118.53	0.245776	FALSE	0	missense_variant	SOAT2	24.1	FALSE	TRUE
cluster8	12.51612581-54612581	SOAT2	12:53112581:A:G	6.9289e-35	3	0.727851	9.25718	0.0333	2	0.639678	12:53105604:C:T	9.43117e-10	0.00700996	118.53	0.245776	FALSE	0	missense_variant	SOAT2	24.1	TRUE	TRUE
cluster8	12.51612581-54612581	SOAT2	12:53112581:A:G	6.9289e-35	4	0.154759	9.35174	0.0333	1	0.639678	12:53105604:C:T	9.43117e-10	0.00700996	118.53	0.245776	FALSE	0	missense_variant	SOAT2	24.1	FALSE	TRUE
cluster8	12.51612581-54612581	SOAT2	12:53112581:A:G	6.9289e-35	4	0.154759	4.03038	0.0333	4	0	12:53105604:C:T	9.43117e-10	0.00700996	118.53	0.245776	FALSE	0	missense_variant	SOAT2	24.1	FALSE	FALSE
cluster8	17.3289345-6289345	GLTPD2	17:4789345:G:T	1.07867e-79	2	0.113355	5.97533	0.0509	2	5.78761e-05	17:4789264:G:T	3.50052e-21	0.26153	1.9685	0.0139943	FALSE	0	missense_variant	GLTPD2	8.529	FALSE	FALSE
cluster8	17.3289345-6289345	GLTPD2	17:4789345:G:T	1.07867e-79	3	0.756095	5.06888	0.0509	3	4.76837e-07	17:4789264:G:T	3.50052e-21	0.26153	1.9685	0.0139943	FALSE	0	missense_variant	GLTPD2	8.529	TRUE	FALSE
cluster8	17.3289345-6289345	GLTPD2	17:4789345:G:T	1.07867e-79	4	0.128795	4.90404	0.0509	3	0	17:4789264:G:T	3.50052e-21	0.26153	1.9685	0.0139943	FALSE	0	missense_variant	GLTPD2	8.529	FALSE	FALSE
cluster8	17.3289345-6289345	GLTPD2	17:4789345:G:T	1.07867e-79	4	0.128795	3.8894	0.0509	4	0	17:4789264:G:T	3.50052e-21	0.26153	1.9685	0.0139943	FALSE	0	missense_variant	GLTPD2	8.529	FALSE	FALSE
cluster8	19.47129610-50129610	SPHK2	19:48629610:G:C	6.28648e-16	2	0.706247	4.8812	0.0147	2	1.19209e-07	19:48613102:T:C	0.000647138	0.347288	1.4514	0.0340067	FALSE	0	missense_variant	FAM83E	0.001	TRUE	FALSE
cluster8	19.47129610-50129610	SPHK2	19:48629610:G:C	6.28648e-16	3	0.183969	4.73158	0.0147	2	0	19:48613102:T:C	0.000647138	0.347288	1.4514	0.0340067	FALSE	0	missense_variant	FAM83E	0.001	FALSE	FALSE
cluster10	19.53726813-56726813	TMC4	19:55226813:G:A	3.73651e-08	1	0.642748	11.7909	0.00756	1	0.933275	19:55228445:G:A	2.5048e-07	0.148847	0.83915	0.0984381	FALSE	0	splice_region_variant,intron_variant	TMEM86B	0.166	TRUE	TRUE
cluster10	19.53726813-56726813	TMC4	19:55226813:G:A	3.73651e-08	2	0.357252	12.164	0.00756	1	0.933275	19:55228445:G:A	2.5048e-07	0.148847	0.83915	0.0984381	FALSE	0	splice_region_variant,intron_variant	TMEM86B	0.166	FALSE	TRUE
cluster10	19.53726813-56726813	TMC4	19:55226813:G:A	3.73651e-08	2	0.357252	3.98141	0.00756	2	0	19:55228445:G:A	2.5048e-07	0.148847	0.83915	0.0984381	FALSE	0	splice_region_variant,intron_variant	TMEM86B	0.166	FALSE	FALSE
cluster11	12.5471420-8471420	EMG1	12:6971420:G:C	1.93995e-08	1	0.77078	12.694	0.00753	1	0.947989	12:6981031:A:G	2.45529e-08	0.0791077	0.82305	0.0325326	FALSE	0	missense_variant	LPCAT3	18.28	TRUE	TRUE
cluster11	12.5471420-8471420	EMG1	12:6971420:G:C	1.93995e-08	2	0.22922	12.9238	0.00753	1	0.947989	12:6981031:A:G	2.45529e-08	0.0791077	0.82305	0.0325326	FALSE	0	missense_variant	LPCAT3	18.28	FALSE	TRUE
cluster11	19.43408822-46408822	APOE	19:44908822:C:T	4.34207e-14	3	0.82346	6.89693	0.0172	2	0.850647	19:44945208:T:G	0.000116389	0.415408	1.2449	0.0283543	FALSE	0	missense_variant,NMD_transcript_variant	APOC4-APOC2	12.36	TRUE	TRUE
cluster11	19.43408822-46408822	APOE	19:44908822:C:T	4.34207e-14	4	0.154479	6.83357	0.0172	2	0.850647	19:44945208:T:G	0.000116389	0.415408	1.2449	0.0283543	FALSE	0	missense_variant,NMD_transcript_variant	APOC4-APOC2	12.36	FALSE	TRUE
cluster11	19.43408822-46408822	APOE	19:44908822:C:T	4.34207e-14	4	0.154479	3.75199	0.0172	4	0	19:44945208:T:G	0.000116389	0.415408	1.2449	0.0283543	FALSE	0	missense_variant,NMD_transcript_variant	APOC4-APOC2	12.36	FALSE	FALSE

### Sheet: mv_repr
trait	region_lab	locus	lead_var_GWAS	lead_var_GWAS_P	repr_var_P	repr_var	repr_var_rsid	repr_var_maf	#causal_vars	post_prob_#causal_vars	cred_set_size	log10bf	h2g	cred_set	minLD	pip_repr_var	r2_top_var_cred_set_repr_var	pip_top_var_cred_set	top_var_cred_set	func	gene	CADD
cluster1	1.219299001-222299001	MARC1	1:220800221:C:T	4.26522e-08	6.38583e-08	1:220799001:A:G	rs867772	0.302859	1	0.659809	6	9.96729	0.00629	1	0.960434	0.376713	1	0.376713	1:220799001:A:G	intron_variant	MTARC1	0.311
cluster1	2.26008073-29008073	GCKR	2:27508073:T:C	2.56266e-11	2.56266e-11	2:27508073:T:C	rs1260326	0.349122	1	0.652759	3	12.4285	0.00799	1	0.966595	0.774003	1	0.774003	2:27508073:T:C	missense_variant,splice_region_variant	GCKR	13.2
cluster1	8.18467357-21467357	LPL	8:19967357:G:A	1.64513e-10	1.64513e-10	8:19967357:G:A	rs3916027	0.252552	1	0.702567	71	13.6738	0.00811	1	0.916878	0.0306319	1	0.0306319	8:19967357:G:A	downstream_gene_variant	LPL	1.443
cluster1	11.60318856-63318856	MYRF	11:61832870:A:C	1.72814e-73	1.98321e-73	11:61818856:C:CT	rs35473591	0.405852	1	0.556558	19	76.3209	0.0459	1	0.989428	0.118399	1	0.118399	11:61818856:C:CT	intron_variant	FADS2	5.087
cluster1	11.67294860-70294860	CPT1A	11:68794860:C:T	3.37049e-08	3.37049e-08	11:68794860:C:T	rs2229738	0.155986	1	0.550401	3	9.05593	0.00603	1	0.709358	0.549651	1	0.549651	11:68794860:C:T	missense_variant	CPT1A	5.932
cluster1	11.115278201-118278201	ZPR1	11:116778201:G:C	7.19091e-35	7.19091e-35	11:116778201:G:C	rs964184	0.151009	3	0.576935	1	39.5482	0.0266	1	1	0.908894	1	0.908894	11:116778201:G:C	3_prime_UTR_variant	ZPR1	0.429
cluster1	11.115278201-118278201	ZPR1	11:116778201:G:C	7.19091e-35	0.00023686	11:116792412:C:T	rs45611741	0.00529905	3	0.576935	2957	4.75819	0.0266	2	0	0.357504	1	0.357504	11:116792412:C:T	5_prime_UTR_variant	APOA5	17.49
cluster1	11.115278201-118278201	ZPR1	11:116778201:G:C	7.19091e-35	0.133159	11:116854575:G:GCA	rs538440863	0.0130764	3	0.576935	4580	4.64687	0.0266	3	0	0.0275268	1	0.0275268	11:116854575:G:GCA	intron_variant	SIK3	1.108
cluster1	19.17847579-20847579	TM6SF2	19:19347579:A:G	3.86637e-12	5.70125e-12	19:19269704:A:G	rs187429064	0.0535314	2	0.738084	5	14.5913	0.0134	1	0.847551	0.293914	0.998117	0.303575	19:19347579:A:G	missense_variant	TM6SF2	28.6
cluster1	19.17847579-20847579	TM6SF2	19:19347579:A:G	3.86637e-12	3.39888e-07	19:19635342:G:T	rs2304128	0.0799632	2	0.738084	32	9.04785	0.0134	2	0.82388	0.133993	1	0.133993	19:19635342:G:T	intron_variant	GMIP	7.592
cluster1	22.42428975-45428975	PNPLA3	22:43945024:C:T	3.41064e-09	7.80146e-09	22:43928847:C:G	rs738409	0.223876	1	0.614455	8	11.0987	0.0071	1	0.781559	0.236228	0.998015	0.35036	22:43928975:G:A	missense_variant	PNPLA3	13.7
cluster2	1.60955915-63955915	DOCK7	1:62455915:T:C	3.78748e-28	3.78748e-28	1:62455915:T:C	rs3913007	0.261923	3	0.900393	175	22.8068	0.0263	1	0.996685	0.0123099	1	0.0123099	1:62455915:T:C	intron_variant	DOCK7	3.511
cluster2	1.60955915-63955915	DOCK7	1:62455915:T:C	3.78748e-28	5.32882e-08	1:62736587:G:A	rs61775963	0.125746	3	0.900393	1	10.2479	0.0263	2	1	0.98768	1	0.98768	1:62736587:G:A	intergenic_variant	NA	1.892
cluster2	1.60955915-63955915	DOCK7	1:62455915:T:C	3.78748e-28	2.88848e-11	1:62733706:T:C	rs12403212	0.165104	3	0.900393	6	6.91765	0.0263	3	0.983282	0.209297	1	0.209297	1:62733706:T:C	intergenic_variant	NA	1.197
cluster2	1.228667404-231667404	GALNT2	1:230167404:C:T	1.40755e-08	1.40755e-08	1:230167404:C:T	rs10779836	0.22311	1	0.669732	2	14.5948	0.0093	1	0.907005	0.945863	1	0.945863	1:230167404:C:T	intron_variant	GALNT2	6.554
cluster2	2.26008073-29008073	GCKR	2:27508073:T:C	3.64835e-13	3.64835e-13	2:27508073:T:C	rs1260326	0.349122	3	0.530133	1	20.2221	0.016	1	1	0.980841	1	0.980841	2:27508073:T:C	missense_variant,splice_region_variant	GCKR	13.2
cluster2	2.26008073-29008073	GCKR	2:27508073:T:C	3.64835e-13	0.0116615	2:28605782:G:A	rs76870325	0.00983103	3	0.530133	22	5.46462	0.016	2	0.850258	0.0762687	1	0.0762687	2:28605782:G:A	intron_variant	PLB1	1.34
cluster2	2.26008073-29008073	GCKR	2:27508073:T:C	3.64835e-13	0.00170437	2:28405293:C:G	rs76078561	0.0355147	3	0.530133	6254	4.16073	0.016	3	0	0.0206924	1	0.0206924	2:28405293:C:G	intron_variant	FOSL2	1.671
cluster2	3.141434303-144434303	AC021074.3	3:142936448:A:G	1.04123e-39	1.04123e-39	3:142936448:A:G	rs12638256	0.368202	2	0.832704	3	19.9426	0.0372	1	0.997815	0.307955	1	0.307955	3:142936448:A:G	non_coding_transcript_exon_variant	NA	3.232
cluster2	3.141434303-144434303	AC021074.3	3:142936448:A:G	1.04123e-39	1.96969e-33	3:142933217:A:G	rs9811066	0.346363	2	0.832704	12	10.8115	0.0372	2	0.877852	0.102977	1	0.102977	3:142933217:A:G	non_coding_transcript_exon_variant	NA	1.091
cluster2	4.83147685-86147685	CDS1	4:84647685:C:T	2.06783e-09	2.06783e-09	4:84647685:C:T	rs191460656	0.0649514	1	0.578893	3	17.3194	0.0111	1	0.993795	0.624672	1	0.624672	4:84647685:C:T	intron_variant	CDS1	1.16
cluster2	8.7824101-10824101	AC022784.1	8:9324101:G:A	2.58429e-09	2.58429e-09	8:9324101:G:A	rs2126263	0.150208	1	0.68933	7	14.7692	0.00918	1	0.982946	0.267843	1	0.267843	8:9324101:G:A	intron_variant,non_coding_transcript_variant	NA	0.171
cluster2	10.98815722-101815722	PKD2L1	10:100315722:G:A	4.80228e-14	4.80228e-14	10:100315722:G:A	rs603424	0.121331	2	0.808895	1	23.7873	0.0158	1	1	1	1	1	10:100315722:G:A	intron_variant	PKD2L1	0.929
cluster2	10.98815722-101815722	PKD2L1	10:100315722:G:A	4.80228e-14	0.116943	10:100382664:T:C	rs10883466	0.0582897	2	0.808895	353	5.12521	0.0158	2	0.00118369	0.0500907	1	0.0500907	10:100382664:T:C	non_coding_transcript_exon_variant	OLMALINC	3.446
cluster2	10.110690660-113690660	GPAM	10:112190660:T:C	1.12361e-13	5.21993e-13	10:112180571:T:C	rs2792751	0.325013	2	0.932509	23	19.408	0.0151	1	0.993127	0.0300834	0.993716	0.203862	10:112190660:T:C	missense_variant	GPAM	1.544
cluster2	10.110690660-113690660	GPAM	10:112190660:T:C	1.12361e-13	1.13357e-06	10:112266322:T:C	rs36014933	0.211437	2	0.932509	35	5.76699	0.0151	2	0.646466	0.0476674	1	0.0476674	10:112266322:T:C	intergenic_variant	NA	3.997
cluster2	11.60325533-63325533	MYRF	11:61776027:T:C	0	8.7814e-77	11:61854139:A:G	rs73487492	0.107637	6	0.51604	1	18.96	0.193	1	1	0.997783	1	0.997783	11:61854139:A:G	intron_variant	FADS2	0.503
cluster2	11.60325533-63325533	MYRF	11:61776027:T:C	0	1.02862e-180	11:61834436:A:G	rs2845573	0.187649	6	0.51604	4	17.9061	0.193	2	0.992327	0.323064	1	0.323064	11:61834436:A:G	intron_variant	FADS2	2.659
cluster2	11.60325533-63325533	MYRF	11:61776027:T:C	0	6.10216e-131	11:61850540:C:T	rs2727263	0.161887	6	0.51604	1	14.3654	0.193	3	1	0.996668	1	0.996668	11:61850540:C:T	intron_variant	FADS2	0.476
cluster2	11.60325533-63325533	MYRF	11:61776027:T:C	0	4.06717e-105	11:61834531:C:G	rs174575	0.221431	6	0.51604	2	12.7858	0.193	4	0.995677	0.849479	1	0.849479	11:61834531:C:G	intron_variant	FADS2	3.335
cluster2	11.60325533-63325533	MYRF	11:61776027:T:C	0	1.17705e-47	11:61849505:G:C	rs174590	0.138419	6	0.51604	4	9.60737	0.193	5	0.998128	0.300164	1	0.300164	11:61849505:G:C	intron_variant	FADS2	2.179
cluster2	11.60325533-63325533	MYRF	11:61776027:T:C	0	0	11:61856709:T:C	rs97384	0.419711	6	0.51604	5915	4.33461	0.193	6	0	0.262586	1	0.262586	11:61856709:T:C	non_coding_transcript_exon_variant	FADS2	0.901
cluster2	11.74242832-77242832	RN7SL786P	11:75743833:T:A	2.53289e-14	2.57755e-14	11:75742832:T:C	rs1219550	0.240305	1	0.682498	13	20.9958	0.0129	1	0.965192	0.179334	1	0.179334	11:75742832:T:C	downstream_gene_variant	RN7SL786P	0.767
cluster2	11.115278201-118278201	ZPR1	11:116778201:G:C	2.72988e-31	2.72988e-31	11:116778201:G:C	rs964184	0.151009	2	0.502772	1	39.8997	0.0252	1	1	0.999693	1	0.999693	11:116778201:G:C	3_prime_UTR_variant	ZPR1	0.429
cluster2	11.115278201-118278201	ZPR1	11:116778201:G:C	2.72988e-31	0.0675818	11:116652851:A:C	rs559220724	0.00487995	2	0.502772	9180	4.27505	0.0252	2	0	0.0747281	1	0.0747281	11:116652851:A:C	intron_variant,non_coding_transcript_variant	LINC02702	2.662
cluster2	12.119477490-122477490	HNF1A	12:120977490:G:A	6.27051e-09	6.27051e-09	12:120977490:G:A	rs7139079	0.453232	1	0.645197	4	14.8312	0.0094	1	0.904575	0.652198	1	0.652198	12:120977490:G:A	intron_variant,non_coding_transcript_variant	HNF1A-AS1	0.686
cluster2	15.56886313-59886313	LIPC	15:58386313:C:T	2.06317e-126	2.70776e-62	15:58563549:C:T	rs113298164	0.0167715	9	0.481746	1	56.8821	0.187	1	1	1	1	1	15:58563549:C:T	missense_variant	LIPC	24.1
cluster2	15.56886313-59886313	LIPC	15:58386313:C:T	2.06317e-126	2.06317e-126	15:58386313:C:T	rs10468017	0.337526	9	0.481746	1	12.2467	0.187	2	1	1	1	1	15:58386313:C:T	intron_variant	ALDH1A2	1.702
cluster2	15.56886313-59886313	LIPC	15:58386313:C:T	2.06317e-126	7.76086e-08	15:58541944:G:A	rs201563586	0.00216195	9	0.481746	1	10.9238	0.187	3	1	0.999838	1	0.999838	15:58541944:G:A	missense_variant	LIPC	24.9
cluster2	15.56886313-59886313	LIPC	15:58386313:C:T	2.06317e-126	6.39209e-07	15:58284097:C:T	rs6493996	0.209891	9	0.481746	3	10.9106	0.187	4	0.999806	0.346244	1	0.346244	15:58284097:C:T	intron_variant	ALDH1A2	5.751
cluster2	15.56886313-59886313	LIPC	15:58386313:C:T	2.06317e-126	1.55492e-105	15:58431280:T:C	rs1077834	0.266328	9	0.481746	3	8.6896	0.187	5	0.999458	0.494063	1	0.494063	15:58431280:T:C	intron_variant	LIPC	0.112
cluster2	15.56886313-59886313	LIPC	15:58386313:C:T	2.06317e-126	1.86759e-53	15:58391343:G:C	rs12905732	0.210998	9	0.481746	8	7.42346	0.187	6	0.65917	0.297017	1	0.297017	15:58391343:G:C	intron_variant	ALDH1A2	1.557
cluster2	15.56886313-59886313	LIPC	15:58386313:C:T	2.06317e-126	4.0305e-126	15:58388755:T:C	rs2043085	0.423873	9	0.481746	2	6.68833	0.187	7	0.992522	0.197723	1	0.197723	15:58388755:T:C	intron_variant	ALDH1A2	2.325
cluster2	15.56886313-59886313	LIPC	15:58386313:C:T	2.06317e-126	3.07172e-101	15:58434545:G:C	rs1351497581	0.241745	9	0.481746	31	6.00642	0.187	8	0.00376028	0.295455	1	0.295455	15:58434545:G:C	intron_variant	LIPC	2.789
cluster2	15.56886313-59886313	LIPC	15:58386313:C:T	2.06317e-126	0.578028	15:58425229:T:C	rs16940262	0.495036	9	0.481746	278	5.27688	0.187	9	1.01328e-06	0.162571	1	0.162571	15:58425229:T:C	intron_variant	LIPC	0.935
cluster2	16.13536737-16536737	NTAN1	16:15036737:A:G	3.90811e-39	3.05389e-38	16:15038105:A:G	rs1135999	0.315252	3	0.571798	16	25.8829	0.0364	1	0.99802	0.0667059	0.999676	0.0662554	16:15038117:G:T	missense_variant	NTAN1	19.86
cluster2	16.13536737-16536737	NTAN1	16:15036737:A:G	3.90811e-39	5.29008e-34	16:15080714:G:A	rs4122352	0.281076	3	0.571798	5	9.98521	0.0364	2	0.97719	0.57938	1	0.57938	16:15080714:G:A	intron_variant	RRN3	1.905
cluster2	16.13536737-16536737	NTAN1	16:15036737:A:G	3.90811e-39	0.107557	16:14558454:C:T	rs116569814	0.0610005	3	0.571798	5483	4.25342	0.0364	3	0	0.00382515	0.981613	0.00840736	16:14625500:G:A	missense_variant,NMD_transcript_variant	PARN	0.379
cluster2	16.55456804-58456804	CETP	16:56956804:C:A	7.72688e-29	2.77655e-28	16:56954132:C:T	rs173539	0.282691	2	0.767525	9	25.7239	0.0278	1	0.982567	0.192131	1	0.192131	16:56954132:C:T	intergenic_variant	NA	1.034
cluster2	16.55456804-58456804	CETP	16:56956804:C:A	7.72688e-29	9.16091e-15	16:56966973:G:A	rs12720922	0.178659	2	0.767525	5	9.19646	0.0278	2	0.764745	0.252414	1	0.252414	16:56966973:G:A	intron_variant	CETP	1.617
cluster2	18.12424750-17994995	ABHD3	18:15154691:G:A	2.52476e-28	1.90721e-20	18:15787475:G:T	rs1229179100	0.0282854	6	0.468072	2	32.5868	0.0461	1	0.993885	0.950472	1	0.950472	18:15787475:G:T	intergenic_variant	NA	6.009
cluster2	18.12424750-17994995	ABHD3	18:15154691:G:A	2.52476e-28	9.12899e-18	18:15714092:G:C	rs1293052333	0.00536487	6	0.468072	5	23.3795	0.0461	2	0.967916	0.737234	1	0.737234	18:15714092:G:C	intergenic_variant	NA	9.676
cluster2	18.12424750-17994995	ABHD3	18:15154691:G:A	2.52476e-28	3.23243e-06	18:15528072:A:G	rs1253048206	0.0170564	6	0.468072	1	15.186	0.0461	3	1	0.999211	1	0.999211	18:15528072:A:G	intergenic_variant	NA	11.79
cluster2	18.12424750-17994995	ABHD3	18:15154691:G:A	2.52476e-28	0.0495302	18:14697875:A:G	rs138132843	0.106331	6	0.468072	20	5.83241	0.0461	4	0.349472	0.204136	1	0.204136	18:14697875:A:G	intron_variant,non_coding_transcript_variant	GTF2IP8	3.882
cluster2	18.12424750-17994995	ABHD3	18:15154691:G:A	2.52476e-28	8.70496e-13	18:14103980:A:C	rs183839702	0.00592682	6	0.468072	43	5.44781	0.0461	5	0.000298858	0.288829	1	0.288829	18:14103980:A:C	3_prime_UTR_variant	ZNF519	5.941
cluster2	18.12424750-17994995	ABHD3	18:15154691:G:A	2.52476e-28	0.119679	18:15312600:A:C	rs552975623	0.0495482	6	0.468072	3183	4.65476	0.0461	6	0	0.552423	1	0.552423	18:15312600:A:C	intron_variant,non_coding_transcript_variant	NA	2.93
cluster2	18.17298657-20298657	ABHD3	18:18798665:C:A	8.86009e-26	1.79924e-23	18:18798657:G:C	rs1223689352	0.0228313	6	0.430073	1	24.928	0.0335	1	1	0.999986	1	0.999986	18:18798657:G:C	intergenic_variant	NA	9.721
cluster2	18.17298657-20298657	ABHD3	18:18798665:C:A	8.86009e-26	5.35883e-17	18:18886312:G:C	rs1457692594	0.00409327	6	0.430073	1	15.704	0.0335	2	1	1	1	1	18:18886312:G:C	intergenic_variant	NA	9.39
cluster2	18.17298657-20298657	ABHD3	18:18798665:C:A	8.86009e-26	3.75245e-16	18:19275826:TG:T		0.0292133	6	0.430073	1	10.7131	0.0335	3	1	1	1	1	18:19275826:TG:T	intergenic_variant	NA	7.488
cluster2	18.17298657-20298657	ABHD3	18:18798665:C:A	8.86009e-26	1.72356e-18	18:18885968:G:C	rs1460896734	0.0290796	6	0.430073	2	7.90609	0.0335	4	0.998483	0.523573	1	0.523573	18:18885968:G:C	intergenic_variant	NA	9.422
cluster2	18.17298657-20298657	ABHD3	18:18798665:C:A	8.86009e-26	6.55966e-17	18:18885957:G:C	rs1370053009	0.0221791	6	0.430073	2	6.39468	0.0335	5	0.956758	0.714354	1	0.714354	18:18885957:G:C	intergenic_variant	NA	9.404
cluster2	18.17298657-20298657	ABHD3	18:18798665:C:A	8.86009e-26	0.0867361	18:17954476:T:G	rs1332195408	0.0205924	6	0.430073	47	2.2391	0.0335	6	3.93391e-05	0.323945	1	0.323945	18:17954476:T:G	intergenic_variant	NA	11.64
cluster2	18.20084376-23084376	ABHD3	18:21651694:A:G	5.41888e-38	5.41888e-38	18:21651694:A:G	rs181026394	0.00727201	5	0.878278	2	28.9097	0.0521	1	0.999988	0.433937	1	0.433937	18:21651694:A:G	missense_variant	ABHD3	26.5
cluster2	18.20084376-23084376	ABHD3	18:21651694:A:G	5.41888e-38	3.97651e-19	18:21657147:C:T	rs186249276	0.00438941	5	0.878278	2	15.9461	0.0521	2	0.983858	0.968124	1	0.968124	18:21657147:C:T	missense_variant	ABHD3	23.7
cluster2	18.20084376-23084376	ABHD3	18:21651694:A:G	5.41888e-38	4.42606e-09	18:21542677:G:T	rs12960229	0.219184	5	0.878278	43	12.8574	0.0521	3	0.975553	0.062265	1	0.062265	18:21542677:G:T	intron_variant	ESCO1	0.241
cluster2	18.20084376-23084376	ABHD3	18:21651694:A:G	5.41888e-38	9.21214e-20	18:21101332:C:T	rs1006881	0.0347222	5	0.878278	189	7.03289	0.0521	4	0.612458	0.0209967	1	0.0209967	18:21101332:C:T	intron_variant	ROCK1	1.676
cluster2	18.20084376-23084376	ABHD3	18:21651694:A:G	5.41888e-38	3.96801e-17	18:20916190:C:G	rs1296709406	0.0034466	5	0.878278	109	4.52293	0.0521	5	3.42131e-05	0.889991	1	0.889991	18:20916190:C:G	intergenic_variant	NA	2.417
cluster2	18.48156294-51156294	SMUG1P1	18:49656294:A:G	1.09655e-15	2.62182e-13	18:49592028:T:C	rs9958734	0.0961537	5	0.523841	13	17.8466	0.0352	1	0.970573	0.266005	1	0.266005	18:49592028:T:C	3_prime_UTR_variant	LIPG	8.963
cluster2	18.48156294-51156294	SMUG1P1	18:49656294:A:G	1.09655e-15	5.20474e-15	18:49634583:G:T	rs7241918	0.17918	5	0.523841	15	12.0444	0.0352	2	0.945988	0.180971	1	0.180971	18:49634583:G:T	intergenic_variant	NA	0.575
cluster2	18.48156294-51156294	SMUG1P1	18:49656294:A:G	1.09655e-15	7.38628e-07	18:49579658:C:T	rs149615216	0.0049109	5	0.523841	4	9.89945	0.0352	3	0.827083	0.502742	1	0.502742	18:49579658:C:T	intron_variant	LIPG	0.775
cluster2	18.48156294-51156294	SMUG1P1	18:49656294:A:G	1.09655e-15	0.000101274	18:49683601:G:A	rs17656948	0.382338	5	0.523841	39	5.86177	0.0352	4	0.000961781	0.511716	1	0.511716	18:49683601:G:A	intergenic_variant	NA	0.232
cluster2	18.48156294-51156294	SMUG1P1	18:49656294:A:G	1.09655e-15	0.033166	18:48966175:A:G	rs555297571	0.00217898	5	0.523841	288	5.10687	0.0352	5	3.93391e-06	0.537526	1	0.537526	18:48966175:A:G	upstream_gene_variant	NA	0.319
cluster2	19.17847579-20847579	TM6SF2	19:19347579:A:G	9.19538e-10	1.30285e-09	19:19269704:A:G	rs187429064	0.0535314	2	0.772184	6	17.6287	0.0146	1	0.847551	0.308345	1	0.308345	19:19269704:A:G	missense_variant	TM6SF2	28.6
cluster2	19.17847579-20847579	TM6SF2	19:19347579:A:G	9.19538e-10	1.03302e-05	19:19268740:C:T	rs58542926	0.0625655	2	0.772184	30	8.24672	0.0146	2	0.934717	0.130879	1	0.130879	19:19268740:C:T	missense_variant	TM6SF2	24.2
cluster2	19.52673068-55673068	TMC4	19:54173495:T:C	2.40538e-301	2.80616e-299	19:54173068:T:C	rs641738	0.407158	5	0.902008	3	22.507	0.162	1	0.996185	0.496186	1	0.496186	19:54173068:T:C	missense_variant	TMC4	0.469
cluster2	19.52673068-55673068	TMC4	19:54173495:T:C	2.40538e-301	4.58438e-83	19:54171874:G:A	rs762842751	0.087218	5	0.902008	3	21.1127	0.162	2	0.999044	0.297004	0.999944	0.501134	19:54173473:G:T	missense_variant	TMC4	15.92
cluster2	19.52673068-55673068	TMC4	19:54173495:T:C	2.40538e-301	8.74461e-37	19:54195118:T:C	rs190430	0.184876	5	0.902008	12	10.6267	0.162	3	0.918854	0.253012	1	0.253012	19:54195118:T:C	downstream_gene_variant	TSEN34	0.693
cluster2	19.52673068-55673068	TMC4	19:54173495:T:C	2.40538e-301	4.28736e-15	19:54219486:A:G	rs255774	0.482271	5	0.902008	42	7.7468	0.162	4	0.873822	0.22162	1	0.22162	19:54219486:A:G	splice_donor_variant	LILRB3	5.451
cluster2	19.52673068-55673068	TMC4	19:54173495:T:C	2.40538e-301	8.7946e-119	19:54164753:T:C	rs36653	0.274234	5	0.902008	2	7.37242	0.162	5	0.651996	0.530783	1	0.530783	19:54164753:T:C	intron_variant,non_coding_transcript_variant	TMC4	6.286
cluster2	20.42913724-45913724	HNF4A	20:44413724:C:T	1.23824e-10	1.23824e-10	20:44413724:C:T	rs1800961	0.0524109	1	0.663777	1	17.941	0.0113	1	1	1	1	1	20:44413724:C:T	missense_variant	HNF4A	21.4
cluster2	22.42428847-45428847	PNPLA3	22:43928847:C:G	6.61545e-09	6.61545e-09	22:43928847:C:G	rs738409	0.223876	1	0.625002	3	14.8461	0.00935	1	0.999007	0.399878	1	0.399878	22:43928847:C:G	missense_variant	PNPLA3	13.7
cluster3	1.53539974-56539974	PCSK9	1:55039974:G:T	1.40244e-14	1.40244e-14	1:55039974:G:T	rs11591147	0.0332154	1	0.49205	1	22.4451	0.0145	1	1	0.961453	1	0.961453	1:55039974:G:T	missense_variant	PCSK9	10.44
cluster3	1.61164760-64164760	DOCK7	1:62664760:C:T	8.87875e-20	8.87875e-20	1:62664760:C:T	rs11208001	0.261853	2	0.287032	177	29.8845	0.0171	1	0.996685	0.0104167	1	0.0104167	1:62664760:C:T	intron_variant	DOCK7	0.528
cluster3	1.61164760-64164760	DOCK7	1:62664760:C:T	8.87875e-20	0.426155	1:63941075:T:C	rs855940	0.00782755	2	0.287032	9441	3.99787	0.0171	2	0	0.024023	1	0.024023	1:63941075:T:C	intron_variant	ROR1	6.943
cluster3	1.93520123-96520123	AC105942.1	1:95020123:A:G	2.32654e-12	2.32654e-12	1:95020123:A:G	rs2391389	0.379393	2	0.866745	52	12.0047	0.0145	1	0.507351	0.237277	1	0.237277	1:95020123:A:G	intron_variant	ALG14	6.822
cluster3	1.93520123-96520123	AC105942.1	1:95020123:A:G	2.32654e-12	4.01251e-09	1:95220735:T:C	rs10747468	0.101591	2	0.866745	1300	4.847	0.0145	2	1.19209e-07	0.0521495	1	0.0521495	1:95220735:T:C	intron_variant,non_coding_transcript_variant	NA	0.134
cluster3	2.26008073-29008073	GCKR	2:27508073:T:C	1.38727e-17	1.38727e-17	2:27508073:T:C	rs1260326	0.349122	1	0.664961	1	25.4735	0.0158	1	1	0.990696	1	0.990696	2:27508073:T:C	missense_variant,splice_region_variant	GCKR	13.2
cluster3	3.141434303-144434303	AC021074.3	3:142933227:C:G	2.23857e-11	2.67907e-11	3:142934303:C:T	rs1424853007	0.36929	1	0.626782	3	17.1534	0.0107	1	0.997815	0.396654	1	0.396654	3:142934303:C:T	non_coding_transcript_exon_variant	NA	0.766
cluster3	4.71667847-74667847	ANKRD17	4:73167847:G:C	6.57254e-10	6.57254e-10	4:73167847:G:C	rs187918276	0.0184551	1	0.64871	5	15.9686	0.00997	1	0.808381	0.50896	1	0.50896	4:73167847:G:C	intron_variant	ANKRD17	0.448
cluster3	4.108707431-111707431	ELOVL6	4:110207431:C:T	4.9939e-33	4.9939e-33	4:110207431:C:T	rs5022521	0.202709	3	0.505976	1	29.499	0.0284	1	1	1	1	1	4:110207431:C:T	intergenic_variant	NA	0.609
cluster3	4.108707431-111707431	ELOVL6	4:110207431:C:T	4.9939e-33	9.25446e-11	4:110199010:A:G	rs3813829	0.272668	3	0.505976	8	7.62917	0.0284	2	0.929399	0.46752	1	0.46752	4:110199010:A:G	intron_variant	ELOVL6	13.69
cluster3	4.108707431-111707431	ELOVL6	4:110207431:C:T	4.9939e-33	1.40376e-05	4:110287167:G:A	rs2108406	0.236403	3	0.505976	9139	4.07708	0.0284	3	0	0.015117	1	0.015117	4:110287167:G:A	upstream_gene_variant	ZBED1P1	1.124
cluster3	6.9511172-12511172	SMIM13	6:11011172:G:A	3.07884e-09	3.07884e-09	6:11011172:G:A	rs3945981	0.453676	2	0.864025	67	9.91778	0.0119	1	0.701744	0.0495977	1	0.0495977	6:11011172:G:A	intron_variant	ELOVL2	0.6
cluster3	6.9511172-12511172	SMIM13	6:11011172:G:A	3.07884e-09	5.39015e-08	6:11087774:C:A	rs58664468	0.121201	2	0.864025	2111	4.85767	0.0119	2	0	0.0331625	1	0.0331625	6:11087774:C:A	intergenic_variant	NA	1.221
cluster3	7.72098455-75098455	MLXIPL	7:73598455:A:G	1.99177e-11	2.02031e-11	7:73597712:G:A	rs35332062	0.121986	1	0.671931	34	20.0054	0.0122	1	0.961426	0.153064	0.999992	0.160119	7:73601039:G:A	missense_variant,splice_region_variant	MLXIPL	19.4
cluster3	8.7826721-10826721	AC022784.1	8:9326154:A:G	4.03837e-13	4.03837e-13	8:9326721:G:A	rs4240624	0.148224	1	0.616191	6	21.5793	0.0135	1	0.991996	0.189673	1	0.189673	8:9326721:G:A	intron_variant,non_coding_transcript_variant	NA	0.594
cluster3	8.16905036-19905036	NAT2	8:18405036:T:C	8.67093e-09	8.67093e-09	8:18405036:T:C	rs4646257	0.205796	1	0.610896	12	16.3298	0.0104	1	0.93101	0.318907	1	0.318907	8:18405036:T:C	downstream_gene_variant	NAT2	3.242
cluster3	9.135177616-138177616	AGPAT2	9:136677616:C:G	1.5522e-12	1.5522e-12	9:136677616:C:G	rs2236514	0.352906	1	0.514603	1	19.0763	0.0123	1	1	0.992578	1	0.992578	9:136677616:C:G	intron_variant	AGPAT2	0.888
cluster3	10.98815722-101815722	PKD2L1	10:100315722:G:A	4.31625e-26	4.31625e-26	10:100315722:G:A	rs603424	0.121331	3	0.740108	1	29.7811	0.0264	1	1	1	1	1	10:100315722:G:A	intron_variant	PKD2L1	0.929
cluster3	10.98815722-101815722	PKD2L1	10:100315722:G:A	4.31625e-26	1.0197e-08	10:100355250:G:A	rs3829160	0.422655	3	0.740108	7	8.38366	0.0264	2	0.836579	0.159793	1	0.159793	10:100355250:G:A	intron_variant	SCD	1.438
cluster3	10.98815722-101815722	PKD2L1	10:100315722:G:A	4.31625e-26	0.0694273	10:100382664:T:C	rs10883466	0.0582897	3	0.740108	156	5.72292	0.0264	3	0.0246041	0.0383917	1	0.0383917	10:100382664:T:C	non_coding_transcript_exon_variant	OLMALINC	3.446
cluster3	10.110678183-113678183	GPAM	10:112180571:T:C	1.89266e-10	1.89266e-10	10:112180571:T:C	rs2792751	0.325013	2	0.867796	23	16.7837	0.0158	1	0.993127	0.0477026	0.999492	0.0510027	10:112177097:C:T	missense_variant	GPAM	1.544
cluster3	10.110678183-113678183	GPAM	10:112180571:T:C	1.89266e-10	2.84127e-08	10:112224000:C:T	rs60847460	0.14014	2	0.867796	19	7.57808	0.0158	2	0.731794	0.323492	1	0.323492	10:112224000:C:T	intergenic_variant	NA	4.222
cluster3	10.115138373-118138373	PNLIPRP2	10:116638373:A:G	8.9823e-12	1.0217e-11	10:116638383:A:G	rs1554871088	0.370909	1	0.61512	4	19.9242	0.0124	1	0.999703	0.237671	0.999406	0.274374	10:116638373:A:G	missense_variant	PNLIPRP2	10.2
cluster3	11.60325533-64847388	MYRF	11:61776027:T:C	0	9.18585e-68	11:61838106:T:G	rs1387431450	0.0724377	10	0.999509	2	60.6982	0.309	1	0.999948	0.587959	1	0.587959	11:61838106:T:G	intron_variant	FADS2	2.034
cluster3	11.60325533-64847388	MYRF	11:61776027:T:C	0	2.34723e-205	11:61850540:C:T	rs2727263	0.161887	10	0.999509	1	51.4339	0.309	2	1	1	1	1	11:61850540:C:T	intron_variant	FADS2	0.476
cluster3	11.60325533-64847388	MYRF	11:61776027:T:C	0	8.60199e-116	11:61854139:A:G	rs73487492	0.107637	10	0.999509	1	49.4414	0.309	3	1	1	1	1	11:61854139:A:G	intron_variant	FADS2	0.503
cluster3	11.60325533-64847388	MYRF	11:61776027:T:C	0	1.46399e-264	11:61833906:C:T	rs2524296	0.187649	10	0.999509	3	38.3053	0.309	4	0.99954	0.411359	1	0.411359	11:61833906:C:T	intron_variant	FADS2	0.191
cluster3	11.60325533-64847388	MYRF	11:61776027:T:C	0	0	11:61851136:A:G	rs174592	0.418474	10	0.999509	3	25.2828	0.309	5	0.99698	0.446578	1	0.446578	11:61851136:A:G	intron_variant	FADS2	1.293
cluster3	11.60325533-64847388	MYRF	11:61776027:T:C	0	0	11:61813890:C:CG	rs369746205	0.330814	10	0.999509	1	24.4769	0.309	6	1	1	1	1	11:61813890:C:CG	intron_variant	FADS1	1.318
cluster3	11.60325533-64847388	MYRF	11:61776027:T:C	0	3.52493e-80	11:61845358:C:T	rs174587	0.138419	10	0.999509	4	24.2477	0.309	7	0.998128	0.284031	1	0.284031	11:61845358:C:T	intron_variant	FADS2	0.185
cluster3	11.60325533-64847388	MYRF	11:61776027:T:C	0	5.39129e-89	11:61838141:C:T	rs174579	0.14727	10	0.999509	1	23.5942	0.309	8	1	0.99969	1	0.99969	11:61838141:C:T	intron_variant	FADS2	0.717
cluster3	11.60325533-64847388	MYRF	11:61776027:T:C	0	0	11:61814184:G:A	rs1216204017	0.313964	10	0.999509	1	15.2806	0.309	9	1	0.999974	1	0.999974	11:61814184:G:A	non_coding_transcript_exon_variant	FADS1	2.858
cluster3	11.60325533-64847388	MYRF	11:61776027:T:C	0	8.05452e-20	11:61813890:C:CGG	rs1183614815	0.0243257	10	0.999509	1	7.93079	0.309	10	1	0.975153	1	0.975153	11:61813890:C:CGG	intron_variant	FADS1	1.292
cluster3	11.67294860-70294860	CPT1A	11:68794860:C:T	9.49334e-18	7.56051e-14	11:68846594:G:T	rs483148	0.096752	2	0.516007	1	21.5612	0.0155	1	1	0.129457	1	0.129457	11:68846594:G:T	upstream_gene_variant	CPT1A	1.387
cluster3	11.67294860-70294860	CPT1A	11:68794860:C:T	9.49334e-18	0.00340525	11:68758071:C:T	rs149402055	0.0444088	2	0.516007	4	5.98185	0.0155	2	0.289686	0.114237	1	0.114237	11:68758071:C:T	intron_variant	CPT1A	1.996
cluster3	11.74243976-77243976	RN7SL786P	11:75745010:T:C	1.96941e-14	2.18901e-14	11:75743976:C:A	rs499974	0.232313	2	0.941064	27	7.78906	0.0155	1	0.453007	0.0872433	1	0.0872433	11:75743976:C:A	downstream_gene_variant	RN7SL786P	1.682
cluster3	11.74243976-77243976	RN7SL786P	11:75745010:T:C	1.96941e-14	2.48609e-13	11:75747970:C:T	rs11236519	0.0996433	2	0.941064	161	5.17685	0.0155	2	0.0127332	0.0235562	1	0.0235562	11:75747970:C:T	intergenic_variant	NA	0.818
cluster3	11.115278201-118278201	ZPR1	11:116778201:G:C	2.58313e-42	2.58313e-42	11:116778201:G:C	rs964184	0.151009	3	0.625627	1	53.2576	0.0355	1	1	0.999991	1	0.999991	11:116778201:G:C	3_prime_UTR_variant	ZPR1	0.429
cluster3	11.115278201-118278201	ZPR1	11:116778201:G:C	2.58313e-42	0.00544722	11:116652851:A:C	rs559220724	0.00487995	3	0.625627	692	5.05085	0.0355	2	1.19209e-07	0.591753	1	0.591753	11:116652851:A:C	intron_variant,non_coding_transcript_variant	LINC02702	2.662
cluster3	11.115278201-118278201	ZPR1	11:116778201:G:C	2.58313e-42	0.0393029	11:116854575:G:GCA	rs538440863	0.0130764	3	0.625627	3057	4.79541	0.0355	3	0	0.101945	1	0.101945	11:116854575:G:GCA	intron_variant	SIK3	1.108
cluster3	15.56891167-59891167	LIPC	15:58391167:A:G	2.41005e-16	2.41005e-16	15:58391167:A:G	rs1532085	0.426559	3	0.693393	6	20.3984	0.0251	1	0.923773	0.666465	1	0.666465	15:58391167:A:G	intron_variant	ALDH1A2	0.212
cluster3	15.56891167-59891167	LIPC	15:58391167:A:G	2.41005e-16	5.66792e-11	15:58431227:A:G	rs1077835	0.266329	3	0.693393	4	10.588	0.0251	2	0.979526	0.336632	1	0.336632	15:58431227:A:G	intron_variant	LIPC	0.339
cluster3	15.56891167-59891167	LIPC	15:58391167:A:G	2.41005e-16	1.52183e-07	15:58563549:C:T	rs113298164	0.0167715	3	0.693393	2	6.58075	0.0251	3	0.620625	0.960398	1	0.960398	15:58563549:C:T	missense_variant	LIPC	24.1
cluster3	15.87616220-90616220	ABHD2	15:89116220:G:A	7.67383e-09	7.67383e-09	15:89116220:G:A	rs293396	0.407595	2	0.741265	16	14.9251	0.0129	1	0.934111	0.478501	1	0.478501	15:89116220:G:A	intron_variant	ABHD2	0.165
cluster3	15.87616220-90616220	ABHD2	15:89116220:G:A	7.67383e-09	0.00970347	15:89099909:A:G	rs117704443	0.0089435	2	0.741265	49	5.23757	0.0129	2	0.000270844	0.144009	1	0.144009	15:89099909:A:G	intron_variant	ABHD2	3.079
cluster3	16.13538117-16538117	NTAN1	16:15038117:G:T	9.69525e-53	9.97737e-53	16:15038105:A:G	rs1135999	0.315252	2	0.673178	16	28.5584	0.052	1	0.994404	0.143137	0.999676	0.157769	16:15038117:G:T	missense_variant	NTAN1	19.86
cluster3	16.13538117-16538117	NTAN1	16:15038117:G:T	9.69525e-53	1.60063e-52	16:15078261:T:C	rs11644601	0.279366	2	0.673178	4	23.9024	0.052	2	0.979526	0.527435	1	0.527435	16:15078261:T:C	intron_variant	RRN3	3.147
cluster3	16.55457451-58457451	CETP	16:56960616:C:T	1.27346e-33	1.94712e-33	16:56957451:C:T	rs183130	0.278171	3	0.6674	7	51.7239	0.0329	1	0.998191	0.197755	1	0.197755	16:56957451:C:T	upstream_gene_variant	CETP	0.604
cluster3	16.55457451-58457451	CETP	16:56960616:C:T	1.27346e-33	0.0097452	16:56973441:C:T	rs5883	0.0479961	3	0.6674	2	9.3912	0.0329	2	0.955993	0.45686	1	0.45686	16:56973441:C:T	synonymous_variant	CETP	3.426
cluster3	16.55457451-58457451	CETP	16:56960616:C:T	1.27346e-33	0.412278	16:56951827:CTT:C	rs1289820773	0.340389	3	0.6674	8	7.15736	0.0329	3	0.256909	0.290451	1	0.290451	16:56951827:CTT:C	intergenic_variant	NA	1.462
cluster3	18.13732862-16732862	ABHD3	18:15154691:G:A	1.30475e-15	3.09637e-15	18:15232862:C:T	rs187791235	0.00877315	3	0.694705	7	26.326	0.0244	1	0.940737	0.230426	1	0.230426	18:15232862:C:T	intergenic_variant	NA	1.758
cluster3	18.13732862-16732862	ABHD3	18:15154691:G:A	1.30475e-15	1.29496e-11	18:15714092:G:C	rs1293052333	0.00536487	3	0.694705	6	13.7101	0.0244	2	0.955051	0.441299	1	0.441299	18:15714092:G:C	intergenic_variant	NA	9.676
cluster3	18.13732862-16732862	ABHD3	18:15154691:G:A	1.30475e-15	0.00764288	18:14463277:C:T	rs775240860	0.00402866	3	0.694705	3588	4.26292	0.0244	3	0	0.0442109	1	0.0442109	18:14463277:C:T	intergenic_variant	NA	1.468
cluster3	18.17386312-23084376	ABHD3	18:21651694:A:G	6.73514e-19	6.73514e-19	18:21651694:A:G	rs181026394	0.00727201	4	0.718476	3	31.0029	0.0335	1	0.987317	0.478824	0.999976	0.461586	18:21584376:ACTT:A	missense_variant	ABHD3	26.5
cluster3	18.17386312-23084376	ABHD3	18:21651694:A:G	6.73514e-19	4.59313e-12	18:21657147:C:T	rs186249276	0.00438941	4	0.718476	2	13.6331	0.0335	2	0.983858	0.933321	1	0.933321	18:21657147:C:T	missense_variant	ABHD3	23.7
cluster3	18.17386312-23084376	ABHD3	18:21651694:A:G	6.73514e-19	8.84021e-11	18:21542677:G:T	rs12960229	0.219184	4	0.718476	50	11.2517	0.0335	3	0.885226	0.0513875	1	0.0513875	18:21542677:G:T	intron_variant	ESCO1	0.241
cluster3	18.17386312-23084376	ABHD3	18:21651694:A:G	6.73514e-19	1.50063e-11	18:18885906:G:T	rs1172015726	0.00378514	4	0.718476	2	5.42829	0.0335	4	0.945339	0.927909	1	0.927909	18:18885906:G:T	intergenic_variant	NA	9.369
cluster3	18.48153146-51153146	SMUG1P1	18:49653146:G:A	2.16717e-10	2.16717e-10	18:49653146:G:A	rs1943973	0.173021	5	0.541762	15	13.103	0.0247	1	0.932716	0.158308	1	0.158308	18:49653146:G:A	downstream_gene_variant	SMUG1P1	0.442
cluster3	18.48153146-51153146	SMUG1P1	18:49653146:G:A	2.16717e-10	2.20387e-08	18:49598612:C:G	rs78349695	0.0911109	5	0.541762	15	8.68928	0.0247	2	0.898113	0.0981688	1	0.0981688	18:49598612:C:G	3_prime_UTR_variant	LIPG	3.513
cluster3	18.48153146-51153146	SMUG1P1	18:49653146:G:A	2.16717e-10	9.10307e-06	18:49583585:A:G	rs77960347	0.0072065	5	0.541762	2	7.58049	0.0247	3	0.999995	0.483023	1	0.483023	18:49583585:A:G	missense_variant	LIPG	23.9
cluster3	18.48153146-51153146	SMUG1P1	18:49653146:G:A	2.16717e-10	0.000479458	18:48966175:A:G	rs555297571	0.00217898	5	0.541762	2	5.70536	0.0247	4	0.598453	0.971119	1	0.971119	18:48966175:A:G	upstream_gene_variant	NA	0.319
cluster3	18.48153146-51153146	SMUG1P1	18:49653146:G:A	2.16717e-10	0.00447117	18:49669015:C:T	rs151166754	0.0151094	5	0.541762	7594	4.40233	0.0247	5	0	0.0530474	1	0.0530474	18:49669015:C:T	intergenic_variant	NA	8.334
cluster3	19.9577477-12577477	SMARCA4	19:11082239:A:G	3.76451e-08	1.05499e-07	19:11079088:T:C	rs73015011	0.0944798	2	0.950634	41	15.9907	0.0126	1	0.991601	0.0255793	0.999168	0.0355204	19:11077477:A:C	missense_variant	SMARCA4	3.737
cluster3	19.9577477-12577477	SMARCA4	19:11082239:A:G	3.76451e-08	0.00084288	19:11114839:G:T	rs9789328	0.464265	2	0.950634	26	6.597	0.0126	2	0.876609	0.123825	1	0.123825	19:11114839:G:T	intron_variant	LDLR	0.338
cluster3	19.17710016-20710016	TM6SF2	19:19210016:C:G	9.519e-15	4.53023e-14	19:19210016:C:G	rs150057262	0.0521856	2	0.681551	1	26.517	0.021	1	1	0.991218	1	0.991218	19:19210016:C:G	upstream_gene_variant	NCAN	0.149
cluster3	19.17710016-20710016	TM6SF2	19:19210016:C:G	9.519e-15	3.26642e-08	19:19268740:C:T	rs58542926	0.0625655	2	0.681551	28	10.2188	0.021	2	0.934717	0.181337	1	0.181337	19:19268740:C:T	missense_variant	TM6SF2	24.2
cluster3	19.43408822-46408822	APOE	19:44908822:C:T	2.75294e-23	2.75294e-23	19:44908822:C:T	rs7412	0.053066	2	0.560059	1	28.3202	0.0263	1	1	1	1	1	19:44908822:C:T	missense_variant	APOE	26
cluster3	19.43408822-46408822	APOE	19:44908822:C:T	2.75294e-23	2.81745e-18	19:44908684:T:C	rs429358	0.189202	2	0.560059	7	10.2017	0.0263	2	0.779202	0.72405	1	0.72405	19:44908684:T:C	missense_variant	APOE	16.65
cluster3	19.52673495-55673495	TMC4	19:54173495:T:C	4.75592e-123	7.87287e-121	19:54173068:T:C	rs641738	0.407158	3	0.58472	3	84.9721	0.0776	1	0.996185	0.0839458	0.992385	0.490029	19:54173495:T:C	missense_variant	TMC4	0.469
cluster3	19.52673495-55673495	TMC4	19:54173495:T:C	4.75592e-123	3.6005e-43	19:54171874:G:A	rs762842751	0.087218	3	0.58472	3	10.5452	0.0776	2	0.999044	0.300153	0.999944	0.441076	19:54173473:G:T	missense_variant	TMC4	15.92
cluster3	19.52673495-55673495	TMC4	19:54173495:T:C	4.75592e-123	0.0897026	19:54229896:G:GA		0.0291445	3	0.58472	10995	4.43233	0.0776	3	0	0.0645501	1	0.0645501	19:54229896:G:GA	non_coding_transcript_exon_variant	NA	5.766
cluster3	20.23982746-26982746	NINL	20:25482746:G:A	5.99465e-12	1.01571e-11	20:25476413:GCTCCCA:G	rs796307480	0.450187	1	0.841087	281	20.8845	0.0119	1	0.978415	0.00758492	0.997482	0.0179285	20:25482746:G:A	inframe_deletion	NINL	5.173
cluster3	21.42471391-45471391	AGPAT3	21:43971391:C:T	6.95812e-17	6.95812e-17	21:43971391:C:T	rs62229686	0.0391116	1	0.660264	1	25.4743	0.0158	1	1	1	1	1	21:43971391:C:T	missense_variant	AGPAT3	16.28
cluster4	1.38437698-41437698	RF00019	1:39937698:G:T	9.70267e-13	9.70267e-13	1:39937698:G:T	rs7529794	0.249805	2	0.503866	7	12.6716	0.00899	1	0.959158	0.526021	1	0.526021	1:39937698:G:T	intergenic_variant	NA	0.98
cluster4	1.38437698-41437698	RF00019	1:39937698:G:T	9.70267e-13	0.00196623	1:40439710:C:T	rs556338064	0.00803314	2	0.503866	8303	4.12045	0.00899	2	0	0.236829	1	0.236829	1:40439710:C:T	intron_variant,non_coding_transcript_variant	NA	3.584
cluster4	2.26008073-29008073	GCKR	2:27508073:T:C	4.86497e-13	4.86497e-13	2:27508073:T:C	rs1260326	0.349122	1	0.633248	3	13.9423	0.00895	1	0.966595	0.733423	1	0.733423	2:27508073:T:C	missense_variant,splice_region_variant	GCKR	13.2
cluster4	3.141447149-144447149	AC021074.3	3:142947149:T:C	1.60106e-14	1.60106e-14	3:142947149:T:C	rs6768813	0.371233	1	0.628931	14	12.6236	0.00787	1	0.917899	0.224514	1	0.224514	3:142947149:T:C	downstream_gene_variant	NA	1.44
cluster4	11.60324890-63324890	MYRF	11:61832870:A:C	1.80444e-181	1.07707e-43	11:61834531:C:G	rs174575	0.221431	3	0.650155	1	57.0981	0.0997	1	1	0.960044	1	0.960044	11:61834531:C:G	intron_variant	FADS2	3.335
cluster4	11.60324890-63324890	MYRF	11:61832870:A:C	1.80444e-181	3.7623e-83	11:61834400:C:T	rs2845574	0.187518	3	0.650155	5	22.6793	0.0997	2	0.987716	0.340052	1	0.340052	11:61834400:C:T	intron_variant	FADS2	2.205
cluster4	11.60324890-63324890	MYRF	11:61832870:A:C	1.80444e-181	1.54858e-123	11:61837310:A:T	rs2524299	0.259441	3	0.650155	1969	4.70693	0.0997	3	0	0.387799	1	0.387799	11:61837310:A:T	intron_variant	FADS2	0.624
cluster4	11.115278201-118278201	ZPR1	11:116778201:G:C	1.3694e-13	1.3694e-13	11:116778201:G:C	rs964184	0.151009	1	0.58257	2	14.351	0.00933	1	0.87981	0.905407	1	0.905407	11:116778201:G:C	3_prime_UTR_variant	ZPR1	0.429
cluster4	15.56934769-59934769	LIPC	15:58430391:G:GC	1.94582e-16	2.42441e-16	15:58434769:C:CGCTGCTCCAAAGAGCAGCT	rs1555395544	0.244166	3	0.617258	5	17.7389	0.0242	1	0.949937	0.679709	1	0.679709	15:58434769:C:CGCTGCTCCAAAGAGCAGCT	intron_variant	LIPC	0.519
cluster4	15.56934769-59934769	LIPC	15:58430391:G:GC	1.94582e-16	2.85897e-15	15:58395404:T:C	rs174418	0.452687	3	0.617258	1	12.7427	0.0242	2	1	0.983077	1	0.983077	15:58395404:T:C	intron_variant	ALDH1A2	2.522
cluster4	15.56934769-59934769	LIPC	15:58430391:G:GC	1.94582e-16	2.0668e-10	15:58563549:C:T	rs113298164	0.0167715	3	0.617258	1	8.45409	0.0242	3	1	0.995938	1	0.995938	15:58563549:C:T	missense_variant	LIPC	24.1
cluster4	16.55459249-58459249	CETP	16:56959249:G:A	4.70206e-10	4.70206e-10	16:56959249:G:A	rs12149545	0.274943	1	0.701204	10	11.485	0.00711	1	0.980549	0.202514	1	0.202514	16:56959249:G:A	upstream_gene_variant	CETP	1.611
cluster5	1.61133352-64133352	DOCK7	1:62633352:T:C	3.84978e-14	7.60948e-05	1:63081123:G:C	rs1235791252	0.00878666	2	0.105521	10349	3.77447	0.00893	2	0	0.00682421	1	0.00682421	1:63081123:G:C	upstream_gene_variant	NA	0.009
cluster5	1.93428979-96428979	AC105942.1	1:94928979:C:G	9.95158e-26	9.95158e-26	1:94928979:C:G	rs1265169	0.458787	2	0.703625	29	15.7764	0.0212	1	0.922343	0.469074	1	0.469074	1:94928979:C:G	intron_variant,non_coding_transcript_variant	CNN3-DT	6.167
cluster5	1.93428979-96428979	AC105942.1	1:94928979:C:G	9.95158e-26	4.51976e-18	1:95220735:T:C	rs10747468	0.101591	2	0.703625	55	8.96478	0.0212	2	0.922678	0.0575954	1	0.0575954	1:95220735:T:C	intron_variant,non_coding_transcript_variant	NA	0.134
cluster5	1.210581294-213581294	DTL	1:212081294:G:A	3.92133e-11	6.92286e-11	1:212156559:G:A	rs571587214	0.0291094	2	0.538833	77	13.162	0.0117	1	0.689857	0.302157	1	0.302157	1:212156559:G:A	intergenic_variant	NA	0.475
cluster5	1.210581294-213581294	DTL	1:212081294:G:A	3.92133e-11	2.41409e-10	1:211746972:T:C	rs72747044	0.064574	2	0.538833	87	6.68344	0.0117	2	0.0523508	0.164404	1	0.164404	1:211746972:T:C	3_prime_UTR_variant	LPGAT1	1.748
cluster5	2.219483267-222483267	AC011233.1	2:221013126:T:C	4.88863e-08	5.28568e-08	2:220983267:GCATA:G		0.0862404	1	0.663686	2	8.70119	0.00566	1	0.978802	0.52853	1	0.52853	2:220983267:GCATA:G	intergenic_variant	NA	1.64
cluster5	4.108707431-111707431	ELOVL6	4:110207431:C:T	7.98894e-18	7.98894e-18	4:110207431:C:T	rs5022521	0.202709	2	0.646147	1	13.3402	0.0144	1	1	1	1	1	4:110207431:C:T	intergenic_variant	NA	0.609
cluster5	4.108707431-111707431	ELOVL6	4:110207431:C:T	7.98894e-18	2.39737e-09	4:110199010:A:G	rs3813829	0.272668	2	0.646147	8	6.05888	0.0144	2	0.929399	0.31556	1	0.31556	4:110199010:A:G	intron_variant	ELOVL6	13.69
cluster5	8.7824101-10824101	AC022784.1	8:9323885:A:G	3.31574e-09	3.34006e-09	8:9324101:G:A	rs2126263	0.150208	1	0.706901	8	10.4673	0.00654	1	0.952778	0.174373	1	0.174373	8:9324101:G:A	intron_variant,non_coding_transcript_variant	NA	0.171
cluster5	10.115138373-118138373	PNLIPRP2	10:116638373:A:G	4.37973e-10	5.17734e-10	10:116638383:A:G	rs1554871088	0.370909	1	0.685576	5	10.5903	0.00664	1	0.968513	0.23067	0.999406	0.25742	10:116638373:A:G	missense_variant	PNLIPRP2	10.2
cluster5	11.60324890-63324890	MYRF	11:61824890:A:G	1.69078e-94	1.69078e-94	11:61824890:A:G	rs174566	0.408433	2	0.841295	28	19.7584	0.0555	1	0.963927	0.115672	1	0.115672	11:61824890:A:G	intron_variant	FADS2	5.264
cluster5	11.60324890-63324890	MYRF	11:61824890:A:G	1.69078e-94	3.8858e-85	11:61837310:A:T	rs2524299	0.259441	2	0.841295	5	11.0447	0.0555	2	0.988826	0.643877	1	0.643877	11:61837310:A:T	intron_variant	FADS2	0.624
cluster5	11.115252497-118252497	ZPR1	11:116752497:TA:T	5.79538e-15	5.79538e-15	11:116752497:TA:T	rs398017699	0.178569	1	0.601282	2	14.9679	0.00964	1	0.87981	0.862429	1	0.862429	11:116752497:TA:T	intron_variant	BUD13	5.582
cluster5	15.57063549-60063549	LIPC	15:58563549:C:T	4.41209e-15	4.41209e-15	15:58563549:C:T	rs113298164	0.0167715	3	0.814891	1	16.5964	0.0185	1	1	1	1	1	15:58563549:C:T	missense_variant	LIPC	24.1
cluster5	15.57063549-60063549	LIPC	15:58563549:C:T	4.41209e-15	9.85043e-11	15:58431476:C:T	rs1800588	0.258046	3	0.814891	10	9.70426	0.0185	2	0.768373	0.223026	1	0.223026	15:58431476:C:T	intron_variant	LIPC	7.982
cluster5	15.57063549-60063549	LIPC	15:58563549:C:T	4.41209e-15	4.10358e-08	15:58404101:T:C	rs723967	0.472281	3	0.814891	823	4.94405	0.0185	3	5.96046e-08	0.137639	1	0.137639	15:58404101:T:C	intron_variant	ALDH1A2	3.788
cluster5	16.13551395-16551395	NTAN1	16:15051395:C:T	1.71118e-08	1.71118e-08	16:15053481:A:T	rs4985149	0.298983	2	0.550088	32	9.42664	0.0065	1	0.889971	0.0901231	1	0.0901231	16:15053481:A:T	intron_variant	NTAN1	0.699
cluster5	16.13551395-16551395	NTAN1	16:15051395:C:T	1.71118e-08	0.00046103	16:15570476:G:A	rs144845181	0.0030627	2	0.550088	6440	4.13112	0.0065	2	0	0.106377	1	0.106377	16:15570476:G:A	intron_variant	BMERB1	3.171
cluster5	16.55460616-58460616	CETP	16:56956804:C:A	1.13284e-26	1.37565e-26	16:56960616:C:T	rs17231506	0.27829	2	0.68149	7	17.1473	0.0218	1	0.998191	0.162239	1	0.162239	16:56960616:C:T	upstream_gene_variant	CETP	0.734
cluster5	16.55460616-58460616	CETP	16:56956804:C:A	1.13284e-26	6.09964e-18	16:56963437:C:CA	rs183281136	0.214342	2	0.68149	6	7.85134	0.0218	2	0.886243	0.394026	1	0.394026	16:56963437:C:CA	intron_variant	CETP	1.448
cluster5	18.48156294-51156294	SMUG1P1	18:49656294:A:G	5.4359e-14	5.4359e-14	18:49656294:A:G	rs1540037	0.243073	3	0.515985	1	11.4787	0.0146	1	1	0.983871	1	0.983871	18:49656294:A:G	intergenic_variant	NA	2.232
cluster5	18.48156294-51156294	SMUG1P1	18:49656294:A:G	5.4359e-14	3.97339e-09	18:49592028:T:C	rs9958734	0.0961537	3	0.515985	27	5.62592	0.0146	2	0.00942224	0.155284	1	0.155284	18:49592028:T:C	3_prime_UTR_variant	LIPG	8.963
cluster5	18.48156294-51156294	SMUG1P1	18:49656294:A:G	5.4359e-14	9.07195e-06	18:49583585:A:G	rs77960347	0.0072065	3	0.515985	5487	4.57869	0.0146	3	0	0.307837	1	0.307837	18:49583585:A:G	missense_variant	LIPG	23.9
cluster5	19.52640572-55640572	TMC4	19:54142105:G:A	2.46639e-11	2.66634e-11	19:54141163:A:G	rs36636	0.414411	1	0.559041	7	13.1222	0.00882	1	0.973852	0.193091	1	0.193091	19:54141163:A:G	intron_variant	CNOT3	4.291
cluster6	1.53619171-56619171	PCSK9	1:55119171:G:A	3.5279e-09	3.5279e-09	1:55119171:G:A	rs191448950	0.0312416	1	0.682747	6	7.89782	0.00508	1	0.389352	0.382812	1	0.382812	1:55119171:G:A	intron_variant	USP24	3.356
cluster6	6.9589522-12589522	SMIM13	6:11089522:T:C	5.59094e-20	2.29752e-19	6:11087774:C:A	rs58664468	0.121201	3	0.877664	35	9.86066	0.0194	1	0.846923	0.0505082	1	0.0505082	6:11087774:C:A	intergenic_variant	NA	1.221
cluster6	6.9589522-12589522	SMIM13	6:11089522:T:C	5.59094e-20	1.49757e-07	6:10995002:C:T	rs1292311927	0.00425839	3	0.877664	1	7.93926	0.0194	2	1	0.989845	1	0.989845	6:10995002:C:T	splice_region_variant,intron_variant	ELOVL2	22.9
cluster6	6.9589522-12589522	SMIM13	6:11089522:T:C	5.59094e-20	1.22186e-15	6:11008389:G:C	rs3798713	0.431604	3	0.877664	104	6.68763	0.0194	3	0.626231	0.175613	1	0.175613	6:11008389:G:C	intron_variant	ELOVL2	1.669
cluster6	6.41473072-44473072	PEX6	6:42979275:G:C	5.11697e-13	6.93653e-13	6:42973072:T:C	rs9296406	0.457339	1	0.609189	48	12.3837	0.00752	1	0.8906	0.0458567	1	0.0458567	6:42973072:T:C	intron_variant	PEX6	0.888
cluster6	11.60325533-63325533	MYRF	11:61820833:A:G	1.23482e-168	1.23482e-168	11:61820833:A:G	rs174564	0.409161	2	0.591488	26	9.84993	0.0839	1	0.983618	0.133131	1	0.133131	11:61820833:A:G	intron_variant	FADS2	2.332
cluster6	11.60325533-63325533	MYRF	11:61820833:A:G	1.23482e-168	5.01639e-163	11:61803876:C:G	rs174548	0.383631	2	0.591488	13	5.9544	0.0839	2	0.744792	0.333084	1	0.333084	11:61803876:C:G	5_prime_UTR_variant	FADS1	0.17
cluster6	11.67408029-70408029	CPT1A	11:68794860:C:T	2.86742e-08	3.11118e-07	11:68908029:C:T	rs508049	0.0979671	2	0.580083	4	7.65907	0.00555	1	0.678372	0.326668	1	0.326668	11:68908029:C:T	intron_variant	IGHMBP2	0.17
cluster6	11.67408029-70408029	CPT1A	11:68794860:C:T	2.86742e-08	4.07196e-05	11:70076951:A:AGAGGCTCTGAGGCCCAG	rs139999474	0.356032	2	0.580083	9058	4.20559	0.00555	2	0	0.0679973	1	0.0679973	11:70076951:A:AGAGGCTCTGAGGCCCAG	upstream_gene_variant	ANO1	0.301
cluster6	19.43408822-46408822	APOE	19:44908822:C:T	2.00383e-18	2.00383e-18	19:44908822:C:T	rs7412	0.053066	2	0.544065	1	14.7262	0.0151	1	1	0.999987	1	0.999987	19:44908822:C:T	missense_variant	APOE	26
cluster6	19.43408822-46408822	APOE	19:44908822:C:T	2.00383e-18	2.41774e-09	19:44908684:T:C	rs429358	0.189202	2	0.544065	11	6.51824	0.0151	2	0.539732	0.258669	1	0.258669	19:44908684:T:C	missense_variant	APOE	16.65
cluster7	1.53539974-56539974	PCSK9	1:55039974:G:T	3.09184e-23	3.09184e-23	1:55039974:G:T	rs11591147	0.0332154	1	0.590121	3	22.7046	0.0142	1	0.926925	0.695919	1	0.695919	1:55039974:G:T	missense_variant	PCSK9	10.44
cluster7	2.19541028-22541028	APOB	2:21041028:G:A	3.87364e-11	3.87364e-11	2:21041028:G:A	rs1367117	0.284591	1	0.576428	17	11.1631	0.0073	1	0.760198	0.519196	1	0.519196	2:21041028:G:A	missense_variant	APOB	22.8
cluster7	4.70937677-75487570	ANKRD17	4:73928089:G:A	8.54222e-11	1.06747e-10	4:73987570:G:A	rs148885848	0.018024	2	0.53399	8	11.4616	0.00758	1	0.648467	0.420466	1	0.420466	4:73987570:G:A	synonymous_variant	PPBP	1.839
cluster7	4.70937677-75487570	ANKRD17	4:73928089:G:A	8.54222e-11	0.0101689	4:73299944:T:C	rs567390094	0.00241155	2	0.53399	8910	4.13573	0.00758	2	0	0.00950225	1	0.00950225	4:73299944:T:C	intron_variant,non_coding_transcript_variant	NA	4.263
cluster7	4.108707431-111707431	ELOVL6	4:110207431:C:T	3.46588e-14	3.46588e-14	4:110207431:C:T	rs5022521	0.202709	1	0.498701	1	13.7542	0.00919	1	1	1	1	1	4:110207431:C:T	intergenic_variant	NA	0.609
cluster7	11.60317672-65118106	MYRF	11:61776027:T:C	0	1.42916e-272	11:61834436:A:G	rs2845573	0.187649	10	0.993281	3	42.8203	0.276	1	0.99954	0.443427	1	0.443427	11:61834436:A:G	intron_variant	FADS2	2.659
cluster7	11.60317672-65118106	MYRF	11:61776027:T:C	0	9.23896e-210	11:61850540:C:T	rs2727263	0.161887	10	0.993281	1	35.1592	0.276	2	1	1	1	1	11:61850540:C:T	intron_variant	FADS2	0.476
cluster7	11.60317672-65118106	MYRF	11:61776027:T:C	0	1.00547e-61	11:61838106:T:G	rs1387431450	0.0724377	10	0.993281	3	32.8843	0.276	3	0.984059	0.39939	1	0.39939	11:61838106:T:G	intron_variant	FADS2	2.034
cluster7	11.60317672-65118106	MYRF	11:61776027:T:C	0	1.96858e-105	11:61854139:A:G	rs73487492	0.107637	10	0.993281	1	31.6572	0.276	4	1	1	1	1	11:61854139:A:G	intron_variant	FADS2	0.503
cluster7	11.60317672-65118106	MYRF	11:61776027:T:C	0	1.10601e-61	11:61838141:C:T	rs174579	0.14727	10	0.993281	1	22.7861	0.276	5	1	0.999667	1	0.999667	11:61838141:C:T	intron_variant	FADS2	0.717
cluster7	11.60317672-65118106	MYRF	11:61776027:T:C	0	3.86625e-05	11:61583784:T:C	rs1324022685	0.00986285	10	0.993281	1	16.4467	0.276	6	1	0.999547	1	0.999547	11:61583784:T:C	upstream_gene_variant	SYT7	0.034
cluster7	11.60317672-65118106	MYRF	11:61776027:T:C	0	1.49788e-55	11:61846273:C:T	rs93923	0.137926	10	0.993281	4	15.8292	0.276	7	0.998128	0.320618	1	0.320618	11:61846273:C:T	intron_variant	FADS2	1.361
cluster7	11.60317672-65118106	MYRF	11:61776027:T:C	0	0	11:61852357:C:A	rs174594	0.4185	10	0.993281	3	12.6641	0.276	8	0.99698	0.665151	1	0.665151	11:61852357:C:A	intron_variant	FADS2	0.278
cluster7	11.60317672-65118106	MYRF	11:61776027:T:C	0	4.7016e-05	11:61452195:A:T	rs976575240	0.0112616	10	0.993281	4	11.4859	0.276	9	0.903824	0.361137	1	0.361137	11:61452195:A:T	intron_variant,non_coding_transcript_variant	NA	0.118
cluster7	11.60317672-65118106	MYRF	11:61776027:T:C	0	0	11:61813890:C:CG	rs369746205	0.330814	10	0.993281	3	6.66821	0.276	10	0.074836	0.488638	1	0.488638	11:61813890:C:CG	intron_variant	FADS1	1.318
cluster7	11.67294860-70294860	CPT1A	11:68794860:C:T	2.23332e-11	2.23332e-11	11:68794860:C:T	rs2229738	0.155986	2	0.633771	3	11.4033	0.00841	1	0.678372	0.764411	1	0.764411	11:68794860:C:T	missense_variant	CPT1A	5.932
cluster7	11.67294860-70294860	CPT1A	11:68794860:C:T	2.23332e-11	0.00041385	11:68529687:C:T	rs544108853	0.00375064	2	0.633771	7326	4.41815	0.00841	2	0	0.0319496	1	0.0319496	11:68529687:C:T	intron_variant	PPP6R3	0.021
cluster7	11.115278201-118278201	ZPR1	11:116778201:G:C	1.87394e-15	1.87394e-15	11:116778201:G:C	rs964184	0.151009	2	0.515188	1	16.7666	0.0112	1	1	0.991914	1	0.991914	11:116778201:G:C	3_prime_UTR_variant	ZPR1	0.429
cluster7	11.115278201-118278201	ZPR1	11:116778201:G:C	1.87394e-15	0.00673619	11:115533375:G:A	rs10891862	0.362882	2	0.515188	9863	4.19419	0.0112	2	0	0.024004	1	0.024004	11:115533375:G:A	upstream_gene_variant	NA	0.641
cluster7	15.56887469-59887469	LIPC	15:58387469:G:A	4.00302e-10	2.86448e-09	15:58431476:C:T	rs1800588	0.258046	3	0.755857	8	9.51684	0.017	1	0.930707	0.467926	1	0.467926	15:58431476:C:T	intron_variant	LIPC	7.982
cluster7	15.56887469-59887469	LIPC	15:58387469:G:A	4.00302e-10	4.00302e-10	15:58387469:G:A	rs7350789	0.39282	3	0.755857	8	9.04487	0.017	2	0.781015	0.275131	1	0.275131	15:58387469:G:A	intron_variant	ALDH1A2	2.581
cluster7	15.56887469-59887469	LIPC	15:58387469:G:A	4.00302e-10	1.59713e-07	15:58563549:C:T	rs113298164	0.0167715	3	0.755857	1	7.2696	0.017	3	1	0.998255	1	0.998255	15:58563549:C:T	missense_variant	LIPC	24.1
cluster7	16.66442417-71008555	LCAT	16:67942417:A:T	1.12557e-16	1.12557e-16	16:67942417:A:T	rs4986970	0.0275812	1	0.685597	2	17.7798	0.0112	1	0.927354	0.922702	1	0.922702	16:67942417:A:T	missense_variant	LCAT	23.2
cluster7	17.19886428-22886428	KCNJ12	17:21386711:C:T	2.05664e-09	2.73197e-09	17:21386428:C:T	rs1320254	0.387492	1	0.681469	7	7.01578	0.00452	1	0.628445	0.443252	1	0.443252	17:21386428:C:T	intron_variant	KCNJ12	2.045
cluster7	18.13654691-16654691	ABHD3	18:15119596:T:C	1.87377e-09	1.87377e-09	18:15119596:T:C	rs1398981321	0.0078887	1	0.658686	19	9.1492	0.00561	1	0.899942	0.200842	1	0.200842	18:15119596:T:C	intron_variant,non_coding_transcript_variant	NA	6.312
cluster7	18.20084376-23084376	ABHD3	18:21584376:ACTT:A	3.03362e-08	3.2719e-08	18:21651694:A:G	rs181026394	0.00727201	2	0.531886	13	8.32595	0.00622	1	0.908771	0.315996	1	0.315996	18:21651694:A:G	missense_variant	ABHD3	26.5
cluster7	18.20084376-23084376	ABHD3	18:21584376:ACTT:A	3.03362e-08	0.000383697	18:23038029:G:A	rs540735132	0.00226415	2	0.531886	4632	4.03084	0.00622	2	0	0.0816513	1	0.0816513	18:23038029:G:A	intergenic_variant	NA	5.963
cluster7	19.9591312-12591312	SMARCA4	19:11091312:GT:G	3.99203e-14	6.52485e-14	19:11079088:T:C	rs73015011	0.0944798	2	0.90868	41	15.7979	0.0119	1	0.986073	0.0249725	0.976049	0.0409036	19:11091630:G:T	missense_variant	SMARCA4	3.737
cluster7	19.9591312-12591312	SMARCA4	19:11091312:GT:G	3.99203e-14	2.37418e-05	19:11118069:T:C	rs2569550	0.391215	2	0.90868	29	5.47452	0.0119	2	0.658953	0.289581	1	0.289581	19:11118069:T:C	intron_variant	LDLR	3.315
cluster7	19.17710016-20710016	TM6SF2	19:19269704:A:G	1.23875e-10	1.23875e-10	19:19269704:A:G	rs187429064	0.0535314	2	0.861212	4	12.2275	0.0103	1	0.974548	0.158415	0.953351	0.528029	19:19210016:C:G	missense_variant	TM6SF2	28.6
cluster7	19.17710016-20710016	TM6SF2	19:19269704:A:G	1.23875e-10	4.32303e-06	19:19346108:C:T	rs58489806	0.0756567	2	0.861212	43	6.07584	0.0103	2	0.653308	0.126471	1	0.126471	19:19346108:C:T	intron_variant	MAU2	0.026
cluster7	19.43408822-46408822	APOE	19:44908822:C:T	1.85571e-53	1.85571e-53	19:44908822:C:T	rs7412	0.053066	2	0.562296	1	45.586	0.0413	1	1	1	1	1	19:44908822:C:T	missense_variant	APOE	26
cluster7	19.43408822-46408822	APOE	19:44908822:C:T	1.85571e-53	1.31403e-29	19:44908684:T:C	rs429358	0.189202	2	0.562296	2	16.0985	0.0413	2	0.914566	0.955073	1	0.955073	19:44908684:T:C	missense_variant	APOE	16.65
cluster7	20.42913724-45913724	HNF4A	20:44413724:C:T	1.89559e-08	1.89559e-08	20:44413724:C:T	rs1800961	0.0524109	1	0.662727	1	7.70792	0.00511	1	1	0.999278	1	0.999278	20:44413724:C:T	missense_variant	HNF4A	21.4
cluster8	1.53539974-56539974	PCSK9	1:55039974:G:T	1.55338e-13	1.55338e-13	1:55039974:G:T	rs11591147	0.0332154	1	0.531014	1	17.0107	0.0112	1	1	0.988455	1	0.988455	1:55039974:G:T	missense_variant	PCSK9	10.44
cluster8	2.19514672-22514672	APOB	2:21002409:C:T	1.05052e-10	1.17422e-10	2:21008652:G:A	rs676210	0.27226	1	0.638549	5	16.5175	0.0102	1	0.999123	0.201848	0.999754	0.227101	2:21014672:G:A	missense_variant	APOB	28
cluster8	2.26008073-29008073	GCKR	2:27508073:T:C	2.27292e-10	2.27292e-10	2:27508073:T:C	rs1260326	0.349122	1	0.602799	2	14.8402	0.00949	1	0.972826	0.701694	1	0.701694	2:27508073:T:C	missense_variant,splice_region_variant	GCKR	13.2
cluster8	2.166792271-169792271	STK39	2:168292271:A:G	3.09751e-10	3.09751e-10	2:168292271:A:G	rs143928330	0.0313344	3	0.640987	1	11.5109	0.0163	1	1	1	1	1	2:168292271:A:G	intergenic_variant	NA	4.164
cluster8	2.166792271-169792271	STK39	2:168292271:A:G	3.09751e-10	2.57319e-06	2:168771349:A:G	rs182274987	0.0076077	3	0.640987	2	7.24207	0.0163	2	0.979931	0.555458	1	0.555458	2:168771349:A:G	3_prime_UTR_variant	CERS6	3.599
cluster8	2.166792271-169792271	STK39	2:168292271:A:G	3.09751e-10	9.49723e-07	2:168438413:C:T	rs6728199	0.284025	3	0.640987	4081	4.65257	0.0163	3	0	0.0879653	1	0.0879653	2:168438413:C:T	intergenic_variant	NA	3.522
cluster8	4.71667847-74667847	ANKRD17	4:73167847:G:C	4.16872e-15	4.16872e-15	4:73167847:G:C	rs187918276	0.0184551	1	0.610723	3	18.759	0.0118	1	0.987645	0.695843	1	0.695843	4:73167847:G:C	intron_variant	ANKRD17	0.448
cluster8	4.108707431-111707431	ELOVL6	4:110207431:C:T	1.2456e-13	1.2456e-13	4:110207431:C:T	rs5022521	0.202709	3	0.418031	1	14.888	0.0132	1	1	1	1	1	4:110207431:C:T	intergenic_variant	NA	0.609
cluster8	4.108707431-111707431	ELOVL6	4:110207431:C:T	1.2456e-13	0.0103757	4:108743511:A:C	rs7663958	0.109141	3	0.418031	1720	4.81051	0.0132	2	5.96046e-08	0.523868	1	0.523868	4:108743511:A:C	intron_variant	ETNPPL	0.775
cluster8	4.108707431-111707431	ELOVL6	4:110207431:C:T	1.2456e-13	0.000189366	4:110385718:G:T	rs547835430	0.107077	3	0.418031	5961	4.44877	0.0132	3	0	0.0132949	1	0.0132949	4:110385718:G:T	intron_variant,non_coding_transcript_variant	ENPEP	0.481
cluster8	7.43041277-46041277	NPC1L1	7:44541277:G:T	8.53751e-11	8.53751e-11	7:44541277:G:T	rs41279633	0.214753	1	0.55616	1	15.1017	0.00969	1	1	0.94139	1	0.94139	7:44541277:G:T	5_prime_UTR_variant	NPC1L1	3.289
cluster8	7.72106007-75106007	MLXIPL	7:73606007:C:G	8.65487e-12	5.67676e-11	7:73597712:G:A	rs35332062	0.121986	1	0.78663	38	16.2439	0.00956	1	0.974723	0.0124694	0.985813	0.135416	7:73606007:C:G	missense_variant,splice_region_variant	MLXIPL	19.4
cluster8	9.4112441-7112441	ERMP1	9:5612441:A:G	1.15401e-20	1.15401e-20	9:5612441:A:G	rs142911112	0.0189917	2	0.668752	2	24.4419	0.0173	1	0.97059	0.583002	1	0.583002	9:5612441:A:G	intron_variant,non_coding_transcript_variant	NA	6.731
cluster8	9.4112441-7112441	ERMP1	9:5612441:A:G	1.15401e-20	0.00232877	9:5844943:T:C	rs16923551	0.10746	2	0.668752	4743	4.75106	0.0173	2	0	0.160009	1	0.160009	9:5844943:T:C	intergenic_variant	NA	12.85
cluster8	9.131766456-134766456	ABO	9:133266456:T:C	2.05546e-10	2.05546e-10	9:133266456:T:C	rs977371848	0.202437	1	0.529097	6	15.3985	0.00988	1	0.989914	0.282766	1	0.282766	9:133266456:T:C	intron_variant,non_coding_transcript_variant	ABO	5.219
cluster8	10.61754175-64754175	JMJD1C	10:63364338:C:G	4.04838e-09	5.00489e-09	10:63254175:A:G	rs4405189	0.461923	1	0.744359	88	13.647	0.00793	1	0.968134	0.0250702	1	0.0250702	10:63254175:A:G	intron_variant	JMJD1C	3.847
cluster8	10.69343134-72343134	SGPL1	10:70843134:T:C	6.02305e-17	6.02305e-17	10:70843134:T:C	rs12763964	0.205697	3	0.57662	1	28.1447	0.019	1	1	0.999877	1	0.999877	10:70843134:T:C	intron_variant	SGPL1	3.52
cluster8	10.69343134-72343134	SGPL1	10:70843134:T:C	6.02305e-17	0.162768	10:70890227:G:A	rs35541340	0.1732	3	0.57662	13	6.98527	0.019	2	0.121666	0.939803	1	0.939803	10:70890227:G:A	upstream_gene_variant	PCBD1	0.998
cluster8	10.69343134-72343134	SGPL1	10:70843134:T:C	6.02305e-17	2.25663e-05	10:70781308:T:A	rs1538680	0.338009	3	0.57662	6329	4.60758	0.019	3	0	0.26547	1	0.26547	10:70781308:T:A	intron_variant	TBATA	1.14
cluster8	11.60314292-63314292	MYRF	11:61814292:T:C	9.55392e-87	2.27027e-85	11:61826344:C:T	rs174568	0.40512	3	0.804444	30	15.375	0.057	1	0.967261	0.0634963	1	0.0634963	11:61826344:C:T	synonymous_variant	FADS2	1.288
cluster8	11.60314292-63314292	MYRF	11:61814292:T:C	9.55392e-87	6.96977e-45	11:61889113:T:C	rs1151144	0.230214	3	0.804444	14	8.68117	0.057	2	0.95023	0.0856209	1	0.0856209	11:61889113:T:C	intron_variant	FADS3	8.89
cluster8	11.60314292-63314292	MYRF	11:61814292:T:C	9.55392e-87	4.89331e-57	11:61837310:A:T	rs2524299	0.259441	3	0.804444	530	4.89975	0.057	3	4.17233e-07	0.179498	1	0.179498	11:61837310:A:T	intron_variant	FADS2	0.624
cluster8	11.115278201-118278201	ZPR1	11:116778201:G:C	1.94173e-25	1.94173e-25	11:116778201:G:C	rs964184	0.151009	2	0.484846	1	15.5266	0.0185	1	1	0.889634	1	0.889634	11:116778201:G:C	3_prime_UTR_variant	ZPR1	0.429
cluster8	11.115278201-118278201	ZPR1	11:116778201:G:C	1.94173e-25	7.86968e-14	11:116739533:A:G	rs10466588	0.095834	2	0.484846	10495	4.10292	0.0185	2	0	0.0414187	1	0.0414187	11:116739533:A:G	intergenic_variant	NA	0.677
cluster8	12.51612581-54612581	SOAT2	12:53112581:A:G	6.9289e-35	3.92715e-34	12:53119381:T:C	rs1339892453	0.126236	3	0.727851	7	10.1246	0.0333	1	0.148118	0.39905	1	0.39905	12:53119381:T:C	intron_variant	SOAT2	2.553
cluster8	12.51612581-54612581	SOAT2	12:53112581:A:G	6.9289e-35	1.63455e-11	12:52940839:G:T	rs575106757	0.00966544	3	0.727851	9	9.25718	0.0333	2	0.639678	0.42599	1	0.42599	12:52940839:G:T	intron_variant	KRT8	0.385
cluster8	12.51612581-54612581	SOAT2	12:53112581:A:G	6.9289e-35	2.11093e-30	12:53116149:C:T	rs2272296	0.222484	3	0.727851	50	6.00414	0.0333	3	0.803227	0.0474572	0.985469	0.0574941	12:53115909:T:C	missense_variant	SOAT2	4.394
cluster8	12.119500508-122500508	HNF1A	12:121000508:C:T	6.48912e-22	1.20532e-21	12:120997672:G:A	rs2464195	0.358783	2	0.510283	10	27.7286	0.0169	1	0.996278	0.108082	0.996842	0.227017	12:121000508:C:T	missense_variant	HNF1A	0.025
cluster8	12.119500508-122500508	HNF1A	12:121000508:C:T	6.48912e-22	0.0171442	12:121299178:C:A	rs113195670	0.0234111	2	0.510283	8226	4.05306	0.0169	2	0	0.0188467	1	0.0188467	12:121299178:C:A	upstream_gene_variant	CAMKK2	0.658
cluster8	14.62268838-66872932	AL161670.1	14:63768838:G:T	1.73329e-197	1.73329e-197	14:63768838:G:T	rs7157785	0.125459	3	0.696546	9	163.868	0.102	1	0.999117	0.69001	1	0.69001	14:63768838:G:T	intron_variant	SYNE2	2.318
cluster8	14.62268838-66872932	AL161670.1	14:63768838:G:T	1.73329e-197	0.00116845	14:63642512:T:C	rs74996556	0.00562563	3	0.696546	168	5.56585	0.102	2	4.64916e-05	0.267783	1	0.267783	14:63642512:T:C	non_coding_transcript_exon_variant	NA	4.152
cluster8	14.62268838-66872932	AL161670.1	14:63768838:G:T	1.73329e-197	1.34104e-07	14:65273870:G:A	rs146329768	0.00349843	3	0.696546	3155	5.03852	0.102	3	0	0.0418811	1	0.0418811	14:65273870:G:A	intron_variant,non_coding_transcript_variant	NA	0.618
cluster8	15.56891167-59891167	LIPC	15:58391167:A:G	4.10266e-09	6.12198e-09	15:58387979:T:C	rs261291	0.395391	2	0.629754	7	14.2713	0.011	1	0.826369	0.285088	1	0.285088	15:58387979:T:C	intron_variant	ALDH1A2	1.85
cluster8	15.56891167-59891167	LIPC	15:58391167:A:G	4.10266e-09	0.00050984	15:58438954:G:C	rs1402343033	0.231422	2	0.629754	85	5.11638	0.011	2	7.92146e-05	0.347097	1	0.347097	15:58438954:G:C	intron_variant	LIPC	0.085
cluster8	16.55459249-58459249	CETP	16:56959249:G:A	8.88334e-19	1.17455e-18	16:56954132:C:T	rs173539	0.282691	2	0.600705	10	15.7369	0.0194	1	0.980549	0.209792	1	0.209792	16:56954132:C:T	intergenic_variant	NA	1.034
cluster8	16.55459249-58459249	CETP	16:56959249:G:A	8.88334e-19	2.26724e-13	16:56972678:C:T	rs7499892	0.177345	2	0.600705	7	7.57998	0.0194	2	0.813578	0.400787	1	0.400787	16:56972678:C:T	intron_variant	CETP	3.428
cluster8	17.3289345-6289345	GLTPD2	17:4789345:G:T	1.07867e-79	1.07867e-79	17:4789345:G:T	rs79202680	0.0327448	3	0.756095	1	58.7127	0.0509	1	1	1	1	1	17:4789345:G:T	intron_variant	GLTPD2	6.505
cluster8	17.3289345-6289345	GLTPD2	17:4789345:G:T	1.07867e-79	1.96518e-09	17:4781933:G:A	rs34460487	0.297833	3	0.756095	6	6.42241	0.0509	2	0.931688	0.625373	1	0.625373	17:4781933:G:A	intron_variant	TM4SF5	0.463
cluster8	17.3289345-6289345	GLTPD2	17:4789345:G:T	1.07867e-79	5.08414e-16	17:5033603:C:T	rs2304445	0.242269	3	0.756095	759	5.06888	0.0509	3	4.76837e-07	0.0583132	0.992711	0.109725	17:5027076:G:C	missense_variant	SLC52A1	22.1
cluster8	19.6709156-9709156	CERS4	19:8209156:G:C	1.62464e-189	6.29332e-42	19:8236164:C:T	rs7248003	0.279118	10	0.564652	1	100.524	0.218	1	1	1	1	1	19:8236164:C:T	intron_variant	CERS4	1.576
cluster8	19.6709156-9709156	CERS4	19:8209156:G:C	1.62464e-189	2.28612e-67	19:8257849:G:T	rs148417916	0.0486371	10	0.564652	2	56.987	0.218	2	1	0.498212	1	0.498212	19:8257849:G:T	intron_variant	CERS4	2.045
cluster8	19.6709156-9709156	CERS4	19:8209156:G:C	1.62464e-189	7.91103e-160	19:8212732:G:A	rs113038017	0.319746	10	0.564652	1	16.4815	0.218	3	1	0.985242	1	0.985242	19:8212732:G:A	intron_variant	CERS4	0.814
cluster8	19.6709156-9709156	CERS4	19:8209156:G:C	1.62464e-189	1.62464e-189	19:8209156:G:C	rs2336171	0.398749	10	0.564652	5	16.2273	0.218	4	0.9477	0.322498	1	0.322498	19:8209156:G:C	intron_variant	CERS4	7.471
cluster8	19.6709156-9709156	CERS4	19:8209156:G:C	1.62464e-189	2.5402e-21	19:8263971:A:G	rs448652	0.127536	10	0.564652	5	14.7543	0.218	5	0.980807	0.592998	1	0.592998	19:8263971:A:G	downstream_gene_variant	CERS4	2.935
cluster8	19.6709156-9709156	CERS4	19:8209156:G:C	1.62464e-189	3.04834e-70	19:8255671:G:A	rs17159388	0.0750786	10	0.564652	6	13.2163	0.218	6	0.99715	0.290311	1	0.290311	19:8255671:G:A	missense_variant	CERS4	25.5
cluster8	19.6709156-9709156	CERS4	19:8209156:G:C	1.62464e-189	7.59883e-18	19:8256444:A:ACT	rs1599591878	0.146401	10	0.564652	1	6.19125	0.218	7	1	0.974468	1	0.974468	19:8256444:A:ACT	intron_variant	CERS4	0.65
cluster8	19.6709156-9709156	CERS4	19:8209156:G:C	1.62464e-189	0.0151927	19:8331430:T:C	rs530373883	0.00447613	10	0.564652	2	6.09555	0.218	8	0.999234	0.821891	1	0.821891	19:8331430:T:C	intron_variant	KANK3	6.635
cluster8	19.6709156-9709156	CERS4	19:8209156:G:C	1.62464e-189	2.65649e-07	19:9114477:G:A	rs144294115	0.00305692	10	0.564652	1367	4.90113	0.218	9	1.19209e-07	0.750648	1	0.750648	19:9114477:G:A	downstream_gene_variant	OR7G1	1.925
cluster8	19.6709156-9709156	CERS4	19:8209156:G:C	1.62464e-189	0.00258589	19:8242775:G:A	rs17160311	0.00843753	10	0.564652	2849	4.77598	0.218	10	0	0.155653	1	0.155653	19:8242775:G:A	intron_variant	CERS4	0.057
cluster8	19.18068751-21068751	TM6SF2	19:19141970:G:A	3.29925e-24	4.79659e-22	19:19269704:A:G	rs187429064	0.0535314	3	0.808117	6	12.2363	0.0268	1	0.847551	0.304255	1	0.304255	19:19269704:A:G	missense_variant	TM6SF2	28.6
cluster8	19.18068751-21068751	TM6SF2	19:19141970:G:A	3.29925e-24	3.09325e-06	19:19268740:C:T	rs58542926	0.0625655	3	0.808117	19	9.52169	0.0268	2	0.924676	0.151896	0.997593	0.174268	19:19259531:TGACA:T	missense_variant	TM6SF2	24.2
cluster8	19.18068751-21068751	TM6SF2	19:19141970:G:A	3.29925e-24	4.08256e-20	19:18549557:C:G	rs185742778	0.0283268	3	0.808117	5	7.15005	0.0268	3	0.978506	0.40486	1	0.40486	19:18549557:C:G	intergenic_variant	NA	0.562
cluster8	19.43408822-46408822	APOE	19:44908822:C:T	1.93247e-65	1.93247e-65	19:44908822:C:T	rs7412	0.053066	3	0.582375	1	50.4676	0.0473	1	1	1	1	1	19:44908822:C:T	missense_variant	APOE	26
cluster8	19.43408822-46408822	APOE	19:44908822:C:T	1.93247e-65	1.25476e-29	19:44919589:G:A	rs56131196	0.271659	3	0.582375	3	14.3409	0.0473	2	0.997995	0.413971	1	0.413971	19:44919589:G:A	downstream_gene_variant	APOC1	3.08
cluster8	19.43408822-46408822	APOE	19:44908822:C:T	1.93247e-65	1.42412e-08	19:44932959:A:G	rs7260330	0.425492	3	0.582375	8208	4.27003	0.0473	3	0	0.0883999	1	0.0883999	19:44932959:A:G	downstream_gene_variant	APOC1P1	2.644
cluster8	19.47129610-50129610	SPHK2	19:48629610:G:C	6.28648e-16	6.28648e-16	19:48629610:G:C	rs61751862	0.0305294	2	0.706247	1	18.1785	0.0147	1	1	1	1	1	19:48629610:G:C	missense_variant	SPHK2	22.1
cluster8	19.47129610-50129610	SPHK2	19:48629610:G:C	6.28648e-16	0.000133313	19:48617517:T:G	rs430989	0.357732	2	0.706247	984	4.8812	0.0147	2	1.19209e-07	0.175334	1	0.175334	19:48617517:T:G	non_coding_transcript_exon_variant	RPL18	0.553
cluster8	20.11478039-14478039	LINC01722	20:12978039:A:G	1.00924e-135	1.00924e-135	20:12978039:A:G	rs438568	0.334163	4	0.413226	4	96.8544	0.0855	1	0.643086	0.984032	1	0.984032	20:12978039:A:G	intron_variant,non_coding_transcript_variant	LINC01723	0.177
cluster8	20.11478039-14478039	LINC01722	20:12978039:A:G	1.00924e-135	6.72706e-19	20:13160073:G:A	rs61738161	0.0856263	4	0.413226	1	21.9897	0.0855	2	1	0.999987	1	0.999987	20:13160073:G:A	missense_variant	SPTLC3	17.97
cluster8	20.11478039-14478039	LINC01722	20:12978039:A:G	1.00924e-135	0.000129649	20:13085255:C:G	rs2876323	0.478626	4	0.413226	10	6.94821	0.0855	3	0.995519	0.0536231	1	0.0536231	20:13085255:C:G	intron_variant	SPTLC3	1.521
cluster8	20.11478039-14478039	LINC01722	20:12978039:A:G	1.00924e-135	3.89454e-26	20:12956508:CCTT:C	rs944897927	0.208195	4	0.413226	3682	4.69721	0.0855	4	0	0.0562128	1	0.0562128	20:12956508:CCTT:C	intron_variant,non_coding_transcript_variant	LINC01723	1.337
cluster8	22.45154490-48154490	GRAMD4	22:46654490:G:A	3.43341e-08	3.43341e-08	22:46654490:G:A	rs17821649	0.221643	1	0.713697	12	12.7826	0.00784	1	0.9757	0.161983	1	0.161983	22:46654490:G:A	intron_variant	GRAMD4	4.335
cluster9	1.61133352-64133352	DOCK7	1:62633352:T:C	4.58644e-08	0.000341087	1:61138915:C:T	rs570911280	0.00302803	2	0.178798	10051	3.86263	0.00503	2	0	0.0803801	1	0.0803801	1:61138915:C:T	intron_variant	NFIA	0.515
cluster9	2.42347292-45347292	ABCG8	2:43847292:C:T	2.55526e-32	2.55526e-32	2:43847292:C:T	rs4245791	0.227398	3	0.607659	3	24.5462	0.0294	1	0.992392	0.52749	1	0.52749	2:43847292:C:T	non_coding_transcript_exon_variant	ABCG8	11.41
cluster9	2.42347292-45347292	ABCG8	2:43847292:C:T	2.55526e-32	3.29633e-20	2:43839108:G:C	rs11887534	0.0820886	3	0.607659	14	11.7037	0.0294	2	0.975555	0.0288289	0.983092	0.114802	2:43851714:G:A	missense_variant	ABCG8	23.4
cluster9	2.42347292-45347292	ABCG8	2:43847292:C:T	2.55526e-32	1.45522e-06	2:43809050:G:A	rs192678244	0.00216137	3	0.607659	33	6.6	0.0294	3	0.394989	0.035165	1	0.035165	2:43809050:G:A	intron_variant	DYNC2LI1	4.359
cluster9	11.60318856-63318856	MYRF	11:61825533:A:G	4.98359e-73	6.91853e-73	11:61818856:C:CT	rs35473591	0.405852	1	0.515218	27	59.3844	0.0357	1	0.967261	0.0729722	1	0.0729722	11:61818856:C:CT	intron_variant	FADS2	5.087
cluster9	19.43408684-46408684	APOE	19:44908684:T:C	7.68488e-12	7.68488e-12	19:44908684:T:C	rs429358	0.189202	2	0.643397	1	8.42912	0.00991	1	1	0.95678	1	0.95678	19:44908684:T:C	missense_variant	APOE	16.65
cluster9	19.43408684-46408684	APOE	19:44908684:T:C	7.68488e-12	1.14264e-07	19:44881148:T:C	rs73052307	0.108339	2	0.643397	235	5.05361	0.00991	2	1.90735e-06	0.440943	1	0.440943	19:44881148:T:C	intron_variant	NECTIN2	4.26
cluster9	19.52660472-55660472	TMC4	19:54173495:T:C	5.02559e-11	7.39555e-11	19:54160472:C:G	rs1186842628	0.453027	1	0.684441	12	10.9093	0.00681	1	0.71185	0.210657	1	0.210657	19:54160472:C:G	missense_variant	TMC4	15.34
cluster10	1.228667766-231667766	GALNT2	1:230167766:C:T	1.70747e-09	1.70747e-09	1:230167766:C:T	rs6672758	0.25806	1	0.544466	4	13.9842	0.00899	1	0.983044	0.593387	1	0.593387	1:230167766:C:T	intron_variant	GALNT2	0.136
cluster10	11.60304006-63304006	MYRF	11:61803311:T:C	4.90956e-103	4.90956e-103	11:61803311:T:C	rs174547	0.407429	2	0.83667	23	35.6902	0.0668	1	0.989428	0.114961	1	0.114961	11:61803311:T:C	intron_variant	FADS1	5.458
cluster10	11.60304006-63304006	MYRF	11:61803311:T:C	4.90956e-103	9.51842e-73	11:61837310:A:T	rs2524299	0.259441	2	0.83667	6	6.56985	0.0668	2	0.697173	0.268202	1	0.268202	11:61837310:A:T	intron_variant	FADS2	0.624
cluster10	11.115278201-118278201	ZPR1	11:116778201:G:C	8.60841e-11	8.60841e-11	11:116778201:G:C	rs964184	0.151009	1	0.700953	1	15.6381	0.00981	1	1	0.971125	1	0.971125	11:116778201:G:C	3_prime_UTR_variant	ZPR1	0.429
cluster10	12.22892900-25892900	SOX5	12:24392900:C:T	4.32535e-08	4.32535e-08	12:24392900:C:T	rs11047412	0.243566	1	0.661448	1	8.97685	0.00588	1	1	0.99998	1	0.99998	12:24392900:C:T	intron_variant,non_coding_transcript_variant	SOX5	8.013
cluster10	14.65997971-68997971	TMEM229B	14:67497971:T:A	1.22343e-41	1.22343e-41	14:67497971:T:A	rs12878807	0.467734	2	0.534929	4	42.2533	0.0269	1	0.998829	0.373786	1	0.373786	14:67497971:T:A	intron_variant	TMEM229B	2.061
cluster10	14.65997971-68997971	TMEM229B	14:67497971:T:A	1.22343e-41	0.00369348	14:66125332:C:T	rs72718502	0.0689545	2	0.534929	9307	4.13981	0.0269	2	0	0.0183835	1	0.0183835	14:66125332:C:T	intron_variant,non_coding_transcript_variant	LINC02290	0.34
cluster10	15.56886313-59886313	LIPC	15:58386313:C:T	9.42256e-24	9.42256e-24	15:58386313:C:T	rs10468017	0.337526	3	0.561336	1	25.1701	0.0381	1	1	0.981791	1	0.981791	15:58386313:C:T	intron_variant	ALDH1A2	1.702
cluster10	15.56886313-59886313	LIPC	15:58386313:C:T	9.42256e-24	9.54545e-22	15:58434769:C:CGCTGCTCCAAAGAGCAGCT	rs1555395544	0.244166	3	0.561336	6	20.341	0.0381	2	0.931112	0.278057	1	0.278057	15:58434769:C:CGCTGCTCCAAAGAGCAGCT	intron_variant	LIPC	0.519
cluster10	15.56886313-59886313	LIPC	15:58386313:C:T	9.42256e-24	9.77442e-11	15:58563549:C:T	rs113298164	0.0167715	3	0.561336	1	13.7094	0.0381	3	1	0.999948	1	0.999948	15:58563549:C:T	missense_variant	LIPC	24.1
cluster10	16.55460616-58460616	CETP	16:56960616:C:T	9.38186e-14	9.38186e-14	16:56960616:C:T	rs17231506	0.27829	2	0.641059	9	13.33	0.0144	1	0.980549	0.198222	1	0.198222	16:56960616:C:T	upstream_gene_variant	CETP	0.734
cluster10	16.55460616-58460616	CETP	16:56960616:C:T	9.38186e-14	1.39363e-08	16:56972678:C:T	rs7499892	0.177345	2	0.641059	2669	4.78334	0.0144	2	0	0.277916	1	0.277916	16:56972678:C:T	intron_variant	CETP	3.428
cluster10	19.53726813-56726813	TMEM86B	19:55226813:G:A	3.73651e-08	3.73651e-08	19:55226813:G:A	rs3826884	0.149208	1	0.642748	5	11.7909	0.00756	1	0.933275	0.547598	1	0.547598	19:55226813:G:A	3_prime_UTR_variant	TMEM86B	0.643
cluster11	11.60318856-63318856	MYRF	11:61776027:T:C	0	1.16689e-110	11:61828092:C:T	rs968567	0.113005	5	0.645807	3	26.1493	0.187	1	0.998357	0.433279	1	0.433279	11:61828092:C:T	intron_variant	FADS2	12.26
cluster11	11.60318856-63318856	MYRF	11:61776027:T:C	0	6.78504e-112	11:61834400:C:T	rs2845574	0.187518	5	0.645807	4	14.029	0.187	2	0.992327	0.350107	1	0.350107	11:61834400:C:T	intron_variant	FADS2	2.205
cluster11	11.60318856-63318856	MYRF	11:61776027:T:C	0	6.25979e-22	11:61811909:T:G	rs116878346	0.0656472	5	0.645807	7	10.6653	0.187	3	0.963134	0.149571	0.968967	0.242283	11:61833730:G:A	missense_variant,NMD_transcript_variant	FADS1	5.367
cluster11	11.60318856-63318856	MYRF	11:61776027:T:C	0	3.31963e-122	11:61824164:C:G	rs174565	0.226543	5	0.645807	2	7.54458	0.187	4	0.998082	0.683892	1	0.683892	11:61824164:C:G	intron_variant	FADS2	1.642
cluster11	11.60318856-63318856	MYRF	11:61776027:T:C	0	3.76137e-132	11:61834531:C:G	rs174575	0.221431	5	0.645807	3605	4.53875	0.187	5	0	0.195938	1	0.195938	11:61834531:C:G	intron_variant	FADS2	3.335
cluster11	11.67294860-70294860	CPT1A	11:68794860:C:T	9.42483e-13	9.42483e-13	11:68794860:C:T	rs2229738	0.155986	2	0.529944	1	17.9533	0.011	1	1	0.99999	1	0.99999	11:68794860:C:T	missense_variant	CPT1A	5.932
cluster11	11.67294860-70294860	CPT1A	11:68794860:C:T	9.42483e-13	0.0300965	11:68393036:G:T	rs629012	0.231281	2	0.529944	9193	4.22604	0.011	2	0	0.0644808	1	0.0644808	11:68393036:G:T	intron_variant	LRP5	3.588
cluster11	12.5471420-8471420	EMG1	12:6971420:G:C	1.93995e-08	1.93995e-08	12:6971420:G:C	rs2041601	0.0836389	1	0.77078	34	12.694	0.00753	1	0.947989	0.0973829	1	0.0973829	12:6971420:G:C	intron_variant,NMD_transcript_variant	EMG1	3.692
cluster11	14.62268838-65268838	AL161670.1	14:63765799:TAA:T	4.83306e-30	6.81514e-30	14:63768838:G:T	rs7157785	0.125459	1	0.668324	11	31.2172	0.019	1	0.999117	0.104227	1	0.104227	14:63768838:G:T	intron_variant	SYNE2	2.318
cluster11	14.66009608-69009608	TMEM229B	14:67509105:A:C	3.9599e-58	4.54116e-58	14:67509608:C:T	rs1885041	0.467496	2	0.541034	4	47.3802	0.0366	1	0.998829	0.400874	1	0.400874	14:67509608:C:T	intron_variant	TMEM229B	0.461
cluster11	14.66009608-69009608	TMEM229B	14:67509105:A:C	3.9599e-58	1.13411e-10	14:67514871:C:T	rs2273598	0.107535	2	0.541034	308	5.13649	0.0366	2	1.61529e-05	0.88439	1	0.88439	14:67514871:C:T	intron_variant	TMEM229B	7.997
cluster11	15.56892768-59892768	LIPC	15:58392768:T:G	4.48588e-08	4.48588e-08	15:58392768:T:G	rs4775044	0.496089	2	0.576093	12	9.9847	0.00994	1	0.75544	0.389604	1	0.389604	15:58392768:T:G	intron_variant	ALDH1A2	1.569
cluster11	15.56892768-59892768	LIPC	15:58392768:T:G	4.48588e-08	2.87023e-07	15:58431740:G:A	rs2070895	0.266647	2	0.576093	2174	4.83193	0.00994	2	0	0.217764	1	0.217764	15:58431740:G:A	intron_variant	LIPC	8.631
cluster11	16.13536737-16536737	NTAN1	16:15036737:A:G	2.3353e-26	2.3353e-26	16:15036737:A:G	rs6498540	0.334003	2	0.77282	18	13.9444	0.0227	1	0.948409	0.6027	1	0.6027	16:15036737:A:G	3_prime_UTR_variant	PDXDC1	3.685
cluster11	16.13536737-16536737	NTAN1	16:15036737:A:G	2.3353e-26	2.20496e-20	16:15054789:C:A	rs1452220847	0.275803	2	0.77282	5	7.93727	0.0227	2	0.973392	0.512268	1	0.512268	16:15054789:C:A	intron_variant	NTAN1	5.481
cluster11	16.55455918-58455918	CETP	16:56955918:G:A	1.55715e-08	1.55715e-08	16:56955918:G:A	rs12923459	0.457172	1	0.563361	1	12.2503	0.00804	1	1	0.92548	1	0.92548	16:56955918:G:A	intergenic_variant	NA	2.213
cluster11	17.3289345-6289345	GLTPD2	17:4789345:G:T	1.9048e-40	1.9048e-40	17:4789345:G:T	rs79202680	0.0327448	2	0.683112	1	31.4437	0.024	1	1	0.980739	1	0.980739	17:4789345:G:T	intron_variant	GLTPD2	6.505
cluster11	17.3289345-6289345	GLTPD2	17:4789345:G:T	1.9048e-40	3.28774e-07	17:4767945:G:A	rs8074039	0.314416	2	0.683112	541	4.99995	0.024	2	0	0.268159	1	0.268159	17:4767945:G:A	upstream_gene_variant	TM4SF5	0.637
cluster11	17.57841010-60841010	YPEL2	17:59341010:C:T	2.06028e-09	2.06028e-09	17:59341010:C:T	rs149807191	0.0648966	3	0.728564	7	12.1311	0.0136	1	0.829551	0.302652	1	0.302652	17:59341010:C:T	intron_variant	YPEL2	1.077
cluster11	17.57841010-60841010	YPEL2	17:59341010:C:T	2.06028e-09	0.000338761	17:59240173:T:C	rs12944342	0.0344329	3	0.728564	49	5.08284	0.0136	2	0.000173807	0.417355	1	0.417355	17:59240173:T:C	intron_variant	GDPD1	1.904
cluster11	17.57841010-60841010	YPEL2	17:59341010:C:T	2.06028e-09	8.064e-05	17:59313701:C:T	rs8081886	0.214312	3	0.728564	3079	4.3324	0.0136	3	0	0.0599517	1	0.0599517	17:59313701:C:T	intergenic_variant	NA	0.326
cluster11	19.43408822-46408822	APOE	19:44908822:C:T	4.34207e-14	4.34207e-14	19:44908822:C:T	rs7412	0.053066	3	0.82346	1	20.2397	0.0172	1	1	1	1	1	19:44908822:C:T	missense_variant	APOE	26
cluster11	19.43408822-46408822	APOE	19:44908822:C:T	4.34207e-14	3.39568e-07	19:44940390:T:C	rs111809714	0.376759	3	0.82346	19	6.89693	0.0172	2	0.850647	0.123591	1	0.123591	19:44940390:T:C	upstream_gene_variant	APOC4-APOC2	5.409
cluster11	19.43408822-46408822	APOE	19:44908822:C:T	4.34207e-14	0.00914024	19:44893408:G:T	rs1454241996	0.225244	3	0.82346	6	6.09615	0.0172	3	0.781931	0.583456	1	0.583456	19:44893408:G:T	intron_variant	TOMM40	1.384
cluster11	19.53726813-56726813	TMEM86B	19:55226813:G:A	1.47374e-14	1.47374e-14	19:55226813:G:A	rs3826884	0.149208	2	0.576832	2	17.1109	0.0145	1	0.99341	0.847018	1	0.847018	19:55226813:G:A	3_prime_UTR_variant	TMEM86B	0.643
cluster11	19.53726813-56726813	TMEM86B	19:55226813:G:A	1.47374e-14	1.88322e-07	19:55227266:T:C	rs4644955	0.0862814	2	0.576832	5912	4.7238	0.0145	2	0	0.258385	1	0.258385	19:55227266:T:C	missense_variant	TMEM86B	5.873

### Sheet: mv_full
trait	region_lab	locus	lead_var_GWAS	lead_var_GWAS_P	#causal_vars	post_prob_#causal_vars	log10bf	h2g	top_var_cred_set1;minLD;pip;func;gene|functionalVariantInLD;func;gene	top_var_cred_set2;minLD;pip;func;gene|functionalVariantInLD;func;gene	top_var_cred_set3;minLD;pip;func;gene|functionalVariantInLD;func;gene	top_var_cred_set4;minLD;pip;func;gene|functionalVariantInLD;func;gene	top_var_cred_set5;minLD;pip;func;gene|functionalVariantInLD;func;gene	top_var_cred_set6;minLD;pip;func;gene|functionalVariantInLD;func;gene	top_var_cred_set7;minLD;pip;func;gene|functionalVariantInLD;func;gene	top_var_cred_set8;minLD;pip;func;gene|functionalVariantInLD;func;gene	top_var_cred_set9;minLD;pip;func;gene|functionalVariantInLD;func;gene	top_var_cred_set10;minLD;pip;func;gene|functionalVariantInLD;func;gene
cluster1	1.219299001-222299001	MARC1	1:220800221:C:T	4.26522e-08	1	0.659809	9.96729	0.00629	chr1_220799001_A_G;0.960434;0.365904;intron_variant;MTARC1	NA	NA	NA	NA	NA	NA	NA	NA	NA
cluster1	1.219299001-222299001	MARC1	1:220800221:C:T	4.26522e-08	2	0.340191	10.1816	0.00629	chr1_220799001_A_G;0.960434;0.366796;intron_variant;MTARC1	chr1_221548109_C_A;0;0.00587398;upstream_gene_variant;	NA	NA	NA	NA	NA	NA	NA	NA
cluster1	2.26008073-29008073	GCKR	2:27508073:T:C	2.56266e-11	1	0.652759	12.4285	0.00799	chr2_27508073_T_C;0.966595;0.774727;missense_variant,splice_region_variant;GCKR	NA	NA	NA	NA	NA	NA	NA	NA	NA
cluster1	2.26008073-29008073	GCKR	2:27508073:T:C	2.56266e-11	2	0.347241	12.5933	0.00799	chr2_27508073_T_C;0.966595;0.786227;missense_variant,splice_region_variant;GCKR	chr2_28582624_C_T;0;0.00877005;intron_variant;PLB1	NA	NA	NA	NA	NA	NA	NA	NA
cluster1	8.18467357-21467357	LPL	8:19967357:G:A	1.64513e-10	1	0.702567	13.6738	0.00811	chr8_19967357_G_A;0.916878;0.0285507;downstream_gene_variant;LPL	NA	NA	NA	NA	NA	NA	NA	NA	NA
cluster1	8.18467357-21467357	LPL	8:19967357:G:A	1.64513e-10	2	0.29691	12.6275	0.00811	chr8_19967357_G_A;0.916878;0.0358743;downstream_gene_variant;LPL	chr8_19956018_A_G;0;0.169849;missense_variant;LPL	NA	NA	NA	NA	NA	NA	NA	NA
cluster1	11.60318856-63318856	MYRF	11:61832870:A:C	1.72814e-73	1	0.556558	76.3209	0.0459	chr11_61818856_C_CT;0.989428;0.110039;intron_variant;FADS2	NA	NA	NA	NA	NA	NA	NA	NA	NA
cluster1	11.60318856-63318856	MYRF	11:61832870:A:C	1.72814e-73	2	0.442012	27.6072	0.0459	chr11_61818856_C_CT;0.987831;0.0999076;intron_variant;FADS2	chr11_61837743_A_G;0;0.078199;intron_variant;FADS2	NA	NA	NA	NA	NA	NA	NA	NA
cluster1	11.67294860-70294860	CPT1A	11:68794860:C:T	3.37049e-08	1	0.550401	9.05593	0.00603	chr11_68794860_C_T;0.709358;0.574619;missense_variant;CPT1A	NA	NA	NA	NA	NA	NA	NA	NA	NA
cluster1	11.67294860-70294860	CPT1A	11:68794860:C:T	3.37049e-08	2	0.449599	8.70549	0.00603	chr11_68846594_G_T;0.709358;0.504425;upstream_gene_variant;CPT1A	chr11_69136772_A_G;0;0.0147131;intron_variant,NMD_transcript_variant;	NA	NA	NA	NA	NA	NA	NA	NA
cluster1	11.115278201-118278201	ZPR1	11:116778201:G:C	7.19091e-35	1	0.0673771	37.6531	0.0266	chr11_116778201_G_C;0.87981;0.880834;3_prime_UTR_variant;ZPR1	NA	NA	NA	NA	NA	NA	NA	NA	NA
cluster1	11.115278201-118278201	ZPR1	11:116778201:G:C	7.19091e-35	2	0.347764	38.1711	0.0266	chr11_116778201_G_C;0.87981;0.834621;3_prime_UTR_variant;ZPR1	chr11_116792412_C_T;0;0.230238;5_prime_UTR_variant;APOA5	NA	NA	NA	NA	NA	NA	NA	NA
cluster1	11.115278201-118278201	ZPR1	11:116778201:G:C	7.19091e-35	3	0.576935	39.5482	0.0266	chr11_116778201_G_C;1;0.999966;3_prime_UTR_variant;ZPR1	chr11_116792412_C_T;0;0.380366;5_prime_UTR_variant;APOA5	chr11_116854575_G_GCA;0;0.0371318;intron_variant;SIK3	NA	NA	NA	NA	NA	NA	NA
cluster1	19.17847579-20847579	TM6SF2	19:19347579:A:G	3.86637e-12	2	0.738084	14.5913	0.0134	chr19_19347579_A_G;0.847551;0.294324;intron_variant;MAU2|chr19_19269704_A_G;missense_variant;TM6SF2	chr19_19635342_G_T;0.82388;0.108279;intron_variant;GMIP	NA	NA	NA	NA	NA	NA	NA	NA
cluster1	19.17847579-20847579	TM6SF2	19:19347579:A:G	3.86637e-12	3	0.261909	12.5558	0.0134	chr19_19347579_A_G;0.974548;0.307896;intron_variant;MAU2|chr19_19269704_A_G;missense_variant;TM6SF2	chr19_19635342_G_T;0.747906;0.226406;intron_variant;GMIP	chr19_20470504_C_T;0;0.0170429;intron_variant,non_coding_transcript_variant;	NA	NA	NA	NA	NA	NA	NA
cluster1	22.42428975-45428975	PNPLA3	22:43945024:C:T	3.41064e-09	1	0.614455	11.0987	0.0071	chr22_43928975_G_A;0.781559;0.333254;intron_variant;PNPLA3|chr22_43928847_C_G;missense_variant;PNPLA3	NA	NA	NA	NA	NA	NA	NA	NA	NA
cluster1	22.42428975-45428975	PNPLA3	22:43945024:C:T	3.41064e-09	2	0.385545	11.072	0.0071	chr22_43928975_G_A;0.777472;0.340565;intron_variant;PNPLA3|chr22_43928847_C_G;missense_variant;PNPLA3	chr22_44956822_TG_T;0;0.0062798;intron_variant;PHF21B	NA	NA	NA	NA	NA	NA	NA	NA
cluster2	1.60955915-63955915	DOCK7	1:62455915:T:C	3.78748e-28	3	0.900393	22.8068	0.0263	chr1_62455915_T_C;0.996685;0.0124112;intron_variant;DOCK7	chr1_62736587_G_A;1;0.999999;intergenic_variant;	chr1_62733706_T_C;0.983282;0.19256;intergenic_variant;	NA	NA	NA	NA	NA	NA	NA
cluster2	1.60955915-63955915	DOCK7	1:62455915:T:C	3.78748e-28	4	0.0859403	23.0056	0.0263	chr1_62455915_T_C;0.996685;0.0124246;intron_variant;DOCK7	chr1_62736587_G_A;1;0.999999;intergenic_variant;	chr1_62733706_T_C;0.983282;0.192821;intergenic_variant;	chr1_61597022_G_A;0;0.0202021;intergenic_variant;	NA	NA	NA	NA	NA	NA
cluster2	1.228667404-231667404	GALNT2	1:230167404:C:T	1.40755e-08	1	0.669732	14.5948	0.0093	chr1_230167404_C_T;0.907005;0.939565;intron_variant;GALNT2	NA	NA	NA	NA	NA	NA	NA	NA	NA
cluster2	1.228667404-231667404	GALNT2	1:230167404:C:T	1.40755e-08	2	0.330268	14.9198	0.0093	chr1_230167404_C_T;0.907005;0.942651;intron_variant;GALNT2	chr1_229575919_C_G;0;0.00603223;intergenic_variant;	NA	NA	NA	NA	NA	NA	NA	NA
cluster2	2.26008073-29008073	GCKR	2:27508073:T:C	3.64835e-13	2	0.449082	19.7454	0.016	chr2_27508073_T_C;1;0.958463;missense_variant,splice_region_variant;GCKR	chr2_28605782_G_A;0.000251472;0.0702129;intron_variant;PLB1	NA	NA	NA	NA	NA	NA	NA	NA
cluster2	2.26008073-29008073	GCKR	2:27508073:T:C	3.64835e-13	3	0.530133	20.2221	0.016	chr2_27508073_T_C;1;0.963243;missense_variant,splice_region_variant;GCKR	chr2_28605782_G_A;0.850258;0.0706359;intron_variant;PLB1	chr2_28405293_C_G;0;0.0301733;intron_variant;FOSL2	NA	NA	NA	NA	NA	NA	NA
cluster2	3.141434303-144434303	AC021074.3	3:142936448:A:G	1.04123e-39	2	0.832704	19.9426	0.0372	chr3_142936448_A_G;0.997815;0.353406;non_coding_transcript_exon_variant;	chr3_142933217_A_G;0.877852;0.115674;non_coding_transcript_exon_variant;	NA	NA	NA	NA	NA	NA	NA	NA
cluster2	3.141434303-144434303	AC021074.3	3:142936448:A:G	1.04123e-39	3	0.167296	21.5668	0.0372	chr3_142936448_A_G;0.997815;0.344529;non_coding_transcript_exon_variant;	chr3_142933217_A_G;0.877852;0.111259;non_coding_transcript_exon_variant;	chr3_143649099_C_A;0;0.00786831;intron_variant;SLC9A9	NA	NA	NA	NA	NA	NA	NA
cluster2	4.83147685-86147685	CDS1	4:84647685:C:T	2.06783e-09	1	0.578893	17.3194	0.0111	chr4_84647685_C_T;0.993795;0.625049;intron_variant;CDS1	NA	NA	NA	NA	NA	NA	NA	NA	NA
cluster2	4.83147685-86147685	CDS1	4:84647685:C:T	2.06783e-09	2	0.416337	17.2135	0.0111	chr4_84647685_C_T;0.993795;0.62087;intron_variant;CDS1	chr4_85658167_G_A;0;0.0577605;intron_variant;ARHGAP24	NA	NA	NA	NA	NA	NA	NA	NA
cluster2	8.7824101-10824101	AC022784.1	8:9324101:G:A	2.58429e-09	1	0.68933	14.7692	0.00918	chr8_9324101_G_A;0.982946;0.246763;intron_variant,non_coding_transcript_variant;	NA	NA	NA	NA	NA	NA	NA	NA	NA
cluster2	8.7824101-10824101	AC022784.1	8:9324101:G:A	2.58429e-09	2	0.31067	7.04805	0.00918	chr8_9324101_G_A;0.908662;0.217464;intron_variant,non_coding_transcript_variant;	chr8_9382591_T_A;0;0.0214192;intron_variant,non_coding_transcript_variant;	NA	NA	NA	NA	NA	NA	NA	NA
cluster2	10.98815722-101815722	PKD2L1	10:100315722:G:A	4.80228e-14	1	0.0580107	22.0606	0.0158	chr10_100315722_G_A;1;1;intron_variant;PKD2L1	NA	NA	NA	NA	NA	NA	NA	NA	NA
cluster2	10.98815722-101815722	PKD2L1	10:100315722:G:A	4.80228e-14	2	0.808895	23.7873	0.0158	chr10_100315722_G_A;1;1;intron_variant;PKD2L1	chr10_100382664_T_C;0.00118369;0.0337012;non_coding_transcript_exon_variant;OLMALINC	NA	NA	NA	NA	NA	NA	NA	NA
cluster2	10.98815722-101815722	PKD2L1	10:100315722:G:A	4.80228e-14	3	0.133094	21.245	0.0158	chr10_100315722_G_A;1;1;intron_variant;PKD2L1	chr10_100382664_T_C;0.177982;0.461298;non_coding_transcript_exon_variant;OLMALINC	chr10_100348589_G_GAC;0;0.0113407;intron_variant;SCD	NA	NA	NA	NA	NA	NA	NA
cluster2	10.110690660-113690660	GPAM	10:112190660:T:C	1.12361e-13	2	0.932509	19.408	0.0151	chr10_112190660_T_C;0.993127;0.174439;intron_variant,non_coding_transcript_variant;GPAM|chr10_112180571_T_C;missense_variant;GPAM	chr10_112266322_T_C;0.646466;0.047755;intergenic_variant;	NA	NA	NA	NA	NA	NA	NA	NA
cluster2	10.110690660-113690660	GPAM	10:112190660:T:C	1.12361e-13	3	0.0488038	19.8983	0.0151	chr10_112190660_T_C;0.993127;0.18297;intron_variant,non_coding_transcript_variant;GPAM|chr10_112180571_T_C;missense_variant;GPAM	chr10_112266322_T_C;0.646466;0.0504419;intergenic_variant;	chr10_113167031_C_T;0;0.014547;3_prime_UTR_variant;TCF7L2	NA	NA	NA	NA	NA	NA	NA
cluster2	11.60325533-63325533	MYRF	11:61776027:T:C	0	5	0.316788	14.9255	0.193	chr11_61854139_A_G;1;1;intron_variant;FADS2	chr11_61834436_A_G;0.992327;0.320586;intron_variant;FADS2	chr11_61850540_C_T;1;0.999997;intron_variant;FADS2	chr11_61834531_C_G;0.995265;0.76129;intron_variant;FADS2	chr11_61849505_G_C;0.998128;0.288554;intron_variant;FADS2	NA	NA	NA	NA	NA
cluster2	11.60325533-63325533	MYRF	11:61776027:T:C	0	6	0.51604	18.96	0.193	chr11_61854139_A_G;1;1;intron_variant;FADS2	chr11_61834436_A_G;0.992327;0.295362;intron_variant;FADS2	chr11_61850540_C_T;1;1;intron_variant;FADS2	chr11_61834531_C_G;0.995677;0.900464;intron_variant;FADS2	chr11_61849505_G_C;0.998128;0.304489;intron_variant;FADS2	chr11_61856709_T_C;0;0.225857;non_coding_transcript_exon_variant;FADS2	NA	NA	NA	NA
cluster2	11.60325533-63325533	MYRF	11:61776027:T:C	0	7	0.162758	19.0469	0.193	chr11_61854139_A_G;1;1;intron_variant;FADS2	chr11_61833906_C_T;0.992327;0.307528;intron_variant;FADS2	chr11_61850540_C_T;1;1;intron_variant;FADS2	chr11_61834531_C_G;0.995677;0.897012;intron_variant;FADS2	chr11_61849505_G_C;0.998128;0.302071;intron_variant;FADS2	chr11_61856709_T_C;0;0.282785;non_coding_transcript_exon_variant;FADS2	chr11_61826692_T_C;0;0.101553;intron_variant;FADS2	NA	NA	NA
cluster2	11.74242832-77242832	RN7SL786P	11:75743833:T:A	2.53289e-14	1	0.682498	20.9958	0.0129	chr11_75742832_T_C;0.965192;0.166331;downstream_gene_variant;RN7SL786P	NA	NA	NA	NA	NA	NA	NA	NA	NA
cluster2	11.74242832-77242832	RN7SL786P	11:75743833:T:A	2.53289e-14	2	0.317174	21.105	0.0129	chr11_75742832_T_C;0.965192;0.169145;downstream_gene_variant;RN7SL786P	chr11_74660501_T_C;0;0.052926;intron_variant;POLD3	NA	NA	NA	NA	NA	NA	NA	NA
cluster2	11.115278201-118278201	ZPR1	11:116778201:G:C	2.72988e-31	1	0.339394	39.4841	0.0252	chr11_116778201_G_C;1;0.999472;3_prime_UTR_variant;ZPR1	NA	NA	NA	NA	NA	NA	NA	NA	NA
cluster2	11.115278201-118278201	ZPR1	11:116778201:G:C	2.72988e-31	2	0.502772	39.8997	0.0252	chr11_116778201_G_C;1;0.999305;3_prime_UTR_variant;ZPR1	chr11_116652851_A_C;0;0.0759287;intron_variant,non_coding_transcript_variant;LINC02702	NA	NA	NA	NA	NA	NA	NA	NA
cluster2	11.115278201-118278201	ZPR1	11:116778201:G:C	2.72988e-31	3	0.157835	39.9069	0.0252	chr11_116778201_G_C;1;0.99968;3_prime_UTR_variant;ZPR1	chr11_116652851_A_C;0;0.0783667;intron_variant,non_coding_transcript_variant;LINC02702	chr11_117286177_G_T;0;0.0152256;3_prime_UTR_variant;RNF214	NA	NA	NA	NA	NA	NA	NA
cluster2	12.119477490-122477490	HNF1A	12:120977490:G:A	6.27051e-09	1	0.645197	14.8312	0.0094	chr12_120977490_G_A;0.904575;0.644861;intron_variant,non_coding_transcript_variant;HNF1A-AS1	NA	NA	NA	NA	NA	NA	NA	NA	NA
cluster2	12.119477490-122477490	HNF1A	12:120977490:G:A	6.27051e-09	2	0.354525	15.6351	0.0094	chr12_120977490_G_A;0.909014;0.675781;intron_variant,non_coding_transcript_variant;HNF1A-AS1	chr12_121085937_C_T;0;0.0200116;intergenic_variant;	NA	NA	NA	NA	NA	NA	NA	NA
cluster2	15.56886313-59886313	LIPC	15:58386313:C:T	2.06317e-126	7	0.0390264	61.0979	0.187	chr15_58386313_C_T;1;1;intron_variant;ALDH1A2	chr15_58563549_C_T;1;1;missense_variant;LIPC	chr15_58391858_A_G;0.706377;0.609203;intron_variant;ALDH1A2	chr15_58284097_C_T;0.999806;0.35942;intron_variant;ALDH1A2	chr15_58541944_G_A;1;0.996114;missense_variant;LIPC	chr15_58431280_T_C;0.999458;0.413046;intron_variant;LIPC	chr15_58434769_C_CGCTGCTCCAAAGAGCAGCT;0.00127637;0.315644;intron_variant;LIPC	NA	NA	NA
cluster2	15.56886313-59886313	LIPC	15:58386313:C:T	2.06317e-126	8	0.444892	87.2755	0.187	chr15_58386313_C_T;1;1;intron_variant;ALDH1A2	chr15_58563549_C_T;1;1;missense_variant;LIPC	chr15_58400003_A_C;0.763471;0.725507;intron_variant;ALDH1A2	chr15_58284097_C_T;0.999806;0.354715;intron_variant;ALDH1A2	chr15_58541944_G_A;1;0.996322;missense_variant;LIPC	chr15_58431280_T_C;0.999458;0.407126;intron_variant;LIPC	chr15_58646932_A_G;6.07967e-05;0.11452;intron_variant;ADAM10	chr15_58434769_C_CGCTGCTCCAAAGAGCAGCT;5.94854e-05;0.322922;intron_variant;LIPC	NA	NA
cluster2	15.56886313-59886313	LIPC	15:58386313:C:T	2.06317e-126	9	0.481746	12.2467	0.187	chr15_58563549_C_T;1;1;missense_variant;LIPC	chr15_58386313_C_T;1;0.999793;intron_variant;ALDH1A2	chr15_58541944_G_A;1;0.995477;missense_variant;LIPC	chr15_58284097_C_T;0.999806;0.361803;intron_variant;ALDH1A2	chr15_58431280_T_C;0.999458;0.407177;intron_variant;LIPC	chr15_58391343_G_C;0.65917;0.84372;intron_variant;ALDH1A2	chr15_58388755_T_C;0.992522;0.535553;intron_variant;ALDH1A2	chr15_58434545_G_C;0.00376028;0.324429;intron_variant;LIPC	chr15_58425229_T_C;1.01328e-06;0.12935;intron_variant;LIPC	NA
cluster2	16.13536737-16536737	NTAN1	16:15036737:A:G	3.90811e-39	2	0.428202	23.2933	0.0364	chr16_15036737_A_G;0.951094;0.105681;3_prime_UTR_variant;PDXDC1	chr16_15080714_G_A;0.97719;0.501574;intron_variant;RRN3	NA	NA	NA	NA	NA	NA	NA	NA
cluster2	16.13536737-16536737	NTAN1	16:15036737:A:G	3.90811e-39	3	0.571798	9.98521	0.0364	chr16_15038117_G_T;0.99802;0.0732699;missense_variant;NTAN1|chr16_15038105_A_G;missense_variant;NTAN1	chr16_15080714_G_A;0.97719;0.475711;intron_variant;RRN3	chr16_14625500_G_A;0;0.0124838;intron_variant;PARN|chr16_14558454_C_T;missense_variant,NMD_transcript_variant;PARN	NA	NA	NA	NA	NA	NA	NA
cluster2	16.55456804-58456804	CETP	16:56956804:C:A	7.72688e-29	2	0.767525	25.7239	0.0278	chr16_56954132_C_T;0.982567;0.199447;intergenic_variant;	chr16_56966973_G_A;0.764745;0.2697;intron_variant;CETP	NA	NA	NA	NA	NA	NA	NA	NA
cluster2	16.55456804-58456804	CETP	16:56956804:C:A	7.72688e-29	3	0.232416	31.0786	0.0278	chr16_56954132_C_T;0.988573;0.226561;intergenic_variant;	chr16_56967026_G_A;0.590871;0.252072;intron_variant;CETP	chr16_56973441_C_T;0;0.0553237;synonymous_variant;CETP	NA	NA	NA	NA	NA	NA	NA
cluster2	18.12424750-17994995	ABHD3	18:15154691:G:A	2.52476e-28	5	0.243818	32.121	0.0461	chr18_15787475_G_T;0.993885;0.865782;intergenic_variant;	chr18_15714092_G_C;0.967916;0.559067;intergenic_variant;	chr18_15528072_A_G;1;0.99994;intergenic_variant;	chr18_14103980_A_C;0.000298858;0.239983;3_prime_UTR_variant;ZNF519	chr18_14405133_C_A;5.36442e-07;0.144299;non_coding_transcript_exon_variant;	NA	NA	NA	NA	NA
cluster2	18.12424750-17994995	ABHD3	18:15154691:G:A	2.52476e-28	6	0.468072	32.5868	0.0461	chr18_15787475_G_T;0.993885;0.900898;intergenic_variant;	chr18_15714092_G_C;0.967916;0.592395;intergenic_variant;	chr18_15528072_A_G;1;0.999912;intergenic_variant;	chr18_14697875_A_G;0.349472;0.168536;intron_variant,non_coding_transcript_variant;GTF2IP8	chr18_14103980_A_C;0.000298858;0.212578;3_prime_UTR_variant;ZNF519	chr18_15312600_A_C;0;0.445705;intron_variant,non_coding_transcript_variant;	NA	NA	NA	NA
cluster2	18.12424750-17994995	ABHD3	18:15154691:G:A	2.52476e-28	7	0.253359	32.967	0.0461	chr18_15787475_G_T;0.993885;0.899097;intergenic_variant;	chr18_15714092_G_C;0.967916;0.596452;intergenic_variant;	chr18_15528072_A_G;1;0.999912;intergenic_variant;	chr18_14697875_A_G;0.431943;0.169925;intron_variant,non_coding_transcript_variant;GTF2IP8	chr18_14103980_A_C;0.507784;0.21782;3_prime_UTR_variant;ZNF519	chr18_15312600_A_C;0;0.665411;intron_variant,non_coding_transcript_variant;	chr18_15756884_G_A;0;0.0952278;intergenic_variant;	NA	NA	NA
cluster2	18.17298657-20298657	ABHD3	18:18798665:C:A	8.86009e-26	5	0.224307	24.9805	0.0335	chr18_18798657_G_C;1;0.999966;intergenic_variant;	chr18_18886312_G_C;1;1;intergenic_variant;	chr18_19275826_TG_T;1;1;intergenic_variant;	chr18_18885968_G_C;0.998483;0.522302;intergenic_variant;	chr18_18885957_G_C;0.956758;0.693668;intergenic_variant;	NA	NA	NA	NA	NA
cluster2	18.17298657-20298657	ABHD3	18:18798665:C:A	8.86009e-26	6	0.430073	24.928	0.0335	chr18_18798657_G_C;1;0.999959;intergenic_variant;	chr18_18886312_G_C;1;1;intergenic_variant;	chr18_19275826_TG_T;1;1;intergenic_variant;	chr18_18885968_G_C;0.998483;0.523113;intergenic_variant;	chr18_18885957_G_C;0.956758;0.693624;intergenic_variant;	chr18_17954476_T_G;3.93391e-05;0.291883;intergenic_variant;	NA	NA	NA	NA
cluster2	18.17298657-20298657	ABHD3	18:18798665:C:A	8.86009e-26	7	0.315466	24.9054	0.0335	chr18_18798657_G_C;1;0.999958;intergenic_variant;	chr18_18886312_G_C;1;1;intergenic_variant;	chr18_19275826_TG_T;1;1;intergenic_variant;	chr18_18885968_G_C;0.998483;0.526194;intergenic_variant;	chr18_18885957_G_C;0.956758;0.67331;intergenic_variant;	chr18_17954476_T_G;3.68357e-05;0.39234;intergenic_variant;	chr18_18239303_G_A;3.68357e-05;0.15129;intergenic_variant;	NA	NA	NA
cluster2	18.20084376-23084376	ABHD3	18:21651694:A:G	5.41888e-38	4	0.110202	26.7354	0.0521	chr18_21651694_A_G;0.999988;0.499335;missense_variant;ABHD3	chr18_21769958_CT_C;0.983858;0.558215;intron_variant;MIB1|chr18_21657147_C_T;missense_variant;ABHD3	chr18_21542677_G_T;0.975553;0.0525159;intron_variant;ESCO1	chr18_21011434_T_C;0.612458;0.0198969;intron_variant;ROCK1	NA	NA	NA	NA	NA	NA
cluster2	18.20084376-23084376	ABHD3	18:21651694:A:G	5.41888e-38	5	0.878278	28.9097	0.0521	chr18_21651694_A_G;0.999988;0.499651;missense_variant;ABHD3	chr18_21657147_C_T;0.983858;0.835515;missense_variant;ABHD3	chr18_21542677_G_T;0.975553;0.0537249;intron_variant;ESCO1	chr18_21101332_C_T;0.612458;0.0194632;intron_variant;ROCK1	chr18_20916190_C_G;3.42131e-05;0.924612;intergenic_variant;	NA	NA	NA	NA	NA
cluster2	18.48156294-51156294	SMUG1P1	18:49656294:A:G	1.09655e-15	4	0.0598518	17.9001	0.0352	chr18_49592028_T_C;0.970573;0.165952;3_prime_UTR_variant;LIPG	chr18_49634583_G_T;0.916058;0.111692;intergenic_variant;	chr18_49579658_C_T;0.827083;0.404004;intron_variant;LIPG	chr18_49683601_G_A;0.0301794;0.286431;intergenic_variant;	NA	NA	NA	NA	NA	NA
cluster2	18.48156294-51156294	SMUG1P1	18:49656294:A:G	1.09655e-15	5	0.523841	17.8466	0.0352	chr18_49592028_T_C;0.970573;0.166526;3_prime_UTR_variant;LIPG	chr18_49634583_G_T;0.945988;0.116628;intergenic_variant;	chr18_49579658_C_T;0.827083;0.388553;intron_variant;LIPG	chr18_49683601_G_A;0.000961781;0.308714;intergenic_variant;	chr18_48966175_A_G;3.93391e-06;0.488265;upstream_gene_variant;	NA	NA	NA	NA	NA
cluster2	18.48156294-51156294	SMUG1P1	18:49656294:A:G	1.09655e-15	6	0.41567	18.1764	0.0352	chr18_49592028_T_C;0.970573;0.164755;3_prime_UTR_variant;LIPG	chr18_49634583_G_T;0.945988;0.112506;intergenic_variant;	chr18_49579658_C_T;0.827083;0.378159;intron_variant;LIPG	chr18_49683601_G_A;0.942673;0.209146;intergenic_variant;	chr18_48166503_C_T;1.19209e-06;0.470965;intron_variant;ZBTB7C	chr18_48391884_A_G;0;0.23218;intron_variant;ZBTB7C	NA	NA	NA	NA
cluster2	19.17847579-20847579	TM6SF2	19:19347579:A:G	9.19538e-10	2	0.772184	17.6287	0.0146	chr19_19269704_A_G;0.847551;0.295771;missense_variant;TM6SF2	chr19_19268740_C_T;0.934717;0.118615;missense_variant;TM6SF2	NA	NA	NA	NA	NA	NA	NA	NA
cluster2	19.17847579-20847579	TM6SF2	19:19347579:A:G	9.19538e-10	3	0.227752	17.1558	0.0146	chr19_19269704_A_G;0.759246;0.236484;missense_variant;TM6SF2	chr19_19268740_C_T;0.934717;0.116941;missense_variant;TM6SF2	chr19_19485359_C_T;0;0.0068692;intron_variant;GATAD2A	NA	NA	NA	NA	NA	NA	NA
cluster2	19.52673068-55673068	TMC4	19:54173495:T:C	2.40538e-301	5	0.902008	22.507	0.162	chr19_54173068_T_C;0.996185;0.497022;missense_variant;TMC4	chr19_54173473_G_T;0.999044;0.492255;3_prime_UTR_variant;MBOAT7|chr19_54171874_G_A;missense_variant;TMC4	chr19_54195118_T_C;0.918854;0.30367;downstream_gene_variant;TSEN34	chr19_54219486_A_G;0.873822;0.135187;splice_donor_variant;LILRB3	chr19_54164753_T_C;0.651996;0.70189;intron_variant,non_coding_transcript_variant;TMC4	NA	NA	NA	NA	NA
cluster2	19.52673068-55673068	TMC4	19:54173495:T:C	2.40538e-301	6	0.0961921	20.5334	0.162	chr19_54173473_G_T;0.999044;0.494877;3_prime_UTR_variant;MBOAT7|chr19_54171874_G_A;missense_variant;TMC4	chr19_54173068_T_C;0.996185;0.483991;missense_variant;TMC4	chr19_54195118_T_C;0.918854;0.268265;downstream_gene_variant;TSEN34	chr19_54164753_T_C;1;0.993418;intron_variant,non_coding_transcript_variant;TMC4	chr19_54219486_A_G;0.873822;0.137021;splice_donor_variant;LILRB3	chr19_54133127_G_A;0;0.107482;upstream_gene_variant;CNOT3	NA	NA	NA	NA
cluster2	20.42913724-45913724	HNF4A	20:44413724:C:T	1.23824e-10	1	0.663777	17.941	0.0113	chr20_44413724_C_T;1;1;missense_variant;HNF4A	NA	NA	NA	NA	NA	NA	NA	NA	NA
cluster2	20.42913724-45913724	HNF4A	20:44413724:C:T	1.23824e-10	2	0.330581	18.1559	0.0113	chr20_44413724_C_T;1;1;missense_variant;HNF4A	chr20_44980915_A_G;0;0.0165073;intron_variant;STK4	NA	NA	NA	NA	NA	NA	NA	NA
cluster2	22.42428847-45428847	PNPLA3	22:43928847:C:G	6.61545e-09	1	0.625002	14.8461	0.00935	chr22_43928847_C_G;0.999007;0.398363;missense_variant;PNPLA3	NA	NA	NA	NA	NA	NA	NA	NA	NA
cluster2	22.42428847-45428847	PNPLA3	22:43928847:C:G	6.61545e-09	2	0.374998	14.8467	0.00935	chr22_43928847_C_G;0.999007;0.399974;missense_variant;PNPLA3	chr22_44401609_A_G;0;0.00742252;intergenic_variant;	NA	NA	NA	NA	NA	NA	NA	NA
cluster3	1.53539974-56539974	PCSK9	1:55039974:G:T	1.40244e-14	1	0.49205	22.4451	0.0145	chr1_55039974_G_T;1;0.955553;missense_variant;PCSK9	NA	NA	NA	NA	NA	NA	NA	NA	NA
cluster3	1.53539974-56539974	PCSK9	1:55039974:G:T	1.40244e-14	2	0.435654	20.3746	0.0145	chr1_55039974_G_T;0.926925;0.932976;missense_variant;PCSK9	chr1_55032755_G_T;0;0.126089;intergenic_variant;	NA	NA	NA	NA	NA	NA	NA	NA
cluster3	1.53539974-56539974	PCSK9	1:55039974:G:T	1.40244e-14	3	0.0722962	19.8907	0.0145	chr1_55039974_G_T;0.926925;0.928236;missense_variant;PCSK9	chr1_55032755_G_T;0;0.179964;intergenic_variant;	chr1_55028375_G_A;0;0.0283369;intergenic_variant;	NA	NA	NA	NA	NA	NA	NA
cluster3	1.61164760-64164760	DOCK7	1:62664760:C:T	8.87875e-20	1	0.712968	29.0872	0.0171	chr1_62664760_C_T;0.996685;0.00999995;intron_variant;DOCK7	NA	NA	NA	NA	NA	NA	NA	NA	NA
cluster3	1.61164760-64164760	DOCK7	1:62664760:C:T	8.87875e-20	2	0.287032	29.8845	0.0171	chr1_62664760_C_T;0.996685;0.0101068;intron_variant;DOCK7	chr1_63941075_T_C;0;0.0387466;intron_variant;ROR1	NA	NA	NA	NA	NA	NA	NA	NA
cluster3	1.93520123-96520123	AC105942.1	1:95020123:A:G	2.32654e-12	1	0.0750104	20.2017	0.0145	chr1_95020269_A_C;0.860388;0.394734;intron_variant;ALG14	NA	NA	NA	NA	NA	NA	NA	NA	NA
cluster3	1.93520123-96520123	AC105942.1	1:95020123:A:G	2.32654e-12	2	0.866745	12.0047	0.0145	chr1_95020123_A_G;0.507351;0.182178;intron_variant;ALG14	chr1_95220735_T_C;1.19209e-07;0.0478012;intron_variant,non_coding_transcript_variant;	NA	NA	NA	NA	NA	NA	NA	NA
cluster3	1.93520123-96520123	AC105942.1	1:95020123:A:G	2.32654e-12	3	0.058245	12.2995	0.0145	chr1_95020123_A_G;0.825668;0.197789;intron_variant;ALG14	chr1_95220735_T_C;0.897876;0.0550665;intron_variant,non_coding_transcript_variant;	chr1_94240797_A_G;0;0.00676155;intron_variant,NMD_transcript_variant;ARHGAP29	NA	NA	NA	NA	NA	NA	NA
cluster3	2.26008073-29008073	GCKR	2:27508073:T:C	1.38727e-17	1	0.664961	25.4735	0.0158	chr2_27508073_T_C;1;0.990885;missense_variant,splice_region_variant;GCKR	NA	NA	NA	NA	NA	NA	NA	NA	NA
cluster3	2.26008073-29008073	GCKR	2:27508073:T:C	1.38727e-17	2	0.334906	24.3915	0.0158	chr2_27508073_T_C;1;0.990586;missense_variant,splice_region_variant;GCKR	chr2_26460909_G_A;0;0.00416364;synonymous_variant;OTOF	NA	NA	NA	NA	NA	NA	NA	NA
cluster3	3.141434303-144434303	AC021074.3	3:142933227:C:G	2.23857e-11	1	0.626782	17.1534	0.0107	chr3_142934303_C_T;0.997815;0.396812;non_coding_transcript_exon_variant;	NA	NA	NA	NA	NA	NA	NA	NA	NA
cluster3	3.141434303-144434303	AC021074.3	3:142933227:C:G	2.23857e-11	2	0.372978	7.13429	0.0107	chr3_142934303_C_T;0.459315;0.283335;non_coding_transcript_exon_variant;	chr3_142941864_G_A;0;0.0135674;non_coding_transcript_exon_variant;	NA	NA	NA	NA	NA	NA	NA	NA
cluster3	4.71667847-74667847	ANKRD17	4:73167847:G:C	6.57254e-10	1	0.64871	15.9686	0.00997	chr4_73167847_G_C;0.808381;0.5064;intron_variant;ANKRD17	NA	NA	NA	NA	NA	NA	NA	NA	NA
cluster3	4.71667847-74667847	ANKRD17	4:73167847:G:C	6.57254e-10	2	0.35129	15.7161	0.00997	chr4_73167847_G_C;0.808381;0.499;intron_variant;ANKRD17	chr4_74131874_A_C;0;0.0339622;intron_variant,NMD_transcript_variant;MTHFD2L	NA	NA	NA	NA	NA	NA	NA	NA
cluster3	4.108707431-111707431	ELOVL6	4:110207431:C:T	4.9939e-33	2	0.488057	32.7813	0.0284	chr4_110207431_C_T;1;1;intergenic_variant;	chr4_110199010_A_G;0.929399;0.461479;intron_variant;ELOVL6	NA	NA	NA	NA	NA	NA	NA	NA
cluster3	4.108707431-111707431	ELOVL6	4:110207431:C:T	4.9939e-33	3	0.505976	29.499	0.0284	chr4_110207431_C_T;1;1;intergenic_variant;	chr4_110199010_A_G;0.929399;0.434327;intron_variant;ELOVL6	chr4_110287167_G_A;0;0.0275079;upstream_gene_variant;ZBED1P1	NA	NA	NA	NA	NA	NA	NA
cluster3	6.9511172-12511172	SMIM13	6:11011172:G:A	3.07884e-09	1	0.123907	16.972	0.0119	chr6_11011172_G_A;0.971719;0.0642666;intron_variant;ELOVL2	NA	NA	NA	NA	NA	NA	NA	NA	NA
cluster3	6.9511172-12511172	SMIM13	6:11011172:G:A	3.07884e-09	2	0.864025	9.91778	0.0119	chr6_11011172_G_A;0.701744;0.044716;intron_variant;ELOVL2	chr6_11087774_C_A;0;0.0336609;intergenic_variant;	NA	NA	NA	NA	NA	NA	NA	NA
cluster3	7.72098455-75098455	MLXIPL	7:73598455:A:G	1.99177e-11	1	0.671931	20.0054	0.0122	chr7_73601039_G_A;0.961426;0.148206;intron_variant;MLXIPL|chr7_73597712_G_A;missense_variant,splice_region_variant;MLXIPL_chr7_73606007_C_G;missense_variant;MLXIPL_	NA	NA	NA	NA	NA	NA	NA	NA	NA
cluster3	7.72098455-75098455	MLXIPL	7:73598455:A:G	1.99177e-11	2	0.327441	20.2553	0.0122	chr7_73599571_C_T;0.961426;0.151538;synonymous_variant;MLXIPL|chr7_73597712_G_A;missense_variant,splice_region_variant;MLXIPL_chr7_73606007_C_G;missense_variant;MLXIPL_	chr7_74712101_C_G;0;0.047799;intron_variant,non_coding_transcript_variant;	NA	NA	NA	NA	NA	NA	NA	NA
cluster3	8.7826721-10826721	AC022784.1	8:9326154:A:G	4.03837e-13	1	0.616191	21.5793	0.0135	chr8_9326721_G_A;0.991996;0.183274;intron_variant,non_coding_transcript_variant;	NA	NA	NA	NA	NA	NA	NA	NA	NA
cluster3	8.7826721-10826721	AC022784.1	8:9326154:A:G	4.03837e-13	2	0.382647	23.4657	0.0135	chr8_9325848_A_G;0.991996;0.191546;non_coding_transcript_exon_variant;	chr8_10659401_G_T;0;0.172167;intron_variant,non_coding_transcript_variant;RP1L1	NA	NA	NA	NA	NA	NA	NA	NA
cluster3	8.16905036-19905036	LPL	8:18405036:T:C	8.67093e-09	1	0.610896	16.3298	0.0104	chr8_18405036_T_C;0.93101;0.298291;downstream_gene_variant;NAT2	NA	NA	NA	NA	NA	NA	NA	NA	NA
cluster3	8.16905036-19905036	LPL	8:18405036:T:C	8.67093e-09	2	0.386269	16.2768	0.0104	chr8_18405036_T_C;0.705204;0.295102;downstream_gene_variant;NAT2	chr8_19791598_C_T;0;0.113451;intergenic_variant;	NA	NA	NA	NA	NA	NA	NA	NA
cluster3	9.135177616-138177616	AGPAT2	9:136677616:C:G	1.5522e-12	1	0.514603	19.0763	0.0123	chr9_136677616_C_G;1;0.990853;intron_variant;AGPAT2	NA	NA	NA	NA	NA	NA	NA	NA	NA
cluster3	9.135177616-138177616	AGPAT2	9:136677616:C:G	1.5522e-12	2	0.44012	19.625	0.0123	chr9_136677616_C_G;1;0.992986;intron_variant;AGPAT2	chr9_135585186_T_G;0;0.0401315;non_coding_transcript_exon_variant;LINC01502	NA	NA	NA	NA	NA	NA	NA	NA
cluster3	10.98815722-101815722	PKD2L1	10:100315722:G:A	4.31625e-26	2	0.220986	30.5982	0.0264	chr10_100315722_G_A;1;1;intron_variant;PKD2L1	chr10_100341409_C_T;0.203075;0.15325;intron_variant,non_coding_transcript_variant;	NA	NA	NA	NA	NA	NA	NA	NA
cluster3	10.98815722-101815722	PKD2L1	10:100315722:G:A	4.31625e-26	3	0.740108	29.7811	0.0264	chr10_100315722_G_A;1;1;intron_variant;PKD2L1	chr10_100355250_G_A;0.836579;0.774341;intron_variant;SCD	chr10_100382664_T_C;0.0246041;0.172812;non_coding_transcript_exon_variant;OLMALINC	NA	NA	NA	NA	NA	NA	NA
cluster3	10.110678183-113678183	GPAM	10:112180571:T:C	1.89266e-10	2	0.867796	16.7837	0.0158	chr10_112177097_C_T;0.993127;0.0497862;intron_variant;GPAM|chr10_112180571_T_C;missense_variant;GPAM	chr10_112224000_C_T;0.731794;0.290796;intergenic_variant;	NA	NA	NA	NA	NA	NA	NA	NA
cluster3	10.110678183-113678183	GPAM	10:112180571:T:C	1.89266e-10	3	0.131939	16.7407	0.0158	chr10_112177097_C_T;0.993127;0.0495673;intron_variant;GPAM|chr10_112180571_T_C;missense_variant;GPAM	chr10_112224000_C_T;0.734115;0.305138;intergenic_variant;	chr10_113578571_T_A;0;0.0468137;intron_variant;HABP2	NA	NA	NA	NA	NA	NA	NA
cluster3	10.115138373-118138373	PNLIPRP2	10:116638373:A:G	8.9823e-12	1	0.61512	19.9242	0.0124	chr10_116638373_A_G;0.999703;0.273153;splice_acceptor_variant;PNLIPRP2|chr10_116638383_A_G;missense_variant;PNLIPRP2	NA	NA	NA	NA	NA	NA	NA	NA	NA
cluster3	10.115138373-118138373	PNLIPRP2	10:116638373:A:G	8.9823e-12	2	0.384879	20.4794	0.0124	chr10_116638373_A_G;0.999703;0.274696;splice_acceptor_variant;PNLIPRP2|chr10_116638383_A_G;missense_variant;PNLIPRP2	chr10_116216187_A_G;0;0.0333397;intron_variant;GFRA1	NA	NA	NA	NA	NA	NA	NA	NA
cluster3	11.60325533-64847388	MYRF	11:61776027:T:C	0	10	0.999509	60.6982	0.309	chr11_61838106_T_G;0.999948;0.589145;intron_variant;FADS2	chr11_61850540_C_T;1;1;intron_variant;FADS2	chr11_61854139_A_G;1;1;intron_variant;FADS2	chr11_61833906_C_T;0.99954;0.408661;intron_variant;FADS2	chr11_61851136_A_G;0.99698;0.442405;intron_variant;FADS2	chr11_61813890_C_CG;1;1;intron_variant;FADS1	chr11_61845358_C_T;0.998128;0.285277;intron_variant;FADS2	chr11_61838141_C_T;1;0.999672;intron_variant;FADS2	chr11_61814184_G_A;1;0.99998;non_coding_transcript_exon_variant;FADS1	chr11_61813890_C_CGG;1;0.977616;intron_variant;FADS1
cluster3	11.67294860-70294860	CPT1A	11:68794860:C:T	9.49334e-18	1	0.290639	22.6566	0.0155	chr11_68794860_C_T;1;0.995988;missense_variant;CPT1A	NA	NA	NA	NA	NA	NA	NA	NA	NA
cluster3	11.67294860-70294860	CPT1A	11:68794860:C:T	9.49334e-18	2	0.516007	21.5612	0.0155	chr11_68846594_G_T;1;0.959489;upstream_gene_variant;CPT1A	chr11_68758071_C_T;0.289686;0.819737;intron_variant;CPT1A	NA	NA	NA	NA	NA	NA	NA	NA
cluster3	11.67294860-70294860	CPT1A	11:68794860:C:T	9.49334e-18	3	0.193316	21.1516	0.0155	chr11_68846594_G_T;1;0.955418;upstream_gene_variant;CPT1A	chr11_68758071_C_T;0.289686;0.82646;intron_variant;CPT1A	chr11_67472699_G_A;0;0.0573741;upstream_gene_variant;TMEM134|chr11_67435918_G_A;missense_variant;PTPRCAP	NA	NA	NA	NA	NA	NA	NA
cluster3	11.74243976-77243976	RN7SL786P	11:75745010:T:C	1.96941e-14	1	0.0476319	22.0211	0.0155	chr11_75744328_A_T;0.965192;0.119996;downstream_gene_variant;RN7SL786P	NA	NA	NA	NA	NA	NA	NA	NA	NA
cluster3	11.74243976-77243976	RN7SL786P	11:75745010:T:C	1.96941e-14	2	0.941064	7.78906	0.0155	chr11_75743976_C_A;0.453007;0.0577655;downstream_gene_variant;RN7SL786P	chr11_75747970_C_T;0.0127332;0.0166185;intergenic_variant;	NA	NA	NA	NA	NA	NA	NA	NA
cluster3	11.115278201-118278201	ZPR1	11:116778201:G:C	2.58313e-42	2	0.206879	51.7043	0.0355	chr11_116778201_G_C;1;0.999932;3_prime_UTR_variant;ZPR1	chr11_116652851_A_C;1.19209e-07;0.373484;intron_variant,non_coding_transcript_variant;LINC02702	NA	NA	NA	NA	NA	NA	NA	NA
cluster3	11.115278201-118278201	ZPR1	11:116778201:G:C	2.58313e-42	3	0.625627	53.2576	0.0355	chr11_116778201_G_C;1;1;3_prime_UTR_variant;ZPR1	chr11_116652851_A_C;1.19209e-07;0.573421;intron_variant,non_coding_transcript_variant;LINC02702	chr11_116854575_G_GCA;0;0.102569;intron_variant;SIK3	NA	NA	NA	NA	NA	NA	NA
cluster3	11.115278201-118278201	ZPR1	11:116778201:G:C	2.58313e-42	4	0.143896	54.0681	0.0355	chr11_116778201_G_C;1;1;3_prime_UTR_variant;ZPR1	chr11_116755799_T_A;0.997193;0.0490813;intron_variant;BUD13	chr11_116652851_A_C;1.19209e-07;0.573089;intron_variant,non_coding_transcript_variant;LINC02702	chr11_117409984_G_A;0;0.103521;non_coding_transcript_exon_variant;CEP164	NA	NA	NA	NA	NA	NA
cluster3	15.56891167-59891167	LIPC	15:58391167:A:G	2.41005e-16	3	0.693393	20.3984	0.0251	chr15_58391167_A_G;0.923773;0.60864;intron_variant;ALDH1A2	chr15_58431227_A_G;0.979526;0.323839;intron_variant;LIPC	chr15_58563549_C_T;0.620625;0.947863;missense_variant;LIPC	NA	NA	NA	NA	NA	NA	NA
cluster3	15.56891167-59891167	LIPC	15:58391167:A:G	2.41005e-16	4	0.302463	18.483	0.0251	chr15_58391167_A_G;0.933038;0.729246;intron_variant;ALDH1A2	chr15_58431227_A_G;0.979526;0.355683;intron_variant;LIPC	chr15_58563549_C_T;0.620625;0.947155;missense_variant;LIPC	chr15_58274517_T_G;0;0.0194098;intron_variant,non_coding_transcript_variant;ALDH1A2	NA	NA	NA	NA	NA	NA
cluster3	15.87616220-90616220	ABHD2	15:89116220:G:A	7.67383e-09	2	0.741265	14.9251	0.0129	chr15_89116220_G_A;0.934111;0.453474;intron_variant;ABHD2	chr15_89099909_A_G;0.000270844;0.14668;intron_variant;ABHD2	NA	NA	NA	NA	NA	NA	NA	NA
cluster3	15.87616220-90616220	ABHD2	15:89116220:G:A	7.67383e-09	3	0.217575	15.37	0.0129	chr15_89116220_G_A;0.934111;0.482246;intron_variant;ABHD2	chr15_89100801_G_A;0.608728;0.150278;intron_variant;ABHD2	chr15_88189856_G_C;0;0.0281332;intron_variant;NTRK3	NA	NA	NA	NA	NA	NA	NA
cluster3	16.13538117-16538117	NTAN1	16:15038117:G:T	9.69525e-53	2	0.673178	28.5584	0.052	chr16_15038117_G_T;0.994404;0.14298;missense_variant;NTAN1|chr16_15038105_A_G;missense_variant;NTAN1	chr16_15078261_T_C;0.979526;0.495332;intron_variant;RRN3	NA	NA	NA	NA	NA	NA	NA	NA
cluster3	16.13538117-16538117	NTAN1	16:15038117:G:T	9.69525e-53	3	0.326822	29.8526	0.052	chr16_15038117_G_T;0.994404;0.142936;missense_variant;NTAN1|chr16_15038105_A_G;missense_variant;NTAN1	chr16_15078261_T_C;0.979526;0.506337;intron_variant;RRN3	chr16_15793554_A_G;0;0.0207704;intron_variant;MYH11	NA	NA	NA	NA	NA	NA	NA
cluster3	16.55457451-58457451	CETP	16:56960616:C:T	1.27346e-33	2	0.12945	29.413	0.0329	chr16_56957451_C_T;0.980549;0.168706;upstream_gene_variant;CETP	chr16_56972678_C_T;0.99237;0.346428;intron_variant;CETP	NA	NA	NA	NA	NA	NA	NA	NA
cluster3	16.55457451-58457451	CETP	16:56960616:C:T	1.27346e-33	3	0.6674	51.7239	0.0329	chr16_56957451_C_T;0.998191;0.220164;upstream_gene_variant;CETP	chr16_56973441_C_T;0.955993;0.625937;synonymous_variant;CETP	chr16_56951827_CTT_C;0.256909;0.39837;intergenic_variant;	NA	NA	NA	NA	NA	NA	NA
cluster3	16.55457451-58457451	CETP	16:56960616:C:T	1.27346e-33	4	0.20315	49.0961	0.0329	chr16_56957451_C_T;0.998191;0.217337;upstream_gene_variant;CETP	chr16_56973441_C_T;0.955993;0.641237;synonymous_variant;CETP	chr16_56951827_CTT_C;0.256909;0.542233;intergenic_variant;	chr16_56597647_C_T;0;0.0360929;intergenic_variant;	NA	NA	NA	NA	NA	NA
cluster3	18.13732862-16732862	ABHD3	18:15154691:G:A	1.30475e-15	2	0.293918	26.0249	0.0244	chr18_15232862_C_T;0.940737;0.224169;intergenic_variant;	chr18_15714092_G_C;0.955051;0.426761;intergenic_variant;	NA	NA	NA	NA	NA	NA	NA	NA
cluster3	18.13732862-16732862	ABHD3	18:15154691:G:A	1.30475e-15	3	0.694705	26.326	0.0244	chr18_15232862_C_T;0.940737;0.226286;intergenic_variant;	chr18_15714092_G_C;0.955051;0.413912;intergenic_variant;	chr18_14463277_C_T;0;0.0460728;intergenic_variant;	NA	NA	NA	NA	NA	NA	NA
cluster3	18.17386312-23084376	ABHD3	18:21651694:A:G	6.73514e-19	4	0.718476	31.0029	0.0335	chr18_21584376_ACTT_A;0.987317;0.455515;5_prime_UTR_variant;ESCO1|chr18_21651694_A_G;missense_variant;ABHD3	chr18_21657147_C_T;0.983858;0.909056;missense_variant;ABHD3	chr18_21542677_G_T;0.885226;0.0488847;intron_variant;ESCO1	chr18_18885906_G_T;0.945339;0.917968;intergenic_variant;	NA	NA	NA	NA	NA	NA
cluster3	18.17386312-23084376	ABHD3	18:21651694:A:G	6.73514e-19	5	0.232036	11.4929	0.0335	chr18_21868730_A_G;0.914211;0.487591;3_prime_UTR_variant;MIB1	chr18_21542677_G_T;0.885226;0.0519615;intron_variant;ESCO1	chr18_21657147_C_T;0.983858;0.508286;missense_variant;ABHD3	chr18_18798665_C_A;0.545265;0.716397;intergenic_variant;	chr18_20579191_A_G;0.0168448;0.460957;intergenic_variant;	NA	NA	NA	NA	NA
cluster3	18.48153146-51153146	SMUG1P1	18:49653146:G:A	2.16717e-10	4	0.45394	13.4149	0.0247	chr18_49653146_G_A;0.932716;0.14684;downstream_gene_variant;SMUG1P1	chr18_49628409_T_C;0.779895;0.225094;intergenic_variant;	chr18_49583585_A_G;0.999995;0.496227;missense_variant;LIPG	chr18_48966175_A_G;0.598453;0.898262;upstream_gene_variant;	NA	NA	NA	NA	NA	NA
cluster3	18.48153146-51153146	SMUG1P1	18:49653146:G:A	2.16717e-10	5	0.541762	13.103	0.0247	chr18_49653146_G_A;0.932716;0.1245;downstream_gene_variant;SMUG1P1	chr18_49598612_C_G;0.898113;0.0845307;3_prime_UTR_variant;LIPG	chr18_49583585_A_G;0.999995;0.496774;missense_variant;LIPG	chr18_48966175_A_G;0.598453;0.883778;upstream_gene_variant;	chr18_49669015_C_T;0;0.0922208;intergenic_variant;	NA	NA	NA	NA	NA
cluster3	19.9577477-12577477	CERS4	19:11082239:A:G	3.76451e-08	2	0.950634	15.9907	0.0126	chr19_11077477_A_C;0.991601;0.0328497;intron_variant;SMARCA4|chr19_11079088_T_C;missense_variant;SMARCA4	chr19_11114839_G_T;0.876609;0.112151;intron_variant;LDLR	NA	NA	NA	NA	NA	NA	NA	NA
cluster3	19.17710016-20710016	TM6SF2	19:19210016:C:G	9.519e-15	2	0.681551	26.517	0.021	chr19_19210016_C_G;1;0.987341;upstream_gene_variant;NCAN	chr19_19268740_C_T;0.934717;0.157834;missense_variant;TM6SF2	NA	NA	NA	NA	NA	NA	NA	NA
cluster3	19.17710016-20710016	TM6SF2	19:19210016:C:G	9.519e-15	3	0.318449	26.3966	0.021	chr19_19210016_C_G;1;0.987325;upstream_gene_variant;NCAN	chr19_19268740_C_T;0.934717;0.162203;missense_variant;TM6SF2	chr19_17774787_C_T;0;0.0130077;non_coding_transcript_exon_variant;FCHO1	NA	NA	NA	NA	NA	NA	NA
cluster3	19.43408822-46408822	APOE	19:44908822:C:T	2.75294e-23	2	0.560059	28.3202	0.0263	chr19_44908822_C_T;1;1;missense_variant;APOE	chr19_44908684_T_C;0.779202;0.694159;missense_variant;APOE	NA	NA	NA	NA	NA	NA	NA	NA
cluster3	19.43408822-46408822	APOE	19:44908822:C:T	2.75294e-23	3	0.432146	28.3104	0.0263	chr19_44908822_C_T;1;1;missense_variant;APOE	chr19_44908684_T_C;0.779202;0.71444;missense_variant;APOE	chr19_44943393_C_A;0;0.0175265;intron_variant,NMD_transcript_variant;APOC4-APOC2	NA	NA	NA	NA	NA	NA	NA
cluster3	19.52673495-55673495	TMC4	19:54173495:T:C	4.75592e-123	2	0.387809	82.3709	0.0776	chr19_54173495_T_C;0.996185;0.479199;3_prime_UTR_variant;MBOAT7|chr19_54173068_T_C;missense_variant;TMC4	chr19_54173473_G_T;0.999044;0.425108;3_prime_UTR_variant;MBOAT7|chr19_54171874_G_A;missense_variant;TMC4	NA	NA	NA	NA	NA	NA	NA	NA
cluster3	19.52673495-55673495	TMC4	19:54173495:T:C	4.75592e-123	3	0.58472	84.9721	0.0776	chr19_54173495_T_C;0.996185;0.453527;3_prime_UTR_variant;MBOAT7|chr19_54173068_T_C;missense_variant;TMC4	chr19_54173473_G_T;0.999044;0.423062;3_prime_UTR_variant;MBOAT7|chr19_54171874_G_A;missense_variant;TMC4	chr19_54229896_G_GA;0;0.0827444;non_coding_transcript_exon_variant;	NA	NA	NA	NA	NA	NA	NA
cluster3	20.23982746-26982746	NINL	20:25482746:G:A	5.99465e-12	1	0.841087	20.8845	0.0119	chr20_25482746_G_A;0.978415;0.0161466;intron_variant;NINL|chr20_25282153_T_C;splice_region_variant,intron_variant;PYGB_chr20_25300697_G_A;splice_donor_variant,NMD_transcript_variant;ABHD12_chr20_25302308_A_G;missense_variant;ABHD12_chr20_25303302_A_AG;frameshift_variant;ABHD12_chr20_25319120_T_C;missense_variant;ABHD12_chr20_25476413_GCTCCCA_G;inframe_deletion;NINL_	NA	NA	NA	NA	NA	NA	NA	NA	NA
cluster3	20.23982746-26982746	NINL	20:25482746:G:A	5.99465e-12	2	0.158913	21.4779	0.0119	chr20_25482746_G_A;0.978415;0.016769;intron_variant;NINL|chr20_25300697_G_A;splice_donor_variant,NMD_transcript_variant;ABHD12_chr20_25302308_A_G;missense_variant;ABHD12_chr20_25303302_A_AG;frameshift_variant;ABHD12_chr20_25319120_T_C;missense_variant;ABHD12_chr20_25476413_GCTCCCA_G;inframe_deletion;NINL_	chr20_24297969_C_A;0;0.00668632;intron_variant,non_coding_transcript_variant;	NA	NA	NA	NA	NA	NA	NA	NA
cluster3	21.42471391-45471391	AGPAT3	21:43971391:C:T	6.95812e-17	1	0.660264	25.4743	0.0158	chr21_43971391_C_T;1;1;missense_variant;AGPAT3	NA	NA	NA	NA	NA	NA	NA	NA	NA
cluster3	21.42471391-45471391	AGPAT3	21:43971391:C:T	6.95812e-17	2	0.336733	25.2031	0.0158	chr21_43971391_C_T;1;1;missense_variant;AGPAT3	chr21_42645844_C_T;0;0.00757678;downstream_gene_variant;	NA	NA	NA	NA	NA	NA	NA	NA
cluster4	1.38437698-41437698	RF00019	1:39937698:G:T	9.70267e-13	1	0.438301	12.8459	0.00899	chr1_39937698_G_T;0.959158;0.490458;intergenic_variant;	NA	NA	NA	NA	NA	NA	NA	NA	NA
cluster4	1.38437698-41437698	RF00019	1:39937698:G:T	9.70267e-13	2	0.503866	12.6716	0.00899	chr1_39937698_G_T;0.959158;0.485266;intergenic_variant;	chr1_40439710_C_T;0;0.339742;intron_variant,non_coding_transcript_variant;	NA	NA	NA	NA	NA	NA	NA	NA
cluster4	1.38437698-41437698	RF00019	1:39937698:G:T	9.70267e-13	3	0.0578191	12.5085	0.00899	chr1_39937698_G_T;0.959158;0.477928;intergenic_variant;	chr1_40439710_C_T;0;0.331978;intron_variant,non_coding_transcript_variant;	chr1_39969463_G_A;0;0.0310969;intron_variant;MFSD2A	NA	NA	NA	NA	NA	NA	NA
cluster4	2.26008073-29008073	GCKR	2:27508073:T:C	4.86497e-13	1	0.633248	13.9423	0.00895	chr2_27508073_T_C;0.966595;0.733158;missense_variant,splice_region_variant;GCKR	NA	NA	NA	NA	NA	NA	NA	NA	NA
cluster4	2.26008073-29008073	GCKR	2:27508073:T:C	4.86497e-13	2	0.366752	14.6536	0.00895	chr2_27508073_T_C;0.966595;0.751313;missense_variant,splice_region_variant;GCKR	chr2_28535236_T_G;0;0.0203657;intron_variant;PLB1	NA	NA	NA	NA	NA	NA	NA	NA
cluster4	3.141447149-144447149	AC021074.3	3:142947149:T:C	1.60106e-14	1	0.628931	12.6236	0.00787	chr3_142947149_T_C;0.917899;0.202009;downstream_gene_variant;	NA	NA	NA	NA	NA	NA	NA	NA	NA
cluster4	3.141447149-144447149	AC021074.3	3:142947149:T:C	1.60106e-14	2	0.370919	14.8433	0.00787	chr3_142947149_T_C;0.925446;0.256054;downstream_gene_variant;	chr3_143141175_C_T;0;0.0289256;intergenic_variant;	NA	NA	NA	NA	NA	NA	NA	NA
cluster4	11.60324890-63324890	MYRF	11:61832870:A:C	1.80444e-181	2	0.119925	123.027	0.0997	chr11_61834400_C_T;0.99954;0.430194;intron_variant;FADS2	chr11_61834531_C_G;1;0.993053;intron_variant;FADS2	NA	NA	NA	NA	NA	NA	NA	NA
cluster4	11.60324890-63324890	MYRF	11:61832870:A:C	1.80444e-181	3	0.650155	22.6793	0.0997	chr11_61834531_C_G;1;0.965855;intron_variant;FADS2	chr11_61834400_C_T;0.987716;0.302804;intron_variant;FADS2	chr11_61837310_A_T;0;0.326392;intron_variant;FADS2	NA	NA	NA	NA	NA	NA	NA
cluster4	11.60324890-63324890	MYRF	11:61832870:A:C	1.80444e-181	4	0.22992	21.7666	0.0997	chr11_61834531_C_G;1;0.963214;intron_variant;FADS2	chr11_61834400_C_T;0.987716;0.302374;intron_variant;FADS2	chr11_61837310_A_T;0.339514;0.413105;intron_variant;FADS2	chr11_60882393_G_C;0;0.0909972;intergenic_variant;	NA	NA	NA	NA	NA	NA
cluster4	11.115278201-118278201	ZPR1	11:116778201:G:C	1.3694e-13	1	0.58257	14.351	0.00933	chr11_116778201_G_C;0.87981;0.911321;3_prime_UTR_variant;ZPR1	NA	NA	NA	NA	NA	NA	NA	NA	NA
cluster4	11.115278201-118278201	ZPR1	11:116778201:G:C	1.3694e-13	2	0.41743	14.6111	0.00933	chr11_116778201_G_C;0.87981;0.905068;3_prime_UTR_variant;ZPR1	chr11_117648561_T_A;0;0.00858915;intron_variant;DSCAML1	NA	NA	NA	NA	NA	NA	NA	NA
cluster4	15.56934769-59934769	LIPC	15:58430391:G:GC	1.94582e-16	3	0.617258	17.7389	0.0242	chr15_58434769_C_CGCTGCTCCAAAGAGCAGCT;0.949937;0.661153;intron_variant;LIPC	chr15_58395404_T_C;1;0.976084;intron_variant;ALDH1A2	chr15_58563549_C_T;1;0.993777;missense_variant;LIPC	NA	NA	NA	NA	NA	NA	NA
cluster4	15.56934769-59934769	LIPC	15:58430391:G:GC	1.94582e-16	4	0.372042	17.0955	0.0242	chr15_58434769_C_CGCTGCTCCAAAGAGCAGCT;0.930707;0.649964;intron_variant;LIPC	chr15_58395404_T_C;1;0.97306;intron_variant;ALDH1A2	chr15_58563549_C_T;1;0.994406;missense_variant;LIPC	chr15_58541944_G_A;0;0.0806955;missense_variant;LIPC	NA	NA	NA	NA	NA	NA
cluster4	16.55459249-58459249	CETP	16:56959249:G:A	4.70206e-10	1	0.701204	11.485	0.00711	chr16_56959249_G_A;0.980549;0.182636;upstream_gene_variant;CETP	NA	NA	NA	NA	NA	NA	NA	NA	NA
cluster4	16.55459249-58459249	CETP	16:56959249:G:A	4.70206e-10	2	0.298796	11.5715	0.00711	chr16_56959249_G_A;0.980549;0.191945;upstream_gene_variant;CETP	chr16_57375765_T_C;0;0.0212425;intron_variant;CX3CL1	NA	NA	NA	NA	NA	NA	NA	NA
cluster5	1.61133352-64133352	DOCK7	1:62633352:T:C	3.84978e-14	1	0.894479	15.9114	0.00893	chr1_62633352_T_C;0.996685;0.00943367;intron_variant;DOCK7	NA	NA	NA	NA	NA	NA	NA	NA	NA
cluster5	1.61133352-64133352	DOCK7	1:62633352:T:C	3.84978e-14	2	0.105521	15.7022	0.00893	chr1_62633352_T_C;0.996685;0.00938798;intron_variant;DOCK7	chr1_63081123_G_C;0;0.0201436;upstream_gene_variant;	NA	NA	NA	NA	NA	NA	NA	NA
cluster5	1.93428979-96428979	AC105942.1	1:94928979:C:G	9.95158e-26	2	0.703625	15.7764	0.0212	chr1_94928979_C_G;0.922343;0.377562;intron_variant,non_coding_transcript_variant;CNN3-DT	chr1_95220735_T_C;0.922678;0.0539064;intron_variant,non_coding_transcript_variant;	NA	NA	NA	NA	NA	NA	NA	NA
cluster5	1.93428979-96428979	AC105942.1	1:94928979:C:G	9.95158e-26	3	0.296343	15.6085	0.0212	chr1_94928979_C_G;0.922343;0.383341;intron_variant,non_coding_transcript_variant;CNN3-DT	chr1_95220735_T_C;0.901959;0.0528244;intron_variant,non_coding_transcript_variant;	chr1_96256126_C_G;0;0.0212311;intron_variant,non_coding_transcript_variant;LINC01787	NA	NA	NA	NA	NA	NA	NA
cluster5	1.210581294-213581294	DTL	1:212081294:G:A	3.92133e-11	2	0.538833	13.162	0.0117	chr1_212156559_G_A;0.689857;0.208156;intergenic_variant;	chr1_211746972_T_C;0.0523508;0.13336;3_prime_UTR_variant;LPGAT1	NA	NA	NA	NA	NA	NA	NA	NA
cluster5	1.210581294-213581294	DTL	1:212081294:G:A	3.92133e-11	3	0.451967	12.7732	0.0117	chr1_212156559_G_A;0.689857;0.220989;intergenic_variant;	chr1_211746972_T_C;0.293401;0.140338;3_prime_UTR_variant;LPGAT1	chr1_211981850_A_G;0;0.0169994;intron_variant;INTS7	NA	NA	NA	NA	NA	NA	NA
cluster5	2.219483267-222483267	AC011233.1	2:221013126:T:C	4.88863e-08	1	0.663686	8.70119	0.00566	chr2_220983267_GCATA_G;0.978802;0.527173;intergenic_variant;	NA	NA	NA	NA	NA	NA	NA	NA	NA
cluster5	2.219483267-222483267	AC011233.1	2:221013126:T:C	4.88863e-08	2	0.336054	8.25445	0.00566	chr2_220983267_GCATA_G;0.978802;0.532998;intergenic_variant;	chr2_220157944_A_G;0;0.0483696;intron_variant,non_coding_transcript_variant;	NA	NA	NA	NA	NA	NA	NA	NA
cluster5	4.108707431-111707431	ELOVL6	4:110207431:C:T	7.98894e-18	2	0.646147	13.3402	0.0144	chr4_110207431_C_T;1;0.999999;intergenic_variant;	chr4_110199010_A_G;0.929399;0.300535;intron_variant;ELOVL6	NA	NA	NA	NA	NA	NA	NA	NA
cluster5	4.108707431-111707431	ELOVL6	4:110207431:C:T	7.98894e-18	3	0.346309	9.6212	0.0144	chr4_110207431_C_T;1;0.999976;intergenic_variant;	chr4_110199010_A_G;0.929399;0.28017;intron_variant;ELOVL6	chr4_110211278_T_C;0;0.00647706;intergenic_variant;	NA	NA	NA	NA	NA	NA	NA
cluster5	8.7824101-10824101	AC022784.1	8:9323885:A:G	3.31574e-09	1	0.706901	10.4673	0.00654	chr8_9324101_G_A;0.952778;0.166738;intron_variant,non_coding_transcript_variant;	NA	NA	NA	NA	NA	NA	NA	NA	NA
cluster5	8.7824101-10824101	AC022784.1	8:9323885:A:G	3.31574e-09	2	0.293099	11.1765	0.00654	chr8_9323885_A_G;0.982946;0.160517;intron_variant,non_coding_transcript_variant;	chr8_8609347_A_C;0;0.0153331;intergenic_variant;	NA	NA	NA	NA	NA	NA	NA	NA
cluster5	10.115138373-118138373	PNLIPRP2	10:116638373:A:G	4.37973e-10	1	0.685576	10.5903	0.00664	chr10_116638373_A_G;0.968513;0.255986;splice_acceptor_variant;PNLIPRP2|chr10_116638383_A_G;missense_variant;PNLIPRP2	NA	NA	NA	NA	NA	NA	NA	NA	NA
cluster5	10.115138373-118138373	PNLIPRP2	10:116638373:A:G	4.37973e-10	2	0.314424	10.9074	0.00664	chr10_116638373_A_G;0.968513;0.25612;splice_acceptor_variant;PNLIPRP2|chr10_116638383_A_G;missense_variant;PNLIPRP2	chr10_116412614_G_A;0;0.00541554;downstream_gene_variant;SNRPGP6	NA	NA	NA	NA	NA	NA	NA	NA
cluster5	11.60324890-63324890	MYRF	11:61824890:A:G	1.69078e-94	2	0.841295	19.7584	0.0555	chr11_61824890_A_G;0.963927;0.097754;intron_variant;FADS2	chr11_61837310_A_T;0.988826;0.563428;intron_variant;FADS2	NA	NA	NA	NA	NA	NA	NA	NA
cluster5	11.60324890-63324890	MYRF	11:61824890:A:G	1.69078e-94	3	0.158705	19.8361	0.0555	chr11_61824890_A_G;0.966563;0.109673;intron_variant;FADS2	chr11_61837310_A_T;0.988826;0.572993;intron_variant;FADS2	chr11_63106783_T_A;0;0.0200618;intron_variant;SLC22A24	NA	NA	NA	NA	NA	NA	NA
cluster5	11.115252497-118252497	ZPR1	11:116752497:TA:T	5.79538e-15	1	0.601282	14.9679	0.00964	chr11_116752497_TA_T;0.87981;0.885963;intron_variant;BUD13	NA	NA	NA	NA	NA	NA	NA	NA	NA
cluster5	11.115252497-118252497	ZPR1	11:116752497:TA:T	5.79538e-15	2	0.39716	15.2764	0.00964	chr11_116752497_TA_T;0.87981;0.820463;intron_variant;BUD13	chr11_118166849_G_A;0;0.0131052;3_prime_UTR_variant;SCN2B	NA	NA	NA	NA	NA	NA	NA	NA
cluster5	15.57063549-60063549	LIPC	15:58563549:C:T	4.41209e-15	2	0.10953	16.9908	0.0185	chr15_58563549_C_T;1;0.999999;missense_variant;LIPC	chr15_58431476_C_T;0.776372;0.235001;intron_variant;LIPC	NA	NA	NA	NA	NA	NA	NA	NA
cluster5	15.57063549-60063549	LIPC	15:58563549:C:T	4.41209e-15	3	0.814891	16.5964	0.0185	chr15_58563549_C_T;1;0.999999;missense_variant;LIPC	chr15_58431476_C_T;0.768373;0.255325;intron_variant;LIPC	chr15_58404101_T_C;5.96046e-08;0.163156;intron_variant;ALDH1A2	NA	NA	NA	NA	NA	NA	NA
cluster5	15.57063549-60063549	LIPC	15:58563549:C:T	4.41209e-15	4	0.0755784	16.8485	0.0185	chr15_58563549_C_T;1;0.999999;missense_variant;LIPC	chr15_58431476_C_T;0.768373;0.251664;intron_variant;LIPC	chr15_58404101_T_C;5.72205e-06;0.173147;intron_variant;ALDH1A2	chr15_59176020_C_T;0;0.0104908;intron_variant;MYO1E	NA	NA	NA	NA	NA	NA
cluster5	16.13551395-16551395	NTAN1	16:15051395:C:T	1.71118e-08	1	0.429868	9.64852	0.0065	chr16_15051395_C_T;0.682814;0.0858574;intron_variant;NTAN1	NA	NA	NA	NA	NA	NA	NA	NA	NA
cluster5	16.13551395-16551395	NTAN1	16:15051395:C:T	1.71118e-08	2	0.550088	9.42664	0.0065	chr16_15053481_A_T;0.889971;0.083839;intron_variant;NTAN1	chr16_15570476_G_A;0;0.134082;intron_variant;BMERB1	NA	NA	NA	NA	NA	NA	NA	NA
cluster5	16.55460616-58460616	CETP	16:56956804:C:A	1.13284e-26	2	0.68149	17.1473	0.0218	chr16_56960616_C_T;0.998191;0.157766;upstream_gene_variant;CETP	chr16_56963437_C_CA;0.886243;0.375432;intron_variant;CETP	NA	NA	NA	NA	NA	NA	NA	NA
cluster5	16.55460616-58460616	CETP	16:56956804:C:A	1.13284e-26	3	0.318093	17.0123	0.0218	chr16_56960616_C_T;0.998191;0.157422;upstream_gene_variant;CETP	chr16_56963437_C_CA;0.886243;0.363187;intron_variant;CETP	chr16_57032164_C_A;0;0.0462119;intron_variant;NLRC5	NA	NA	NA	NA	NA	NA	NA
cluster5	18.48156294-51156294	SMUG1P1	18:49656294:A:G	5.4359e-14	2	0.218848	12.1046	0.0146	chr18_49656294_A_G;1;0.981836;intergenic_variant;	chr18_49592028_T_C;6.67572e-06;0.119353;3_prime_UTR_variant;LIPG	NA	NA	NA	NA	NA	NA	NA	NA
cluster5	18.48156294-51156294	SMUG1P1	18:49656294:A:G	5.4359e-14	3	0.515985	11.4787	0.0146	chr18_49656294_A_G;1;0.953251;intergenic_variant;	chr18_49592028_T_C;0.00942224;0.137592;3_prime_UTR_variant;LIPG	chr18_49583585_A_G;0;0.294496;missense_variant;LIPG	NA	NA	NA	NA	NA	NA	NA
cluster5	18.48156294-51156294	SMUG1P1	18:49656294:A:G	5.4359e-14	4	0.251042	11.8447	0.0146	chr18_49656294_A_G;1;0.960445;intergenic_variant;	chr18_49592028_T_C;0.0445485;0.140274;3_prime_UTR_variant;LIPG	chr18_49583585_A_G;0;0.302272;missense_variant;LIPG	chr18_48966175_A_G;0;0.0429143;upstream_gene_variant;	NA	NA	NA	NA	NA	NA
cluster5	19.52640572-55640572	TMC4	19:54142105:G:A	2.46639e-11	1	0.559041	13.1222	0.00882	chr19_54141163_A_G;0.973852;0.185389;intron_variant;CNOT3	NA	NA	NA	NA	NA	NA	NA	NA	NA
cluster5	19.52640572-55640572	TMC4	19:54142105:G:A	2.46639e-11	2	0.396858	13.2847	0.00882	chr19_54140572_G_A;0.973852;0.190263;intron_variant;CNOT3	chr19_53710183_C_T;0;0.411307;upstream_gene_variant;MIR517A	NA	NA	NA	NA	NA	NA	NA	NA
cluster6	1.53619171-56619171	PCSK9	1:55119171:G:A	3.5279e-09	1	0.682747	7.89782	0.00508	chr1_55119171_G_A;0.389352;0.377493;intron_variant;USP24	NA	NA	NA	NA	NA	NA	NA	NA	NA
cluster6	1.53619171-56619171	PCSK9	1:55119171:G:A	3.5279e-09	2	0.317253	4.17592	0.00508	chr1_55119171_G_A;0;0.157905;intron_variant;USP24	chr1_54369167_C_T;0;0.0378025;intron_variant;SSBP3	NA	NA	NA	NA	NA	NA	NA	NA
cluster6	6.9589522-12589522	SMIM13	6:11089522:T:C	5.59094e-20	3	0.877664	9.86066	0.0194	chr6_11087774_C_A;0.846923;0.0503854;intergenic_variant;	chr6_10995002_C_T;1;0.998919;splice_region_variant,intron_variant;ELOVL2	chr6_11008389_G_C;0.626231;0.142655;intron_variant;ELOVL2	NA	NA	NA	NA	NA	NA	NA
cluster6	6.9589522-12589522	SMIM13	6:11089522:T:C	5.59094e-20	4	0.109712	10.1254	0.0194	chr6_11087774_C_A;0.844396;0.0557581;intergenic_variant;	chr6_10995002_C_T;1;0.998009;splice_region_variant,intron_variant;ELOVL2	chr6_11008389_G_C;0.627241;0.148999;intron_variant;ELOVL2	chr6_11862704_G_A;0;0.0225998;non_coding_transcript_exon_variant;AMD1P4	NA	NA	NA	NA	NA	NA
cluster6	6.41473072-44473072	PEX6	6:42979275:G:C	5.11697e-13	1	0.609189	12.3837	0.00752	chr6_42973072_T_C;0.8906;0.0430464;intron_variant;PEX6	NA	NA	NA	NA	NA	NA	NA	NA	NA
cluster6	6.41473072-44473072	PEX6	6:42979275:G:C	5.11697e-13	2	0.390811	11.4393	0.00752	chr6_42973072_T_C;0.8906;0.0436568;intron_variant;PEX6	chr6_43146579_G_C;0;0.0285657;intron_variant,NMD_transcript_variant;PTK7	NA	NA	NA	NA	NA	NA	NA	NA
cluster6	11.60325533-63325533	MYRF	11:61820833:A:G	1.23482e-168	2	0.591488	9.84993	0.0839	chr11_61820833_A_G;0.983618;0.0997936;intron_variant;FADS2	chr11_61803876_C_G;0.744792;0.233486;5_prime_UTR_variant;FADS1	NA	NA	NA	NA	NA	NA	NA	NA
cluster6	11.60325533-63325533	MYRF	11:61820833:A:G	1.23482e-168	3	0.403663	5.78574	0.0839	chr11_61790331_T_C;0.98089;0.0871347;non_coding_transcript_exon_variant;TMEM258	chr11_61803876_C_G;0.744792;0.267838;5_prime_UTR_variant;FADS1	chr11_61906646_C_T;0;0.094288;synonymous_variant;RAB3IL1	NA	NA	NA	NA	NA	NA	NA
cluster6	11.67408029-70408029	CPT1A	11:68794860:C:T	2.86742e-08	1	0.396911	7.60407	0.00555	chr11_68908029_C_T;0.627466;0.336024;intron_variant;IGHMBP2	NA	NA	NA	NA	NA	NA	NA	NA	NA
cluster6	11.67408029-70408029	CPT1A	11:68794860:C:T	2.86742e-08	2	0.580083	7.65907	0.00555	chr11_68908029_C_T;0.678372;0.443418;intron_variant;IGHMBP2	chr11_70076951_A_AGAGGCTCTGAGGCCCAG;0;0.119175;upstream_gene_variant;ANO1	NA	NA	NA	NA	NA	NA	NA	NA
cluster6	19.43408822-46408822	APOE	19:44908822:C:T	2.00383e-18	2	0.544065	14.7262	0.0151	chr19_44908822_C_T;1;0.999879;missense_variant;APOE	chr19_44908684_T_C;0.539732;0.225022;missense_variant;APOE	NA	NA	NA	NA	NA	NA	NA	NA
cluster6	19.43408822-46408822	APOE	19:44908822:C:T	2.00383e-18	3	0.412462	14.8756	0.0151	chr19_44908822_C_T;1;0.999897;missense_variant;APOE	chr19_44908684_T_C;0.539732;0.244288;missense_variant;APOE	chr19_44917157_C_T;0;0.386217;intron_variant;APOC1	NA	NA	NA	NA	NA	NA	NA
cluster7	1.53539974-56539974	PCSK9	1:55039974:G:T	3.09184e-23	1	0.590121	22.7046	0.0142	chr1_55039974_G_T;0.926925;0.695241;missense_variant;PCSK9	NA	NA	NA	NA	NA	NA	NA	NA	NA
cluster7	1.53539974-56539974	PCSK9	1:55039974:G:T	3.09184e-23	2	0.409879	22.7449	0.0142	chr1_55039974_G_T;0.926925;0.588262;missense_variant;PCSK9	chr1_54620150_G_A;0;0.0192064;intron_variant;FAM151A	NA	NA	NA	NA	NA	NA	NA	NA
cluster7	2.19541028-22541028	APOB	2:21041028:G:A	3.87364e-11	1	0.576428	11.1631	0.0073	chr2_21041028_G_A;0.760198;0.49883;missense_variant;APOB	NA	NA	NA	NA	NA	NA	NA	NA	NA
cluster7	2.19541028-22541028	APOB	2:21041028:G:A	3.87364e-11	2	0.423431	11.9885	0.0073	chr2_21041028_G_A;0.760198;0.518795;missense_variant;APOB	chr2_20905602_C_G;0;0.00547603;intergenic_variant;	NA	NA	NA	NA	NA	NA	NA	NA
cluster7	4.70937677-75487570	ANKRD17	4:73928089:G:A	8.54222e-11	1	0.465109	11.3123	0.00758	chr4_73987570_G_A;0.648467;0.409947;synonymous_variant;PPBP	NA	NA	NA	NA	NA	NA	NA	NA	NA
cluster7	4.70937677-75487570	ANKRD17	4:73928089:G:A	8.54222e-11	2	0.53399	11.4616	0.00758	chr4_73987570_G_A;0.648467;0.408274;synonymous_variant;PPBP	chr4_73299944_T_C;0;0.0171724;intron_variant,non_coding_transcript_variant;	NA	NA	NA	NA	NA	NA	NA	NA
cluster7	4.108707431-111707431	ELOVL6	4:110207431:C:T	3.46588e-14	1	0.498701	13.7542	0.00919	chr4_110207431_C_T;1;1;intergenic_variant;	NA	NA	NA	NA	NA	NA	NA	NA	NA
cluster7	4.108707431-111707431	ELOVL6	4:110207431:C:T	3.46588e-14	2	0.449975	13.7215	0.00919	chr4_110207431_C_T;1;1;intergenic_variant;	chr4_111267048_G_A;0;0.0347334;intron_variant,non_coding_transcript_variant;	NA	NA	NA	NA	NA	NA	NA	NA
cluster7	4.108707431-111707431	ELOVL6	4:110207431:C:T	3.46588e-14	3	0.0513233	11.3771	0.00919	chr4_110207431_C_T;1;1;intergenic_variant;	chr4_110006407_G_C;0;0.0545446;intron_variant;EGF	chr4_110844257_T_C;0;0.100922;intergenic_variant;	NA	NA	NA	NA	NA	NA	NA
cluster7	11.60317672-65118106	MYRF	11:61776027:T:C	0	10	0.993281	42.8203	0.276	chr11_61834436_A_G;0.99954;0.434025;intron_variant;FADS2	chr11_61850540_C_T;1;1;intron_variant;FADS2	chr11_61838106_T_G;0.984059;0.44273;intron_variant;FADS2	chr11_61854139_A_G;1;1;intron_variant;FADS2	chr11_61838141_C_T;1;0.99999;intron_variant;FADS2	chr11_61583784_T_C;1;0.999917;upstream_gene_variant;SYT7	chr11_61846273_C_T;0.998128;0.346257;intron_variant;FADS2	chr11_61852357_C_A;0.99698;0.625083;intron_variant;FADS2	chr11_61452195_A_T;0.903824;0.346486;intron_variant,non_coding_transcript_variant;	chr11_61813890_C_CG;0.074836;0.525868;intron_variant;FADS1
cluster7	11.67294860-70294860	CPT1A	11:68794860:C:T	2.23332e-11	1	0.325604	11.6017	0.00841	chr11_68794860_C_T;0.678372;0.709611;missense_variant;CPT1A	NA	NA	NA	NA	NA	NA	NA	NA	NA
cluster7	11.67294860-70294860	CPT1A	11:68794860:C:T	2.23332e-11	2	0.633771	11.4033	0.00841	chr11_68794860_C_T;0.678372;0.728436;missense_variant;CPT1A	chr11_68529687_C_T;0;0.0413366;intron_variant;PPP6R3	NA	NA	NA	NA	NA	NA	NA	NA
cluster7	11.115278201-118278201	ZPR1	11:116778201:G:C	1.87394e-15	1	0.417082	16.7576	0.0112	chr11_116778201_G_C;1;0.993616;3_prime_UTR_variant;ZPR1	NA	NA	NA	NA	NA	NA	NA	NA	NA
cluster7	11.115278201-118278201	ZPR1	11:116778201:G:C	1.87394e-15	2	0.515188	16.7666	0.0112	chr11_116778201_G_C;1;0.989539;3_prime_UTR_variant;ZPR1	chr11_115533375_G_A;0;0.0248296;upstream_gene_variant;	NA	NA	NA	NA	NA	NA	NA	NA
cluster7	11.115278201-118278201	ZPR1	11:116778201:G:C	1.87394e-15	3	0.0677292	11.5703	0.0112	chr11_116778201_G_C;1;0.983879;3_prime_UTR_variant;ZPR1	chr11_116893305_C_T;0;0.032601;intron_variant;SIK3	chr11_115533375_G_A;0;0.0464871;upstream_gene_variant;	NA	NA	NA	NA	NA	NA	NA
cluster7	15.56887469-59887469	LIPC	15:58387469:G:A	4.00302e-10	3	0.755857	9.51684	0.017	chr15_58431476_C_T;0.930707;0.421226;intron_variant;LIPC	chr15_58387469_G_A;0.781015;0.253356;intron_variant;ALDH1A2	chr15_58563549_C_T;1;0.997622;missense_variant;LIPC	NA	NA	NA	NA	NA	NA	NA
cluster7	15.56887469-59887469	LIPC	15:58387469:G:A	4.00302e-10	4	0.242441	9.02943	0.017	chr15_58431476_C_T;0.930707;0.410238;intron_variant;LIPC	chr15_58387469_G_A;0.781015;0.234139;intron_variant;ALDH1A2	chr15_58563549_C_T;1;0.997586;missense_variant;LIPC	chr15_58376143_G_GT;0;0.0842302;intron_variant;ALDH1A2	NA	NA	NA	NA	NA	NA
cluster7	16.66442417-71008555	LCAT	16:67942417:A:T	1.12557e-16	1	0.685597	17.7798	0.0112	chr16_67942417_A_T;0.927354;0.920811;missense_variant;LCAT	NA	NA	NA	NA	NA	NA	NA	NA	NA
cluster7	16.66442417-71008555	LCAT	16:67942417:A:T	1.12557e-16	2	0.314403	17.5825	0.0112	chr16_67942417_A_T;0.927354;0.924033;missense_variant;LCAT	chr16_68904402_A_G;0;0.00556019;intron_variant;TANGO6	NA	NA	NA	NA	NA	NA	NA	NA
cluster7	17.19886428-22886428	KCNJ12	17:21386711:C:T	2.05664e-09	1	0.681469	7.01578	0.00452	chr17_21386428_C_T;0.628445;0.439254;intron_variant;KCNJ12	NA	NA	NA	NA	NA	NA	NA	NA	NA
cluster7	17.19886428-22886428	KCNJ12	17:21386711:C:T	2.05664e-09	2	0.318531	6.59384	0.00452	chr17_21386428_C_T;0.628445;0.454678;intron_variant;KCNJ12	chr17_20868792_T_C;0;0.0298016;intron_variant,non_coding_transcript_variant;CCDC144NL	NA	NA	NA	NA	NA	NA	NA	NA
cluster7	18.13654691-16654691	ABHD3	18:15119596:T:C	1.87377e-09	1	0.658686	9.1492	0.00561	chr18_15119596_T_C;0.899942;0.184379;intron_variant,non_coding_transcript_variant;	NA	NA	NA	NA	NA	NA	NA	NA	NA
cluster7	18.13654691-16654691	ABHD3	18:15119596:T:C	1.87377e-09	2	0.341314	8.96108	0.00561	chr18_15119596_T_C;0.899942;0.1803;intron_variant,non_coding_transcript_variant;	chr18_15296149_G_A;0;0.0138769;intergenic_variant;	NA	NA	NA	NA	NA	NA	NA	NA
cluster7	18.20084376-23084376	ABHD3	18:21584376:ACTT:A	3.03362e-08	1	0.346882	8.15962	0.00622	chr18_21651694_A_G;0.908771;0.294691;missense_variant;ABHD3	NA	NA	NA	NA	NA	NA	NA	NA	NA
cluster7	18.20084376-23084376	ABHD3	18:21584376:ACTT:A	3.03362e-08	2	0.531886	8.32595	0.00622	chr18_21651694_A_G;0.908771;0.300497;missense_variant;ABHD3	chr18_23038029_G_A;0;0.103456;intergenic_variant;	NA	NA	NA	NA	NA	NA	NA	NA
cluster7	18.20084376-23084376	ABHD3	18:21584376:ACTT:A	3.03362e-08	3	0.121231	8.16524	0.00622	chr18_21651694_A_G;0.908771;0.300299;missense_variant;ABHD3	chr18_22991537_C_T;0;0.122372;intron_variant;RBBP8	chr18_21995704_G_T;0;0.018473;intron_variant,non_coding_transcript_variant;LINC01900	NA	NA	NA	NA	NA	NA	NA
cluster7	19.9591312-12591312	CERS4	19:11091312:GT:G	3.99203e-14	2	0.90868	15.7979	0.0119	chr19_11091630_G_T;0.986073;0.039329;intron_variant;LDLR|chr19_11079088_T_C;missense_variant;SMARCA4	chr19_11118069_T_C;0.658953;0.273606;intron_variant;LDLR	NA	NA	NA	NA	NA	NA	NA	NA
cluster7	19.9591312-12591312	CERS4	19:11091312:GT:G	3.99203e-14	3	0.0547886	15.3702	0.0119	chr19_11091630_G_T;0.986073;0.0388931;intron_variant;LDLR|chr19_11079088_T_C;missense_variant;SMARCA4	chr19_11118069_T_C;0.664177;0.343938;intron_variant;LDLR	chr19_11257945_T_TAC;0;0.0037904;intron_variant;DOCK6	NA	NA	NA	NA	NA	NA	NA
cluster7	19.17710016-20710016	TM6SF2	19:19269704:A:G	1.23875e-10	2	0.861212	12.2275	0.0103	chr19_19210016_C_G;0.974548;0.488194;upstream_gene_variant;NCAN|chr19_19269704_A_G;missense_variant;TM6SF2	chr19_19346108_C_T;0.653308;0.110058;intron_variant;MAU2	NA	NA	NA	NA	NA	NA	NA	NA
cluster7	19.17710016-20710016	TM6SF2	19:19269704:A:G	1.23875e-10	3	0.130081	12.0218	0.0103	chr19_19210016_C_G;0.974548;0.489633;upstream_gene_variant;NCAN|chr19_19269704_A_G;missense_variant;TM6SF2	chr19_19346108_C_T;0.653308;0.10186;intron_variant;MAU2	chr19_19753492_A_G;0;0.00881546;intron_variant,non_coding_transcript_variant;	NA	NA	NA	NA	NA	NA	NA
cluster7	19.43408822-46408822	APOE	19:44908822:C:T	1.85571e-53	2	0.562296	45.586	0.0413	chr19_44908822_C_T;1;1;missense_variant;APOE	chr19_44908684_T_C;0.914566;0.944531;missense_variant;APOE	NA	NA	NA	NA	NA	NA	NA	NA
cluster7	19.43408822-46408822	APOE	19:44908822:C:T	1.85571e-53	3	0.395746	45.6838	0.0413	chr19_44908822_C_T;1;1;missense_variant;APOE	chr19_44908684_T_C;1;0.953184;missense_variant;APOE	chr19_45061631_G_C;0;0.097206;intron_variant;CLASRP	NA	NA	NA	NA	NA	NA	NA
cluster7	20.42913724-45913724	HNF4A	20:44413724:C:T	1.89559e-08	1	0.662727	7.70792	0.00511	chr20_44413724_C_T;1;0.998907;missense_variant;HNF4A	NA	NA	NA	NA	NA	NA	NA	NA	NA
cluster7	20.42913724-45913724	HNF4A	20:44413724:C:T	1.89559e-08	2	0.334607	7.89342	0.00511	chr20_44413724_C_T;1;0.999042;missense_variant;HNF4A	chr20_44844659_C_T;0;0.00624353;upstream_gene_variant;PGBD4P2	NA	NA	NA	NA	NA	NA	NA	NA
cluster8	1.53539974-56539974	PCSK9	1:55039974:G:T	1.55338e-13	1	0.531014	17.0107	0.0112	chr1_55039974_G_T;1;0.985984;missense_variant;PCSK9	NA	NA	NA	NA	NA	NA	NA	NA	NA
cluster8	1.53539974-56539974	PCSK9	1:55039974:G:T	1.55338e-13	2	0.408619	17.3489	0.0112	chr1_55039974_G_T;1;0.986861;missense_variant;PCSK9	chr1_55024024_C_T;0;0.240096;intergenic_variant;	NA	NA	NA	NA	NA	NA	NA	NA
cluster8	1.53539974-56539974	PCSK9	1:55039974:G:T	1.55338e-13	3	0.0603666	17.1139	0.0112	chr1_55039974_G_T;1;0.984281;missense_variant;PCSK9	chr1_55024024_C_T;0;0.233582;intergenic_variant;	chr1_55198208_C_G;0;0.0107597;intron_variant;USP24	NA	NA	NA	NA	NA	NA	NA
cluster8	2.19514672-22514672	APOB	2:21002409:C:T	1.05052e-10	1	0.638549	16.5175	0.0102	chr2_21014672_G_A;0.999123;0.220498;intron_variant;APOB_chr2_21002409_C_T;0.999123;0.220498;missense_variant;APOB_|chr2_21008652_G_A;missense_variant;APOB	NA	NA	NA	NA	NA	NA	NA	NA	NA
cluster8	2.19514672-22514672	APOB	2:21002409:C:T	1.05052e-10	2	0.361451	15.0221	0.0102	chr2_21014672_G_A;0.999123;0.215548;intron_variant;APOB_chr2_21002409_C_T;0.999123;0.215548;missense_variant;APOB_|chr2_21008652_G_A;missense_variant;APOB	chr2_21657536_T_C;0;0.00331411;intron_variant,non_coding_transcript_variant;	NA	NA	NA	NA	NA	NA	NA	NA
cluster8	2.26008073-29008073	GCKR	2:27508073:T:C	2.27292e-10	1	0.602799	14.8402	0.00949	chr2_27508073_T_C;0.972826;0.700943;missense_variant,splice_region_variant;GCKR	NA	NA	NA	NA	NA	NA	NA	NA	NA
cluster8	2.26008073-29008073	GCKR	2:27508073:T:C	2.27292e-10	2	0.397201	14.607	0.00949	chr2_27508073_T_C;0.972826;0.725081;missense_variant,splice_region_variant;GCKR	chr2_26353414_G_T;0;0.0298078;intron_variant;SELENOI	NA	NA	NA	NA	NA	NA	NA	NA
cluster8	2.166792271-169792271	STK39	2:168292271:A:G	3.09751e-10	2	0.171879	15.5427	0.0163	chr2_168292271_A_G;1;1;intergenic_variant;	chr2_168771349_A_G;0.979931;0.558325;3_prime_UTR_variant;CERS6	NA	NA	NA	NA	NA	NA	NA	NA
cluster8	2.166792271-169792271	STK39	2:168292271:A:G	3.09751e-10	3	0.640987	11.5109	0.0163	chr2_168292271_A_G;1;0.999995;intergenic_variant;	chr2_168771349_A_G;0.979931;0.532068;3_prime_UTR_variant;CERS6	chr2_168438413_C_T;0;0.0862279;intergenic_variant;	NA	NA	NA	NA	NA	NA	NA
cluster8	2.166792271-169792271	STK39	2:168292271:A:G	3.09751e-10	4	0.187048	13.0369	0.0163	chr2_168292271_A_G;1;1;intergenic_variant;	chr2_168771349_A_G;0.979931;0.533788;3_prime_UTR_variant;CERS6	chr2_168438413_C_T;0;0.0706271;intergenic_variant;	chr2_169263553_T_C;0;0.0197197;intron_variant;LRP2	NA	NA	NA	NA	NA	NA
cluster8	4.71667847-74667847	ANKRD17	4:73167847:G:C	4.16872e-15	1	0.610723	18.759	0.0118	chr4_73167847_G_C;0.987645;0.699733;intron_variant;ANKRD17	NA	NA	NA	NA	NA	NA	NA	NA	NA
cluster8	4.71667847-74667847	ANKRD17	4:73167847:G:C	4.16872e-15	2	0.389206	5.81368	0.0118	chr4_73167847_G_C;0.616939;0.445589;intron_variant;ANKRD17	chr4_74377020_CT_C;0;0.0101653;intron_variant;EREG	NA	NA	NA	NA	NA	NA	NA	NA
cluster8	4.108707431-111707431	ELOVL6	4:110207431:C:T	1.2456e-13	1	0.162388	16.9086	0.0132	chr4_110207431_C_T;1;1;intergenic_variant;	NA	NA	NA	NA	NA	NA	NA	NA	NA
cluster8	4.108707431-111707431	ELOVL6	4:110207431:C:T	1.2456e-13	2	0.414725	16.9724	0.0132	chr4_110207431_C_T;1;1;intergenic_variant;	chr4_108743511_A_C;0;0.358202;intron_variant;ETNPPL	NA	NA	NA	NA	NA	NA	NA	NA
cluster8	4.108707431-111707431	ELOVL6	4:110207431:C:T	1.2456e-13	3	0.418031	14.888	0.0132	chr4_110207431_C_T;1;1;intergenic_variant;	chr4_108743511_A_C;5.96046e-08;0.83324;intron_variant;ETNPPL	chr4_110385718_G_T;0;0.0271332;intron_variant,non_coding_transcript_variant;ENPEP	NA	NA	NA	NA	NA	NA	NA
cluster8	7.43041277-46041277	NPC1L1	7:44541277:G:T	8.53751e-11	1	0.55616	15.1017	0.00969	chr7_44541277_G_T;1;0.961991;5_prime_UTR_variant;NPC1L1	NA	NA	NA	NA	NA	NA	NA	NA	NA
cluster8	7.43041277-46041277	NPC1L1	7:44541277:G:T	8.53751e-11	2	0.436859	15.6143	0.00969	chr7_44541277_G_T;1;0.977427;5_prime_UTR_variant;NPC1L1	chr7_45482853_G_A;0;0.0112861;intron_variant,non_coding_transcript_variant;	NA	NA	NA	NA	NA	NA	NA	NA
cluster8	7.72106007-75106007	MLXIPL	7:73606007:C:G	8.65487e-12	1	0.78663	16.2439	0.00956	chr7_73606007_C_G;0.974723;0.114401;missense_variant;MLXIPL|chr7_73597712_G_A;missense_variant,splice_region_variant;MLXIPL	NA	NA	NA	NA	NA	NA	NA	NA	NA
cluster8	7.72106007-75106007	MLXIPL	7:73606007:C:G	8.65487e-12	2	0.21337	16.4595	0.00956	chr7_73606007_C_G;0.974723;0.10844;missense_variant;MLXIPL|chr7_73597712_G_A;missense_variant,splice_region_variant;MLXIPL	chr7_75085063_G_A;0;0.00589072;intergenic_variant;	NA	NA	NA	NA	NA	NA	NA	NA
cluster8	9.4112441-7112441	ERMP1	9:5612441:A:G	1.15401e-20	1	0.166045	25.1498	0.0173	chr9_5612441_A_G;0.97059;0.576407;intron_variant,non_coding_transcript_variant;	NA	NA	NA	NA	NA	NA	NA	NA	NA
cluster8	9.4112441-7112441	ERMP1	9:5612441:A:G	1.15401e-20	2	0.668752	24.4419	0.0173	chr9_5612441_A_G;0.97059;0.532556;intron_variant,non_coding_transcript_variant;	chr9_5844943_T_C;0;0.126617;intergenic_variant;	NA	NA	NA	NA	NA	NA	NA	NA
cluster8	9.4112441-7112441	ERMP1	9:5612441:A:G	1.15401e-20	3	0.165203	4.8676	0.0173	chr9_5811257_T_C;0.97059;0.570317;missense_variant;ERMP1	chr9_5844943_T_C;0;0.135762;intergenic_variant;	chr9_5905377_C_T;0;0.111678;intron_variant;MLANA	NA	NA	NA	NA	NA	NA	NA
cluster8	9.131766456-134766456	ABO	9:133266456:T:C	2.05546e-10	1	0.529097	15.3985	0.00988	chr9_133266456_T_C;0.989914;0.273721;intron_variant,non_coding_transcript_variant;ABO	NA	NA	NA	NA	NA	NA	NA	NA	NA
cluster8	9.131766456-134766456	ABO	9:133266456:T:C	2.05546e-10	2	0.470831	15.8039	0.00988	chr9_133266456_T_C;0.989914;0.276613;intron_variant,non_coding_transcript_variant;ABO	chr9_134289977_G_A;0;0.0204721;downstream_gene_variant;LINC02247	NA	NA	NA	NA	NA	NA	NA	NA
cluster8	10.61754175-64754175	JMJD1C	10:63364338:C:G	4.04838e-09	1	0.744359	13.647	0.00793	chr10_63254175_A_G;0.968134;0.0236074;intron_variant;JMJD1C	NA	NA	NA	NA	NA	NA	NA	NA	NA
cluster8	10.61754175-64754175	JMJD1C	10:63364338:C:G	4.04838e-09	2	0.255641	11.9825	0.00793	chr10_63254175_A_G;0.909868;0.0227183;intron_variant;JMJD1C	chr10_63645361_C_T;0;0.00787012;intron_variant,non_coding_transcript_variant;	NA	NA	NA	NA	NA	NA	NA	NA
cluster8	10.69343134-72343134	SGPL1	10:70843134:T:C	6.02305e-17	2	0.213618	28.8576	0.019	chr10_70843134_T_C;1;0.999834;intron_variant;SGPL1	chr10_70890227_G_A;0.405666;0.872951;upstream_gene_variant;PCBD1	NA	NA	NA	NA	NA	NA	NA	NA
cluster8	10.69343134-72343134	SGPL1	10:70843134:T:C	6.02305e-17	3	0.57662	28.1447	0.019	chr10_70843134_T_C;1;0.999968;intron_variant;SGPL1	chr10_70890227_G_A;0.121666;0.93246;upstream_gene_variant;PCBD1	chr10_70781308_T_A;0;0.243383;intron_variant;TBATA	NA	NA	NA	NA	NA	NA	NA
cluster8	10.69343134-72343134	SGPL1	10:70843134:T:C	6.02305e-17	4	0.209223	27.5919	0.019	chr10_70843134_T_C;1;0.999967;intron_variant;SGPL1	chr10_70890227_G_A;1;0.969061;upstream_gene_variant;PCBD1	chr10_70781308_T_A;0;0.169299;intron_variant;TBATA	chr10_71402982_C_T;0;0.0101046;intron_variant;CDH23|chr10_71397276_CCGAGG_C;frameshift_variant;CDH23	NA	NA	NA	NA	NA	NA
cluster8	11.60314292-63314292	MYRF	11:61814292:T:C	9.55392e-87	2	0.159709	63.9894	0.057	chr11_61838027_T_A;0.940015;0.112575;intron_variant;FADS2	chr11_61881558_G_C;0.52194;0.123679;non_coding_transcript_exon_variant;FADS3	NA	NA	NA	NA	NA	NA	NA	NA
cluster8	11.60314292-63314292	MYRF	11:61814292:T:C	9.55392e-87	3	0.804444	15.375	0.057	chr11_61826344_C_T;0.967261;0.0817179;synonymous_variant;FADS2	chr11_61889113_T_C;0.95023;0.0870576;intron_variant;FADS3	chr11_61837310_A_T;4.17233e-07;0.24264;intron_variant;FADS2	NA	NA	NA	NA	NA	NA	NA
cluster8	11.115278201-118278201	ZPR1	11:116778201:G:C	1.94173e-25	1	0.482179	29.2818	0.0185	chr11_116778201_G_C;0.87981;0.889686;3_prime_UTR_variant;ZPR1	NA	NA	NA	NA	NA	NA	NA	NA	NA
cluster8	11.115278201-118278201	ZPR1	11:116778201:G:C	1.94173e-25	2	0.484846	15.5266	0.0185	chr11_116778201_G_C;1;0.985495;3_prime_UTR_variant;ZPR1	chr11_116739533_A_G;0;0.0578827;intergenic_variant;	NA	NA	NA	NA	NA	NA	NA	NA
cluster8	12.51612581-54612581	SOAT2	12:53112581:A:G	6.9289e-35	2	0.116831	39.8794	0.0333	chr12_53112581_A_G;0.831712;0.0635539;intron_variant;SOAT2	chr12_52940839_G_T;0.752927;0.394605;intron_variant;KRT8	NA	NA	NA	NA	NA	NA	NA	NA
cluster8	12.51612581-54612581	SOAT2	12:53112581:A:G	6.9289e-35	3	0.727851	9.25718	0.0333	chr12_53119381_T_C;0.148118;0.464477;intron_variant;SOAT2	chr12_52940839_G_T;0.639678;0.376161;intron_variant;KRT8	chr12_53115909_T_C;0.803227;0.0572255;intron_variant;SOAT2|chr12_53116149_C_T;missense_variant;SOAT2	NA	NA	NA	NA	NA	NA	NA
cluster8	12.51612581-54612581	SOAT2	12:53112581:A:G	6.9289e-35	4	0.154759	9.35174	0.0333	chr12_52940839_G_T;0.639678;0.38118;intron_variant;KRT8	chr12_53119381_T_C;0.0943941;0.462854;intron_variant;SOAT2	chr12_53115909_T_C;0.803227;0.126896;intron_variant;SOAT2|chr12_53116149_C_T;missense_variant;SOAT2	chr12_52520897_A_G;0;0.133853;upstream_gene_variant;KRT5	NA	NA	NA	NA	NA	NA
cluster8	12.119500508-122500508	HNF1A	12:121000508:C:T	6.48912e-22	1	0.488929	27.1552	0.0169	chr12_121000508_C_T;0.993954;0.220484;3_prime_UTR_variant;C12orf43|chr12_120997672_G_A;missense_variant;HNF1A	NA	NA	NA	NA	NA	NA	NA	NA	NA
cluster8	12.119500508-122500508	HNF1A	12:121000508:C:T	6.48912e-22	2	0.510283	27.7286	0.0169	chr12_121000508_C_T;0.996278;0.225259;3_prime_UTR_variant;C12orf43|chr12_120997672_G_A;missense_variant;HNF1A	chr12_121299178_C_A;0;0.0357633;upstream_gene_variant;CAMKK2	NA	NA	NA	NA	NA	NA	NA	NA
cluster8	14.62268838-66872932	AL161670.1	14:63768838:G:T	1.73329e-197	2	0.204363	169.233	0.102	chr14_63768838_G_T;0.999117;0.5653;intron_variant;SYNE2	chr14_63642512_T_C;1.90735e-05;0.178378;non_coding_transcript_exon_variant;	NA	NA	NA	NA	NA	NA	NA	NA
cluster8	14.62268838-66872932	AL161670.1	14:63768838:G:T	1.73329e-197	3	0.696546	163.868	0.102	chr14_63768838_G_T;0.999117;0.56227;intron_variant;SYNE2	chr14_63642512_T_C;4.64916e-05;0.219971;non_coding_transcript_exon_variant;	chr14_65273870_G_A;0;0.041816;intron_variant,non_coding_transcript_variant;	NA	NA	NA	NA	NA	NA	NA
cluster8	14.62268838-66872932	AL161670.1	14:63768838:G:T	1.73329e-197	4	0.0905764	111.331	0.102	chr14_63768838_G_T;0.99912;0.532279;intron_variant;SYNE2	chr14_63642512_T_C;0.000320017;0.197345;non_coding_transcript_exon_variant;	chr14_65273870_G_A;6.55651e-07;0.0516941;intron_variant,non_coding_transcript_variant;	chr14_63913363_C_A;0;0.0146654;intron_variant;SYNE2	NA	NA	NA	NA	NA	NA
cluster8	15.56891167-59891167	LIPC	15:58391167:A:G	4.10266e-09	1	0.100887	13.2267	0.011	chr15_58391167_A_G;0.826369;0.334351;intron_variant;ALDH1A2	NA	NA	NA	NA	NA	NA	NA	NA	NA
cluster8	15.56891167-59891167	LIPC	15:58391167:A:G	4.10266e-09	2	0.629754	14.2713	0.011	chr15_58387979_T_C;0.826369;0.285553;intron_variant;ALDH1A2	chr15_58438954_G_C;7.92146e-05;0.351558;intron_variant;LIPC	NA	NA	NA	NA	NA	NA	NA	NA
cluster8	15.56891167-59891167	LIPC	15:58391167:A:G	4.10266e-09	3	0.268592	13.421	0.011	chr15_58387979_T_C;0.826369;0.273407;intron_variant;ALDH1A2	chr15_58438954_G_C;0.598855;0.356232;intron_variant;LIPC	chr15_58563549_C_T;0;0.122577;missense_variant;LIPC	NA	NA	NA	NA	NA	NA	NA
cluster8	16.55459249-58459249	CETP	16:56959249:G:A	8.88334e-19	2	0.600705	15.7369	0.0194	chr16_56954132_C_T;0.980549;0.189785;intergenic_variant;	chr16_56972678_C_T;0.813578;0.373748;intron_variant;CETP	NA	NA	NA	NA	NA	NA	NA	NA
cluster8	16.55459249-58459249	CETP	16:56959249:G:A	8.88334e-19	3	0.395134	16.5439	0.0194	chr16_56954132_C_T;0.980549;0.255024;intergenic_variant;	chr16_56973441_C_T;0.955993;0.943681;synonymous_variant;CETP	chr16_56964660_G_C;0.256909;0.359256;intron_variant;CETP	NA	NA	NA	NA	NA	NA	NA
cluster8	17.3289345-6289345	GLTPD2	17:4789345:G:T	1.07867e-79	2	0.113355	73.9177	0.0509	chr17_4789345_G_T;1;0.999996;intron_variant;GLTPD2	chr17_4781933_G_A;5.78761e-05;0.484629;intron_variant;TM4SF5	NA	NA	NA	NA	NA	NA	NA	NA
cluster8	17.3289345-6289345	GLTPD2	17:4789345:G:T	1.07867e-79	3	0.756095	58.7127	0.0509	chr17_4789345_G_T;1;0.999999;intron_variant;GLTPD2	chr17_4781933_G_A;0.931688;0.603969;intron_variant;TM4SF5	chr17_5027076_G_C;4.76837e-07;0.111046;3_prime_UTR_variant;KIF1C|chr17_5033603_C_T;missense_variant;SLC52A1	NA	NA	NA	NA	NA	NA	NA
cluster8	17.3289345-6289345	GLTPD2	17:4789345:G:T	1.07867e-79	4	0.128795	59.0399	0.0509	chr17_4789345_G_T;1;0.999999;intron_variant;GLTPD2	chr17_4781933_G_A;0.931688;0.58074;intron_variant;TM4SF5	chr17_5027076_G_C;0;0.104506;3_prime_UTR_variant;KIF1C|chr17_5033603_C_T;missense_variant;SLC52A1	chr17_3451191_T_C;0;0.0135497;intron_variant;SPATA22	NA	NA	NA	NA	NA	NA
cluster8	19.6709156-9709156	CERS4	19:8209156:G:C	1.62464e-189	8	0.0729962	103.879	0.218	chr19_8236164_C_T;1;1;intron_variant;CERS4	chr19_8257849_G_T;1;0.5;intron_variant;CERS4	chr19_8209156_G_C;0.9477;0.268674;intron_variant;CERS4	chr19_8212732_G_A;0.243076;0.923734;intron_variant;CERS4	chr19_8263971_A_G;0.980807;0.481624;downstream_gene_variant;CERS4	chr19_8255671_G_A;0.99715;0.256456;missense_variant;CERS4	chr19_8331430_T_C;0.227794;0.656209;intron_variant;KANK3	chr19_8256444_A_ACT;0.00289392;0.790383;intron_variant;CERS4	NA	NA
cluster8	19.6709156-9709156	CERS4	19:8209156:G:C	1.62464e-189	9	0.360996	102.838	0.218	chr19_8236164_C_T;1;1;intron_variant;CERS4	chr19_8257850_A_T;1;0.5;intron_variant;CERS4	chr19_8209156_G_C;0.9477;0.291081;intron_variant;CERS4	chr19_8212732_G_A;0.243076;0.88567;intron_variant;CERS4	chr19_8263971_A_G;0.980807;0.475942;downstream_gene_variant;CERS4	chr19_8255671_G_A;0.99715;0.256105;missense_variant;CERS4	chr19_8331430_T_C;0.0124273;0.631958;intron_variant;KANK3	chr19_8256444_A_ACT;0.00644279;0.844335;intron_variant;CERS4	chr19_9114477_G_A;3.57628e-07;0.428196;downstream_gene_variant;OR7G1	NA
cluster8	19.6709156-9709156	CERS4	19:8209156:G:C	1.62464e-189	10	0.564652	100.524	0.218	chr19_8236164_C_T;1;1;intron_variant;CERS4	chr19_8257849_G_T;1;0.5;intron_variant;CERS4	chr19_8212732_G_A;1;0.988693;intron_variant;CERS4	chr19_8209156_G_C;0.9477;0.291256;intron_variant;CERS4	chr19_8263971_A_G;0.980807;0.455862;downstream_gene_variant;CERS4	chr19_8255671_G_A;0.99715;0.237227;missense_variant;CERS4	chr19_8256444_A_ACT;1;0.958366;intron_variant;CERS4	chr19_8331430_T_C;0.999234;0.677285;intron_variant;KANK3	chr19_9114477_G_A;1.19209e-07;0.69202;downstream_gene_variant;OR7G1	chr19_8242775_G_A;0;0.153;intron_variant;CERS4
cluster8	19.18068751-21068751	TM6SF2	19:19141970:G:A	3.29925e-24	3	0.808117	12.2363	0.0268	chr19_19269704_A_G;0.847551;0.294463;missense_variant;TM6SF2	chr19_19259531_TGACA_T;0.924676;0.161968;intron_variant;HAPLN4|chr19_19268740_C_T;missense_variant;TM6SF2	chr19_18549557_C_G;0.978506;0.389624;intergenic_variant;	NA	NA	NA	NA	NA	NA	NA
cluster8	19.18068751-21068751	TM6SF2	19:19141970:G:A	3.29925e-24	4	0.185972	12.7363	0.0268	chr19_19269704_A_G;0.847551;0.310373;missense_variant;TM6SF2	chr19_19259531_TGACA_T;0.925261;0.168201;intron_variant;HAPLN4|chr19_19268740_C_T;missense_variant;TM6SF2	chr19_18549557_C_G;0.978506;0.381524;intergenic_variant;	chr19_20276604_G_T;0;0.016267;intron_variant,non_coding_transcript_variant;	NA	NA	NA	NA	NA	NA
cluster8	19.43408822-46408822	APOE	19:44908822:C:T	1.93247e-65	2	0.363013	57.5587	0.0473	chr19_44908822_C_T;1;1;missense_variant;APOE	chr19_44919589_G_A;0.997995;0.415389;downstream_gene_variant;APOC1	NA	NA	NA	NA	NA	NA	NA	NA
cluster8	19.43408822-46408822	APOE	19:44908822:C:T	1.93247e-65	3	0.582375	50.4676	0.0473	chr19_44908822_C_T;1;1;missense_variant;APOE	chr19_44919589_G_A;0.997995;0.422421;downstream_gene_variant;APOC1	chr19_44932959_A_G;0;0.129887;downstream_gene_variant;APOC1P1	NA	NA	NA	NA	NA	NA	NA
cluster8	19.43408822-46408822	APOE	19:44908822:C:T	1.93247e-65	4	0.0546115	51.6504	0.0473	chr19_44908822_C_T;1;1;missense_variant;APOE	chr19_44919589_G_A;0.997995;0.413289;downstream_gene_variant;APOC1	chr19_44932959_A_G;0;0.0675356;downstream_gene_variant;APOC1P1	chr19_44567824_T_G;0;0.00444943;intron_variant,non_coding_transcript_variant;CEACAM22P	NA	NA	NA	NA	NA	NA
cluster8	19.47129610-50129610	SPHK2	19:48629610:G:C	6.28648e-16	1	0.109783	19.7777	0.0147	chr19_48629610_G_C;1;1;missense_variant;SPHK2	NA	NA	NA	NA	NA	NA	NA	NA	NA
cluster8	19.47129610-50129610	SPHK2	19:48629610:G:C	6.28648e-16	2	0.706247	18.1785	0.0147	chr19_48629610_G_C;1;1;missense_variant;SPHK2	chr19_48617517_T_G;1.19209e-07;0.167727;non_coding_transcript_exon_variant;RPL18	NA	NA	NA	NA	NA	NA	NA	NA
cluster8	19.47129610-50129610	SPHK2	19:48629610:G:C	6.28648e-16	3	0.183969	18.29	0.0147	chr19_48629610_G_C;1;1;missense_variant;SPHK2	chr19_48617517_T_G;0;0.157352;non_coding_transcript_exon_variant;RPL18	chr19_49656499_C_T;0;0.00862577;intron_variant;SCAF1	NA	NA	NA	NA	NA	NA	NA
cluster8	20.11478039-14478039	LINC01722	20:12978039:A:G	1.00924e-135	2	0.20712	133.674	0.0855	chr20_12978039_A_G;1;0.97929;intron_variant,non_coding_transcript_variant;LINC01723	chr20_13160073_G_A;1;0.99995;missense_variant;SPTLC3	NA	NA	NA	NA	NA	NA	NA	NA
cluster8	20.11478039-14478039	LINC01722	20:12978039:A:G	1.00924e-135	3	0.360691	132.964	0.0855	chr20_12978039_A_G;0.990417;0.945963;intron_variant,non_coding_transcript_variant;LINC01723	chr20_13160073_G_A;1;0.999994;missense_variant;SPTLC3	chr20_13085255_C_G;0;0.0316642;intron_variant;SPTLC3	NA	NA	NA	NA	NA	NA	NA
cluster8	20.11478039-14478039	LINC01722	20:12978039:A:G	1.00924e-135	4	0.413226	96.8544	0.0855	chr20_12978039_A_G;0.643086;0.572086;intron_variant,non_coding_transcript_variant;LINC01723	chr20_13160073_G_A;1;0.999988;missense_variant;SPTLC3	chr20_13085255_C_G;0.995519;0.107552;intron_variant;SPTLC3	chr20_12956508_CCTT_C;0;0.0840277;intron_variant,non_coding_transcript_variant;LINC01723	NA	NA	NA	NA	NA	NA
cluster8	22.45154490-48154490	PNPLA3	22:46654490:G:A	3.43341e-08	1	0.713697	12.7826	0.00784	chr22_46654490_G_A;0.9757;0.148166;intron_variant;GRAMD4	NA	NA	NA	NA	NA	NA	NA	NA	NA
cluster8	22.45154490-48154490	PNPLA3	22:46654490:G:A	3.43341e-08	2	0.286303	12.7543	0.00784	chr22_46654490_G_A;0.9757;0.149373;intron_variant;GRAMD4	chr22_48088240_A_G;0;0.0110864;intergenic_variant;	NA	NA	NA	NA	NA	NA	NA	NA
cluster9	1.61133352-64133352	DOCK7	1:62633352:T:C	4.58644e-08	1	0.821136	9.19599	0.00503	chr1_62633352_T_C;0.996685;0.00748977;intron_variant;DOCK7	NA	NA	NA	NA	NA	NA	NA	NA	NA
cluster9	1.61133352-64133352	DOCK7	1:62633352:T:C	4.58644e-08	2	0.178798	9.1183	0.00503	chr1_62633352_T_C;0.996685;0.00750137;intron_variant;DOCK7	chr1_61138915_C_T;0;0.151915;intron_variant;NFIA	NA	NA	NA	NA	NA	NA	NA	NA
cluster9	2.42347292-45347292	ABCG8	2:43847292:C:T	2.55526e-32	3	0.607659	24.5462	0.0294	chr2_43847292_C_T;0.992392;0.48589;non_coding_transcript_exon_variant;ABCG8	chr2_43851714_G_A;0.975555;0.0999779;synonymous_variant;ABCG8|chr2_43839108_G_C;missense_variant;ABCG8_	chr2_43809050_G_A;0.394989;0.031179;intron_variant;DYNC2LI1	NA	NA	NA	NA	NA	NA	NA
cluster9	2.42347292-45347292	ABCG8	2:43847292:C:T	2.55526e-32	4	0.38408	22.054	0.0294	chr2_43847292_C_T;0.992392;0.474076;non_coding_transcript_exon_variant;ABCG8	chr2_43851714_G_A;0.975555;0.101755;synonymous_variant;ABCG8|chr2_43839108_G_C;missense_variant;ABCG8_	chr2_43745587_T_A;0.394989;0.0324534;intron_variant;PLEKHH2	chr2_43827245_A_C;0;0.128242;intron_variant;ABCG5	NA	NA	NA	NA	NA	NA
cluster9	11.60318856-63318856	MYRF	11:61825533:A:G	4.98359e-73	1	0.515218	59.3844	0.0357	chr11_61818856_C_CT;0.967261;0.0701566;intron_variant;FADS2	NA	NA	NA	NA	NA	NA	NA	NA	NA
cluster9	11.60318856-63318856	MYRF	11:61825533:A:G	4.98359e-73	2	0.484584	56.9837	0.0357	chr11_61818856_C_CT;0.967261;0.0668056;intron_variant;FADS2	chr11_62240480_A_G;0;0.0401734;intron_variant,non_coding_transcript_variant;	NA	NA	NA	NA	NA	NA	NA	NA
cluster9	19.43408684-46408684	APOE	19:44908684:T:C	7.68488e-12	1	0.0650036	10.8892	0.00991	chr19_44908684_T_C;1;0.975505;missense_variant;APOE	NA	NA	NA	NA	NA	NA	NA	NA	NA
cluster9	19.43408684-46408684	APOE	19:44908684:T:C	7.68488e-12	2	0.643397	8.42912	0.00991	chr19_44908684_T_C;1;0.968956;missense_variant;APOE	chr19_44881148_T_C;1.90735e-06;0.442609;intron_variant;NECTIN2	NA	NA	NA	NA	NA	NA	NA	NA
cluster9	19.43408684-46408684	APOE	19:44908684:T:C	7.68488e-12	3	0.291599	8.1565	0.00991	chr19_44908684_T_C;1;0.957817;missense_variant;APOE	chr19_44881148_T_C;0;0.0692866;intron_variant;NECTIN2	chr19_44667465_C_G;0;0.0163739;intron_variant,non_coding_transcript_variant;CEACAM16-AS1	NA	NA	NA	NA	NA	NA	NA
cluster9	19.52660472-55660472	TMC4	19:54173495:T:C	5.02559e-11	1	0.684441	10.9093	0.00681	chr19_54160472_C_G;0.71185;0.185486;missense_variant;TMC4	NA	NA	NA	NA	NA	NA	NA	NA	NA
cluster9	19.52660472-55660472	TMC4	19:54173495:T:C	5.02559e-11	2	0.315559	11.0182	0.00681	chr19_54160472_C_G;0.71185;0.168805;missense_variant;TMC4	chr19_55115264_C_T;0;0.0423641;non_coding_transcript_exon_variant;PPP1R12C	NA	NA	NA	NA	NA	NA	NA	NA
cluster10	1.228667766-231667766	GALNT2	1:230167766:C:T	1.70747e-09	1	0.544466	13.9842	0.00899	chr1_230167766_C_T;0.983044;0.583393;intron_variant;GALNT2	NA	NA	NA	NA	NA	NA	NA	NA	NA
cluster10	1.228667766-231667766	GALNT2	1:230167766:C:T	1.70747e-09	2	0.455534	14.0524	0.00899	chr1_230167766_C_T;0.983044;0.597165;intron_variant;GALNT2	chr1_229284042_G_A;0;0.00552193;intron_variant;RAB4A	NA	NA	NA	NA	NA	NA	NA	NA
cluster10	11.60304006-63304006	MYRF	11:61803311:T:C	4.90956e-103	2	0.83667	35.6902	0.0668	chr11_61803311_T_C;0.989428;0.127768;intron_variant;FADS1	chr11_61837310_A_T;0.697173;0.303671;intron_variant;FADS2	NA	NA	NA	NA	NA	NA	NA	NA
cluster10	11.60304006-63304006	MYRF	11:61803311:T:C	4.90956e-103	3	0.161261	24.0531	0.0668	chr11_61822009_A_G;0.765349;0.0930354;intron_variant;FADS2	chr11_61829740_C_T;0.998082;0.776369;intron_variant;FADS2	chr11_61833730_G_A;0.0111742;0.113469;intron_variant;FADS2|chr11_61811909_T_G;missense_variant,NMD_transcript_variant;FADS1	NA	NA	NA	NA	NA	NA	NA
cluster10	11.115278201-118278201	ZPR1	11:116778201:G:C	8.60841e-11	1	0.700953	15.6381	0.00981	chr11_116778201_G_C;1;0.971446;3_prime_UTR_variant;ZPR1	NA	NA	NA	NA	NA	NA	NA	NA	NA
cluster10	11.115278201-118278201	ZPR1	11:116778201:G:C	8.60841e-11	2	0.299047	15.9978	0.00981	chr11_116778201_G_C;1;0.971381;3_prime_UTR_variant;ZPR1	chr11_116238048_T_C;0;0.00677385;intergenic_variant;	NA	NA	NA	NA	NA	NA	NA	NA
cluster10	12.22892900-25892900	SOX5	12:24392900:C:T	4.32535e-08	1	0.661448	8.97685	0.00588	chr12_24392900_C_T;1;0.999948;intron_variant,non_coding_transcript_variant;SOX5	NA	NA	NA	NA	NA	NA	NA	NA	NA
cluster10	12.22892900-25892900	SOX5	12:24392900:C:T	4.32535e-08	2	0.335494	9.3179	0.00588	chr12_24392900_C_T;1;0.999971;intron_variant,non_coding_transcript_variant;SOX5	chr12_23677887_A_C;0;0.00709786;intron_variant,NMD_transcript_variant;SOX5	NA	NA	NA	NA	NA	NA	NA	NA
cluster10	14.65997971-68997971	AL161670.1	14:67497971:T:A	1.22343e-41	1	0.463508	43.5873	0.0269	chr14_67497971_T_A;0.998829;0.371399;intron_variant;TMEM229B	NA	NA	NA	NA	NA	NA	NA	NA	NA
cluster10	14.65997971-68997971	AL161670.1	14:67497971:T:A	1.22343e-41	2	0.534929	42.2533	0.0269	chr14_67497971_T_A;0.998829;0.369262;intron_variant;TMEM229B	chr14_66125332_C_T;0;0.0338921;intron_variant,non_coding_transcript_variant;LINC02290	NA	NA	NA	NA	NA	NA	NA	NA
cluster10	15.56886313-59886313	LIPC	15:58386313:C:T	9.42256e-24	3	0.561336	25.1701	0.0381	chr15_58386313_C_T;1;0.969204;intron_variant;ALDH1A2	chr15_58434769_C_CGCTGCTCCAAAGAGCAGCT;0.931112;0.263503;intron_variant;LIPC	chr15_58563549_C_T;1;0.999878;missense_variant;LIPC	NA	NA	NA	NA	NA	NA	NA
cluster10	15.56886313-59886313	LIPC	15:58386313:C:T	9.42256e-24	4	0.433724	12.7014	0.0381	chr15_58434769_C_CGCTGCTCCAAAGAGCAGCT;0.949937;0.294049;intron_variant;LIPC	chr15_58563549_C_T;1;0.999882;missense_variant;LIPC	chr15_58386313_C_T;1;0.97787;intron_variant;ALDH1A2	chr15_58401661_C_T;0;0.0697587;intron_variant;ALDH1A2	NA	NA	NA	NA	NA	NA
cluster10	16.55460616-58460616	CETP	16:56960616:C:T	9.38186e-14	1	0.129516	19.3715	0.0144	chr16_56960616_C_T;0.990243;0.206162;upstream_gene_variant;CETP	NA	NA	NA	NA	NA	NA	NA	NA	NA
cluster10	16.55460616-58460616	CETP	16:56960616:C:T	9.38186e-14	2	0.641059	13.33	0.0144	chr16_56960616_C_T;0.980549;0.179051;upstream_gene_variant;CETP	chr16_56972678_C_T;0;0.247519;intron_variant;CETP	NA	NA	NA	NA	NA	NA	NA	NA
cluster10	16.55460616-58460616	CETP	16:56960616:C:T	9.38186e-14	3	0.229076	12.9456	0.0144	chr16_56960616_C_T;0.980549;0.176325;upstream_gene_variant;CETP	chr16_56972678_C_T;7.15256e-07;0.311766;intron_variant;CETP	chr16_55847787_G_A;0;0.075163;intron_variant;CES5A	NA	NA	NA	NA	NA	NA	NA
cluster10	19.53726813-56726813	TMC4	19:55226813:G:A	3.73651e-08	1	0.642748	11.7909	0.00756	chr19_55226813_G_A;0.933275;0.52917;3_prime_UTR_variant;TMEM86B	NA	NA	NA	NA	NA	NA	NA	NA	NA
cluster10	19.53726813-56726813	TMC4	19:55226813:G:A	3.73651e-08	2	0.357252	12.164	0.00756	chr19_55226813_G_A;0.933275;0.554617;3_prime_UTR_variant;TMEM86B	chr19_55002821_G_C;0;0.0292216;upstream_gene_variant;GP6-AS1	NA	NA	NA	NA	NA	NA	NA	NA
cluster11	11.60318856-63318856	MYRF	11:61776027:T:C	0	4	0.316526	180.029	0.187	chr11_61828092_C_T;0.998357;0.458655;intron_variant;FADS2	chr11_61833730_G_A;0.984361;0.23223;intron_variant;FADS2|chr11_61811909_T_G;missense_variant,NMD_transcript_variant;FADS1	chr11_61824164_C_G;0.998082;0.659838;intron_variant;FADS2	chr11_61834400_C_T;0.796452;0.323051;intron_variant;FADS2	NA	NA	NA	NA	NA	NA
cluster11	11.60318856-63318856	MYRF	11:61776027:T:C	0	5	0.645807	26.1493	0.187	chr11_61828092_C_T;0.998357;0.389121;intron_variant;FADS2	chr11_61834400_C_T;0.992327;0.396325;intron_variant;FADS2	chr11_61833730_G_A;0.963134;0.273441;intron_variant;FADS2|chr11_61811909_T_G;missense_variant,NMD_transcript_variant;FADS1	chr11_61824164_C_G;0.998082;0.652535;intron_variant;FADS2	chr11_61834531_C_G;0;0.274851;intron_variant;FADS2	NA	NA	NA	NA	NA
cluster11	11.67294860-70294860	CPT1A	11:68794860:C:T	9.42483e-13	1	0.386753	16.2827	0.011	chr11_68794860_C_T;1;0.999977;missense_variant;CPT1A	NA	NA	NA	NA	NA	NA	NA	NA	NA
cluster11	11.67294860-70294860	CPT1A	11:68794860:C:T	9.42483e-13	2	0.529944	17.9533	0.011	chr11_68794860_C_T;1;0.999999;missense_variant;CPT1A	chr11_68393036_G_T;0;0.073906;intron_variant;LRP5	NA	NA	NA	NA	NA	NA	NA	NA
cluster11	11.67294860-70294860	CPT1A	11:68794860:C:T	9.42483e-13	3	0.0833035	18.1167	0.011	chr11_68794860_C_T;1;0.999999;missense_variant;CPT1A	chr11_68393036_G_T;0;0.0470589;intron_variant;LRP5	chr11_69965854_C_T;0;0.00996097;intergenic_variant;	NA	NA	NA	NA	NA	NA	NA
cluster11	12.5471420-8471420	EMG1	12:6971420:G:C	1.93995e-08	1	0.77078	12.694	0.00753	chr12_6971420_G_C;0.947989;0.0878382;intron_variant,NMD_transcript_variant;EMG1	NA	NA	NA	NA	NA	NA	NA	NA	NA
cluster11	12.5471420-8471420	EMG1	12:6971420:G:C	1.93995e-08	2	0.22922	12.9238	0.00753	chr12_6971420_G_C;0.947989;0.081312;intron_variant,NMD_transcript_variant;EMG1	chr12_6127256_C_T;0;0.0145061;upstream_gene_variant;VWF	NA	NA	NA	NA	NA	NA	NA	NA
cluster11	14.62268838-65268838	AL161670.1	14:63765799:TAA:T	4.83306e-30	1	0.668324	31.2172	0.019	chr14_63768838_G_T;0.999117;0.10169;intron_variant;SYNE2	NA	NA	NA	NA	NA	NA	NA	NA	NA
cluster11	14.62268838-65268838	AL161670.1	14:63765799:TAA:T	4.83306e-30	2	0.331676	31.6975	0.019	chr14_63768838_G_T;0.999117;0.10018;intron_variant;SYNE2	chr14_63987380_A_G;0;0.0379432;intron_variant;SYNE2	NA	NA	NA	NA	NA	NA	NA	NA
cluster11	14.66009608-69009608	AL161670.1	14:67509105:A:C	3.9599e-58	2	0.541034	47.3802	0.0366	chr14_67509608_C_T;0.998829;0.396148;intron_variant;TMEM229B	chr14_67514871_C_T;1.61529e-05;0.848006;intron_variant;TMEM229B	NA	NA	NA	NA	NA	NA	NA	NA
cluster11	14.66009608-69009608	AL161670.1	14:67509105:A:C	3.9599e-58	3	0.410985	49.2421	0.0366	chr14_67509608_C_T;0.998829;0.396888;intron_variant;TMEM229B	chr14_67514871_C_T;1.0848e-05;0.756767;intron_variant;TMEM229B	chr14_67026226_A_G;0;0.0747732;intron_variant;GPHN	NA	NA	NA	NA	NA	NA	NA
cluster11	15.56892768-59892768	LIPC	15:58392768:T:G	4.48588e-08	1	0.0881477	10.9225	0.00994	chr15_58392768_T_G;0.767682;0.446513;intron_variant;ALDH1A2	NA	NA	NA	NA	NA	NA	NA	NA	NA
cluster11	15.56892768-59892768	LIPC	15:58392768:T:G	4.48588e-08	2	0.576093	9.9847	0.00994	chr15_58392768_T_G;0.75544;0.336425;intron_variant;ALDH1A2	chr15_58431740_G_A;0;0.196478;intron_variant;LIPC	NA	NA	NA	NA	NA	NA	NA	NA
cluster11	15.56892768-59892768	LIPC	15:58392768:T:G	4.48588e-08	3	0.331299	9.30062	0.00994	chr15_58392768_T_G;0.75544;0.327088;intron_variant;ALDH1A2	chr15_58431740_G_A;0.000754595;0.229237;intron_variant;LIPC	chr15_58563549_C_T;0;0.176647;missense_variant;LIPC	NA	NA	NA	NA	NA	NA	NA
cluster11	16.13536737-16536737	NTAN1	16:15036737:A:G	2.3353e-26	2	0.77282	13.9444	0.0227	chr16_15036737_A_G;0.948409;0.550238;3_prime_UTR_variant;PDXDC1	chr16_15054789_C_A;0.973392;0.503203;intron_variant;NTAN1	NA	NA	NA	NA	NA	NA	NA	NA
cluster11	16.13536737-16536737	NTAN1	16:15036737:A:G	2.3353e-26	3	0.227117	14.0054	0.0227	chr16_15036737_A_G;0.948409;0.514926;3_prime_UTR_variant;PDXDC1	chr16_15054789_C_A;0.973392;0.533564;intron_variant;NTAN1	chr16_15227254_C_G;0;0.0412517;intergenic_variant;	NA	NA	NA	NA	NA	NA	NA
cluster11	16.55455918-58455918	CETP	16:56955918:G:A	1.55715e-08	1	0.563361	12.2503	0.00804	chr16_56955918_G_A;1;0.956533;intergenic_variant;	NA	NA	NA	NA	NA	NA	NA	NA	NA
cluster11	16.55455918-58455918	CETP	16:56955918:G:A	1.55715e-08	2	0.423128	13.4289	0.00804	chr16_56955918_G_A;1;0.989725;intergenic_variant;	chr16_57118648_AGATGGATG_AGATGGATGGATGGATG;0;0.0206611;intron_variant;CPNE2	NA	NA	NA	NA	NA	NA	NA	NA
cluster11	17.3289345-6289345	GLTPD2	17:4789345:G:T	1.9048e-40	1	0.0969531	34.69	0.024	chr17_4789345_G_T;1;0.984579;intron_variant;GLTPD2	NA	NA	NA	NA	NA	NA	NA	NA	NA
cluster11	17.3289345-6289345	GLTPD2	17:4789345:G:T	1.9048e-40	2	0.683112	31.4437	0.024	chr17_4789345_G_T;1;0.971699;intron_variant;GLTPD2	chr17_4767945_G_A;0;0.267191;upstream_gene_variant;TM4SF5	NA	NA	NA	NA	NA	NA	NA	NA
cluster11	17.3289345-6289345	GLTPD2	17:4789345:G:T	1.9048e-40	3	0.219935	31.6596	0.024	chr17_4789345_G_T;1;0.973258;intron_variant;GLTPD2	chr17_4767945_G_A;0;0.251032;upstream_gene_variant;TM4SF5	chr17_6120542_G_A;0;0.0556088;missense_variant;WSCD1	NA	NA	NA	NA	NA	NA	NA
cluster11	17.57841010-60841010	YPEL2	17:59341010:C:T	2.06028e-09	2	0.24509	14.1341	0.0136	chr17_59341010_C_T;0.997793;0.297493;intron_variant;YPEL2	chr17_59240173_T_C;0.00182015;0.389265;intron_variant;GDPD1	NA	NA	NA	NA	NA	NA	NA	NA
cluster11	17.57841010-60841010	YPEL2	17:59341010:C:T	2.06028e-09	3	0.728564	12.1311	0.0136	chr17_59341010_C_T;0.829551;0.271322;intron_variant;YPEL2	chr17_59240173_T_C;0.000173807;0.408819;intron_variant;GDPD1	chr17_59313701_C_T;0;0.0669859;intergenic_variant;	NA	NA	NA	NA	NA	NA	NA
cluster11	19.43408822-46408822	APOE	19:44908822:C:T	4.34207e-14	3	0.82346	20.2397	0.0172	chr19_44908822_C_T;1;1;missense_variant;APOE	chr19_44940390_T_C;0.850647;0.116541;upstream_gene_variant;APOC4-APOC2	chr19_44893408_G_T;0.781931;0.550285;intron_variant;TOMM40	NA	NA	NA	NA	NA	NA	NA
cluster11	19.43408822-46408822	APOE	19:44908822:C:T	4.34207e-14	4	0.154479	16.1693	0.0172	chr19_44908822_C_T;1;0.999998;missense_variant;APOE	chr19_44940390_T_C;0.850647;0.118175;upstream_gene_variant;APOC4-APOC2	chr19_44893408_G_T;0.838825;0.839171;intron_variant;TOMM40	chr19_44821640_C_T;0;0.014134;downstream_gene_variant;BCAM	NA	NA	NA	NA	NA	NA
cluster11	19.53726813-56726813	TMC4	19:55226813:G:A	1.47374e-14	1	0.173475	19.4045	0.0145	chr19_55226813_G_A;0.99341;0.801952;3_prime_UTR_variant;TMEM86B	NA	NA	NA	NA	NA	NA	NA	NA	NA
cluster11	19.53726813-56726813	TMC4	19:55226813:G:A	1.47374e-14	2	0.576832	17.1109	0.0145	chr19_55226813_G_A;0.99341;0.792954;3_prime_UTR_variant;TMEM86B	chr19_55227266_T_C;0;0.283468;missense_variant;TMEM86B	NA	NA	NA	NA	NA	NA	NA	NA
cluster11	19.53726813-56726813	TMC4	19:55226813:G:A	1.47374e-14	3	0.249693	16.9826	0.0145	chr19_55226813_G_A;0.99341;0.784926;3_prime_UTR_variant;TMEM86B	chr19_55227266_T_C;0;0.298544;missense_variant;TMEM86B	chr19_56006874_A_G;0;0.0103238;intron_variant;NLRP5	NA	NA	NA	NA	NA	NA	NA
