## Supplementary Data 4 for "Genome-wide association analysis of plasma lipidome identifies 495 genetic associations"

### Sheet: Description
Supplementary Data 4: Results of PheWAS
Tables:
PheWAS results	results of PheWAS reaching P<5.25e-5
included endpoints	list of FinnGen endpoints incuded in PheWAS
disease groups PheWAS BFS	disease groups of FinnGen endpoints reaching the Bonferroni-corrected significance threshold (BFS) (P<5.25e-11), selected endpoints are colored green
PheWAS BFS selected endpoints	results of PheWAS reaching P<5.25e-11 for selected endpoints
Column descriptions:
variant	variant associated with the endpoint
rsid	rsid of variant
locus	locus of variant
lead_var_uv_BFS	univariate traits (lipid species) for which variant was BFS lead variant of a BFS GWAS region
lead_var_mv_BFS	multivariate traits (clusters) for which variant was BFS lead variant of a BFS GWAS region
repr_var_uv_BFS	univariate traits (lipid species) for which variant was representative variant in fine-mapping analysis of a BFS GWAS region
repr_var_mv_BFS	multivariate traits (clusters) for which variant was representative variant in fine-mapping analysis of a BFS GWAS region
endpoint	endpoint from FinnGen associated with the variant
category	category of FinnGen endpoint
P	P-value for association of variant with endpoint
lead_var_uv_GWS	univariate traits (lipid species) for which variant was BFS lead variant of a GWS GWAS region
lead_var_mv_GWS	multivariate traits (clusters) for which variant was BFS lead variant of a GWS GWAS region
repr_var_uv_GWS	univariate traits (lipid species) for which variant was representative variant in fine-mapping analysis of a GWS GWAS region
repr_var_mv_GWS	multivariate traits (clusters) for which variant was representative variant in fine-mapping analysis of a GWS GWAS region
phenocode	phenocode of endpoint
number of cases	number of cases of endpoint
number of controls	number of controls of endpoint
disease_group	disease group assigned to endpoint
ICD10_chapter	ICD-10 chapter of endpoint
N	sample size of endpoint
Neff	effective sample size

### Sheet: PheWAS results
variant	rsid	locus	lead_var_uv_BFS	lead_var_mv_BFS	repr_var_uv_BFS	repr_var_mv_BFS	endpoint	category	P	lead_var_uv_GWS	lead_var_mv_GWS	repr_var_uv_GWS	repr_var_mv_GWS	uninf_CS_repr_uv	uninf_CS_repr_mv
2:43839108:G:C	rs11887534	ABCG8				cluster9	Cholelithiasis	XI Diseases of the digestive system (K11_)	<4,94e-324
2:43839108:G:C	rs11887534	ABCG8				cluster9	Cholecystectomy	XI Diseases of the digestive system (K11_)	<4,94e-324
2:43846861:G:A	rs4953023	ABCG8			CE 20:2;0		Cholelithiasis	XI Diseases of the digestive system (K11_)	<4,94e-324
2:43846861:G:A	rs4953023	ABCG8			CE 20:2;0		Cholecystectomy	XI Diseases of the digestive system (K11_)	<4,94e-324
19:44893408:G:T	rs1454241996	APOE				cluster11	Alzheimer's disease, wide definition	VI Diseases of the nervous system (G6_)	<4,94e-324	DAG 18:1;0_18:2;0
19:44893408:G:T	rs1454241996	APOE				cluster11	Alzheimer disease	VI Diseases of the nervous system (G6_)	<4,94e-324	DAG 18:1;0_18:2;0
19:44893408:G:T	rs1454241996	APOE				cluster11	Alzheimer's disease (Late onset) (more control exclusions)	Neurological endpoints	<4,94e-324	DAG 18:1;0_18:2;0
19:44908684:T:C	rs429358	APOE	CE 14:0;0, CE 18:0;0, CE 20:2;0	cluster9	CE 14:0;0, CE 16:0;0, CE 18:0;0, CE 18:1;0, CE 18:2;0, CE 20:2;0	cluster3, cluster6, cluster7, cluster9	Alzheimer's disease, wide definition	VI Diseases of the nervous system (G6_)	<4,94e-324	CE 17:0;0		CE 17:0;0
19:44908684:T:C	rs429358	APOE	CE 14:0;0, CE 18:0;0, CE 20:2;0	cluster9	CE 14:0;0, CE 16:0;0, CE 18:0;0, CE 18:1;0, CE 18:2;0, CE 20:2;0	cluster3, cluster6, cluster7, cluster9	Alzheimer disease	VI Diseases of the nervous system (G6_)	<4,94e-324	CE 17:0;0		CE 17:0;0
19:44908684:T:C	rs429358	APOE	CE 14:0;0, CE 18:0;0, CE 20:2;0	cluster9	CE 14:0;0, CE 16:0;0, CE 18:0;0, CE 18:1;0, CE 18:2;0, CE 20:2;0	cluster3, cluster6, cluster7, cluster9	Alzheimer's disease (Late onset) (more control exclusions)	Neurological endpoints	<4,94e-324	CE 17:0;0		CE 17:0;0
19:44908822:C:T	rs7412	APOE	CE 16:0;0, CE 18:1;0, CE 18:2;0, CE 20:4;0, CE 22:6;0	cluster11, cluster3, cluster6, cluster7, cluster8	CE 16:0;0, CE 18:1;0, CE 18:2;0, CE 20:4;0, CE 22:6;0	cluster11, cluster3, cluster6, cluster7, cluster8	Statin medication	IX Diseases of the circulatory system (I9_)	<4,94e-324	PC O-16:0;0/20:3;0, SM 42:2;2, TAG 56:3;0		PC O-16:0;0/20:3;0, PE O-18:1;0/20:4;0, SM 42:2;2, TAG 56:3;0		CE 20:2;0
19:44913484:C:T	rs438811	APOE					Alzheimer's disease, wide definition	VI Diseases of the nervous system (G6_)	<4,94e-324			DAG 18:1;0_18:2;0
19:44913484:C:T	rs438811	APOE					Alzheimer disease	VI Diseases of the nervous system (G6_)	<4,94e-324			DAG 18:1;0_18:2;0
19:44913484:C:T	rs438811	APOE					Alzheimer's disease (Late onset) (more control exclusions)	Neurological endpoints	<4,94e-324			DAG 18:1;0_18:2;0
19:44919589:G:A	rs56131196	APOE				cluster8	Alzheimer's disease, wide definition	VI Diseases of the nervous system (G6_)	<4,94e-324
19:44919589:G:A	rs56131196	APOE				cluster8	Alzheimer disease	VI Diseases of the nervous system (G6_)	<4,94e-324
19:44919589:G:A	rs56131196	APOE				cluster8	Alzheimer's disease (Late onset) (more control exclusions)	Neurological endpoints	<4,94e-324
19:44919689:A:G	rs4420638	APOE					Alzheimer's disease, wide definition	VI Diseases of the nervous system (G6_)	<4,94e-324					CE 22:6;0
19:44919689:A:G	rs4420638	APOE					Alzheimer disease	VI Diseases of the nervous system (G6_)	<4,94e-324					CE 22:6;0
19:44919689:A:G	rs4420638	APOE					Alzheimer's disease (Late onset) (more control exclusions)	Neurological endpoints	<4,94e-324					CE 22:6;0
1:55039974:G:T	rs11591147	PCSK9	CE 16:0;0, CE 18:1;0, CE 18:2;0, CE 20:4;0, SM 34:1;2, SM 38:1;2, SM 40:1;2, SM 42:2;2	cluster3, cluster7, cluster8	CE 16:0;0, CE 18:1;0, CE 18:2;0, CE 20:4;0, SM 34:1;2, SM 38:1;2, SM 40:1;2, SM 42:2;2	cluster3, cluster7, cluster8	Statin medication	IX Diseases of the circulatory system (I9_)	5.68853e-289	SM 36:1;2, SM 40:2;2		SM 36:1;2, SM 40:2;2
1:55119171:G:A	rs191448950	PCSK9		cluster6		cluster6	Statin medication	IX Diseases of the circulatory system (I9_)	7.70903e-269
19:11091312:GT:G	rs60173709	CERS4		cluster7			Statin medication	IX Diseases of the circulatory system (I9_)	1.71396e-241
19:11082239:A:G	rs73015021	CERS4					Statin medication	IX Diseases of the circulatory system (I9_)	1.75792e-237	PC 16:0;0_16:0;0	cluster3
19:11078622:CG:C	rs200495339	CERS4	SM 34:2;2				Statin medication	IX Diseases of the circulatory system (I9_)	2.23357e-237
19:11079868:C:T	rs118068660	CERS4	CE 16:0;0, CE 18:2;0, SM 34:1;2, SM 42:2;2				Statin medication	IX Diseases of the circulatory system (I9_)	3.12608e-237	CE 18:1;0, Chol
19:11079088:T:C	rs73015011	SMARCA4			CE 16:0;0, CE 18:2;0, SM 34:1;2, SM 34:2;2, SM 42:2;2	cluster7	Statin medication	IX Diseases of the circulatory system (I9_)	1.86638e-236			CE 18:1;0, Chol, PC 16:0;0_16:0;0	cluster3
19:44908684:T:C	rs429358	APOE	CE 14:0;0, CE 18:0;0, CE 20:2;0	cluster9	CE 14:0;0, CE 16:0;0, CE 18:0;0, CE 18:1;0, CE 18:2;0, CE 20:2;0	cluster3, cluster6, cluster7, cluster9	Statin medication	IX Diseases of the circulatory system (I9_)	5.09331e-227	CE 17:0;0		CE 17:0;0
6:32168770:T:G	rs1061808	AGPAT1		cluster3			Type 1 diabetes, wide definition	Diabetes endpoints	3.60579e-219	TAG 50:1;0
6:32159700:C:A	rs3134950	AGPAT1					Type 1 diabetes, wide definition	Diabetes endpoints	9.7051e-219	PC 16:0;0_16:0;0
19:44912383:G:A	rs445925	APOE	TAG 56:6;0, TAG 58:7;0		TAG 56:6;0, TAG 58:7;0		Statin medication	IX Diseases of the circulatory system (I9_)	1.56675e-218
1:55117537:G:A	rs530804537	PCSK9					Statin medication	IX Diseases of the circulatory system (I9_)	4.25598e-209	CE 20:3;0		CE 20:3;0
19:44919589:G:A	rs56131196	APOE				cluster8	Statin medication	IX Diseases of the circulatory system (I9_)	1.24165e-196
19:44919689:A:G	rs4420638	APOE					Statin medication	IX Diseases of the circulatory system (I9_)	5.91562e-196					CE 22:6;0
6:32159700:C:A	rs3134950	AGPAT1					Type 1 diabetes with other specified/multiple/unspecified complications	IV Endocrine, nutritional and metabolic diseases (E4_)	1.19124e-173	PC 16:0;0_16:0;0
6:32168770:T:G	rs1061808	AGPAT1		cluster3			Type 1 diabetes with other specified/multiple/unspecified complications	IV Endocrine, nutritional and metabolic diseases (E4_)	1.47571e-173	TAG 50:1;0
4:73167847:G:C	rs187918276	ANKRD17	CE 18:1;0, CE 18:2;0, SM 34:1;2, SM 36:1;2, SM 36:2;2, SM 38:1;2, SM 38:2;2, SM 40:1;2, SM 40:2;2, SM 42:2;2	cluster3, cluster8	CE 18:1;0, CE 18:2;0, SM 34:1;2, SM 36:1;2, SM 36:2;2, SM 38:1;2, SM 38:2;2, SM 40:1;2, SM 40:2;2, SM 42:2;2	cluster3, cluster8	Statin medication	IX Diseases of the circulatory system (I9_)	1.78649e-172	SM 34:2;2		SM 34:2;2
2:43845437:G:T	rs386645487	ABCG8			CE 20:2;0		Cholelithiasis	XI Diseases of the digestive system (K11_)	6.1235e-162
6:32168770:T:G	rs1061808	AGPAT1		cluster3			Type 1 diabetes with ophthalmic complications	IV Endocrine, nutritional and metabolic diseases (E4_)	1.40281e-158	TAG 50:1;0
6:32159700:C:A	rs3134950	AGPAT1					Type 1 diabetes with ophthalmic complications	IV Endocrine, nutritional and metabolic diseases (E4_)	1.94536e-158	PC 16:0;0_16:0;0
6:32168770:T:G	rs1061808	AGPAT1		cluster3			Coeliac disease	XI Diseases of the digestive system (K11_)	1.28825e-151	TAG 50:1;0
6:32159700:C:A	rs3134950	AGPAT1					Coeliac disease	XI Diseases of the digestive system (K11_)	1.74582e-151	PC 16:0;0_16:0;0
2:43847292:C:T	rs4245791	ABCG8	CE 20:2;0	cluster9		cluster9	Cholelithiasis	XI Diseases of the digestive system (K11_)	8.09096e-150
19:44908684:T:C	rs429358	APOE	CE 14:0;0, CE 18:0;0, CE 20:2;0	cluster9	CE 14:0;0, CE 16:0;0, CE 18:0;0, CE 18:1;0, CE 18:2;0, CE 20:2;0	cluster3, cluster6, cluster7, cluster9	Alzheimer's disease (Early onset) (more control exclusions)	Neurological endpoints	8.60994e-150	CE 17:0;0		CE 17:0;0
4:73928089:G:A	rs181372486	ANKRD17	CE 16:0;0	cluster7	CE 16:0;0		Statin medication	IX Diseases of the circulatory system (I9_)	2.33346e-132	Chol		Chol
4:73987570:G:A	rs148885848	ANKRD17	CE 20:3;0		CE 20:3;0	cluster7	Statin medication	IX Diseases of the circulatory system (I9_)	4.38531e-132	CE 20:4;0		CE 20:4;0
11:116778201:G:C	rs964184	ZPR1	DAG 16:0;0_18:1;0, DAG 16:0;0_18:2;0, DAG 18:1;0_18:1;0, DAG 18:1;0_18:2;0, DAG 18:1;0_18:3;0, PC 16:0;0_18:2;0, PC 17:0;0_18:2;0, PC O-16:1;0/18:1;0, PE 18:0;0_18:2;0, PI 18:0;0_18:2;0, PI 18:0;0_20:3;0, PI 18:0;0_20:4;0, TAG 48:3;0, TAG 49:2;0, TAG 50:1;0, TAG 50:2;0, TAG 50:3;0, TAG 50:4;0, TAG 50:5;0, TAG 51:3;0, TAG 52:2;0, TAG 52:3;0, TAG 52:4;0, TAG 52:5;0, TAG 52:6;0, TAG 53:2;0, TAG 53:3;0, TAG 53:4;0, TAG 54:3;0, TAG 54:4;0, TAG 54:5;0, TAG 54:6;0, TAG 54:7;0, TAG 56:3;0, TAG 56:4;0, TAG 56:5;0, TAG 56:6;0, TAG 56:7;0, TAG 56:8;0, TAG 58:7;0, TAG 58:8;0	cluster1, cluster10, cluster2, cluster3, cluster4, cluster7, cluster8	DAG 16:0;0_18:1;0, DAG 16:0;0_18:2;0, DAG 18:1;0_18:1;0, DAG 18:1;0_18:2;0, DAG 18:1;0_18:3;0, PC 16:0;0_18:2;0, PC 17:0;0_18:2;0, PC O-16:1;0/18:1;0, PI 18:0;0_18:2;0, PI 18:0;0_20:3;0, PI 18:0;0_20:4;0, TAG 48:3;0, TAG 50:1;0, TAG 50:4;0, TAG 50:5;0, TAG 51:2;0, TAG 51:3;0, TAG 52:2;0, TAG 52:3;0, TAG 52:4;0, TAG 52:5;0, TAG 52:6;0, TAG 53:2;0, TAG 53:3;0, TAG 53:4;0, TAG 54:3;0, TAG 54:4;0, TAG 54:5;0, TAG 54:6;0, TAG 54:7;0, TAG 56:3;0, TAG 56:4;0, TAG 56:5;0, TAG 56:6;0, TAG 56:7;0, TAG 56:8;0, TAG 58:7;0, TAG 58:8;0	cluster1, cluster10, cluster2, cluster3, cluster4, cluster7, cluster8	Statin medication	IX Diseases of the circulatory system (I9_)	7.99834e-130	PC 18:0;0_18:2;0, TAG 48:1;0, TAG 48:2;0		PC 18:0;0_18:2;0, TAG 48:1;0
2:21041028:G:A	rs1367117	APOB		cluster7		cluster7	Statin medication	IX Diseases of the circulatory system (I9_)	8.12831e-130	CE 16:0;0		CE 16:0;0
6:32168770:T:G	rs1061808	AGPAT1		cluster3			Type1 diabetes, definitions combined	Diabetes endpoints	6.15177e-126	TAG 50:1;0
6:32159700:C:A	rs3134950	AGPAT1					Type1 diabetes, definitions combined	Diabetes endpoints	1.64437e-125	PC 16:0;0_16:0;0
19:44908684:T:C	rs429358	APOE	CE 14:0;0, CE 18:0;0, CE 20:2;0	cluster9	CE 14:0;0, CE 16:0;0, CE 18:0;0, CE 18:1;0, CE 18:2;0, CE 20:2;0	cluster3, cluster6, cluster7, cluster9	Alzheimer's disease (Atypical or mixed) (more control exclusions)	Neurological endpoints	2.63633e-124	CE 17:0;0		CE 17:0;0
6:32168770:T:G	rs1061808	AGPAT1		cluster3			Diabetic ketoacidosis	Diabetes endpoints	4.4978e-123	TAG 50:1;0
6:32159700:C:A	rs3134950	AGPAT1					Diabetic ketoacidosis	Diabetes endpoints	5.32108e-123	PC 16:0;0_16:0;0
11:116752497:TA:T	rs1591295324	ZPR1	DAG 16:1;0_18:1;0, PC 15:0;0_18:2;0, PI 18:0;0_18:1;0, PI 18:1;0_18:1;0, TAG 51:2;0, TAG 51:4;0	cluster5	DAG 16:1;0_18:1;0, PC 15:0;0_18:2;0, PI 18:0;0_18:1;0, PI 18:1;0_18:1;0, TAG 51:4;0	cluster5	Statin medication	IX Diseases of the circulatory system (I9_)	3.01301e-116	CE 18:0;0		CE 18:0;0
2:21100497:A:G	rs17395333	APOB					Statin medication	IX Diseases of the circulatory system (I9_)	2.61216e-114	CE 18:2;0		CE 18:2;0
2:43845437:G:T	rs386645487	ABCG8			CE 20:2;0		Cholecystectomy	XI Diseases of the digestive system (K11_)	2.23872e-111
9:133266456:T:C	rs977371848	ABO		cluster8		cluster8	Venous thromboembolism	IX Diseases of the circulatory system (I9_)	1.64437e-110
9:133273983:A:G	rs992108547	ABO	CE 18:0;0		CE 18:0;0		Venous thromboembolism	IX Diseases of the circulatory system (I9_)	2.18776e-109
19:44893408:G:T	rs1454241996	APOE				cluster11	Alzheimer's disease (Early onset) (more control exclusions)	Neurological endpoints	1.30918e-105	DAG 18:1;0_18:2;0
19:44908822:C:T	rs7412	APOE	CE 16:0;0, CE 18:1;0, CE 18:2;0, CE 20:4;0, CE 22:6;0	cluster11, cluster3, cluster6, cluster7, cluster8	CE 16:0;0, CE 18:1;0, CE 18:2;0, CE 20:4;0, CE 22:6;0	cluster11, cluster3, cluster6, cluster7, cluster8	Disorders of lipoprotein metabolism and other lipidaemias	IV Endocrine, nutritional and metabolic diseases (E4_)	9.1622e-105	PC O-16:0;0/20:3;0, SM 42:2;2, TAG 56:3;0		PC O-16:0;0/20:3;0, PE O-18:1;0/20:4;0, SM 42:2;2, TAG 56:3;0		CE 20:2;0
2:43847292:C:T	rs4245791	ABCG8	CE 20:2;0	cluster9		cluster9	Cholecystectomy	XI Diseases of the digestive system (K11_)	2.41546e-103
19:44913484:C:T	rs438811	APOE					Alzheimer's disease (Early onset) (more control exclusions)	Neurological endpoints	1.62181e-99			DAG 18:1;0_18:2;0
11:116786845:C:T	rs3741298	ZPR1					Statin medication	IX Diseases of the circulatory system (I9_)	1.10053e-94	PI 18:1;0_20:4;0		PI 18:1;0_20:4;0
19:44881148:T:C	rs73052307	APOE					Statin medication	IX Diseases of the circulatory system (I9_)	5.72269e-93						cluster9
19:44919589:G:A	rs56131196	APOE				cluster8	Alzheimer's disease (Early onset) (more control exclusions)	Neurological endpoints	2.82033e-91
19:44919689:A:G	rs4420638	APOE					Alzheimer's disease (Early onset) (more control exclusions)	Neurological endpoints	2.83009e-91					CE 22:6;0
6:32168770:T:G	rs1061808	AGPAT1		cluster3			Autoimmune diseases	Diseases marked as autimmune origin	2.07922e-90	TAG 50:1;0
6:32159700:C:A	rs3134950	AGPAT1					Autoimmune diseases	Diseases marked as autimmune origin	2.89734e-90	PC 16:0;0_16:0;0
19:44893408:G:T	rs1454241996	APOE				cluster11	Alzheimer's disease (Atypical or mixed) (more control exclusions)	Neurological endpoints	5.84252e-87	DAG 18:1;0_18:2;0
6:32168770:T:G	rs1061808	AGPAT1		cluster3			Type1 diabetes, definitions combined, early onset	Diabetes endpoints	2.91877e-86	TAG 50:1;0
6:32159700:C:A	rs3134950	AGPAT1					Type1 diabetes, definitions combined, early onset	Diabetes endpoints	8.26609e-86	PC 16:0;0_16:0;0
19:44908822:C:T	rs7412	APOE	CE 16:0;0, CE 18:1;0, CE 18:2;0, CE 20:4;0, CE 22:6;0	cluster11, cluster3, cluster6, cluster7, cluster8	CE 16:0;0, CE 18:1;0, CE 18:2;0, CE 20:4;0, CE 22:6;0	cluster11, cluster3, cluster6, cluster7, cluster8	Pure hypercholesterolaemia	IV Endocrine, nutritional and metabolic diseases (E4_)	6.12209e-80	PC O-16:0;0/20:3;0, SM 42:2;2, TAG 56:3;0		PC O-16:0;0/20:3;0, PE O-18:1;0/20:4;0, SM 42:2;2, TAG 56:3;0		CE 20:2;0
9:133266456:T:C	rs977371848	ABO		cluster8		cluster8	DVT of lower extremities	IX Diseases of the circulatory system (I9_)	1.75833e-79
9:133273983:A:G	rs992108547	ABO	CE 18:0;0		CE 18:0;0		DVT of lower extremities	IX Diseases of the circulatory system (I9_)	3.59667e-79
6:32168770:T:G	rs1061808	AGPAT1		cluster3			Diabetic retinopathy (more control exclusions)	Diabetes endpoints	6.30522e-79	TAG 50:1;0
19:44913484:C:T	rs438811	APOE					Alzheimer's disease (Atypical or mixed) (more control exclusions)	Neurological endpoints	1.02164e-78			DAG 18:1;0_18:2;0
6:32159700:C:A	rs3134950	AGPAT1					Diabetic retinopathy (more control exclusions)	Diabetes endpoints	1.0932e-78	PC 16:0;0_16:0;0
6:32168770:T:G	rs1061808	AGPAT1		cluster3			Type 1 diabetes with ketoacidosis	IV Endocrine, nutritional and metabolic diseases (E4_)	1.25026e-78	TAG 50:1;0
6:32159700:C:A	rs3134950	AGPAT1					Type 1 diabetes with ketoacidosis	IV Endocrine, nutritional and metabolic diseases (E4_)	4.35612e-78	PC 16:0;0_16:0;0
6:32159700:C:A	rs3134950	AGPAT1					Diabetes, insulin treatment (Kela reimbursement) (more control exclusions)	Diabetes endpoints	1.04665e-76	PC 16:0;0_16:0;0
6:32168770:T:G	rs1061808	AGPAT1		cluster3			Diabetes, insulin treatment (Kela reimbursement) (more control exclusions)	Diabetes endpoints	1.34246e-76	TAG 50:1;0
1:55039974:G:T	rs11591147	PCSK9	CE 16:0;0, CE 18:1;0, CE 18:2;0, CE 20:4;0, SM 34:1;2, SM 38:1;2, SM 40:1;2, SM 42:2;2	cluster3, cluster7, cluster8	CE 16:0;0, CE 18:1;0, CE 18:2;0, CE 20:4;0, SM 34:1;2, SM 38:1;2, SM 40:1;2, SM 42:2;2	cluster3, cluster7, cluster8	Disorders of lipoprotein metabolism and other lipidaemias	IV Endocrine, nutritional and metabolic diseases (E4_)	1.49417e-76	SM 36:1;2, SM 40:2;2		SM 36:1;2, SM 40:2;2
6:32168770:T:G	rs1061808	AGPAT1		cluster3			Unspecified diabetes	IV Endocrine, nutritional and metabolic diseases (E4_)	1.7338e-74	TAG 50:1;0
6:32159700:C:A	rs3134950	AGPAT1					Unspecified diabetes	IV Endocrine, nutritional and metabolic diseases (E4_)	3.53265e-74	PC 16:0;0_16:0;0
9:133273983:A:G	rs992108547	ABO	CE 18:0;0		CE 18:0;0		Statin medication	IX Diseases of the circulatory system (I9_)	7.44218e-74
9:133266456:T:C	rs977371848	ABO		cluster8		cluster8	Statin medication	IX Diseases of the circulatory system (I9_)	9.49948e-74
19:44919689:A:G	rs4420638	APOE					Alzheimer's disease (Atypical or mixed) (more control exclusions)	Neurological endpoints	1.97697e-70					CE 22:6;0
19:44919589:G:A	rs56131196	APOE				cluster8	Alzheimer's disease (Atypical or mixed) (more control exclusions)	Neurological endpoints	4.37925e-70
6:32168770:T:G	rs1061808	AGPAT1		cluster3			Type 1 diabetes with coma	IV Endocrine, nutritional and metabolic diseases (E4_)	1.23994e-69	TAG 50:1;0
6:32159700:C:A	rs3134950	AGPAT1					Type 1 diabetes with coma	IV Endocrine, nutritional and metabolic diseases (E4_)	1.68616e-69	PC 16:0;0_16:0;0
19:44893408:G:T	rs1454241996	APOE				cluster11	Statin medication	IX Diseases of the circulatory system (I9_)	3.44429e-69	DAG 18:1;0_18:2;0
6:32159700:C:A	rs3134950	AGPAT1					Autoimmune diseases excluding thyroid diseases	Diseases marked as autimmune origin	7.59102e-69	PC 16:0;0_16:0;0
6:32168770:T:G	rs1061808	AGPAT1		cluster3			Autoimmune diseases excluding thyroid diseases	Diseases marked as autimmune origin	1.05536e-68	TAG 50:1;0
20:44413724:C:T	rs1800961	HNF4A	CE 18:3;0, CE 20:3;0	cluster2	CE 18:3;0, CE 20:3;0	cluster2	Cholelithiasis	XI Diseases of the digestive system (K11_)	6.73907e-68	CE 16:0;0, CE 16:1;0, CE 18:1;0, CE 18:2;0	cluster7	CE 16:0;0, CE 16:1;0, CE 18:1;0, CE 18:2;0	cluster7
6:32159700:C:A	rs3134950	AGPAT1					Autoimmune diseases excluding thyroid diseases, strict definition	Diseases marked as autimmune origin	3.16592e-66	PC 16:0;0_16:0;0
6:32168770:T:G	rs1061808	AGPAT1		cluster3			Autoimmune diseases excluding thyroid diseases, strict definition	Diseases marked as autimmune origin	3.54405e-66	TAG 50:1;0
2:43839108:G:C	rs11887534	ABCG8				cluster9	Statin medication	IX Diseases of the circulatory system (I9_)	2.9363e-64
1:55119171:G:A	rs191448950	PCSK9		cluster6		cluster6	Disorders of lipoprotein metabolism and other lipidaemias	IV Endocrine, nutritional and metabolic diseases (E4_)	3.75751e-64
19:11091312:GT:G	rs60173709	CERS4		cluster7			Disorders of lipoprotein metabolism and other lipidaemias	IV Endocrine, nutritional and metabolic diseases (E4_)	4.07474e-64
19:11079088:T:C	rs73015011	SMARCA4			CE 16:0;0, CE 18:2;0, SM 34:1;2, SM 34:2;2, SM 42:2;2	cluster7	Disorders of lipoprotein metabolism and other lipidaemias	IV Endocrine, nutritional and metabolic diseases (E4_)	5.72005e-64			CE 18:1;0, Chol, PC 16:0;0_16:0;0	cluster3
2:43846861:G:A	rs4953023	ABCG8			CE 20:2;0		Statin medication	IX Diseases of the circulatory system (I9_)	8.64769e-64
19:11079868:C:T	rs118068660	CERS4	CE 16:0;0, CE 18:2;0, SM 34:1;2, SM 42:2;2				Disorders of lipoprotein metabolism and other lipidaemias	IV Endocrine, nutritional and metabolic diseases (E4_)	9.9793e-64	CE 18:1;0, Chol
19:11078622:CG:C	rs200495339	CERS4	SM 34:2;2				Disorders of lipoprotein metabolism and other lipidaemias	IV Endocrine, nutritional and metabolic diseases (E4_)	1.30017e-63
19:11082239:A:G	rs73015021	CERS4					Disorders of lipoprotein metabolism and other lipidaemias	IV Endocrine, nutritional and metabolic diseases (E4_)	1.56964e-63	PC 16:0;0_16:0;0	cluster3
9:133273983:A:G	rs992108547	ABO	CE 18:0;0		CE 18:0;0		Diseases of veins, lymphatic vessels and lymph nodes, not elsewhere classified	IX Diseases of the circulatory system (I9_)	1.21171e-62
9:133266456:T:C	rs977371848	ABO		cluster8		cluster8	Diseases of veins, lymphatic vessels and lymph nodes, not elsewhere classified	IX Diseases of the circulatory system (I9_)	1.23737e-62
2:43847292:C:T	rs4245791	ABCG8	CE 20:2;0	cluster9		cluster9	Statin medication	IX Diseases of the circulatory system (I9_)	3.51237e-61
2:43845437:G:T	rs386645487	ABCG8			CE 20:2;0		Statin medication	IX Diseases of the circulatory system (I9_)	6.3387e-61
19:44908822:C:T	rs7412	APOE	CE 16:0;0, CE 18:1;0, CE 18:2;0, CE 20:4;0, CE 22:6;0	cluster11, cluster3, cluster6, cluster7, cluster8	CE 16:0;0, CE 18:1;0, CE 18:2;0, CE 20:4;0, CE 22:6;0	cluster11, cluster3, cluster6, cluster7, cluster8	Metabolic disorders	IV Endocrine, nutritional and metabolic diseases (E4_)	4.80729e-60	PC O-16:0;0/20:3;0, SM 42:2;2, TAG 56:3;0		PC O-16:0;0/20:3;0, PE O-18:1;0/20:4;0, SM 42:2;2, TAG 56:3;0		CE 20:2;0
1:55039974:G:T	rs11591147	PCSK9	CE 16:0;0, CE 18:1;0, CE 18:2;0, CE 20:4;0, SM 34:1;2, SM 38:1;2, SM 40:1;2, SM 42:2;2	cluster3, cluster7, cluster8	CE 16:0;0, CE 18:1;0, CE 18:2;0, CE 20:4;0, SM 34:1;2, SM 38:1;2, SM 40:1;2, SM 42:2;2	cluster3, cluster7, cluster8	Pure hypercholesterolaemia	IV Endocrine, nutritional and metabolic diseases (E4_)	1.33015e-58	SM 36:1;2, SM 40:2;2		SM 36:1;2, SM 40:2;2
11:116778201:G:C	rs964184	ZPR1	DAG 16:0;0_18:1;0, DAG 16:0;0_18:2;0, DAG 18:1;0_18:1;0, DAG 18:1;0_18:2;0, DAG 18:1;0_18:3;0, PC 16:0;0_18:2;0, PC 17:0;0_18:2;0, PC O-16:1;0/18:1;0, PE 18:0;0_18:2;0, PI 18:0;0_18:2;0, PI 18:0;0_20:3;0, PI 18:0;0_20:4;0, TAG 48:3;0, TAG 49:2;0, TAG 50:1;0, TAG 50:2;0, TAG 50:3;0, TAG 50:4;0, TAG 50:5;0, TAG 51:3;0, TAG 52:2;0, TAG 52:3;0, TAG 52:4;0, TAG 52:5;0, TAG 52:6;0, TAG 53:2;0, TAG 53:3;0, TAG 53:4;0, TAG 54:3;0, TAG 54:4;0, TAG 54:5;0, TAG 54:6;0, TAG 54:7;0, TAG 56:3;0, TAG 56:4;0, TAG 56:5;0, TAG 56:6;0, TAG 56:7;0, TAG 56:8;0, TAG 58:7;0, TAG 58:8;0	cluster1, cluster10, cluster2, cluster3, cluster4, cluster7, cluster8	DAG 16:0;0_18:1;0, DAG 16:0;0_18:2;0, DAG 18:1;0_18:1;0, DAG 18:1;0_18:2;0, DAG 18:1;0_18:3;0, PC 16:0;0_18:2;0, PC 17:0;0_18:2;0, PC O-16:1;0/18:1;0, PI 18:0;0_18:2;0, PI 18:0;0_20:3;0, PI 18:0;0_20:4;0, TAG 48:3;0, TAG 50:1;0, TAG 50:4;0, TAG 50:5;0, TAG 51:2;0, TAG 51:3;0, TAG 52:2;0, TAG 52:3;0, TAG 52:4;0, TAG 52:5;0, TAG 52:6;0, TAG 53:2;0, TAG 53:3;0, TAG 53:4;0, TAG 54:3;0, TAG 54:4;0, TAG 54:5;0, TAG 54:6;0, TAG 54:7;0, TAG 56:3;0, TAG 56:4;0, TAG 56:5;0, TAG 56:6;0, TAG 56:7;0, TAG 56:8;0, TAG 58:7;0, TAG 58:8;0	cluster1, cluster10, cluster2, cluster3, cluster4, cluster7, cluster8	Disorders of lipoprotein metabolism and other lipidaemias	IV Endocrine, nutritional and metabolic diseases (E4_)	9.37346e-58	PC 18:0;0_18:2;0, TAG 48:1;0, TAG 48:2;0		PC 18:0;0_18:2;0, TAG 48:1;0
22:43928847:C:G	rs738409	PNPLA3	TAG 56:5;0, TAG 56:6;0		TAG 56:5;0, TAG 56:6;0	cluster1	Cirrhosis, broad definition used in the article https://doi.org/10.1101/594523	Gastrointestinal endpoints	1.60842e-57		cluster2		cluster2
19:11079088:T:C	rs73015011	SMARCA4			CE 16:0;0, CE 18:2;0, SM 34:1;2, SM 34:2;2, SM 42:2;2	cluster7	Pure hypercholesterolaemia	IV Endocrine, nutritional and metabolic diseases (E4_)	3.75664e-57			CE 18:1;0, Chol, PC 16:0;0_16:0;0	cluster3
19:11078622:CG:C	rs200495339	CERS4	SM 34:2;2				Pure hypercholesterolaemia	IV Endocrine, nutritional and metabolic diseases (E4_)	1.17571e-56
19:11079868:C:T	rs118068660	CERS4	CE 16:0;0, CE 18:2;0, SM 34:1;2, SM 42:2;2				Pure hypercholesterolaemia	IV Endocrine, nutritional and metabolic diseases (E4_)	1.45479e-56	CE 18:1;0, Chol
19:11082239:A:G	rs73015021	CERS4					Pure hypercholesterolaemia	IV Endocrine, nutritional and metabolic diseases (E4_)	1.61065e-56	PC 16:0;0_16:0;0	cluster3
19:11091312:GT:G	rs60173709	CERS4		cluster7			Pure hypercholesterolaemia	IV Endocrine, nutritional and metabolic diseases (E4_)	2.71894e-56
19:44912383:G:A	rs445925	APOE	TAG 56:6;0, TAG 58:7;0		TAG 56:6;0, TAG 58:7;0		Disorders of lipoprotein metabolism and other lipidaemias	IV Endocrine, nutritional and metabolic diseases (E4_)	4.3401e-56
11:116752497:TA:T	rs1591295324	ZPR1	DAG 16:1;0_18:1;0, PC 15:0;0_18:2;0, PI 18:0;0_18:1;0, PI 18:1;0_18:1;0, TAG 51:2;0, TAG 51:4;0	cluster5	DAG 16:1;0_18:1;0, PC 15:0;0_18:2;0, PI 18:0;0_18:1;0, PI 18:1;0_18:1;0, TAG 51:4;0	cluster5	Disorders of lipoprotein metabolism and other lipidaemias	IV Endocrine, nutritional and metabolic diseases (E4_)	1.2249e-53	CE 18:0;0		CE 18:0;0
22:43928847:C:G	rs738409	PNPLA3	TAG 56:5;0, TAG 56:6;0		TAG 56:5;0, TAG 56:6;0	cluster1	Diseases of liver	XI Diseases of the digestive system (K11_)	2.64484e-53		cluster2		cluster2
19:44927023:C:G	rs5112	APOE					Alzheimer's disease, wide definition	VI Diseases of the nervous system (G6_)	3.22329e-53					DAG 18:1;0_18:2;0
19:44908684:T:C	rs429358	APOE	CE 14:0;0, CE 18:0;0, CE 20:2;0	cluster9	CE 14:0;0, CE 16:0;0, CE 18:0;0, CE 18:1;0, CE 18:2;0, CE 20:2;0	cluster3, cluster6, cluster7, cluster9	Disorders of lipoprotein metabolism and other lipidaemias	IV Endocrine, nutritional and metabolic diseases (E4_)	4.40251e-52	CE 17:0;0		CE 17:0;0
2:21008652:G:A	rs676210	APOB				cluster8	Statin medication	IX Diseases of the circulatory system (I9_)	6.45803e-51			DAG 18:1;0_18:1;0, TAG 51:3;0, TAG 52:3;0, TAG 52:4;0, TAG 54:4;0		Cer 42:2;2
19:44919589:G:A	rs56131196	APOE				cluster8	Disorders of lipoprotein metabolism and other lipidaemias	IV Endocrine, nutritional and metabolic diseases (E4_)	1.0522e-50
19:44919689:A:G	rs4420638	APOE					Disorders of lipoprotein metabolism and other lipidaemias	IV Endocrine, nutritional and metabolic diseases (E4_)	2.20597e-50					CE 22:6;0
2:21014672:G:A	rs673548	APOB					Statin medication	IX Diseases of the circulatory system (I9_)	3.17687e-50	TAG 52:3;0, TAG 54:4;0
1:55039974:G:T	rs11591147	PCSK9	CE 16:0;0, CE 18:1;0, CE 18:2;0, CE 20:4;0, SM 34:1;2, SM 38:1;2, SM 40:1;2, SM 42:2;2	cluster3, cluster7, cluster8	CE 16:0;0, CE 18:1;0, CE 18:2;0, CE 20:4;0, SM 34:1;2, SM 38:1;2, SM 40:1;2, SM 42:2;2	cluster3, cluster7, cluster8	Metabolic disorders	IV Endocrine, nutritional and metabolic diseases (E4_)	4.29932e-50	SM 36:1;2, SM 40:2;2		SM 36:1;2, SM 40:2;2
19:44908822:C:T	rs7412	APOE	CE 16:0;0, CE 18:1;0, CE 18:2;0, CE 20:4;0, CE 22:6;0	cluster11, cluster3, cluster6, cluster7, cluster8	CE 16:0;0, CE 18:1;0, CE 18:2;0, CE 20:4;0, CE 22:6;0	cluster11, cluster3, cluster6, cluster7, cluster8	Alzheimer's disease, wide definition	VI Diseases of the nervous system (G6_)	5.75043e-50	PC O-16:0;0/20:3;0, SM 42:2;2, TAG 56:3;0		PC O-16:0;0/20:3;0, PE O-18:1;0/20:4;0, SM 42:2;2, TAG 56:3;0		CE 20:2;0
2:21002409:C:T	rs1042034	APOB		cluster8			Statin medication	IX Diseases of the circulatory system (I9_)	8.89816e-50	Cer 42:2;2, DAG 18:1;0_18:1;0, TAG 51:3;0, TAG 52:4;0
9:133266456:T:C	rs977371848	ABO		cluster8		cluster8	Phlebitis and thrombophlebitis (not including DVT)	IX Diseases of the circulatory system (I9_)	1.26415e-49
9:133273983:A:G	rs992108547	ABO	CE 18:0;0		CE 18:0;0		Phlebitis and thrombophlebitis (not including DVT)	IX Diseases of the circulatory system (I9_)	2.65461e-49
22:43945024:C:T	rs2294915	PNPLA3		cluster1			Cirrhosis, broad definition used in the article https://doi.org/10.1101/594523	Gastrointestinal endpoints	3.37443e-49
1:55119171:G:A	rs191448950	PCSK9		cluster6		cluster6	Pure hypercholesterolaemia	IV Endocrine, nutritional and metabolic diseases (E4_)	9.55873e-49
22:43928847:C:G	rs738409	PNPLA3	TAG 56:5;0, TAG 56:6;0		TAG 56:5;0, TAG 56:6;0	cluster1	Nonalcoholic fatty liver disease	Gastrointestinal endpoints	2.1697e-48		cluster2		cluster2
19:44940390:T:C	rs111809714	APOE				cluster11	Alzheimer's disease, wide definition	VI Diseases of the nervous system (G6_)	6.47143e-48
19:44908822:C:T	rs7412	APOE	CE 16:0;0, CE 18:1;0, CE 18:2;0, CE 20:4;0, CE 22:6;0	cluster11, cluster3, cluster6, cluster7, cluster8	CE 16:0;0, CE 18:1;0, CE 18:2;0, CE 20:4;0, CE 22:6;0	cluster11, cluster3, cluster6, cluster7, cluster8	Hyperlipidaemia, other/unspecified	IV Endocrine, nutritional and metabolic diseases (E4_)	6.79673e-48	PC O-16:0;0/20:3;0, SM 42:2;2, TAG 56:3;0		PC O-16:0;0/20:3;0, PE O-18:1;0/20:4;0, SM 42:2;2, TAG 56:3;0		CE 20:2;0
1:55117537:G:A	rs530804537	PCSK9					Disorders of lipoprotein metabolism and other lipidaemias	IV Endocrine, nutritional and metabolic diseases (E4_)	1.02518e-47	CE 20:3;0		CE 20:3;0
19:44941309:G:T	rs112784534	APOE					Alzheimer's disease, wide definition	VI Diseases of the nervous system (G6_)	1.90195e-47					SM 42:2;2
19:44908684:T:C	rs429358	APOE	CE 14:0;0, CE 18:0;0, CE 20:2;0	cluster9	CE 14:0;0, CE 16:0;0, CE 18:0;0, CE 18:1;0, CE 18:2;0, CE 20:2;0	cluster3, cluster6, cluster7, cluster9	Alzheimer's disease (undefined) (more control exclusions)	Neurological endpoints	1.38899e-46	CE 17:0;0		CE 17:0;0
11:116784884:G:A	rs757721812	ZPR1			PE 18:0;0_18:2;0, TAG 50:2;0, TAG 50:3;0		Statin medication	IX Diseases of the circulatory system (I9_)	2.63937e-46			TAG 48:2;0		TAG 49:2;0
11:116791691:G:C	rs3135506	ZPR1					Statin medication	IX Diseases of the circulatory system (I9_)	4.71954e-46					PE 18:0;0_20:4;0
6:32168770:T:G	rs1061808	AGPAT1		cluster3			Unspecified diabetic retinopathy	Diabetes endpoints	6.73132e-46	TAG 50:1;0
22:43928847:C:G	rs738409	PNPLA3	TAG 56:5;0, TAG 56:6;0		TAG 56:5;0, TAG 56:6;0	cluster1	Cirrhosis of liver, NAS	Gastrointestinal endpoints	8.06306e-46		cluster2		cluster2
6:32159700:C:A	rs3134950	AGPAT1					Unspecified diabetic retinopathy	Diabetes endpoints	3.70084e-45	PC 16:0;0_16:0;0
19:11079868:C:T	rs118068660	CERS4	CE 16:0;0, CE 18:2;0, SM 34:1;2, SM 42:2;2				Metabolic disorders	IV Endocrine, nutritional and metabolic diseases (E4_)	2.54976e-44	CE 18:1;0, Chol
19:11091312:GT:G	rs60173709	CERS4		cluster7			Metabolic disorders	IV Endocrine, nutritional and metabolic diseases (E4_)	3.08248e-44
19:11079088:T:C	rs73015011	SMARCA4			CE 16:0;0, CE 18:2;0, SM 34:1;2, SM 34:2;2, SM 42:2;2	cluster7	Metabolic disorders	IV Endocrine, nutritional and metabolic diseases (E4_)	3.99393e-44			CE 18:1;0, Chol, PC 16:0;0_16:0;0	cluster3
19:11078622:CG:C	rs200495339	CERS4	SM 34:2;2				Metabolic disorders	IV Endocrine, nutritional and metabolic diseases (E4_)	6.5268e-44
19:11082239:A:G	rs73015021	CERS4					Metabolic disorders	IV Endocrine, nutritional and metabolic diseases (E4_)	7.9726e-44	PC 16:0;0_16:0;0	cluster3
20:44413724:C:T	rs1800961	HNF4A	CE 18:3;0, CE 20:3;0	cluster2	CE 18:3;0, CE 20:3;0	cluster2	Cholecystectomy	XI Diseases of the digestive system (K11_)	1.95884e-43	CE 16:0;0, CE 16:1;0, CE 18:1;0, CE 18:2;0	cluster7	CE 16:0;0, CE 16:1;0, CE 18:1;0, CE 18:2;0	cluster7
19:44912383:G:A	rs445925	APOE	TAG 56:6;0, TAG 58:7;0		TAG 56:6;0, TAG 58:7;0		Pure hypercholesterolaemia	IV Endocrine, nutritional and metabolic diseases (E4_)	2.34315e-43
6:32168770:T:G	rs1061808	AGPAT1		cluster3			Diabetic maculopathy (more control exclusions)	Diabetes endpoints	1.29539e-42	TAG 50:1;0
6:32159700:C:A	rs3134950	AGPAT1					Other diseases of the digestive system	XI Diseases of the digestive system (K11_)	2.23666e-42	PC 16:0;0_16:0;0
6:32159700:C:A	rs3134950	AGPAT1					Diabetic maculopathy (more control exclusions)	Diabetes endpoints	2.68906e-42	PC 16:0;0_16:0;0
6:32168770:T:G	rs1061808	AGPAT1		cluster3			Other diseases of the digestive system	XI Diseases of the digestive system (K11_)	3.17907e-42	TAG 50:1;0
9:133266456:T:C	rs977371848	ABO		cluster8		cluster8	Pulmonary embolism	IX Diseases of the circulatory system (I9_)	3.10242e-41
22:43945024:C:T	rs2294915	PNPLA3		cluster1			Diseases of liver	XI Diseases of the digestive system (K11_)	4.99689e-41
11:116778201:G:C	rs964184	ZPR1	DAG 16:0;0_18:1;0, DAG 16:0;0_18:2;0, DAG 18:1;0_18:1;0, DAG 18:1;0_18:2;0, DAG 18:1;0_18:3;0, PC 16:0;0_18:2;0, PC 17:0;0_18:2;0, PC O-16:1;0/18:1;0, PE 18:0;0_18:2;0, PI 18:0;0_18:2;0, PI 18:0;0_20:3;0, PI 18:0;0_20:4;0, TAG 48:3;0, TAG 49:2;0, TAG 50:1;0, TAG 50:2;0, TAG 50:3;0, TAG 50:4;0, TAG 50:5;0, TAG 51:3;0, TAG 52:2;0, TAG 52:3;0, TAG 52:4;0, TAG 52:5;0, TAG 52:6;0, TAG 53:2;0, TAG 53:3;0, TAG 53:4;0, TAG 54:3;0, TAG 54:4;0, TAG 54:5;0, TAG 54:6;0, TAG 54:7;0, TAG 56:3;0, TAG 56:4;0, TAG 56:5;0, TAG 56:6;0, TAG 56:7;0, TAG 56:8;0, TAG 58:7;0, TAG 58:8;0	cluster1, cluster10, cluster2, cluster3, cluster4, cluster7, cluster8	DAG 16:0;0_18:1;0, DAG 16:0;0_18:2;0, DAG 18:1;0_18:1;0, DAG 18:1;0_18:2;0, DAG 18:1;0_18:3;0, PC 16:0;0_18:2;0, PC 17:0;0_18:2;0, PC O-16:1;0/18:1;0, PI 18:0;0_18:2;0, PI 18:0;0_20:3;0, PI 18:0;0_20:4;0, TAG 48:3;0, TAG 50:1;0, TAG 50:4;0, TAG 50:5;0, TAG 51:2;0, TAG 51:3;0, TAG 52:2;0, TAG 52:3;0, TAG 52:4;0, TAG 52:5;0, TAG 52:6;0, TAG 53:2;0, TAG 53:3;0, TAG 53:4;0, TAG 54:3;0, TAG 54:4;0, TAG 54:5;0, TAG 54:6;0, TAG 54:7;0, TAG 56:3;0, TAG 56:4;0, TAG 56:5;0, TAG 56:6;0, TAG 56:7;0, TAG 56:8;0, TAG 58:7;0, TAG 58:8;0	cluster1, cluster10, cluster2, cluster3, cluster4, cluster7, cluster8	Pure hypercholesterolaemia	IV Endocrine, nutritional and metabolic diseases (E4_)	5.5552e-41	PC 18:0;0_18:2;0, TAG 48:1;0, TAG 48:2;0		PC 18:0;0_18:2;0, TAG 48:1;0
9:133273983:A:G	rs992108547	ABO	CE 18:0;0		CE 18:0;0		Pulmonary embolism	IX Diseases of the circulatory system (I9_)	9.24485e-41
19:44927023:C:G	rs5112	APOE					Alzheimer disease	VI Diseases of the nervous system (G6_)	1.03371e-40					DAG 18:1;0_18:2;0
11:116834852:G:T	rs10750098	ZPR1					Statin medication	IX Diseases of the circulatory system (I9_)	1.28677e-40	PE 18:0;0_20:4;0
11:116832924:G:C	rs5128	ZPR1					Statin medication	IX Diseases of the circulatory system (I9_)	1.34369e-40					TAG 52:4;0, TAG 52:5;0
11:116831407:T:C	rs386757819	ZPR1			TAG 50:3;0		Statin medication	IX Diseases of the circulatory system (I9_)	1.41612e-40
19:11114839:G:T	rs9789328	SMARCA4					Statin medication	IX Diseases of the circulatory system (I9_)	1.94446e-40				cluster3
11:116739533:A:G	rs10466588	ZPR1					Statin medication	IX Diseases of the circulatory system (I9_)	3.40487e-40						cluster8
11:116778201:G:C	rs964184	ZPR1	DAG 16:0;0_18:1;0, DAG 16:0;0_18:2;0, DAG 18:1;0_18:1;0, DAG 18:1;0_18:2;0, DAG 18:1;0_18:3;0, PC 16:0;0_18:2;0, PC 17:0;0_18:2;0, PC O-16:1;0/18:1;0, PE 18:0;0_18:2;0, PI 18:0;0_18:2;0, PI 18:0;0_20:3;0, PI 18:0;0_20:4;0, TAG 48:3;0, TAG 49:2;0, TAG 50:1;0, TAG 50:2;0, TAG 50:3;0, TAG 50:4;0, TAG 50:5;0, TAG 51:3;0, TAG 52:2;0, TAG 52:3;0, TAG 52:4;0, TAG 52:5;0, TAG 52:6;0, TAG 53:2;0, TAG 53:3;0, TAG 53:4;0, TAG 54:3;0, TAG 54:4;0, TAG 54:5;0, TAG 54:6;0, TAG 54:7;0, TAG 56:3;0, TAG 56:4;0, TAG 56:5;0, TAG 56:6;0, TAG 56:7;0, TAG 56:8;0, TAG 58:7;0, TAG 58:8;0	cluster1, cluster10, cluster2, cluster3, cluster4, cluster7, cluster8	DAG 16:0;0_18:1;0, DAG 16:0;0_18:2;0, DAG 18:1;0_18:1;0, DAG 18:1;0_18:2;0, DAG 18:1;0_18:3;0, PC 16:0;0_18:2;0, PC 17:0;0_18:2;0, PC O-16:1;0/18:1;0, PI 18:0;0_18:2;0, PI 18:0;0_20:3;0, PI 18:0;0_20:4;0, TAG 48:3;0, TAG 50:1;0, TAG 50:4;0, TAG 50:5;0, TAG 51:2;0, TAG 51:3;0, TAG 52:2;0, TAG 52:3;0, TAG 52:4;0, TAG 52:5;0, TAG 52:6;0, TAG 53:2;0, TAG 53:3;0, TAG 53:4;0, TAG 54:3;0, TAG 54:4;0, TAG 54:5;0, TAG 54:6;0, TAG 54:7;0, TAG 56:3;0, TAG 56:4;0, TAG 56:5;0, TAG 56:6;0, TAG 56:7;0, TAG 56:8;0, TAG 58:7;0, TAG 58:8;0	cluster1, cluster10, cluster2, cluster3, cluster4, cluster7, cluster8	Metabolic disorders	IV Endocrine, nutritional and metabolic diseases (E4_)	4.67735e-40	PC 18:0;0_18:2;0, TAG 48:1;0, TAG 48:2;0		PC 18:0;0_18:2;0, TAG 48:1;0
22:43928847:C:G	rs738409	PNPLA3	TAG 56:5;0, TAG 56:6;0		TAG 56:5;0, TAG 56:6;0	cluster1	Oesophageal varices	IX Diseases of the circulatory system (I9_)	7.64892e-40		cluster2		cluster2
1:55119171:G:A	rs191448950	PCSK9		cluster6		cluster6	Metabolic disorders	IV Endocrine, nutritional and metabolic diseases (E4_)	8.70563e-40
19:44908684:T:C	rs429358	APOE	CE 14:0;0, CE 18:0;0, CE 20:2;0	cluster9	CE 14:0;0, CE 16:0;0, CE 18:0;0, CE 18:1;0, CE 18:2;0, CE 20:2;0	cluster3, cluster6, cluster7, cluster9	Pure hypercholesterolaemia	IV Endocrine, nutritional and metabolic diseases (E4_)	1.23112e-39	CE 17:0;0		CE 17:0;0
19:44908822:C:T	rs7412	APOE	CE 16:0;0, CE 18:1;0, CE 18:2;0, CE 20:4;0, CE 22:6;0	cluster11, cluster3, cluster6, cluster7, cluster8	CE 16:0;0, CE 18:1;0, CE 18:2;0, CE 20:4;0, CE 22:6;0	cluster11, cluster3, cluster6, cluster7, cluster8	Alzheimer disease	VI Diseases of the nervous system (G6_)	1.46926e-39	PC O-16:0;0/20:3;0, SM 42:2;2, TAG 56:3;0		PC O-16:0;0/20:3;0, PE O-18:1;0/20:4;0, SM 42:2;2, TAG 56:3;0		CE 20:2;0
19:44919589:G:A	rs56131196	APOE				cluster8	Pure hypercholesterolaemia	IV Endocrine, nutritional and metabolic diseases (E4_)	5.32844e-39
6:32168770:T:G	rs1061808	AGPAT1		cluster3			Diabetes, several complications	Diabetes endpoints	7.49549e-39	TAG 50:1;0
6:32159700:C:A	rs3134950	AGPAT1					Diabetes, several complications	Diabetes endpoints	8.66762e-39	PC 16:0;0_16:0;0
19:44908684:T:C	rs429358	APOE	CE 14:0;0, CE 18:0;0, CE 20:2;0	cluster9	CE 14:0;0, CE 16:0;0, CE 18:0;0, CE 18:1;0, CE 18:2;0, CE 20:2;0	cluster3, cluster6, cluster7, cluster9	Vascular dementia (undefined)	Neurological endpoints	9.26616e-39	CE 17:0;0		CE 17:0;0
19:44919689:A:G	rs4420638	APOE					Pure hypercholesterolaemia	IV Endocrine, nutritional and metabolic diseases (E4_)	1.00438e-38					CE 22:6;0
11:116752497:TA:T	rs1591295324	ZPR1	DAG 16:1;0_18:1;0, PC 15:0;0_18:2;0, PI 18:0;0_18:1;0, PI 18:1;0_18:1;0, TAG 51:2;0, TAG 51:4;0	cluster5	DAG 16:1;0_18:1;0, PC 15:0;0_18:2;0, PI 18:0;0_18:1;0, PI 18:1;0_18:1;0, TAG 51:4;0	cluster5	Metabolic disorders	IV Endocrine, nutritional and metabolic diseases (E4_)	2.1923e-38	CE 18:0;0		CE 18:0;0
11:116752497:TA:T	rs1591295324	ZPR1	DAG 16:1;0_18:1;0, PC 15:0;0_18:2;0, PI 18:0;0_18:1;0, PI 18:1;0_18:1;0, TAG 51:2;0, TAG 51:4;0	cluster5	DAG 16:1;0_18:1;0, PC 15:0;0_18:2;0, PI 18:0;0_18:1;0, PI 18:1;0_18:1;0, TAG 51:4;0	cluster5	Pure hypercholesterolaemia	IV Endocrine, nutritional and metabolic diseases (E4_)	2.33453e-38	CE 18:0;0		CE 18:0;0
19:44940390:T:C	rs111809714	APOE				cluster11	Alzheimer disease	VI Diseases of the nervous system (G6_)	3.90032e-38
22:43945024:C:T	rs2294915	PNPLA3		cluster1			Cirrhosis of liver, NAS	Gastrointestinal endpoints	4.81837e-38
19:44941309:G:T	rs112784534	APOE					Alzheimer disease	VI Diseases of the nervous system (G6_)	6.47739e-38					SM 42:2;2
19:44919589:G:A	rs56131196	APOE				cluster8	Metabolic disorders	IV Endocrine, nutritional and metabolic diseases (E4_)	2.58048e-37
6:32168770:T:G	rs1061808	AGPAT1		cluster3			Type 1 diabetes with neurological complications	IV Endocrine, nutritional and metabolic diseases (E4_)	2.69092e-37	TAG 50:1;0
6:32159700:C:A	rs3134950	AGPAT1					Type 1 diabetes with neurological complications	IV Endocrine, nutritional and metabolic diseases (E4_)	2.97783e-37	PC 16:0;0_16:0;0
19:44919689:A:G	rs4420638	APOE					Metabolic disorders	IV Endocrine, nutritional and metabolic diseases (E4_)	3.90661e-37					CE 22:6;0
6:32168770:T:G	rs1061808	AGPAT1		cluster3			Type 1 diabetes with renal complications	IV Endocrine, nutritional and metabolic diseases (E4_)	9.19602e-37	TAG 50:1;0
11:116786845:C:T	rs3741298	ZPR1					Disorders of lipoprotein metabolism and other lipidaemias	IV Endocrine, nutritional and metabolic diseases (E4_)	1.27468e-36	PI 18:1;0_20:4;0		PI 18:1;0_20:4;0
6:32159700:C:A	rs3134950	AGPAT1					Type 1 diabetes with renal complications	IV Endocrine, nutritional and metabolic diseases (E4_)	1.4067e-36	PC 16:0;0_16:0;0
6:32168770:T:G	rs1061808	AGPAT1		cluster3			Diabetic hypoglycemia	Diabetes endpoints	1.83527e-36	TAG 50:1;0
19:44940390:T:C	rs111809714	APOE				cluster11	Alzheimer's disease (Late onset) (more control exclusions)	Neurological endpoints	2.26517e-36
19:44941309:G:T	rs112784534	APOE					Alzheimer's disease (Late onset) (more control exclusions)	Neurological endpoints	2.89268e-36					SM 42:2;2
22:43945024:C:T	rs2294915	PNPLA3		cluster1			Nonalcoholic fatty liver disease	Gastrointestinal endpoints	2.95529e-36
6:32159700:C:A	rs3134950	AGPAT1					Diabetic hypoglycemia	Diabetes endpoints	4.25305e-36	PC 16:0;0_16:0;0
19:44908822:C:T	rs7412	APOE	CE 16:0;0, CE 18:1;0, CE 18:2;0, CE 20:4;0, CE 22:6;0	cluster11, cluster3, cluster6, cluster7, cluster8	CE 16:0;0, CE 18:1;0, CE 18:2;0, CE 20:4;0, CE 22:6;0	cluster11, cluster3, cluster6, cluster7, cluster8	Alzheimer's disease (Late onset) (more control exclusions)	Neurological endpoints	6.60541e-36	PC O-16:0;0/20:3;0, SM 42:2;2, TAG 56:3;0		PC O-16:0;0/20:3;0, PE O-18:1;0/20:4;0, SM 42:2;2, TAG 56:3;0		CE 20:2;0
4:73167847:G:C	rs187918276	ANKRD17	CE 18:1;0, CE 18:2;0, SM 34:1;2, SM 36:1;2, SM 36:2;2, SM 38:1;2, SM 38:2;2, SM 40:1;2, SM 40:2;2, SM 42:2;2	cluster3, cluster8	CE 18:1;0, CE 18:2;0, SM 34:1;2, SM 36:1;2, SM 36:2;2, SM 38:1;2, SM 38:2;2, SM 40:1;2, SM 40:2;2, SM 42:2;2	cluster3, cluster8	Disorders of lipoprotein metabolism and other lipidaemias	IV Endocrine, nutritional and metabolic diseases (E4_)	7.88678e-36	SM 34:2;2		SM 34:2;2
2:21041028:G:A	rs1367117	APOB		cluster7		cluster7	Disorders of lipoprotein metabolism and other lipidaemias	IV Endocrine, nutritional and metabolic diseases (E4_)	1.5167e-35	CE 16:0;0		CE 16:0;0
1:55117537:G:A	rs530804537	PCSK9					Pure hypercholesterolaemia	IV Endocrine, nutritional and metabolic diseases (E4_)	1.81552e-35	CE 20:3;0		CE 20:3;0
4:73987570:G:A	rs148885848	ANKRD17	CE 20:3;0		CE 20:3;0	cluster7	Disorders of lipoprotein metabolism and other lipidaemias	IV Endocrine, nutritional and metabolic diseases (E4_)	1.43615e-34	CE 20:4;0		CE 20:4;0
4:73928089:G:A	rs181372486	ANKRD17	CE 16:0;0	cluster7	CE 16:0;0		Disorders of lipoprotein metabolism and other lipidaemias	IV Endocrine, nutritional and metabolic diseases (E4_)	2.45867e-34	Chol		Chol
22:43945024:C:T	rs2294915	PNPLA3		cluster1			Oesophageal varices	IX Diseases of the circulatory system (I9_)	2.84119e-34
19:44927023:C:G	rs5112	APOE					Alzheimer's disease (Late onset) (more control exclusions)	Neurological endpoints	2.89334e-34					DAG 18:1;0_18:2;0
22:43928847:C:G	rs738409	PNPLA3	TAG 56:5;0, TAG 56:6;0		TAG 56:5;0, TAG 56:6;0	cluster1	Other diseases of liver	XI Diseases of the digestive system (K11_)	5.07925e-34		cluster2		cluster2
19:44908684:T:C	rs429358	APOE	CE 14:0;0, CE 18:0;0, CE 20:2;0	cluster9	CE 14:0;0, CE 16:0;0, CE 18:0;0, CE 18:1;0, CE 18:2;0, CE 20:2;0	cluster3, cluster6, cluster7, cluster9	Metabolic disorders	IV Endocrine, nutritional and metabolic diseases (E4_)	7.37904e-34	CE 17:0;0		CE 17:0;0
19:44881148:T:C	rs73052307	APOE					Alzheimer's disease, wide definition	VI Diseases of the nervous system (G6_)	1.17139e-33						cluster9
19:44893408:G:T	rs1454241996	APOE				cluster11	Alzheimer's disease (undefined) (more control exclusions)	Neurological endpoints	1.50487e-33	DAG 18:1;0_18:2;0
19:19282905:G:A	rs8100204	TM6SF2	Cer 42:1;2, PC 18:2;0_20:4;0				Statin medication	IX Diseases of the circulatory system (I9_)	2.2075e-33
11:61806212:T:C	rs174551	MYRF	PC 16:0;0_22:4;0, PC O-18:1;0/18:2;0		CE 20:4;0, PC 16:0;0_22:4;0, PC 17:0;0_18:2;0, PC O-18:1;0/18:2;0		Statin medication	IX Diseases of the circulatory system (I9_)	7.09578e-33
11:61785208:G:T	rs174537	MYRF	PC 18:0;0_20:4;0, PC 18:1;0_20:4;0, PC O-18:2;0/20:4;0, PE 18:0;0_20:4;0, PI 16:0;0_20:4;0		PC O-18:2;0/20:4;0, PE 18:0;0_20:4;0, PI 16:0;0_20:4;0		Statin medication	IX Diseases of the circulatory system (I9_)	7.2929e-33
11:61832870:A:C	rs174574	MYRF	PC 16:0;0_18:2;0, PC 16:1;0_18:2;0, PC 18:1;0_18:1;0, PC 18:1;0_18:2;0, PC 18:2;0_18:2;0, PC O-16:0;0/18:2;0, PC O-18:2;0/18:2;0	cluster1, cluster4	PC 16:1;0_18:2;0, PC 18:1;0_18:1;0, PC 18:1;0_18:2;0, PC 18:2;0_18:2;0, PC O-16:0;0/18:2;0, PC O-18:2;0/18:2;0		Statin medication	IX Diseases of the circulatory system (I9_)	7.80728e-33
11:61826344:C:T	rs174568	MYRF	PI 18:1;0_18:2;0		PI 18:1;0_18:2;0	cluster8	Statin medication	IX Diseases of the circulatory system (I9_)	7.89405e-33
11:61828850:CA:C	rs5792235	MYRF	PC O-16:0;0/20:4;0		PC O-16:0;0/20:4;0, SM 34:2;2		Statin medication	IX Diseases of the circulatory system (I9_)	8.37722e-33
7:44541277:G:T	rs41279633	NPC1L1		cluster8		cluster8	Statin medication	IX Diseases of the circulatory system (I9_)	8.84097e-33
22:43928847:C:G	rs738409	PNPLA3	TAG 56:5;0, TAG 56:6;0		TAG 56:5;0, TAG 56:6;0	cluster1	Alcoholic liver disease	XI Diseases of the digestive system (K11_)	9.19179e-33		cluster2		cluster2
11:61827448:CT:C	rs3834458	MYRF	PI 18:1;0_18:1;0		PI 18:1;0_18:1;0, SM 36:2;2		Statin medication	IX Diseases of the circulatory system (I9_)	9.36915e-33
11:61843278:G:A	rs174584	MYRF	CE 18:3;0, TAG 54:7;0		CE 18:3;0, PC 15:0;0_18:2;0, TAG 54:7;0		Statin medication	IX Diseases of the circulatory system (I9_)	9.40156e-33
11:61784455:A:C	rs174536	MYRF	PC O-18:0;0/20:4;0, PC O-18:1;0/20:4;0, PE O-18:1;0/20:4;0		PC O-16:1;0/20:4;0, PC O-18:0;0/20:4;0, PC O-18:1;0/20:4;0, PE O-18:1;0/20:4;0		Statin medication	IX Diseases of the circulatory system (I9_)	1.64778e-32
19:44912383:G:A	rs445925	APOE	TAG 56:6;0, TAG 58:7;0		TAG 56:6;0, TAG 58:7;0		Metabolic disorders	IV Endocrine, nutritional and metabolic diseases (E4_)	1.80053e-32
11:61804006:T:C	rs174550	MYRF	CE 16:0;0, PE O-18:1;0/18:2;0		PE O-18:1;0/18:2;0		Statin medication	IX Diseases of the circulatory system (I9_)	1.94536e-32
11:61824890:A:G	rs174566	MYRF	PC 15:0;0_18:2;0, PC 17:0;0_18:2;0, PC O-18:2;0/16:0;0, PI 18:0;0_18:2;0	cluster5	PC O-18:2;0/16:0;0	cluster5	Statin medication	IX Diseases of the circulatory system (I9_)	2.10329e-32
11:61839170:A:G	rs174580	MYRF	PC 18:1;0_20:2;0				Statin medication	IX Diseases of the circulatory system (I9_)	2.20597e-32
11:61817672:A:G	rs174562	MYRF	CE 20:4;0				Statin medication	IX Diseases of the circulatory system (I9_)	2.68164e-32
11:61803311:T:C	rs174547	MYRF	PC 18:0;0_20:2;0	cluster10	CE 16:0;0	cluster10	Statin medication	IX Diseases of the circulatory system (I9_)	3.05985e-32
11:61802358:C:T	rs174546	MYRF	PC 16:0;0_16:0;0		PC 16:0;0_16:0;0		Statin medication	IX Diseases of the circulatory system (I9_)	3.08745e-32
19:11118069:T:C	rs2569550	SMARCA4				cluster7	Statin medication	IX Diseases of the circulatory system (I9_)	3.76791e-32
11:61818856:C:CT	rs35473591	MYRF	CE 22:6;0, LPC 20:4;0		CE 22:6;0, LPC 20:4;0, PE 18:0;0_18:2;0	cluster1, cluster9	Statin medication	IX Diseases of the circulatory system (I9_)	3.95822e-32
11:61811991:A:G	rs174554	MYRF	TAG 56:7;0		TAG 56:7;0		Statin medication	IX Diseases of the circulatory system (I9_)	4.52793e-32	TAG 54:6;0		TAG 54:6;0
11:61781553:G:A	rs174533	MYRF	PC 16:0;0_20:4;0, PC 16:0;0_22:5;0, PC 17:0;0_20:4;0, PI 18:0;0_20:4;0, TAG 56:6;0		PC 16:0;0_20:4;0, PC 16:0;0_22:5;0, PC 17:0;0_20:4;0, PC 18:0;0_20:4;0, PC 18:1;0_20:4;0, PI 18:0;0_20:4;0, TAG 56:6;0		Statin medication	IX Diseases of the circulatory system (I9_)	5.29541e-32
11:61790354:T:C	rs102274	MYRF	PC 16:0;0_20:5;0, PC 18:2;0_20:4;0, TAG 52:6;0		PC 16:0;0_20:5;0, PC 18:2;0_20:4;0, TAG 52:6;0		Statin medication	IX Diseases of the circulatory system (I9_)	6.00067e-32
11:61825533:A:G	rs174567	MYRF	PE 18:0;0_18:2;0	cluster9			Statin medication	IX Diseases of the circulatory system (I9_)	6.15886e-32
11:61820833:A:G	rs174564	MYRF	PC O-18:2;0/18:1;0, PE 16:0;0_18:2;0	cluster6	PC O-18:2;0/18:1;0, PE 16:0;0_18:2;0	cluster6	Statin medication	IX Diseases of the circulatory system (I9_)	6.8533e-32
11:61839211:G:A	rs174581	MYRF	CE 20:5;0		CE 20:5;0, PI 18:0;0_20:3;0		Statin medication	IX Diseases of the circulatory system (I9_)	7.04531e-32
11:61783884:T:C	rs174535	MYRF	PC 16:1;0_20:4;0, PC O-16:1;0/20:4;0		PC 16:1;0_20:4;0		Statin medication	IX Diseases of the circulatory system (I9_)	7.80189e-32
19:44881148:T:C	rs73052307	APOE					Alzheimer disease	VI Diseases of the nervous system (G6_)	8.17711e-32						cluster9
1:55039974:G:T	rs11591147	PCSK9	CE 16:0;0, CE 18:1;0, CE 18:2;0, CE 20:4;0, SM 34:1;2, SM 38:1;2, SM 40:1;2, SM 42:2;2	cluster3, cluster7, cluster8	CE 16:0;0, CE 18:1;0, CE 18:2;0, CE 20:4;0, SM 34:1;2, SM 38:1;2, SM 40:1;2, SM 42:2;2	cluster3, cluster7, cluster8	Hyperlipidaemia, other/unspecified	IV Endocrine, nutritional and metabolic diseases (E4_)	8.92483e-32	SM 36:1;2, SM 40:2;2		SM 36:1;2, SM 40:2;2
11:61790331:T:C	rs102275	MYRF	PC 18:0;0_20:5;0, PC 18:0;0_22:5;0, TAG 58:7;0		PC 18:0;0_20:5;0, PC 18:0;0_22:5;0, TAG 58:7;0		Statin medication	IX Diseases of the circulatory system (I9_)	1.30377e-31
22:43928847:C:G	rs738409	PNPLA3	TAG 56:5;0, TAG 56:6;0		TAG 56:5;0, TAG 56:6;0	cluster1	Fibrosis and cirrhosis of liver	XI Diseases of the digestive system (K11_)	2.12471e-31		cluster2		cluster2
19:19347579:A:G	rs182611493	TM6SF2	CE 18:3;0, TAG 52:6;0, TAG 56:7;0	cluster1, cluster2			Statin medication	IX Diseases of the circulatory system (I9_)	2.26308e-31	TAG 54:7;0, TAG 58:8;0
19:19269704:A:G	rs187429064	TM6SF2	CE 14:0;0, CE 20:3;0, CE 20:4;0, Cer 42:2;2, PC 17:0;0_20:4;0, PC 18:1;0_20:4;0	cluster7	CE 14:0;0, CE 16:0;0, CE 18:3;0, CE 20:3;0, CE 20:4;0, Cer 42:1;2, Cer 42:2;2, PC 17:0;0_20:4;0, PC 18:1;0_20:3;0, PC 18:1;0_20:4;0, PC 18:2;0_20:4;0, TAG 52:6;0, TAG 56:7;0, TAG 56:8;0	cluster1, cluster2, cluster7, cluster8	Statin medication	IX Diseases of the circulatory system (I9_)	2.89334e-31	CE 16:1;0, CE 17:1;0, PC 16:0;0_20:4;0, TAG 50:5;0		CE 16:1;0, CE 17:1;0, PC 16:0;0_20:4;0, TAG 50:5;0, TAG 54:7;0, TAG 58:8;0
19:44913484:C:T	rs438811	APOE					Alzheimer's disease (undefined) (more control exclusions)	Neurological endpoints	3.44271e-31			DAG 18:1;0_18:2;0
19:44908684:T:C	rs429358	APOE	CE 14:0;0, CE 18:0;0, CE 20:2;0	cluster9	CE 14:0;0, CE 16:0;0, CE 18:0;0, CE 18:1;0, CE 18:2;0, CE 20:2;0	cluster3, cluster6, cluster7, cluster9	Memory loss	Neurological endpoints	5.11564e-31	CE 17:0;0		CE 17:0;0
11:61855668:C:T	rs174601	MYRF	PC 16:0;0_18:0;0		PC 16:0;0_18:0;0		Statin medication	IX Diseases of the circulatory system (I9_)	7.14003e-31
6:32168770:T:G	rs1061808	AGPAT1		cluster3			Hypothyroidism, strict autoimmune	IV Endocrine, nutritional and metabolic diseases (E4_)	1.15558e-30	TAG 50:1;0
11:61851136:A:G	rs174592	MYRF	PC 16:0;0_20:2;0, TAG 56:4;0		LPE 18:2;0, PC 16:0;0_20:2;0, TAG 56:4;0	cluster3	Statin medication	IX Diseases of the circulatory system (I9_)	1.23027e-30
11:61854084:G:C	rs174599	MYRF	PC 18:2;0_20:1;0		PC 18:2;0_20:1;0		Statin medication	IX Diseases of the circulatory system (I9_)	1.37562e-30
11:61852357:C:A	rs174594	MYRF	PC 16:0;0_20:1;0, PC 18:0;0_18:2;0		PC 16:0;0_18:2;0, PC 16:0;0_20:1;0, PC 18:0;0_18:2;0	cluster7	Statin medication	IX Diseases of the circulatory system (I9_)	1.7791e-30
6:32159700:C:A	rs3134950	AGPAT1					Hypothyroidism, strict autoimmune	IV Endocrine, nutritional and metabolic diseases (E4_)	2.09267e-30	PC 16:0;0_16:0;0
11:61776027:T:C	rs174528	MYRF		cluster11, cluster2, cluster3, cluster7			Statin medication	IX Diseases of the circulatory system (I9_)	2.76822e-30
11:61856709:T:C	rs97384	MYRF	PE O-16:1;0/20:4;0, TAG 56:5;0		PE O-16:1;0/20:4;0, TAG 56:5;0		Statin medication	IX Diseases of the circulatory system (I9_)	3.64167e-30						cluster2
11:117087191:C:G	rs6589592	ZPR1			TAG 50:2;0		Statin medication	IX Diseases of the circulatory system (I9_)	4.49469e-30			TAG 48:2;0		TAG 50:1;0, TAG 52:2;0, TAG 52:3;0
11:117050674:T:C	rs1815786	ZPR1					Statin medication	IX Diseases of the circulatory system (I9_)	4.60681e-30					DAG 16:1;0_18:1;0, DAG 18:1;0_18:1;0, TAG 54:3;0
19:44881148:T:C	rs73052307	APOE					Alzheimer's disease (Late onset) (more control exclusions)	Neurological endpoints	7.60501e-30						cluster9
11:116833462:C:A	rs7123454	ZPR1			PE 18:0;0_18:2;0, TAG 49:2;0		Statin medication	IX Diseases of the circulatory system (I9_)	9.53455e-30			PE 18:0;0_20:4;0
11:61779120:A:G	rs174530	MYRF	PC 18:0;0_22:6;0, PE O-16:1;0/18:2;0, TAG 56:8;0		PC 18:0;0_22:6;0, PC 18:1;0_20:2;0, PE O-16:1;0/18:2;0, TAG 56:8;0		Statin medication	IX Diseases of the circulatory system (I9_)	9.83332e-30
22:43945024:C:T	rs2294915	PNPLA3		cluster1			Alcoholic liver disease	XI Diseases of the digestive system (K11_)	1.1508e-29
6:32168770:T:G	rs1061808	AGPAT1		cluster3			Proliferative diabetic retinopathy	Diabetes endpoints	1.18796e-29	TAG 50:1;0
4:73167847:G:C	rs187918276	ANKRD17	CE 18:1;0, CE 18:2;0, SM 34:1;2, SM 36:1;2, SM 36:2;2, SM 38:1;2, SM 38:2;2, SM 40:1;2, SM 40:2;2, SM 42:2;2	cluster3, cluster8	CE 18:1;0, CE 18:2;0, SM 34:1;2, SM 36:1;2, SM 36:2;2, SM 38:1;2, SM 38:2;2, SM 40:1;2, SM 40:2;2, SM 42:2;2	cluster3, cluster8	Pure hypercholesterolaemia	IV Endocrine, nutritional and metabolic diseases (E4_)	1.20726e-29	SM 34:2;2		SM 34:2;2
19:19210016:C:G	rs150057262	TM6SF2	CE 16:0;0, PC 18:1;0_20:3;0	cluster3		cluster3	Statin medication	IX Diseases of the circulatory system (I9_)	1.31432e-29
4:73987570:G:A	rs148885848	ANKRD17	CE 20:3;0		CE 20:3;0	cluster7	Pure hypercholesterolaemia	IV Endocrine, nutritional and metabolic diseases (E4_)	1.39862e-29	CE 20:4;0		CE 20:4;0
4:73928089:G:A	rs181372486	ANKRD17	CE 16:0;0	cluster7	CE 16:0;0		Pure hypercholesterolaemia	IV Endocrine, nutritional and metabolic diseases (E4_)	3.0318e-29	Chol		Chol
6:32159700:C:A	rs3134950	AGPAT1					Proliferative diabetic retinopathy	Diabetes endpoints	3.27944e-29	PC 16:0;0_16:0;0
11:61815236:T:C	rs174561	MYRF	SM 34:2;2, SM 40:2;2		SM 40:2;2		Statin medication	IX Diseases of the circulatory system (I9_)	9.53455e-29
11:61813163:C:T	rs174556	MYRF	PE O-18:2;0/20:4;0, SM 38:2;2		PC 18:0;0_20:4;0, PE O-18:2;0/20:4;0, SM 38:2;2		Statin medication	IX Diseases of the circulatory system (I9_)	1.19729e-28	PI 16:0;0_18:1;0		PI 16:0;0_18:1;0
1:55117537:G:A	rs530804537	PCSK9					Metabolic disorders	IV Endocrine, nutritional and metabolic diseases (E4_)	1.20476e-28	CE 20:3;0		CE 20:3;0
11:61800281:C:A	rs174544	MYRF	PC 16:0;0_22:6;0, SM 36:2;2		PC 16:0;0_22:6;0		Statin medication	IX Diseases of the circulatory system (I9_)	1.29122e-28
11:61814292:T:C	rs174560	MYRF	LPC 18:2;0, LPE 18:2;0, PC 16:1;0_18:1;0, TAG 54:3;0, TAG 56:3;0	cluster8	LPC 18:2;0, LPE 18:2;0, PC 16:1;0_18:1;0, PI 18:0;0_18:2;0, TAG 54:3;0, TAG 56:3;0		Statin medication	IX Diseases of the circulatory system (I9_)	1.71514e-28
1:55039974:G:T	rs11591147	PCSK9	CE 16:0;0, CE 18:1;0, CE 18:2;0, CE 20:4;0, SM 34:1;2, SM 38:1;2, SM 40:1;2, SM 42:2;2	cluster3, cluster7, cluster8	CE 16:0;0, CE 18:1;0, CE 18:2;0, CE 20:4;0, SM 34:1;2, SM 38:1;2, SM 40:1;2, SM 42:2;2	cluster3, cluster7, cluster8	Ischaemic heart disease, wide definition	IX Diseases of the circulatory system (I9_)	2.38726e-28	SM 36:1;2, SM 40:2;2		SM 36:1;2, SM 40:2;2
11:61803910:G:A	rs174549	MYRF	PI 16:0;0_18:2;0		PI 16:0;0_18:2;0		Statin medication	IX Diseases of the circulatory system (I9_)	2.85365e-28
11:61796827:G:T	rs4246215	MYRF	CE 18:0;0		CE 18:0;0, CE 20:3;0		Statin medication	IX Diseases of the circulatory system (I9_)	2.92752e-28					PC 18:0;0_20:3;0, PC 18:1;0_20:3;0
11:116791691:G:C	rs3135506	ZPR1					Disorders of lipoprotein metabolism and other lipidaemias	IV Endocrine, nutritional and metabolic diseases (E4_)	3.11745e-28					PE 18:0;0_20:4;0
19:19268740:C:T	rs58542926	TM6SF2			CE 18:3;0, Cer 42:2;2, PC 18:1;0_20:4;0	cluster2, cluster3, cluster8	Statin medication	IX Diseases of the circulatory system (I9_)	3.26212e-28					PC 17:0;0_20:4;0, PC 18:1;0_20:3;0
19:11091312:GT:G	rs60173709	CERS4		cluster7			Coronary artery bypass grafting	IX Diseases of the circulatory system (I9_)	3.65763e-28
1:62633352:T:C	rs10889352	DOCK7	PC 18:1;0_18:2;0, PI 18:0;0_18:1;0, PI 18:1;0_18:1;0, PI 18:1;0_18:2;0	cluster5			Statin medication	IX Diseases of the circulatory system (I9_)	5.18084e-28	PC 18:1;0_18:1;0	cluster9
19:11079088:T:C	rs73015011	SMARCA4			CE 16:0;0, CE 18:2;0, SM 34:1;2, SM 34:2;2, SM 42:2;2	cluster7	Coronary artery bypass grafting	IX Diseases of the circulatory system (I9_)	7.12525e-28			CE 18:1;0, Chol, PC 16:0;0_16:0;0	cluster3
1:62455915:T:C	rs3913007	DOCK7		cluster2		cluster2	Statin medication	IX Diseases of the circulatory system (I9_)	7.2144e-28
1:62591465:T:C	rs1748199	DOCK7	PI 18:0;0_18:2;0				Statin medication	IX Diseases of the circulatory system (I9_)	7.84332e-28	PI 16:0;0_18:2;0
11:61803876:C:G	rs174548	MYRF	PC 14:0;0_18:2;0, PC 18:2;0_20:3;0, PC O-16:0;0/22:5;0, PC O-18:1;0/20:3;0, PE 18:1;0_18:1;0		CE 20:5;0, PC 14:0;0_18:2;0, PC 16:0;0_22:5;0, PC 18:0;0_20:2;0, PC 18:0;0_20:5;0, PC 18:2;0_20:3;0, PC O-16:0;0/22:5;0, PC O-18:1;0/20:3;0, PE 18:0;0_18:2;0, PE 18:1;0_18:1;0	cluster6	Statin medication	IX Diseases of the circulatory system (I9_)	8.41783e-28					PC 16:0;0_20:5;0, PC 18:1;0_18:2;0
19:11082239:A:G	rs73015021	CERS4					Coronary artery bypass grafting	IX Diseases of the circulatory system (I9_)	8.75387e-28	PC 16:0;0_16:0;0	cluster3
11:61822009:A:G	rs28456	MYRF	PI 18:0;0_20:3;0		PC 17:0;0_20:4;0, PC 18:1;0_20:2;0		Statin medication	IX Diseases of the circulatory system (I9_)	8.99705e-28
1:62687528:TCAGAA:T	rs56280080	DOCK7	PI 18:0;0_20:3;0				Statin medication	IX Diseases of the circulatory system (I9_)	9.13061e-28
19:11078622:CG:C	rs200495339	CERS4	SM 34:2;2				Coronary artery bypass grafting	IX Diseases of the circulatory system (I9_)	9.22571e-28
1:62662654:A:G	rs1168104	DOCK7	PI 18:0;0_20:4;0				Statin medication	IX Diseases of the circulatory system (I9_)	1.09774e-27
1:62497063:A:G	rs1168036	DOCK7					Statin medication	IX Diseases of the circulatory system (I9_)	1.20809e-27	PC 15:0;0_18:2;0
19:11079868:C:T	rs118068660	CERS4	CE 16:0;0, CE 18:2;0, SM 34:1;2, SM 42:2;2				Coronary artery bypass grafting	IX Diseases of the circulatory system (I9_)	1.27732e-27	CE 18:1;0, Chol
11:61798436:T:C	rs174541	MYRF					Statin medication	IX Diseases of the circulatory system (I9_)	1.66571e-27					CE 20:4;0
6:32159700:C:A	rs3134950	AGPAT1					Hypothyroidism, drug reimbursement	IV Endocrine, nutritional and metabolic diseases (E4_)	1.92664e-27	PC 16:0;0_16:0;0
11:116784884:G:A	rs757721812	ZPR1			PE 18:0;0_18:2;0, TAG 50:2;0, TAG 50:3;0		Disorders of lipoprotein metabolism and other lipidaemias	IV Endocrine, nutritional and metabolic diseases (E4_)	2.41435e-27			TAG 48:2;0		TAG 49:2;0
6:32168770:T:G	rs1061808	AGPAT1		cluster3			Hypothyroidism, drug reimbursement	IV Endocrine, nutritional and metabolic diseases (E4_)	2.6485e-27	TAG 50:1;0
9:133273983:A:G	rs992108547	ABO	CE 18:0;0		CE 18:0;0		Other embolism and thrombosis	IX Diseases of the circulatory system (I9_)	3.17395e-27
9:133266456:T:C	rs977371848	ABO		cluster8		cluster8	Other embolism and thrombosis	IX Diseases of the circulatory system (I9_)	3.74455e-27
1:55119171:G:A	rs191448950	PCSK9		cluster6		cluster6	Hyperlipidaemia, other/unspecified	IV Endocrine, nutritional and metabolic diseases (E4_)	4.53106e-27
1:62437688:T:C	rs9436221	DOCK7	PC 16:0;0_18:2;0				Statin medication	IX Diseases of the circulatory system (I9_)	4.63981e-27
12:120977112:G:A	rs2255531	HNF1A					Statin medication	IX Diseases of the circulatory system (I9_)	7.37904e-27	CE 18:3;0		CE 18:3;0
1:55119171:G:A	rs191448950	PCSK9		cluster6		cluster6	Coronary artery bypass grafting	IX Diseases of the circulatory system (I9_)	9.86734e-27
6:32159700:C:A	rs3134950	AGPAT1					Diabetic neuropathy	Diabetes endpoints	1.04112e-26	PC 16:0;0_16:0;0
6:32168770:T:G	rs1061808	AGPAT1		cluster3			Diabetic neuropathy	Diabetes endpoints	1.17706e-26	TAG 50:1;0
6:32168770:T:G	rs1061808	AGPAT1		cluster3			Diabetic nephropathy (more control exclusions)	Diabetes endpoints	1.31917e-26	TAG 50:1;0
19:44893408:G:T	rs1454241996	APOE				cluster11	Vascular dementia (undefined)	Neurological endpoints	1.53709e-26	DAG 18:1;0_18:2;0
2:21041028:G:A	rs1367117	APOB		cluster7		cluster7	Pure hypercholesterolaemia	IV Endocrine, nutritional and metabolic diseases (E4_)	1.61176e-26	CE 16:0;0		CE 16:0;0
2:27508073:T:C	rs1260326	GCKR	DAG 18:1;0_18:1;0, DAG 18:1;0_18:2;0, LPE 18:2;0, PC 16:0;0_16:1;0, PC 16:0;0_18:3;0, PC 16:1;0_18:1;0, PE 18:0;0_18:2;0, TAG 48:1;0, TAG 48:2;0, TAG 48:3;0, TAG 49:2;0, TAG 50:1;0, TAG 50:2;0, TAG 50:3;0, TAG 50:4;0, TAG 50:5;0, TAG 51:2;0, TAG 51:3;0, TAG 51:4;0, TAG 52:2;0, TAG 52:3;0, TAG 52:4;0, TAG 52:5;0, TAG 52:6;0, TAG 53:2;0, TAG 53:3;0, TAG 53:4;0, TAG 54:5;0, TAG 54:6;0, TAG 56:6;0	cluster1, cluster2, cluster3, cluster4, cluster8	DAG 18:1;0_18:1;0, DAG 18:1;0_18:2;0, LPE 18:2;0, PC 16:0;0_16:1;0, PC 16:0;0_18:3;0, PC 16:1;0_18:1;0, PE 18:0;0_18:2;0, TAG 48:1;0, TAG 48:2;0, TAG 48:3;0, TAG 49:2;0, TAG 50:1;0, TAG 50:2;0, TAG 50:3;0, TAG 50:4;0, TAG 50:5;0, TAG 51:2;0, TAG 51:3;0, TAG 51:4;0, TAG 52:2;0, TAG 52:3;0, TAG 52:4;0, TAG 52:5;0, TAG 52:6;0, TAG 53:2;0, TAG 53:3;0, TAG 53:4;0, TAG 54:5;0, TAG 54:6;0, TAG 56:6;0	cluster1, cluster2, cluster3, cluster4, cluster8	Statin medication	IX Diseases of the circulatory system (I9_)	1.70059e-26	CE 18:3;0, Cer 40:1;2, DAG 16:1;0_18:1;0, LPC 16:0;0, PC 14:0;0_18:1;0, PC 16:0;0_18:1;0, PC 16:0;0_20:2;0, PC 16:1;0_18:0;0, PC 16:1;0_18:2;0, PC 18:0;0_22:5;0, PE 16:0;0_18:2;0, PI 16:0;0_20:4;0, PI 18:0;0_20:4;0, TAG 46:2;0, TAG 54:4;0, TAG 54:7;0, TAG 56:7;0, TAG 58:7;0		CE 18:3;0, Cer 40:1;2, DAG 16:1;0_18:1;0, LPC 16:0;0, PC 14:0;0_18:1;0, PC 16:0;0_18:1;0, PC 16:0;0_20:2;0, PC 16:1;0_18:0;0, PC 16:1;0_18:2;0, PC 18:0;0_22:5;0, PE 16:0;0_18:2;0, PI 16:0;0_20:4;0, PI 18:0;0_20:4;0, TAG 46:2;0, TAG 54:4;0, TAG 54:7;0, TAG 56:7;0, TAG 58:7;0
6:32159700:C:A	rs3134950	AGPAT1					Diabetic nephropathy (more control exclusions)	Diabetes endpoints	1.92619e-26	PC 16:0;0_16:0;0
2:21100497:A:G	rs17395333	APOB					Disorders of lipoprotein metabolism and other lipidaemias	IV Endocrine, nutritional and metabolic diseases (E4_)	2.22844e-26	CE 18:2;0		CE 18:2;0
19:19547663:G:T	rs16996148	TM6SF2			TAG 56:6;0, TAG 56:7;0		Statin medication	IX Diseases of the circulatory system (I9_)	2.55918e-26			TAG 54:7;0		TAG 49:2;0, TAG 50:5;0, TAG 51:3;0, TAG 52:6;0, TAG 56:8;0
19:44908822:C:T	rs7412	APOE	CE 16:0;0, CE 18:1;0, CE 18:2;0, CE 20:4;0, CE 22:6;0	cluster11, cluster3, cluster6, cluster7, cluster8	CE 16:0;0, CE 18:1;0, CE 18:2;0, CE 20:4;0, CE 22:6;0	cluster11, cluster3, cluster6, cluster7, cluster8	Ischaemic heart disease, wide definition	IX Diseases of the circulatory system (I9_)	3.01301e-26	PC O-16:0;0/20:3;0, SM 42:2;2, TAG 56:3;0		PC O-16:0;0/20:3;0, PE O-18:1;0/20:4;0, SM 42:2;2, TAG 56:3;0		CE 20:2;0
11:116786845:C:T	rs3741298	ZPR1					Metabolic disorders	IV Endocrine, nutritional and metabolic diseases (E4_)	3.40173e-26	PI 18:1;0_20:4;0		PI 18:1;0_20:4;0
2:21041028:G:A	rs1367117	APOB		cluster7		cluster7	Metabolic disorders	IV Endocrine, nutritional and metabolic diseases (E4_)	3.45621e-26	CE 16:0;0		CE 16:0;0
1:55039974:G:T	rs11591147	PCSK9	CE 16:0;0, CE 18:1;0, CE 18:2;0, CE 20:4;0, SM 34:1;2, SM 38:1;2, SM 40:1;2, SM 42:2;2	cluster3, cluster7, cluster8	CE 16:0;0, CE 18:1;0, CE 18:2;0, CE 20:4;0, SM 34:1;2, SM 38:1;2, SM 40:1;2, SM 42:2;2	cluster3, cluster7, cluster8	Coronary artery bypass grafting	IX Diseases of the circulatory system (I9_)	4.1783e-26	SM 36:1;2, SM 40:2;2		SM 36:1;2, SM 40:2;2
1:55039974:G:T	rs11591147	PCSK9	CE 16:0;0, CE 18:1;0, CE 18:2;0, CE 20:4;0, SM 34:1;2, SM 38:1;2, SM 40:1;2, SM 42:2;2	cluster3, cluster7, cluster8	CE 16:0;0, CE 18:1;0, CE 18:2;0, CE 20:4;0, SM 34:1;2, SM 38:1;2, SM 40:1;2, SM 42:2;2	cluster3, cluster7, cluster8	Coronary revascularization (ANGIO or CABG)	IX Diseases of the circulatory system (I9_)	4.72825e-26	SM 36:1;2, SM 40:2;2		SM 36:1;2, SM 40:2;2
19:19551411:C:T	rs17216525	TM6SF2					Statin medication	IX Diseases of the circulatory system (I9_)	5.04661e-26					TAG 50:4;0, TAG 52:5;0
19:44908822:C:T	rs7412	APOE	CE 16:0;0, CE 18:1;0, CE 18:2;0, CE 20:4;0, CE 22:6;0	cluster11, cluster3, cluster6, cluster7, cluster8	CE 16:0;0, CE 18:1;0, CE 18:2;0, CE 20:4;0, CE 22:6;0	cluster11, cluster3, cluster6, cluster7, cluster8	Coronary atherosclerosis	IX Diseases of the circulatory system (I9_)	6.18016e-26	PC O-16:0;0/20:3;0, SM 42:2;2, TAG 56:3;0		PC O-16:0;0/20:3;0, PE O-18:1;0/20:4;0, SM 42:2;2, TAG 56:3;0		CE 20:2;0
19:44912383:G:A	rs445925	APOE	TAG 56:6;0, TAG 58:7;0		TAG 56:6;0, TAG 58:7;0		Hyperlipidaemia, other/unspecified	IV Endocrine, nutritional and metabolic diseases (E4_)	6.7655e-26
19:44919689:A:G	rs4420638	APOE					Alzheimer's disease (undefined) (more control exclusions)	Neurological endpoints	8.75992e-26					CE 22:6;0
11:116888939:G:A	rs17174502	ZPR1					Statin medication	IX Diseases of the circulatory system (I9_)	1.04232e-25	PE 18:1;0_18:1;0		PE 18:1;0_18:1;0
19:44919589:G:A	rs56131196	APOE				cluster8	Alzheimer's disease (undefined) (more control exclusions)	Neurological endpoints	2.09846e-25
7:44542387:T:C	rs17725246	NPC1L1					Statin medication	IX Diseases of the circulatory system (I9_)	3.29534e-25	CE 18:0;0		CE 18:0;0
22:43945024:C:T	rs2294915	PNPLA3		cluster1			Fibrosis and cirrhosis of liver	XI Diseases of the digestive system (K11_)	4.76102e-25
1:55119171:G:A	rs191448950	PCSK9		cluster6		cluster6	Ischaemic heart disease, wide definition	IX Diseases of the circulatory system (I9_)	5.40754e-25
1:55039974:G:T	rs11591147	PCSK9	CE 16:0;0, CE 18:1;0, CE 18:2;0, CE 20:4;0, SM 34:1;2, SM 38:1;2, SM 40:1;2, SM 42:2;2	cluster3, cluster7, cluster8	CE 16:0;0, CE 18:1;0, CE 18:2;0, CE 20:4;0, SM 34:1;2, SM 38:1;2, SM 40:1;2, SM 42:2;2	cluster3, cluster7, cluster8	Coronary atherosclerosis	IX Diseases of the circulatory system (I9_)	5.84655e-25	SM 36:1;2, SM 40:2;2		SM 36:1;2, SM 40:2;2
22:43945024:C:T	rs2294915	PNPLA3		cluster1			Other diseases of liver	XI Diseases of the digestive system (K11_)	9.22784e-25
19:44908822:C:T	rs7412	APOE	CE 16:0;0, CE 18:1;0, CE 18:2;0, CE 20:4;0, CE 22:6;0	cluster11, cluster3, cluster6, cluster7, cluster8	CE 16:0;0, CE 18:1;0, CE 18:2;0, CE 20:4;0, CE 22:6;0	cluster11, cluster3, cluster6, cluster7, cluster8	Major coronary heart disease event	IX Diseases of the circulatory system (I9_)	1.06758e-24	PC O-16:0;0/20:3;0, SM 42:2;2, TAG 56:3;0		PC O-16:0;0/20:3;0, PE O-18:1;0/20:4;0, SM 42:2;2, TAG 56:3;0		CE 20:2;0
11:116778201:G:C	rs964184	ZPR1	DAG 16:0;0_18:1;0, DAG 16:0;0_18:2;0, DAG 18:1;0_18:1;0, DAG 18:1;0_18:2;0, DAG 18:1;0_18:3;0, PC 16:0;0_18:2;0, PC 17:0;0_18:2;0, PC O-16:1;0/18:1;0, PE 18:0;0_18:2;0, PI 18:0;0_18:2;0, PI 18:0;0_20:3;0, PI 18:0;0_20:4;0, TAG 48:3;0, TAG 49:2;0, TAG 50:1;0, TAG 50:2;0, TAG 50:3;0, TAG 50:4;0, TAG 50:5;0, TAG 51:3;0, TAG 52:2;0, TAG 52:3;0, TAG 52:4;0, TAG 52:5;0, TAG 52:6;0, TAG 53:2;0, TAG 53:3;0, TAG 53:4;0, TAG 54:3;0, TAG 54:4;0, TAG 54:5;0, TAG 54:6;0, TAG 54:7;0, TAG 56:3;0, TAG 56:4;0, TAG 56:5;0, TAG 56:6;0, TAG 56:7;0, TAG 56:8;0, TAG 58:7;0, TAG 58:8;0	cluster1, cluster10, cluster2, cluster3, cluster4, cluster7, cluster8	DAG 16:0;0_18:1;0, DAG 16:0;0_18:2;0, DAG 18:1;0_18:1;0, DAG 18:1;0_18:2;0, DAG 18:1;0_18:3;0, PC 16:0;0_18:2;0, PC 17:0;0_18:2;0, PC O-16:1;0/18:1;0, PI 18:0;0_18:2;0, PI 18:0;0_20:3;0, PI 18:0;0_20:4;0, TAG 48:3;0, TAG 50:1;0, TAG 50:4;0, TAG 50:5;0, TAG 51:2;0, TAG 51:3;0, TAG 52:2;0, TAG 52:3;0, TAG 52:4;0, TAG 52:5;0, TAG 52:6;0, TAG 53:2;0, TAG 53:3;0, TAG 53:4;0, TAG 54:3;0, TAG 54:4;0, TAG 54:5;0, TAG 54:6;0, TAG 54:7;0, TAG 56:3;0, TAG 56:4;0, TAG 56:5;0, TAG 56:6;0, TAG 56:7;0, TAG 56:8;0, TAG 58:7;0, TAG 58:8;0	cluster1, cluster10, cluster2, cluster3, cluster4, cluster7, cluster8	Hyperlipidaemia, other/unspecified	IV Endocrine, nutritional and metabolic diseases (E4_)	1.99205e-24	PC 18:0;0_18:2;0, TAG 48:1;0, TAG 48:2;0		PC 18:0;0_18:2;0, TAG 48:1;0
19:44932959:A:G	rs7260330	APOE					Alzheimer's disease, wide definition	VI Diseases of the nervous system (G6_)	2.35885e-24						cluster8
1:55039974:G:T	rs11591147	PCSK9	CE 16:0;0, CE 18:1;0, CE 18:2;0, CE 20:4;0, SM 34:1;2, SM 38:1;2, SM 40:1;2, SM 42:2;2	cluster3, cluster7, cluster8	CE 16:0;0, CE 18:1;0, CE 18:2;0, CE 20:4;0, SM 34:1;2, SM 38:1;2, SM 40:1;2, SM 42:2;2	cluster3, cluster7, cluster8	Major coronary heart disease event	IX Diseases of the circulatory system (I9_)	3.58179e-24	SM 36:1;2, SM 40:2;2		SM 36:1;2, SM 40:2;2
6:32168770:T:G	rs1061808	AGPAT1		cluster3			Disorders of the thyroid gland	IV Endocrine, nutritional and metabolic diseases (E4_)	3.94003e-24	TAG 50:1;0
6:32159700:C:A	rs3134950	AGPAT1					Disorders of the thyroid gland	IV Endocrine, nutritional and metabolic diseases (E4_)	5.05359e-24	PC 16:0;0_16:0;0
6:32159700:C:A	rs3134950	AGPAT1					Thyrotoxicosis with diffuse goitre	IV Endocrine, nutritional and metabolic diseases (E4_)	5.83983e-24	PC 16:0;0_16:0;0
19:19215154:G:T	rs3761077	TM6SF2			PC 18:2;0_20:4;0		Statin medication	IX Diseases of the circulatory system (I9_)	6.35916e-24
6:32168770:T:G	rs1061808	AGPAT1		cluster3			Thyrotoxicosis with diffuse goitre	IV Endocrine, nutritional and metabolic diseases (E4_)	1.23766e-23	TAG 50:1;0
19:44913484:C:T	rs438811	APOE					Vascular dementia (undefined)	Neurological endpoints	1.38867e-23			DAG 18:1;0_18:2;0
8:19967156:C:T	rs15285	LPL			TAG 54:5;0		Statin medication	IX Diseases of the circulatory system (I9_)	2.1722e-23	TAG 51:3;0, TAG 52:2;0, TAG 53:3;0, TAG 58:7;0		TAG 52:2;0, TAG 53:3;0, TAG 58:7;0		TAG 51:3;0
19:11091312:GT:G	rs60173709	CERS4		cluster7			Coronary atherosclerosis	IX Diseases of the circulatory system (I9_)	2.59239e-23
4:73928089:G:A	rs181372486	ANKRD17	CE 16:0;0	cluster7	CE 16:0;0		Metabolic disorders	IV Endocrine, nutritional and metabolic diseases (E4_)	2.80479e-23	Chol		Chol
1:55119171:G:A	rs191448950	PCSK9		cluster6		cluster6	Coronary revascularization (ANGIO or CABG)	IX Diseases of the circulatory system (I9_)	3.06408e-23
11:116752497:TA:T	rs1591295324	ZPR1	DAG 16:1;0_18:1;0, PC 15:0;0_18:2;0, PI 18:0;0_18:1;0, PI 18:1;0_18:1;0, TAG 51:2;0, TAG 51:4;0	cluster5	DAG 16:1;0_18:1;0, PC 15:0;0_18:2;0, PI 18:0;0_18:1;0, PI 18:1;0_18:1;0, TAG 51:4;0	cluster5	Hyperlipidaemia, other/unspecified	IV Endocrine, nutritional and metabolic diseases (E4_)	3.3335e-23	CE 18:0;0		CE 18:0;0
4:73987570:G:A	rs148885848	ANKRD17	CE 20:3;0		CE 20:3;0	cluster7	Metabolic disorders	IV Endocrine, nutritional and metabolic diseases (E4_)	3.99209e-23	CE 20:4;0		CE 20:4;0
11:61837495:C:T	rs2072113	MYRF			PC 18:1;0_20:4;0		Statin medication	IX Diseases of the circulatory system (I9_)	4.03088e-23
11:61835886:A:T	rs2727271	MYRF	CE 20:3;0				Statin medication	IX Diseases of the circulatory system (I9_)	4.47301e-23
11:116786845:C:T	rs3741298	ZPR1					Pure hypercholesterolaemia	IV Endocrine, nutritional and metabolic diseases (E4_)	4.64408e-23	PI 18:1;0_20:4;0		PI 18:1;0_20:4;0
11:61853722:G:A	rs174598	MYRF	PC 16:0;0_18:3;0		PC 16:0;0_18:3;0		Statin medication	IX Diseases of the circulatory system (I9_)	5.20355e-23
11:61835765:C:T	rs2727270	MYRF	PE O-18:2;0/18:2;0		PC 16:0;0_20:4;0, PC O-16:0;0/20:4;0, PE O-18:2;0/18:2;0		Statin medication	IX Diseases of the circulatory system (I9_)	5.28324e-23					PC 16:1;0_20:4;0
11:116778201:G:C	rs964184	ZPR1	DAG 16:0;0_18:1;0, DAG 16:0;0_18:2;0, DAG 18:1;0_18:1;0, DAG 18:1;0_18:2;0, DAG 18:1;0_18:3;0, PC 16:0;0_18:2;0, PC 17:0;0_18:2;0, PC O-16:1;0/18:1;0, PE 18:0;0_18:2;0, PI 18:0;0_18:2;0, PI 18:0;0_20:3;0, PI 18:0;0_20:4;0, TAG 48:3;0, TAG 49:2;0, TAG 50:1;0, TAG 50:2;0, TAG 50:3;0, TAG 50:4;0, TAG 50:5;0, TAG 51:3;0, TAG 52:2;0, TAG 52:3;0, TAG 52:4;0, TAG 52:5;0, TAG 52:6;0, TAG 53:2;0, TAG 53:3;0, TAG 53:4;0, TAG 54:3;0, TAG 54:4;0, TAG 54:5;0, TAG 54:6;0, TAG 54:7;0, TAG 56:3;0, TAG 56:4;0, TAG 56:5;0, TAG 56:6;0, TAG 56:7;0, TAG 56:8;0, TAG 58:7;0, TAG 58:8;0	cluster1, cluster10, cluster2, cluster3, cluster4, cluster7, cluster8	DAG 16:0;0_18:1;0, DAG 16:0;0_18:2;0, DAG 18:1;0_18:1;0, DAG 18:1;0_18:2;0, DAG 18:1;0_18:3;0, PC 16:0;0_18:2;0, PC 17:0;0_18:2;0, PC O-16:1;0/18:1;0, PI 18:0;0_18:2;0, PI 18:0;0_20:3;0, PI 18:0;0_20:4;0, TAG 48:3;0, TAG 50:1;0, TAG 50:4;0, TAG 50:5;0, TAG 51:2;0, TAG 51:3;0, TAG 52:2;0, TAG 52:3;0, TAG 52:4;0, TAG 52:5;0, TAG 52:6;0, TAG 53:2;0, TAG 53:3;0, TAG 53:4;0, TAG 54:3;0, TAG 54:4;0, TAG 54:5;0, TAG 54:6;0, TAG 54:7;0, TAG 56:3;0, TAG 56:4;0, TAG 56:5;0, TAG 56:6;0, TAG 56:7;0, TAG 56:8;0, TAG 58:7;0, TAG 58:8;0	cluster1, cluster10, cluster2, cluster3, cluster4, cluster7, cluster8	Mixed hyperlipidaemia	IV Endocrine, nutritional and metabolic diseases (E4_)	6.44614e-23	PC 18:0;0_18:2;0, TAG 48:1;0, TAG 48:2;0		PC 18:0;0_18:2;0, TAG 48:1;0
11:62717059:C:T	rs142868058	MYRF					Hypertrophic cardiomyopathy	IX Diseases of the circulatory system (I9_)	7.92136e-23					TAG 54:4;0
19:44919589:G:A	rs56131196	APOE				cluster8	Vascular dementia (undefined)	Neurological endpoints	8.51334e-23
4:73167847:G:C	rs187918276	ANKRD17	CE 18:1;0, CE 18:2;0, SM 34:1;2, SM 36:1;2, SM 36:2;2, SM 38:1;2, SM 38:2;2, SM 40:1;2, SM 40:2;2, SM 42:2;2	cluster3, cluster8	CE 18:1;0, CE 18:2;0, SM 34:1;2, SM 36:1;2, SM 36:2;2, SM 38:1;2, SM 38:2;2, SM 40:1;2, SM 40:2;2, SM 42:2;2	cluster3, cluster8	Metabolic disorders	IV Endocrine, nutritional and metabolic diseases (E4_)	8.60796e-23	SM 34:2;2		SM 34:2;2
8:19967357:G:A	rs3916027	LPL	TAG 56:7;0	cluster1	TAG 56:7;0	cluster1	Statin medication	IX Diseases of the circulatory system (I9_)	9.57414e-23
19:44919689:A:G	rs4420638	APOE					Vascular dementia (undefined)	Neurological endpoints	9.6272e-23					CE 22:6;0
11:116739533:A:G	rs10466588	ZPR1					Disorders of lipoprotein metabolism and other lipidaemias	IV Endocrine, nutritional and metabolic diseases (E4_)	1.07325e-22						cluster8
11:61837310:A:T	rs2524299	MYRF	CE 18:2;0		CE 18:2;0, CE 20:4;0, LPC 20:4;0, PC 15:0;0_18:2;0, PC 16:0;0_18:2;0, PC 16:1;0_18:2;0, PC 17:0;0_18:2;0, PC 18:0;0_20:4;0	cluster10, cluster5	Statin medication	IX Diseases of the circulatory system (I9_)	1.08568e-22						cluster4, cluster8
19:11082239:A:G	rs73015021	CERS4					Coronary atherosclerosis	IX Diseases of the circulatory system (I9_)	1.09018e-22	PC 16:0;0_16:0;0	cluster3
19:11078622:CG:C	rs200495339	CERS4	SM 34:2;2				Coronary atherosclerosis	IX Diseases of the circulatory system (I9_)	1.14657e-22
19:44987378:T:C	rs204468	APOE					Alzheimer's disease, wide definition	VI Diseases of the nervous system (G6_)	1.21032e-22	PE O-18:1;0/20:4;0		PE O-18:1;0/20:4;0
17:4789345:G:T	rs79202680	GLTPD2	SM 34:0;2, SM 34:1;2, SM 36:1;2, SM 38:1;2, SM 40:1;2, SM 42:2;2	cluster11, cluster8	SM 34:0;2, SM 34:1;2, SM 36:1;2, SM 38:1;2, SM 40:1;2, SM 42:2;2	cluster11, cluster8	Statin medication	IX Diseases of the circulatory system (I9_)	1.39573e-22
19:11079868:C:T	rs118068660	CERS4	CE 16:0;0, CE 18:2;0, SM 34:1;2, SM 42:2;2				Coronary atherosclerosis	IX Diseases of the circulatory system (I9_)	1.45512e-22	CE 18:1;0, Chol
19:19485324:G:A	rs189452885	TM6SF2	TAG 50:3;0, TAG 50:4;0, TAG 51:3;0, TAG 52:5;0, TAG 56:6;0		TAG 50:3;0, TAG 50:4;0, TAG 51:3;0, TAG 52:5;0, TAG 56:6;0		Statin medication	IX Diseases of the circulatory system (I9_)	1.50557e-22	TAG 49:2;0, TAG 52:4;0		TAG 49:2;0, TAG 52:4;0
19:11079088:T:C	rs73015011	SMARCA4			CE 16:0;0, CE 18:2;0, SM 34:1;2, SM 34:2;2, SM 42:2;2	cluster7	Coronary atherosclerosis	IX Diseases of the circulatory system (I9_)	1.94178e-22			CE 18:1;0, Chol, PC 16:0;0_16:0;0	cluster3
11:61837743:A:G	rs2072114	MYRF			PC O-16:1;0/20:4;0		Statin medication	IX Diseases of the circulatory system (I9_)	2.25009e-22
12:120977490:G:A	rs7139079	HNF1A					Statin medication	IX Diseases of the circulatory system (I9_)	2.40381e-22		cluster2		cluster2
19:19568751:C:T	rs150536132	TM6SF2	Cer 40:1;2		Cer 40:1;2		Statin medication	IX Diseases of the circulatory system (I9_)	2.63572e-22
11:61824164:C:G	rs174565	MYRF			PC 18:0;0_20:2;0	cluster11	Statin medication	IX Diseases of the circulatory system (I9_)	2.96006e-22					PC 17:0;0_20:4;0, PI 18:0;0_18:2;0
6:32159700:C:A	rs3134950	AGPAT1					Type 2 diabetes, wide definition	Diabetes endpoints	3.65258e-22	PC 16:0;0_16:0;0
9:133273983:A:G	rs992108547	ABO	CE 18:0;0		CE 18:0;0		Cardiovascular diseases (excluding rheumatic etc)	Cardiometabolic endpoints	3.74455e-22
11:116943088:C:T	rs510988	ZPR1					Statin medication	IX Diseases of the circulatory system (I9_)	4.14095e-22	PE 16:0;0_18:2;0		PE 16:0;0_18:2;0
2:21100497:A:G	rs17395333	APOB					Pure hypercholesterolaemia	IV Endocrine, nutritional and metabolic diseases (E4_)	4.32713e-22	CE 18:2;0		CE 18:2;0
11:116962963:C:T	rs493134	ZPR1					Statin medication	IX Diseases of the circulatory system (I9_)	4.57931e-22					TAG 53:3;0
9:133266456:T:C	rs977371848	ABO		cluster8		cluster8	Cardiovascular diseases (excluding rheumatic etc)	Cardiometabolic endpoints	4.69245e-22
6:32159700:C:A	rs3134950	AGPAT1					Type 2 diabetes with ophthalmic complications	IV Endocrine, nutritional and metabolic diseases (E4_)	4.86295e-22	PC 16:0;0_16:0;0
6:32168770:T:G	rs1061808	AGPAT1		cluster3			Type 2 diabetes with ophthalmic complications	IV Endocrine, nutritional and metabolic diseases (E4_)	5.02805e-22	TAG 50:1;0
6:32168770:T:G	rs1061808	AGPAT1		cluster3			Type 2 diabetes, wide definition	Diabetes endpoints	6.13056e-22	TAG 50:1;0
19:44908684:T:C	rs429358	APOE	CE 14:0;0, CE 18:0;0, CE 20:2;0	cluster9	CE 14:0;0, CE 16:0;0, CE 18:0;0, CE 18:1;0, CE 18:2;0, CE 20:2;0	cluster3, cluster6, cluster7, cluster9	Type 2 diabetes with other specified/multiple/unspecified complications	IV Endocrine, nutritional and metabolic diseases (E4_)	7.66832e-22	CE 17:0;0		CE 17:0;0
11:116954168:T:G	rs511676	ZPR1			DAG 16:0;0_18:2;0		Statin medication	IX Diseases of the circulatory system (I9_)	8.81658e-22					DAG 18:1;0_18:2;0, TAG 51:2;0, TAG 51:3;0, TAG 56:6;0
1:55119171:G:A	rs191448950	PCSK9		cluster6		cluster6	Coronary atherosclerosis	IX Diseases of the circulatory system (I9_)	9.58738e-22
11:61814184:G:A	rs1216204017	MYRF				cluster3	Statin medication	IX Diseases of the circulatory system (I9_)	9.59622e-22
19:19141970:G:A	rs190121281	TM6SF2		cluster8			Statin medication	IX Diseases of the circulatory system (I9_)	9.76787e-22
1:55039974:G:T	rs11591147	PCSK9	CE 16:0;0, CE 18:1;0, CE 18:2;0, CE 20:4;0, SM 34:1;2, SM 38:1;2, SM 40:1;2, SM 42:2;2	cluster3, cluster7, cluster8	CE 16:0;0, CE 18:1;0, CE 18:2;0, CE 20:4;0, SM 34:1;2, SM 38:1;2, SM 40:1;2, SM 42:2;2	cluster3, cluster7, cluster8	Angina pectoris	IX Diseases of the circulatory system (I9_)	1.24222e-21	SM 36:1;2, SM 40:2;2		SM 36:1;2, SM 40:2;2
19:44893408:G:T	rs1454241996	APOE				cluster11	Memory loss	Neurological endpoints	2.46661e-21	DAG 18:1;0_18:2;0
19:44908684:T:C	rs429358	APOE	CE 14:0;0, CE 18:0;0, CE 20:2;0	cluster9	CE 14:0;0, CE 16:0;0, CE 18:0;0, CE 18:1;0, CE 18:2;0, CE 20:2;0	cluster3, cluster6, cluster7, cluster9	Diabetes, insulin treatment (Kela reimbursement) (more control exclusions)	Diabetes endpoints	2.71269e-21	CE 17:0;0		CE 17:0;0
19:44932959:A:G	rs7260330	APOE					Statin medication	IX Diseases of the circulatory system (I9_)	3.09671e-21						cluster8
12:120985856:A:G	rs9738226	HNF1A					Statin medication	IX Diseases of the circulatory system (I9_)	4.02717e-21	SM 36:2;2		SM 36:2;2
9:133273983:A:G	rs992108547	ABO	CE 18:0;0		CE 18:0;0		Disorders of lipoprotein metabolism and other lipidaemias	IV Endocrine, nutritional and metabolic diseases (E4_)	4.53419e-21
11:61858251:CA:C	rs397705608	MYRF					Statin medication	IX Diseases of the circulatory system (I9_)	4.69894e-21	TAG 54:4;0		TAG 54:4;0
9:133266456:T:C	rs977371848	ABO		cluster8		cluster8	Disorders of lipoprotein metabolism and other lipidaemias	IV Endocrine, nutritional and metabolic diseases (E4_)	5.04894e-21
22:43928847:C:G	rs738409	PNPLA3	TAG 56:5;0, TAG 56:6;0		TAG 56:5;0, TAG 56:6;0	cluster1	Hepatocellular carcinoma (controls excluding all cancers)	II Neoplasms, from cancer register (ICD-O-3)	6.76239e-21		cluster2		cluster2
1:55117537:G:A	rs530804537	PCSK9					Hyperlipidaemia, other/unspecified	IV Endocrine, nutritional and metabolic diseases (E4_)	6.98232e-21	CE 20:3;0		CE 20:3;0
12:120982457:A:G	rs7979473	HNF1A	PI 18:0;0_18:2;0		PI 18:0;0_18:2;0		Statin medication	IX Diseases of the circulatory system (I9_)	1.60805e-20
19:44908822:C:T	rs7412	APOE	CE 16:0;0, CE 18:1;0, CE 18:2;0, CE 20:4;0, CE 22:6;0	cluster11, cluster3, cluster6, cluster7, cluster8	CE 16:0;0, CE 18:1;0, CE 18:2;0, CE 20:4;0, CE 22:6;0	cluster11, cluster3, cluster6, cluster7, cluster8	Myocardial infarction, strict	IX Diseases of the circulatory system (I9_)	1.67225e-20	PC O-16:0;0/20:3;0, SM 42:2;2, TAG 56:3;0		PC O-16:0;0/20:3;0, PE O-18:1;0/20:4;0, SM 42:2;2, TAG 56:3;0		CE 20:2;0
19:44983921:C:T	rs204474	APOE					Alzheimer's disease, wide definition	VI Diseases of the nervous system (G6_)	1.95749e-20	PE O-18:2;0/20:4;0		PE O-18:2;0/20:4;0
6:32168770:T:G	rs1061808	AGPAT1		cluster3			Other disorders of glucose regulation and pancreatic internal secretion	IV Endocrine, nutritional and metabolic diseases (E4_)	2.52058e-20	TAG 50:1;0
11:116786845:C:T	rs3741298	ZPR1					Hyperlipidaemia, other/unspecified	IV Endocrine, nutritional and metabolic diseases (E4_)	2.98607e-20	PI 18:1;0_20:4;0		PI 18:1;0_20:4;0
2:43839108:G:C	rs11887534	ABCG8				cluster9	Disorders of lipoprotein metabolism and other lipidaemias	IV Endocrine, nutritional and metabolic diseases (E4_)	3.3861e-20
1:55117537:G:A	rs530804537	PCSK9					Ischaemic heart disease, wide definition	IX Diseases of the circulatory system (I9_)	3.46099e-20	CE 20:3;0		CE 20:3;0
1:55119171:G:A	rs191448950	PCSK9		cluster6		cluster6	Major coronary heart disease event	IX Diseases of the circulatory system (I9_)	3.66691e-20
19:44913484:C:T	rs438811	APOE					Diabetes, insulin treatment (Kela reimbursement) (more control exclusions)	Diabetes endpoints	4.81948e-20			DAG 18:1;0_18:2;0
11:116752497:TA:T	rs1591295324	ZPR1	DAG 16:1;0_18:1;0, PC 15:0;0_18:2;0, PI 18:0;0_18:1;0, PI 18:1;0_18:1;0, TAG 51:2;0, TAG 51:4;0	cluster5	DAG 16:1;0_18:1;0, PC 15:0;0_18:2;0, PI 18:0;0_18:1;0, PI 18:1;0_18:1;0, TAG 51:4;0	cluster5	Mixed hyperlipidaemia	IV Endocrine, nutritional and metabolic diseases (E4_)	5.02574e-20	CE 18:0;0		CE 18:0;0
6:32159700:C:A	rs3134950	AGPAT1					MS-disease / Multiple Sclerosis	VI Diseases of the nervous system (G6_)	5.03501e-20	PC 16:0;0_16:0;0
9:133273983:A:G	rs992108547	ABO	CE 18:0;0		CE 18:0;0		Varicose veins	IX Diseases of the circulatory system (I9_)	6.22874e-20
1:55117537:G:A	rs530804537	PCSK9					Coronary atherosclerosis	IX Diseases of the circulatory system (I9_)	6.32121e-20	CE 20:3;0		CE 20:3;0
6:32168770:T:G	rs1061808	AGPAT1		cluster3			MS-disease / Multiple Sclerosis	VI Diseases of the nervous system (G6_)	7.15649e-20	TAG 50:1;0
2:43846861:G:A	rs4953023	ABCG8			CE 20:2;0		Disorders of lipoprotein metabolism and other lipidaemias	IV Endocrine, nutritional and metabolic diseases (E4_)	7.28283e-20
9:133266456:T:C	rs977371848	ABO		cluster8		cluster8	Varicose veins	IX Diseases of the circulatory system (I9_)	7.50585e-20
19:44893408:G:T	rs1454241996	APOE				cluster11	Type 2 diabetes with other specified/multiple/unspecified complications	IV Endocrine, nutritional and metabolic diseases (E4_)	8.09469e-20	DAG 18:1;0_18:2;0
19:19210016:C:G	rs150057262	TM6SF2	CE 16:0;0, PC 18:1;0_20:3;0	cluster3		cluster3	Diseases of liver	XI Diseases of the digestive system (K11_)	8.13767e-20
19:19269704:A:G	rs187429064	TM6SF2	CE 14:0;0, CE 20:3;0, CE 20:4;0, Cer 42:2;2, PC 17:0;0_20:4;0, PC 18:1;0_20:4;0	cluster7	CE 14:0;0, CE 16:0;0, CE 18:3;0, CE 20:3;0, CE 20:4;0, Cer 42:1;2, Cer 42:2;2, PC 17:0;0_20:4;0, PC 18:1;0_20:3;0, PC 18:1;0_20:4;0, PC 18:2;0_20:4;0, TAG 52:6;0, TAG 56:7;0, TAG 56:8;0	cluster1, cluster2, cluster7, cluster8	Diseases of liver	XI Diseases of the digestive system (K11_)	8.91251e-20	CE 16:1;0, CE 17:1;0, PC 16:0;0_20:4;0, TAG 50:5;0		CE 16:1;0, CE 17:1;0, PC 16:0;0_20:4;0, TAG 50:5;0, TAG 54:7;0, TAG 58:8;0
19:19635342:G:T	rs2304128	TM6SF2				cluster1	Statin medication	IX Diseases of the circulatory system (I9_)	9.9243e-20
6:32159700:C:A	rs3134950	AGPAT1					Other disorders of glucose regulation and pancreatic internal secretion	IV Endocrine, nutritional and metabolic diseases (E4_)	1.06243e-19	PC 16:0;0_16:0;0
1:55119171:G:A	rs191448950	PCSK9		cluster6		cluster6	Angina pectoris	IX Diseases of the circulatory system (I9_)	1.10611e-19
19:19347579:A:G	rs182611493	TM6SF2	CE 18:3;0, TAG 52:6;0, TAG 56:7;0	cluster1, cluster2			Diseases of liver	XI Diseases of the digestive system (K11_)	1.24423e-19	TAG 54:7;0, TAG 58:8;0
1:55039974:G:T	rs11591147	PCSK9	CE 16:0;0, CE 18:1;0, CE 18:2;0, CE 20:4;0, SM 34:1;2, SM 38:1;2, SM 40:1;2, SM 42:2;2	cluster3, cluster7, cluster8	CE 16:0;0, CE 18:1;0, CE 18:2;0, CE 20:4;0, SM 34:1;2, SM 38:1;2, SM 40:1;2, SM 42:2;2	cluster3, cluster7, cluster8	Myocardial infarction, strict	IX Diseases of the circulatory system (I9_)	1.38835e-19	SM 36:1;2, SM 40:2;2		SM 36:1;2, SM 40:2;2
22:43932163:T:C	rs1883350	PNPLA3					Nonalcoholic fatty liver disease	Gastrointestinal endpoints	1.54241e-19	TAG 58:7;0		TAG 58:7;0
2:21100497:A:G	rs17395333	APOB					Metabolic disorders	IV Endocrine, nutritional and metabolic diseases (E4_)	1.61771e-19	CE 18:2;0		CE 18:2;0
19:19282905:G:A	rs8100204	TM6SF2	Cer 42:1;2, PC 18:2;0_20:4;0				Hepatocellular carcinoma (controls excluding all cancers)	II Neoplasms, from cancer register (ICD-O-3)	1.63117e-19
2:27375230:T:C	rs4665972	GCKR	PC 14:0;0_18:2;0		PC 14:0;0_18:2;0		Statin medication	IX Diseases of the circulatory system (I9_)	1.65044e-19
19:44893408:G:T	rs1454241996	APOE				cluster11	Diabetes, insulin treatment (Kela reimbursement) (more control exclusions)	Diabetes endpoints	2.14585e-19	DAG 18:1;0_18:2;0
19:11091312:GT:G	rs60173709	CERS4		cluster7			Coronary revascularization (ANGIO or CABG)	IX Diseases of the circulatory system (I9_)	2.26517e-19
19:44919589:G:A	rs56131196	APOE				cluster8	Hyperlipidaemia, other/unspecified	IV Endocrine, nutritional and metabolic diseases (E4_)	2.52697e-19
19:19269704:A:G	rs187429064	TM6SF2	CE 14:0;0, CE 20:3;0, CE 20:4;0, Cer 42:2;2, PC 17:0;0_20:4;0, PC 18:1;0_20:4;0	cluster7	CE 14:0;0, CE 16:0;0, CE 18:3;0, CE 20:3;0, CE 20:4;0, Cer 42:1;2, Cer 42:2;2, PC 17:0;0_20:4;0, PC 18:1;0_20:3;0, PC 18:1;0_20:4;0, PC 18:2;0_20:4;0, TAG 52:6;0, TAG 56:7;0, TAG 56:8;0	cluster1, cluster2, cluster7, cluster8	Cirrhosis, broad definition used in the article https://doi.org/10.1101/594523	Gastrointestinal endpoints	3.34888e-19	CE 16:1;0, CE 17:1;0, PC 16:0;0_20:4;0, TAG 50:5;0		CE 16:1;0, CE 17:1;0, PC 16:0;0_20:4;0, TAG 50:5;0, TAG 54:7;0, TAG 58:8;0
6:32168770:T:G	rs1061808	AGPAT1		cluster3			Type 1 diabetes with peripheral circulatory complications	IV Endocrine, nutritional and metabolic diseases (E4_)	3.36822e-19	TAG 50:1;0
19:44919689:A:G	rs4420638	APOE					Hyperlipidaemia, other/unspecified	IV Endocrine, nutritional and metabolic diseases (E4_)	3.50106e-19					CE 22:6;0
12:120978819:C:G	rs1169289	HNF1A	PC 18:0;0_22:5;0		PC 18:0;0_22:5;0		Statin medication	IX Diseases of the circulatory system (I9_)	3.5229e-19
6:32159700:C:A	rs3134950	AGPAT1					Type 1 diabetes with peripheral circulatory complications	IV Endocrine, nutritional and metabolic diseases (E4_)	3.92555e-19	PC 16:0;0_16:0;0
12:120997672:G:A	rs2464195	HNF1A			SM 38:2;2	cluster8	Statin medication	IX Diseases of the circulatory system (I9_)	4.05695e-19			Cer 42:2;2
11:61851136:A:G	rs174592	MYRF	PC 16:0;0_20:2;0, TAG 56:4;0		LPE 18:2;0, PC 16:0;0_20:2;0, TAG 56:4;0	cluster3	Cholelithiasis	XI Diseases of the digestive system (K11_)	4.43711e-19
19:44913484:C:T	rs438811	APOE					Type 2 diabetes with other specified/multiple/unspecified complications	IV Endocrine, nutritional and metabolic diseases (E4_)	4.50921e-19			DAG 18:1;0_18:2;0
19:19347579:A:G	rs182611493	TM6SF2	CE 18:3;0, TAG 52:6;0, TAG 56:7;0	cluster1, cluster2			Cirrhosis, broad definition used in the article https://doi.org/10.1101/594523	Gastrointestinal endpoints	4.67412e-19	TAG 54:7;0, TAG 58:8;0
2:43845437:G:T	rs386645487	ABCG8			CE 20:2;0		Disorders of lipoprotein metabolism and other lipidaemias	IV Endocrine, nutritional and metabolic diseases (E4_)	4.71737e-19
19:44908822:C:T	rs7412	APOE	CE 16:0;0, CE 18:1;0, CE 18:2;0, CE 20:4;0, CE 22:6;0	cluster11, cluster3, cluster6, cluster7, cluster8	CE 16:0;0, CE 18:1;0, CE 18:2;0, CE 20:4;0, CE 22:6;0	cluster11, cluster3, cluster6, cluster7, cluster8	Coronary revascularization (ANGIO or CABG)	IX Diseases of the circulatory system (I9_)	5.16535e-19	PC O-16:0;0/20:3;0, SM 42:2;2, TAG 56:3;0		PC O-16:0;0/20:3;0, PE O-18:1;0/20:4;0, SM 42:2;2, TAG 56:3;0		CE 20:2;0
19:19739741:A:AC	rs549504960	TM6SF2	TAG 56:8;0				Statin medication	IX Diseases of the circulatory system (I9_)	5.76368e-19
11:61852357:C:A	rs174594	MYRF	PC 16:0;0_20:1;0, PC 18:0;0_18:2;0		PC 16:0;0_18:2;0, PC 16:0;0_20:1;0, PC 18:0;0_18:2;0	cluster7	Cholelithiasis	XI Diseases of the digestive system (K11_)	5.91834e-19
11:116791691:G:C	rs3135506	ZPR1					Metabolic disorders	IV Endocrine, nutritional and metabolic diseases (E4_)	6.30376e-19					PE 18:0;0_20:4;0
19:44919589:G:A	rs56131196	APOE				cluster8	Memory loss	Neurological endpoints	6.94704e-19
11:116778201:G:C	rs964184	ZPR1	DAG 16:0;0_18:1;0, DAG 16:0;0_18:2;0, DAG 18:1;0_18:1;0, DAG 18:1;0_18:2;0, DAG 18:1;0_18:3;0, PC 16:0;0_18:2;0, PC 17:0;0_18:2;0, PC O-16:1;0/18:1;0, PE 18:0;0_18:2;0, PI 18:0;0_18:2;0, PI 18:0;0_20:3;0, PI 18:0;0_20:4;0, TAG 48:3;0, TAG 49:2;0, TAG 50:1;0, TAG 50:2;0, TAG 50:3;0, TAG 50:4;0, TAG 50:5;0, TAG 51:3;0, TAG 52:2;0, TAG 52:3;0, TAG 52:4;0, TAG 52:5;0, TAG 52:6;0, TAG 53:2;0, TAG 53:3;0, TAG 53:4;0, TAG 54:3;0, TAG 54:4;0, TAG 54:5;0, TAG 54:6;0, TAG 54:7;0, TAG 56:3;0, TAG 56:4;0, TAG 56:5;0, TAG 56:6;0, TAG 56:7;0, TAG 56:8;0, TAG 58:7;0, TAG 58:8;0	cluster1, cluster10, cluster2, cluster3, cluster4, cluster7, cluster8	DAG 16:0;0_18:1;0, DAG 16:0;0_18:2;0, DAG 18:1;0_18:1;0, DAG 18:1;0_18:2;0, DAG 18:1;0_18:3;0, PC 16:0;0_18:2;0, PC 17:0;0_18:2;0, PC O-16:1;0/18:1;0, PI 18:0;0_18:2;0, PI 18:0;0_20:3;0, PI 18:0;0_20:4;0, TAG 48:3;0, TAG 50:1;0, TAG 50:4;0, TAG 50:5;0, TAG 51:2;0, TAG 51:3;0, TAG 52:2;0, TAG 52:3;0, TAG 52:4;0, TAG 52:5;0, TAG 52:6;0, TAG 53:2;0, TAG 53:3;0, TAG 53:4;0, TAG 54:3;0, TAG 54:4;0, TAG 54:5;0, TAG 54:6;0, TAG 54:7;0, TAG 56:3;0, TAG 56:4;0, TAG 56:5;0, TAG 56:6;0, TAG 56:7;0, TAG 56:8;0, TAG 58:7;0, TAG 58:8;0	cluster1, cluster10, cluster2, cluster3, cluster4, cluster7, cluster8	Pure hyperglyceridaemia	IV Endocrine, nutritional and metabolic diseases (E4_)	7.11705e-19	PC 18:0;0_18:2;0, TAG 48:1;0, TAG 48:2;0		PC 18:0;0_18:2;0, TAG 48:1;0
11:61803910:G:A	rs174549	MYRF	PI 16:0;0_18:2;0		PI 16:0;0_18:2;0		Cholelithiasis	XI Diseases of the digestive system (K11_)	7.78395e-19
19:44881148:T:C	rs73052307	APOE					Disorders of lipoprotein metabolism and other lipidaemias	IV Endocrine, nutritional and metabolic diseases (E4_)	7.8614e-19						cluster9
19:11079088:T:C	rs73015011	SMARCA4			CE 16:0;0, CE 18:2;0, SM 34:1;2, SM 34:2;2, SM 42:2;2	cluster7	Familial hypercholesterolemia	IV Endocrine, nutritional and metabolic diseases (E4_)	7.86683e-19			CE 18:1;0, Chol, PC 16:0;0_16:0;0	cluster3
19:11082239:A:G	rs73015021	CERS4					Coronary revascularization (ANGIO or CABG)	IX Diseases of the circulatory system (I9_)	7.96893e-19	PC 16:0;0_16:0;0	cluster3
11:61804006:T:C	rs174550	MYRF	CE 16:0;0, PE O-18:1;0/18:2;0		PE O-18:1;0/18:2;0		Cholelithiasis	XI Diseases of the digestive system (K11_)	8.17523e-19
11:61855668:C:T	rs174601	MYRF	PC 16:0;0_18:0;0		PC 16:0;0_18:0;0		Cholelithiasis	XI Diseases of the digestive system (K11_)	8.2966e-19
19:11078622:CG:C	rs200495339	CERS4	SM 34:2;2				Coronary revascularization (ANGIO or CABG)	IX Diseases of the circulatory system (I9_)	8.46447e-19
11:61803311:T:C	rs174547	MYRF	PC 18:0;0_20:2;0	cluster10	CE 16:0;0	cluster10	Cholelithiasis	XI Diseases of the digestive system (K11_)	8.47032e-19
11:61802358:C:T	rs174546	MYRF	PC 16:0;0_16:0;0		PC 16:0;0_16:0;0		Cholelithiasis	XI Diseases of the digestive system (K11_)	8.77809e-19
19:44919689:A:G	rs4420638	APOE					Memory loss	Neurological endpoints	8.87565e-19					CE 22:6;0
11:61854084:G:C	rs174599	MYRF	PC 18:2;0_20:1;0		PC 18:2;0_20:1;0		Cholelithiasis	XI Diseases of the digestive system (K11_)	9.05733e-19
19:11079868:C:T	rs118068660	CERS4	CE 16:0;0, CE 18:2;0, SM 34:1;2, SM 42:2;2				Coronary revascularization (ANGIO or CABG)	IX Diseases of the circulatory system (I9_)	9.23847e-19	CE 18:1;0, Chol
11:61817672:A:G	rs174562	MYRF	CE 20:4;0				Cholelithiasis	XI Diseases of the digestive system (K11_)	9.47982e-19
1:55117537:G:A	rs530804537	PCSK9					Coronary artery bypass grafting	IX Diseases of the circulatory system (I9_)	9.76787e-19	CE 20:3;0		CE 20:3;0
11:61803876:C:G	rs174548	MYRF	PC 14:0;0_18:2;0, PC 18:2;0_20:3;0, PC O-16:0;0/22:5;0, PC O-18:1;0/20:3;0, PE 18:1;0_18:1;0		CE 20:5;0, PC 14:0;0_18:2;0, PC 16:0;0_22:5;0, PC 18:0;0_20:2;0, PC 18:0;0_20:5;0, PC 18:2;0_20:3;0, PC O-16:0;0/22:5;0, PC O-18:1;0/20:3;0, PE 18:0;0_18:2;0, PE 18:1;0_18:1;0	cluster6	Cholelithiasis	XI Diseases of the digestive system (K11_)	1.02589e-18					PC 16:0;0_20:5;0, PC 18:1;0_18:2;0
2:43847292:C:T	rs4245791	ABCG8	CE 20:2;0	cluster9		cluster9	Disorders of lipoprotein metabolism and other lipidaemias	IV Endocrine, nutritional and metabolic diseases (E4_)	1.05245e-18
12:121000508:C:T	rs1169306	HNF1A	SM 38:2;2	cluster8			Statin medication	IX Diseases of the circulatory system (I9_)	1.10841e-18	Cer 42:2;2
11:61839211:G:A	rs174581	MYRF	CE 20:5;0		CE 20:5;0, PI 18:0;0_20:3;0		Cholelithiasis	XI Diseases of the digestive system (K11_)	1.14842e-18
11:61822009:A:G	rs28456	MYRF	PI 18:0;0_20:3;0		PC 17:0;0_20:4;0, PC 18:1;0_20:2;0		Cholelithiasis	XI Diseases of the digestive system (K11_)	1.15425e-18
11:116784884:G:A	rs757721812	ZPR1			PE 18:0;0_18:2;0, TAG 50:2;0, TAG 50:3;0		Metabolic disorders	IV Endocrine, nutritional and metabolic diseases (E4_)	1.16869e-18			TAG 48:2;0		TAG 49:2;0
11:61820833:A:G	rs174564	MYRF	PC O-18:2;0/18:1;0, PE 16:0;0_18:2;0	cluster6	PC O-18:2;0/18:1;0, PE 16:0;0_18:2;0	cluster6	Cholelithiasis	XI Diseases of the digestive system (K11_)	1.22321e-18
19:11078622:CG:C	rs200495339	CERS4	SM 34:2;2				Familial hypercholesterolemia	IV Endocrine, nutritional and metabolic diseases (E4_)	1.23453e-18
11:61818856:C:CT	rs35473591	MYRF	CE 22:6;0, LPC 20:4;0		CE 22:6;0, LPC 20:4;0, PE 18:0;0_18:2;0	cluster1, cluster9	Cholelithiasis	XI Diseases of the digestive system (K11_)	1.35238e-18
11:61781553:G:A	rs174533	MYRF	PC 16:0;0_20:4;0, PC 16:0;0_22:5;0, PC 17:0;0_20:4;0, PI 18:0;0_20:4;0, TAG 56:6;0		PC 16:0;0_20:4;0, PC 16:0;0_22:5;0, PC 17:0;0_20:4;0, PC 18:0;0_20:4;0, PC 18:1;0_20:4;0, PI 18:0;0_20:4;0, TAG 56:6;0		Cholelithiasis	XI Diseases of the digestive system (K11_)	1.36207e-18
11:61811991:A:G	rs174554	MYRF	TAG 56:7;0		TAG 56:7;0		Cholelithiasis	XI Diseases of the digestive system (K11_)	1.4481e-18	TAG 54:6;0		TAG 54:6;0
11:61825533:A:G	rs174567	MYRF	PE 18:0;0_18:2;0	cluster9			Cholelithiasis	XI Diseases of the digestive system (K11_)	1.45211e-18
19:11082239:A:G	rs73015021	CERS4					Familial hypercholesterolemia	IV Endocrine, nutritional and metabolic diseases (E4_)	1.4615e-18	PC 16:0;0_16:0;0	cluster3
19:11079088:T:C	rs73015011	SMARCA4			CE 16:0;0, CE 18:2;0, SM 34:1;2, SM 34:2;2, SM 42:2;2	cluster7	Coronary revascularization (ANGIO or CABG)	IX Diseases of the circulatory system (I9_)	1.5244e-18			CE 18:1;0, Chol, PC 16:0;0_16:0;0	cluster3
11:61856709:T:C	rs97384	MYRF	PE O-16:1;0/20:4;0, TAG 56:5;0		PE O-16:1;0/20:4;0, TAG 56:5;0		Cholelithiasis	XI Diseases of the digestive system (K11_)	1.72227e-18						cluster2
19:11079868:C:T	rs118068660	CERS4	CE 16:0;0, CE 18:2;0, SM 34:1;2, SM 42:2;2				Familial hypercholesterolemia	IV Endocrine, nutritional and metabolic diseases (E4_)	1.88408e-18	CE 18:1;0, Chol
19:44908684:T:C	rs429358	APOE	CE 14:0;0, CE 18:0;0, CE 20:2;0	cluster9	CE 14:0;0, CE 16:0;0, CE 18:0;0, CE 18:1;0, CE 18:2;0, CE 20:2;0	cluster3, cluster6, cluster7, cluster9	Hyperlipidaemia, other/unspecified	IV Endocrine, nutritional and metabolic diseases (E4_)	1.91249e-18	CE 17:0;0		CE 17:0;0
11:61790331:T:C	rs102275	MYRF	PC 18:0;0_20:5;0, PC 18:0;0_22:5;0, TAG 58:7;0		PC 18:0;0_20:5;0, PC 18:0;0_22:5;0, TAG 58:7;0		Cholelithiasis	XI Diseases of the digestive system (K11_)	2.03517e-18
11:61815236:T:C	rs174561	MYRF	SM 34:2;2, SM 40:2;2		SM 40:2;2		Cholelithiasis	XI Diseases of the digestive system (K11_)	2.11739e-18
19:19282905:G:A	rs8100204	TM6SF2	Cer 42:1;2, PC 18:2;0_20:4;0				Type 2 diabetes with other specified/multiple/unspecified complications	IV Endocrine, nutritional and metabolic diseases (E4_)	2.12373e-18
9:133266456:T:C	rs977371848	ABO		cluster8		cluster8	Cholelithiasis	XI Diseases of the digestive system (K11_)	2.16123e-18
11:61806212:T:C	rs174551	MYRF	PC 16:0;0_22:4;0, PC O-18:1;0/18:2;0		CE 20:4;0, PC 16:0;0_22:4;0, PC 17:0;0_18:2;0, PC O-18:1;0/18:2;0		Cholelithiasis	XI Diseases of the digestive system (K11_)	2.39332e-18
11:61790354:T:C	rs102274	MYRF	PC 16:0;0_20:5;0, PC 18:2;0_20:4;0, TAG 52:6;0		PC 16:0;0_20:5;0, PC 18:2;0_20:4;0, TAG 52:6;0		Cholelithiasis	XI Diseases of the digestive system (K11_)	2.54566e-18
19:19282905:G:A	rs8100204	TM6SF2	Cer 42:1;2, PC 18:2;0_20:4;0				Nonalcoholic fatty liver disease	Gastrointestinal endpoints	2.65338e-18
11:61828850:CA:C	rs5792235	MYRF	PC O-16:0;0/20:4;0		PC O-16:0;0/20:4;0, SM 34:2;2		Cholelithiasis	XI Diseases of the digestive system (K11_)	2.72647e-18
19:44908684:T:C	rs429358	APOE	CE 14:0;0, CE 18:0;0, CE 20:2;0	cluster9	CE 14:0;0, CE 16:0;0, CE 18:0;0, CE 18:1;0, CE 18:2;0, CE 20:2;0	cluster3, cluster6, cluster7, cluster9	Type 2 diabetes, definitions combined	Diabetes endpoints	2.82618e-18	CE 17:0;0		CE 17:0;0
11:61824890:A:G	rs174566	MYRF	PC 15:0;0_18:2;0, PC 17:0;0_18:2;0, PC O-18:2;0/16:0;0, PI 18:0;0_18:2;0	cluster5	PC O-18:2;0/16:0;0	cluster5	Cholelithiasis	XI Diseases of the digestive system (K11_)	2.87475e-18
11:61813163:C:T	rs174556	MYRF	PE O-18:2;0/20:4;0, SM 38:2;2		PC 18:0;0_20:4;0, PE O-18:2;0/20:4;0, SM 38:2;2		Cholelithiasis	XI Diseases of the digestive system (K11_)	3.00193e-18	PI 16:0;0_18:1;0		PI 16:0;0_18:1;0
19:19210016:C:G	rs150057262	TM6SF2	CE 16:0;0, PC 18:1;0_20:3;0	cluster3		cluster3	Cirrhosis, broad definition used in the article https://doi.org/10.1101/594523	Gastrointestinal endpoints	3.08816e-18
11:61800281:C:A	rs174544	MYRF	PC 16:0;0_22:6;0, SM 36:2;2		PC 16:0;0_22:6;0		Cholelithiasis	XI Diseases of the digestive system (K11_)	3.09457e-18
11:61839170:A:G	rs174580	MYRF	PC 18:1;0_20:2;0				Cholelithiasis	XI Diseases of the digestive system (K11_)	3.16373e-18
9:133273983:A:G	rs992108547	ABO	CE 18:0;0		CE 18:0;0		Cholelithiasis	XI Diseases of the digestive system (K11_)	3.18493e-18
1:55117537:G:A	rs530804537	PCSK9					Coronary revascularization (ANGIO or CABG)	IX Diseases of the circulatory system (I9_)	3.31742e-18	CE 20:3;0		CE 20:3;0
11:61814292:T:C	rs174560	MYRF	LPC 18:2;0, LPE 18:2;0, PC 16:1;0_18:1;0, TAG 54:3;0, TAG 56:3;0	cluster8	LPC 18:2;0, LPE 18:2;0, PC 16:1;0_18:1;0, PI 18:0;0_18:2;0, TAG 54:3;0, TAG 56:3;0		Cholelithiasis	XI Diseases of the digestive system (K11_)	3.85745e-18
19:19282905:G:A	rs8100204	TM6SF2	Cer 42:1;2, PC 18:2;0_20:4;0				Diabetes, insulin treatment (Kela reimbursement) (more control exclusions)	Diabetes endpoints	4.11055e-18
11:61783884:T:C	rs174535	MYRF	PC 16:1;0_20:4;0, PC O-16:1;0/20:4;0		PC 16:1;0_20:4;0		Cholelithiasis	XI Diseases of the digestive system (K11_)	4.12952e-18
11:61826344:C:T	rs174568	MYRF	PI 18:1;0_18:2;0		PI 18:1;0_18:2;0	cluster8	Cholelithiasis	XI Diseases of the digestive system (K11_)	4.17927e-18
11:61832870:A:C	rs174574	MYRF	PC 16:0;0_18:2;0, PC 16:1;0_18:2;0, PC 18:1;0_18:1;0, PC 18:1;0_18:2;0, PC 18:2;0_18:2;0, PC O-16:0;0/18:2;0, PC O-18:2;0/18:2;0	cluster1, cluster4	PC 16:1;0_18:2;0, PC 18:1;0_18:1;0, PC 18:1;0_18:2;0, PC 18:2;0_18:2;0, PC O-16:0;0/18:2;0, PC O-18:2;0/18:2;0		Cholelithiasis	XI Diseases of the digestive system (K11_)	4.54674e-18
11:61827448:CT:C	rs3834458	MYRF	PI 18:1;0_18:1;0		PI 18:1;0_18:1;0, SM 36:2;2		Cholelithiasis	XI Diseases of the digestive system (K11_)	4.86743e-18
19:19269704:A:G	rs187429064	TM6SF2	CE 14:0;0, CE 20:3;0, CE 20:4;0, Cer 42:2;2, PC 17:0;0_20:4;0, PC 18:1;0_20:4;0	cluster7	CE 14:0;0, CE 16:0;0, CE 18:3;0, CE 20:3;0, CE 20:4;0, Cer 42:1;2, Cer 42:2;2, PC 17:0;0_20:4;0, PC 18:1;0_20:3;0, PC 18:1;0_20:4;0, PC 18:2;0_20:4;0, TAG 52:6;0, TAG 56:7;0, TAG 56:8;0	cluster1, cluster2, cluster7, cluster8	Hepatocellular carcinoma (controls excluding all cancers)	II Neoplasms, from cancer register (ICD-O-3)	5.04313e-18	CE 16:1;0, CE 17:1;0, PC 16:0;0_20:4;0, TAG 50:5;0		CE 16:1;0, CE 17:1;0, PC 16:0;0_20:4;0, TAG 50:5;0, TAG 54:7;0, TAG 58:8;0
11:116778201:G:C	rs964184	ZPR1	DAG 16:0;0_18:1;0, DAG 16:0;0_18:2;0, DAG 18:1;0_18:1;0, DAG 18:1;0_18:2;0, DAG 18:1;0_18:3;0, PC 16:0;0_18:2;0, PC 17:0;0_18:2;0, PC O-16:1;0/18:1;0, PE 18:0;0_18:2;0, PI 18:0;0_18:2;0, PI 18:0;0_20:3;0, PI 18:0;0_20:4;0, TAG 48:3;0, TAG 49:2;0, TAG 50:1;0, TAG 50:2;0, TAG 50:3;0, TAG 50:4;0, TAG 50:5;0, TAG 51:3;0, TAG 52:2;0, TAG 52:3;0, TAG 52:4;0, TAG 52:5;0, TAG 52:6;0, TAG 53:2;0, TAG 53:3;0, TAG 53:4;0, TAG 54:3;0, TAG 54:4;0, TAG 54:5;0, TAG 54:6;0, TAG 54:7;0, TAG 56:3;0, TAG 56:4;0, TAG 56:5;0, TAG 56:6;0, TAG 56:7;0, TAG 56:8;0, TAG 58:7;0, TAG 58:8;0	cluster1, cluster10, cluster2, cluster3, cluster4, cluster7, cluster8	DAG 16:0;0_18:1;0, DAG 16:0;0_18:2;0, DAG 18:1;0_18:1;0, DAG 18:1;0_18:2;0, DAG 18:1;0_18:3;0, PC 16:0;0_18:2;0, PC 17:0;0_18:2;0, PC O-16:1;0/18:1;0, PI 18:0;0_18:2;0, PI 18:0;0_20:3;0, PI 18:0;0_20:4;0, TAG 48:3;0, TAG 50:1;0, TAG 50:4;0, TAG 50:5;0, TAG 51:2;0, TAG 51:3;0, TAG 52:2;0, TAG 52:3;0, TAG 52:4;0, TAG 52:5;0, TAG 52:6;0, TAG 53:2;0, TAG 53:3;0, TAG 53:4;0, TAG 54:3;0, TAG 54:4;0, TAG 54:5;0, TAG 54:6;0, TAG 54:7;0, TAG 56:3;0, TAG 56:4;0, TAG 56:5;0, TAG 56:6;0, TAG 56:7;0, TAG 56:8;0, TAG 58:7;0, TAG 58:8;0	cluster1, cluster10, cluster2, cluster3, cluster4, cluster7, cluster8	Familial hypercholesterolemia	IV Endocrine, nutritional and metabolic diseases (E4_)	5.10505e-18	PC 18:0;0_18:2;0, TAG 48:1;0, TAG 48:2;0		PC 18:0;0_18:2;0, TAG 48:1;0
19:44932959:A:G	rs7260330	APOE					Alzheimer disease	VI Diseases of the nervous system (G6_)	5.12153e-18						cluster8
19:19347579:A:G	rs182611493	TM6SF2	CE 18:3;0, TAG 52:6;0, TAG 56:7;0	cluster1, cluster2			Hepatocellular carcinoma (controls excluding all cancers)	II Neoplasms, from cancer register (ICD-O-3)	5.31007e-18	TAG 54:7;0, TAG 58:8;0
9:133266456:T:C	rs977371848	ABO		cluster8		cluster8	Pure hypercholesterolaemia	IV Endocrine, nutritional and metabolic diseases (E4_)	5.83311e-18
11:61843278:G:A	rs174584	MYRF	CE 18:3;0, TAG 54:7;0		CE 18:3;0, PC 15:0;0_18:2;0, TAG 54:7;0		Cholelithiasis	XI Diseases of the digestive system (K11_)	5.93335e-18
11:61785208:G:T	rs174537	MYRF	PC 18:0;0_20:4;0, PC 18:1;0_20:4;0, PC O-18:2;0/20:4;0, PE 18:0;0_20:4;0, PI 16:0;0_20:4;0		PC O-18:2;0/20:4;0, PE 18:0;0_20:4;0, PI 16:0;0_20:4;0		Cholelithiasis	XI Diseases of the digestive system (K11_)	6.01728e-18
11:116786845:C:T	rs3741298	ZPR1					Mixed hyperlipidaemia	IV Endocrine, nutritional and metabolic diseases (E4_)	6.64814e-18	PI 18:1;0_20:4;0		PI 18:1;0_20:4;0
9:133273983:A:G	rs992108547	ABO	CE 18:0;0		CE 18:0;0		Pure hypercholesterolaemia	IV Endocrine, nutritional and metabolic diseases (E4_)	6.89446e-18
6:32159700:C:A	rs3134950	AGPAT1					Autoimmune hyperthyroidism	IV Endocrine, nutritional and metabolic diseases (E4_)	7.79471e-18	PC 16:0;0_16:0;0
11:61798436:T:C	rs174541	MYRF					Cholelithiasis	XI Diseases of the digestive system (K11_)	7.81268e-18					CE 20:4;0
19:44908822:C:T	rs7412	APOE	CE 16:0;0, CE 18:1;0, CE 18:2;0, CE 20:4;0, CE 22:6;0	cluster11, cluster3, cluster6, cluster7, cluster8	CE 16:0;0, CE 18:1;0, CE 18:2;0, CE 20:4;0, CE 22:6;0	cluster11, cluster3, cluster6, cluster7, cluster8	Familial hypercholesterolemia	IV Endocrine, nutritional and metabolic diseases (E4_)	8.04637e-18	PC O-16:0;0/20:3;0, SM 42:2;2, TAG 56:3;0		PC O-16:0;0/20:3;0, PE O-18:1;0/20:4;0, SM 42:2;2, TAG 56:3;0		CE 20:2;0
19:44913484:C:T	rs438811	APOE					Type 2 diabetes, definitions combined	Diabetes endpoints	8.62581e-18			DAG 18:1;0_18:2;0
11:61776027:T:C	rs174528	MYRF		cluster11, cluster2, cluster3, cluster7			Cholelithiasis	XI Diseases of the digestive system (K11_)	8.79832e-18
6:32168770:T:G	rs1061808	AGPAT1		cluster3			Autoimmune hyperthyroidism	IV Endocrine, nutritional and metabolic diseases (E4_)	8.91251e-18	TAG 50:1;0
11:116832924:G:C	rs5128	ZPR1					Disorders of lipoprotein metabolism and other lipidaemias	IV Endocrine, nutritional and metabolic diseases (E4_)	9.53455e-18					TAG 52:4;0, TAG 52:5;0
11:116833462:C:A	rs7123454	ZPR1			PE 18:0;0_18:2;0, TAG 49:2;0		Disorders of lipoprotein metabolism and other lipidaemias	IV Endocrine, nutritional and metabolic diseases (E4_)	1.01578e-17			PE 18:0;0_20:4;0
19:11091312:GT:G	rs60173709	CERS4		cluster7			Hard cardiovascular diseases	Cardiometabolic endpoints	1.05828e-17
11:61784455:A:C	rs174536	MYRF	PC O-18:0;0/20:4;0, PC O-18:1;0/20:4;0, PE O-18:1;0/20:4;0		PC O-16:1;0/20:4;0, PC O-18:0;0/20:4;0, PC O-18:1;0/20:4;0, PE O-18:1;0/20:4;0		Cholelithiasis	XI Diseases of the digestive system (K11_)	1.06807e-17
19:11091312:GT:G	rs60173709	CERS4		cluster7			Familial hypercholesterolemia	IV Endocrine, nutritional and metabolic diseases (E4_)	1.08693e-17
11:116834852:G:T	rs10750098	ZPR1					Disorders of lipoprotein metabolism and other lipidaemias	IV Endocrine, nutritional and metabolic diseases (E4_)	1.21339e-17	PE 18:0;0_20:4;0
11:116831407:T:C	rs386757819	ZPR1			TAG 50:3;0		Disorders of lipoprotein metabolism and other lipidaemias	IV Endocrine, nutritional and metabolic diseases (E4_)	1.22405e-17
19:44908684:T:C	rs429358	APOE	CE 14:0;0, CE 18:0;0, CE 20:2;0	cluster9	CE 14:0;0, CE 16:0;0, CE 18:0;0, CE 18:1;0, CE 18:2;0, CE 20:2;0	cluster3, cluster6, cluster7, cluster9	Vascular dementia (multiple infarctions)	Neurological endpoints	1.33506e-17	CE 17:0;0		CE 17:0;0
19:44908822:C:T	rs7412	APOE	CE 16:0;0, CE 18:1;0, CE 18:2;0, CE 20:4;0, CE 22:6;0	cluster11, cluster3, cluster6, cluster7, cluster8	CE 16:0;0, CE 18:1;0, CE 18:2;0, CE 20:4;0, CE 22:6;0	cluster11, cluster3, cluster6, cluster7, cluster8	Angina pectoris	IX Diseases of the circulatory system (I9_)	1.48286e-17	PC O-16:0;0/20:3;0, SM 42:2;2, TAG 56:3;0		PC O-16:0;0/20:3;0, PE O-18:1;0/20:4;0, SM 42:2;2, TAG 56:3;0		CE 20:2;0
11:61833906:C:T	rs2524296	MYRF				cluster3	Statin medication	IX Diseases of the circulatory system (I9_)	1.56892e-17
2:43839108:G:C	rs11887534	ABCG8				cluster9	Pure hypercholesterolaemia	IV Endocrine, nutritional and metabolic diseases (E4_)	1.65006e-17
2:43839108:G:C	rs11887534	ABCG8				cluster9	Cholecystitis	XI Diseases of the digestive system (K11_)	1.65082e-17
19:44908684:T:C	rs429358	APOE	CE 14:0;0, CE 18:0;0, CE 20:2;0	cluster9	CE 14:0;0, CE 16:0;0, CE 18:0;0, CE 18:1;0, CE 18:2;0, CE 20:2;0	cluster3, cluster6, cluster7, cluster9	Vascular dementia (subcortical)	Neurological endpoints	1.74221e-17	CE 17:0;0		CE 17:0;0
19:11091312:GT:G	rs60173709	CERS4		cluster7			Ischaemic heart disease, wide definition	IX Diseases of the circulatory system (I9_)	1.77992e-17
11:61834400:C:T	rs2845574	MYRF				cluster11, cluster4	Statin medication	IX Diseases of the circulatory system (I9_)	1.80302e-17
19:44893408:G:T	rs1454241996	APOE				cluster11	Type 2 diabetes, definitions combined	Diabetes endpoints	1.82516e-17	DAG 18:1;0_18:2;0
11:61834436:A:G	rs2845573	MYRF				cluster2, cluster7	Statin medication	IX Diseases of the circulatory system (I9_)	1.85396e-17
19:19210016:C:G	rs150057262	TM6SF2	CE 16:0;0, PC 18:1;0_20:3;0	cluster3		cluster3	Hepatocellular carcinoma (controls excluding all cancers)	II Neoplasms, from cancer register (ICD-O-3)	2.07635e-17
2:27508073:T:C	rs1260326	GCKR	DAG 18:1;0_18:1;0, DAG 18:1;0_18:2;0, LPE 18:2;0, PC 16:0;0_16:1;0, PC 16:0;0_18:3;0, PC 16:1;0_18:1;0, PE 18:0;0_18:2;0, TAG 48:1;0, TAG 48:2;0, TAG 48:3;0, TAG 49:2;0, TAG 50:1;0, TAG 50:2;0, TAG 50:3;0, TAG 50:4;0, TAG 50:5;0, TAG 51:2;0, TAG 51:3;0, TAG 51:4;0, TAG 52:2;0, TAG 52:3;0, TAG 52:4;0, TAG 52:5;0, TAG 52:6;0, TAG 53:2;0, TAG 53:3;0, TAG 53:4;0, TAG 54:5;0, TAG 54:6;0, TAG 56:6;0	cluster1, cluster2, cluster3, cluster4, cluster8	DAG 18:1;0_18:1;0, DAG 18:1;0_18:2;0, LPE 18:2;0, PC 16:0;0_16:1;0, PC 16:0;0_18:3;0, PC 16:1;0_18:1;0, PE 18:0;0_18:2;0, TAG 48:1;0, TAG 48:2;0, TAG 48:3;0, TAG 49:2;0, TAG 50:1;0, TAG 50:2;0, TAG 50:3;0, TAG 50:4;0, TAG 50:5;0, TAG 51:2;0, TAG 51:3;0, TAG 51:4;0, TAG 52:2;0, TAG 52:3;0, TAG 52:4;0, TAG 52:5;0, TAG 52:6;0, TAG 53:2;0, TAG 53:3;0, TAG 53:4;0, TAG 54:5;0, TAG 54:6;0, TAG 56:6;0	cluster1, cluster2, cluster3, cluster4, cluster8	Cholecystectomy	XI Diseases of the digestive system (K11_)	2.09556e-17	CE 18:3;0, Cer 40:1;2, DAG 16:1;0_18:1;0, LPC 16:0;0, PC 14:0;0_18:1;0, PC 16:0;0_18:1;0, PC 16:0;0_20:2;0, PC 16:1;0_18:0;0, PC 16:1;0_18:2;0, PC 18:0;0_22:5;0, PE 16:0;0_18:2;0, PI 16:0;0_20:4;0, PI 18:0;0_20:4;0, TAG 46:2;0, TAG 54:4;0, TAG 54:7;0, TAG 56:7;0, TAG 58:7;0		CE 18:3;0, Cer 40:1;2, DAG 16:1;0_18:1;0, LPC 16:0;0, PC 14:0;0_18:1;0, PC 16:0;0_18:1;0, PC 16:0;0_20:2;0, PC 16:1;0_18:0;0, PC 16:1;0_18:2;0, PC 18:0;0_22:5;0, PE 16:0;0_18:2;0, PI 16:0;0_20:4;0, PI 18:0;0_20:4;0, TAG 46:2;0, TAG 54:4;0, TAG 54:7;0, TAG 56:7;0, TAG 58:7;0
11:61779120:A:G	rs174530	MYRF	PC 18:0;0_22:6;0, PE O-16:1;0/18:2;0, TAG 56:8;0		PC 18:0;0_22:6;0, PC 18:1;0_20:2;0, PE O-16:1;0/18:2;0, TAG 56:8;0		Cholelithiasis	XI Diseases of the digestive system (K11_)	2.16272e-17
11:116791691:G:C	rs3135506	ZPR1					Pure hypercholesterolaemia	IV Endocrine, nutritional and metabolic diseases (E4_)	2.27196e-17					PE 18:0;0_20:4;0
19:11082239:A:G	rs73015021	CERS4					Hard cardiovascular diseases	Cardiometabolic endpoints	2.27929e-17	PC 16:0;0_16:0;0	cluster3
11:61796827:G:T	rs4246215	MYRF	CE 18:0;0		CE 18:0;0, CE 20:3;0		Cholelithiasis	XI Diseases of the digestive system (K11_)	2.28613e-17					PC 18:0;0_20:3;0, PC 18:1;0_20:3;0
19:11078622:CG:C	rs200495339	CERS4	SM 34:2;2				Hard cardiovascular diseases	Cardiometabolic endpoints	2.61577e-17
19:11079868:C:T	rs118068660	CERS4	CE 16:0;0, CE 18:2;0, SM 34:1;2, SM 42:2;2				Hard cardiovascular diseases	Cardiometabolic endpoints	2.88005e-17	CE 18:1;0, Chol
6:32159700:C:A	rs3134950	AGPAT1					KELA_REIMBURSEMENT_202	Gastrointestinal endpoints	3.07681e-17	PC 16:0;0_16:0;0
19:11079088:T:C	rs73015011	SMARCA4			CE 16:0;0, CE 18:2;0, SM 34:1;2, SM 34:2;2, SM 42:2;2	cluster7	Hard cardiovascular diseases	Cardiometabolic endpoints	3.69743e-17			CE 18:1;0, Chol, PC 16:0;0_16:0;0	cluster3
11:116739533:A:G	rs10466588	ZPR1					Metabolic disorders	IV Endocrine, nutritional and metabolic diseases (E4_)	4.59833e-17						cluster8
8:19970337:C:A	rs10105606	LPL	TAG 52:3;0, TAG 52:4;0, TAG 54:4;0, TAG 54:5;0, TAG 56:6;0		TAG 52:3;0, TAG 52:4;0, TAG 54:4;0, TAG 56:6;0		Statin medication	IX Diseases of the circulatory system (I9_)	4.97164e-17	TAG 52:5;0, TAG 53:4;0, TAG 54:3;0		TAG 52:5;0, TAG 53:4;0, TAG 54:3;0
19:19485324:G:A	rs189452885	TM6SF2	TAG 50:3;0, TAG 50:4;0, TAG 51:3;0, TAG 52:5;0, TAG 56:6;0		TAG 50:3;0, TAG 50:4;0, TAG 51:3;0, TAG 52:5;0, TAG 56:6;0		Hepatocellular carcinoma (controls excluding all cancers)	II Neoplasms, from cancer register (ICD-O-3)	5.34195e-17	TAG 49:2;0, TAG 52:4;0		TAG 49:2;0, TAG 52:4;0
6:32168770:T:G	rs1061808	AGPAT1		cluster3			KELA_REIMBURSEMENT_202	Gastrointestinal endpoints	5.84386e-17	TAG 50:1;0
2:43839108:G:C	rs11887534	ABCG8				cluster9	Acute pancreatitis	XI Diseases of the digestive system (K11_)	6.84384e-17
19:11082239:A:G	rs73015021	CERS4					Ischaemic heart disease, wide definition	IX Diseases of the circulatory system (I9_)	7.25437e-17	PC 16:0;0_16:0;0	cluster3
19:11078622:CG:C	rs200495339	CERS4	SM 34:2;2				Ischaemic heart disease, wide definition	IX Diseases of the circulatory system (I9_)	7.71436e-17
12:120977490:G:A	rs7139079	HNF1A					Type 2 diabetes, definitions combined	Diabetes endpoints	7.7464e-17		cluster2		cluster2
2:43846861:G:A	rs4953023	ABCG8			CE 20:2;0		Pure hypercholesterolaemia	IV Endocrine, nutritional and metabolic diseases (E4_)	7.91954e-17
11:61853722:G:A	rs174598	MYRF	PC 16:0;0_18:3;0		PC 16:0;0_18:3;0		Cholelithiasis	XI Diseases of the digestive system (K11_)	8.8736e-17
19:11079088:T:C	rs73015011	SMARCA4			CE 16:0;0, CE 18:2;0, SM 34:1;2, SM 34:2;2, SM 42:2;2	cluster7	Ischaemic heart disease, wide definition	IX Diseases of the circulatory system (I9_)	8.92072e-17			CE 18:1;0, Chol, PC 16:0;0_16:0;0	cluster3
11:116752497:TA:T	rs1591295324	ZPR1	DAG 16:1;0_18:1;0, PC 15:0;0_18:2;0, PI 18:0;0_18:1;0, PI 18:1;0_18:1;0, TAG 51:2;0, TAG 51:4;0	cluster5	DAG 16:1;0_18:1;0, PC 15:0;0_18:2;0, PI 18:0;0_18:1;0, PI 18:1;0_18:1;0, TAG 51:4;0	cluster5	Coronary atherosclerosis	IX Diseases of the circulatory system (I9_)	9.86052e-17	CE 18:0;0		CE 18:0;0
19:19568751:C:T	rs150536132	TM6SF2	Cer 40:1;2		Cer 40:1;2		Hepatocellular carcinoma (controls excluding all cancers)	II Neoplasms, from cancer register (ICD-O-3)	1.0392e-16
2:27375230:T:C	rs4665972	GCKR	PC 14:0;0_18:2;0		PC 14:0;0_18:2;0		Cholecystectomy	XI Diseases of the digestive system (K11_)	1.14288e-16
19:11079868:C:T	rs118068660	CERS4	CE 16:0;0, CE 18:2;0, SM 34:1;2, SM 42:2;2				Ischaemic heart disease, wide definition	IX Diseases of the circulatory system (I9_)	1.21088e-16	CE 18:1;0, Chol
8:19998749:T:G	rs2165558	LPL					Statin medication	IX Diseases of the circulatory system (I9_)	1.33875e-16	TAG 56:8;0		TAG 56:8;0
19:11091312:GT:G	rs60173709	CERS4		cluster7			Hyperlipidaemia, other/unspecified	IV Endocrine, nutritional and metabolic diseases (E4_)	1.35957e-16
1:55119171:G:A	rs191448950	PCSK9		cluster6		cluster6	Myocardial infarction, strict	IX Diseases of the circulatory system (I9_)	1.47537e-16
19:44908684:T:C	rs429358	APOE	CE 14:0;0, CE 18:0;0, CE 20:2;0	cluster9	CE 14:0;0, CE 16:0;0, CE 18:0;0, CE 18:1;0, CE 18:2;0, CE 20:2;0	cluster3, cluster6, cluster7, cluster9	Type 2 diabetes, wide definition	Diabetes endpoints	1.64097e-16	CE 17:0;0		CE 17:0;0
11:116778201:G:C	rs964184	ZPR1	DAG 16:0;0_18:1;0, DAG 16:0;0_18:2;0, DAG 18:1;0_18:1;0, DAG 18:1;0_18:2;0, DAG 18:1;0_18:3;0, PC 16:0;0_18:2;0, PC 17:0;0_18:2;0, PC O-16:1;0/18:1;0, PE 18:0;0_18:2;0, PI 18:0;0_18:2;0, PI 18:0;0_20:3;0, PI 18:0;0_20:4;0, TAG 48:3;0, TAG 49:2;0, TAG 50:1;0, TAG 50:2;0, TAG 50:3;0, TAG 50:4;0, TAG 50:5;0, TAG 51:3;0, TAG 52:2;0, TAG 52:3;0, TAG 52:4;0, TAG 52:5;0, TAG 52:6;0, TAG 53:2;0, TAG 53:3;0, TAG 53:4;0, TAG 54:3;0, TAG 54:4;0, TAG 54:5;0, TAG 54:6;0, TAG 54:7;0, TAG 56:3;0, TAG 56:4;0, TAG 56:5;0, TAG 56:6;0, TAG 56:7;0, TAG 56:8;0, TAG 58:7;0, TAG 58:8;0	cluster1, cluster10, cluster2, cluster3, cluster4, cluster7, cluster8	DAG 16:0;0_18:1;0, DAG 16:0;0_18:2;0, DAG 18:1;0_18:1;0, DAG 18:1;0_18:2;0, DAG 18:1;0_18:3;0, PC 16:0;0_18:2;0, PC 17:0;0_18:2;0, PC O-16:1;0/18:1;0, PI 18:0;0_18:2;0, PI 18:0;0_20:3;0, PI 18:0;0_20:4;0, TAG 48:3;0, TAG 50:1;0, TAG 50:4;0, TAG 50:5;0, TAG 51:2;0, TAG 51:3;0, TAG 52:2;0, TAG 52:3;0, TAG 52:4;0, TAG 52:5;0, TAG 52:6;0, TAG 53:2;0, TAG 53:3;0, TAG 53:4;0, TAG 54:3;0, TAG 54:4;0, TAG 54:5;0, TAG 54:6;0, TAG 54:7;0, TAG 56:3;0, TAG 56:4;0, TAG 56:5;0, TAG 56:6;0, TAG 56:7;0, TAG 56:8;0, TAG 58:7;0, TAG 58:8;0	cluster1, cluster10, cluster2, cluster3, cluster4, cluster7, cluster8	Coronary atherosclerosis	IX Diseases of the circulatory system (I9_)	1.99434e-16	PC 18:0;0_18:2;0, TAG 48:1;0, TAG 48:2;0		PC 18:0;0_18:2;0, TAG 48:1;0
8:20005513:C:T	rs1441764	LPL	TAG 56:5;0		TAG 56:5;0		Statin medication	IX Diseases of the circulatory system (I9_)	1.99986e-16
8:9324101:G:A	rs2126263	AC022784.1		cluster2		cluster2, cluster5	Statin medication	IX Diseases of the circulatory system (I9_)	2.1717e-16
19:19282905:G:A	rs8100204	TM6SF2	Cer 42:1;2, PC 18:2;0_20:4;0				Diseases of liver	XI Diseases of the digestive system (K11_)	2.24905e-16
6:32159700:C:A	rs3134950	AGPAT1					Graves disease, strict definition	IV Endocrine, nutritional and metabolic diseases (E4_)	2.40658e-16	PC 16:0;0_16:0;0
11:61814184:G:A	rs1216204017	MYRF				cluster3	Cholelithiasis	XI Diseases of the digestive system (K11_)	2.90536e-16
19:44908822:C:T	rs7412	APOE	CE 16:0;0, CE 18:1;0, CE 18:2;0, CE 20:4;0, CE 22:6;0	cluster11, cluster3, cluster6, cluster7, cluster8	CE 16:0;0, CE 18:1;0, CE 18:2;0, CE 20:4;0, CE 22:6;0	cluster11, cluster3, cluster6, cluster7, cluster8	Coronary artery bypass grafting	IX Diseases of the circulatory system (I9_)	2.93697e-16	PC O-16:0;0/20:3;0, SM 42:2;2, TAG 56:3;0		PC O-16:0;0/20:3;0, PE O-18:1;0/20:4;0, SM 42:2;2, TAG 56:3;0		CE 20:2;0
2:27508073:T:C	rs1260326	GCKR	DAG 18:1;0_18:1;0, DAG 18:1;0_18:2;0, LPE 18:2;0, PC 16:0;0_16:1;0, PC 16:0;0_18:3;0, PC 16:1;0_18:1;0, PE 18:0;0_18:2;0, TAG 48:1;0, TAG 48:2;0, TAG 48:3;0, TAG 49:2;0, TAG 50:1;0, TAG 50:2;0, TAG 50:3;0, TAG 50:4;0, TAG 50:5;0, TAG 51:2;0, TAG 51:3;0, TAG 51:4;0, TAG 52:2;0, TAG 52:3;0, TAG 52:4;0, TAG 52:5;0, TAG 52:6;0, TAG 53:2;0, TAG 53:3;0, TAG 53:4;0, TAG 54:5;0, TAG 54:6;0, TAG 56:6;0	cluster1, cluster2, cluster3, cluster4, cluster8	DAG 18:1;0_18:1;0, DAG 18:1;0_18:2;0, LPE 18:2;0, PC 16:0;0_16:1;0, PC 16:0;0_18:3;0, PC 16:1;0_18:1;0, PE 18:0;0_18:2;0, TAG 48:1;0, TAG 48:2;0, TAG 48:3;0, TAG 49:2;0, TAG 50:1;0, TAG 50:2;0, TAG 50:3;0, TAG 50:4;0, TAG 50:5;0, TAG 51:2;0, TAG 51:3;0, TAG 51:4;0, TAG 52:2;0, TAG 52:3;0, TAG 52:4;0, TAG 52:5;0, TAG 52:6;0, TAG 53:2;0, TAG 53:3;0, TAG 53:4;0, TAG 54:5;0, TAG 54:6;0, TAG 56:6;0	cluster1, cluster2, cluster3, cluster4, cluster8	Cholelithiasis	XI Diseases of the digestive system (K11_)	3.3358e-16	CE 18:3;0, Cer 40:1;2, DAG 16:1;0_18:1;0, LPC 16:0;0, PC 14:0;0_18:1;0, PC 16:0;0_18:1;0, PC 16:0;0_20:2;0, PC 16:1;0_18:0;0, PC 16:1;0_18:2;0, PC 18:0;0_22:5;0, PE 16:0;0_18:2;0, PI 16:0;0_20:4;0, PI 18:0;0_20:4;0, TAG 46:2;0, TAG 54:4;0, TAG 54:7;0, TAG 56:7;0, TAG 58:7;0		CE 18:3;0, Cer 40:1;2, DAG 16:1;0_18:1;0, LPC 16:0;0, PC 14:0;0_18:1;0, PC 16:0;0_18:1;0, PC 16:0;0_20:2;0, PC 16:1;0_18:0;0, PC 16:1;0_18:2;0, PC 18:0;0_22:5;0, PE 16:0;0_18:2;0, PI 16:0;0_20:4;0, PI 18:0;0_20:4;0, TAG 46:2;0, TAG 54:4;0, TAG 54:7;0, TAG 56:7;0, TAG 58:7;0
8:9323885:A:G	rs2169387	AC022784.1		cluster5			Statin medication	IX Diseases of the circulatory system (I9_)	3.42926e-16
6:32168770:T:G	rs1061808	AGPAT1		cluster3			Graves disease, strict definition	IV Endocrine, nutritional and metabolic diseases (E4_)	3.43716e-16	TAG 50:1;0
8:9326154:A:G	rs4841133	AC022784.1		cluster3			Statin medication	IX Diseases of the circulatory system (I9_)	4.27366e-16
8:9326721:G:A	rs4240624	AC022784.1				cluster3	Statin medication	IX Diseases of the circulatory system (I9_)	4.30923e-16
6:32159700:C:A	rs3134950	AGPAT1					Type 2 diabetes with other specified/multiple/unspecified complications	IV Endocrine, nutritional and metabolic diseases (E4_)	4.31917e-16	PC 16:0;0_16:0;0
19:44908822:C:T	rs7412	APOE	CE 16:0;0, CE 18:1;0, CE 18:2;0, CE 20:4;0, CE 22:6;0	cluster11, cluster3, cluster6, cluster7, cluster8	CE 16:0;0, CE 18:1;0, CE 18:2;0, CE 20:4;0, CE 22:6;0	cluster11, cluster3, cluster6, cluster7, cluster8	Hard cardiovascular diseases	Cardiometabolic endpoints	4.61955e-16	PC O-16:0;0/20:3;0, SM 42:2;2, TAG 56:3;0		PC O-16:0;0/20:3;0, PE O-18:1;0/20:4;0, SM 42:2;2, TAG 56:3;0		CE 20:2;0
11:116784884:G:A	rs757721812	ZPR1			PE 18:0;0_18:2;0, TAG 50:2;0, TAG 50:3;0		Pure hypercholesterolaemia	IV Endocrine, nutritional and metabolic diseases (E4_)	4.91134e-16			TAG 48:2;0		TAG 49:2;0
1:55039974:G:T	rs11591147	PCSK9	CE 16:0;0, CE 18:1;0, CE 18:2;0, CE 20:4;0, SM 34:1;2, SM 38:1;2, SM 40:1;2, SM 42:2;2	cluster3, cluster7, cluster8	CE 16:0;0, CE 18:1;0, CE 18:2;0, CE 20:4;0, SM 34:1;2, SM 38:1;2, SM 40:1;2, SM 42:2;2	cluster3, cluster7, cluster8	Familial hypercholesterolemia	IV Endocrine, nutritional and metabolic diseases (E4_)	4.9877e-16	SM 36:1;2, SM 40:2;2		SM 36:1;2, SM 40:2;2
6:32168770:T:G	rs1061808	AGPAT1		cluster3			Type 2 diabetes with other specified/multiple/unspecified complications	IV Endocrine, nutritional and metabolic diseases (E4_)	4.99344e-16	TAG 50:1;0
11:116784884:G:A	rs757721812	ZPR1			PE 18:0;0_18:2;0, TAG 50:2;0, TAG 50:3;0		Hyperlipidaemia, other/unspecified	IV Endocrine, nutritional and metabolic diseases (E4_)	5.20715e-16			TAG 48:2;0		TAG 49:2;0
19:19739741:A:AC	rs549504960	TM6SF2	TAG 56:8;0				Hepatocellular carcinoma (controls excluding all cancers)	II Neoplasms, from cancer register (ICD-O-3)	6.03115e-16
19:19346108:C:T	rs58489806	TM6SF2			Cer 42:1;2	cluster7	Statin medication	IX Diseases of the circulatory system (I9_)	6.346e-16			CE 16:1;0		CE 16:0;0, CE 20:3;0, CE 20:4;0
6:32159700:C:A	rs3134950	AGPAT1					Peripheral angiopathy	Diabetes endpoints	6.56448e-16	PC 16:0;0_16:0;0
19:44913484:C:T	rs438811	APOE					Type 2 diabetes, wide definition	Diabetes endpoints	6.72822e-16			DAG 18:1;0_18:2;0
6:32168770:T:G	rs1061808	AGPAT1		cluster3			Peripheral angiopathy	Diabetes endpoints	7.72859e-16	TAG 50:1;0
19:19268740:C:T	rs58542926	TM6SF2			CE 18:3;0, Cer 42:2;2, PC 18:1;0_20:4;0	cluster2, cluster3, cluster8	Nonalcoholic fatty liver disease	Gastrointestinal endpoints	8.2054e-16					PC 17:0;0_20:4;0, PC 18:1;0_20:3;0
22:43945024:C:T	rs2294915	PNPLA3		cluster1			Hepatocellular carcinoma (controls excluding all cancers)	II Neoplasms, from cancer register (ICD-O-3)	8.60597e-16
19:44913484:C:T	rs438811	APOE					Memory loss	Neurological endpoints	8.82673e-16			DAG 18:1;0_18:2;0
19:11082239:A:G	rs73015021	CERS4					Major coronary heart disease event	IX Diseases of the circulatory system (I9_)	9.34329e-16	PC 16:0;0_16:0;0	cluster3
19:11091312:GT:G	rs60173709	CERS4		cluster7			Major coronary heart disease event	IX Diseases of the circulatory system (I9_)	9.58959e-16
19:11079088:T:C	rs73015011	SMARCA4			CE 16:0;0, CE 18:2;0, SM 34:1;2, SM 34:2;2, SM 42:2;2	cluster7	Major coronary heart disease event	IX Diseases of the circulatory system (I9_)	9.59622e-16			CE 18:1;0, Chol, PC 16:0;0_16:0;0	cluster3
19:19282905:G:A	rs8100204	TM6SF2	Cer 42:1;2, PC 18:2;0_20:4;0				Type 2 diabetes, definitions combined	Diabetes endpoints	9.98619e-16
19:11078622:CG:C	rs200495339	CERS4	SM 34:2;2				Major coronary heart disease event	IX Diseases of the circulatory system (I9_)	1.02896e-15
11:61837743:A:G	rs2072114	MYRF			PC O-16:1;0/20:4;0		Cholelithiasis	XI Diseases of the digestive system (K11_)	1.09522e-15
19:11079868:C:T	rs118068660	CERS4	CE 16:0;0, CE 18:2;0, SM 34:1;2, SM 42:2;2				Major coronary heart disease event	IX Diseases of the circulatory system (I9_)	1.1197e-15	CE 18:1;0, Chol
19:11091312:GT:G	rs60173709	CERS4		cluster7			Angina pectoris	IX Diseases of the circulatory system (I9_)	1.1749e-15
19:44987378:T:C	rs204468	APOE					Alzheimer disease	VI Diseases of the nervous system (G6_)	1.21647e-15	PE O-18:1;0/20:4;0		PE O-18:1;0/20:4;0
2:43845437:G:T	rs386645487	ABCG8			CE 20:2;0		Pure hypercholesterolaemia	IV Endocrine, nutritional and metabolic diseases (E4_)	1.39927e-15
1:55117537:G:A	rs530804537	PCSK9					Major coronary heart disease event	IX Diseases of the circulatory system (I9_)	1.4054e-15	CE 20:3;0		CE 20:3;0
19:19141970:G:A	rs190121281	TM6SF2		cluster8			Hepatocellular carcinoma (controls excluding all cancers)	II Neoplasms, from cancer register (ICD-O-3)	1.67533e-15
19:11079088:T:C	rs73015011	SMARCA4			CE 16:0;0, CE 18:2;0, SM 34:1;2, SM 34:2;2, SM 42:2;2	cluster7	Hyperlipidaemia, other/unspecified	IV Endocrine, nutritional and metabolic diseases (E4_)	1.67996e-15			CE 18:1;0, Chol, PC 16:0;0_16:0;0	cluster3
2:43846861:G:A	rs4953023	ABCG8			CE 20:2;0		Cholecystitis	XI Diseases of the digestive system (K11_)	1.77337e-15
19:11078622:CG:C	rs200495339	CERS4	SM 34:2;2				Hyperlipidaemia, other/unspecified	IV Endocrine, nutritional and metabolic diseases (E4_)	1.90634e-15
19:11082239:A:G	rs73015021	CERS4					Hyperlipidaemia, other/unspecified	IV Endocrine, nutritional and metabolic diseases (E4_)	2.10475e-15	PC 16:0;0_16:0;0	cluster3
19:11079088:T:C	rs73015011	SMARCA4			CE 16:0;0, CE 18:2;0, SM 34:1;2, SM 34:2;2, SM 42:2;2	cluster7	Angina pectoris	IX Diseases of the circulatory system (I9_)	2.11495e-15			CE 18:1;0, Chol, PC 16:0;0_16:0;0	cluster3
19:11082239:A:G	rs73015021	CERS4					Angina pectoris	IX Diseases of the circulatory system (I9_)	2.13157e-15	PC 16:0;0_16:0;0	cluster3
1:55117537:G:A	rs530804537	PCSK9					Angina pectoris	IX Diseases of the circulatory system (I9_)	2.14388e-15	CE 20:3;0		CE 20:3;0
19:11078622:CG:C	rs200495339	CERS4	SM 34:2;2				Angina pectoris	IX Diseases of the circulatory system (I9_)	2.334e-15
19:11079868:C:T	rs118068660	CERS4	CE 16:0;0, CE 18:2;0, SM 34:1;2, SM 42:2;2				Hyperlipidaemia, other/unspecified	IV Endocrine, nutritional and metabolic diseases (E4_)	2.40602e-15	CE 18:1;0, Chol
2:43845437:G:T	rs386645487	ABCG8			CE 20:2;0		Metabolic disorders	IV Endocrine, nutritional and metabolic diseases (E4_)	2.52988e-15
2:43847292:C:T	rs4245791	ABCG8	CE 20:2;0	cluster9		cluster9	Metabolic disorders	IV Endocrine, nutritional and metabolic diseases (E4_)	2.65277e-15
2:21041028:G:A	rs1367117	APOB		cluster7		cluster7	Hyperlipidaemia, other/unspecified	IV Endocrine, nutritional and metabolic diseases (E4_)	3.36899e-15	CE 16:0;0		CE 16:0;0
11:116791691:G:C	rs3135506	ZPR1					Hyperlipidaemia, other/unspecified	IV Endocrine, nutritional and metabolic diseases (E4_)	3.58592e-15					PE 18:0;0_20:4;0
2:27508073:T:C	rs1260326	GCKR	DAG 18:1;0_18:1;0, DAG 18:1;0_18:2;0, LPE 18:2;0, PC 16:0;0_16:1;0, PC 16:0;0_18:3;0, PC 16:1;0_18:1;0, PE 18:0;0_18:2;0, TAG 48:1;0, TAG 48:2;0, TAG 48:3;0, TAG 49:2;0, TAG 50:1;0, TAG 50:2;0, TAG 50:3;0, TAG 50:4;0, TAG 50:5;0, TAG 51:2;0, TAG 51:3;0, TAG 51:4;0, TAG 52:2;0, TAG 52:3;0, TAG 52:4;0, TAG 52:5;0, TAG 52:6;0, TAG 53:2;0, TAG 53:3;0, TAG 53:4;0, TAG 54:5;0, TAG 54:6;0, TAG 56:6;0	cluster1, cluster2, cluster3, cluster4, cluster8	DAG 18:1;0_18:1;0, DAG 18:1;0_18:2;0, LPE 18:2;0, PC 16:0;0_16:1;0, PC 16:0;0_18:3;0, PC 16:1;0_18:1;0, PE 18:0;0_18:2;0, TAG 48:1;0, TAG 48:2;0, TAG 48:3;0, TAG 49:2;0, TAG 50:1;0, TAG 50:2;0, TAG 50:3;0, TAG 50:4;0, TAG 50:5;0, TAG 51:2;0, TAG 51:3;0, TAG 51:4;0, TAG 52:2;0, TAG 52:3;0, TAG 52:4;0, TAG 52:5;0, TAG 52:6;0, TAG 53:2;0, TAG 53:3;0, TAG 53:4;0, TAG 54:5;0, TAG 54:6;0, TAG 56:6;0	cluster1, cluster2, cluster3, cluster4, cluster8	Type 2 diabetes, definitions combined	Diabetes endpoints	3.67959e-15	CE 18:3;0, Cer 40:1;2, DAG 16:1;0_18:1;0, LPC 16:0;0, PC 14:0;0_18:1;0, PC 16:0;0_18:1;0, PC 16:0;0_20:2;0, PC 16:1;0_18:0;0, PC 16:1;0_18:2;0, PC 18:0;0_22:5;0, PE 16:0;0_18:2;0, PI 16:0;0_20:4;0, PI 18:0;0_20:4;0, TAG 46:2;0, TAG 54:4;0, TAG 54:7;0, TAG 56:7;0, TAG 58:7;0		CE 18:3;0, Cer 40:1;2, DAG 16:1;0_18:1;0, LPC 16:0;0, PC 14:0;0_18:1;0, PC 16:0;0_18:1;0, PC 16:0;0_20:2;0, PC 16:1;0_18:0;0, PC 16:1;0_18:2;0, PC 18:0;0_22:5;0, PE 16:0;0_18:2;0, PI 16:0;0_20:4;0, PI 18:0;0_20:4;0, TAG 46:2;0, TAG 54:4;0, TAG 54:7;0, TAG 56:7;0, TAG 58:7;0
11:116786845:C:T	rs3741298	ZPR1					Coronary atherosclerosis	IX Diseases of the circulatory system (I9_)	3.71279e-15	PI 18:1;0_20:4;0		PI 18:1;0_20:4;0
11:61835765:C:T	rs2727270	MYRF	PE O-18:2;0/18:2;0		PC 16:0;0_20:4;0, PC O-16:0;0/20:4;0, PE O-18:2;0/18:2;0		Cholelithiasis	XI Diseases of the digestive system (K11_)	4.1639e-15					PC 16:1;0_20:4;0
19:11079868:C:T	rs118068660	CERS4	CE 16:0;0, CE 18:2;0, SM 34:1;2, SM 42:2;2				Angina pectoris	IX Diseases of the circulatory system (I9_)	4.50298e-15	CE 18:1;0, Chol
11:61837495:C:T	rs2072113	MYRF			PC 18:1;0_20:4;0		Cholelithiasis	XI Diseases of the digestive system (K11_)	4.91813e-15
11:116888939:G:A	rs17174502	ZPR1					Disorders of lipoprotein metabolism and other lipidaemias	IV Endocrine, nutritional and metabolic diseases (E4_)	5.10152e-15	PE 18:1;0_18:1;0		PE 18:1;0_18:1;0
22:43932163:T:C	rs1883350	PNPLA3					Diseases of liver	XI Diseases of the digestive system (K11_)	5.30152e-15	TAG 58:7;0		TAG 58:7;0
11:61835886:A:T	rs2727271	MYRF	CE 20:3;0				Cholelithiasis	XI Diseases of the digestive system (K11_)	5.32353e-15
19:19141970:G:A	rs190121281	TM6SF2		cluster8			Diseases of liver	XI Diseases of the digestive system (K11_)	5.46009e-15
22:43932163:T:C	rs1883350	PNPLA3					Cirrhosis, broad definition used in the article https://doi.org/10.1101/594523	Gastrointestinal endpoints	5.79562e-15	TAG 58:7;0		TAG 58:7;0
2:43847292:C:T	rs4245791	ABCG8	CE 20:2;0	cluster9		cluster9	Pure hypercholesterolaemia	IV Endocrine, nutritional and metabolic diseases (E4_)	5.83445e-15
11:116752497:TA:T	rs1591295324	ZPR1	DAG 16:1;0_18:1;0, PC 15:0;0_18:2;0, PI 18:0;0_18:1;0, PI 18:1;0_18:1;0, TAG 51:2;0, TAG 51:4;0	cluster5	DAG 16:1;0_18:1;0, PC 15:0;0_18:2;0, PI 18:0;0_18:1;0, PI 18:1;0_18:1;0, TAG 51:4;0	cluster5	Familial hypercholesterolemia	IV Endocrine, nutritional and metabolic diseases (E4_)	6.29796e-15	CE 18:0;0		CE 18:0;0
6:32159700:C:A	rs3134950	AGPAT1					Vitreous bleeding (caused by prolif. dmrp when together with H36.03*)	Diabetes endpoints	6.59022e-15	PC 16:0;0_16:0;0
19:19547663:G:T	rs16996148	TM6SF2			TAG 56:6;0, TAG 56:7;0		Nonalcoholic fatty liver disease	Gastrointestinal endpoints	6.64049e-15			TAG 54:7;0		TAG 49:2;0, TAG 50:5;0, TAG 51:3;0, TAG 52:6;0, TAG 56:8;0
11:61837310:A:T	rs2524299	MYRF	CE 18:2;0		CE 18:2;0, CE 20:4;0, LPC 20:4;0, PC 15:0;0_18:2;0, PC 16:0;0_18:2;0, PC 16:1;0_18:2;0, PC 17:0;0_18:2;0, PC 18:0;0_20:4;0	cluster10, cluster5	Cholelithiasis	XI Diseases of the digestive system (K11_)	6.90081e-15						cluster4, cluster8
19:11114839:G:T	rs9789328	SMARCA4					Disorders of lipoprotein metabolism and other lipidaemias	IV Endocrine, nutritional and metabolic diseases (E4_)	7.09741e-15				cluster3
6:32168770:T:G	rs1061808	AGPAT1		cluster3			Anaemias	III Diseases of the blood and blood-forming organs and certain disorders involving the immune mechanism (D3_)	7.45933e-15	TAG 50:1;0
6:32168770:T:G	rs1061808	AGPAT1		cluster3			Vitreous bleeding (caused by prolif. dmrp when together with H36.03*)	Diabetes endpoints	7.94511e-15	TAG 50:1;0
8:19980958:C:T	rs4464984	LPL					Statin medication	IX Diseases of the circulatory system (I9_)	8.34834e-15					DAG 18:1;0_18:2;0
6:32159700:C:A	rs3134950	AGPAT1					Anaemias	III Diseases of the blood and blood-forming organs and certain disorders involving the immune mechanism (D3_)	9.20662e-15	PC 16:0;0_16:0;0
11:116833462:C:A	rs7123454	ZPR1			PE 18:0;0_18:2;0, TAG 49:2;0		Metabolic disorders	IV Endocrine, nutritional and metabolic diseases (E4_)	9.57635e-15			PE 18:0;0_20:4;0
2:27375230:T:C	rs4665972	GCKR	PC 14:0;0_18:2;0		PC 14:0;0_18:2;0		Type 2 diabetes, definitions combined	Diabetes endpoints	9.98619e-15
19:19635342:G:T	rs2304128	TM6SF2				cluster1	Nonalcoholic fatty liver disease	Gastrointestinal endpoints	1.05584e-14
19:44908822:C:T	rs7412	APOE	CE 16:0;0, CE 18:1;0, CE 18:2;0, CE 20:4;0, CE 22:6;0	cluster11, cluster3, cluster6, cluster7, cluster8	CE 16:0;0, CE 18:1;0, CE 18:2;0, CE 20:4;0, CE 22:6;0	cluster11, cluster3, cluster6, cluster7, cluster8	Disorder of lipoprotein metabolism, unspecified	IV Endocrine, nutritional and metabolic diseases (E4_)	1.06292e-14	PC O-16:0;0/20:3;0, SM 42:2;2, TAG 56:3;0		PC O-16:0;0/20:3;0, PE O-18:1;0/20:4;0, SM 42:2;2, TAG 56:3;0		CE 20:2;0
1:62733706:T:C	rs12403212	DOCK7				cluster2	Statin medication	IX Diseases of the circulatory system (I9_)	1.06733e-14
1:62736587:G:A	rs61775963	DOCK7				cluster2	Statin medication	IX Diseases of the circulatory system (I9_)	1.09825e-14
19:19282905:G:A	rs8100204	TM6SF2	Cer 42:1;2, PC 18:2;0_20:4;0				Cirrhosis, broad definition used in the article https://doi.org/10.1101/594523	Gastrointestinal endpoints	1.20893e-14
9:133273983:A:G	rs992108547	ABO	CE 18:0;0		CE 18:0;0		Other disorders of veins	IX Diseases of the circulatory system (I9_)	1.21507e-14
2:43846861:G:A	rs4953023	ABCG8			CE 20:2;0		Acute pancreatitis	XI Diseases of the digestive system (K11_)	1.31371e-14
19:11114839:G:T	rs9789328	SMARCA4					Pure hypercholesterolaemia	IV Endocrine, nutritional and metabolic diseases (E4_)	1.3216e-14				cluster3
19:44893408:G:T	rs1454241996	APOE				cluster11	Vascular dementia (multiple infarctions)	Neurological endpoints	1.39991e-14	DAG 18:1;0_18:2;0
12:120982457:A:G	rs7979473	HNF1A	PI 18:0;0_18:2;0		PI 18:0;0_18:2;0		Cholelithiasis	XI Diseases of the digestive system (K11_)	1.523e-14
19:19551411:C:T	rs17216525	TM6SF2					Nonalcoholic fatty liver disease	Gastrointestinal endpoints	1.72703e-14					TAG 50:4;0, TAG 52:5;0
9:133266456:T:C	rs977371848	ABO		cluster8		cluster8	Metabolic disorders	IV Endocrine, nutritional and metabolic diseases (E4_)	1.77869e-14
19:44881148:T:C	rs73052307	APOE					Hyperlipidaemia, other/unspecified	IV Endocrine, nutritional and metabolic diseases (E4_)	1.83147e-14						cluster9
11:61834400:C:T	rs2845574	MYRF				cluster11, cluster4	Cholelithiasis	XI Diseases of the digestive system (K11_)	1.84799e-14
11:61834436:A:G	rs2845573	MYRF				cluster2, cluster7	Cholelithiasis	XI Diseases of the digestive system (K11_)	1.95344e-14
11:116786845:C:T	rs3741298	ZPR1					Ischaemic heart disease, wide definition	IX Diseases of the circulatory system (I9_)	1.97015e-14	PI 18:1;0_20:4;0		PI 18:1;0_20:4;0
11:61833906:C:T	rs2524296	MYRF				cluster3	Cholelithiasis	XI Diseases of the digestive system (K11_)	1.98976e-14
9:133266456:T:C	rs977371848	ABO		cluster8		cluster8	Other disorders of veins	IX Diseases of the circulatory system (I9_)	2.0193e-14
2:27375230:T:C	rs4665972	GCKR	PC 14:0;0_18:2;0		PC 14:0;0_18:2;0		Cholelithiasis	XI Diseases of the digestive system (K11_)	2.08353e-14
19:44932959:A:G	rs7260330	APOE					Alzheimer's disease (Late onset) (more control exclusions)	Neurological endpoints	2.09701e-14						cluster8
9:133273983:A:G	rs992108547	ABO	CE 18:0;0		CE 18:0;0		Metabolic disorders	IV Endocrine, nutritional and metabolic diseases (E4_)	2.11203e-14
11:61854084:G:C	rs174599	MYRF	PC 18:2;0_20:1;0		PC 18:2;0_20:1;0		Cholecystectomy	XI Diseases of the digestive system (K11_)	2.1508e-14
11:61855668:C:T	rs174601	MYRF	PC 16:0;0_18:0;0		PC 16:0;0_18:0;0		Cholecystectomy	XI Diseases of the digestive system (K11_)	2.18575e-14
2:27508073:T:C	rs1260326	GCKR	DAG 18:1;0_18:1;0, DAG 18:1;0_18:2;0, LPE 18:2;0, PC 16:0;0_16:1;0, PC 16:0;0_18:3;0, PC 16:1;0_18:1;0, PE 18:0;0_18:2;0, TAG 48:1;0, TAG 48:2;0, TAG 48:3;0, TAG 49:2;0, TAG 50:1;0, TAG 50:2;0, TAG 50:3;0, TAG 50:4;0, TAG 50:5;0, TAG 51:2;0, TAG 51:3;0, TAG 51:4;0, TAG 52:2;0, TAG 52:3;0, TAG 52:4;0, TAG 52:5;0, TAG 52:6;0, TAG 53:2;0, TAG 53:3;0, TAG 53:4;0, TAG 54:5;0, TAG 54:6;0, TAG 56:6;0	cluster1, cluster2, cluster3, cluster4, cluster8	DAG 18:1;0_18:1;0, DAG 18:1;0_18:2;0, LPE 18:2;0, PC 16:0;0_16:1;0, PC 16:0;0_18:3;0, PC 16:1;0_18:1;0, PE 18:0;0_18:2;0, TAG 48:1;0, TAG 48:2;0, TAG 48:3;0, TAG 49:2;0, TAG 50:1;0, TAG 50:2;0, TAG 50:3;0, TAG 50:4;0, TAG 50:5;0, TAG 51:2;0, TAG 51:3;0, TAG 51:4;0, TAG 52:2;0, TAG 52:3;0, TAG 52:4;0, TAG 52:5;0, TAG 52:6;0, TAG 53:2;0, TAG 53:3;0, TAG 53:4;0, TAG 54:5;0, TAG 54:6;0, TAG 56:6;0	cluster1, cluster2, cluster3, cluster4, cluster8	Diabetes, insulin treatment (Kela reimbursement) (more control exclusions)	Diabetes endpoints	2.19685e-14	CE 18:3;0, Cer 40:1;2, DAG 16:1;0_18:1;0, LPC 16:0;0, PC 14:0;0_18:1;0, PC 16:0;0_18:1;0, PC 16:0;0_20:2;0, PC 16:1;0_18:0;0, PC 16:1;0_18:2;0, PC 18:0;0_22:5;0, PE 16:0;0_18:2;0, PI 16:0;0_20:4;0, PI 18:0;0_20:4;0, TAG 46:2;0, TAG 54:4;0, TAG 54:7;0, TAG 56:7;0, TAG 58:7;0		CE 18:3;0, Cer 40:1;2, DAG 16:1;0_18:1;0, LPC 16:0;0, PC 14:0;0_18:1;0, PC 16:0;0_18:1;0, PC 16:0;0_20:2;0, PC 16:1;0_18:0;0, PC 16:1;0_18:2;0, PC 18:0;0_22:5;0, PE 16:0;0_18:2;0, PI 16:0;0_20:4;0, PI 18:0;0_20:4;0, TAG 46:2;0, TAG 54:4;0, TAG 54:7;0, TAG 56:7;0, TAG 58:7;0
22:43932163:T:C	rs1883350	PNPLA3					Oesophageal varices	IX Diseases of the circulatory system (I9_)	2.25684e-14	TAG 58:7;0		TAG 58:7;0
19:44893408:G:T	rs1454241996	APOE				cluster11	Disorders of lipoprotein metabolism and other lipidaemias	IV Endocrine, nutritional and metabolic diseases (E4_)	2.39552e-14	DAG 18:1;0_18:2;0
2:27375230:T:C	rs4665972	GCKR	PC 14:0;0_18:2;0		PC 14:0;0_18:2;0		Diabetes, insulin treatment (Kela reimbursement) (more control exclusions)	Diabetes endpoints	2.44625e-14
12:120977490:G:A	rs7139079	HNF1A					Type 2 diabetes, wide definition	Diabetes endpoints	2.55682e-14		cluster2		cluster2
12:121000508:C:T	rs1169306	HNF1A	SM 38:2;2	cluster8			Cholelithiasis	XI Diseases of the digestive system (K11_)	2.68534e-14	Cer 42:2;2
11:61803910:G:A	rs174549	MYRF	PI 16:0;0_18:2;0		PI 16:0;0_18:2;0		Cholecystectomy	XI Diseases of the digestive system (K11_)	2.71019e-14
11:61851136:A:G	rs174592	MYRF	PC 16:0;0_20:2;0, TAG 56:4;0		LPE 18:2;0, PC 16:0;0_20:2;0, TAG 56:4;0	cluster3	Cholecystectomy	XI Diseases of the digestive system (K11_)	2.73212e-14
12:120985856:A:G	rs9738226	HNF1A					Cholelithiasis	XI Diseases of the digestive system (K11_)	2.75423e-14	SM 36:2;2		SM 36:2;2
19:44912383:G:A	rs445925	APOE	TAG 56:6;0, TAG 58:7;0		TAG 56:6;0, TAG 58:7;0		Ischaemic heart disease, wide definition	IX Diseases of the circulatory system (I9_)	2.8655e-14
19:19485324:G:A	rs189452885	TM6SF2	TAG 50:3;0, TAG 50:4;0, TAG 51:3;0, TAG 52:5;0, TAG 56:6;0		TAG 50:3;0, TAG 50:4;0, TAG 51:3;0, TAG 52:5;0, TAG 56:6;0		Diseases of liver	XI Diseases of the digestive system (K11_)	2.94374e-14	TAG 49:2;0, TAG 52:4;0		TAG 49:2;0, TAG 52:4;0
19:44893408:G:T	rs1454241996	APOE				cluster11	Type 2 diabetes, wide definition	Diabetes endpoints	2.97577e-14	DAG 18:1;0_18:2;0
11:61856709:T:C	rs97384	MYRF	PE O-16:1;0/20:4;0, TAG 56:5;0		PE O-16:1;0/20:4;0, TAG 56:5;0		Cholecystectomy	XI Diseases of the digestive system (K11_)	3.06832e-14						cluster2
11:116752497:TA:T	rs1591295324	ZPR1	DAG 16:1;0_18:1;0, PC 15:0;0_18:2;0, PI 18:0;0_18:1;0, PI 18:1;0_18:1;0, TAG 51:2;0, TAG 51:4;0	cluster5	DAG 16:1;0_18:1;0, PC 15:0;0_18:2;0, PI 18:0;0_18:1;0, PI 18:1;0_18:1;0, TAG 51:4;0	cluster5	Ischaemic heart disease, wide definition	IX Diseases of the circulatory system (I9_)	3.13112e-14	CE 18:0;0		CE 18:0;0
12:120977490:G:A	rs7139079	HNF1A					Type 2 diabetes with other specified/multiple/unspecified complications	IV Endocrine, nutritional and metabolic diseases (E4_)	3.43242e-14		cluster2		cluster2
12:120977490:G:A	rs7139079	HNF1A					Cholelithiasis	XI Diseases of the digestive system (K11_)	3.47536e-14		cluster2		cluster2
11:61803311:T:C	rs174547	MYRF	PC 18:0;0_20:2;0	cluster10	CE 16:0;0	cluster10	Cholecystectomy	XI Diseases of the digestive system (K11_)	3.63496e-14
11:61852357:C:A	rs174594	MYRF	PC 16:0;0_20:1;0, PC 18:0;0_18:2;0		PC 16:0;0_18:2;0, PC 16:0;0_20:1;0, PC 18:0;0_18:2;0	cluster7	Cholecystectomy	XI Diseases of the digestive system (K11_)	3.69318e-14
11:61802358:C:T	rs174546	MYRF	PC 16:0;0_16:0;0		PC 16:0;0_16:0;0		Cholecystectomy	XI Diseases of the digestive system (K11_)	3.83266e-14
11:61804006:T:C	rs174550	MYRF	CE 16:0;0, PE O-18:1;0/18:2;0		PE O-18:1;0/18:2;0		Cholecystectomy	XI Diseases of the digestive system (K11_)	3.85745e-14
11:61817672:A:G	rs174562	MYRF	CE 20:4;0				Cholecystectomy	XI Diseases of the digestive system (K11_)	4.39542e-14
9:133266456:T:C	rs977371848	ABO		cluster8		cluster8	Cholecystectomy	XI Diseases of the digestive system (K11_)	4.52272e-14
19:44919689:A:G	rs4420638	APOE					Major coronary heart disease event	IX Diseases of the circulatory system (I9_)	4.54674e-14					CE 22:6;0
19:44912383:G:A	rs445925	APOE	TAG 56:6;0, TAG 58:7;0		TAG 56:6;0, TAG 58:7;0		Coronary atherosclerosis	IX Diseases of the circulatory system (I9_)	4.5941e-14
11:116778201:G:C	rs964184	ZPR1	DAG 16:0;0_18:1;0, DAG 16:0;0_18:2;0, DAG 18:1;0_18:1;0, DAG 18:1;0_18:2;0, DAG 18:1;0_18:3;0, PC 16:0;0_18:2;0, PC 17:0;0_18:2;0, PC O-16:1;0/18:1;0, PE 18:0;0_18:2;0, PI 18:0;0_18:2;0, PI 18:0;0_20:3;0, PI 18:0;0_20:4;0, TAG 48:3;0, TAG 49:2;0, TAG 50:1;0, TAG 50:2;0, TAG 50:3;0, TAG 50:4;0, TAG 50:5;0, TAG 51:3;0, TAG 52:2;0, TAG 52:3;0, TAG 52:4;0, TAG 52:5;0, TAG 52:6;0, TAG 53:2;0, TAG 53:3;0, TAG 53:4;0, TAG 54:3;0, TAG 54:4;0, TAG 54:5;0, TAG 54:6;0, TAG 54:7;0, TAG 56:3;0, TAG 56:4;0, TAG 56:5;0, TAG 56:6;0, TAG 56:7;0, TAG 56:8;0, TAG 58:7;0, TAG 58:8;0	cluster1, cluster10, cluster2, cluster3, cluster4, cluster7, cluster8	DAG 16:0;0_18:1;0, DAG 16:0;0_18:2;0, DAG 18:1;0_18:1;0, DAG 18:1;0_18:2;0, DAG 18:1;0_18:3;0, PC 16:0;0_18:2;0, PC 17:0;0_18:2;0, PC O-16:1;0/18:1;0, PI 18:0;0_18:2;0, PI 18:0;0_20:3;0, PI 18:0;0_20:4;0, TAG 48:3;0, TAG 50:1;0, TAG 50:4;0, TAG 50:5;0, TAG 51:2;0, TAG 51:3;0, TAG 52:2;0, TAG 52:3;0, TAG 52:4;0, TAG 52:5;0, TAG 52:6;0, TAG 53:2;0, TAG 53:3;0, TAG 53:4;0, TAG 54:3;0, TAG 54:4;0, TAG 54:5;0, TAG 54:6;0, TAG 54:7;0, TAG 56:3;0, TAG 56:4;0, TAG 56:5;0, TAG 56:6;0, TAG 56:7;0, TAG 56:8;0, TAG 58:7;0, TAG 58:8;0	cluster1, cluster10, cluster2, cluster3, cluster4, cluster7, cluster8	Ischaemic heart disease, wide definition	IX Diseases of the circulatory system (I9_)	4.9023e-14	PC 18:0;0_18:2;0, TAG 48:1;0, TAG 48:2;0		PC 18:0;0_18:2;0, TAG 48:1;0
19:19568751:C:T	rs150536132	TM6SF2	Cer 40:1;2		Cer 40:1;2		Diseases of liver	XI Diseases of the digestive system (K11_)	4.95336e-14
2:21008652:G:A	rs676210	APOB				cluster8	Disorders of lipoprotein metabolism and other lipidaemias	IV Endocrine, nutritional and metabolic diseases (E4_)	4.99459e-14			DAG 18:1;0_18:1;0, TAG 51:3;0, TAG 52:3;0, TAG 52:4;0, TAG 54:4;0		Cer 42:2;2
19:44919589:G:A	rs56131196	APOE				cluster8	Major coronary heart disease event	IX Diseases of the circulatory system (I9_)	5.07575e-14
12:120997672:G:A	rs2464195	HNF1A			SM 38:2;2	cluster8	Cholelithiasis	XI Diseases of the digestive system (K11_)	5.25049e-14			Cer 42:2;2
11:61818856:C:CT	rs35473591	MYRF	CE 22:6;0, LPC 20:4;0		CE 22:6;0, LPC 20:4;0, PE 18:0;0_18:2;0	cluster1, cluster9	Cholecystectomy	XI Diseases of the digestive system (K11_)	5.28202e-14
11:61811991:A:G	rs174554	MYRF	TAG 56:7;0		TAG 56:7;0		Cholecystectomy	XI Diseases of the digestive system (K11_)	5.41253e-14	TAG 54:6;0		TAG 54:6;0
19:19547663:G:T	rs16996148	TM6SF2			TAG 56:6;0, TAG 56:7;0		Diseases of liver	XI Diseases of the digestive system (K11_)	5.45255e-14			TAG 54:7;0		TAG 49:2;0, TAG 50:5;0, TAG 51:3;0, TAG 52:6;0, TAG 56:8;0
19:44987378:T:C	rs204468	APOE					Alzheimer's disease (Late onset) (more control exclusions)	Neurological endpoints	5.47268e-14	PE O-18:1;0/20:4;0		PE O-18:1;0/20:4;0
2:21014672:G:A	rs673548	APOB					Disorders of lipoprotein metabolism and other lipidaemias	IV Endocrine, nutritional and metabolic diseases (E4_)	5.93198e-14	TAG 52:3;0, TAG 54:4;0
11:61803876:C:G	rs174548	MYRF	PC 14:0;0_18:2;0, PC 18:2;0_20:3;0, PC O-16:0;0/22:5;0, PC O-18:1;0/20:3;0, PE 18:1;0_18:1;0		CE 20:5;0, PC 14:0;0_18:2;0, PC 16:0;0_22:5;0, PC 18:0;0_20:2;0, PC 18:0;0_20:5;0, PC 18:2;0_20:3;0, PC O-16:0;0/22:5;0, PC O-18:1;0/20:3;0, PE 18:0;0_18:2;0, PE 18:1;0_18:1;0	cluster6	Cholecystectomy	XI Diseases of the digestive system (K11_)	5.99515e-14					PC 16:0;0_20:5;0, PC 18:1;0_18:2;0
1:55039974:G:T	rs11591147	PCSK9	CE 16:0;0, CE 18:1;0, CE 18:2;0, CE 20:4;0, SM 34:1;2, SM 38:1;2, SM 40:1;2, SM 42:2;2	cluster3, cluster7, cluster8	CE 16:0;0, CE 18:1;0, CE 18:2;0, CE 20:4;0, SM 34:1;2, SM 38:1;2, SM 40:1;2, SM 42:2;2	cluster3, cluster7, cluster8	Disorder of lipoprotein metabolism, unspecified	IV Endocrine, nutritional and metabolic diseases (E4_)	5.99653e-14	SM 36:1;2, SM 40:2;2		SM 36:1;2, SM 40:2;2
19:19739741:A:AC	rs549504960	TM6SF2	TAG 56:8;0				Diseases of liver	XI Diseases of the digestive system (K11_)	6.03532e-14
11:61822009:A:G	rs28456	MYRF	PI 18:0;0_20:3;0		PC 17:0;0_20:4;0, PC 18:1;0_20:2;0		Cholecystectomy	XI Diseases of the digestive system (K11_)	6.09256e-14
19:44893408:G:T	rs1454241996	APOE				cluster11	Vascular dementia (subcortical)	Neurological endpoints	6.38852e-14	DAG 18:1;0_18:2;0
11:61815236:T:C	rs174561	MYRF	SM 34:2;2, SM 40:2;2		SM 40:2;2		Cholecystectomy	XI Diseases of the digestive system (K11_)	6.5887e-14
2:27508073:T:C	rs1260326	GCKR	DAG 18:1;0_18:1;0, DAG 18:1;0_18:2;0, LPE 18:2;0, PC 16:0;0_16:1;0, PC 16:0;0_18:3;0, PC 16:1;0_18:1;0, PE 18:0;0_18:2;0, TAG 48:1;0, TAG 48:2;0, TAG 48:3;0, TAG 49:2;0, TAG 50:1;0, TAG 50:2;0, TAG 50:3;0, TAG 50:4;0, TAG 50:5;0, TAG 51:2;0, TAG 51:3;0, TAG 51:4;0, TAG 52:2;0, TAG 52:3;0, TAG 52:4;0, TAG 52:5;0, TAG 52:6;0, TAG 53:2;0, TAG 53:3;0, TAG 53:4;0, TAG 54:5;0, TAG 54:6;0, TAG 56:6;0	cluster1, cluster2, cluster3, cluster4, cluster8	DAG 18:1;0_18:1;0, DAG 18:1;0_18:2;0, LPE 18:2;0, PC 16:0;0_16:1;0, PC 16:0;0_18:3;0, PC 16:1;0_18:1;0, PE 18:0;0_18:2;0, TAG 48:1;0, TAG 48:2;0, TAG 48:3;0, TAG 49:2;0, TAG 50:1;0, TAG 50:2;0, TAG 50:3;0, TAG 50:4;0, TAG 50:5;0, TAG 51:2;0, TAG 51:3;0, TAG 51:4;0, TAG 52:2;0, TAG 52:3;0, TAG 52:4;0, TAG 52:5;0, TAG 52:6;0, TAG 53:2;0, TAG 53:3;0, TAG 53:4;0, TAG 54:5;0, TAG 54:6;0, TAG 56:6;0	cluster1, cluster2, cluster3, cluster4, cluster8	Gestational diabetes (for exclusion)	Diabetes endpoints	6.79204e-14	CE 18:3;0, Cer 40:1;2, DAG 16:1;0_18:1;0, LPC 16:0;0, PC 14:0;0_18:1;0, PC 16:0;0_18:1;0, PC 16:0;0_20:2;0, PC 16:1;0_18:0;0, PC 16:1;0_18:2;0, PC 18:0;0_22:5;0, PE 16:0;0_18:2;0, PI 16:0;0_20:4;0, PI 18:0;0_20:4;0, TAG 46:2;0, TAG 54:4;0, TAG 54:7;0, TAG 56:7;0, TAG 58:7;0		CE 18:3;0, Cer 40:1;2, DAG 16:1;0_18:1;0, LPC 16:0;0, PC 14:0;0_18:1;0, PC 16:0;0_18:1;0, PC 16:0;0_20:2;0, PC 16:1;0_18:0;0, PC 16:1;0_18:2;0, PC 18:0;0_22:5;0, PE 16:0;0_18:2;0, PI 16:0;0_20:4;0, PI 18:0;0_20:4;0, TAG 46:2;0, TAG 54:4;0, TAG 54:7;0, TAG 56:7;0, TAG 58:7;0
2:27508073:T:C	rs1260326	GCKR	DAG 18:1;0_18:1;0, DAG 18:1;0_18:2;0, LPE 18:2;0, PC 16:0;0_16:1;0, PC 16:0;0_18:3;0, PC 16:1;0_18:1;0, PE 18:0;0_18:2;0, TAG 48:1;0, TAG 48:2;0, TAG 48:3;0, TAG 49:2;0, TAG 50:1;0, TAG 50:2;0, TAG 50:3;0, TAG 50:4;0, TAG 50:5;0, TAG 51:2;0, TAG 51:3;0, TAG 51:4;0, TAG 52:2;0, TAG 52:3;0, TAG 52:4;0, TAG 52:5;0, TAG 52:6;0, TAG 53:2;0, TAG 53:3;0, TAG 53:4;0, TAG 54:5;0, TAG 54:6;0, TAG 56:6;0	cluster1, cluster2, cluster3, cluster4, cluster8	DAG 18:1;0_18:1;0, DAG 18:1;0_18:2;0, LPE 18:2;0, PC 16:0;0_16:1;0, PC 16:0;0_18:3;0, PC 16:1;0_18:1;0, PE 18:0;0_18:2;0, TAG 48:1;0, TAG 48:2;0, TAG 48:3;0, TAG 49:2;0, TAG 50:1;0, TAG 50:2;0, TAG 50:3;0, TAG 50:4;0, TAG 50:5;0, TAG 51:2;0, TAG 51:3;0, TAG 51:4;0, TAG 52:2;0, TAG 52:3;0, TAG 52:4;0, TAG 52:5;0, TAG 52:6;0, TAG 53:2;0, TAG 53:3;0, TAG 53:4;0, TAG 54:5;0, TAG 54:6;0, TAG 56:6;0	cluster1, cluster2, cluster3, cluster4, cluster8	Disorders of lipoprotein metabolism and other lipidaemias	IV Endocrine, nutritional and metabolic diseases (E4_)	7.01294e-14	CE 18:3;0, Cer 40:1;2, DAG 16:1;0_18:1;0, LPC 16:0;0, PC 14:0;0_18:1;0, PC 16:0;0_18:1;0, PC 16:0;0_20:2;0, PC 16:1;0_18:0;0, PC 16:1;0_18:2;0, PC 18:0;0_22:5;0, PE 16:0;0_18:2;0, PI 16:0;0_20:4;0, PI 18:0;0_20:4;0, TAG 46:2;0, TAG 54:4;0, TAG 54:7;0, TAG 56:7;0, TAG 58:7;0		CE 18:3;0, Cer 40:1;2, DAG 16:1;0_18:1;0, LPC 16:0;0, PC 14:0;0_18:1;0, PC 16:0;0_18:1;0, PC 16:0;0_20:2;0, PC 16:1;0_18:0;0, PC 16:1;0_18:2;0, PC 18:0;0_22:5;0, PE 16:0;0_18:2;0, PI 16:0;0_20:4;0, PI 18:0;0_20:4;0, TAG 46:2;0, TAG 54:4;0, TAG 54:7;0, TAG 56:7;0, TAG 58:7;0
19:19268740:C:T	rs58542926	TM6SF2			CE 18:3;0, Cer 42:2;2, PC 18:1;0_20:4;0	cluster2, cluster3, cluster8	Diseases of liver	XI Diseases of the digestive system (K11_)	7.36038e-14					PC 17:0;0_20:4;0, PC 18:1;0_20:3;0
2:21002409:C:T	rs1042034	APOB		cluster8			Disorders of lipoprotein metabolism and other lipidaemias	IV Endocrine, nutritional and metabolic diseases (E4_)	7.45075e-14	Cer 42:2;2, DAG 18:1;0_18:1;0, TAG 51:3;0, TAG 52:4;0
11:61813163:C:T	rs174556	MYRF	PE O-18:2;0/20:4;0, SM 38:2;2		PC 18:0;0_20:4;0, PE O-18:2;0/20:4;0, SM 38:2;2		Cholecystectomy	XI Diseases of the digestive system (K11_)	7.89405e-14	PI 16:0;0_18:1;0		PI 16:0;0_18:1;0
11:61800281:C:A	rs174544	MYRF	PC 16:0;0_22:6;0, SM 36:2;2		PC 16:0;0_22:6;0		Cholecystectomy	XI Diseases of the digestive system (K11_)	7.98546e-14
1:55039974:G:T	rs11591147	PCSK9	CE 16:0;0, CE 18:1;0, CE 18:2;0, CE 20:4;0, SM 34:1;2, SM 38:1;2, SM 40:1;2, SM 42:2;2	cluster3, cluster7, cluster8	CE 16:0;0, CE 18:1;0, CE 18:2;0, CE 20:4;0, SM 34:1;2, SM 38:1;2, SM 40:1;2, SM 42:2;2	cluster3, cluster7, cluster8	Familial hypercholesterolemia, with ischemic heart disease	IV Endocrine, nutritional and metabolic diseases (E4_)	8.25848e-14	SM 36:1;2, SM 40:2;2		SM 36:1;2, SM 40:2;2
12:120977112:G:A	rs2255531	HNF1A					Type 2 diabetes, definitions combined	Diabetes endpoints	8.34834e-14	CE 18:3;0		CE 18:3;0
19:19347579:A:G	rs182611493	TM6SF2	CE 18:3;0, TAG 52:6;0, TAG 56:7;0	cluster1, cluster2			Diabetes, insulin treatment (Kela reimbursement) (more control exclusions)	Diabetes endpoints	8.6457e-14	TAG 54:7;0, TAG 58:8;0
11:61781553:G:A	rs174533	MYRF	PC 16:0;0_20:4;0, PC 16:0;0_22:5;0, PC 17:0;0_20:4;0, PI 18:0;0_20:4;0, TAG 56:6;0		PC 16:0;0_20:4;0, PC 16:0;0_22:5;0, PC 17:0;0_20:4;0, PC 18:0;0_20:4;0, PC 18:1;0_20:4;0, PI 18:0;0_20:4;0, TAG 56:6;0		Cholecystectomy	XI Diseases of the digestive system (K11_)	9.11591e-14
11:61825533:A:G	rs174567	MYRF	PE 18:0;0_18:2;0	cluster9			Cholecystectomy	XI Diseases of the digestive system (K11_)	9.13692e-14
11:61806212:T:C	rs174551	MYRF	PC 16:0;0_22:4;0, PC O-18:1;0/18:2;0		CE 20:4;0, PC 16:0;0_22:4;0, PC 17:0;0_18:2;0, PC O-18:1;0/18:2;0		Cholecystectomy	XI Diseases of the digestive system (K11_)	9.37562e-14
11:61820833:A:G	rs174564	MYRF	PC O-18:2;0/18:1;0, PE 16:0;0_18:2;0	cluster6	PC O-18:2;0/18:1;0, PE 16:0;0_18:2;0	cluster6	Cholecystectomy	XI Diseases of the digestive system (K11_)	9.79941e-14
11:116954168:T:G	rs511676	ZPR1			DAG 16:0;0_18:2;0		Disorders of lipoprotein metabolism and other lipidaemias	IV Endocrine, nutritional and metabolic diseases (E4_)	9.80167e-14					DAG 18:1;0_18:2;0, TAG 51:2;0, TAG 51:3;0, TAG 56:6;0
19:44983921:C:T	rs204474	APOE					Alzheimer disease	VI Diseases of the nervous system (G6_)	9.84691e-14	PE O-18:2;0/20:4;0		PE O-18:2;0/20:4;0
11:61828850:CA:C	rs5792235	MYRF	PC O-16:0;0/20:4;0		PC O-16:0;0/20:4;0, SM 34:2;2		Cholecystectomy	XI Diseases of the digestive system (K11_)	9.84918e-14
19:19551411:C:T	rs17216525	TM6SF2					Diseases of liver	XI Diseases of the digestive system (K11_)	9.99309e-14					TAG 50:4;0, TAG 52:5;0
11:116739533:A:G	rs10466588	ZPR1					Hyperlipidaemia, other/unspecified	IV Endocrine, nutritional and metabolic diseases (E4_)	1.00809e-13						cluster8
11:61826344:C:T	rs174568	MYRF	PI 18:1;0_18:2;0		PI 18:1;0_18:2;0	cluster8	Cholecystectomy	XI Diseases of the digestive system (K11_)	1.12279e-13
9:133273983:A:G	rs992108547	ABO	CE 18:0;0		CE 18:0;0		Cholecystectomy	XI Diseases of the digestive system (K11_)	1.13397e-13
19:19269704:A:G	rs187429064	TM6SF2	CE 14:0;0, CE 20:3;0, CE 20:4;0, Cer 42:2;2, PC 17:0;0_20:4;0, PC 18:1;0_20:4;0	cluster7	CE 14:0;0, CE 16:0;0, CE 18:3;0, CE 20:3;0, CE 20:4;0, Cer 42:1;2, Cer 42:2;2, PC 17:0;0_20:4;0, PC 18:1;0_20:3;0, PC 18:1;0_20:4;0, PC 18:2;0_20:4;0, TAG 52:6;0, TAG 56:7;0, TAG 56:8;0	cluster1, cluster2, cluster7, cluster8	Diabetes, insulin treatment (Kela reimbursement) (more control exclusions)	Diabetes endpoints	1.13972e-13	CE 16:1;0, CE 17:1;0, PC 16:0;0_20:4;0, TAG 50:5;0		CE 16:1;0, CE 17:1;0, PC 16:0;0_20:4;0, TAG 50:5;0, TAG 54:7;0, TAG 58:8;0
11:61839170:A:G	rs174580	MYRF	PC 18:1;0_20:2;0				Cholecystectomy	XI Diseases of the digestive system (K11_)	1.17247e-13
11:61790354:T:C	rs102274	MYRF	PC 16:0;0_20:5;0, PC 18:2;0_20:4;0, TAG 52:6;0		PC 16:0;0_20:5;0, PC 18:2;0_20:4;0, TAG 52:6;0		Cholecystectomy	XI Diseases of the digestive system (K11_)	1.28617e-13
11:61827448:CT:C	rs3834458	MYRF	PI 18:1;0_18:1;0		PI 18:1;0_18:1;0, SM 36:2;2		Cholecystectomy	XI Diseases of the digestive system (K11_)	1.29241e-13
2:27375230:T:C	rs4665972	GCKR	PC 14:0;0_18:2;0		PC 14:0;0_18:2;0		Gestational diabetes (for exclusion)	Diabetes endpoints	1.31856e-13
6:32168770:T:G	rs1061808	AGPAT1		cluster3			Antihypertensive medication - note that there are other indications	Drug purchase endpoints	1.33937e-13	TAG 50:1;0
11:116752497:TA:T	rs1591295324	ZPR1	DAG 16:1;0_18:1;0, PC 15:0;0_18:2;0, PI 18:0;0_18:1;0, PI 18:1;0_18:1;0, TAG 51:2;0, TAG 51:4;0	cluster5	DAG 16:1;0_18:1;0, PC 15:0;0_18:2;0, PI 18:0;0_18:1;0, PI 18:1;0_18:1;0, TAG 51:4;0	cluster5	Pure hyperglyceridaemia	IV Endocrine, nutritional and metabolic diseases (E4_)	1.37151e-13	CE 18:0;0		CE 18:0;0
6:32159700:C:A	rs3134950	AGPAT1					Antihypertensive medication - note that there are other indications	Drug purchase endpoints	1.3983e-13	PC 16:0;0_16:0;0
19:19210016:C:G	rs150057262	TM6SF2	CE 16:0;0, PC 18:1;0_20:3;0	cluster3		cluster3	Nonalcoholic fatty liver disease	Gastrointestinal endpoints	1.41971e-13
19:19347579:A:G	rs182611493	TM6SF2	CE 18:3;0, TAG 52:6;0, TAG 56:7;0	cluster1, cluster2			Type 2 diabetes with other specified/multiple/unspecified complications	IV Endocrine, nutritional and metabolic diseases (E4_)	1.41971e-13	TAG 54:7;0, TAG 58:8;0
19:44919689:A:G	rs4420638	APOE					Coronary atherosclerosis	IX Diseases of the circulatory system (I9_)	1.48252e-13					CE 22:6;0
11:61839211:G:A	rs174581	MYRF	CE 20:5;0		CE 20:5;0, PI 18:0;0_20:3;0		Cholecystectomy	XI Diseases of the digestive system (K11_)	1.48491e-13
11:116962963:C:T	rs493134	ZPR1					Disorders of lipoprotein metabolism and other lipidaemias	IV Endocrine, nutritional and metabolic diseases (E4_)	1.52686e-13					TAG 53:3;0
2:27508073:T:C	rs1260326	GCKR	DAG 18:1;0_18:1;0, DAG 18:1;0_18:2;0, LPE 18:2;0, PC 16:0;0_16:1;0, PC 16:0;0_18:3;0, PC 16:1;0_18:1;0, PE 18:0;0_18:2;0, TAG 48:1;0, TAG 48:2;0, TAG 48:3;0, TAG 49:2;0, TAG 50:1;0, TAG 50:2;0, TAG 50:3;0, TAG 50:4;0, TAG 50:5;0, TAG 51:2;0, TAG 51:3;0, TAG 51:4;0, TAG 52:2;0, TAG 52:3;0, TAG 52:4;0, TAG 52:5;0, TAG 52:6;0, TAG 53:2;0, TAG 53:3;0, TAG 53:4;0, TAG 54:5;0, TAG 54:6;0, TAG 56:6;0	cluster1, cluster2, cluster3, cluster4, cluster8	DAG 18:1;0_18:1;0, DAG 18:1;0_18:2;0, LPE 18:2;0, PC 16:0;0_16:1;0, PC 16:0;0_18:3;0, PC 16:1;0_18:1;0, PE 18:0;0_18:2;0, TAG 48:1;0, TAG 48:2;0, TAG 48:3;0, TAG 49:2;0, TAG 50:1;0, TAG 50:2;0, TAG 50:3;0, TAG 50:4;0, TAG 50:5;0, TAG 51:2;0, TAG 51:3;0, TAG 51:4;0, TAG 52:2;0, TAG 52:3;0, TAG 52:4;0, TAG 52:5;0, TAG 52:6;0, TAG 53:2;0, TAG 53:3;0, TAG 53:4;0, TAG 54:5;0, TAG 54:6;0, TAG 56:6;0	cluster1, cluster2, cluster3, cluster4, cluster8	Type 2 diabetes with other specified/multiple/unspecified complications	IV Endocrine, nutritional and metabolic diseases (E4_)	1.54099e-13	CE 18:3;0, Cer 40:1;2, DAG 16:1;0_18:1;0, LPC 16:0;0, PC 14:0;0_18:1;0, PC 16:0;0_18:1;0, PC 16:0;0_20:2;0, PC 16:1;0_18:0;0, PC 16:1;0_18:2;0, PC 18:0;0_22:5;0, PE 16:0;0_18:2;0, PI 16:0;0_20:4;0, PI 18:0;0_20:4;0, TAG 46:2;0, TAG 54:4;0, TAG 54:7;0, TAG 56:7;0, TAG 58:7;0		CE 18:3;0, Cer 40:1;2, DAG 16:1;0_18:1;0, LPC 16:0;0, PC 14:0;0_18:1;0, PC 16:0;0_18:1;0, PC 16:0;0_20:2;0, PC 16:1;0_18:0;0, PC 16:1;0_18:2;0, PC 18:0;0_22:5;0, PE 16:0;0_18:2;0, PI 16:0;0_20:4;0, PI 18:0;0_20:4;0, TAG 46:2;0, TAG 54:4;0, TAG 54:7;0, TAG 56:7;0, TAG 58:7;0
19:44919689:A:G	rs4420638	APOE					Coronary artery bypass grafting	IX Diseases of the circulatory system (I9_)	1.61696e-13					CE 22:6;0
11:116943088:C:T	rs510988	ZPR1					Disorders of lipoprotein metabolism and other lipidaemias	IV Endocrine, nutritional and metabolic diseases (E4_)	1.67687e-13	PE 16:0;0_18:2;0		PE 16:0;0_18:2;0
19:44919589:G:A	rs56131196	APOE				cluster8	Coronary atherosclerosis	IX Diseases of the circulatory system (I9_)	1.68229e-13
19:19269704:A:G	rs187429064	TM6SF2	CE 14:0;0, CE 20:3;0, CE 20:4;0, Cer 42:2;2, PC 17:0;0_20:4;0, PC 18:1;0_20:4;0	cluster7	CE 14:0;0, CE 16:0;0, CE 18:3;0, CE 20:3;0, CE 20:4;0, Cer 42:1;2, Cer 42:2;2, PC 17:0;0_20:4;0, PC 18:1;0_20:3;0, PC 18:1;0_20:4;0, PC 18:2;0_20:4;0, TAG 52:6;0, TAG 56:7;0, TAG 56:8;0	cluster1, cluster2, cluster7, cluster8	Type 2 diabetes with other specified/multiple/unspecified complications	IV Endocrine, nutritional and metabolic diseases (E4_)	1.72703e-13	CE 16:1;0, CE 17:1;0, PC 16:0;0_20:4;0, TAG 50:5;0		CE 16:1;0, CE 17:1;0, PC 16:0;0_20:4;0, TAG 50:5;0, TAG 54:7;0, TAG 58:8;0
2:27375230:T:C	rs4665972	GCKR	PC 14:0;0_18:2;0		PC 14:0;0_18:2;0		Type 2 diabetes with other specified/multiple/unspecified complications	IV Endocrine, nutritional and metabolic diseases (E4_)	1.8026e-13
7:44541277:G:T	rs41279633	NPC1L1		cluster8		cluster8	Disorders of lipoprotein metabolism and other lipidaemias	IV Endocrine, nutritional and metabolic diseases (E4_)	1.80426e-13
19:11091312:GT:G	rs60173709	CERS4		cluster7			Myocardial infarction, strict	IX Diseases of the circulatory system (I9_)	1.85695e-13
19:44919589:G:A	rs56131196	APOE				cluster8	Coronary artery bypass grafting	IX Diseases of the circulatory system (I9_)	1.88365e-13
11:61814292:T:C	rs174560	MYRF	LPC 18:2;0, LPE 18:2;0, PC 16:1;0_18:1;0, TAG 54:3;0, TAG 56:3;0	cluster8	LPC 18:2;0, LPE 18:2;0, PC 16:1;0_18:1;0, PI 18:0;0_18:2;0, TAG 54:3;0, TAG 56:3;0		Cholecystectomy	XI Diseases of the digestive system (K11_)	1.91205e-13
11:61824890:A:G	rs174566	MYRF	PC 15:0;0_18:2;0, PC 17:0;0_18:2;0, PC O-18:2;0/16:0;0, PI 18:0;0_18:2;0	cluster5	PC O-18:2;0/16:0;0	cluster5	Cholecystectomy	XI Diseases of the digestive system (K11_)	1.99251e-13
11:61790331:T:C	rs102275	MYRF	PC 18:0;0_20:5;0, PC 18:0;0_22:5;0, TAG 58:7;0		PC 18:0;0_20:5;0, PC 18:0;0_22:5;0, TAG 58:7;0		Cholecystectomy	XI Diseases of the digestive system (K11_)	2.0893e-13
11:61832870:A:C	rs174574	MYRF	PC 16:0;0_18:2;0, PC 16:1;0_18:2;0, PC 18:1;0_18:1;0, PC 18:1;0_18:2;0, PC 18:2;0_18:2;0, PC O-16:0;0/18:2;0, PC O-18:2;0/18:2;0	cluster1, cluster4	PC 16:1;0_18:2;0, PC 18:1;0_18:1;0, PC 18:1;0_18:2;0, PC 18:2;0_18:2;0, PC O-16:0;0/18:2;0, PC O-18:2;0/18:2;0		Cholecystectomy	XI Diseases of the digestive system (K11_)	2.10233e-13
19:19210016:C:G	rs150057262	TM6SF2	CE 16:0;0, PC 18:1;0_20:3;0	cluster3		cluster3	Type 2 diabetes with other specified/multiple/unspecified complications	IV Endocrine, nutritional and metabolic diseases (E4_)	2.10669e-13
11:117050674:T:C	rs1815786	ZPR1					Disorders of lipoprotein metabolism and other lipidaemias	IV Endocrine, nutritional and metabolic diseases (E4_)	2.12276e-13					DAG 16:1;0_18:1;0, DAG 18:1;0_18:1;0, TAG 54:3;0
11:117087191:C:G	rs6589592	ZPR1			TAG 50:2;0		Disorders of lipoprotein metabolism and other lipidaemias	IV Endocrine, nutritional and metabolic diseases (E4_)	2.15774e-13			TAG 48:2;0		TAG 50:1;0, TAG 52:2;0, TAG 52:3;0
11:116752497:TA:T	rs1591295324	ZPR1	DAG 16:1;0_18:1;0, PC 15:0;0_18:2;0, PI 18:0;0_18:1;0, PI 18:1;0_18:1;0, TAG 51:2;0, TAG 51:4;0	cluster5	DAG 16:1;0_18:1;0, PC 15:0;0_18:2;0, PI 18:0;0_18:1;0, PI 18:1;0_18:1;0, TAG 51:4;0	cluster5	Major coronary heart disease event	IX Diseases of the circulatory system (I9_)	2.18424e-13	CE 18:0;0		CE 18:0;0
11:61783884:T:C	rs174535	MYRF	PC 16:1;0_20:4;0, PC O-16:1;0/20:4;0		PC 16:1;0_20:4;0		Cholecystectomy	XI Diseases of the digestive system (K11_)	2.30781e-13
11:116739533:A:G	rs10466588	ZPR1					Pure hypercholesterolaemia	IV Endocrine, nutritional and metabolic diseases (E4_)	2.58821e-13						cluster8
11:61853722:G:A	rs174598	MYRF	PC 16:0;0_18:3;0		PC 16:0;0_18:3;0		Cholecystectomy	XI Diseases of the digestive system (K11_)	2.8132e-13
1:55119171:G:A	rs191448950	PCSK9		cluster6		cluster6	Familial hypercholesterolemia	IV Endocrine, nutritional and metabolic diseases (E4_)	2.92079e-13
11:61798436:T:C	rs174541	MYRF					Cholecystectomy	XI Diseases of the digestive system (K11_)	2.92415e-13					CE 20:4;0
11:61785208:G:T	rs174537	MYRF	PC 18:0;0_20:4;0, PC 18:1;0_20:4;0, PC O-18:2;0/20:4;0, PE 18:0;0_20:4;0, PI 16:0;0_20:4;0		PC O-18:2;0/20:4;0, PE 18:0;0_20:4;0, PI 16:0;0_20:4;0		Cholecystectomy	XI Diseases of the digestive system (K11_)	3.10242e-13
19:11082239:A:G	rs73015021	CERS4					Myocardial infarction, strict	IX Diseases of the circulatory system (I9_)	3.43795e-13	PC 16:0;0_16:0;0	cluster3
11:61843278:G:A	rs174584	MYRF	CE 18:3;0, TAG 54:7;0		CE 18:3;0, PC 15:0;0_18:2;0, TAG 54:7;0		Cholecystectomy	XI Diseases of the digestive system (K11_)	3.4578e-13
12:120978819:C:G	rs1169289	HNF1A	PC 18:0;0_22:5;0		PC 18:0;0_22:5;0		Type 2 diabetes, definitions combined	Diabetes endpoints	3.48578e-13
8:19967357:G:A	rs3916027	LPL	TAG 56:7;0	cluster1	TAG 56:7;0	cluster1	Coronary atherosclerosis	IX Diseases of the circulatory system (I9_)	3.52209e-13
19:11078622:CG:C	rs200495339	CERS4	SM 34:2;2				Myocardial infarction, strict	IX Diseases of the circulatory system (I9_)	3.63747e-13
19:19568751:C:T	rs150536132	TM6SF2	Cer 40:1;2		Cer 40:1;2		Cirrhosis, broad definition used in the article https://doi.org/10.1101/594523	Gastrointestinal endpoints	3.95731e-13
19:11079868:C:T	rs118068660	CERS4	CE 16:0;0, CE 18:2;0, SM 34:1;2, SM 42:2;2				Myocardial infarction, strict	IX Diseases of the circulatory system (I9_)	4.14668e-13	CE 18:1;0, Chol
19:19210016:C:G	rs150057262	TM6SF2	CE 16:0;0, PC 18:1;0_20:3;0	cluster3		cluster3	Diabetes, insulin treatment (Kela reimbursement) (more control exclusions)	Diabetes endpoints	4.36717e-13
6:32159700:C:A	rs3134950	AGPAT1					Unspecified diabetes without complications	IV Endocrine, nutritional and metabolic diseases (E4_)	4.54779e-13	PC 16:0;0_16:0;0
19:19485324:G:A	rs189452885	TM6SF2	TAG 50:3;0, TAG 50:4;0, TAG 51:3;0, TAG 52:5;0, TAG 56:6;0		TAG 50:3;0, TAG 50:4;0, TAG 51:3;0, TAG 52:5;0, TAG 56:6;0		Cirrhosis, broad definition used in the article https://doi.org/10.1101/594523	Gastrointestinal endpoints	4.60575e-13	TAG 49:2;0, TAG 52:4;0		TAG 49:2;0, TAG 52:4;0
12:120985856:A:G	rs9738226	HNF1A					Type 2 diabetes, definitions combined	Diabetes endpoints	4.60893e-13	SM 36:2;2		SM 36:2;2
6:32168770:T:G	rs1061808	AGPAT1		cluster3			Unspecified diabetes without complications	IV Endocrine, nutritional and metabolic diseases (E4_)	4.67197e-13	TAG 50:1;0
19:44913484:C:T	rs438811	APOE					Vascular dementia (multiple infarctions)	Neurological endpoints	4.84061e-13			DAG 18:1;0_18:2;0
11:61784455:A:C	rs174536	MYRF	PC O-18:0;0/20:4;0, PC O-18:1;0/20:4;0, PE O-18:1;0/20:4;0		PC O-16:1;0/20:4;0, PC O-18:0;0/20:4;0, PC O-18:1;0/20:4;0, PE O-18:1;0/20:4;0		Cholecystectomy	XI Diseases of the digestive system (K11_)	5.42375e-13
19:11079088:T:C	rs73015011	SMARCA4			CE 16:0;0, CE 18:2;0, SM 34:1;2, SM 34:2;2, SM 42:2;2	cluster7	Myocardial infarction, strict	IX Diseases of the circulatory system (I9_)	5.7597e-13			CE 18:1;0, Chol, PC 16:0;0_16:0;0	cluster3
9:133273983:A:G	rs992108547	ABO	CE 18:0;0		CE 18:0;0		Other heart diseases	Cardiometabolic endpoints	6.44466e-13
8:19967156:C:T	rs15285	LPL			TAG 54:5;0		Coronary atherosclerosis	IX Diseases of the circulatory system (I9_)	6.44911e-13	TAG 51:3;0, TAG 52:2;0, TAG 53:3;0, TAG 58:7;0		TAG 52:2;0, TAG 53:3;0, TAG 58:7;0		TAG 51:3;0
11:61796827:G:T	rs4246215	MYRF	CE 18:0;0		CE 18:0;0, CE 20:3;0		Cholecystectomy	XI Diseases of the digestive system (K11_)	6.88335e-13					PC 18:0;0_20:3;0, PC 18:1;0_20:3;0
11:116752497:TA:T	rs1591295324	ZPR1	DAG 16:1;0_18:1;0, PC 15:0;0_18:2;0, PI 18:0;0_18:1;0, PI 18:1;0_18:1;0, TAG 51:2;0, TAG 51:4;0	cluster5	DAG 16:1;0_18:1;0, PC 15:0;0_18:2;0, PI 18:0;0_18:1;0, PI 18:1;0_18:1;0, TAG 51:4;0	cluster5	Disorder of lipoprotein metabolism, unspecified	IV Endocrine, nutritional and metabolic diseases (E4_)	6.98232e-13	CE 18:0;0		CE 18:0;0
9:133273983:A:G	rs992108547	ABO	CE 18:0;0		CE 18:0;0		Diseases of arteries, arterioles and capillaries (FINNGEN)	IX Diseases of the circulatory system (I9_)	7.26775e-13
9:133266456:T:C	rs977371848	ABO		cluster8		cluster8	Other heart diseases	Cardiometabolic endpoints	7.77141e-13
8:18405036:T:C	rs4646257	NAT2					Statin medication	IX Diseases of the circulatory system (I9_)	8.63177e-13		cluster3		cluster3
11:62717059:C:T	rs142868058	MYRF					Cardiomyopathy, Hypertrophic obstructive	IX Diseases of the circulatory system (I9_)	8.75185e-13					TAG 54:4;0
1:55117537:G:A	rs530804537	PCSK9					Myocardial infarction, strict	IX Diseases of the circulatory system (I9_)	9.11171e-13	CE 20:3;0		CE 20:3;0
17:42910962:G:T	rs201961848	G6PC					Statin medication	IX Diseases of the circulatory system (I9_)	9.1601e-13	Cer 40:1;2		Cer 40:1;2
11:116832924:G:C	rs5128	ZPR1					Metabolic disorders	IV Endocrine, nutritional and metabolic diseases (E4_)	9.59843e-13					TAG 52:4;0, TAG 52:5;0
11:61824164:C:G	rs174565	MYRF			PC 18:0;0_20:2;0	cluster11	Cholelithiasis	XI Diseases of the digestive system (K11_)	1.01228e-12					PC 17:0;0_20:4;0, PI 18:0;0_18:2;0
19:19269704:A:G	rs187429064	TM6SF2	CE 14:0;0, CE 20:3;0, CE 20:4;0, Cer 42:2;2, PC 17:0;0_20:4;0, PC 18:1;0_20:4;0	cluster7	CE 14:0;0, CE 16:0;0, CE 18:3;0, CE 20:3;0, CE 20:4;0, Cer 42:1;2, Cer 42:2;2, PC 17:0;0_20:4;0, PC 18:1;0_20:3;0, PC 18:1;0_20:4;0, PC 18:2;0_20:4;0, TAG 52:6;0, TAG 56:7;0, TAG 56:8;0	cluster1, cluster2, cluster7, cluster8	Alcoholic liver disease	XI Diseases of the digestive system (K11_)	1.04809e-12	CE 16:1;0, CE 17:1;0, PC 16:0;0_20:4;0, TAG 50:5;0		CE 16:1;0, CE 17:1;0, PC 16:0;0_20:4;0, TAG 50:5;0, TAG 54:7;0, TAG 58:8;0
19:44983921:C:T	rs204474	APOE					Alzheimer's disease (Late onset) (more control exclusions)	Neurological endpoints	1.05828e-12	PE O-18:2;0/20:4;0		PE O-18:2;0/20:4;0
11:116888939:G:A	rs17174502	ZPR1					Metabolic disorders	IV Endocrine, nutritional and metabolic diseases (E4_)	1.07448e-12	PE 18:1;0_18:1;0		PE 18:1;0_18:1;0
1:55039974:G:T	rs11591147	PCSK9	CE 16:0;0, CE 18:1;0, CE 18:2;0, CE 20:4;0, SM 34:1;2, SM 38:1;2, SM 40:1;2, SM 42:2;2	cluster3, cluster7, cluster8	CE 16:0;0, CE 18:1;0, CE 18:2;0, CE 20:4;0, SM 34:1;2, SM 38:1;2, SM 40:1;2, SM 42:2;2	cluster3, cluster7, cluster8	Coronary angioplasty	IX Diseases of the circulatory system (I9_)	1.08718e-12	SM 36:1;2, SM 40:2;2		SM 36:1;2, SM 40:2;2
12:120982457:A:G	rs7979473	HNF1A	PI 18:0;0_18:2;0		PI 18:0;0_18:2;0		Type 2 diabetes, definitions combined	Diabetes endpoints	1.0932e-12
2:43839108:G:C	rs11887534	ABCG8				cluster9	Metabolic disorders	IV Endocrine, nutritional and metabolic diseases (E4_)	1.10205e-12
11:116834852:G:T	rs10750098	ZPR1					Metabolic disorders	IV Endocrine, nutritional and metabolic diseases (E4_)	1.11764e-12	PE 18:0;0_20:4;0
11:116831407:T:C	rs386757819	ZPR1			TAG 50:3;0		Metabolic disorders	IV Endocrine, nutritional and metabolic diseases (E4_)	1.12279e-12
19:19269704:A:G	rs187429064	TM6SF2	CE 14:0;0, CE 20:3;0, CE 20:4;0, Cer 42:2;2, PC 17:0;0_20:4;0, PC 18:1;0_20:4;0	cluster7	CE 14:0;0, CE 16:0;0, CE 18:3;0, CE 20:3;0, CE 20:4;0, Cer 42:1;2, Cer 42:2;2, PC 17:0;0_20:4;0, PC 18:1;0_20:3;0, PC 18:1;0_20:4;0, PC 18:2;0_20:4;0, TAG 52:6;0, TAG 56:7;0, TAG 56:8;0	cluster1, cluster2, cluster7, cluster8	Disorders of lipoprotein metabolism and other lipidaemias	IV Endocrine, nutritional and metabolic diseases (E4_)	1.14078e-12	CE 16:1;0, CE 17:1;0, PC 16:0;0_20:4;0, TAG 50:5;0		CE 16:1;0, CE 17:1;0, PC 16:0;0_20:4;0, TAG 50:5;0, TAG 54:7;0, TAG 58:8;0
11:116778201:G:C	rs964184	ZPR1	DAG 16:0;0_18:1;0, DAG 16:0;0_18:2;0, DAG 18:1;0_18:1;0, DAG 18:1;0_18:2;0, DAG 18:1;0_18:3;0, PC 16:0;0_18:2;0, PC 17:0;0_18:2;0, PC O-16:1;0/18:1;0, PE 18:0;0_18:2;0, PI 18:0;0_18:2;0, PI 18:0;0_20:3;0, PI 18:0;0_20:4;0, TAG 48:3;0, TAG 49:2;0, TAG 50:1;0, TAG 50:2;0, TAG 50:3;0, TAG 50:4;0, TAG 50:5;0, TAG 51:3;0, TAG 52:2;0, TAG 52:3;0, TAG 52:4;0, TAG 52:5;0, TAG 52:6;0, TAG 53:2;0, TAG 53:3;0, TAG 53:4;0, TAG 54:3;0, TAG 54:4;0, TAG 54:5;0, TAG 54:6;0, TAG 54:7;0, TAG 56:3;0, TAG 56:4;0, TAG 56:5;0, TAG 56:6;0, TAG 56:7;0, TAG 56:8;0, TAG 58:7;0, TAG 58:8;0	cluster1, cluster10, cluster2, cluster3, cluster4, cluster7, cluster8	DAG 16:0;0_18:1;0, DAG 16:0;0_18:2;0, DAG 18:1;0_18:1;0, DAG 18:1;0_18:2;0, DAG 18:1;0_18:3;0, PC 16:0;0_18:2;0, PC 17:0;0_18:2;0, PC O-16:1;0/18:1;0, PI 18:0;0_18:2;0, PI 18:0;0_20:3;0, PI 18:0;0_20:4;0, TAG 48:3;0, TAG 50:1;0, TAG 50:4;0, TAG 50:5;0, TAG 51:2;0, TAG 51:3;0, TAG 52:2;0, TAG 52:3;0, TAG 52:4;0, TAG 52:5;0, TAG 52:6;0, TAG 53:2;0, TAG 53:3;0, TAG 53:4;0, TAG 54:3;0, TAG 54:4;0, TAG 54:5;0, TAG 54:6;0, TAG 54:7;0, TAG 56:3;0, TAG 56:4;0, TAG 56:5;0, TAG 56:6;0, TAG 56:7;0, TAG 56:8;0, TAG 58:7;0, TAG 58:8;0	cluster1, cluster10, cluster2, cluster3, cluster4, cluster7, cluster8	Disorder of lipoprotein metabolism, unspecified	IV Endocrine, nutritional and metabolic diseases (E4_)	1.21899e-12	PC 18:0;0_18:2;0, TAG 48:1;0, TAG 48:2;0		PC 18:0;0_18:2;0, TAG 48:1;0
2:43846861:G:A	rs4953023	ABCG8			CE 20:2;0		Metabolic disorders	IV Endocrine, nutritional and metabolic diseases (E4_)	1.22772e-12
11:61814184:G:A	rs1216204017	MYRF				cluster3	Cholecystectomy	XI Diseases of the digestive system (K11_)	1.36836e-12
19:19347579:A:G	rs182611493	TM6SF2	CE 18:3;0, TAG 52:6;0, TAG 56:7;0	cluster1, cluster2			Alcoholic liver disease	XI Diseases of the digestive system (K11_)	1.38612e-12	TAG 54:7;0, TAG 58:8;0
19:19269704:A:G	rs187429064	TM6SF2	CE 14:0;0, CE 20:3;0, CE 20:4;0, Cer 42:2;2, PC 17:0;0_20:4;0, PC 18:1;0_20:4;0	cluster7	CE 14:0;0, CE 16:0;0, CE 18:3;0, CE 20:3;0, CE 20:4;0, Cer 42:1;2, Cer 42:2;2, PC 17:0;0_20:4;0, PC 18:1;0_20:3;0, PC 18:1;0_20:4;0, PC 18:2;0_20:4;0, TAG 52:6;0, TAG 56:7;0, TAG 56:8;0	cluster1, cluster2, cluster7, cluster8	Nonalcoholic fatty liver disease	Gastrointestinal endpoints	1.46859e-12	CE 16:1;0, CE 17:1;0, PC 16:0;0_20:4;0, TAG 50:5;0		CE 16:1;0, CE 17:1;0, PC 16:0;0_20:4;0, TAG 50:5;0, TAG 54:7;0, TAG 58:8;0
22:43932163:T:C	rs1883350	PNPLA3					Cirrhosis of liver, NAS	Gastrointestinal endpoints	1.50072e-12	TAG 58:7;0		TAG 58:7;0
19:19210016:C:G	rs150057262	TM6SF2	CE 16:0;0, PC 18:1;0_20:3;0	cluster3		cluster3	Type 2 diabetes, definitions combined	Diabetes endpoints	1.50973e-12
19:44912383:G:A	rs445925	APOE	TAG 56:6;0, TAG 58:7;0		TAG 56:6;0, TAG 58:7;0		Familial hypercholesterolemia	IV Endocrine, nutritional and metabolic diseases (E4_)	1.54454e-12
19:11220266:A:G	rs17699030	CERS4					Statin medication	IX Diseases of the circulatory system (I9_)	1.55812e-12	PI 18:0;0_20:4;0		PI 18:0;0_20:4;0
19:44912383:G:A	rs445925	APOE	TAG 56:6;0, TAG 58:7;0		TAG 56:6;0, TAG 58:7;0		Major coronary heart disease event	IX Diseases of the circulatory system (I9_)	1.5758e-12
16:56960616:C:T	rs17231506	CETP	PC 15:0;0_18:2;0, PC 16:0;0_16:0;0, PC 16:0;0_18:2;0, PC 18:1;0_18:2;0, PC O-16:0;0/16:1;0, PC O-16:0;0/18:1;0, PC O-16:0;0/18:2;0, PC O-16:1;0/18:2;0, PC O-18:1;0/16:0;0, PC O-18:2;0/18:2;0	cluster10, cluster3	PC 15:0;0_18:2;0, PC 16:0;0_16:0;0, PC 16:0;0_18:2;0, PC 18:1;0_18:2;0, PC O-16:0;0/16:1;0, PC O-16:0;0/18:1;0, PC O-16:0;0/18:2;0, PC O-16:1;0/18:2;0, PC O-18:1;0/16:0;0, PC O-18:2;0/18:2;0	cluster10, cluster5	Statin medication	IX Diseases of the circulatory system (I9_)	1.61473e-12	PC 18:0;0_18:2;0, PC 18:1;0_18:1;0		PC 18:0;0_18:2;0, PC 18:1;0_18:1;0
19:19421101:A:G	rs11668386	TM6SF2			CE 14:0;0, Cer 40:1;2		Statin medication	IX Diseases of the circulatory system (I9_)	1.68811e-12
19:19347579:A:G	rs182611493	TM6SF2	CE 18:3;0, TAG 52:6;0, TAG 56:7;0	cluster1, cluster2			Disorders of lipoprotein metabolism and other lipidaemias	IV Endocrine, nutritional and metabolic diseases (E4_)	1.70608e-12	TAG 54:7;0, TAG 58:8;0
16:56959249:G:A	rs12149545	CETP		cluster4, cluster8		cluster4	Statin medication	IX Diseases of the circulatory system (I9_)	1.79102e-12
19:44919689:A:G	rs4420638	APOE					Type 2 diabetes with other specified/multiple/unspecified complications	IV Endocrine, nutritional and metabolic diseases (E4_)	1.84289e-12					CE 22:6;0
19:19347579:A:G	rs182611493	TM6SF2	CE 18:3;0, TAG 52:6;0, TAG 56:7;0	cluster1, cluster2			Nonalcoholic fatty liver disease	Gastrointestinal endpoints	1.85353e-12	TAG 54:7;0, TAG 58:8;0
19:44919589:G:A	rs56131196	APOE				cluster8	Type 2 diabetes with other specified/multiple/unspecified complications	IV Endocrine, nutritional and metabolic diseases (E4_)	1.88322e-12
9:133266456:T:C	rs977371848	ABO		cluster8		cluster8	Diseases of arteries, arterioles and capillaries (FINNGEN)	IX Diseases of the circulatory system (I9_)	1.96562e-12
11:61776027:T:C	rs174528	MYRF		cluster11, cluster2, cluster3, cluster7			Cholecystectomy	XI Diseases of the digestive system (K11_)	2.02395e-12
2:27508073:T:C	rs1260326	GCKR	DAG 18:1;0_18:1;0, DAG 18:1;0_18:2;0, LPE 18:2;0, PC 16:0;0_16:1;0, PC 16:0;0_18:3;0, PC 16:1;0_18:1;0, PE 18:0;0_18:2;0, TAG 48:1;0, TAG 48:2;0, TAG 48:3;0, TAG 49:2;0, TAG 50:1;0, TAG 50:2;0, TAG 50:3;0, TAG 50:4;0, TAG 50:5;0, TAG 51:2;0, TAG 51:3;0, TAG 51:4;0, TAG 52:2;0, TAG 52:3;0, TAG 52:4;0, TAG 52:5;0, TAG 52:6;0, TAG 53:2;0, TAG 53:3;0, TAG 53:4;0, TAG 54:5;0, TAG 54:6;0, TAG 56:6;0	cluster1, cluster2, cluster3, cluster4, cluster8	DAG 18:1;0_18:1;0, DAG 18:1;0_18:2;0, LPE 18:2;0, PC 16:0;0_16:1;0, PC 16:0;0_18:3;0, PC 16:1;0_18:1;0, PE 18:0;0_18:2;0, TAG 48:1;0, TAG 48:2;0, TAG 48:3;0, TAG 49:2;0, TAG 50:1;0, TAG 50:2;0, TAG 50:3;0, TAG 50:4;0, TAG 50:5;0, TAG 51:2;0, TAG 51:3;0, TAG 51:4;0, TAG 52:2;0, TAG 52:3;0, TAG 52:4;0, TAG 52:5;0, TAG 52:6;0, TAG 53:2;0, TAG 53:3;0, TAG 53:4;0, TAG 54:5;0, TAG 54:6;0, TAG 56:6;0	cluster1, cluster2, cluster3, cluster4, cluster8	Mixed hyperlipidaemia	IV Endocrine, nutritional and metabolic diseases (E4_)	2.23924e-12	CE 18:3;0, Cer 40:1;2, DAG 16:1;0_18:1;0, LPC 16:0;0, PC 14:0;0_18:1;0, PC 16:0;0_18:1;0, PC 16:0;0_20:2;0, PC 16:1;0_18:0;0, PC 16:1;0_18:2;0, PC 18:0;0_22:5;0, PE 16:0;0_18:2;0, PI 16:0;0_20:4;0, PI 18:0;0_20:4;0, TAG 46:2;0, TAG 54:4;0, TAG 54:7;0, TAG 56:7;0, TAG 58:7;0		CE 18:3;0, Cer 40:1;2, DAG 16:1;0_18:1;0, LPC 16:0;0, PC 14:0;0_18:1;0, PC 16:0;0_18:1;0, PC 16:0;0_20:2;0, PC 16:1;0_18:0;0, PC 16:1;0_18:2;0, PC 18:0;0_22:5;0, PE 16:0;0_18:2;0, PI 16:0;0_20:4;0, PI 18:0;0_20:4;0, TAG 46:2;0, TAG 54:4;0, TAG 54:7;0, TAG 56:7;0, TAG 58:7;0
19:19141970:G:A	rs190121281	TM6SF2		cluster8			Cirrhosis, broad definition used in the article https://doi.org/10.1101/594523	Gastrointestinal endpoints	2.25476e-12
11:61850540:C:T	rs2727263	MYRF				cluster2, cluster3, cluster7	Statin medication	IX Diseases of the circulatory system (I9_)	2.27562e-12
16:56956804:C:A	rs247617	CETP	PC O-17:0;0/17:1;0	cluster2, cluster5			Statin medication	IX Diseases of the circulatory system (I9_)	2.43725e-12
19:44912383:G:A	rs445925	APOE	TAG 56:6;0, TAG 58:7;0		TAG 56:6;0, TAG 58:7;0		Coronary revascularization (ANGIO or CABG)	IX Diseases of the circulatory system (I9_)	2.44512e-12
1:55119171:G:A	rs191448950	PCSK9		cluster6		cluster6	Familial hypercholesterolemia, with ischemic heart disease	IV Endocrine, nutritional and metabolic diseases (E4_)	2.63027e-12
19:19282905:G:A	rs8100204	TM6SF2	Cer 42:1;2, PC 18:2;0_20:4;0				Malignant neoplasm of intrahepatic ducts, biliary tract and gallbladder (controls excluding all cancers)	II Neoplasms, from cancer register (ICD-O-3)	2.77396e-12
11:116778201:G:C	rs964184	ZPR1	DAG 16:0;0_18:1;0, DAG 16:0;0_18:2;0, DAG 18:1;0_18:1;0, DAG 18:1;0_18:2;0, DAG 18:1;0_18:3;0, PC 16:0;0_18:2;0, PC 17:0;0_18:2;0, PC O-16:1;0/18:1;0, PE 18:0;0_18:2;0, PI 18:0;0_18:2;0, PI 18:0;0_20:3;0, PI 18:0;0_20:4;0, TAG 48:3;0, TAG 49:2;0, TAG 50:1;0, TAG 50:2;0, TAG 50:3;0, TAG 50:4;0, TAG 50:5;0, TAG 51:3;0, TAG 52:2;0, TAG 52:3;0, TAG 52:4;0, TAG 52:5;0, TAG 52:6;0, TAG 53:2;0, TAG 53:3;0, TAG 53:4;0, TAG 54:3;0, TAG 54:4;0, TAG 54:5;0, TAG 54:6;0, TAG 54:7;0, TAG 56:3;0, TAG 56:4;0, TAG 56:5;0, TAG 56:6;0, TAG 56:7;0, TAG 56:8;0, TAG 58:7;0, TAG 58:8;0	cluster1, cluster10, cluster2, cluster3, cluster4, cluster7, cluster8	DAG 16:0;0_18:1;0, DAG 16:0;0_18:2;0, DAG 18:1;0_18:1;0, DAG 18:1;0_18:2;0, DAG 18:1;0_18:3;0, PC 16:0;0_18:2;0, PC 17:0;0_18:2;0, PC O-16:1;0/18:1;0, PI 18:0;0_18:2;0, PI 18:0;0_20:3;0, PI 18:0;0_20:4;0, TAG 48:3;0, TAG 50:1;0, TAG 50:4;0, TAG 50:5;0, TAG 51:2;0, TAG 51:3;0, TAG 52:2;0, TAG 52:3;0, TAG 52:4;0, TAG 52:5;0, TAG 52:6;0, TAG 53:2;0, TAG 53:3;0, TAG 53:4;0, TAG 54:3;0, TAG 54:4;0, TAG 54:5;0, TAG 54:6;0, TAG 54:7;0, TAG 56:3;0, TAG 56:4;0, TAG 56:5;0, TAG 56:6;0, TAG 56:7;0, TAG 56:8;0, TAG 58:7;0, TAG 58:8;0	cluster1, cluster10, cluster2, cluster3, cluster4, cluster7, cluster8	Major coronary heart disease event	IX Diseases of the circulatory system (I9_)	2.8847e-12	PC 18:0;0_18:2;0, TAG 48:1;0, TAG 48:2;0		PC 18:0;0_18:2;0, TAG 48:1;0
19:19347579:A:G	rs182611493	TM6SF2	CE 18:3;0, TAG 52:6;0, TAG 56:7;0	cluster1, cluster2			Type 2 diabetes, definitions combined	Diabetes endpoints	3.0507e-12	TAG 54:7;0, TAG 58:8;0
2:27375230:T:C	rs4665972	GCKR	PC 14:0;0_18:2;0		PC 14:0;0_18:2;0		Disorders of lipoprotein metabolism and other lipidaemias	IV Endocrine, nutritional and metabolic diseases (E4_)	3.14268e-12
19:44881148:T:C	rs73052307	APOE					Pure hypercholesterolaemia	IV Endocrine, nutritional and metabolic diseases (E4_)	3.23966e-12						cluster9
19:19739741:A:AC	rs549504960	TM6SF2	TAG 56:8;0				Cirrhosis, broad definition used in the article https://doi.org/10.1101/594523	Gastrointestinal endpoints	3.29534e-12
16:56953853:C:T	rs56228609	CETP					Statin medication	IX Diseases of the circulatory system (I9_)	3.52209e-12	CE 18:0;0		CE 18:0;0
19:44908684:T:C	rs429358	APOE	CE 14:0;0, CE 18:0;0, CE 20:2;0	cluster9	CE 14:0;0, CE 16:0;0, CE 18:0;0, CE 18:1;0, CE 18:2;0, CE 20:2;0	cluster3, cluster6, cluster7, cluster9	Codeine or tramadol medication	Drug purchase endpoints	3.59915e-12	CE 17:0;0		CE 17:0;0
12:120997672:G:A	rs2464195	HNF1A			SM 38:2;2	cluster8	Type 2 diabetes, definitions combined	Diabetes endpoints	3.60662e-12			Cer 42:2;2
19:19346108:C:T	rs58489806	TM6SF2			Cer 42:1;2	cluster7	Nonalcoholic fatty liver disease	Gastrointestinal endpoints	3.96826e-12			CE 16:1;0		CE 16:0;0, CE 20:3;0, CE 20:4;0
22:43952236:G:A	rs11912828	PNPLA3					Nonalcoholic fatty liver disease	Gastrointestinal endpoints	4.08225e-12					TAG 56:6;0
11:116778201:G:C	rs964184	ZPR1	DAG 16:0;0_18:1;0, DAG 16:0;0_18:2;0, DAG 18:1;0_18:1;0, DAG 18:1;0_18:2;0, DAG 18:1;0_18:3;0, PC 16:0;0_18:2;0, PC 17:0;0_18:2;0, PC O-16:1;0/18:1;0, PE 18:0;0_18:2;0, PI 18:0;0_18:2;0, PI 18:0;0_20:3;0, PI 18:0;0_20:4;0, TAG 48:3;0, TAG 49:2;0, TAG 50:1;0, TAG 50:2;0, TAG 50:3;0, TAG 50:4;0, TAG 50:5;0, TAG 51:3;0, TAG 52:2;0, TAG 52:3;0, TAG 52:4;0, TAG 52:5;0, TAG 52:6;0, TAG 53:2;0, TAG 53:3;0, TAG 53:4;0, TAG 54:3;0, TAG 54:4;0, TAG 54:5;0, TAG 54:6;0, TAG 54:7;0, TAG 56:3;0, TAG 56:4;0, TAG 56:5;0, TAG 56:6;0, TAG 56:7;0, TAG 56:8;0, TAG 58:7;0, TAG 58:8;0	cluster1, cluster10, cluster2, cluster3, cluster4, cluster7, cluster8	DAG 16:0;0_18:1;0, DAG 16:0;0_18:2;0, DAG 18:1;0_18:1;0, DAG 18:1;0_18:2;0, DAG 18:1;0_18:3;0, PC 16:0;0_18:2;0, PC 17:0;0_18:2;0, PC O-16:1;0/18:1;0, PI 18:0;0_18:2;0, PI 18:0;0_20:3;0, PI 18:0;0_20:4;0, TAG 48:3;0, TAG 50:1;0, TAG 50:4;0, TAG 50:5;0, TAG 51:2;0, TAG 51:3;0, TAG 52:2;0, TAG 52:3;0, TAG 52:4;0, TAG 52:5;0, TAG 52:6;0, TAG 53:2;0, TAG 53:3;0, TAG 53:4;0, TAG 54:3;0, TAG 54:4;0, TAG 54:5;0, TAG 54:6;0, TAG 54:7;0, TAG 56:3;0, TAG 56:4;0, TAG 56:5;0, TAG 56:6;0, TAG 56:7;0, TAG 56:8;0, TAG 58:7;0, TAG 58:8;0	cluster1, cluster10, cluster2, cluster3, cluster4, cluster7, cluster8	Coronary artery bypass grafting	IX Diseases of the circulatory system (I9_)	4.09543e-12	PC 18:0;0_18:2;0, TAG 48:1;0, TAG 48:2;0		PC 18:0;0_18:2;0, TAG 48:1;0
19:44919689:A:G	rs4420638	APOE					Angina pectoris	IX Diseases of the circulatory system (I9_)	4.17061e-12					CE 22:6;0
19:19269704:A:G	rs187429064	TM6SF2	CE 14:0;0, CE 20:3;0, CE 20:4;0, Cer 42:2;2, PC 17:0;0_20:4;0, PC 18:1;0_20:4;0	cluster7	CE 14:0;0, CE 16:0;0, CE 18:3;0, CE 20:3;0, CE 20:4;0, Cer 42:1;2, Cer 42:2;2, PC 17:0;0_20:4;0, PC 18:1;0_20:3;0, PC 18:1;0_20:4;0, PC 18:2;0_20:4;0, TAG 52:6;0, TAG 56:7;0, TAG 56:8;0	cluster1, cluster2, cluster7, cluster8	Type 2 diabetes, definitions combined	Diabetes endpoints	4.28845e-12	CE 16:1;0, CE 17:1;0, PC 16:0;0_20:4;0, TAG 50:5;0		CE 16:1;0, CE 17:1;0, PC 16:0;0_20:4;0, TAG 50:5;0, TAG 54:7;0, TAG 58:8;0
12:120978819:C:G	rs1169289	HNF1A	PC 18:0;0_22:5;0		PC 18:0;0_22:5;0		Cholelithiasis	XI Diseases of the digestive system (K11_)	4.2924e-12
19:19282905:G:A	rs8100204	TM6SF2	Cer 42:1;2, PC 18:2;0_20:4;0				Type 2 diabetes, wide definition	Diabetes endpoints	4.38228e-12
19:19210016:C:G	rs150057262	TM6SF2	CE 16:0;0, PC 18:1;0_20:3;0	cluster3		cluster3	Disorders of lipoprotein metabolism and other lipidaemias	IV Endocrine, nutritional and metabolic diseases (E4_)	4.39339e-12
19:44908684:T:C	rs429358	APOE	CE 14:0;0, CE 18:0;0, CE 20:2;0	cluster9	CE 14:0;0, CE 16:0;0, CE 18:0;0, CE 18:1;0, CE 18:2;0, CE 20:2;0	cluster3, cluster6, cluster7, cluster9	Major coronary heart disease event	IX Diseases of the circulatory system (I9_)	4.50402e-12	CE 17:0;0		CE 17:0;0
11:61779120:A:G	rs174530	MYRF	PC 18:0;0_22:6;0, PE O-16:1;0/18:2;0, TAG 56:8;0		PC 18:0;0_22:6;0, PC 18:1;0_20:2;0, PE O-16:1;0/18:2;0, TAG 56:8;0		Cholecystectomy	XI Diseases of the digestive system (K11_)	4.55617e-12
11:116752497:TA:T	rs1591295324	ZPR1	DAG 16:1;0_18:1;0, PC 15:0;0_18:2;0, PI 18:0;0_18:1;0, PI 18:1;0_18:1;0, TAG 51:2;0, TAG 51:4;0	cluster5	DAG 16:1;0_18:1;0, PC 15:0;0_18:2;0, PI 18:0;0_18:1;0, PI 18:1;0_18:1;0, TAG 51:4;0	cluster5	Coronary revascularization (ANGIO or CABG)	IX Diseases of the circulatory system (I9_)	4.98081e-12	CE 18:0;0		CE 18:0;0
19:19635342:G:T	rs2304128	TM6SF2				cluster1	Diseases of liver	XI Diseases of the digestive system (K11_)	5.14044e-12
19:19210016:C:G	rs150057262	TM6SF2	CE 16:0;0, PC 18:1;0_20:3;0	cluster3		cluster3	Alcoholic liver disease	XI Diseases of the digestive system (K11_)	5.17488e-12
2:27375230:T:C	rs4665972	GCKR	PC 14:0;0_18:2;0		PC 14:0;0_18:2;0		Mixed hyperlipidaemia	IV Endocrine, nutritional and metabolic diseases (E4_)	5.22998e-12
11:116791691:G:C	rs3135506	ZPR1					Pure hyperglyceridaemia	IV Endocrine, nutritional and metabolic diseases (E4_)	5.26744e-12					PE 18:0;0_20:4;0
19:44908684:T:C	rs429358	APOE	CE 14:0;0, CE 18:0;0, CE 20:2;0	cluster9	CE 14:0;0, CE 16:0;0, CE 18:0;0, CE 18:1;0, CE 18:2;0, CE 20:2;0	cluster3, cluster6, cluster7, cluster9	Diabetic retinopathy (more control exclusions)	Diabetes endpoints	5.67414e-12	CE 17:0;0		CE 17:0;0
19:44919589:G:A	rs56131196	APOE				cluster8	Angina pectoris	IX Diseases of the circulatory system (I9_)	5.74381e-12
16:56957451:C:T	rs183130	CETP			PC O-17:0;0/17:1;0	cluster3	Statin medication	IX Diseases of the circulatory system (I9_)	5.90201e-12	PC 16:0;0_18:3;0		PC 16:0;0_18:3;0
9:133266456:T:C	rs977371848	ABO		cluster8		cluster8	Type 2 diabetes, definitions combined	Diabetes endpoints	6.30957e-12
16:56953457:T:C	rs56156922	CETP					Statin medication	IX Diseases of the circulatory system (I9_)	6.45952e-12	PC 16:1;0_18:2;0		PC 16:1;0_18:2;0
11:116752497:TA:T	rs1591295324	ZPR1	DAG 16:1;0_18:1;0, PC 15:0;0_18:2;0, PI 18:0;0_18:1;0, PI 18:1;0_18:1;0, TAG 51:2;0, TAG 51:4;0	cluster5	DAG 16:1;0_18:1;0, PC 15:0;0_18:2;0, PI 18:0;0_18:1;0, PI 18:1;0_18:1;0, TAG 51:4;0	cluster5	Coronary artery bypass grafting	IX Diseases of the circulatory system (I9_)	6.55541e-12	CE 18:0;0		CE 18:0;0
1:55039974:G:T	rs11591147	PCSK9	CE 16:0;0, CE 18:1;0, CE 18:2;0, CE 20:4;0, SM 34:1;2, SM 38:1;2, SM 40:1;2, SM 42:2;2	cluster3, cluster7, cluster8	CE 16:0;0, CE 18:1;0, CE 18:2;0, CE 20:4;0, SM 34:1;2, SM 38:1;2, SM 40:1;2, SM 42:2;2	cluster3, cluster7, cluster8	Hard cardiovascular diseases	Cardiometabolic endpoints	6.61455e-12	SM 36:1;2, SM 40:2;2		SM 36:1;2, SM 40:2;2
19:44927023:C:G	rs5112	APOE					Alzheimer's disease (Early onset) (more control exclusions)	Neurological endpoints	6.8612e-12					DAG 18:1;0_18:2;0
19:19215154:G:T	rs3761077	TM6SF2			PC 18:2;0_20:4;0		Nonalcoholic fatty liver disease	Gastrointestinal endpoints	7.83069e-12
19:44919689:A:G	rs4420638	APOE					Ischaemic heart disease, wide definition	IX Diseases of the circulatory system (I9_)	8.10401e-12					CE 22:6;0
11:116954168:T:G	rs511676	ZPR1			DAG 16:0;0_18:2;0		Metabolic disorders	IV Endocrine, nutritional and metabolic diseases (E4_)	8.10961e-12					DAG 18:1;0_18:2;0, TAG 51:2;0, TAG 51:3;0, TAG 56:6;0
19:44927023:C:G	rs5112	APOE					Statin medication	IX Diseases of the circulatory system (I9_)	8.18653e-12					DAG 18:1;0_18:2;0
12:120997672:G:A	rs2464195	HNF1A			SM 38:2;2	cluster8	Type 2 diabetes, wide definition	Diabetes endpoints	8.35218e-12			Cer 42:2;2
19:44919589:G:A	rs56131196	APOE				cluster8	Ischaemic heart disease, wide definition	IX Diseases of the circulatory system (I9_)	8.71967e-12
12:121000508:C:T	rs1169306	HNF1A	SM 38:2;2	cluster8			Type 2 diabetes, definitions combined	Diabetes endpoints	8.78416e-12	Cer 42:2;2
11:116786845:C:T	rs3741298	ZPR1					Major coronary heart disease event	IX Diseases of the circulatory system (I9_)	9.34545e-12	PI 18:1;0_20:4;0		PI 18:1;0_20:4;0
19:44908822:C:T	rs7412	APOE	CE 16:0;0, CE 18:1;0, CE 18:2;0, CE 20:4;0, CE 22:6;0	cluster11, cluster3, cluster6, cluster7, cluster8	CE 16:0;0, CE 18:1;0, CE 18:2;0, CE 20:4;0, CE 22:6;0	cluster11, cluster3, cluster6, cluster7, cluster8	Familial hypercholesterolemia, with ischemic heart disease	IV Endocrine, nutritional and metabolic diseases (E4_)	9.85145e-12	PC O-16:0;0/20:3;0, SM 42:2;2, TAG 56:3;0		PC O-16:0;0/20:3;0, PE O-18:1;0/20:4;0, SM 42:2;2, TAG 56:3;0		CE 20:2;0
19:44912383:G:A	rs445925	APOE	TAG 56:6;0, TAG 58:7;0		TAG 56:6;0, TAG 58:7;0		Myocardial infarction, strict	IX Diseases of the circulatory system (I9_)	9.91288e-12
12:120977490:G:A	rs7139079	HNF1A					Diabetes, insulin treatment (Kela reimbursement) (more control exclusions)	Diabetes endpoints	1.00346e-11		cluster2		cluster2
11:61850540:C:T	rs2727263	MYRF				cluster2, cluster3, cluster7	Cholelithiasis	XI Diseases of the digestive system (K11_)	1.0452e-11
11:116786845:C:T	rs3741298	ZPR1					Familial hypercholesterolemia	IV Endocrine, nutritional and metabolic diseases (E4_)	1.05974e-11	PI 18:1;0_20:4;0		PI 18:1;0_20:4;0
9:133273983:A:G	rs992108547	ABO	CE 18:0;0		CE 18:0;0		Von Willebrand disease	III Diseases of the blood and blood-forming organs and certain disorders involving the immune mechanism (D3_)	1.10002e-11
9:133266456:T:C	rs977371848	ABO		cluster8		cluster8	Von Willebrand disease	III Diseases of the blood and blood-forming organs and certain disorders involving the immune mechanism (D3_)	1.15931e-11
19:44908822:C:T	rs7412	APOE	CE 16:0;0, CE 18:1;0, CE 18:2;0, CE 20:4;0, CE 22:6;0	cluster11, cluster3, cluster6, cluster7, cluster8	CE 16:0;0, CE 18:1;0, CE 18:2;0, CE 20:4;0, CE 22:6;0	cluster11, cluster3, cluster6, cluster7, cluster8	Alzheimer's disease (Early onset) (more control exclusions)	Neurological endpoints	1.18713e-11	PC O-16:0;0/20:3;0, SM 42:2;2, TAG 56:3;0		PC O-16:0;0/20:3;0, PE O-18:1;0/20:4;0, SM 42:2;2, TAG 56:3;0		CE 20:2;0
16:56954132:C:T	rs173539	CETP	PC O-18:1;0/20:4;0		PC O-18:1;0/20:4;0	cluster2, cluster8	Statin medication	IX Diseases of the circulatory system (I9_)	1.25055e-11	PC O-18:2;0/16:0;0		PC O-18:2;0/16:0;0
9:133273983:A:G	rs992108547	ABO	CE 18:0;0		CE 18:0;0		Type 2 diabetes, definitions combined	Diabetes endpoints	1.28263e-11
19:44908684:T:C	rs429358	APOE	CE 14:0;0, CE 18:0;0, CE 20:2;0	cluster9	CE 14:0;0, CE 16:0;0, CE 18:0;0, CE 18:1;0, CE 18:2;0, CE 20:2;0	cluster3, cluster6, cluster7, cluster9	First line medication for Crohn's disease	Drug purchase endpoints	1.39605e-11	CE 17:0;0		CE 17:0;0
11:116962963:C:T	rs493134	ZPR1					Metabolic disorders	IV Endocrine, nutritional and metabolic diseases (E4_)	1.57072e-11					TAG 53:3;0
11:116943088:C:T	rs510988	ZPR1					Metabolic disorders	IV Endocrine, nutritional and metabolic diseases (E4_)	1.58562e-11	PE 16:0;0_18:2;0		PE 16:0;0_18:2;0
11:61806212:T:C	rs174551	MYRF	PC 16:0;0_22:4;0, PC O-18:1;0/18:2;0		CE 20:4;0, PC 16:0;0_22:4;0, PC 17:0;0_18:2;0, PC O-18:1;0/18:2;0		Calcific aortic valvular stenosis, operated	IX Diseases of the circulatory system (I9_)	1.71238e-11
11:61824890:A:G	rs174566	MYRF	PC 15:0;0_18:2;0, PC 17:0;0_18:2;0, PC O-18:2;0/16:0;0, PI 18:0;0_18:2;0	cluster5	PC O-18:2;0/16:0;0	cluster5	Calcific aortic valvular stenosis, operated	IX Diseases of the circulatory system (I9_)	1.83063e-11
6:32168770:T:G	rs1061808	AGPAT1		cluster3			Hypertension	IX Diseases of the circulatory system (I9_)	1.83654e-11	TAG 50:1;0
4:73167847:G:C	rs187918276	ANKRD17	CE 18:1;0, CE 18:2;0, SM 34:1;2, SM 36:1;2, SM 36:2;2, SM 38:1;2, SM 38:2;2, SM 40:1;2, SM 40:2;2, SM 42:2;2	cluster3, cluster8	CE 18:1;0, CE 18:2;0, SM 34:1;2, SM 36:1;2, SM 36:2;2, SM 38:1;2, SM 38:2;2, SM 40:1;2, SM 40:2;2, SM 42:2;2	cluster3, cluster8	Hyperlipidaemia, other/unspecified	IV Endocrine, nutritional and metabolic diseases (E4_)	1.86294e-11	SM 34:2;2		SM 34:2;2
19:11079868:C:T	rs118068660	CERS4	CE 16:0;0, CE 18:2;0, SM 34:1;2, SM 42:2;2				Disorder of lipoprotein metabolism, unspecified	IV Endocrine, nutritional and metabolic diseases (E4_)	1.87413e-11	CE 18:1;0, Chol
19:44913484:C:T	rs438811	APOE					Vascular dementia (subcortical)	Neurological endpoints	1.91205e-11			DAG 18:1;0_18:2;0
12:121000508:C:T	rs1169306	HNF1A	SM 38:2;2	cluster8			Type 2 diabetes, wide definition	Diabetes endpoints	1.95569e-11	Cer 42:2;2
6:32159700:C:A	rs3134950	AGPAT1					Hypertension	IX Diseases of the circulatory system (I9_)	1.95704e-11	PC 16:0;0_16:0;0
11:61820833:A:G	rs174564	MYRF	PC O-18:2;0/18:1;0, PE 16:0;0_18:2;0	cluster6	PC O-18:2;0/18:1;0, PE 16:0;0_18:2;0	cluster6	Calcific aortic valvular stenosis, operated	IX Diseases of the circulatory system (I9_)	1.96517e-11
11:61776027:T:C	rs174528	MYRF		cluster11, cluster2, cluster3, cluster7			Calcific aortic valvular stenosis, operated	IX Diseases of the circulatory system (I9_)	1.97834e-11
11:116832924:G:C	rs5128	ZPR1					Pure hypercholesterolaemia	IV Endocrine, nutritional and metabolic diseases (E4_)	2.06966e-11					TAG 52:4;0, TAG 52:5;0
20:12982070:A:G	rs364585	LINC01722	Cer 40:1;2, Cer 42:1;2, Cer 42:2;2, SM 32:1;2, SM 36:1;2, SM 38:1;2, SM 40:2;2		Cer 40:1;2, Cer 42:1;2, Cer 42:2;2, SM 32:1;2, SM 36:1;2, SM 38:1;2, SM 40:2;2		Cholelithiasis	XI Diseases of the digestive system (K11_)	2.11836e-11
19:44908684:T:C	rs429358	APOE	CE 14:0;0, CE 18:0;0, CE 20:2;0	cluster9	CE 14:0;0, CE 16:0;0, CE 18:0;0, CE 18:1;0, CE 18:2;0, CE 20:2;0	cluster3, cluster6, cluster7, cluster9	Coronary artery bypass grafting	IX Diseases of the circulatory system (I9_)	2.12912e-11	CE 17:0;0		CE 17:0;0
19:19141970:G:A	rs190121281	TM6SF2		cluster8			Nonalcoholic fatty liver disease	Gastrointestinal endpoints	2.17771e-11
11:61803311:T:C	rs174547	MYRF	PC 18:0;0_20:2;0	cluster10	CE 16:0;0	cluster10	Calcific aortic valvular stenosis, operated	IX Diseases of the circulatory system (I9_)	2.23049e-11
11:61804006:T:C	rs174550	MYRF	CE 16:0;0, PE O-18:1;0/18:2;0		PE O-18:1;0/18:2;0		Calcific aortic valvular stenosis, operated	IX Diseases of the circulatory system (I9_)	2.23975e-11
11:61802358:C:T	rs174546	MYRF	PC 16:0;0_16:0;0		PC 16:0;0_16:0;0		Calcific aortic valvular stenosis, operated	IX Diseases of the circulatory system (I9_)	2.25113e-11
19:44881148:T:C	rs73052307	APOE					Metabolic disorders	IV Endocrine, nutritional and metabolic diseases (E4_)	2.33024e-11						cluster9
11:116831407:T:C	rs386757819	ZPR1			TAG 50:3;0		Pure hypercholesterolaemia	IV Endocrine, nutritional and metabolic diseases (E4_)	2.36755e-11
11:61817672:A:G	rs174562	MYRF	CE 20:4;0				Calcific aortic valvular stenosis, operated	IX Diseases of the circulatory system (I9_)	2.40602e-11
11:61784455:A:C	rs174536	MYRF	PC O-18:0;0/20:4;0, PC O-18:1;0/20:4;0, PE O-18:1;0/20:4;0		PC O-16:1;0/20:4;0, PC O-18:0;0/20:4;0, PC O-18:1;0/20:4;0, PE O-18:1;0/20:4;0		Calcific aortic valvular stenosis, operated	IX Diseases of the circulatory system (I9_)	2.41213e-11
11:61779120:A:G	rs174530	MYRF	PC 18:0;0_22:6;0, PE O-16:1;0/18:2;0, TAG 56:8;0		PC 18:0;0_22:6;0, PC 18:1;0_20:2;0, PE O-16:1;0/18:2;0, TAG 56:8;0		Calcific aortic valvular stenosis, operated	IX Diseases of the circulatory system (I9_)	2.41379e-11
1:55119171:G:A	rs191448950	PCSK9		cluster6		cluster6	Disorder of lipoprotein metabolism, unspecified	IV Endocrine, nutritional and metabolic diseases (E4_)	2.43276e-11
19:44919689:A:G	rs4420638	APOE					Type 2 diabetes, definitions combined	Diabetes endpoints	2.45754e-11					CE 22:6;0
11:116834852:G:T	rs10750098	ZPR1					Pure hypercholesterolaemia	IV Endocrine, nutritional and metabolic diseases (E4_)	2.48313e-11	PE 18:0;0_20:4;0
19:11082239:A:G	rs73015021	CERS4					Disorder of lipoprotein metabolism, unspecified	IV Endocrine, nutritional and metabolic diseases (E4_)	2.5015e-11	PC 16:0;0_16:0;0	cluster3
11:116778201:G:C	rs964184	ZPR1	DAG 16:0;0_18:1;0, DAG 16:0;0_18:2;0, DAG 18:1;0_18:1;0, DAG 18:1;0_18:2;0, DAG 18:1;0_18:3;0, PC 16:0;0_18:2;0, PC 17:0;0_18:2;0, PC O-16:1;0/18:1;0, PE 18:0;0_18:2;0, PI 18:0;0_18:2;0, PI 18:0;0_20:3;0, PI 18:0;0_20:4;0, TAG 48:3;0, TAG 49:2;0, TAG 50:1;0, TAG 50:2;0, TAG 50:3;0, TAG 50:4;0, TAG 50:5;0, TAG 51:3;0, TAG 52:2;0, TAG 52:3;0, TAG 52:4;0, TAG 52:5;0, TAG 52:6;0, TAG 53:2;0, TAG 53:3;0, TAG 53:4;0, TAG 54:3;0, TAG 54:4;0, TAG 54:5;0, TAG 54:6;0, TAG 54:7;0, TAG 56:3;0, TAG 56:4;0, TAG 56:5;0, TAG 56:6;0, TAG 56:7;0, TAG 56:8;0, TAG 58:7;0, TAG 58:8;0	cluster1, cluster10, cluster2, cluster3, cluster4, cluster7, cluster8	DAG 16:0;0_18:1;0, DAG 16:0;0_18:2;0, DAG 18:1;0_18:1;0, DAG 18:1;0_18:2;0, DAG 18:1;0_18:3;0, PC 16:0;0_18:2;0, PC 17:0;0_18:2;0, PC O-16:1;0/18:1;0, PI 18:0;0_18:2;0, PI 18:0;0_20:3;0, PI 18:0;0_20:4;0, TAG 48:3;0, TAG 50:1;0, TAG 50:4;0, TAG 50:5;0, TAG 51:2;0, TAG 51:3;0, TAG 52:2;0, TAG 52:3;0, TAG 52:4;0, TAG 52:5;0, TAG 52:6;0, TAG 53:2;0, TAG 53:3;0, TAG 53:4;0, TAG 54:3;0, TAG 54:4;0, TAG 54:5;0, TAG 54:6;0, TAG 54:7;0, TAG 56:3;0, TAG 56:4;0, TAG 56:5;0, TAG 56:6;0, TAG 56:7;0, TAG 56:8;0, TAG 58:7;0, TAG 58:8;0	cluster1, cluster10, cluster2, cluster3, cluster4, cluster7, cluster8	Coronary revascularization (ANGIO or CABG)	IX Diseases of the circulatory system (I9_)	2.52813e-11	PC 18:0;0_18:2;0, TAG 48:1;0, TAG 48:2;0		PC 18:0;0_18:2;0, TAG 48:1;0
8:19967357:G:A	rs3916027	LPL	TAG 56:7;0	cluster1	TAG 56:7;0	cluster1	Ischaemic heart disease, wide definition	IX Diseases of the circulatory system (I9_)	2.59298e-11
19:11078622:CG:C	rs200495339	CERS4	SM 34:2;2				Disorder of lipoprotein metabolism, unspecified	IV Endocrine, nutritional and metabolic diseases (E4_)	2.63209e-11
11:61832870:A:C	rs174574	MYRF	PC 16:0;0_18:2;0, PC 16:1;0_18:2;0, PC 18:1;0_18:1;0, PC 18:1;0_18:2;0, PC 18:2;0_18:2;0, PC O-16:0;0/18:2;0, PC O-18:2;0/18:2;0	cluster1, cluster4	PC 16:1;0_18:2;0, PC 18:1;0_18:1;0, PC 18:1;0_18:2;0, PC 18:2;0_18:2;0, PC O-16:0;0/18:2;0, PC O-18:2;0/18:2;0		Calcific aortic valvular stenosis, operated	IX Diseases of the circulatory system (I9_)	2.64241e-11
19:44919589:G:A	rs56131196	APOE				cluster8	Type 2 diabetes, definitions combined	Diabetes endpoints	2.67979e-11
19:11079088:T:C	rs73015011	SMARCA4			CE 16:0;0, CE 18:2;0, SM 34:1;2, SM 34:2;2, SM 42:2;2	cluster7	Disorder of lipoprotein metabolism, unspecified	IV Endocrine, nutritional and metabolic diseases (E4_)	2.81449e-11			CE 18:1;0, Chol, PC 16:0;0_16:0;0	cluster3
11:116784884:G:A	rs757721812	ZPR1			PE 18:0;0_18:2;0, TAG 50:2;0, TAG 50:3;0		Pure hyperglyceridaemia	IV Endocrine, nutritional and metabolic diseases (E4_)	2.82163e-11			TAG 48:2;0		TAG 49:2;0
11:61811991:A:G	rs174554	MYRF	TAG 56:7;0		TAG 56:7;0		Calcific aortic valvular stenosis, operated	IX Diseases of the circulatory system (I9_)	2.89734e-11	TAG 54:6;0		TAG 54:6;0
11:61785208:G:T	rs174537	MYRF	PC 18:0;0_20:4;0, PC 18:1;0_20:4;0, PC O-18:2;0/20:4;0, PE 18:0;0_20:4;0, PI 16:0;0_20:4;0		PC O-18:2;0/20:4;0, PE 18:0;0_20:4;0, PI 16:0;0_20:4;0		Calcific aortic valvular stenosis, operated	IX Diseases of the circulatory system (I9_)	2.90603e-11
11:61783884:T:C	rs174535	MYRF	PC 16:1;0_20:4;0, PC O-16:1;0/20:4;0		PC 16:1;0_20:4;0		Calcific aortic valvular stenosis, operated	IX Diseases of the circulatory system (I9_)	2.91743e-11
12:120977112:G:A	rs2255531	HNF1A					Type 2 diabetes with other specified/multiple/unspecified complications	IV Endocrine, nutritional and metabolic diseases (E4_)	2.92146e-11	CE 18:3;0		CE 18:3;0
11:61818856:C:CT	rs35473591	MYRF	CE 22:6;0, LPC 20:4;0		CE 22:6;0, LPC 20:4;0, PE 18:0;0_18:2;0	cluster1, cluster9	Calcific aortic valvular stenosis, operated	IX Diseases of the circulatory system (I9_)	2.95801e-11
11:61825533:A:G	rs174567	MYRF	PE 18:0;0_18:2;0	cluster9			Calcific aortic valvular stenosis, operated	IX Diseases of the circulatory system (I9_)	3.04789e-11
11:61790331:T:C	rs102275	MYRF	PC 18:0;0_20:5;0, PC 18:0;0_22:5;0, TAG 58:7;0		PC 18:0;0_20:5;0, PC 18:0;0_22:5;0, TAG 58:7;0		Calcific aortic valvular stenosis, operated	IX Diseases of the circulatory system (I9_)	3.4033e-11
11:61826344:C:T	rs174568	MYRF	PI 18:1;0_18:2;0		PI 18:1;0_18:2;0	cluster8	Calcific aortic valvular stenosis, operated	IX Diseases of the circulatory system (I9_)	3.59418e-11
11:61827448:CT:C	rs3834458	MYRF	PI 18:1;0_18:1;0		PI 18:1;0_18:1;0, SM 36:2;2		Calcific aortic valvular stenosis, operated	IX Diseases of the circulatory system (I9_)	3.6033e-11
12:121000508:C:T	rs1169306	HNF1A	SM 38:2;2	cluster8			Cholecystectomy	XI Diseases of the digestive system (K11_)	3.69403e-11	Cer 42:2;2
11:116778201:G:C	rs964184	ZPR1	DAG 16:0;0_18:1;0, DAG 16:0;0_18:2;0, DAG 18:1;0_18:1;0, DAG 18:1;0_18:2;0, DAG 18:1;0_18:3;0, PC 16:0;0_18:2;0, PC 17:0;0_18:2;0, PC O-16:1;0/18:1;0, PE 18:0;0_18:2;0, PI 18:0;0_18:2;0, PI 18:0;0_20:3;0, PI 18:0;0_20:4;0, TAG 48:3;0, TAG 49:2;0, TAG 50:1;0, TAG 50:2;0, TAG 50:3;0, TAG 50:4;0, TAG 50:5;0, TAG 51:3;0, TAG 52:2;0, TAG 52:3;0, TAG 52:4;0, TAG 52:5;0, TAG 52:6;0, TAG 53:2;0, TAG 53:3;0, TAG 53:4;0, TAG 54:3;0, TAG 54:4;0, TAG 54:5;0, TAG 54:6;0, TAG 54:7;0, TAG 56:3;0, TAG 56:4;0, TAG 56:5;0, TAG 56:6;0, TAG 56:7;0, TAG 56:8;0, TAG 58:7;0, TAG 58:8;0	cluster1, cluster10, cluster2, cluster3, cluster4, cluster7, cluster8	DAG 16:0;0_18:1;0, DAG 16:0;0_18:2;0, DAG 18:1;0_18:1;0, DAG 18:1;0_18:2;0, DAG 18:1;0_18:3;0, PC 16:0;0_18:2;0, PC 17:0;0_18:2;0, PC O-16:1;0/18:1;0, PI 18:0;0_18:2;0, PI 18:0;0_20:3;0, PI 18:0;0_20:4;0, TAG 48:3;0, TAG 50:1;0, TAG 50:4;0, TAG 50:5;0, TAG 51:2;0, TAG 51:3;0, TAG 52:2;0, TAG 52:3;0, TAG 52:4;0, TAG 52:5;0, TAG 52:6;0, TAG 53:2;0, TAG 53:3;0, TAG 53:4;0, TAG 54:3;0, TAG 54:4;0, TAG 54:5;0, TAG 54:6;0, TAG 54:7;0, TAG 56:3;0, TAG 56:4;0, TAG 56:5;0, TAG 56:6;0, TAG 56:7;0, TAG 56:8;0, TAG 58:7;0, TAG 58:8;0	cluster1, cluster10, cluster2, cluster3, cluster4, cluster7, cluster8	Angina pectoris	IX Diseases of the circulatory system (I9_)	3.78966e-11	PC 18:0;0_18:2;0, TAG 48:1;0, TAG 48:2;0		PC 18:0;0_18:2;0, TAG 48:1;0
19:11118069:T:C	rs2569550	SMARCA4				cluster7	Disorders of lipoprotein metabolism and other lipidaemias	IV Endocrine, nutritional and metabolic diseases (E4_)	3.89493e-11
19:44912383:G:A	rs445925	APOE	TAG 56:6;0, TAG 58:7;0		TAG 56:6;0, TAG 58:7;0		Coronary artery bypass grafting	IX Diseases of the circulatory system (I9_)	3.93459e-11
19:44908684:T:C	rs429358	APOE	CE 14:0;0, CE 18:0;0, CE 20:2;0	cluster9	CE 14:0;0, CE 16:0;0, CE 18:0;0, CE 18:1;0, CE 18:2;0, CE 20:2;0	cluster3, cluster6, cluster7, cluster9	Coronary atherosclerosis	IX Diseases of the circulatory system (I9_)	4.01144e-11	CE 17:0;0		CE 17:0;0
11:61828850:CA:C	rs5792235	MYRF	PC O-16:0;0/20:4;0		PC O-16:0;0/20:4;0, SM 34:2;2		Calcific aortic valvular stenosis, operated	IX Diseases of the circulatory system (I9_)	4.20049e-11
19:11079088:T:C	rs73015011	SMARCA4			CE 16:0;0, CE 18:2;0, SM 34:1;2, SM 34:2;2, SM 42:2;2	cluster7	Familial hypercholesterolemia, with ischemic heart disease	IV Endocrine, nutritional and metabolic diseases (E4_)	4.3722e-11			CE 18:1;0, Chol, PC 16:0;0_16:0;0	cluster3
11:61843278:G:A	rs174584	MYRF	CE 18:3;0, TAG 54:7;0		CE 18:3;0, PC 15:0;0_18:2;0, TAG 54:7;0		Calcific aortic valvular stenosis, operated	IX Diseases of the circulatory system (I9_)	4.4157e-11
12:120978819:C:G	rs1169289	HNF1A	PC 18:0;0_22:5;0		PC 18:0;0_22:5;0		Type 2 diabetes, wide definition	Diabetes endpoints	4.43302e-11
19:19269704:A:G	rs187429064	TM6SF2	CE 14:0;0, CE 20:3;0, CE 20:4;0, Cer 42:2;2, PC 17:0;0_20:4;0, PC 18:1;0_20:4;0	cluster7	CE 14:0;0, CE 16:0;0, CE 18:3;0, CE 20:3;0, CE 20:4;0, Cer 42:1;2, Cer 42:2;2, PC 17:0;0_20:4;0, PC 18:1;0_20:3;0, PC 18:1;0_20:4;0, PC 18:2;0_20:4;0, TAG 52:6;0, TAG 56:7;0, TAG 56:8;0	cluster1, cluster2, cluster7, cluster8	Cirrhosis of liver, NAS	Gastrointestinal endpoints	4.43915e-11	CE 16:1;0, CE 17:1;0, PC 16:0;0_20:4;0, TAG 50:5;0		CE 16:1;0, CE 17:1;0, PC 16:0;0_20:4;0, TAG 50:5;0, TAG 54:7;0, TAG 58:8;0
19:19347579:A:G	rs182611493	TM6SF2	CE 18:3;0, TAG 52:6;0, TAG 56:7;0	cluster1, cluster2			Cirrhosis of liver, NAS	Gastrointestinal endpoints	4.44529e-11	TAG 54:7;0, TAG 58:8;0
11:116833462:C:A	rs7123454	ZPR1			PE 18:0;0_18:2;0, TAG 49:2;0		Pure hypercholesterolaemia	IV Endocrine, nutritional and metabolic diseases (E4_)	4.48023e-11			PE 18:0;0_20:4;0
12:120985856:A:G	rs9738226	HNF1A					Type 2 diabetes, wide definition	Diabetes endpoints	4.54465e-11	SM 36:2;2		SM 36:2;2
11:61781553:G:A	rs174533	MYRF	PC 16:0;0_20:4;0, PC 16:0;0_22:5;0, PC 17:0;0_20:4;0, PI 18:0;0_20:4;0, TAG 56:6;0		PC 16:0;0_20:4;0, PC 16:0;0_22:5;0, PC 17:0;0_20:4;0, PC 18:0;0_20:4;0, PC 18:1;0_20:4;0, PI 18:0;0_20:4;0, TAG 56:6;0		Calcific aortic valvular stenosis, operated	IX Diseases of the circulatory system (I9_)	4.56983e-11
19:19282905:G:A	rs8100204	TM6SF2	Cer 42:1;2, PC 18:2;0_20:4;0				Cirrhosis of liver, NAS	Gastrointestinal endpoints	4.71628e-11
1:55119171:G:A	rs191448950	PCSK9		cluster6		cluster6	Hard cardiovascular diseases	Cardiometabolic endpoints	4.9204e-11
12:120977112:G:A	rs2255531	HNF1A					Cholelithiasis	XI Diseases of the digestive system (K11_)	5.38766e-11	CE 18:3;0		CE 18:3;0
19:44919589:G:A	rs56131196	APOE				cluster8	Coronary revascularization (ANGIO or CABG)	IX Diseases of the circulatory system (I9_)	5.45507e-11
19:11079868:C:T	rs118068660	CERS4	CE 16:0;0, CE 18:2;0, SM 34:1;2, SM 42:2;2				Familial hypercholesterolemia, with ischemic heart disease	IV Endocrine, nutritional and metabolic diseases (E4_)	5.46638e-11	CE 18:1;0, Chol
19:44919689:A:G	rs4420638	APOE					Coronary revascularization (ANGIO or CABG)	IX Diseases of the circulatory system (I9_)	5.49035e-11					CE 22:6;0
19:19210016:C:G	rs150057262	TM6SF2	CE 16:0;0, PC 18:1;0_20:3;0	cluster3		cluster3	Other diseases of liver	XI Diseases of the digestive system (K11_)	5.78096e-11
22:43932163:T:C	rs1883350	PNPLA3					Other diseases of liver	XI Diseases of the digestive system (K11_)	6.19298e-11	TAG 58:7;0		TAG 58:7;0
8:19967156:C:T	rs15285	LPL			TAG 54:5;0		Ischaemic heart disease, wide definition	IX Diseases of the circulatory system (I9_)	6.2273e-11	TAG 51:3;0, TAG 52:2;0, TAG 53:3;0, TAG 58:7;0		TAG 52:2;0, TAG 53:3;0, TAG 58:7;0		TAG 51:3;0
11:61839170:A:G	rs174580	MYRF	PC 18:1;0_20:2;0				Calcific aortic valvular stenosis, operated	IX Diseases of the circulatory system (I9_)	6.41062e-11
19:11078622:CG:C	rs200495339	CERS4	SM 34:2;2				Familial hypercholesterolemia, with ischemic heart disease	IV Endocrine, nutritional and metabolic diseases (E4_)	6.66653e-11
19:11082239:A:G	rs73015021	CERS4					Familial hypercholesterolemia, with ischemic heart disease	IV Endocrine, nutritional and metabolic diseases (E4_)	6.85804e-11	PC 16:0;0_16:0;0	cluster3
11:61839211:G:A	rs174581	MYRF	CE 20:5;0		CE 20:5;0, PI 18:0;0_20:3;0		Calcific aortic valvular stenosis, operated	IX Diseases of the circulatory system (I9_)	7.1499e-11
19:44913484:C:T	rs438811	APOE					Type 2 diabetes with ophthalmic complications	IV Endocrine, nutritional and metabolic diseases (E4_)	7.54223e-11			DAG 18:1;0_18:2;0
19:44912383:G:A	rs445925	APOE	TAG 56:6;0, TAG 58:7;0		TAG 56:6;0, TAG 58:7;0		Angina pectoris	IX Diseases of the circulatory system (I9_)	7.70016e-11
2:21008652:G:A	rs676210	APOB				cluster8	Metabolic disorders	IV Endocrine, nutritional and metabolic diseases (E4_)	7.90679e-11			DAG 18:1;0_18:1;0, TAG 51:3;0, TAG 52:3;0, TAG 52:4;0, TAG 54:4;0		Cer 42:2;2
19:44893408:G:T	rs1454241996	APOE				cluster11	First line medication for Crohn's disease	Drug purchase endpoints	8.24898e-11	DAG 18:1;0_18:2;0
2:21014672:G:A	rs673548	APOB					Metabolic disorders	IV Endocrine, nutritional and metabolic diseases (E4_)	8.49963e-11	TAG 52:3;0, TAG 54:4;0
12:120982457:A:G	rs7979473	HNF1A	PI 18:0;0_18:2;0		PI 18:0;0_18:2;0		Type 2 diabetes, wide definition	Diabetes endpoints	9.14324e-11
6:32168770:T:G	rs1061808	AGPAT1		cluster3			Hypertension, essential	IX Diseases of the circulatory system (I9_)	9.50824e-11	TAG 50:1;0
12:120997672:G:A	rs2464195	HNF1A			SM 38:2;2	cluster8	Cholecystectomy	XI Diseases of the digestive system (K11_)	9.822e-11			Cer 42:2;2
6:32159700:C:A	rs3134950	AGPAT1					Hypertension, essential	IX Diseases of the circulatory system (I9_)	1.00007e-10	PC 16:0;0_16:0;0
11:61790354:T:C	rs102274	MYRF	PC 16:0;0_20:5;0, PC 18:2;0_20:4;0, TAG 52:6;0		PC 16:0;0_20:5;0, PC 18:2;0_20:4;0, TAG 52:6;0		Calcific aortic valvular stenosis, operated	IX Diseases of the circulatory system (I9_)	1.01121e-10
10:63364338:C:G	rs10822163	JMJD1C		cluster8			Cholelithiasis	XI Diseases of the digestive system (K11_)	1.07075e-10
19:44908822:C:T	rs7412	APOE	CE 16:0;0, CE 18:1;0, CE 18:2;0, CE 20:4;0, CE 22:6;0	cluster11, cluster3, cluster6, cluster7, cluster8	CE 16:0;0, CE 18:1;0, CE 18:2;0, CE 20:4;0, CE 22:6;0	cluster11, cluster3, cluster6, cluster7, cluster8	Unstable angina pectoris	IX Diseases of the circulatory system (I9_)	1.0829e-10	PC O-16:0;0/20:3;0, SM 42:2;2, TAG 56:3;0		PC O-16:0;0/20:3;0, PE O-18:1;0/20:4;0, SM 42:2;2, TAG 56:3;0		CE 20:2;0
19:44940390:T:C	rs111809714	APOE				cluster11	Statin medication	IX Diseases of the circulatory system (I9_)	1.12166e-10
19:44941309:G:T	rs112784534	APOE					Statin medication	IX Diseases of the circulatory system (I9_)	1.1706e-10					SM 42:2;2
20:12978039:A:G	rs438568	LINC01722	Cer 40:2;2	cluster8	Cer 40:2;2	cluster8	Cholelithiasis	XI Diseases of the digestive system (K11_)	1.1723e-10
2:21002409:C:T	rs1042034	APOB		cluster8			Metabolic disorders	IV Endocrine, nutritional and metabolic diseases (E4_)	1.22014e-10	Cer 42:2;2, DAG 18:1;0_18:1;0, TAG 51:3;0, TAG 52:4;0
19:19210016:C:G	rs150057262	TM6SF2	CE 16:0;0, PC 18:1;0_20:3;0	cluster3		cluster3	Cirrhosis of liver, NAS	Gastrointestinal endpoints	1.23489e-10
2:27508073:T:C	rs1260326	GCKR	DAG 18:1;0_18:1;0, DAG 18:1;0_18:2;0, LPE 18:2;0, PC 16:0;0_16:1;0, PC 16:0;0_18:3;0, PC 16:1;0_18:1;0, PE 18:0;0_18:2;0, TAG 48:1;0, TAG 48:2;0, TAG 48:3;0, TAG 49:2;0, TAG 50:1;0, TAG 50:2;0, TAG 50:3;0, TAG 50:4;0, TAG 50:5;0, TAG 51:2;0, TAG 51:3;0, TAG 51:4;0, TAG 52:2;0, TAG 52:3;0, TAG 52:4;0, TAG 52:5;0, TAG 52:6;0, TAG 53:2;0, TAG 53:3;0, TAG 53:4;0, TAG 54:5;0, TAG 54:6;0, TAG 56:6;0	cluster1, cluster2, cluster3, cluster4, cluster8	DAG 18:1;0_18:1;0, DAG 18:1;0_18:2;0, LPE 18:2;0, PC 16:0;0_16:1;0, PC 16:0;0_18:3;0, PC 16:1;0_18:1;0, PE 18:0;0_18:2;0, TAG 48:1;0, TAG 48:2;0, TAG 48:3;0, TAG 49:2;0, TAG 50:1;0, TAG 50:2;0, TAG 50:3;0, TAG 50:4;0, TAG 50:5;0, TAG 51:2;0, TAG 51:3;0, TAG 51:4;0, TAG 52:2;0, TAG 52:3;0, TAG 52:4;0, TAG 52:5;0, TAG 52:6;0, TAG 53:2;0, TAG 53:3;0, TAG 53:4;0, TAG 54:5;0, TAG 54:6;0, TAG 56:6;0	cluster1, cluster2, cluster3, cluster4, cluster8	Pure hypercholesterolaemia	IV Endocrine, nutritional and metabolic diseases (E4_)	1.27008e-10	CE 18:3;0, Cer 40:1;2, DAG 16:1;0_18:1;0, LPC 16:0;0, PC 14:0;0_18:1;0, PC 16:0;0_18:1;0, PC 16:0;0_20:2;0, PC 16:1;0_18:0;0, PC 16:1;0_18:2;0, PC 18:0;0_22:5;0, PE 16:0;0_18:2;0, PI 16:0;0_20:4;0, PI 18:0;0_20:4;0, TAG 46:2;0, TAG 54:4;0, TAG 54:7;0, TAG 56:7;0, TAG 58:7;0		CE 18:3;0, Cer 40:1;2, DAG 16:1;0_18:1;0, LPC 16:0;0, PC 14:0;0_18:1;0, PC 16:0;0_18:1;0, PC 16:0;0_20:2;0, PC 16:1;0_18:0;0, PC 16:1;0_18:2;0, PC 18:0;0_22:5;0, PE 16:0;0_18:2;0, PI 16:0;0_20:4;0, PI 18:0;0_20:4;0, TAG 46:2;0, TAG 54:4;0, TAG 54:7;0, TAG 56:7;0, TAG 58:7;0
19:11091312:GT:G	rs60173709	CERS4		cluster7			Familial hypercholesterolemia, with ischemic heart disease	IV Endocrine, nutritional and metabolic diseases (E4_)	1.29587e-10
8:19998749:T:G	rs2165558	LPL					Coronary atherosclerosis	IX Diseases of the circulatory system (I9_)	1.29831e-10	TAG 56:8;0		TAG 56:8;0
11:61837743:A:G	rs2072114	MYRF			PC O-16:1;0/20:4;0		Cholecystectomy	XI Diseases of the digestive system (K11_)	1.32218e-10
19:44919689:A:G	rs4420638	APOE					Diabetes, insulin treatment (Kela reimbursement) (more control exclusions)	Diabetes endpoints	1.35935e-10					CE 22:6;0
10:63254175:A:G	rs4405189	JMJD1C				cluster8	Cholelithiasis	XI Diseases of the digestive system (K11_)	1.4752e-10
12:120982457:A:G	rs7979473	HNF1A	PI 18:0;0_18:2;0		PI 18:0;0_18:2;0		Cholecystectomy	XI Diseases of the digestive system (K11_)	1.48573e-10
11:116778201:G:C	rs964184	ZPR1	DAG 16:0;0_18:1;0, DAG 16:0;0_18:2;0, DAG 18:1;0_18:1;0, DAG 18:1;0_18:2;0, DAG 18:1;0_18:3;0, PC 16:0;0_18:2;0, PC 17:0;0_18:2;0, PC O-16:1;0/18:1;0, PE 18:0;0_18:2;0, PI 18:0;0_18:2;0, PI 18:0;0_20:3;0, PI 18:0;0_20:4;0, TAG 48:3;0, TAG 49:2;0, TAG 50:1;0, TAG 50:2;0, TAG 50:3;0, TAG 50:4;0, TAG 50:5;0, TAG 51:3;0, TAG 52:2;0, TAG 52:3;0, TAG 52:4;0, TAG 52:5;0, TAG 52:6;0, TAG 53:2;0, TAG 53:3;0, TAG 53:4;0, TAG 54:3;0, TAG 54:4;0, TAG 54:5;0, TAG 54:6;0, TAG 54:7;0, TAG 56:3;0, TAG 56:4;0, TAG 56:5;0, TAG 56:6;0, TAG 56:7;0, TAG 56:8;0, TAG 58:7;0, TAG 58:8;0	cluster1, cluster10, cluster2, cluster3, cluster4, cluster7, cluster8	DAG 16:0;0_18:1;0, DAG 16:0;0_18:2;0, DAG 18:1;0_18:1;0, DAG 18:1;0_18:2;0, DAG 18:1;0_18:3;0, PC 16:0;0_18:2;0, PC 17:0;0_18:2;0, PC O-16:1;0/18:1;0, PI 18:0;0_18:2;0, PI 18:0;0_20:3;0, PI 18:0;0_20:4;0, TAG 48:3;0, TAG 50:1;0, TAG 50:4;0, TAG 50:5;0, TAG 51:2;0, TAG 51:3;0, TAG 52:2;0, TAG 52:3;0, TAG 52:4;0, TAG 52:5;0, TAG 52:6;0, TAG 53:2;0, TAG 53:3;0, TAG 53:4;0, TAG 54:3;0, TAG 54:4;0, TAG 54:5;0, TAG 54:6;0, TAG 54:7;0, TAG 56:3;0, TAG 56:4;0, TAG 56:5;0, TAG 56:6;0, TAG 56:7;0, TAG 56:8;0, TAG 58:7;0, TAG 58:8;0	cluster1, cluster10, cluster2, cluster3, cluster4, cluster7, cluster8	Familial hypercholesterolemia, with ischemic heart disease	IV Endocrine, nutritional and metabolic diseases (E4_)	1.5188e-10	PC 18:0;0_18:2;0, TAG 48:1;0, TAG 48:2;0		PC 18:0;0_18:2;0, TAG 48:1;0
11:61858251:CA:C	rs397705608	MYRF					Cholelithiasis	XI Diseases of the digestive system (K11_)	1.52943e-10	TAG 54:4;0		TAG 54:4;0
19:44893408:G:T	rs1454241996	APOE				cluster11	Codeine or tramadol medication	Drug purchase endpoints	1.53815e-10	DAG 18:1;0_18:2;0
19:44919589:G:A	rs56131196	APOE				cluster8	Diabetes, insulin treatment (Kela reimbursement) (more control exclusions)	Diabetes endpoints	1.58953e-10
4:73987570:G:A	rs148885848	ANKRD17	CE 20:3;0		CE 20:3;0	cluster7	Hyperlipidaemia, other/unspecified	IV Endocrine, nutritional and metabolic diseases (E4_)	2.04263e-10	CE 20:4;0		CE 20:4;0
12:120977490:G:A	rs7139079	HNF1A					Cholecystectomy	XI Diseases of the digestive system (K11_)	2.08056e-10		cluster2		cluster2
19:19141970:G:A	rs190121281	TM6SF2		cluster8			Type 2 diabetes, definitions combined	Diabetes endpoints	2.10039e-10
11:61852357:C:A	rs174594	MYRF	PC 16:0;0_20:1;0, PC 18:0;0_18:2;0		PC 16:0;0_18:2;0, PC 16:0;0_20:1;0, PC 18:0;0_18:2;0	cluster7	Calcific aortic valvular stenosis, operated	IX Diseases of the circulatory system (I9_)	2.14664e-10
11:61856709:T:C	rs97384	MYRF	PE O-16:1;0/20:4;0, TAG 56:5;0		PE O-16:1;0/20:4;0, TAG 56:5;0		Calcific aortic valvular stenosis, operated	IX Diseases of the circulatory system (I9_)	2.14793e-10						cluster2
11:116752497:TA:T	rs1591295324	ZPR1	DAG 16:1;0_18:1;0, PC 15:0;0_18:2;0, PI 18:0;0_18:1;0, PI 18:1;0_18:1;0, TAG 51:2;0, TAG 51:4;0	cluster5	DAG 16:1;0_18:1;0, PC 15:0;0_18:2;0, PI 18:0;0_18:1;0, PI 18:1;0_18:1;0, TAG 51:4;0	cluster5	Angina pectoris	IX Diseases of the circulatory system (I9_)	2.23527e-10	CE 18:0;0		CE 18:0;0
19:19568751:C:T	rs150536132	TM6SF2	Cer 40:1;2		Cer 40:1;2		Nonalcoholic fatty liver disease	Gastrointestinal endpoints	2.25299e-10
22:43928847:C:G	rs738409	PNPLA3	TAG 56:5;0, TAG 56:6;0		TAG 56:5;0, TAG 56:6;0	cluster1	Malignant neoplasm of intrahepatic ducts, biliary tract and gallbladder (controls excluding all cancers)	II Neoplasms, from cancer register (ICD-O-3)	2.28934e-10		cluster2		cluster2
12:120978819:C:G	rs1169289	HNF1A	PC 18:0;0_22:5;0		PC 18:0;0_22:5;0		Type 2 diabetes with other specified/multiple/unspecified complications	IV Endocrine, nutritional and metabolic diseases (E4_)	2.29446e-10
19:44908684:T:C	rs429358	APOE	CE 14:0;0, CE 18:0;0, CE 20:2;0	cluster9	CE 14:0;0, CE 16:0;0, CE 18:0;0, CE 18:1;0, CE 18:2;0, CE 20:2;0	cluster3, cluster6, cluster7, cluster9	Hard cardiovascular diseases	Cardiometabolic endpoints	2.37301e-10	CE 17:0;0		CE 17:0;0
8:19970337:C:A	rs10105606	LPL	TAG 52:3;0, TAG 52:4;0, TAG 54:4;0, TAG 54:5;0, TAG 56:6;0		TAG 52:3;0, TAG 52:4;0, TAG 54:4;0, TAG 56:6;0		Coronary atherosclerosis	IX Diseases of the circulatory system (I9_)	2.38226e-10	TAG 52:5;0, TAG 53:4;0, TAG 54:3;0		TAG 52:5;0, TAG 53:4;0, TAG 54:3;0
19:11091312:GT:G	rs60173709	CERS4		cluster7			Disorder of lipoprotein metabolism, unspecified	IV Endocrine, nutritional and metabolic diseases (E4_)	2.44371e-10
11:61851136:A:G	rs174592	MYRF	PC 16:0;0_20:2;0, TAG 56:4;0		LPE 18:2;0, PC 16:0;0_20:2;0, TAG 56:4;0	cluster3	Calcific aortic valvular stenosis, operated	IX Diseases of the circulatory system (I9_)	2.51235e-10
19:44913484:C:T	rs438811	APOE					Diabetic retinopathy (more control exclusions)	Diabetes endpoints	2.5229e-10			DAG 18:1;0_18:2;0
22:43952236:G:A	rs11912828	PNPLA3					Diseases of liver	XI Diseases of the digestive system (K11_)	2.57229e-10					TAG 56:6;0
22:43928847:C:G	rs738409	PNPLA3	TAG 56:5;0, TAG 56:6;0		TAG 56:5;0, TAG 56:6;0	cluster1	Cholecystectomy	XI Diseases of the digestive system (K11_)	2.65577e-10		cluster2		cluster2
1:55117537:G:A	rs530804537	PCSK9					Disorder of lipoprotein metabolism, unspecified	IV Endocrine, nutritional and metabolic diseases (E4_)	2.74258e-10	CE 20:3;0		CE 20:3;0
19:19269704:A:G	rs187429064	TM6SF2	CE 14:0;0, CE 20:3;0, CE 20:4;0, Cer 42:2;2, PC 17:0;0_20:4;0, PC 18:1;0_20:4;0	cluster7	CE 14:0;0, CE 16:0;0, CE 18:3;0, CE 20:3;0, CE 20:4;0, Cer 42:1;2, Cer 42:2;2, PC 17:0;0_20:4;0, PC 18:1;0_20:3;0, PC 18:1;0_20:4;0, PC 18:2;0_20:4;0, TAG 52:6;0, TAG 56:7;0, TAG 56:8;0	cluster1, cluster2, cluster7, cluster8	Other diseases of liver	XI Diseases of the digestive system (K11_)	2.82195e-10	CE 16:1;0, CE 17:1;0, PC 16:0;0_20:4;0, TAG 50:5;0		CE 16:1;0, CE 17:1;0, PC 16:0;0_20:4;0, TAG 50:5;0, TAG 54:7;0, TAG 58:8;0
19:11118069:T:C	rs2569550	SMARCA4				cluster7	Pure hypercholesterolaemia	IV Endocrine, nutritional and metabolic diseases (E4_)	3.0595e-10
11:61776027:T:C	rs174528	MYRF		cluster11, cluster2, cluster3, cluster7			Venous thromboembolism	IX Diseases of the circulatory system (I9_)	3.15007e-10
12:120977112:G:A	rs2255531	HNF1A					Type 2 diabetes, wide definition	Diabetes endpoints	3.16089e-10	CE 18:3;0		CE 18:3;0
19:19568751:C:T	rs150536132	TM6SF2	Cer 40:1;2		Cer 40:1;2		Type 2 diabetes, definitions combined	Diabetes endpoints	3.26302e-10
8:9326721:G:A	rs4240624	AC022784.1				cluster3	Type 2 diabetes, definitions combined	Diabetes endpoints	3.29344e-10
19:19347579:A:G	rs182611493	TM6SF2	CE 18:3;0, TAG 52:6;0, TAG 56:7;0	cluster1, cluster2			Other diseases of liver	XI Diseases of the digestive system (K11_)	3.34996e-10	TAG 54:7;0, TAG 58:8;0
4:73928089:G:A	rs181372486	ANKRD17	CE 16:0;0	cluster7	CE 16:0;0		Hyperlipidaemia, other/unspecified	IV Endocrine, nutritional and metabolic diseases (E4_)	3.41232e-10	Chol		Chol
8:20005513:C:T	rs1441764	LPL	TAG 56:5;0		TAG 56:5;0		Coronary atherosclerosis	IX Diseases of the circulatory system (I9_)	3.42098e-10
11:61796827:G:T	rs4246215	MYRF	CE 18:0;0		CE 18:0;0, CE 20:3;0		Calcific aortic valvular stenosis, operated	IX Diseases of the circulatory system (I9_)	3.52582e-10					PC 18:0;0_20:3;0, PC 18:1;0_20:3;0
19:19568751:C:T	rs150536132	TM6SF2	Cer 40:1;2		Cer 40:1;2		Type 2 diabetes with other specified/multiple/unspecified complications	IV Endocrine, nutritional and metabolic diseases (E4_)	3.53745e-10
11:61798436:T:C	rs174541	MYRF					Calcific aortic valvular stenosis, operated	IX Diseases of the circulatory system (I9_)	3.58509e-10					CE 20:4;0
8:19967357:G:A	rs3916027	LPL	TAG 56:7;0	cluster1	TAG 56:7;0	cluster1	Major coronary heart disease event	IX Diseases of the circulatory system (I9_)	3.59923e-10
12:120985856:A:G	rs9738226	HNF1A					Cholecystectomy	XI Diseases of the digestive system (K11_)	3.5999e-10	SM 36:2;2		SM 36:2;2
19:19268740:C:T	rs58542926	TM6SF2			CE 18:3;0, Cer 42:2;2, PC 18:1;0_20:4;0	cluster2, cluster3, cluster8	Malignant neoplasm of intrahepatic ducts, biliary tract and gallbladder (controls excluding all cancers)	II Neoplasms, from cancer register (ICD-O-3)	3.65023e-10					PC 17:0;0_20:4;0, PC 18:1;0_20:3;0
19:19547663:G:T	rs16996148	TM6SF2			TAG 56:6;0, TAG 56:7;0		Other diseases of liver	XI Diseases of the digestive system (K11_)	3.68171e-10			TAG 54:7;0		TAG 49:2;0, TAG 50:5;0, TAG 51:3;0, TAG 52:6;0, TAG 56:8;0
8:9326154:A:G	rs4841133	AC022784.1		cluster3			Type 2 diabetes, definitions combined	Diabetes endpoints	3.74576e-10
19:19739741:A:AC	rs549504960	TM6SF2	TAG 56:8;0				Nonalcoholic fatty liver disease	Gastrointestinal endpoints	3.75863e-10
19:19268740:C:T	rs58542926	TM6SF2			CE 18:3;0, Cer 42:2;2, PC 18:1;0_20:4;0	cluster2, cluster3, cluster8	Hepatocellular carcinoma (controls excluding all cancers)	II Neoplasms, from cancer register (ICD-O-3)	3.82314e-10					PC 17:0;0_20:4;0, PC 18:1;0_20:3;0
6:32168770:T:G	rs1061808	AGPAT1		cluster3			Type 2 diabetes with peripheral circulatory complications	IV Endocrine, nutritional and metabolic diseases (E4_)	4.02041e-10	TAG 50:1;0
19:19485324:G:A	rs189452885	TM6SF2	TAG 50:3;0, TAG 50:4;0, TAG 51:3;0, TAG 52:5;0, TAG 56:6;0		TAG 50:3;0, TAG 50:4;0, TAG 51:3;0, TAG 52:5;0, TAG 56:6;0		Nonalcoholic fatty liver disease	Gastrointestinal endpoints	4.04837e-10	TAG 49:2;0, TAG 52:4;0		TAG 49:2;0, TAG 52:4;0
2:27375230:T:C	rs4665972	GCKR	PC 14:0;0_18:2;0		PC 14:0;0_18:2;0		Pure hypercholesterolaemia	IV Endocrine, nutritional and metabolic diseases (E4_)	4.05667e-10
11:61835765:C:T	rs2727270	MYRF	PE O-18:2;0/18:2;0		PC 16:0;0_20:4;0, PC O-16:0;0/20:4;0, PE O-18:2;0/18:2;0		Cholecystectomy	XI Diseases of the digestive system (K11_)	4.14171e-10					PC 16:1;0_20:4;0
19:19421101:A:G	rs11668386	TM6SF2			CE 14:0;0, Cer 40:1;2		Nonalcoholic fatty liver disease	Gastrointestinal endpoints	4.21784e-10
11:61779120:A:G	rs174530	MYRF	PC 18:0;0_22:6;0, PE O-16:1;0/18:2;0, TAG 56:8;0		PC 18:0;0_22:6;0, PC 18:1;0_20:2;0, PE O-16:1;0/18:2;0, TAG 56:8;0		Venous thromboembolism	IX Diseases of the circulatory system (I9_)	4.29724e-10
6:32159700:C:A	rs3134950	AGPAT1					Type 2 diabetes with peripheral circulatory complications	IV Endocrine, nutritional and metabolic diseases (E4_)	4.33162e-10	PC 16:0;0_16:0;0
11:61837495:C:T	rs2072113	MYRF			PC 18:1;0_20:4;0		Cholecystectomy	XI Diseases of the digestive system (K11_)	4.57783e-10
19:19210016:C:G	rs150057262	TM6SF2	CE 16:0;0, PC 18:1;0_20:3;0	cluster3		cluster3	Malignant neoplasm of intrahepatic ducts, biliary tract and gallbladder (controls excluding all cancers)	II Neoplasms, from cancer register (ICD-O-3)	4.64761e-10
19:44893408:G:T	rs1454241996	APOE				cluster11	Pure hypercholesterolaemia	IV Endocrine, nutritional and metabolic diseases (E4_)	4.67294e-10	DAG 18:1;0_18:2;0
12:120978819:C:G	rs1169289	HNF1A	PC 18:0;0_22:5;0		PC 18:0;0_22:5;0		Cholecystectomy	XI Diseases of the digestive system (K11_)	4.67477e-10
11:61835886:A:T	rs2727271	MYRF	CE 20:3;0				Cholecystectomy	XI Diseases of the digestive system (K11_)	4.75007e-10
12:120985856:A:G	rs9738226	HNF1A					Type 2 diabetes with other specified/multiple/unspecified complications	IV Endocrine, nutritional and metabolic diseases (E4_)	4.78112e-10	SM 36:2;2		SM 36:2;2
11:61855668:C:T	rs174601	MYRF	PC 16:0;0_18:0;0		PC 16:0;0_18:0;0		Calcific aortic valvular stenosis, operated	IX Diseases of the circulatory system (I9_)	4.81892e-10
19:19282905:G:A	rs8100204	TM6SF2	Cer 42:1;2, PC 18:2;0_20:4;0				Fibrosis and cirrhosis of liver	XI Diseases of the digestive system (K11_)	4.91372e-10
11:61854084:G:C	rs174599	MYRF	PC 18:2;0_20:1;0		PC 18:2;0_20:1;0		Calcific aortic valvular stenosis, operated	IX Diseases of the circulatory system (I9_)	5.00242e-10
19:44919589:G:A	rs56131196	APOE				cluster8	Vascular dementia (subcortical)	Neurological endpoints	5.14067e-10
19:19485324:G:A	rs189452885	TM6SF2	TAG 50:3;0, TAG 50:4;0, TAG 51:3;0, TAG 52:5;0, TAG 56:6;0		TAG 50:3;0, TAG 50:4;0, TAG 51:3;0, TAG 52:5;0, TAG 56:6;0		Type 2 diabetes with other specified/multiple/unspecified complications	IV Endocrine, nutritional and metabolic diseases (E4_)	5.31129e-10	TAG 49:2;0, TAG 52:4;0		TAG 49:2;0, TAG 52:4;0
19:19739741:A:AC	rs549504960	TM6SF2	TAG 56:8;0				Cirrhosis of liver, NAS	Gastrointestinal endpoints	5.52993e-10
19:19551411:C:T	rs17216525	TM6SF2					Other diseases of liver	XI Diseases of the digestive system (K11_)	5.58342e-10					TAG 50:4;0, TAG 52:5;0
19:19485324:G:A	rs189452885	TM6SF2	TAG 50:3;0, TAG 50:4;0, TAG 51:3;0, TAG 52:5;0, TAG 56:6;0		TAG 50:3;0, TAG 50:4;0, TAG 51:3;0, TAG 52:5;0, TAG 56:6;0		Type 2 diabetes, definitions combined	Diabetes endpoints	5.58586e-10	TAG 49:2;0, TAG 52:4;0		TAG 49:2;0, TAG 52:4;0
11:61806212:T:C	rs174551	MYRF	PC 16:0;0_22:4;0, PC O-18:1;0/18:2;0		CE 20:4;0, PC 16:0;0_22:4;0, PC 17:0;0_18:2;0, PC O-18:1;0/18:2;0		Venous thromboembolism	IX Diseases of the circulatory system (I9_)	5.98494e-10
19:11091312:GT:G	rs60173709	CERS4		cluster7			Atherosclerosis, excluding cerebral, coronary and PAD	IX Diseases of the circulatory system (I9_)	6.00095e-10
7:44541277:G:T	rs41279633	NPC1L1		cluster8		cluster8	Pure hypercholesterolaemia	IV Endocrine, nutritional and metabolic diseases (E4_)	6.15531e-10
11:61802358:C:T	rs174546	MYRF	PC 16:0;0_16:0;0		PC 16:0;0_16:0;0		Venous thromboembolism	IX Diseases of the circulatory system (I9_)	6.38455e-10
19:11082239:A:G	rs73015021	CERS4					Atherosclerosis, excluding cerebral, coronary and PAD	IX Diseases of the circulatory system (I9_)	6.45967e-10	PC 16:0;0_16:0;0	cluster3
19:19210016:C:G	rs150057262	TM6SF2	CE 16:0;0, PC 18:1;0_20:3;0	cluster3		cluster3	Oesophageal varices	IX Diseases of the circulatory system (I9_)	6.5928e-10
19:11078622:CG:C	rs200495339	CERS4	SM 34:2;2				Atherosclerosis, excluding cerebral, coronary and PAD	IX Diseases of the circulatory system (I9_)	6.71228e-10
2:21100497:A:G	rs17395333	APOB					Hyperlipidaemia, other/unspecified	IV Endocrine, nutritional and metabolic diseases (E4_)	6.87702e-10	CE 18:2;0		CE 18:2;0
11:61803311:T:C	rs174547	MYRF	PC 18:0;0_20:2;0	cluster10	CE 16:0;0	cluster10	Venous thromboembolism	IX Diseases of the circulatory system (I9_)	7.00697e-10
11:61817672:A:G	rs174562	MYRF	CE 20:4;0				Venous thromboembolism	IX Diseases of the circulatory system (I9_)	7.14809e-10
11:61784455:A:C	rs174536	MYRF	PC O-18:0;0/20:4;0, PC O-18:1;0/20:4;0, PE O-18:1;0/20:4;0		PC O-16:1;0/20:4;0, PC O-18:0;0/20:4;0, PC O-18:1;0/20:4;0, PE O-18:1;0/20:4;0		Venous thromboembolism	IX Diseases of the circulatory system (I9_)	7.25087e-10
11:61804006:T:C	rs174550	MYRF	CE 16:0;0, PE O-18:1;0/18:2;0		PE O-18:1;0/18:2;0		Venous thromboembolism	IX Diseases of the circulatory system (I9_)	7.3188e-10
8:19967156:C:T	rs15285	LPL			TAG 54:5;0		Major coronary heart disease event	IX Diseases of the circulatory system (I9_)	7.52905e-10	TAG 51:3;0, TAG 52:2;0, TAG 53:3;0, TAG 58:7;0		TAG 52:2;0, TAG 53:3;0, TAG 58:7;0		TAG 51:3;0
19:19547663:G:T	rs16996148	TM6SF2			TAG 56:6;0, TAG 56:7;0		Malignant neoplasm of intrahepatic ducts, biliary tract and gallbladder (controls excluding all cancers)	II Neoplasms, from cancer register (ICD-O-3)	7.53442e-10			TAG 54:7;0		TAG 49:2;0, TAG 50:5;0, TAG 51:3;0, TAG 52:6;0, TAG 56:8;0
11:61790354:T:C	rs102274	MYRF	PC 16:0;0_20:5;0, PC 18:2;0_20:4;0, TAG 52:6;0		PC 16:0;0_20:5;0, PC 18:2;0_20:4;0, TAG 52:6;0		Venous thromboembolism	IX Diseases of the circulatory system (I9_)	7.69113e-10
12:120997672:G:A	rs2464195	HNF1A			SM 38:2;2	cluster8	Diabetes, insulin treatment (Kela reimbursement) (more control exclusions)	Diabetes endpoints	7.73446e-10			Cer 42:2;2
19:44919689:A:G	rs4420638	APOE					Vascular dementia (subcortical)	Neurological endpoints	7.7366e-10					CE 22:6;0
11:116888939:G:A	rs17174502	ZPR1					Pure hypercholesterolaemia	IV Endocrine, nutritional and metabolic diseases (E4_)	7.85959e-10	PE 18:1;0_18:1;0		PE 18:1;0_18:1;0
19:19141970:G:A	rs190121281	TM6SF2		cluster8			Other diseases of liver	XI Diseases of the digestive system (K11_)	7.93469e-10
11:61783884:T:C	rs174535	MYRF	PC 16:1;0_20:4;0, PC O-16:1;0/20:4;0		PC 16:1;0_20:4;0		Venous thromboembolism	IX Diseases of the circulatory system (I9_)	7.97719e-10
19:19347579:A:G	rs182611493	TM6SF2	CE 18:3;0, TAG 52:6;0, TAG 56:7;0	cluster1, cluster2			Type 2 diabetes, wide definition	Diabetes endpoints	8.0473e-10	TAG 54:7;0, TAG 58:8;0
19:19269704:A:G	rs187429064	TM6SF2	CE 14:0;0, CE 20:3;0, CE 20:4;0, Cer 42:2;2, PC 17:0;0_20:4;0, PC 18:1;0_20:4;0	cluster7	CE 14:0;0, CE 16:0;0, CE 18:3;0, CE 20:3;0, CE 20:4;0, Cer 42:1;2, Cer 42:2;2, PC 17:0;0_20:4;0, PC 18:1;0_20:3;0, PC 18:1;0_20:4;0, PC 18:2;0_20:4;0, TAG 52:6;0, TAG 56:7;0, TAG 56:8;0	cluster1, cluster2, cluster7, cluster8	Type 2 diabetes, wide definition	Diabetes endpoints	8.11036e-10	CE 16:1;0, CE 17:1;0, PC 16:0;0_20:4;0, TAG 50:5;0		CE 16:1;0, CE 17:1;0, PC 16:0;0_20:4;0, TAG 50:5;0, TAG 54:7;0, TAG 58:8;0
19:19568751:C:T	rs150536132	TM6SF2	Cer 40:1;2		Cer 40:1;2		Diabetes, insulin treatment (Kela reimbursement) (more control exclusions)	Diabetes endpoints	8.16601e-10
19:19141970:G:A	rs190121281	TM6SF2		cluster8			Type 2 diabetes with other specified/multiple/unspecified complications	IV Endocrine, nutritional and metabolic diseases (E4_)	8.33912e-10
19:19421101:A:G	rs11668386	TM6SF2			CE 14:0;0, Cer 40:1;2		Diseases of liver	XI Diseases of the digestive system (K11_)	8.75931e-10
11:61781553:G:A	rs174533	MYRF	PC 16:0;0_20:4;0, PC 16:0;0_22:5;0, PC 17:0;0_20:4;0, PI 18:0;0_20:4;0, TAG 56:6;0		PC 16:0;0_20:4;0, PC 16:0;0_22:5;0, PC 17:0;0_20:4;0, PC 18:0;0_20:4;0, PC 18:1;0_20:4;0, PI 18:0;0_20:4;0, TAG 56:6;0		Venous thromboembolism	IX Diseases of the circulatory system (I9_)	8.90471e-10
6:32159700:C:A	rs3134950	AGPAT1					Oral lichen ruber planus, wide definition	XI Diseases of the digestive system (K11_)	8.90861e-10	PC 16:0;0_16:0;0
19:11079868:C:T	rs118068660	CERS4	CE 16:0;0, CE 18:2;0, SM 34:1;2, SM 42:2;2				Atherosclerosis, excluding cerebral, coronary and PAD	IX Diseases of the circulatory system (I9_)	9.04795e-10	CE 18:1;0, Chol
22:43952236:G:A	rs11912828	PNPLA3					Cirrhosis, broad definition used in the article https://doi.org/10.1101/594523	Gastrointestinal endpoints	9.09494e-10					TAG 56:6;0
19:44908684:T:C	rs429358	APOE	CE 14:0;0, CE 18:0;0, CE 20:2;0	cluster9	CE 14:0;0, CE 16:0;0, CE 18:0;0, CE 18:1;0, CE 18:2;0, CE 20:2;0	cluster3, cluster6, cluster7, cluster9	Ischaemic heart disease, wide definition	IX Diseases of the circulatory system (I9_)	9.12578e-10	CE 17:0;0		CE 17:0;0
11:61834531:C:G	rs174575	MYRF				cluster2, cluster4	Statin medication	IX Diseases of the circulatory system (I9_)	9.13692e-10						cluster11
19:44912383:G:A	rs445925	APOE	TAG 56:6;0, TAG 58:7;0		TAG 56:6;0, TAG 58:7;0		Disorder of lipoprotein metabolism, unspecified	IV Endocrine, nutritional and metabolic diseases (E4_)	9.26787e-10
11:61785208:G:T	rs174537	MYRF	PC 18:0;0_20:4;0, PC 18:1;0_20:4;0, PC O-18:2;0/20:4;0, PE 18:0;0_20:4;0, PI 16:0;0_20:4;0		PC O-18:2;0/20:4;0, PE 18:0;0_20:4;0, PI 16:0;0_20:4;0		Venous thromboembolism	IX Diseases of the circulatory system (I9_)	9.31215e-10
6:32168770:T:G	rs1061808	AGPAT1		cluster3			Oral lichen ruber planus, wide definition	XI Diseases of the digestive system (K11_)	9.65028e-10	TAG 50:1;0
19:19210016:C:G	rs150057262	TM6SF2	CE 16:0;0, PC 18:1;0_20:3;0	cluster3		cluster3	Type 2 diabetes, wide definition	Diabetes endpoints	9.72143e-10
11:61837310:A:T	rs2524299	MYRF	CE 18:2;0		CE 18:2;0, CE 20:4;0, LPC 20:4;0, PC 15:0;0_18:2;0, PC 16:0;0_18:2;0, PC 16:1;0_18:2;0, PC 17:0;0_18:2;0, PC 18:0;0_20:4;0	cluster10, cluster5	Cholecystectomy	XI Diseases of the digestive system (K11_)	1.00237e-09						cluster4, cluster8
19:19635342:G:T	rs2304128	TM6SF2				cluster1	Other diseases of liver	XI Diseases of the digestive system (K11_)	1.02501e-09
19:11079088:T:C	rs73015011	SMARCA4			CE 16:0;0, CE 18:2;0, SM 34:1;2, SM 34:2;2, SM 42:2;2	cluster7	Atherosclerosis, excluding cerebral, coronary and PAD	IX Diseases of the circulatory system (I9_)	1.02754e-09			CE 18:1;0, Chol, PC 16:0;0_16:0;0	cluster3
19:19485324:G:A	rs189452885	TM6SF2	TAG 50:3;0, TAG 50:4;0, TAG 51:3;0, TAG 52:5;0, TAG 56:6;0		TAG 50:3;0, TAG 50:4;0, TAG 51:3;0, TAG 52:5;0, TAG 56:6;0		Cirrhosis of liver, NAS	Gastrointestinal endpoints	1.04169e-09	TAG 49:2;0, TAG 52:4;0		TAG 49:2;0, TAG 52:4;0
8:9324101:G:A	rs2126263	AC022784.1		cluster2		cluster2, cluster5	Type 2 diabetes, definitions combined	Diabetes endpoints	1.05097e-09
11:61828850:CA:C	rs5792235	MYRF	PC O-16:0;0/20:4;0		PC O-16:0;0/20:4;0, SM 34:2;2		Venous thromboembolism	IX Diseases of the circulatory system (I9_)	1.05128e-09
19:19269704:A:G	rs187429064	TM6SF2	CE 14:0;0, CE 20:3;0, CE 20:4;0, Cer 42:2;2, PC 17:0;0_20:4;0, PC 18:1;0_20:4;0	cluster7	CE 14:0;0, CE 16:0;0, CE 18:3;0, CE 20:3;0, CE 20:4;0, Cer 42:1;2, Cer 42:2;2, PC 17:0;0_20:4;0, PC 18:1;0_20:3;0, PC 18:1;0_20:4;0, PC 18:2;0_20:4;0, TAG 52:6;0, TAG 56:7;0, TAG 56:8;0	cluster1, cluster2, cluster7, cluster8	Malignant neoplasm of intrahepatic ducts, biliary tract and gallbladder (controls excluding all cancers)	II Neoplasms, from cancer register (ICD-O-3)	1.08208e-09	CE 16:1;0, CE 17:1;0, PC 16:0;0_20:4;0, TAG 50:5;0		CE 16:1;0, CE 17:1;0, PC 16:0;0_20:4;0, TAG 50:5;0, TAG 54:7;0, TAG 58:8;0
1:55117537:G:A	rs530804537	PCSK9					Familial hypercholesterolemia	IV Endocrine, nutritional and metabolic diseases (E4_)	1.08538e-09	CE 20:3;0		CE 20:3;0
11:61811991:A:G	rs174554	MYRF	TAG 56:7;0		TAG 56:7;0		Venous thromboembolism	IX Diseases of the circulatory system (I9_)	1.10935e-09	TAG 54:6;0		TAG 54:6;0
11:61818856:C:CT	rs35473591	MYRF	CE 22:6;0, LPC 20:4;0		CE 22:6;0, LPC 20:4;0, PE 18:0;0_18:2;0	cluster1, cluster9	Venous thromboembolism	IX Diseases of the circulatory system (I9_)	1.11186e-09
11:61798436:T:C	rs174541	MYRF					Venous thromboembolism	IX Diseases of the circulatory system (I9_)	1.12525e-09					CE 20:4;0
8:19967357:G:A	rs3916027	LPL	TAG 56:7;0	cluster1	TAG 56:7;0	cluster1	Disorders of lipoprotein metabolism and other lipidaemias	IV Endocrine, nutritional and metabolic diseases (E4_)	1.12541e-09
1:55119171:G:A	rs191448950	PCSK9		cluster6		cluster6	Coronary angioplasty	IX Diseases of the circulatory system (I9_)	1.14905e-09
11:61814292:T:C	rs174560	MYRF	LPC 18:2;0, LPE 18:2;0, PC 16:1;0_18:1;0, TAG 54:3;0, TAG 56:3;0	cluster8	LPC 18:2;0, LPE 18:2;0, PC 16:1;0_18:1;0, PI 18:0;0_18:2;0, TAG 54:3;0, TAG 56:3;0		Calcific aortic valvular stenosis, operated	IX Diseases of the circulatory system (I9_)	1.22219e-09
6:32159700:C:A	rs3134950	AGPAT1					Biological medication for rheuma	Drug purchase endpoints	1.22464e-09	PC 16:0;0_16:0;0
19:19485324:G:A	rs189452885	TM6SF2	TAG 50:3;0, TAG 50:4;0, TAG 51:3;0, TAG 52:5;0, TAG 56:6;0		TAG 50:3;0, TAG 50:4;0, TAG 51:3;0, TAG 52:5;0, TAG 56:6;0		Diabetes, insulin treatment (Kela reimbursement) (more control exclusions)	Diabetes endpoints	1.24194e-09	TAG 49:2;0, TAG 52:4;0		TAG 49:2;0, TAG 52:4;0
11:61796827:G:T	rs4246215	MYRF	CE 18:0;0		CE 18:0;0, CE 20:3;0		Venous thromboembolism	IX Diseases of the circulatory system (I9_)	1.25072e-09					PC 18:0;0_20:3;0, PC 18:1;0_20:3;0
11:116786845:C:T	rs3741298	ZPR1					Angina pectoris	IX Diseases of the circulatory system (I9_)	1.25144e-09	PI 18:1;0_20:4;0		PI 18:1;0_20:4;0
19:19347579:A:G	rs182611493	TM6SF2	CE 18:3;0, TAG 52:6;0, TAG 56:7;0	cluster1, cluster2			Malignant neoplasm of intrahepatic ducts, biliary tract and gallbladder (controls excluding all cancers)	II Neoplasms, from cancer register (ICD-O-3)	1.26075e-09	TAG 54:7;0, TAG 58:8;0
12:120982457:A:G	rs7979473	HNF1A	PI 18:0;0_18:2;0		PI 18:0;0_18:2;0		Type 2 diabetes with other specified/multiple/unspecified complications	IV Endocrine, nutritional and metabolic diseases (E4_)	1.27418e-09
11:61834436:A:G	rs2845573	MYRF				cluster2, cluster7	Cholecystectomy	XI Diseases of the digestive system (K11_)	1.28458e-09
11:61834400:C:T	rs2845574	MYRF				cluster11, cluster4	Cholecystectomy	XI Diseases of the digestive system (K11_)	1.28508e-09
6:32168770:T:G	rs1061808	AGPAT1		cluster3			Biological medication for rheuma	Drug purchase endpoints	1.30185e-09	TAG 50:1;0
6:32159700:C:A	rs3134950	AGPAT1					Ischaemic heart disease, wide definition	IX Diseases of the circulatory system (I9_)	1.33349e-09	PC 16:0;0_16:0;0
8:19998749:T:G	rs2165558	LPL					Ischaemic heart disease, wide definition	IX Diseases of the circulatory system (I9_)	1.33851e-09	TAG 56:8;0		TAG 56:8;0
11:61833906:C:T	rs2524296	MYRF				cluster3	Cholecystectomy	XI Diseases of the digestive system (K11_)	1.39814e-09
11:61826344:C:T	rs174568	MYRF	PI 18:1;0_18:2;0		PI 18:1;0_18:2;0	cluster8	Venous thromboembolism	IX Diseases of the circulatory system (I9_)	1.4001e-09
19:44913484:C:T	rs438811	APOE					Antihypertensive medication - note that there are other indications	Drug purchase endpoints	1.40825e-09			DAG 18:1;0_18:2;0
11:61790331:T:C	rs102275	MYRF	PC 18:0;0_20:5;0, PC 18:0;0_22:5;0, TAG 58:7;0		PC 18:0;0_20:5;0, PC 18:0;0_22:5;0, TAG 58:7;0		Venous thromboembolism	IX Diseases of the circulatory system (I9_)	1.41938e-09
11:61827448:CT:C	rs3834458	MYRF	PI 18:1;0_18:1;0		PI 18:1;0_18:1;0, SM 36:2;2		Venous thromboembolism	IX Diseases of the circulatory system (I9_)	1.43648e-09
8:9323885:A:G	rs2169387	AC022784.1		cluster5			Type 2 diabetes, definitions combined	Diabetes endpoints	1.4393e-09
11:61820833:A:G	rs174564	MYRF	PC O-18:2;0/18:1;0, PE 16:0;0_18:2;0	cluster6	PC O-18:2;0/18:1;0, PE 16:0;0_18:2;0	cluster6	Venous thromboembolism	IX Diseases of the circulatory system (I9_)	1.44022e-09
12:121000508:C:T	rs1169306	HNF1A	SM 38:2;2	cluster8			Diabetes, insulin treatment (Kela reimbursement) (more control exclusions)	Diabetes endpoints	1.51133e-09	Cer 42:2;2
19:19269704:A:G	rs187429064	TM6SF2	CE 14:0;0, CE 20:3;0, CE 20:4;0, Cer 42:2;2, PC 17:0;0_20:4;0, PC 18:1;0_20:4;0	cluster7	CE 14:0;0, CE 16:0;0, CE 18:3;0, CE 20:3;0, CE 20:4;0, Cer 42:1;2, Cer 42:2;2, PC 17:0;0_20:4;0, PC 18:1;0_20:3;0, PC 18:1;0_20:4;0, PC 18:2;0_20:4;0, TAG 52:6;0, TAG 56:7;0, TAG 56:8;0	cluster1, cluster2, cluster7, cluster8	Pure hypercholesterolaemia	IV Endocrine, nutritional and metabolic diseases (E4_)	1.62398e-09	CE 16:1;0, CE 17:1;0, PC 16:0;0_20:4;0, TAG 50:5;0		CE 16:1;0, CE 17:1;0, PC 16:0;0_20:4;0, TAG 50:5;0, TAG 54:7;0, TAG 58:8;0
8:19967156:C:T	rs15285	LPL			TAG 54:5;0		Disorders of lipoprotein metabolism and other lipidaemias	IV Endocrine, nutritional and metabolic diseases (E4_)	1.65341e-09	TAG 51:3;0, TAG 52:2;0, TAG 53:3;0, TAG 58:7;0		TAG 52:2;0, TAG 53:3;0, TAG 58:7;0		TAG 51:3;0
19:19485324:G:A	rs189452885	TM6SF2	TAG 50:3;0, TAG 50:4;0, TAG 51:3;0, TAG 52:5;0, TAG 56:6;0		TAG 50:3;0, TAG 50:4;0, TAG 51:3;0, TAG 52:5;0, TAG 56:6;0		Alcoholic liver disease	XI Diseases of the digestive system (K11_)	1.75311e-09	TAG 49:2;0, TAG 52:4;0		TAG 49:2;0, TAG 52:4;0
19:19269704:A:G	rs187429064	TM6SF2	CE 14:0;0, CE 20:3;0, CE 20:4;0, Cer 42:2;2, PC 17:0;0_20:4;0, PC 18:1;0_20:4;0	cluster7	CE 14:0;0, CE 16:0;0, CE 18:3;0, CE 20:3;0, CE 20:4;0, Cer 42:1;2, Cer 42:2;2, PC 17:0;0_20:4;0, PC 18:1;0_20:3;0, PC 18:1;0_20:4;0, PC 18:2;0_20:4;0, TAG 52:6;0, TAG 56:7;0, TAG 56:8;0	cluster1, cluster2, cluster7, cluster8	Oesophageal varices	IX Diseases of the circulatory system (I9_)	1.76283e-09	CE 16:1;0, CE 17:1;0, PC 16:0;0_20:4;0, TAG 50:5;0		CE 16:1;0, CE 17:1;0, PC 16:0;0_20:4;0, TAG 50:5;0, TAG 54:7;0, TAG 58:8;0
6:32168770:T:G	rs1061808	AGPAT1		cluster3			Subacute thyroiditis	IV Endocrine, nutritional and metabolic diseases (E4_)	1.76535e-09	TAG 50:1;0
19:19346108:C:T	rs58489806	TM6SF2			Cer 42:1;2	cluster7	Diseases of liver	XI Diseases of the digestive system (K11_)	1.78789e-09			CE 16:1;0		CE 16:0;0, CE 20:3;0, CE 20:4;0
11:61803876:C:G	rs174548	MYRF	PC 14:0;0_18:2;0, PC 18:2;0_20:3;0, PC O-16:0;0/22:5;0, PC O-18:1;0/20:3;0, PE 18:1;0_18:1;0		CE 20:5;0, PC 14:0;0_18:2;0, PC 16:0;0_22:5;0, PC 18:0;0_20:2;0, PC 18:0;0_20:5;0, PC 18:2;0_20:3;0, PC O-16:0;0/22:5;0, PC O-18:1;0/20:3;0, PE 18:0;0_18:2;0, PE 18:1;0_18:1;0	cluster6	Calcific aortic valvular stenosis, operated	IX Diseases of the circulatory system (I9_)	1.79742e-09					PC 16:0;0_20:5;0, PC 18:1;0_18:2;0
4:73167847:G:C	rs187918276	ANKRD17	CE 18:1;0, CE 18:2;0, SM 34:1;2, SM 36:1;2, SM 36:2;2, SM 38:1;2, SM 38:2;2, SM 40:1;2, SM 40:2;2, SM 42:2;2	cluster3, cluster8	CE 18:1;0, CE 18:2;0, SM 34:1;2, SM 36:1;2, SM 36:2;2, SM 38:1;2, SM 38:2;2, SM 40:1;2, SM 40:2;2, SM 42:2;2	cluster3, cluster8	Familial hypercholesterolemia	IV Endocrine, nutritional and metabolic diseases (E4_)	1.80809e-09	SM 34:2;2		SM 34:2;2
11:61815236:T:C	rs174561	MYRF	SM 34:2;2, SM 40:2;2		SM 40:2;2		Calcific aortic valvular stenosis, operated	IX Diseases of the circulatory system (I9_)	1.81226e-09
11:116954168:T:G	rs511676	ZPR1			DAG 16:0;0_18:2;0		Pure hypercholesterolaemia	IV Endocrine, nutritional and metabolic diseases (E4_)	1.81443e-09					DAG 18:1;0_18:2;0, TAG 51:2;0, TAG 51:3;0, TAG 56:6;0
19:19347579:A:G	rs182611493	TM6SF2	CE 18:3;0, TAG 52:6;0, TAG 56:7;0	cluster1, cluster2			Oesophageal varices	IX Diseases of the circulatory system (I9_)	1.8161e-09	TAG 54:7;0, TAG 58:8;0
19:44919589:G:A	rs56131196	APOE				cluster8	Hard cardiovascular diseases	Cardiometabolic endpoints	1.84306e-09
1:55039974:G:T	rs11591147	PCSK9	CE 16:0;0, CE 18:1;0, CE 18:2;0, CE 20:4;0, SM 34:1;2, SM 38:1;2, SM 40:1;2, SM 42:2;2	cluster3, cluster7, cluster8	CE 16:0;0, CE 18:1;0, CE 18:2;0, CE 20:4;0, SM 34:1;2, SM 38:1;2, SM 40:1;2, SM 42:2;2	cluster3, cluster7, cluster8	Heart failure and coronary heart disease	Cardiometabolic endpoints	1.85588e-09	SM 36:1;2, SM 40:2;2		SM 36:1;2, SM 40:2;2
19:44908822:C:T	rs7412	APOE	CE 16:0;0, CE 18:1;0, CE 18:2;0, CE 20:4;0, CE 22:6;0	cluster11, cluster3, cluster6, cluster7, cluster8	CE 16:0;0, CE 18:1;0, CE 18:2;0, CE 20:4;0, CE 22:6;0	cluster11, cluster3, cluster6, cluster7, cluster8	Coronary angioplasty	IX Diseases of the circulatory system (I9_)	1.87776e-09	PC O-16:0;0/20:3;0, SM 42:2;2, TAG 56:3;0		PC O-16:0;0/20:3;0, PE O-18:1;0/20:4;0, SM 42:2;2, TAG 56:3;0		CE 20:2;0
19:44919689:A:G	rs4420638	APOE					Hard cardiovascular diseases	Cardiometabolic endpoints	1.88903e-09					CE 22:6;0
11:117087191:C:G	rs6589592	ZPR1			TAG 50:2;0		Metabolic disorders	IV Endocrine, nutritional and metabolic diseases (E4_)	1.90134e-09			TAG 48:2;0		TAG 50:1;0, TAG 52:2;0, TAG 52:3;0
11:61839170:A:G	rs174580	MYRF	PC 18:1;0_20:2;0				Venous thromboembolism	IX Diseases of the circulatory system (I9_)	1.9184e-09
11:61824890:A:G	rs174566	MYRF	PC 15:0;0_18:2;0, PC 17:0;0_18:2;0, PC O-18:2;0/16:0;0, PI 18:0;0_18:2;0	cluster5	PC O-18:2;0/16:0;0	cluster5	Venous thromboembolism	IX Diseases of the circulatory system (I9_)	1.93397e-09
11:117050674:T:C	rs1815786	ZPR1					Metabolic disorders	IV Endocrine, nutritional and metabolic diseases (E4_)	1.93937e-09					DAG 16:1;0_18:1;0, DAG 18:1;0_18:1;0, TAG 54:3;0
12:120985856:A:G	rs9738226	HNF1A					Diabetes, insulin treatment (Kela reimbursement) (more control exclusions)	Diabetes endpoints	1.94048e-09	SM 36:2;2		SM 36:2;2
11:116833462:C:A	rs7123454	ZPR1			PE 18:0;0_18:2;0, TAG 49:2;0		Hyperlipidaemia, other/unspecified	IV Endocrine, nutritional and metabolic diseases (E4_)	1.9787e-09			PE 18:0;0_20:4;0
19:11091312:GT:G	rs60173709	CERS4		cluster7			Unstable angina pectoris	IX Diseases of the circulatory system (I9_)	1.98944e-09
11:61825533:A:G	rs174567	MYRF	PE 18:0;0_18:2;0	cluster9			Venous thromboembolism	IX Diseases of the circulatory system (I9_)	1.99991e-09
11:61800281:C:A	rs174544	MYRF	PC 16:0;0_22:6;0, SM 36:2;2		PC 16:0;0_22:6;0		Calcific aortic valvular stenosis, operated	IX Diseases of the circulatory system (I9_)	2.04682e-09
19:19282905:G:A	rs8100204	TM6SF2	Cer 42:1;2, PC 18:2;0_20:4;0				Disorders of lipoprotein metabolism and other lipidaemias	IV Endocrine, nutritional and metabolic diseases (E4_)	2.09981e-09
11:61813163:C:T	rs174556	MYRF	PE O-18:2;0/20:4;0, SM 38:2;2		PC 18:0;0_20:4;0, PE O-18:2;0/20:4;0, SM 38:2;2		Calcific aortic valvular stenosis, operated	IX Diseases of the circulatory system (I9_)	2.10664e-09	PI 16:0;0_18:1;0		PI 16:0;0_18:1;0
11:61856709:T:C	rs97384	MYRF	PE O-16:1;0/20:4;0, TAG 56:5;0		PE O-16:1;0/20:4;0, TAG 56:5;0		Venous thromboembolism	IX Diseases of the circulatory system (I9_)	2.115e-09						cluster2
19:19347579:A:G	rs182611493	TM6SF2	CE 18:3;0, TAG 52:6;0, TAG 56:7;0	cluster1, cluster2			Pure hypercholesterolaemia	IV Endocrine, nutritional and metabolic diseases (E4_)	2.11597e-09	TAG 54:7;0, TAG 58:8;0
11:61815236:T:C	rs174561	MYRF	SM 34:2;2, SM 40:2;2		SM 40:2;2		Venous thromboembolism	IX Diseases of the circulatory system (I9_)	2.157e-09
19:19739741:A:AC	rs549504960	TM6SF2	TAG 56:8;0				Type 2 diabetes with other specified/multiple/unspecified complications	IV Endocrine, nutritional and metabolic diseases (E4_)	2.16496e-09
4:73928089:G:A	rs181372486	ANKRD17	CE 16:0;0	cluster7	CE 16:0;0		Familial hypercholesterolemia	IV Endocrine, nutritional and metabolic diseases (E4_)	2.21085e-09	Chol		Chol
22:43928847:C:G	rs738409	PNPLA3	TAG 56:5;0, TAG 56:6;0		TAG 56:5;0, TAG 56:6;0	cluster1	Statin medication	IX Diseases of the circulatory system (I9_)	2.27211e-09		cluster2		cluster2
6:32159700:C:A	rs3134950	AGPAT1					Subacute thyroiditis	IV Endocrine, nutritional and metabolic diseases (E4_)	2.30049e-09	PC 16:0;0_16:0;0
19:44908684:T:C	rs429358	APOE	CE 14:0;0, CE 18:0;0, CE 20:2;0	cluster9	CE 14:0;0, CE 16:0;0, CE 18:0;0, CE 18:1;0, CE 18:2;0, CE 20:2;0	cluster3, cluster6, cluster7, cluster9	Death due to cardiac causes	IX Diseases of the circulatory system (I9_)	2.31852e-09	CE 17:0;0		CE 17:0;0
6:32168770:T:G	rs1061808	AGPAT1		cluster3			Ischaemic heart disease, wide definition	IX Diseases of the circulatory system (I9_)	2.32498e-09	TAG 50:1;0
11:61803910:G:A	rs174549	MYRF	PI 16:0;0_18:2;0		PI 16:0;0_18:2;0		Calcific aortic valvular stenosis, operated	IX Diseases of the circulatory system (I9_)	2.32664e-09
19:19547663:G:T	rs16996148	TM6SF2			TAG 56:6;0, TAG 56:7;0		Hepatocellular carcinoma (controls excluding all cancers)	II Neoplasms, from cancer register (ICD-O-3)	2.33803e-09			TAG 54:7;0		TAG 49:2;0, TAG 50:5;0, TAG 51:3;0, TAG 52:6;0, TAG 56:8;0
22:43928847:C:G	rs738409	PNPLA3	TAG 56:5;0, TAG 56:6;0		TAG 56:5;0, TAG 56:6;0	cluster1	Cholelithiasis	XI Diseases of the digestive system (K11_)	2.34823e-09		cluster2		cluster2
12:120997672:G:A	rs2464195	HNF1A			SM 38:2;2	cluster8	Type 2 diabetes with other specified/multiple/unspecified complications	IV Endocrine, nutritional and metabolic diseases (E4_)	2.36369e-09			Cer 42:2;2
19:44919689:A:G	rs4420638	APOE					Vascular dementia (multiple infarctions)	Neurological endpoints	2.37613e-09					CE 22:6;0
11:61855668:C:T	rs174601	MYRF	PC 16:0;0_18:0;0		PC 16:0;0_18:0;0		Venous thromboembolism	IX Diseases of the circulatory system (I9_)	2.41135e-09
11:61803910:G:A	rs174549	MYRF	PI 16:0;0_18:2;0		PI 16:0;0_18:2;0		Venous thromboembolism	IX Diseases of the circulatory system (I9_)	2.42639e-09
19:19282905:G:A	rs8100204	TM6SF2	Cer 42:1;2, PC 18:2;0_20:4;0				Pure hypercholesterolaemia	IV Endocrine, nutritional and metabolic diseases (E4_)	2.44394e-09
19:11079088:T:C	rs73015011	SMARCA4			CE 16:0;0, CE 18:2;0, SM 34:1;2, SM 34:2;2, SM 42:2;2	cluster7	Unstable angina pectoris	IX Diseases of the circulatory system (I9_)	2.57822e-09			CE 18:1;0, Chol, PC 16:0;0_16:0;0	cluster3
11:116752497:TA:T	rs1591295324	ZPR1	DAG 16:1;0_18:1;0, PC 15:0;0_18:2;0, PI 18:0;0_18:1;0, PI 18:1;0_18:1;0, TAG 51:2;0, TAG 51:4;0	cluster5	DAG 16:1;0_18:1;0, PC 15:0;0_18:2;0, PI 18:0;0_18:1;0, PI 18:1;0_18:1;0, TAG 51:4;0	cluster5	Familial hypercholesterolemia, with ischemic heart disease	IV Endocrine, nutritional and metabolic diseases (E4_)	2.65204e-09	CE 18:0;0		CE 18:0;0
19:11082239:A:G	rs73015021	CERS4					Unstable angina pectoris	IX Diseases of the circulatory system (I9_)	2.65907e-09	PC 16:0;0_16:0;0	cluster3
11:61822009:A:G	rs28456	MYRF	PI 18:0;0_20:3;0		PC 17:0;0_20:4;0, PC 18:1;0_20:2;0		Calcific aortic valvular stenosis, operated	IX Diseases of the circulatory system (I9_)	2.67467e-09
4:73987570:G:A	rs148885848	ANKRD17	CE 20:3;0		CE 20:3;0	cluster7	Familial hypercholesterolemia	IV Endocrine, nutritional and metabolic diseases (E4_)	2.82429e-09	CE 20:4;0		CE 20:4;0
11:116833462:C:A	rs7123454	ZPR1			PE 18:0;0_18:2;0, TAG 49:2;0		Hypertension, essential	IX Diseases of the circulatory system (I9_)	2.84158e-09			PE 18:0;0_20:4;0
19:11078622:CG:C	rs200495339	CERS4	SM 34:2;2				Unstable angina pectoris	IX Diseases of the circulatory system (I9_)	2.90804e-09
11:61843278:G:A	rs174584	MYRF	CE 18:3;0, TAG 54:7;0		CE 18:3;0, PC 15:0;0_18:2;0, TAG 54:7;0		Venous thromboembolism	IX Diseases of the circulatory system (I9_)	2.95965e-09
19:44881148:T:C	rs73052307	APOE					Alzheimer's disease (Early onset) (more control exclusions)	Neurological endpoints	2.98628e-09						cluster9
11:61854084:G:C	rs174599	MYRF	PC 18:2;0_20:1;0		PC 18:2;0_20:1;0		Venous thromboembolism	IX Diseases of the circulatory system (I9_)	3.01155e-09
11:116962963:C:T	rs493134	ZPR1					Pure hypercholesterolaemia	IV Endocrine, nutritional and metabolic diseases (E4_)	3.03249e-09					TAG 53:3;0
19:19141970:G:A	rs190121281	TM6SF2		cluster8			Cirrhosis of liver, NAS	Gastrointestinal endpoints	3.06119e-09
11:61813163:C:T	rs174556	MYRF	PE O-18:2;0/20:4;0, SM 38:2;2		PC 18:0;0_20:4;0, PE O-18:2;0/20:4;0, SM 38:2;2		Venous thromboembolism	IX Diseases of the circulatory system (I9_)	3.09678e-09	PI 16:0;0_18:1;0		PI 16:0;0_18:1;0
22:43945024:C:T	rs2294915	PNPLA3		cluster1			Cholecystectomy	XI Diseases of the digestive system (K11_)	3.09685e-09
11:116943088:C:T	rs510988	ZPR1					Pure hypercholesterolaemia	IV Endocrine, nutritional and metabolic diseases (E4_)	3.14015e-09	PE 16:0;0_18:2;0		PE 16:0;0_18:2;0
19:19282905:G:A	rs8100204	TM6SF2	Cer 42:1;2, PC 18:2;0_20:4;0				Other diseases of liver	XI Diseases of the digestive system (K11_)	3.15108e-09
19:11079868:C:T	rs118068660	CERS4	CE 16:0;0, CE 18:2;0, SM 34:1;2, SM 42:2;2				Unstable angina pectoris	IX Diseases of the circulatory system (I9_)	3.15493e-09	CE 18:1;0, Chol
19:19568751:C:T	rs150536132	TM6SF2	Cer 40:1;2		Cer 40:1;2		Alcoholic liver disease	XI Diseases of the digestive system (K11_)	3.17095e-09
19:19485324:G:A	rs189452885	TM6SF2	TAG 50:3;0, TAG 50:4;0, TAG 51:3;0, TAG 52:5;0, TAG 56:6;0		TAG 50:3;0, TAG 50:4;0, TAG 51:3;0, TAG 52:5;0, TAG 56:6;0		Malignant neoplasm of intrahepatic ducts, biliary tract and gallbladder (controls excluding all cancers)	II Neoplasms, from cancer register (ICD-O-3)	3.1853e-09	TAG 49:2;0, TAG 52:4;0		TAG 49:2;0, TAG 52:4;0
11:61800281:C:A	rs174544	MYRF	PC 16:0;0_22:6;0, SM 36:2;2		PC 16:0;0_22:6;0		Venous thromboembolism	IX Diseases of the circulatory system (I9_)	3.19058e-09
11:116786845:C:T	rs3741298	ZPR1					Coronary revascularization (ANGIO or CABG)	IX Diseases of the circulatory system (I9_)	3.21033e-09	PI 18:1;0_20:4;0		PI 18:1;0_20:4;0
11:116833462:C:A	rs7123454	ZPR1			PE 18:0;0_18:2;0, TAG 49:2;0		Hypertension	IX Diseases of the circulatory system (I9_)	3.21048e-09			PE 18:0;0_20:4;0
11:61858251:CA:C	rs397705608	MYRF					Cholecystectomy	XI Diseases of the digestive system (K11_)	3.25972e-09	TAG 54:4;0		TAG 54:4;0
19:44919589:G:A	rs56131196	APOE				cluster8	Vascular dementia (multiple infarctions)	Neurological endpoints	3.33857e-09
9:133266456:T:C	rs977371848	ABO		cluster8		cluster8	Type 2 diabetes with other specified/multiple/unspecified complications	IV Endocrine, nutritional and metabolic diseases (E4_)	3.38751e-09
11:116791691:G:C	rs3135506	ZPR1					Mixed hyperlipidaemia	IV Endocrine, nutritional and metabolic diseases (E4_)	3.42784e-09					PE 18:0;0_20:4;0
19:19568751:C:T	rs150536132	TM6SF2	Cer 40:1;2		Cer 40:1;2		Cirrhosis of liver, NAS	Gastrointestinal endpoints	3.43882e-09
19:19141970:G:A	rs190121281	TM6SF2		cluster8			Diabetes, insulin treatment (Kela reimbursement) (more control exclusions)	Diabetes endpoints	3.4435e-09
2:27508073:T:C	rs1260326	GCKR	DAG 18:1;0_18:1;0, DAG 18:1;0_18:2;0, LPE 18:2;0, PC 16:0;0_16:1;0, PC 16:0;0_18:3;0, PC 16:1;0_18:1;0, PE 18:0;0_18:2;0, TAG 48:1;0, TAG 48:2;0, TAG 48:3;0, TAG 49:2;0, TAG 50:1;0, TAG 50:2;0, TAG 50:3;0, TAG 50:4;0, TAG 50:5;0, TAG 51:2;0, TAG 51:3;0, TAG 51:4;0, TAG 52:2;0, TAG 52:3;0, TAG 52:4;0, TAG 52:5;0, TAG 52:6;0, TAG 53:2;0, TAG 53:3;0, TAG 53:4;0, TAG 54:5;0, TAG 54:6;0, TAG 56:6;0	cluster1, cluster2, cluster3, cluster4, cluster8	DAG 18:1;0_18:1;0, DAG 18:1;0_18:2;0, LPE 18:2;0, PC 16:0;0_16:1;0, PC 16:0;0_18:3;0, PC 16:1;0_18:1;0, PE 18:0;0_18:2;0, TAG 48:1;0, TAG 48:2;0, TAG 48:3;0, TAG 49:2;0, TAG 50:1;0, TAG 50:2;0, TAG 50:3;0, TAG 50:4;0, TAG 50:5;0, TAG 51:2;0, TAG 51:3;0, TAG 51:4;0, TAG 52:2;0, TAG 52:3;0, TAG 52:4;0, TAG 52:5;0, TAG 52:6;0, TAG 53:2;0, TAG 53:3;0, TAG 53:4;0, TAG 54:5;0, TAG 54:6;0, TAG 56:6;0	cluster1, cluster2, cluster3, cluster4, cluster8	Type 2 diabetes, wide definition	Diabetes endpoints	3.47664e-09	CE 18:3;0, Cer 40:1;2, DAG 16:1;0_18:1;0, LPC 16:0;0, PC 14:0;0_18:1;0, PC 16:0;0_18:1;0, PC 16:0;0_20:2;0, PC 16:1;0_18:0;0, PC 16:1;0_18:2;0, PC 18:0;0_22:5;0, PE 16:0;0_18:2;0, PI 16:0;0_20:4;0, PI 18:0;0_20:4;0, TAG 46:2;0, TAG 54:4;0, TAG 54:7;0, TAG 56:7;0, TAG 58:7;0		CE 18:3;0, Cer 40:1;2, DAG 16:1;0_18:1;0, LPC 16:0;0, PC 14:0;0_18:1;0, PC 16:0;0_18:1;0, PC 16:0;0_20:2;0, PC 16:1;0_18:0;0, PC 16:1;0_18:2;0, PC 18:0;0_22:5;0, PE 16:0;0_18:2;0, PI 16:0;0_20:4;0, PI 18:0;0_20:4;0, TAG 46:2;0, TAG 54:4;0, TAG 54:7;0, TAG 56:7;0, TAG 58:7;0
6:32159700:C:A	rs3134950	AGPAT1					Type 2 diabetes, definitions combined	Diabetes endpoints	3.67299e-09	PC 16:0;0_16:0;0
6:32159700:C:A	rs3134950	AGPAT1					Intestinal malabsorption	XI Diseases of the digestive system (K11_)	3.68027e-09	PC 16:0;0_16:0;0
11:61814292:T:C	rs174560	MYRF	LPC 18:2;0, LPE 18:2;0, PC 16:1;0_18:1;0, TAG 54:3;0, TAG 56:3;0	cluster8	LPC 18:2;0, LPE 18:2;0, PC 16:1;0_18:1;0, PI 18:0;0_18:2;0, TAG 54:3;0, TAG 56:3;0		Venous thromboembolism	IX Diseases of the circulatory system (I9_)	3.71552e-09
1:55117537:G:A	rs530804537	PCSK9					Familial hypercholesterolemia, with ischemic heart disease	IV Endocrine, nutritional and metabolic diseases (E4_)	3.78687e-09	CE 20:3;0		CE 20:3;0
8:9326721:G:A	rs4240624	AC022784.1				cluster3	Type 2 diabetes with other specified/multiple/unspecified complications	IV Endocrine, nutritional and metabolic diseases (E4_)	3.79263e-09
11:61852357:C:A	rs174594	MYRF	PC 16:0;0_20:1;0, PC 18:0;0_18:2;0		PC 16:0;0_18:2;0, PC 16:0;0_20:1;0, PC 18:0;0_18:2;0	cluster7	Venous thromboembolism	IX Diseases of the circulatory system (I9_)	3.79699e-09
9:133273983:A:G	rs992108547	ABO	CE 18:0;0		CE 18:0;0		Type 2 diabetes with other specified/multiple/unspecified complications	IV Endocrine, nutritional and metabolic diseases (E4_)	3.8618e-09
19:44908684:T:C	rs429358	APOE	CE 14:0;0, CE 18:0;0, CE 20:2;0	cluster9	CE 14:0;0, CE 16:0;0, CE 18:0;0, CE 18:1;0, CE 18:2;0, CE 20:2;0	cluster3, cluster6, cluster7, cluster9	Familial hypercholesterolemia	IV Endocrine, nutritional and metabolic diseases (E4_)	3.86322e-09	CE 17:0;0		CE 17:0;0
19:19268740:C:T	rs58542926	TM6SF2			CE 18:3;0, Cer 42:2;2, PC 18:1;0_20:4;0	cluster2, cluster3, cluster8	Other diseases of liver	XI Diseases of the digestive system (K11_)	4.096e-09					PC 17:0;0_20:4;0, PC 18:1;0_20:3;0
2:27375230:T:C	rs4665972	GCKR	PC 14:0;0_18:2;0		PC 14:0;0_18:2;0		Type 2 diabetes, wide definition	Diabetes endpoints	4.12829e-09
19:44893408:G:T	rs1454241996	APOE				cluster11	Metabolic disorders	IV Endocrine, nutritional and metabolic diseases (E4_)	4.23165e-09	DAG 18:1;0_18:2;0
19:19141970:G:A	rs190121281	TM6SF2		cluster8			Malignant neoplasm of intrahepatic ducts, biliary tract and gallbladder (controls excluding all cancers)	II Neoplasms, from cancer register (ICD-O-3)	4.35151e-09
8:9326154:A:G	rs4841133	AC022784.1		cluster3			Type 2 diabetes with other specified/multiple/unspecified complications	IV Endocrine, nutritional and metabolic diseases (E4_)	4.35271e-09
2:43845437:G:T	rs386645487	ABCG8			CE 20:2;0		Hyperlipidaemia, other/unspecified	IV Endocrine, nutritional and metabolic diseases (E4_)	4.43241e-09
11:61803876:C:G	rs174548	MYRF	PC 14:0;0_18:2;0, PC 18:2;0_20:3;0, PC O-16:0;0/22:5;0, PC O-18:1;0/20:3;0, PE 18:1;0_18:1;0		CE 20:5;0, PC 14:0;0_18:2;0, PC 16:0;0_22:5;0, PC 18:0;0_20:2;0, PC 18:0;0_20:5;0, PC 18:2;0_20:3;0, PC O-16:0;0/22:5;0, PC O-18:1;0/20:3;0, PE 18:0;0_18:2;0, PE 18:1;0_18:1;0	cluster6	Venous thromboembolism	IX Diseases of the circulatory system (I9_)	4.5271e-09					PC 16:0;0_20:5;0, PC 18:1;0_18:2;0
8:9326721:G:A	rs4240624	AC022784.1				cluster3	Diabetes, insulin treatment (Kela reimbursement) (more control exclusions)	Diabetes endpoints	4.54015e-09
1:55119171:G:A	rs191448950	PCSK9		cluster6		cluster6	Diseases of arteries, arterioles and capillaries (FINNGEN)	IX Diseases of the circulatory system (I9_)	4.55166e-09
8:20005513:C:T	rs1441764	LPL	TAG 56:5;0		TAG 56:5;0		Ischaemic heart disease, wide definition	IX Diseases of the circulatory system (I9_)	4.57236e-09
8:19970337:C:A	rs10105606	LPL	TAG 52:3;0, TAG 52:4;0, TAG 54:4;0, TAG 54:5;0, TAG 56:6;0		TAG 52:3;0, TAG 52:4;0, TAG 54:4;0, TAG 56:6;0		Ischaemic heart disease, wide definition	IX Diseases of the circulatory system (I9_)	4.62424e-09	TAG 52:5;0, TAG 53:4;0, TAG 54:3;0		TAG 52:5;0, TAG 53:4;0, TAG 54:3;0
19:19215154:G:T	rs3761077	TM6SF2			PC 18:2;0_20:4;0		Diseases of liver	XI Diseases of the digestive system (K11_)	4.77079e-09
11:116752497:TA:T	rs1591295324	ZPR1	DAG 16:1;0_18:1;0, PC 15:0;0_18:2;0, PI 18:0;0_18:1;0, PI 18:1;0_18:1;0, TAG 51:2;0, TAG 51:4;0	cluster5	DAG 16:1;0_18:1;0, PC 15:0;0_18:2;0, PI 18:0;0_18:1;0, PI 18:1;0_18:1;0, TAG 51:4;0	cluster5	Unstable angina pectoris	IX Diseases of the circulatory system (I9_)	4.78575e-09	CE 18:0;0		CE 18:0;0
11:116786845:C:T	rs3741298	ZPR1					Disorder of lipoprotein metabolism, unspecified	IV Endocrine, nutritional and metabolic diseases (E4_)	4.86083e-09	PI 18:1;0_20:4;0		PI 18:1;0_20:4;0
6:32168770:T:G	rs1061808	AGPAT1		cluster3			Type 2 diabetes, definitions combined	Diabetes endpoints	4.87596e-09	TAG 50:1;0
6:32168770:T:G	rs1061808	AGPAT1		cluster3			Intestinal malabsorption	XI Diseases of the digestive system (K11_)	4.93822e-09	TAG 50:1;0
19:55226813:G:A	rs3826884	TMEM86B	PE O-16:1;0/20:4;0	cluster11	PE O-16:1;0/20:4;0	cluster11	Hypothyroidism, strict autoimmune	IV Endocrine, nutritional and metabolic diseases (E4_)	4.9593e-09		cluster10		cluster10
11:61851136:A:G	rs174592	MYRF	PC 16:0;0_20:2;0, TAG 56:4;0		LPE 18:2;0, PC 16:0;0_20:2;0, TAG 56:4;0	cluster3	Venous thromboembolism	IX Diseases of the circulatory system (I9_)	5.01291e-09
19:19739741:A:AC	rs549504960	TM6SF2	TAG 56:8;0				Other diseases of liver	XI Diseases of the digestive system (K11_)	5.1389e-09
8:19967357:G:A	rs3916027	LPL	TAG 56:7;0	cluster1	TAG 56:7;0	cluster1	Mixed hyperlipidaemia	IV Endocrine, nutritional and metabolic diseases (E4_)	5.17071e-09
11:61832870:A:C	rs174574	MYRF	PC 16:0;0_18:2;0, PC 16:1;0_18:2;0, PC 18:1;0_18:1;0, PC 18:1;0_18:2;0, PC 18:2;0_18:2;0, PC O-16:0;0/18:2;0, PC O-18:2;0/18:2;0	cluster1, cluster4	PC 16:1;0_18:2;0, PC 18:1;0_18:1;0, PC 18:1;0_18:2;0, PC 18:2;0_18:2;0, PC O-16:0;0/18:2;0, PC O-18:2;0/18:2;0		Venous thromboembolism	IX Diseases of the circulatory system (I9_)	5.19374e-09
11:116752497:TA:T	rs1591295324	ZPR1	DAG 16:1;0_18:1;0, PC 15:0;0_18:2;0, PI 18:0;0_18:1;0, PI 18:1;0_18:1;0, TAG 51:2;0, TAG 51:4;0	cluster5	DAG 16:1;0_18:1;0, PC 15:0;0_18:2;0, PI 18:0;0_18:1;0, PI 18:1;0_18:1;0, TAG 51:4;0	cluster5	Hard cardiovascular diseases	Cardiometabolic endpoints	5.26514e-09	CE 18:0;0		CE 18:0;0
12:120978819:C:G	rs1169289	HNF1A	PC 18:0;0_22:5;0		PC 18:0;0_22:5;0		Diabetes, insulin treatment (Kela reimbursement) (more control exclusions)	Diabetes endpoints	5.30701e-09
8:9326154:A:G	rs4841133	AC022784.1		cluster3			Diabetes, insulin treatment (Kela reimbursement) (more control exclusions)	Diabetes endpoints	5.37849e-09
12:121000508:C:T	rs1169306	HNF1A	SM 38:2;2	cluster8			Type 2 diabetes with other specified/multiple/unspecified complications	IV Endocrine, nutritional and metabolic diseases (E4_)	5.41228e-09	Cer 42:2;2
19:19210016:C:G	rs150057262	TM6SF2	CE 16:0;0, PC 18:1;0_20:3;0	cluster3		cluster3	Hyperlipidaemia, other/unspecified	IV Endocrine, nutritional and metabolic diseases (E4_)	5.51442e-09
1:220806736:C:A	rs34621709	MARC1	TAG 56:4;0		TAG 56:4;0		Acute appendicitis	XI Diseases of the digestive system (K11_)	5.77351e-09	TAG 53:3;0		TAG 53:3;0
12:120977112:G:A	rs2255531	HNF1A					Disorders of lipoprotein metabolism and other lipidaemias	IV Endocrine, nutritional and metabolic diseases (E4_)	6.01008e-09	CE 18:3;0		CE 18:3;0
19:19269704:A:G	rs187429064	TM6SF2	CE 14:0;0, CE 20:3;0, CE 20:4;0, Cer 42:2;2, PC 17:0;0_20:4;0, PC 18:1;0_20:4;0	cluster7	CE 14:0;0, CE 16:0;0, CE 18:3;0, CE 20:3;0, CE 20:4;0, Cer 42:1;2, Cer 42:2;2, PC 17:0;0_20:4;0, PC 18:1;0_20:3;0, PC 18:1;0_20:4;0, PC 18:2;0_20:4;0, TAG 52:6;0, TAG 56:7;0, TAG 56:8;0	cluster1, cluster2, cluster7, cluster8	Metabolic disorders	IV Endocrine, nutritional and metabolic diseases (E4_)	6.04422e-09	CE 16:1;0, CE 17:1;0, PC 16:0;0_20:4;0, TAG 50:5;0		CE 16:1;0, CE 17:1;0, PC 16:0;0_20:4;0, TAG 50:5;0, TAG 54:7;0, TAG 58:8;0
6:32159700:C:A	rs3134950	AGPAT1					Cardiovascular diseases (excluding rheumatic etc)	Cardiometabolic endpoints	6.07184e-09	PC 16:0;0_16:0;0
11:61839211:G:A	rs174581	MYRF	CE 20:5;0		CE 20:5;0, PI 18:0;0_20:3;0		Venous thromboembolism	IX Diseases of the circulatory system (I9_)	6.09088e-09
6:32168770:T:G	rs1061808	AGPAT1		cluster3			Cardiovascular diseases (excluding rheumatic etc)	Cardiometabolic endpoints	6.19028e-09	TAG 50:1;0
19:19485324:G:A	rs189452885	TM6SF2	TAG 50:3;0, TAG 50:4;0, TAG 51:3;0, TAG 52:5;0, TAG 56:6;0		TAG 50:3;0, TAG 50:4;0, TAG 51:3;0, TAG 52:5;0, TAG 56:6;0		Disorders of lipoprotein metabolism and other lipidaemias	IV Endocrine, nutritional and metabolic diseases (E4_)	6.19284e-09	TAG 49:2;0, TAG 52:4;0		TAG 49:2;0, TAG 52:4;0
2:43847292:C:T	rs4245791	ABCG8	CE 20:2;0	cluster9		cluster9	Hyperlipidaemia, other/unspecified	IV Endocrine, nutritional and metabolic diseases (E4_)	6.23749e-09
12:120982457:A:G	rs7979473	HNF1A	PI 18:0;0_18:2;0		PI 18:0;0_18:2;0		Diabetes, insulin treatment (Kela reimbursement) (more control exclusions)	Diabetes endpoints	6.29129e-09
11:116786845:C:T	rs3741298	ZPR1					Coronary artery bypass grafting	IX Diseases of the circulatory system (I9_)	6.3042e-09	PI 18:1;0_20:4;0		PI 18:1;0_20:4;0
19:19551411:C:T	rs17216525	TM6SF2					Malignant neoplasm of intrahepatic ducts, biliary tract and gallbladder (controls excluding all cancers)	II Neoplasms, from cancer register (ICD-O-3)	6.35287e-09					TAG 50:4;0, TAG 52:5;0
11:61822009:A:G	rs28456	MYRF	PI 18:0;0_20:3;0		PC 17:0;0_20:4;0, PC 18:1;0_20:2;0		Venous thromboembolism	IX Diseases of the circulatory system (I9_)	6.70795e-09
1:55119171:G:A	rs191448950	PCSK9		cluster6		cluster6	Heart failure and coronary heart disease	Cardiometabolic endpoints	7.00406e-09
11:61796827:G:T	rs4246215	MYRF	CE 18:0;0		CE 18:0;0, CE 20:3;0		Benign neoplasm: Colon	II Neoplasms from hospital discharges (CD2_)	7.08517e-09					PC 18:0;0_20:3;0, PC 18:1;0_20:3;0
8:19967357:G:A	rs3916027	LPL	TAG 56:7;0	cluster1	TAG 56:7;0	cluster1	Coronary revascularization (ANGIO or CABG)	IX Diseases of the circulatory system (I9_)	7.20842e-09
8:19998749:T:G	rs2165558	LPL					Major coronary heart disease event	IX Diseases of the circulatory system (I9_)	7.44166e-09	TAG 56:8;0		TAG 56:8;0
19:19268740:C:T	rs58542926	TM6SF2			CE 18:3;0, Cer 42:2;2, PC 18:1;0_20:4;0	cluster2, cluster3, cluster8	Cirrhosis, broad definition used in the article https://doi.org/10.1101/594523	Gastrointestinal endpoints	7.79022e-09					PC 17:0;0_20:4;0, PC 18:1;0_20:3;0
19:19347579:A:G	rs182611493	TM6SF2	CE 18:3;0, TAG 52:6;0, TAG 56:7;0	cluster1, cluster2			Metabolic disorders	IV Endocrine, nutritional and metabolic diseases (E4_)	8.01235e-09	TAG 54:7;0, TAG 58:8;0
9:133273983:A:G	rs992108547	ABO	CE 18:0;0		CE 18:0;0		Hyperlipidaemia, other/unspecified	IV Endocrine, nutritional and metabolic diseases (E4_)	8.01937e-09
1:220800221:C:T	rs2642442	MARC1	TAG 54:3;0, TAG 54:4;0		TAG 54:3;0, TAG 54:4;0		Statin medication	IX Diseases of the circulatory system (I9_)	8.1401e-09		cluster1
22:43945024:C:T	rs2294915	PNPLA3		cluster1			Malignant neoplasm of intrahepatic ducts, biliary tract and gallbladder (controls excluding all cancers)	II Neoplasms, from cancer register (ICD-O-3)	8.30501e-09
8:19967156:C:T	rs15285	LPL			TAG 54:5;0		Mixed hyperlipidaemia	IV Endocrine, nutritional and metabolic diseases (E4_)	8.36257e-09	TAG 51:3;0, TAG 52:2;0, TAG 53:3;0, TAG 58:7;0		TAG 52:2;0, TAG 53:3;0, TAG 58:7;0		TAG 51:3;0
19:44908684:T:C	rs429358	APOE	CE 14:0;0, CE 18:0;0, CE 20:2;0	cluster9	CE 14:0;0, CE 16:0;0, CE 18:0;0, CE 18:1;0, CE 18:2;0, CE 20:2;0	cluster3, cluster6, cluster7, cluster9	Heart failure and antihypertensive medication	Cardiometabolic endpoints	8.5844e-09	CE 17:0;0		CE 17:0;0
19:19210016:C:G	rs150057262	TM6SF2	CE 16:0;0, PC 18:1;0_20:3;0	cluster3		cluster3	Pure hypercholesterolaemia	IV Endocrine, nutritional and metabolic diseases (E4_)	8.58915e-09
11:61858251:CA:C	rs397705608	MYRF					Calcific aortic valvular stenosis, operated	IX Diseases of the circulatory system (I9_)	8.74661e-09	TAG 54:4;0		TAG 54:4;0
11:116834852:G:T	rs10750098	ZPR1					Mixed hyperlipidaemia	IV Endocrine, nutritional and metabolic diseases (E4_)	8.86809e-09	PE 18:0;0_20:4;0
19:19568751:C:T	rs150536132	TM6SF2	Cer 40:1;2		Cer 40:1;2		Malignant neoplasm of intrahepatic ducts, biliary tract and gallbladder (controls excluding all cancers)	II Neoplasms, from cancer register (ICD-O-3)	8.8734e-09
19:44912383:G:A	rs445925	APOE	TAG 56:6;0, TAG 58:7;0		TAG 56:6;0, TAG 58:7;0		Familial hypercholesterolemia, with ischemic heart disease	IV Endocrine, nutritional and metabolic diseases (E4_)	8.99829e-09
9:133266456:T:C	rs977371848	ABO		cluster8		cluster8	Hyperlipidaemia, other/unspecified	IV Endocrine, nutritional and metabolic diseases (E4_)	9.05065e-09
22:43952236:G:A	rs11912828	PNPLA3					Cirrhosis of liver, NAS	Gastrointestinal endpoints	9.27748e-09					TAG 56:6;0
11:61824164:C:G	rs174565	MYRF			PC 18:0;0_20:2;0	cluster11	Cholecystectomy	XI Diseases of the digestive system (K11_)	9.28068e-09					PC 17:0;0_20:4;0, PI 18:0;0_18:2;0
11:116791691:G:C	rs3135506	ZPR1					Familial hypercholesterolemia	IV Endocrine, nutritional and metabolic diseases (E4_)	9.30422e-09					PE 18:0;0_20:4;0
11:116784884:G:A	rs757721812	ZPR1			PE 18:0;0_18:2;0, TAG 50:2;0, TAG 50:3;0		Mixed hyperlipidaemia	IV Endocrine, nutritional and metabolic diseases (E4_)	9.39788e-09			TAG 48:2;0		TAG 49:2;0
8:9324101:G:A	rs2126263	AC022784.1		cluster2		cluster2, cluster5	Type 2 diabetes with other specified/multiple/unspecified complications	IV Endocrine, nutritional and metabolic diseases (E4_)	9.44126e-09
11:116786845:C:T	rs3741298	ZPR1					Pure hyperglyceridaemia	IV Endocrine, nutritional and metabolic diseases (E4_)	9.69215e-09	PI 18:1;0_20:4;0		PI 18:1;0_20:4;0
19:19141970:G:A	rs190121281	TM6SF2		cluster8			Alcoholic liver disease	XI Diseases of the digestive system (K11_)	9.79513e-09
22:43928847:C:G	rs738409	PNPLA3	TAG 56:5;0, TAG 56:6;0		TAG 56:5;0, TAG 56:6;0	cluster1	Nonalcoholic steatohepatitis	Gastrointestinal endpoints	1.00561e-08		cluster2		cluster2
11:116792412:C:T	rs45611741	ZPR1					Statin medication	IX Diseases of the circulatory system (I9_)	1.0453e-08						cluster1
11:116786845:C:T	rs3741298	ZPR1					Familial hypercholesterolemia, with ischemic heart disease	IV Endocrine, nutritional and metabolic diseases (E4_)	1.08478e-08	PI 18:1;0_20:4;0		PI 18:1;0_20:4;0
1:55039974:G:T	rs11591147	PCSK9	CE 16:0;0, CE 18:1;0, CE 18:2;0, CE 20:4;0, SM 34:1;2, SM 38:1;2, SM 40:1;2, SM 42:2;2	cluster3, cluster7, cluster8	CE 16:0;0, CE 18:1;0, CE 18:2;0, CE 20:4;0, SM 34:1;2, SM 38:1;2, SM 40:1;2, SM 42:2;2	cluster3, cluster7, cluster8	Diseases of arteries, arterioles and capillaries (FINNGEN)	IX Diseases of the circulatory system (I9_)	1.09144e-08	SM 36:1;2, SM 40:2;2		SM 36:1;2, SM 40:2;2
19:19739741:A:AC	rs549504960	TM6SF2	TAG 56:8;0				Type 2 diabetes, definitions combined	Diabetes endpoints	1.10085e-08
19:19568751:C:T	rs150536132	TM6SF2	Cer 40:1;2		Cer 40:1;2		Other diseases of liver	XI Diseases of the digestive system (K11_)	1.10136e-08
11:116831407:T:C	rs386757819	ZPR1			TAG 50:3;0		Mixed hyperlipidaemia	IV Endocrine, nutritional and metabolic diseases (E4_)	1.10207e-08
19:44908684:T:C	rs429358	APOE	CE 14:0;0, CE 18:0;0, CE 20:2;0	cluster9	CE 14:0;0, CE 16:0;0, CE 18:0;0, CE 18:1;0, CE 18:2;0, CE 20:2;0	cluster3, cluster6, cluster7, cluster9	Coronary revascularization (ANGIO or CABG)	IX Diseases of the circulatory system (I9_)	1.12707e-08	CE 17:0;0		CE 17:0;0
8:9324101:G:A	rs2126263	AC022784.1		cluster2		cluster2, cluster5	Diabetes, insulin treatment (Kela reimbursement) (more control exclusions)	Diabetes endpoints	1.12756e-08
19:19551411:C:T	rs17216525	TM6SF2					Hepatocellular carcinoma (controls excluding all cancers)	II Neoplasms, from cancer register (ICD-O-3)	1.14033e-08					TAG 50:4;0, TAG 52:5;0
19:19547663:G:T	rs16996148	TM6SF2			TAG 56:6;0, TAG 56:7;0		Cirrhosis, broad definition used in the article https://doi.org/10.1101/594523	Gastrointestinal endpoints	1.1663e-08			TAG 54:7;0		TAG 49:2;0, TAG 50:5;0, TAG 51:3;0, TAG 52:6;0, TAG 56:8;0
11:116832924:G:C	rs5128	ZPR1					Mixed hyperlipidaemia	IV Endocrine, nutritional and metabolic diseases (E4_)	1.1691e-08					TAG 52:4;0, TAG 52:5;0
1:55117537:G:A	rs530804537	PCSK9					Coronary angioplasty	IX Diseases of the circulatory system (I9_)	1.17761e-08	CE 20:3;0		CE 20:3;0
8:9323885:A:G	rs2169387	AC022784.1		cluster5			Type 2 diabetes with other specified/multiple/unspecified complications	IV Endocrine, nutritional and metabolic diseases (E4_)	1.21124e-08
12:120977112:G:A	rs2255531	HNF1A					Pure hypercholesterolaemia	IV Endocrine, nutritional and metabolic diseases (E4_)	1.217e-08	CE 18:3;0		CE 18:3;0
19:18549557:C:G	rs185742778	TM6SF2				cluster8	Statin medication	IX Diseases of the circulatory system (I9_)	1.2432e-08
8:9323885:A:G	rs2169387	AC022784.1		cluster5			Diabetes, insulin treatment (Kela reimbursement) (more control exclusions)	Diabetes endpoints	1.24391e-08
9:133273983:A:G	rs992108547	ABO	CE 18:0;0		CE 18:0;0		Familial hypercholesterolemia	IV Endocrine, nutritional and metabolic diseases (E4_)	1.32846e-08
9:133273983:A:G	rs992108547	ABO	CE 18:0;0		CE 18:0;0		Duodenal ulcer	XI Diseases of the digestive system (K11_)	1.32941e-08
11:116832924:G:C	rs5128	ZPR1					Hyperlipidaemia, other/unspecified	IV Endocrine, nutritional and metabolic diseases (E4_)	1.33423e-08					TAG 52:4;0, TAG 52:5;0
11:116831407:T:C	rs386757819	ZPR1			TAG 50:3;0		Hyperlipidaemia, other/unspecified	IV Endocrine, nutritional and metabolic diseases (E4_)	1.35201e-08
11:116834852:G:T	rs10750098	ZPR1					Hyperlipidaemia, other/unspecified	IV Endocrine, nutritional and metabolic diseases (E4_)	1.3541e-08	PE 18:0;0_20:4;0
1:220805303:C:T	rs17596144	MARC1	TAG 56:3;0		TAG 56:3;0		Acute appendicitis	XI Diseases of the digestive system (K11_)	1.35588e-08	DAG 18:1;0_18:1;0, TAG 54:5;0		DAG 18:1;0_18:1;0, TAG 54:5;0
19:19269704:A:G	rs187429064	TM6SF2	CE 14:0;0, CE 20:3;0, CE 20:4;0, Cer 42:2;2, PC 17:0;0_20:4;0, PC 18:1;0_20:4;0	cluster7	CE 14:0;0, CE 16:0;0, CE 18:3;0, CE 20:3;0, CE 20:4;0, Cer 42:1;2, Cer 42:2;2, PC 17:0;0_20:4;0, PC 18:1;0_20:3;0, PC 18:1;0_20:4;0, PC 18:2;0_20:4;0, TAG 52:6;0, TAG 56:7;0, TAG 56:8;0	cluster1, cluster2, cluster7, cluster8	Fibrosis and cirrhosis of liver	XI Diseases of the digestive system (K11_)	1.4168e-08	CE 16:1;0, CE 17:1;0, PC 16:0;0_20:4;0, TAG 50:5;0		CE 16:1;0, CE 17:1;0, PC 16:0;0_20:4;0, TAG 50:5;0, TAG 54:7;0, TAG 58:8;0
19:19347579:A:G	rs182611493	TM6SF2	CE 18:3;0, TAG 52:6;0, TAG 56:7;0	cluster1, cluster2			Fibrosis and cirrhosis of liver	XI Diseases of the digestive system (K11_)	1.42689e-08	TAG 54:7;0, TAG 58:8;0
19:44913484:C:T	rs438811	APOE					Gingivitis and periodontal diseases	XI Diseases of the digestive system (K11_)	1.45241e-08			DAG 18:1;0_18:2;0
1:55039974:G:T	rs11591147	PCSK9	CE 16:0;0, CE 18:1;0, CE 18:2;0, CE 20:4;0, SM 34:1;2, SM 38:1;2, SM 40:1;2, SM 42:2;2	cluster3, cluster7, cluster8	CE 16:0;0, CE 18:1;0, CE 18:2;0, CE 20:4;0, SM 34:1;2, SM 38:1;2, SM 40:1;2, SM 42:2;2	cluster3, cluster7, cluster8	Unstable angina pectoris	IX Diseases of the circulatory system (I9_)	1.5876e-08	SM 36:1;2, SM 40:2;2		SM 36:1;2, SM 40:2;2
11:61798436:T:C	rs174541	MYRF					Benign neoplasm: Colon	II Neoplasms from hospital discharges (CD2_)	1.60236e-08					CE 20:4;0
16:56959249:G:A	rs12149545	CETP		cluster4, cluster8		cluster4	Angina pectoris	IX Diseases of the circulatory system (I9_)	1.61916e-08
6:32168770:T:G	rs1061808	AGPAT1		cluster3			Atherosclerosis, excluding cerebral, coronary and PAD	IX Diseases of the circulatory system (I9_)	1.62387e-08	TAG 50:1;0
15:58431476:C:T	rs1800588	LIPC	PC 16:0;0_18:2;0, PC O-18:1;0/16:0;0		PC 16:0;0_18:2;0, PC 16:1;0_18:2;0, PC 18:0;0_18:2;0, PC O-18:1;0/16:0;0, PE 18:0;0_18:2;0	cluster5, cluster7	Statin medication	IX Diseases of the circulatory system (I9_)	1.6819e-08	PC 17:0;0_18:2;0, PC O-16:0;0/18:1;0, PC O-18:1;0/20:4;0		LPE 18:0;0, PC 15:0;0_18:2;0, PC 16:0;0_20:2;0, PC 17:0;0_18:2;0, PC O-16:0;0/18:1;0
11:61889113:T:C	rs1151144	MYRF				cluster8	Statin medication	IX Diseases of the circulatory system (I9_)	1.73564e-08
9:133266456:T:C	rs977371848	ABO		cluster8		cluster8	Familial hypercholesterolemia	IV Endocrine, nutritional and metabolic diseases (E4_)	1.73728e-08
8:20005513:C:T	rs1441764	LPL	TAG 56:5;0		TAG 56:5;0		Major coronary heart disease event	IX Diseases of the circulatory system (I9_)	1.74201e-08
19:19210016:C:G	rs150057262	TM6SF2	CE 16:0;0, PC 18:1;0_20:3;0	cluster3		cluster3	Fibrosis and cirrhosis of liver	XI Diseases of the digestive system (K11_)	1.75922e-08
9:133273983:A:G	rs992108547	ABO	CE 18:0;0		CE 18:0;0		Atrial fibrillation and flutter	IX Diseases of the circulatory system (I9_)	1.76978e-08
19:19551411:C:T	rs17216525	TM6SF2					Cirrhosis, broad definition used in the article https://doi.org/10.1101/594523	Gastrointestinal endpoints	1.86059e-08					TAG 50:4;0, TAG 52:5;0
11:116786845:C:T	rs3741298	ZPR1					Unstable angina pectoris	IX Diseases of the circulatory system (I9_)	1.9269e-08	PI 18:1;0_20:4;0		PI 18:1;0_20:4;0
16:56956804:C:A	rs247617	CETP	PC O-17:0;0/17:1;0	cluster2, cluster5			Angina pectoris	IX Diseases of the circulatory system (I9_)	1.93313e-08
16:56960616:C:T	rs17231506	CETP	PC 15:0;0_18:2;0, PC 16:0;0_16:0;0, PC 16:0;0_18:2;0, PC 18:1;0_18:2;0, PC O-16:0;0/16:1;0, PC O-16:0;0/18:1;0, PC O-16:0;0/18:2;0, PC O-16:1;0/18:2;0, PC O-18:1;0/16:0;0, PC O-18:2;0/18:2;0	cluster10, cluster3	PC 15:0;0_18:2;0, PC 16:0;0_16:0;0, PC 16:0;0_18:2;0, PC 18:1;0_18:2;0, PC O-16:0;0/16:1;0, PC O-16:0;0/18:1;0, PC O-16:0;0/18:2;0, PC O-16:1;0/18:2;0, PC O-18:1;0/16:0;0, PC O-18:2;0/18:2;0	cluster10, cluster5	Angina pectoris	IX Diseases of the circulatory system (I9_)	1.9752e-08	PC 18:0;0_18:2;0, PC 18:1;0_18:1;0		PC 18:0;0_18:2;0, PC 18:1;0_18:1;0
2:27508073:T:C	rs1260326	GCKR	DAG 18:1;0_18:1;0, DAG 18:1;0_18:2;0, LPE 18:2;0, PC 16:0;0_16:1;0, PC 16:0;0_18:3;0, PC 16:1;0_18:1;0, PE 18:0;0_18:2;0, TAG 48:1;0, TAG 48:2;0, TAG 48:3;0, TAG 49:2;0, TAG 50:1;0, TAG 50:2;0, TAG 50:3;0, TAG 50:4;0, TAG 50:5;0, TAG 51:2;0, TAG 51:3;0, TAG 51:4;0, TAG 52:2;0, TAG 52:3;0, TAG 52:4;0, TAG 52:5;0, TAG 52:6;0, TAG 53:2;0, TAG 53:3;0, TAG 53:4;0, TAG 54:5;0, TAG 54:6;0, TAG 56:6;0	cluster1, cluster2, cluster3, cluster4, cluster8	DAG 18:1;0_18:1;0, DAG 18:1;0_18:2;0, LPE 18:2;0, PC 16:0;0_16:1;0, PC 16:0;0_18:3;0, PC 16:1;0_18:1;0, PE 18:0;0_18:2;0, TAG 48:1;0, TAG 48:2;0, TAG 48:3;0, TAG 49:2;0, TAG 50:1;0, TAG 50:2;0, TAG 50:3;0, TAG 50:4;0, TAG 50:5;0, TAG 51:2;0, TAG 51:3;0, TAG 51:4;0, TAG 52:2;0, TAG 52:3;0, TAG 52:4;0, TAG 52:5;0, TAG 52:6;0, TAG 53:2;0, TAG 53:3;0, TAG 53:4;0, TAG 54:5;0, TAG 54:6;0, TAG 56:6;0	cluster1, cluster2, cluster3, cluster4, cluster8	Metabolic disorders	IV Endocrine, nutritional and metabolic diseases (E4_)	1.98985e-08	CE 18:3;0, Cer 40:1;2, DAG 16:1;0_18:1;0, LPC 16:0;0, PC 14:0;0_18:1;0, PC 16:0;0_18:1;0, PC 16:0;0_20:2;0, PC 16:1;0_18:0;0, PC 16:1;0_18:2;0, PC 18:0;0_22:5;0, PE 16:0;0_18:2;0, PI 16:0;0_20:4;0, PI 18:0;0_20:4;0, TAG 46:2;0, TAG 54:4;0, TAG 54:7;0, TAG 56:7;0, TAG 58:7;0		CE 18:3;0, Cer 40:1;2, DAG 16:1;0_18:1;0, LPC 16:0;0, PC 14:0;0_18:1;0, PC 16:0;0_18:1;0, PC 16:0;0_20:2;0, PC 16:1;0_18:0;0, PC 16:1;0_18:2;0, PC 18:0;0_22:5;0, PE 16:0;0_18:2;0, PI 16:0;0_20:4;0, PI 18:0;0_20:4;0, TAG 46:2;0, TAG 54:4;0, TAG 54:7;0, TAG 56:7;0, TAG 58:7;0
19:44908822:C:T	rs7412	APOE	CE 16:0;0, CE 18:1;0, CE 18:2;0, CE 20:4;0, CE 22:6;0	cluster11, cluster3, cluster6, cluster7, cluster8	CE 16:0;0, CE 18:1;0, CE 18:2;0, CE 20:4;0, CE 22:6;0	cluster11, cluster3, cluster6, cluster7, cluster8	Status post-ami	IX Diseases of the circulatory system (I9_)	1.98994e-08	PC O-16:0;0/20:3;0, SM 42:2;2, TAG 56:3;0		PC O-16:0;0/20:3;0, PE O-18:1;0/20:4;0, SM 42:2;2, TAG 56:3;0		CE 20:2;0
19:19739741:A:AC	rs549504960	TM6SF2	TAG 56:8;0				Oesophageal varices	IX Diseases of the circulatory system (I9_)	2.01067e-08
11:61806212:T:C	rs174551	MYRF	PC 16:0;0_22:4;0, PC O-18:1;0/18:2;0		CE 20:4;0, PC 16:0;0_22:4;0, PC 17:0;0_18:2;0, PC O-18:1;0/18:2;0		Benign neoplasm: Colon	II Neoplasms from hospital discharges (CD2_)	2.02628e-08
19:44908684:T:C	rs429358	APOE	CE 14:0;0, CE 18:0;0, CE 20:2;0	cluster9	CE 14:0;0, CE 16:0;0, CE 18:0;0, CE 18:1;0, CE 18:2;0, CE 20:2;0	cluster3, cluster6, cluster7, cluster9	Type 2 diabetes with ophthalmic complications	IV Endocrine, nutritional and metabolic diseases (E4_)	2.03297e-08	CE 17:0;0		CE 17:0;0
19:44913484:C:T	rs438811	APOE					First line medication for Crohn's disease	Drug purchase endpoints	2.06471e-08			DAG 18:1;0_18:2;0
19:44908684:T:C	rs429358	APOE	CE 14:0;0, CE 18:0;0, CE 20:2;0	cluster9	CE 14:0;0, CE 16:0;0, CE 18:0;0, CE 18:1;0, CE 18:2;0, CE 20:2;0	cluster3, cluster6, cluster7, cluster9	Diseases of oral cavity, salivary glands and jaws	XI Diseases of the digestive system (K11_)	2.08809e-08	CE 17:0;0		CE 17:0;0
19:19568751:C:T	rs150536132	TM6SF2	Cer 40:1;2		Cer 40:1;2		Disorders of lipoprotein metabolism and other lipidaemias	IV Endocrine, nutritional and metabolic diseases (E4_)	2.10073e-08
9:133266456:T:C	rs977371848	ABO		cluster8		cluster8	Atrial fibrillation and flutter	IX Diseases of the circulatory system (I9_)	2.14412e-08
19:19739741:A:AC	rs549504960	TM6SF2	TAG 56:8;0				Alcoholic liver disease	XI Diseases of the digestive system (K11_)	2.16357e-08
11:61828850:CA:C	rs5792235	MYRF	PC O-16:0;0/20:4;0		PC O-16:0;0/20:4;0, SM 34:2;2		Benign neoplasm: Colon	II Neoplasms from hospital discharges (CD2_)	2.17105e-08
7:44541277:G:T	rs41279633	NPC1L1		cluster8		cluster8	Metabolic disorders	IV Endocrine, nutritional and metabolic diseases (E4_)	2.18429e-08
19:44908684:T:C	rs429358	APOE	CE 14:0;0, CE 18:0;0, CE 20:2;0	cluster9	CE 14:0;0, CE 16:0;0, CE 18:0;0, CE 18:1;0, CE 18:2;0, CE 20:2;0	cluster3, cluster6, cluster7, cluster9	Gingivitis and periodontal diseases	XI Diseases of the digestive system (K11_)	2.20765e-08	CE 17:0;0		CE 17:0;0
8:19970337:C:A	rs10105606	LPL	TAG 52:3;0, TAG 52:4;0, TAG 54:4;0, TAG 54:5;0, TAG 56:6;0		TAG 52:3;0, TAG 52:4;0, TAG 54:4;0, TAG 56:6;0		Major coronary heart disease event	IX Diseases of the circulatory system (I9_)	2.23975e-08	TAG 52:5;0, TAG 53:4;0, TAG 54:3;0		TAG 52:5;0, TAG 53:4;0, TAG 54:3;0
11:61815236:T:C	rs174561	MYRF	SM 34:2;2, SM 40:2;2		SM 40:2;2		Benign neoplasm: Colon	II Neoplasms from hospital discharges (CD2_)	2.27054e-08
22:43945024:C:T	rs2294915	PNPLA3		cluster1			Nonalcoholic steatohepatitis	Gastrointestinal endpoints	2.2933e-08
9:133266456:T:C	rs977371848	ABO		cluster8		cluster8	Duodenal ulcer	XI Diseases of the digestive system (K11_)	2.34942e-08
6:32159700:C:A	rs3134950	AGPAT1					Atherosclerosis, excluding cerebral, coronary and PAD	IX Diseases of the circulatory system (I9_)	2.36401e-08	PC 16:0;0_16:0;0
19:19739741:A:AC	rs549504960	TM6SF2	TAG 56:8;0				Disorders of lipoprotein metabolism and other lipidaemias	IV Endocrine, nutritional and metabolic diseases (E4_)	2.41541e-08
19:19269704:A:G	rs187429064	TM6SF2	CE 14:0;0, CE 20:3;0, CE 20:4;0, Cer 42:2;2, PC 17:0;0_20:4;0, PC 18:1;0_20:4;0	cluster7	CE 14:0;0, CE 16:0;0, CE 18:3;0, CE 20:3;0, CE 20:4;0, Cer 42:1;2, Cer 42:2;2, PC 17:0;0_20:4;0, PC 18:1;0_20:3;0, PC 18:1;0_20:4;0, PC 18:2;0_20:4;0, TAG 52:6;0, TAG 56:7;0, TAG 56:8;0	cluster1, cluster2, cluster7, cluster8	Hyperlipidaemia, other/unspecified	IV Endocrine, nutritional and metabolic diseases (E4_)	2.43579e-08	CE 16:1;0, CE 17:1;0, PC 16:0;0_20:4;0, TAG 50:5;0		CE 16:1;0, CE 17:1;0, PC 16:0;0_20:4;0, TAG 50:5;0, TAG 54:7;0, TAG 58:8;0
19:44913484:C:T	rs438811	APOE					Statin medication	IX Diseases of the circulatory system (I9_)	2.46485e-08			DAG 18:1;0_18:2;0
19:44919689:A:G	rs4420638	APOE					Death due to cardiac causes	IX Diseases of the circulatory system (I9_)	2.47691e-08					CE 22:6;0
11:116752497:TA:T	rs1591295324	ZPR1	DAG 16:1;0_18:1;0, PC 15:0;0_18:2;0, PI 18:0;0_18:1;0, PI 18:1;0_18:1;0, TAG 51:2;0, TAG 51:4;0	cluster5	DAG 16:1;0_18:1;0, PC 15:0;0_18:2;0, PI 18:0;0_18:1;0, PI 18:1;0_18:1;0, TAG 51:4;0	cluster5	Myocardial infarction, strict	IX Diseases of the circulatory system (I9_)	2.50836e-08	CE 18:0;0		CE 18:0;0
19:11114839:G:T	rs9789328	SMARCA4					Metabolic disorders	IV Endocrine, nutritional and metabolic diseases (E4_)	2.51189e-08				cluster3
19:19485324:G:A	rs189452885	TM6SF2	TAG 50:3;0, TAG 50:4;0, TAG 51:3;0, TAG 52:5;0, TAG 56:6;0		TAG 50:3;0, TAG 50:4;0, TAG 51:3;0, TAG 52:5;0, TAG 56:6;0		Other diseases of liver	XI Diseases of the digestive system (K11_)	2.51831e-08	TAG 49:2;0, TAG 52:4;0		TAG 49:2;0, TAG 52:4;0
11:62717059:C:T	rs142868058	MYRF					Cardiomyopathy	IX Diseases of the circulatory system (I9_)	2.55676e-08					TAG 54:4;0
11:61827448:CT:C	rs3834458	MYRF	PI 18:1;0_18:1;0		PI 18:1;0_18:1;0, SM 36:2;2		Benign neoplasm: Colon	II Neoplasms from hospital discharges (CD2_)	2.573e-08
19:44919589:G:A	rs56131196	APOE				cluster8	Type 2 diabetes, wide definition	Diabetes endpoints	2.57697e-08
11:61800281:C:A	rs174544	MYRF	PC 16:0;0_22:6;0, SM 36:2;2		PC 16:0;0_22:6;0		Benign neoplasm: Colon	II Neoplasms from hospital discharges (CD2_)	2.5869e-08
11:61796827:G:T	rs4246215	MYRF	CE 18:0;0		CE 18:0;0, CE 20:3;0		Benign neoplasm: Colon, unspecified	II Neoplasms from hospital discharges (CD2_)	2.59824e-08					PC 18:0;0_20:3;0, PC 18:1;0_20:3;0
11:61826344:C:T	rs174568	MYRF	PI 18:1;0_18:2;0		PI 18:1;0_18:2;0	cluster8	Benign neoplasm: Colon	II Neoplasms from hospital discharges (CD2_)	2.61186e-08
11:61813163:C:T	rs174556	MYRF	PE O-18:2;0/20:4;0, SM 38:2;2		PC 18:0;0_20:4;0, PE O-18:2;0/20:4;0, SM 38:2;2		Benign neoplasm: Colon	II Neoplasms from hospital discharges (CD2_)	2.62549e-08	PI 16:0;0_18:1;0		PI 16:0;0_18:1;0
11:61814292:T:C	rs174560	MYRF	LPC 18:2;0, LPE 18:2;0, PC 16:1;0_18:1;0, TAG 54:3;0, TAG 56:3;0	cluster8	LPC 18:2;0, LPE 18:2;0, PC 16:1;0_18:1;0, PI 18:0;0_18:2;0, TAG 54:3;0, TAG 56:3;0		Benign neoplasm: Colon	II Neoplasms from hospital discharges (CD2_)	2.64618e-08
19:44919689:A:G	rs4420638	APOE					Type 2 diabetes, wide definition	Diabetes endpoints	2.68708e-08					CE 22:6;0
11:61850540:C:T	rs2727263	MYRF				cluster2, cluster3, cluster7	Cholecystectomy	XI Diseases of the digestive system (K11_)	2.69842e-08
11:61824890:A:G	rs174566	MYRF	PC 15:0;0_18:2;0, PC 17:0;0_18:2;0, PC O-18:2;0/16:0;0, PI 18:0;0_18:2;0	cluster5	PC O-18:2;0/16:0;0	cluster5	Benign neoplasm: Colon	II Neoplasms from hospital discharges (CD2_)	2.81067e-08
22:43945024:C:T	rs2294915	PNPLA3		cluster1			Cholelithiasis	XI Diseases of the digestive system (K11_)	2.82364e-08
19:19141970:G:A	rs190121281	TM6SF2		cluster8			Oesophageal varices	IX Diseases of the circulatory system (I9_)	2.91152e-08
11:61843278:G:A	rs174584	MYRF	CE 18:3;0, TAG 54:7;0		CE 18:3;0, PC 15:0;0_18:2;0, TAG 54:7;0		Benign neoplasm: Colon	II Neoplasms from hospital discharges (CD2_)	2.9179e-08
15:58430391:G:GC	rs35980001	LIPC		cluster4			Statin medication	IX Diseases of the circulatory system (I9_)	2.98944e-08					PC 17:0;0_18:1;0
19:19635342:G:T	rs2304128	TM6SF2				cluster1	Malignant neoplasm of intrahepatic ducts, biliary tract and gallbladder (controls excluding all cancers)	II Neoplasms, from cancer register (ICD-O-3)	2.99158e-08
11:117050674:T:C	rs1815786	ZPR1					Pure hypercholesterolaemia	IV Endocrine, nutritional and metabolic diseases (E4_)	3.01571e-08					DAG 16:1;0_18:1;0, DAG 18:1;0_18:1;0, TAG 54:3;0
11:117087191:C:G	rs6589592	ZPR1			TAG 50:2;0		Pure hypercholesterolaemia	IV Endocrine, nutritional and metabolic diseases (E4_)	3.02726e-08			TAG 48:2;0		TAG 50:1;0, TAG 52:2;0, TAG 52:3;0
19:19739741:A:AC	rs549504960	TM6SF2	TAG 56:8;0				Malignant neoplasm of intrahepatic ducts, biliary tract and gallbladder (controls excluding all cancers)	II Neoplasms, from cancer register (ICD-O-3)	3.06443e-08
6:32168770:T:G	rs1061808	AGPAT1		cluster3			Graves ophthalmopathy	IV Endocrine, nutritional and metabolic diseases (E4_)	3.09015e-08	TAG 50:1;0
11:61832870:A:C	rs174574	MYRF	PC 16:0;0_18:2;0, PC 16:1;0_18:2;0, PC 18:1;0_18:1;0, PC 18:1;0_18:2;0, PC 18:2;0_18:2;0, PC O-16:0;0/18:2;0, PC O-18:2;0/18:2;0	cluster1, cluster4	PC 16:1;0_18:2;0, PC 18:1;0_18:1;0, PC 18:1;0_18:2;0, PC 18:2;0_18:2;0, PC O-16:0;0/18:2;0, PC O-18:2;0/18:2;0		Benign neoplasm: Colon	II Neoplasms from hospital discharges (CD2_)	3.18581e-08
19:19210016:C:G	rs150057262	TM6SF2	CE 16:0;0, PC 18:1;0_20:3;0	cluster3		cluster3	Metabolic disorders	IV Endocrine, nutritional and metabolic diseases (E4_)	3.19698e-08
16:56957451:C:T	rs183130	CETP			PC O-17:0;0/17:1;0	cluster3	Angina pectoris	IX Diseases of the circulatory system (I9_)	3.38868e-08	PC 16:0;0_18:3;0		PC 16:0;0_18:3;0
2:21008652:G:A	rs676210	APOB				cluster8	Pure hypercholesterolaemia	IV Endocrine, nutritional and metabolic diseases (E4_)	3.42878e-08			DAG 18:1;0_18:1;0, TAG 51:3;0, TAG 52:3;0, TAG 52:4;0, TAG 54:4;0		Cer 42:2;2
2:21014672:G:A	rs673548	APOB					Pure hypercholesterolaemia	IV Endocrine, nutritional and metabolic diseases (E4_)	3.4633e-08	TAG 52:3;0, TAG 54:4;0
19:44908684:T:C	rs429358	APOE	CE 14:0;0, CE 18:0;0, CE 20:2;0	cluster9	CE 14:0;0, CE 16:0;0, CE 18:0;0, CE 18:1;0, CE 18:2;0, CE 20:2;0	cluster3, cluster6, cluster7, cluster9	Dementia due to Parkinson's disease (more control exclusions)	Neurological endpoints	3.48803e-08	CE 17:0;0		CE 17:0;0
19:19347579:A:G	rs182611493	TM6SF2	CE 18:3;0, TAG 52:6;0, TAG 56:7;0	cluster1, cluster2			Hyperlipidaemia, other/unspecified	IV Endocrine, nutritional and metabolic diseases (E4_)	3.51091e-08	TAG 54:7;0, TAG 58:8;0
19:19739741:A:AC	rs549504960	TM6SF2	TAG 56:8;0				Diabetes, insulin treatment (Kela reimbursement) (more control exclusions)	Diabetes endpoints	3.52947e-08
15:58438299:C:T	rs588136	LIPC			PC O-16:2;0/18:0;0		Statin medication	IX Diseases of the circulatory system (I9_)	3.53094e-08
22:43932163:T:C	rs1883350	PNPLA3					Fibrosis and cirrhosis of liver	XI Diseases of the digestive system (K11_)	3.54054e-08	TAG 58:7;0		TAG 58:7;0
19:19568751:C:T	rs150536132	TM6SF2	Cer 40:1;2		Cer 40:1;2		Oesophageal varices	IX Diseases of the circulatory system (I9_)	3.72512e-08
19:44919589:G:A	rs56131196	APOE				cluster8	Death due to cardiac causes	IX Diseases of the circulatory system (I9_)	3.82402e-08
16:56953853:C:T	rs56228609	CETP					Angina pectoris	IX Diseases of the circulatory system (I9_)	3.84928e-08	CE 18:0;0		CE 18:0;0
19:44919589:G:A	rs56131196	APOE				cluster8	Disorder of lipoprotein metabolism, unspecified	IV Endocrine, nutritional and metabolic diseases (E4_)	3.87133e-08
12:120977112:G:A	rs2255531	HNF1A					Diabetes, insulin treatment (Kela reimbursement) (more control exclusions)	Diabetes endpoints	3.89843e-08	CE 18:3;0		CE 18:3;0
2:21041028:G:A	rs1367117	APOB		cluster7		cluster7	Disorder of lipoprotein metabolism, unspecified	IV Endocrine, nutritional and metabolic diseases (E4_)	3.90131e-08	CE 16:0;0		CE 16:0;0
11:61804006:T:C	rs174550	MYRF	CE 16:0;0, PE O-18:1;0/18:2;0		PE O-18:1;0/18:2;0		Benign neoplasm: Colon	II Neoplasms from hospital discharges (CD2_)	3.93133e-08
19:44908684:T:C	rs429358	APOE	CE 14:0;0, CE 18:0;0, CE 20:2;0	cluster9	CE 14:0;0, CE 16:0;0, CE 18:0;0, CE 18:1;0, CE 18:2;0, CE 20:2;0	cluster3, cluster6, cluster7, cluster9	Vascular dementia (mixed)	Neurological endpoints	3.94357e-08	CE 17:0;0		CE 17:0;0
11:61811991:A:G	rs174554	MYRF	TAG 56:7;0		TAG 56:7;0		Benign neoplasm: Colon	II Neoplasms from hospital discharges (CD2_)	4.07127e-08	TAG 54:6;0		TAG 54:6;0
15:58434545:G:C	rs1351497581	LIPC					Statin medication	IX Diseases of the circulatory system (I9_)	4.07193e-08						cluster2
11:61785208:G:T	rs174537	MYRF	PC 18:0;0_20:4;0, PC 18:1;0_20:4;0, PC O-18:2;0/20:4;0, PE 18:0;0_20:4;0, PI 16:0;0_20:4;0		PC O-18:2;0/20:4;0, PE 18:0;0_20:4;0, PI 16:0;0_20:4;0		Benign neoplasm: Colon	II Neoplasms from hospital discharges (CD2_)	4.20049e-08
19:44919689:A:G	rs4420638	APOE					Disorder of lipoprotein metabolism, unspecified	IV Endocrine, nutritional and metabolic diseases (E4_)	4.20581e-08					CE 22:6;0
1:220799001:A:G	rs867772	MARC1					Statin medication	IX Diseases of the circulatory system (I9_)	4.27277e-08				cluster1
11:116778201:G:C	rs964184	ZPR1	DAG 16:0;0_18:1;0, DAG 16:0;0_18:2;0, DAG 18:1;0_18:1;0, DAG 18:1;0_18:2;0, DAG 18:1;0_18:3;0, PC 16:0;0_18:2;0, PC 17:0;0_18:2;0, PC O-16:1;0/18:1;0, PE 18:0;0_18:2;0, PI 18:0;0_18:2;0, PI 18:0;0_20:3;0, PI 18:0;0_20:4;0, TAG 48:3;0, TAG 49:2;0, TAG 50:1;0, TAG 50:2;0, TAG 50:3;0, TAG 50:4;0, TAG 50:5;0, TAG 51:3;0, TAG 52:2;0, TAG 52:3;0, TAG 52:4;0, TAG 52:5;0, TAG 52:6;0, TAG 53:2;0, TAG 53:3;0, TAG 53:4;0, TAG 54:3;0, TAG 54:4;0, TAG 54:5;0, TAG 54:6;0, TAG 54:7;0, TAG 56:3;0, TAG 56:4;0, TAG 56:5;0, TAG 56:6;0, TAG 56:7;0, TAG 56:8;0, TAG 58:7;0, TAG 58:8;0	cluster1, cluster10, cluster2, cluster3, cluster4, cluster7, cluster8	DAG 16:0;0_18:1;0, DAG 16:0;0_18:2;0, DAG 18:1;0_18:1;0, DAG 18:1;0_18:2;0, DAG 18:1;0_18:3;0, PC 16:0;0_18:2;0, PC 17:0;0_18:2;0, PC O-16:1;0/18:1;0, PI 18:0;0_18:2;0, PI 18:0;0_20:3;0, PI 18:0;0_20:4;0, TAG 48:3;0, TAG 50:1;0, TAG 50:4;0, TAG 50:5;0, TAG 51:2;0, TAG 51:3;0, TAG 52:2;0, TAG 52:3;0, TAG 52:4;0, TAG 52:5;0, TAG 52:6;0, TAG 53:2;0, TAG 53:3;0, TAG 53:4;0, TAG 54:3;0, TAG 54:4;0, TAG 54:5;0, TAG 54:6;0, TAG 54:7;0, TAG 56:3;0, TAG 56:4;0, TAG 56:5;0, TAG 56:6;0, TAG 56:7;0, TAG 56:8;0, TAG 58:7;0, TAG 58:8;0	cluster1, cluster10, cluster2, cluster3, cluster4, cluster7, cluster8	Hypertension, essential	IX Diseases of the circulatory system (I9_)	4.36516e-08	PC 18:0;0_18:2;0, TAG 48:1;0, TAG 48:2;0		PC 18:0;0_18:2;0, TAG 48:1;0
19:19346108:C:T	rs58489806	TM6SF2			Cer 42:1;2	cluster7	Malignant neoplasm of intrahepatic ducts, biliary tract and gallbladder (controls excluding all cancers)	II Neoplasms, from cancer register (ICD-O-3)	4.432e-08			CE 16:1;0		CE 16:0;0, CE 20:3;0, CE 20:4;0
19:44919589:G:A	rs56131196	APOE				cluster8	Familial hypercholesterolemia	IV Endocrine, nutritional and metabolic diseases (E4_)	4.45174e-08
6:32168770:T:G	rs1061808	AGPAT1		cluster3			Drug-induced hypoglycaemia without coma	IV Endocrine, nutritional and metabolic diseases (E4_)	4.46735e-08	TAG 50:1;0
19:19282905:G:A	rs8100204	TM6SF2	Cer 42:1;2, PC 18:2;0_20:4;0				Alcoholic liver disease	XI Diseases of the digestive system (K11_)	4.47827e-08
11:61803311:T:C	rs174547	MYRF	PC 18:0;0_20:2;0	cluster10	CE 16:0;0	cluster10	Benign neoplasm: Colon	II Neoplasms from hospital discharges (CD2_)	4.68738e-08
2:21002409:C:T	rs1042034	APOB		cluster8			Pure hypercholesterolaemia	IV Endocrine, nutritional and metabolic diseases (E4_)	4.70826e-08	Cer 42:2;2, DAG 18:1;0_18:1;0, TAG 51:3;0, TAG 52:4;0
6:32159700:C:A	rs3134950	AGPAT1					Graves ophthalmopathy	IV Endocrine, nutritional and metabolic diseases (E4_)	4.70836e-08	PC 16:0;0_16:0;0
11:61802358:C:T	rs174546	MYRF	PC 16:0;0_16:0;0		PC 16:0;0_16:0;0		Benign neoplasm: Colon	II Neoplasms from hospital discharges (CD2_)	4.74493e-08
11:61817672:A:G	rs174562	MYRF	CE 20:4;0				Benign neoplasm: Colon	II Neoplasms from hospital discharges (CD2_)	4.75938e-08
11:61835886:A:T	rs2727271	MYRF	CE 20:3;0				Venous thromboembolism	IX Diseases of the circulatory system (I9_)	4.77189e-08
11:61776027:T:C	rs174528	MYRF		cluster11, cluster2, cluster3, cluster7			DVT of lower extremities	IX Diseases of the circulatory system (I9_)	4.83849e-08
19:19282905:G:A	rs8100204	TM6SF2	Cer 42:1;2, PC 18:2;0_20:4;0				Oesophageal varices	IX Diseases of the circulatory system (I9_)	4.88529e-08
11:61837495:C:T	rs2072113	MYRF			PC 18:1;0_20:4;0		Venous thromboembolism	IX Diseases of the circulatory system (I9_)	4.93208e-08
16:56953457:T:C	rs56156922	CETP					Angina pectoris	IX Diseases of the circulatory system (I9_)	4.96307e-08	PC 16:1;0_18:2;0		PC 16:1;0_18:2;0
8:19998749:T:G	rs2165558	LPL					Disorders of lipoprotein metabolism and other lipidaemias	IV Endocrine, nutritional and metabolic diseases (E4_)	5.1498e-08	TAG 56:8;0		TAG 56:8;0
11:116784884:G:A	rs757721812	ZPR1			PE 18:0;0_18:2;0, TAG 50:2;0, TAG 50:3;0		Familial hypercholesterolemia	IV Endocrine, nutritional and metabolic diseases (E4_)	5.22553e-08			TAG 48:2;0		TAG 49:2;0
8:19967156:C:T	rs15285	LPL			TAG 54:5;0		Coronary revascularization (ANGIO or CABG)	IX Diseases of the circulatory system (I9_)	5.24385e-08	TAG 51:3;0, TAG 52:2;0, TAG 53:3;0, TAG 58:7;0		TAG 52:2;0, TAG 53:3;0, TAG 58:7;0		TAG 51:3;0
11:61818856:C:CT	rs35473591	MYRF	CE 22:6;0, LPC 20:4;0		CE 22:6;0, LPC 20:4;0, PE 18:0;0_18:2;0	cluster1, cluster9	Benign neoplasm: Colon	II Neoplasms from hospital discharges (CD2_)	5.25303e-08
11:61837743:A:G	rs2072114	MYRF			PC O-16:1;0/20:4;0		Venous thromboembolism	IX Diseases of the circulatory system (I9_)	5.32157e-08
18:49677585:A:G	rs9955622	SMUG1P1			PI 18:0;0_20:4;0		Statin medication	IX Diseases of the circulatory system (I9_)	5.43676e-08
19:44919689:A:G	rs4420638	APOE					Familial hypercholesterolemia	IV Endocrine, nutritional and metabolic diseases (E4_)	5.48138e-08					CE 22:6;0
11:61820833:A:G	rs174564	MYRF	PC O-18:2;0/18:1;0, PE 16:0;0_18:2;0	cluster6	PC O-18:2;0/18:1;0, PE 16:0;0_18:2;0	cluster6	Benign neoplasm: Colon	II Neoplasms from hospital discharges (CD2_)	5.53159e-08
6:32159700:C:A	rs3134950	AGPAT1					Drug-induced hypoglycaemia without coma	IV Endocrine, nutritional and metabolic diseases (E4_)	5.55866e-08	PC 16:0;0_16:0;0
11:61784455:A:C	rs174536	MYRF	PC O-18:0;0/20:4;0, PC O-18:1;0/20:4;0, PE O-18:1;0/20:4;0		PC O-16:1;0/20:4;0, PC O-18:0;0/20:4;0, PC O-18:1;0/20:4;0, PE O-18:1;0/20:4;0		Benign neoplasm: Colon	II Neoplasms from hospital discharges (CD2_)	5.58689e-08
11:61803910:G:A	rs174549	MYRF	PI 16:0;0_18:2;0		PI 16:0;0_18:2;0		Benign neoplasm: Colon	II Neoplasms from hospital discharges (CD2_)	5.59719e-08
11:61835765:C:T	rs2727270	MYRF	PE O-18:2;0/18:2;0		PC 16:0;0_20:4;0, PC O-16:0;0/20:4;0, PE O-18:2;0/18:2;0		Venous thromboembolism	IX Diseases of the circulatory system (I9_)	5.73429e-08					PC 16:1;0_20:4;0
11:61814184:G:A	rs1216204017	MYRF				cluster3	Calcific aortic valvular stenosis, operated	IX Diseases of the circulatory system (I9_)	5.79629e-08
11:61798436:T:C	rs174541	MYRF					Benign neoplasm: Colon, unspecified	II Neoplasms from hospital discharges (CD2_)	6.01368e-08					CE 20:4;0
12:120997672:G:A	rs2464195	HNF1A			SM 38:2;2	cluster8	Diabetic retinopathy (more control exclusions)	Diabetes endpoints	6.15644e-08			Cer 42:2;2
19:44913484:C:T	rs438811	APOE					Diseases of oral cavity, salivary glands and jaws	XI Diseases of the digestive system (K11_)	6.42495e-08			DAG 18:1;0_18:2;0
19:19739741:A:AC	rs549504960	TM6SF2	TAG 56:8;0				Hyperlipidaemia, other/unspecified	IV Endocrine, nutritional and metabolic diseases (E4_)	6.52244e-08
11:116778201:G:C	rs964184	ZPR1	DAG 16:0;0_18:1;0, DAG 16:0;0_18:2;0, DAG 18:1;0_18:1;0, DAG 18:1;0_18:2;0, DAG 18:1;0_18:3;0, PC 16:0;0_18:2;0, PC 17:0;0_18:2;0, PC O-16:1;0/18:1;0, PE 18:0;0_18:2;0, PI 18:0;0_18:2;0, PI 18:0;0_20:3;0, PI 18:0;0_20:4;0, TAG 48:3;0, TAG 49:2;0, TAG 50:1;0, TAG 50:2;0, TAG 50:3;0, TAG 50:4;0, TAG 50:5;0, TAG 51:3;0, TAG 52:2;0, TAG 52:3;0, TAG 52:4;0, TAG 52:5;0, TAG 52:6;0, TAG 53:2;0, TAG 53:3;0, TAG 53:4;0, TAG 54:3;0, TAG 54:4;0, TAG 54:5;0, TAG 54:6;0, TAG 54:7;0, TAG 56:3;0, TAG 56:4;0, TAG 56:5;0, TAG 56:6;0, TAG 56:7;0, TAG 56:8;0, TAG 58:7;0, TAG 58:8;0	cluster1, cluster10, cluster2, cluster3, cluster4, cluster7, cluster8	DAG 16:0;0_18:1;0, DAG 16:0;0_18:2;0, DAG 18:1;0_18:1;0, DAG 18:1;0_18:2;0, DAG 18:1;0_18:3;0, PC 16:0;0_18:2;0, PC 17:0;0_18:2;0, PC O-16:1;0/18:1;0, PI 18:0;0_18:2;0, PI 18:0;0_20:3;0, PI 18:0;0_20:4;0, TAG 48:3;0, TAG 50:1;0, TAG 50:4;0, TAG 50:5;0, TAG 51:2;0, TAG 51:3;0, TAG 52:2;0, TAG 52:3;0, TAG 52:4;0, TAG 52:5;0, TAG 52:6;0, TAG 53:2;0, TAG 53:3;0, TAG 53:4;0, TAG 54:3;0, TAG 54:4;0, TAG 54:5;0, TAG 54:6;0, TAG 54:7;0, TAG 56:3;0, TAG 56:4;0, TAG 56:5;0, TAG 56:6;0, TAG 56:7;0, TAG 56:8;0, TAG 58:7;0, TAG 58:8;0	cluster1, cluster10, cluster2, cluster3, cluster4, cluster7, cluster8	Hard cardiovascular diseases	Cardiometabolic endpoints	6.53416e-08	PC 18:0;0_18:2;0, TAG 48:1;0, TAG 48:2;0		PC 18:0;0_18:2;0, TAG 48:1;0
19:19215154:G:T	rs3761077	TM6SF2			PC 18:2;0_20:4;0		Malignant neoplasm of intrahepatic ducts, biliary tract and gallbladder (controls excluding all cancers)	II Neoplasms, from cancer register (ICD-O-3)	6.5438e-08
19:44893408:G:T	rs1454241996	APOE				cluster11	Antihypertensive medication - note that there are other indications	Drug purchase endpoints	6.57976e-08	DAG 18:1;0_18:2;0
11:61803876:C:G	rs174548	MYRF	PC 14:0;0_18:2;0, PC 18:2;0_20:3;0, PC O-16:0;0/22:5;0, PC O-18:1;0/20:3;0, PE 18:1;0_18:1;0		CE 20:5;0, PC 14:0;0_18:2;0, PC 16:0;0_22:5;0, PC 18:0;0_20:2;0, PC 18:0;0_20:5;0, PC 18:2;0_20:3;0, PC O-16:0;0/22:5;0, PC O-18:1;0/20:3;0, PE 18:0;0_18:2;0, PE 18:1;0_18:1;0	cluster6	Benign neoplasm: Colon	II Neoplasms from hospital discharges (CD2_)	6.58597e-08					PC 16:0;0_20:5;0, PC 18:1;0_18:2;0
2:43839108:G:C	rs11887534	ABCG8				cluster9	Hyperlipidaemia, other/unspecified	IV Endocrine, nutritional and metabolic diseases (E4_)	6.64492e-08
11:61825533:A:G	rs174567	MYRF	PE 18:0;0_18:2;0	cluster9			Benign neoplasm: Colon	II Neoplasms from hospital discharges (CD2_)	6.69515e-08
11:61839211:G:A	rs174581	MYRF	CE 20:5;0		CE 20:5;0, PI 18:0;0_20:3;0		Benign neoplasm: Colon	II Neoplasms from hospital discharges (CD2_)	6.97622e-08
11:61815236:T:C	rs174561	MYRF	SM 34:2;2, SM 40:2;2		SM 40:2;2		Benign neoplasm: Colon, unspecified	II Neoplasms from hospital discharges (CD2_)	7.11115e-08
19:44919689:A:G	rs4420638	APOE					First line medication for Crohn's disease	Drug purchase endpoints	7.26491e-08					CE 22:6;0
11:61800281:C:A	rs174544	MYRF	PC 16:0;0_22:6;0, SM 36:2;2		PC 16:0;0_22:6;0		Benign neoplasm: Colon, unspecified	II Neoplasms from hospital discharges (CD2_)	7.33804e-08
17:4767677:G:C	rs8069974	GLTPD2			SM 40:1;2		Statin medication	IX Diseases of the circulatory system (I9_)	7.36377e-08
11:61813163:C:T	rs174556	MYRF	PE O-18:2;0/20:4;0, SM 38:2;2		PC 18:0;0_20:4;0, PE O-18:2;0/20:4;0, SM 38:2;2		Benign neoplasm: Colon, unspecified	II Neoplasms from hospital discharges (CD2_)	7.42609e-08	PI 16:0;0_18:1;0		PI 16:0;0_18:1;0
11:61855668:C:T	rs174601	MYRF	PC 16:0;0_18:0;0		PC 16:0;0_18:0;0		DVT of lower extremities	IX Diseases of the circulatory system (I9_)	7.48445e-08
11:61822009:A:G	rs28456	MYRF	PI 18:0;0_20:3;0		PC 17:0;0_20:4;0, PC 18:1;0_20:2;0		Benign neoplasm: Colon	II Neoplasms from hospital discharges (CD2_)	7.58525e-08
19:44908684:T:C	rs429358	APOE	CE 14:0;0, CE 18:0;0, CE 20:2;0	cluster9	CE 14:0;0, CE 16:0;0, CE 18:0;0, CE 18:1;0, CE 18:2;0, CE 20:2;0	cluster3, cluster6, cluster7, cluster9	Other and unspecified degenerative diseases of nervous system	VI Diseases of the nervous system (G6_)	7.62887e-08	CE 17:0;0		CE 17:0;0
19:44908684:T:C	rs429358	APOE	CE 14:0;0, CE 18:0;0, CE 20:2;0	cluster9	CE 14:0;0, CE 16:0;0, CE 18:0;0, CE 18:1;0, CE 18:2;0, CE 20:2;0	cluster3, cluster6, cluster7, cluster9	Angina pectoris	IX Diseases of the circulatory system (I9_)	7.71117e-08	CE 17:0;0		CE 17:0;0
19:44919589:G:A	rs56131196	APOE				cluster8	First line medication for Crohn's disease	Drug purchase endpoints	7.72467e-08
18:49683601:G:A	rs17656948	SMUG1P1			PI 18:0;0_18:1;0		Statin medication	IX Diseases of the circulatory system (I9_)	7.72841e-08					PI 18:0;0_18:2;0	cluster2
11:61839170:A:G	rs174580	MYRF	PC 18:1;0_20:2;0				Benign neoplasm: Colon	II Neoplasms from hospital discharges (CD2_)	7.79651e-08
1:55117537:G:A	rs530804537	PCSK9					Heart failure and coronary heart disease	Cardiometabolic endpoints	7.8643e-08	CE 20:3;0		CE 20:3;0
19:11082239:A:G	rs73015021	CERS4					Heart failure and coronary heart disease	Cardiometabolic endpoints	7.86484e-08	PC 16:0;0_16:0;0	cluster3
11:61854084:G:C	rs174599	MYRF	PC 18:2;0_20:1;0		PC 18:2;0_20:1;0		DVT of lower extremities	IX Diseases of the circulatory system (I9_)	7.93378e-08
11:61858251:CA:C	rs397705608	MYRF					Venous thromboembolism	IX Diseases of the circulatory system (I9_)	7.96196e-08	TAG 54:4;0		TAG 54:4;0
11:61852357:C:A	rs174594	MYRF	PC 16:0;0_20:1;0, PC 18:0;0_18:2;0		PC 16:0;0_18:2;0, PC 16:0;0_20:1;0, PC 18:0;0_18:2;0	cluster7	DVT of lower extremities	IX Diseases of the circulatory system (I9_)	8.09692e-08
19:11079868:C:T	rs118068660	CERS4	CE 16:0;0, CE 18:2;0, SM 34:1;2, SM 42:2;2				Heart failure and coronary heart disease	Cardiometabolic endpoints	8.21599e-08	CE 18:1;0, Chol
19:11078622:CG:C	rs200495339	CERS4	SM 34:2;2				Heart failure and coronary heart disease	Cardiometabolic endpoints	8.23531e-08
11:61851136:A:G	rs174592	MYRF	PC 16:0;0_20:2;0, TAG 56:4;0		LPE 18:2;0, PC 16:0;0_20:2;0, TAG 56:4;0	cluster3	DVT of lower extremities	IX Diseases of the circulatory system (I9_)	8.32607e-08
12:121000508:C:T	rs1169306	HNF1A	SM 38:2;2	cluster8			Diabetic retinopathy (more control exclusions)	Diabetes endpoints	8.7259e-08	Cer 42:2;2
4:73167847:G:C	rs187918276	ANKRD17	CE 18:1;0, CE 18:2;0, SM 34:1;2, SM 36:1;2, SM 36:2;2, SM 38:1;2, SM 38:2;2, SM 40:1;2, SM 40:2;2, SM 42:2;2	cluster3, cluster8	CE 18:1;0, CE 18:2;0, SM 34:1;2, SM 36:1;2, SM 36:2;2, SM 38:1;2, SM 38:2;2, SM 40:1;2, SM 40:2;2, SM 42:2;2	cluster3, cluster8	Disorder of lipoprotein metabolism, unspecified	IV Endocrine, nutritional and metabolic diseases (E4_)	8.75629e-08	SM 34:2;2		SM 34:2;2
12:120977112:G:A	rs2255531	HNF1A					Cholecystectomy	XI Diseases of the digestive system (K11_)	8.81495e-08	CE 18:3;0		CE 18:3;0
11:61790354:T:C	rs102274	MYRF	PC 16:0;0_20:5;0, PC 18:2;0_20:4;0, TAG 52:6;0		PC 16:0;0_20:5;0, PC 18:2;0_20:4;0, TAG 52:6;0		Benign neoplasm: Colon	II Neoplasms from hospital discharges (CD2_)	9.26126e-08
11:116778201:G:C	rs964184	ZPR1	DAG 16:0;0_18:1;0, DAG 16:0;0_18:2;0, DAG 18:1;0_18:1;0, DAG 18:1;0_18:2;0, DAG 18:1;0_18:3;0, PC 16:0;0_18:2;0, PC 17:0;0_18:2;0, PC O-16:1;0/18:1;0, PE 18:0;0_18:2;0, PI 18:0;0_18:2;0, PI 18:0;0_20:3;0, PI 18:0;0_20:4;0, TAG 48:3;0, TAG 49:2;0, TAG 50:1;0, TAG 50:2;0, TAG 50:3;0, TAG 50:4;0, TAG 50:5;0, TAG 51:3;0, TAG 52:2;0, TAG 52:3;0, TAG 52:4;0, TAG 52:5;0, TAG 52:6;0, TAG 53:2;0, TAG 53:3;0, TAG 53:4;0, TAG 54:3;0, TAG 54:4;0, TAG 54:5;0, TAG 54:6;0, TAG 54:7;0, TAG 56:3;0, TAG 56:4;0, TAG 56:5;0, TAG 56:6;0, TAG 56:7;0, TAG 56:8;0, TAG 58:7;0, TAG 58:8;0	cluster1, cluster10, cluster2, cluster3, cluster4, cluster7, cluster8	DAG 16:0;0_18:1;0, DAG 16:0;0_18:2;0, DAG 18:1;0_18:1;0, DAG 18:1;0_18:2;0, DAG 18:1;0_18:3;0, PC 16:0;0_18:2;0, PC 17:0;0_18:2;0, PC O-16:1;0/18:1;0, PI 18:0;0_18:2;0, PI 18:0;0_20:3;0, PI 18:0;0_20:4;0, TAG 48:3;0, TAG 50:1;0, TAG 50:4;0, TAG 50:5;0, TAG 51:2;0, TAG 51:3;0, TAG 52:2;0, TAG 52:3;0, TAG 52:4;0, TAG 52:5;0, TAG 52:6;0, TAG 53:2;0, TAG 53:3;0, TAG 53:4;0, TAG 54:3;0, TAG 54:4;0, TAG 54:5;0, TAG 54:6;0, TAG 54:7;0, TAG 56:3;0, TAG 56:4;0, TAG 56:5;0, TAG 56:6;0, TAG 56:7;0, TAG 56:8;0, TAG 58:7;0, TAG 58:8;0	cluster1, cluster10, cluster2, cluster3, cluster4, cluster7, cluster8	Hypertension	IX Diseases of the circulatory system (I9_)	9.65317e-08	PC 18:0;0_18:2;0, TAG 48:1;0, TAG 48:2;0		PC 18:0;0_18:2;0, TAG 48:1;0
11:61837310:A:T	rs2524299	MYRF	CE 18:2;0		CE 18:2;0, CE 20:4;0, LPC 20:4;0, PC 15:0;0_18:2;0, PC 16:0;0_18:2;0, PC 16:1;0_18:2;0, PC 17:0;0_18:2;0, PC 18:0;0_20:4;0	cluster10, cluster5	Venous thromboembolism	IX Diseases of the circulatory system (I9_)	9.68367e-08						cluster4, cluster8
19:11079088:T:C	rs73015011	SMARCA4			CE 16:0;0, CE 18:2;0, SM 34:1;2, SM 34:2;2, SM 42:2;2	cluster7	Heart failure and coronary heart disease	Cardiometabolic endpoints	9.83218e-08			CE 18:1;0, Chol, PC 16:0;0_16:0;0	cluster3
8:19967357:G:A	rs3916027	LPL	TAG 56:7;0	cluster1	TAG 56:7;0	cluster1	Myocardial infarction, strict	IX Diseases of the circulatory system (I9_)	9.85031e-08
7:73612048:C:T	rs17145750	MLXIPL					Diabetes, insulin treatment (Kela reimbursement) (more control exclusions)	Diabetes endpoints	1.00716e-07	SM 42:2;2		SM 42:2;2
11:61856709:T:C	rs97384	MYRF	PE O-16:1;0/20:4;0, TAG 56:5;0		PE O-16:1;0/20:4;0, TAG 56:5;0		DVT of lower extremities	IX Diseases of the circulatory system (I9_)	1.05179e-07						cluster2
8:19970337:C:A	rs10105606	LPL	TAG 52:3;0, TAG 52:4;0, TAG 54:4;0, TAG 54:5;0, TAG 56:6;0		TAG 52:3;0, TAG 52:4;0, TAG 54:4;0, TAG 56:6;0		Disorders of lipoprotein metabolism and other lipidaemias	IV Endocrine, nutritional and metabolic diseases (E4_)	1.05184e-07	TAG 52:5;0, TAG 53:4;0, TAG 54:3;0		TAG 52:5;0, TAG 53:4;0, TAG 54:3;0
8:19956018:A:G	rs268	LPL			TAG 52:4;0, TAG 54:4;0, TAG 54:5;0		Statin medication	IX Diseases of the circulatory system (I9_)	1.08288e-07	DAG 18:1;0_18:2;0		DAG 18:1;0_18:2;0		TAG 52:3;0, TAG 54:3;0
11:61798436:T:C	rs174541	MYRF					DVT of lower extremities	IX Diseases of the circulatory system (I9_)	1.10912e-07					CE 20:4;0
11:61781553:G:A	rs174533	MYRF	PC 16:0;0_20:4;0, PC 16:0;0_22:5;0, PC 17:0;0_20:4;0, PI 18:0;0_20:4;0, TAG 56:6;0		PC 16:0;0_20:4;0, PC 16:0;0_22:5;0, PC 17:0;0_20:4;0, PC 18:0;0_20:4;0, PC 18:1;0_20:4;0, PI 18:0;0_20:4;0, TAG 56:6;0		Benign neoplasm: Colon	II Neoplasms from hospital discharges (CD2_)	1.11655e-07
7:44542387:T:C	rs17725246	NPC1L1					Disorders of lipoprotein metabolism and other lipidaemias	IV Endocrine, nutritional and metabolic diseases (E4_)	1.14528e-07	CE 18:0;0		CE 18:0;0
11:116739533:A:G	rs10466588	ZPR1					Coronary atherosclerosis	IX Diseases of the circulatory system (I9_)	1.15319e-07						cluster8
11:116786845:C:T	rs3741298	ZPR1					Hard cardiovascular diseases	Cardiometabolic endpoints	1.15819e-07	PI 18:1;0_20:4;0		PI 18:1;0_20:4;0
19:44908684:T:C	rs429358	APOE	CE 14:0;0, CE 18:0;0, CE 20:2;0	cluster9	CE 14:0;0, CE 16:0;0, CE 18:0;0, CE 18:1;0, CE 18:2;0, CE 20:2;0	cluster3, cluster6, cluster7, cluster9	Progressive vascular leukoencephalopathy	IX Diseases of the circulatory system (I9_)	1.15859e-07	CE 17:0;0		CE 17:0;0
11:61802358:C:T	rs174546	MYRF	PC 16:0;0_16:0;0		PC 16:0;0_16:0;0		DVT of lower extremities	IX Diseases of the circulatory system (I9_)	1.17206e-07
2:21041028:G:A	rs1367117	APOB		cluster7		cluster7	Familial hypercholesterolemia	IV Endocrine, nutritional and metabolic diseases (E4_)	1.18473e-07	CE 16:0;0		CE 16:0;0
12:53112581:A:G	rs11170421	SOAT2		cluster8			Hypertension	IX Diseases of the circulatory system (I9_)	1.18774e-07
11:61853722:G:A	rs174598	MYRF	PC 16:0;0_18:3;0		PC 16:0;0_18:3;0		Calcific aortic valvular stenosis, operated	IX Diseases of the circulatory system (I9_)	1.19994e-07
19:18549557:C:G	rs185742778	TM6SF2				cluster8	Diseases of liver	XI Diseases of the digestive system (K11_)	1.22857e-07
11:61806212:T:C	rs174551	MYRF	PC 16:0;0_22:4;0, PC O-18:1;0/18:2;0		CE 20:4;0, PC 16:0;0_22:4;0, PC 17:0;0_18:2;0, PC O-18:1;0/18:2;0		Benign neoplasm: Colon, unspecified	II Neoplasms from hospital discharges (CD2_)	1.23663e-07
11:116652851:A:C	rs559220724	ZPR1					Statin medication	IX Diseases of the circulatory system (I9_)	1.24512e-07						cluster2, cluster3
10:63254175:A:G	rs4405189	JMJD1C				cluster8	Hypertension	IX Diseases of the circulatory system (I9_)	1.258e-07
11:61839170:A:G	rs174580	MYRF	PC 18:1;0_20:2;0				DVT of lower extremities	IX Diseases of the circulatory system (I9_)	1.28059e-07
19:44908822:C:T	rs7412	APOE	CE 16:0;0, CE 18:1;0, CE 18:2;0, CE 20:4;0, CE 22:6;0	cluster11, cluster3, cluster6, cluster7, cluster8	CE 16:0;0, CE 18:1;0, CE 18:2;0, CE 20:4;0, CE 22:6;0	cluster11, cluster3, cluster6, cluster7, cluster8	Alzheimer's disease (Atypical or mixed) (more control exclusions)	Neurological endpoints	1.28124e-07	PC O-16:0;0/20:3;0, SM 42:2;2, TAG 56:3;0		PC O-16:0;0/20:3;0, PE O-18:1;0/20:4;0, SM 42:2;2, TAG 56:3;0		CE 20:2;0
15:58431280:T:C	rs1077834	LIPC	PC 18:2;0_20:4;0, PE 16:0;0_18:2;0		PC 16:0;0_16:0;0, PC 18:2;0_20:4;0, PE 16:0;0_18:2;0, PE 16:0;0_20:4;0	cluster2	Statin medication	IX Diseases of the circulatory system (I9_)	1.28751e-07
19:44912383:G:A	rs445925	APOE	TAG 56:6;0, TAG 58:7;0		TAG 56:6;0, TAG 58:7;0		Coronary angioplasty	IX Diseases of the circulatory system (I9_)	1.29521e-07
11:61790331:T:C	rs102275	MYRF	PC 18:0;0_20:5;0, PC 18:0;0_22:5;0, TAG 58:7;0		PC 18:0;0_20:5;0, PC 18:0;0_22:5;0, TAG 58:7;0		Benign neoplasm: Colon	II Neoplasms from hospital discharges (CD2_)	1.3119e-07
11:61817672:A:G	rs174562	MYRF	CE 20:4;0				DVT of lower extremities	IX Diseases of the circulatory system (I9_)	1.32017e-07
11:61783884:T:C	rs174535	MYRF	PC 16:1;0_20:4;0, PC O-16:1;0/20:4;0		PC 16:1;0_20:4;0		Benign neoplasm: Colon	II Neoplasms from hospital discharges (CD2_)	1.32773e-07
10:63364338:C:G	rs10822163	JMJD1C		cluster8			Hypertension	IX Diseases of the circulatory system (I9_)	1.33303e-07
11:61803311:T:C	rs174547	MYRF	PC 18:0;0_20:2;0	cluster10	CE 16:0;0	cluster10	DVT of lower extremities	IX Diseases of the circulatory system (I9_)	1.33712e-07
15:58431227:A:G	rs1077835	LIPC				cluster3	Statin medication	IX Diseases of the circulatory system (I9_)	1.35478e-07	PC 18:2;0_18:2;0
11:61806212:T:C	rs174551	MYRF	PC 16:0;0_22:4;0, PC O-18:1;0/18:2;0		CE 20:4;0, PC 16:0;0_22:4;0, PC 17:0;0_18:2;0, PC O-18:1;0/18:2;0		DVT of lower extremities	IX Diseases of the circulatory system (I9_)	1.36333e-07
15:58431740:G:A	rs2070895	LIPC	PE 18:1;0_18:1;0		PE 18:0;0_20:4;0, PE 18:1;0_18:1;0		Statin medication	IX Diseases of the circulatory system (I9_)	1.36439e-07			PC O-18:1;0/20:4;0		PC O-16:1;0/18:2;0	cluster11
19:19141970:G:A	rs190121281	TM6SF2		cluster8			Disorders of lipoprotein metabolism and other lipidaemias	IV Endocrine, nutritional and metabolic diseases (E4_)	1.37098e-07
11:61862632:G:A	rs174621	MYRF					Statin medication	IX Diseases of the circulatory system (I9_)	1.39226e-07					SM 36:2;2
2:43846861:G:A	rs4953023	ABCG8			CE 20:2;0		Hyperlipidaemia, other/unspecified	IV Endocrine, nutritional and metabolic diseases (E4_)	1.41244e-07
11:61820833:A:G	rs174564	MYRF	PC O-18:2;0/18:1;0, PE 16:0;0_18:2;0	cluster6	PC O-18:2;0/18:1;0, PE 16:0;0_18:2;0	cluster6	DVT of lower extremities	IX Diseases of the circulatory system (I9_)	1.41694e-07
11:61804006:T:C	rs174550	MYRF	CE 16:0;0, PE O-18:1;0/18:2;0		PE O-18:1;0/18:2;0		DVT of lower extremities	IX Diseases of the circulatory system (I9_)	1.42158e-07
11:61825533:A:G	rs174567	MYRF	PE 18:0;0_18:2;0	cluster9			DVT of lower extremities	IX Diseases of the circulatory system (I9_)	1.42988e-07
11:61796827:G:T	rs4246215	MYRF	CE 18:0;0		CE 18:0;0, CE 20:3;0		DVT of lower extremities	IX Diseases of the circulatory system (I9_)	1.44288e-07					PC 18:0;0_20:3;0, PC 18:1;0_20:3;0
19:19421101:A:G	rs11668386	TM6SF2			CE 14:0;0, Cer 40:1;2		Other diseases of liver	XI Diseases of the digestive system (K11_)	1.45533e-07
19:11091312:GT:G	rs60173709	CERS4		cluster7			Status post-ami	IX Diseases of the circulatory system (I9_)	1.47482e-07
11:116739533:A:G	rs10466588	ZPR1					Ischaemic heart disease, wide definition	IX Diseases of the circulatory system (I9_)	1.4894e-07						cluster8
9:133273983:A:G	rs992108547	ABO	CE 18:0;0		CE 18:0;0		Coronary atherosclerosis	IX Diseases of the circulatory system (I9_)	1.49094e-07
2:21008652:G:A	rs676210	APOB				cluster8	Hyperlipidaemia, other/unspecified	IV Endocrine, nutritional and metabolic diseases (E4_)	1.49173e-07			DAG 18:1;0_18:1;0, TAG 51:3;0, TAG 52:3;0, TAG 52:4;0, TAG 54:4;0		Cer 42:2;2
11:61790331:T:C	rs102275	MYRF	PC 18:0;0_20:5;0, PC 18:0;0_22:5;0, TAG 58:7;0		PC 18:0;0_20:5;0, PC 18:0;0_22:5;0, TAG 58:7;0		DVT of lower extremities	IX Diseases of the circulatory system (I9_)	1.51008e-07
2:21002409:C:T	rs1042034	APOB		cluster8			Hyperlipidaemia, other/unspecified	IV Endocrine, nutritional and metabolic diseases (E4_)	1.55611e-07	Cer 42:2;2, DAG 18:1;0_18:1;0, TAG 51:3;0, TAG 52:4;0
11:61783884:T:C	rs174535	MYRF	PC 16:1;0_20:4;0, PC O-16:1;0/20:4;0		PC 16:1;0_20:4;0		DVT of lower extremities	IX Diseases of the circulatory system (I9_)	1.56362e-07
8:20005513:C:T	rs1441764	LPL	TAG 56:5;0		TAG 56:5;0		Disorders of lipoprotein metabolism and other lipidaemias	IV Endocrine, nutritional and metabolic diseases (E4_)	1.59313e-07
11:61790354:T:C	rs102274	MYRF	PC 16:0;0_20:5;0, PC 18:2;0_20:4;0, TAG 52:6;0		PC 16:0;0_20:5;0, PC 18:2;0_20:4;0, TAG 52:6;0		DVT of lower extremities	IX Diseases of the circulatory system (I9_)	1.64498e-07
11:61781553:G:A	rs174533	MYRF	PC 16:0;0_20:4;0, PC 16:0;0_22:5;0, PC 17:0;0_20:4;0, PI 18:0;0_20:4;0, TAG 56:6;0		PC 16:0;0_20:4;0, PC 16:0;0_22:5;0, PC 17:0;0_20:4;0, PC 18:0;0_20:4;0, PC 18:1;0_20:4;0, PI 18:0;0_20:4;0, TAG 56:6;0		DVT of lower extremities	IX Diseases of the circulatory system (I9_)	1.66418e-07
11:61784455:A:C	rs174536	MYRF	PC O-18:0;0/20:4;0, PC O-18:1;0/20:4;0, PE O-18:1;0/20:4;0		PC O-16:1;0/20:4;0, PC O-18:0;0/20:4;0, PC O-18:1;0/20:4;0, PE O-18:1;0/20:4;0		DVT of lower extremities	IX Diseases of the circulatory system (I9_)	1.66613e-07
11:61826344:C:T	rs174568	MYRF	PI 18:1;0_18:2;0		PI 18:1;0_18:2;0	cluster8	Benign neoplasm: Colon, unspecified	II Neoplasms from hospital discharges (CD2_)	1.67517e-07
11:61828850:CA:C	rs5792235	MYRF	PC O-16:0;0/20:4;0		PC O-16:0;0/20:4;0, SM 34:2;2		Benign neoplasm: Colon, unspecified	II Neoplasms from hospital discharges (CD2_)	1.68624e-07
11:61785208:G:T	rs174537	MYRF	PC 18:0;0_20:4;0, PC 18:1;0_20:4;0, PC O-18:2;0/20:4;0, PE 18:0;0_20:4;0, PI 16:0;0_20:4;0		PC O-18:2;0/20:4;0, PE 18:0;0_20:4;0, PI 16:0;0_20:4;0		Benign neoplasm: Colon, unspecified	II Neoplasms from hospital discharges (CD2_)	1.69695e-07
11:61814292:T:C	rs174560	MYRF	LPC 18:2;0, LPE 18:2;0, PC 16:1;0_18:1;0, TAG 54:3;0, TAG 56:3;0	cluster8	LPC 18:2;0, LPE 18:2;0, PC 16:1;0_18:1;0, PI 18:0;0_18:2;0, TAG 54:3;0, TAG 56:3;0		Benign neoplasm: Colon, unspecified	II Neoplasms from hospital discharges (CD2_)	1.7002e-07
11:116943088:C:T	rs510988	ZPR1					Hypertension, essential	IX Diseases of the circulatory system (I9_)	1.70404e-07	PE 16:0;0_18:2;0		PE 16:0;0_18:2;0
11:61824890:A:G	rs174566	MYRF	PC 15:0;0_18:2;0, PC 17:0;0_18:2;0, PC O-18:2;0/16:0;0, PI 18:0;0_18:2;0	cluster5	PC O-18:2;0/16:0;0	cluster5	DVT of lower extremities	IX Diseases of the circulatory system (I9_)	1.71656e-07
17:59341010:C:T	rs149807191	YPEL2		cluster11		cluster11	Antihypertensive medication - note that there are other indications	Drug purchase endpoints	1.72552e-07
11:61800281:C:A	rs174544	MYRF	PC 16:0;0_22:6;0, SM 36:2;2		PC 16:0;0_22:6;0		Benign neoplasm of colon, rectum, anus and anal canal	II Neoplasms from hospital discharges (CD2_)	1.76714e-07
2:21014672:G:A	rs673548	APOB					Hyperlipidaemia, other/unspecified	IV Endocrine, nutritional and metabolic diseases (E4_)	1.7673e-07	TAG 52:3;0, TAG 54:4;0
11:61828850:CA:C	rs5792235	MYRF	PC O-16:0;0/20:4;0		PC O-16:0;0/20:4;0, SM 34:2;2		DVT of lower extremities	IX Diseases of the circulatory system (I9_)	1.77824e-07
15:58434769:C:CGCTGCTCCAAAGAGCAGCT	rs1555395544	LIPC				cluster10, cluster4	Statin medication	IX Diseases of the circulatory system (I9_)	1.78287e-07					PE 16:0;0_20:4;0
11:116954168:T:G	rs511676	ZPR1			DAG 16:0;0_18:2;0		Hypertension	IX Diseases of the circulatory system (I9_)	1.78855e-07					DAG 18:1;0_18:2;0, TAG 51:2;0, TAG 51:3;0, TAG 56:6;0
11:61813163:C:T	rs174556	MYRF	PE O-18:2;0/20:4;0, SM 38:2;2		PC 18:0;0_20:4;0, PE O-18:2;0/20:4;0, SM 38:2;2		Benign neoplasm of colon, rectum, anus and anal canal	II Neoplasms from hospital discharges (CD2_)	1.79358e-07	PI 16:0;0_18:1;0		PI 16:0;0_18:1;0
22:43932163:T:C	rs1883350	PNPLA3					Alcoholic liver disease	XI Diseases of the digestive system (K11_)	1.7985e-07	TAG 58:7;0		TAG 58:7;0
11:61827448:CT:C	rs3834458	MYRF	PI 18:1;0_18:1;0		PI 18:1;0_18:1;0, SM 36:2;2		Benign neoplasm: Colon, unspecified	II Neoplasms from hospital discharges (CD2_)	1.80934e-07
19:44912383:G:A	rs445925	APOE	TAG 56:6;0, TAG 58:7;0		TAG 56:6;0, TAG 58:7;0		Hard cardiovascular diseases	Cardiometabolic endpoints	1.81606e-07
11:116943088:C:T	rs510988	ZPR1					Hypertension	IX Diseases of the circulatory system (I9_)	1.84387e-07	PE 16:0;0_18:2;0		PE 16:0;0_18:2;0
19:19141970:G:A	rs190121281	TM6SF2		cluster8			Type 2 diabetes, wide definition	Diabetes endpoints	1.85592e-07
9:133266456:T:C	rs977371848	ABO		cluster8		cluster8	Coronary atherosclerosis	IX Diseases of the circulatory system (I9_)	1.86595e-07
11:116962963:C:T	rs493134	ZPR1					Hypertension, essential	IX Diseases of the circulatory system (I9_)	1.87538e-07					TAG 53:3;0
2:43845437:G:T	rs386645487	ABCG8			CE 20:2;0		Coronary artery bypass grafting	IX Diseases of the circulatory system (I9_)	1.87668e-07
9:133266456:T:C	rs977371848	ABO		cluster8		cluster8	Valvular heart disease excluding rheumatic fever	IX Diseases of the circulatory system (I9_)	1.90086e-07
11:61803910:G:A	rs174549	MYRF	PI 16:0;0_18:2;0		PI 16:0;0_18:2;0		Benign neoplasm: Colon, unspecified	II Neoplasms from hospital discharges (CD2_)	1.90599e-07
6:32159700:C:A	rs3134950	AGPAT1					Second line medication for Crohn's disease	Drug purchase endpoints	1.93736e-07	PC 16:0;0_16:0;0
11:61854139:A:G	rs73487492	MYRF				cluster2, cluster3, cluster7	Statin medication	IX Diseases of the circulatory system (I9_)	1.96626e-07
19:11079868:C:T	rs118068660	CERS4	CE 16:0;0, CE 18:2;0, SM 34:1;2, SM 42:2;2				Status post-ami	IX Diseases of the circulatory system (I9_)	1.97333e-07	CE 18:1;0, Chol
17:4767945:G:A	rs8074039	GLTPD2			SM 34:0;2		Statin medication	IX Diseases of the circulatory system (I9_)	2.00152e-07						cluster11
11:116962963:C:T	rs493134	ZPR1					Hypertension	IX Diseases of the circulatory system (I9_)	2.02083e-07					TAG 53:3;0
19:19485324:G:A	rs189452885	TM6SF2	TAG 50:3;0, TAG 50:4;0, TAG 51:3;0, TAG 52:5;0, TAG 56:6;0		TAG 50:3;0, TAG 50:4;0, TAG 51:3;0, TAG 52:5;0, TAG 56:6;0		Type 2 diabetes, wide definition	Diabetes endpoints	2.02325e-07	TAG 49:2;0, TAG 52:4;0		TAG 49:2;0, TAG 52:4;0
19:44908684:T:C	rs429358	APOE	CE 14:0;0, CE 18:0;0, CE 20:2;0	cluster9	CE 14:0;0, CE 16:0;0, CE 18:0;0, CE 18:1;0, CE 18:2;0, CE 20:2;0	cluster3, cluster6, cluster7, cluster9	Cholelithiasis	XI Diseases of the digestive system (K11_)	2.03025e-07	CE 17:0;0		CE 17:0;0
10:63364338:C:G	rs10822163	JMJD1C		cluster8			Cholecystectomy	XI Diseases of the digestive system (K11_)	2.03273e-07
19:44913484:C:T	rs438811	APOE					Codeine or tramadol medication	Drug purchase endpoints	2.06438e-07			DAG 18:1;0_18:2;0
19:19268740:C:T	rs58542926	TM6SF2			CE 18:3;0, Cer 42:2;2, PC 18:1;0_20:4;0	cluster2, cluster3, cluster8	Cirrhosis of liver, NAS	Gastrointestinal endpoints	2.12251e-07					PC 17:0;0_20:4;0, PC 18:1;0_20:3;0
11:116954168:T:G	rs511676	ZPR1			DAG 16:0;0_18:2;0		Hypertension, essential	IX Diseases of the circulatory system (I9_)	2.14833e-07					DAG 18:1;0_18:2;0, TAG 51:2;0, TAG 51:3;0, TAG 56:6;0
11:61796827:G:T	rs4246215	MYRF	CE 18:0;0		CE 18:0;0, CE 20:3;0		Benign neoplasm of colon, rectum, anus and anal canal	II Neoplasms from hospital discharges (CD2_)	2.15839e-07					PC 18:0;0_20:3;0, PC 18:1;0_20:3;0
11:61815236:T:C	rs174561	MYRF	SM 34:2;2, SM 40:2;2		SM 40:2;2		Benign neoplasm of colon, rectum, anus and anal canal	II Neoplasms from hospital discharges (CD2_)	2.19356e-07
19:11082239:A:G	rs73015021	CERS4					Status post-ami	IX Diseases of the circulatory system (I9_)	2.24585e-07	PC 16:0;0_16:0;0	cluster3
12:120977490:G:A	rs7139079	HNF1A					Diabetic retinopathy (more control exclusions)	Diabetes endpoints	2.25356e-07		cluster2		cluster2
22:43952236:G:A	rs11912828	PNPLA3					Oesophageal varices	IX Diseases of the circulatory system (I9_)	2.25367e-07					TAG 56:6;0
19:11078622:CG:C	rs200495339	CERS4	SM 34:2;2				Status post-ami	IX Diseases of the circulatory system (I9_)	2.27368e-07
19:19485324:G:A	rs189452885	TM6SF2	TAG 50:3;0, TAG 50:4;0, TAG 51:3;0, TAG 52:5;0, TAG 56:6;0		TAG 50:3;0, TAG 50:4;0, TAG 51:3;0, TAG 52:5;0, TAG 56:6;0		Oesophageal varices	IX Diseases of the circulatory system (I9_)	2.28029e-07	TAG 49:2;0, TAG 52:4;0		TAG 49:2;0, TAG 52:4;0
19:11091312:GT:G	rs60173709	CERS4		cluster7			Heart failure and coronary heart disease	Cardiometabolic endpoints	2.28865e-07
11:116791691:G:C	rs3135506	ZPR1					Coronary atherosclerosis	IX Diseases of the circulatory system (I9_)	2.2998e-07					PE 18:0;0_20:4;0
2:27375230:T:C	rs4665972	GCKR	PC 14:0;0_18:2;0		PC 14:0;0_18:2;0		Metabolic disorders	IV Endocrine, nutritional and metabolic diseases (E4_)	2.32954e-07
11:61785208:G:T	rs174537	MYRF	PC 18:0;0_20:4;0, PC 18:1;0_20:4;0, PC O-18:2;0/20:4;0, PE 18:0;0_20:4;0, PI 16:0;0_20:4;0		PC O-18:2;0/20:4;0, PE 18:0;0_20:4;0, PI 16:0;0_20:4;0		DVT of lower extremities	IX Diseases of the circulatory system (I9_)	2.3369e-07
19:44940390:T:C	rs111809714	APOE				cluster11	Alzheimer's disease (Atypical or mixed) (more control exclusions)	Neurological endpoints	2.34742e-07
10:63254175:A:G	rs4405189	JMJD1C				cluster8	Cholecystectomy	XI Diseases of the digestive system (K11_)	2.3921e-07
11:61814292:T:C	rs174560	MYRF	LPC 18:2;0, LPE 18:2;0, PC 16:1;0_18:1;0, TAG 54:3;0, TAG 56:3;0	cluster8	LPC 18:2;0, LPE 18:2;0, PC 16:1;0_18:1;0, PI 18:0;0_18:2;0, TAG 54:3;0, TAG 56:3;0		Benign neoplasm of colon, rectum, anus and anal canal	II Neoplasms from hospital discharges (CD2_)	2.39856e-07
1:62437688:T:C	rs9436221	DOCK7	PC 16:0;0_18:2;0				Codeine or tramadol medication	Drug purchase endpoints	2.4168e-07
6:32168770:T:G	rs1061808	AGPAT1		cluster3			Second line medication for Crohn's disease	Drug purchase endpoints	2.41936e-07	TAG 50:1;0
2:43839108:G:C	rs11887534	ABCG8				cluster9	Coronary atherosclerosis	IX Diseases of the circulatory system (I9_)	2.43052e-07
9:133266456:T:C	rs977371848	ABO		cluster8		cluster8	Diabetes, insulin treatment (Kela reimbursement) (more control exclusions)	Diabetes endpoints	2.44343e-07
19:44893408:G:T	rs1454241996	APOE				cluster11	Diabetic retinopathy (more control exclusions)	Diabetes endpoints	2.4485e-07	DAG 18:1;0_18:2;0
11:61843278:G:A	rs174584	MYRF	CE 18:3;0, TAG 54:7;0		CE 18:3;0, PC 15:0;0_18:2;0, TAG 54:7;0		DVT of lower extremities	IX Diseases of the circulatory system (I9_)	2.45624e-07
16:56959249:G:A	rs12149545	CETP		cluster4, cluster8		cluster4	Ischaemic heart disease, wide definition	IX Diseases of the circulatory system (I9_)	2.46184e-07
19:11114839:G:T	rs9789328	SMARCA4					Coronary atherosclerosis	IX Diseases of the circulatory system (I9_)	2.49167e-07				cluster3
19:19268740:C:T	rs58542926	TM6SF2			CE 18:3;0, Cer 42:2;2, PC 18:1;0_20:4;0	cluster2, cluster3, cluster8	Fibrosis and cirrhosis of liver	XI Diseases of the digestive system (K11_)	2.49488e-07					PC 17:0;0_20:4;0, PC 18:1;0_20:3;0
11:116778201:G:C	rs964184	ZPR1	DAG 16:0;0_18:1;0, DAG 16:0;0_18:2;0, DAG 18:1;0_18:1;0, DAG 18:1;0_18:2;0, DAG 18:1;0_18:3;0, PC 16:0;0_18:2;0, PC 17:0;0_18:2;0, PC O-16:1;0/18:1;0, PE 18:0;0_18:2;0, PI 18:0;0_18:2;0, PI 18:0;0_20:3;0, PI 18:0;0_20:4;0, TAG 48:3;0, TAG 49:2;0, TAG 50:1;0, TAG 50:2;0, TAG 50:3;0, TAG 50:4;0, TAG 50:5;0, TAG 51:3;0, TAG 52:2;0, TAG 52:3;0, TAG 52:4;0, TAG 52:5;0, TAG 52:6;0, TAG 53:2;0, TAG 53:3;0, TAG 53:4;0, TAG 54:3;0, TAG 54:4;0, TAG 54:5;0, TAG 54:6;0, TAG 54:7;0, TAG 56:3;0, TAG 56:4;0, TAG 56:5;0, TAG 56:6;0, TAG 56:7;0, TAG 56:8;0, TAG 58:7;0, TAG 58:8;0	cluster1, cluster10, cluster2, cluster3, cluster4, cluster7, cluster8	DAG 16:0;0_18:1;0, DAG 16:0;0_18:2;0, DAG 18:1;0_18:1;0, DAG 18:1;0_18:2;0, DAG 18:1;0_18:3;0, PC 16:0;0_18:2;0, PC 17:0;0_18:2;0, PC O-16:1;0/18:1;0, PI 18:0;0_18:2;0, PI 18:0;0_20:3;0, PI 18:0;0_20:4;0, TAG 48:3;0, TAG 50:1;0, TAG 50:4;0, TAG 50:5;0, TAG 51:2;0, TAG 51:3;0, TAG 52:2;0, TAG 52:3;0, TAG 52:4;0, TAG 52:5;0, TAG 52:6;0, TAG 53:2;0, TAG 53:3;0, TAG 53:4;0, TAG 54:3;0, TAG 54:4;0, TAG 54:5;0, TAG 54:6;0, TAG 54:7;0, TAG 56:3;0, TAG 56:4;0, TAG 56:5;0, TAG 56:6;0, TAG 56:7;0, TAG 56:8;0, TAG 58:7;0, TAG 58:8;0	cluster1, cluster10, cluster2, cluster3, cluster4, cluster7, cluster8	Unstable angina pectoris	IX Diseases of the circulatory system (I9_)	2.50403e-07	PC 18:0;0_18:2;0, TAG 48:1;0, TAG 48:2;0		PC 18:0;0_18:2;0, TAG 48:1;0
9:133266456:T:C	rs977371848	ABO		cluster8		cluster8	Non-rheumatic valve diseases	IX Diseases of the circulatory system (I9_)	2.59783e-07
9:133273983:A:G	rs992108547	ABO	CE 18:0;0		CE 18:0;0		Valvular heart disease excluding rheumatic fever	IX Diseases of the circulatory system (I9_)	2.60615e-07
11:61811991:A:G	rs174554	MYRF	TAG 56:7;0		TAG 56:7;0		Benign neoplasm: Colon, unspecified	II Neoplasms from hospital discharges (CD2_)	2.61114e-07	TAG 54:6;0		TAG 54:6;0
11:61811991:A:G	rs174554	MYRF	TAG 56:7;0		TAG 56:7;0		DVT of lower extremities	IX Diseases of the circulatory system (I9_)	2.67837e-07	TAG 54:6;0		TAG 54:6;0
11:61784455:A:C	rs174536	MYRF	PC O-18:0;0/20:4;0, PC O-18:1;0/20:4;0, PE O-18:1;0/20:4;0		PC O-16:1;0/20:4;0, PC O-18:0;0/20:4;0, PC O-18:1;0/20:4;0, PE O-18:1;0/20:4;0		Benign neoplasm: Colon, unspecified	II Neoplasms from hospital discharges (CD2_)	2.68164e-07
8:19967357:G:A	rs3916027	LPL	TAG 56:7;0	cluster1	TAG 56:7;0	cluster1	Angina pectoris	IX Diseases of the circulatory system (I9_)	2.6838e-07
11:61804006:T:C	rs174550	MYRF	CE 16:0;0, PE O-18:1;0/18:2;0		PE O-18:1;0/18:2;0		Benign neoplasm: Colon, unspecified	II Neoplasms from hospital discharges (CD2_)	2.71094e-07
11:61779120:A:G	rs174530	MYRF	PC 18:0;0_22:6;0, PE O-16:1;0/18:2;0, TAG 56:8;0		PC 18:0;0_22:6;0, PC 18:1;0_20:2;0, PE O-16:1;0/18:2;0, TAG 56:8;0		DVT of lower extremities	IX Diseases of the circulatory system (I9_)	2.71181e-07
6:32168770:T:G	rs1061808	AGPAT1		cluster3			Diabetic polyneuropathy	Diabetes endpoints	2.72873e-07	TAG 50:1;0
17:4781933:G:A	rs34460487	GLTPD2				cluster8	Statin medication	IX Diseases of the circulatory system (I9_)	2.7376e-07					SM 42:2;2
11:61818856:C:CT	rs35473591	MYRF	CE 22:6;0, LPC 20:4;0		CE 22:6;0, LPC 20:4;0, PE 18:0;0_18:2;0	cluster1, cluster9	DVT of lower extremities	IX Diseases of the circulatory system (I9_)	2.74397e-07
6:32159700:C:A	rs3134950	AGPAT1					Diabetic polyneuropathy	Diabetes endpoints	2.74872e-07	PC 16:0;0_16:0;0
11:61843278:G:A	rs174584	MYRF	CE 18:3;0, TAG 54:7;0		CE 18:3;0, PC 15:0;0_18:2;0, TAG 54:7;0		Benign neoplasm: Colon, unspecified	II Neoplasms from hospital discharges (CD2_)	2.75664e-07
16:56956804:C:A	rs247617	CETP	PC O-17:0;0/17:1;0	cluster2, cluster5			Ischaemic heart disease, wide definition	IX Diseases of the circulatory system (I9_)	2.76707e-07
19:11079088:T:C	rs73015011	SMARCA4			CE 16:0;0, CE 18:2;0, SM 34:1;2, SM 34:2;2, SM 42:2;2	cluster7	Status post-ami	IX Diseases of the circulatory system (I9_)	2.81722e-07			CE 18:1;0, Chol, PC 16:0;0_16:0;0	cluster3
11:61827448:CT:C	rs3834458	MYRF	PI 18:1;0_18:1;0		PI 18:1;0_18:1;0, SM 36:2;2		DVT of lower extremities	IX Diseases of the circulatory system (I9_)	2.85878e-07
19:19568751:C:T	rs150536132	TM6SF2	Cer 40:1;2		Cer 40:1;2		Type 2 diabetes, wide definition	Diabetes endpoints	2.86873e-07
11:61839211:G:A	rs174581	MYRF	CE 20:5;0		CE 20:5;0, PI 18:0;0_20:3;0		DVT of lower extremities	IX Diseases of the circulatory system (I9_)	2.88177e-07
7:73612048:C:T	rs17145750	MLXIPL					Type 2 diabetes, definitions combined	Diabetes endpoints	2.89381e-07	SM 42:2;2		SM 42:2;2
11:116833462:C:A	rs7123454	ZPR1			PE 18:0;0_18:2;0, TAG 49:2;0		Antihypertensive medication - note that there are other indications	Drug purchase endpoints	2.91931e-07			PE 18:0;0_20:4;0
19:44941309:G:T	rs112784534	APOE					Alzheimer's disease (Atypical or mixed) (more control exclusions)	Neurological endpoints	2.96811e-07					SM 42:2;2
12:120977490:G:A	rs7139079	HNF1A					Disorders of lipoprotein metabolism and other lipidaemias	IV Endocrine, nutritional and metabolic diseases (E4_)	2.97078e-07		cluster2		cluster2
11:116786845:C:T	rs3741298	ZPR1					Myocardial infarction, strict	IX Diseases of the circulatory system (I9_)	2.99171e-07	PI 18:1;0_20:4;0		PI 18:1;0_20:4;0
11:116778201:G:C	rs964184	ZPR1	DAG 16:0;0_18:1;0, DAG 16:0;0_18:2;0, DAG 18:1;0_18:1;0, DAG 18:1;0_18:2;0, DAG 18:1;0_18:3;0, PC 16:0;0_18:2;0, PC 17:0;0_18:2;0, PC O-16:1;0/18:1;0, PE 18:0;0_18:2;0, PI 18:0;0_18:2;0, PI 18:0;0_20:3;0, PI 18:0;0_20:4;0, TAG 48:3;0, TAG 49:2;0, TAG 50:1;0, TAG 50:2;0, TAG 50:3;0, TAG 50:4;0, TAG 50:5;0, TAG 51:3;0, TAG 52:2;0, TAG 52:3;0, TAG 52:4;0, TAG 52:5;0, TAG 52:6;0, TAG 53:2;0, TAG 53:3;0, TAG 53:4;0, TAG 54:3;0, TAG 54:4;0, TAG 54:5;0, TAG 54:6;0, TAG 54:7;0, TAG 56:3;0, TAG 56:4;0, TAG 56:5;0, TAG 56:6;0, TAG 56:7;0, TAG 56:8;0, TAG 58:7;0, TAG 58:8;0	cluster1, cluster10, cluster2, cluster3, cluster4, cluster7, cluster8	DAG 16:0;0_18:1;0, DAG 16:0;0_18:2;0, DAG 18:1;0_18:1;0, DAG 18:1;0_18:2;0, DAG 18:1;0_18:3;0, PC 16:0;0_18:2;0, PC 17:0;0_18:2;0, PC O-16:1;0/18:1;0, PI 18:0;0_18:2;0, PI 18:0;0_20:3;0, PI 18:0;0_20:4;0, TAG 48:3;0, TAG 50:1;0, TAG 50:4;0, TAG 50:5;0, TAG 51:2;0, TAG 51:3;0, TAG 52:2;0, TAG 52:3;0, TAG 52:4;0, TAG 52:5;0, TAG 52:6;0, TAG 53:2;0, TAG 53:3;0, TAG 53:4;0, TAG 54:3;0, TAG 54:4;0, TAG 54:5;0, TAG 54:6;0, TAG 54:7;0, TAG 56:3;0, TAG 56:4;0, TAG 56:5;0, TAG 56:6;0, TAG 56:7;0, TAG 56:8;0, TAG 58:7;0, TAG 58:8;0	cluster1, cluster10, cluster2, cluster3, cluster4, cluster7, cluster8	Myocardial infarction, strict	IX Diseases of the circulatory system (I9_)	2.9982e-07	PC 18:0;0_18:2;0, TAG 48:1;0, TAG 48:2;0		PC 18:0;0_18:2;0, TAG 48:1;0
12:120978819:C:G	rs1169289	HNF1A	PC 18:0;0_22:5;0		PC 18:0;0_22:5;0		Disorders of lipoprotein metabolism and other lipidaemias	IV Endocrine, nutritional and metabolic diseases (E4_)	3.02357e-07
8:19967156:C:T	rs15285	LPL			TAG 54:5;0		Myocardial infarction, strict	IX Diseases of the circulatory system (I9_)	3.03368e-07	TAG 51:3;0, TAG 52:2;0, TAG 53:3;0, TAG 58:7;0		TAG 52:2;0, TAG 53:3;0, TAG 58:7;0		TAG 51:3;0
1:55119171:G:A	rs191448950	PCSK9		cluster6		cluster6	Status post-ami	IX Diseases of the circulatory system (I9_)	3.04208e-07
11:61826344:C:T	rs174568	MYRF	PI 18:1;0_18:2;0		PI 18:1;0_18:2;0	cluster8	DVT of lower extremities	IX Diseases of the circulatory system (I9_)	3.09079e-07
1:62497063:A:G	rs1168036	DOCK7					Codeine or tramadol medication	Drug purchase endpoints	3.12788e-07	PC 15:0;0_18:2;0
11:61814184:G:A	rs1216204017	MYRF				cluster3	Venous thromboembolism	IX Diseases of the circulatory system (I9_)	3.13538e-07
11:61803311:T:C	rs174547	MYRF	PC 18:0;0_20:2;0	cluster10	CE 16:0;0	cluster10	Benign neoplasm: Colon, unspecified	II Neoplasms from hospital discharges (CD2_)	3.13776e-07
11:61802358:C:T	rs174546	MYRF	PC 16:0;0_16:0;0		PC 16:0;0_16:0;0		Benign neoplasm: Colon, unspecified	II Neoplasms from hospital discharges (CD2_)	3.15174e-07
16:56960616:C:T	rs17231506	CETP	PC 15:0;0_18:2;0, PC 16:0;0_16:0;0, PC 16:0;0_18:2;0, PC 18:1;0_18:2;0, PC O-16:0;0/16:1;0, PC O-16:0;0/18:1;0, PC O-16:0;0/18:2;0, PC O-16:1;0/18:2;0, PC O-18:1;0/16:0;0, PC O-18:2;0/18:2;0	cluster10, cluster3	PC 15:0;0_18:2;0, PC 16:0;0_16:0;0, PC 16:0;0_18:2;0, PC 18:1;0_18:2;0, PC O-16:0;0/16:1;0, PC O-16:0;0/18:1;0, PC O-16:0;0/18:2;0, PC O-16:1;0/18:2;0, PC O-18:1;0/16:0;0, PC O-18:2;0/18:2;0	cluster10, cluster5	Ischaemic heart disease, wide definition	IX Diseases of the circulatory system (I9_)	3.16855e-07	PC 18:0;0_18:2;0, PC 18:1;0_18:1;0		PC 18:0;0_18:2;0, PC 18:1;0_18:1;0
11:61824890:A:G	rs174566	MYRF	PC 15:0;0_18:2;0, PC 17:0;0_18:2;0, PC O-18:2;0/16:0;0, PI 18:0;0_18:2;0	cluster5	PC O-18:2;0/16:0;0	cluster5	Benign neoplasm: Colon, unspecified	II Neoplasms from hospital discharges (CD2_)	3.18493e-07
11:61798436:T:C	rs174541	MYRF					Disorders of lipoprotein metabolism and other lipidaemias	IV Endocrine, nutritional and metabolic diseases (E4_)	3.19529e-07					CE 20:4;0
11:61817672:A:G	rs174562	MYRF	CE 20:4;0				Benign neoplasm: Colon, unspecified	II Neoplasms from hospital discharges (CD2_)	3.20398e-07
11:61776027:T:C	rs174528	MYRF		cluster11, cluster2, cluster3, cluster7			Benign neoplasm: Colon	II Neoplasms from hospital discharges (CD2_)	3.21174e-07
11:61832870:A:C	rs174574	MYRF	PC 16:0;0_18:2;0, PC 16:1;0_18:2;0, PC 18:1;0_18:1;0, PC 18:1;0_18:2;0, PC 18:2;0_18:2;0, PC O-16:0;0/18:2;0, PC O-18:2;0/18:2;0	cluster1, cluster4	PC 16:1;0_18:2;0, PC 18:1;0_18:1;0, PC 18:1;0_18:2;0, PC 18:2;0_18:2;0, PC O-16:0;0/18:2;0, PC O-18:2;0/18:2;0		Benign neoplasm: Colon, unspecified	II Neoplasms from hospital discharges (CD2_)	3.25792e-07
11:61818856:C:CT	rs35473591	MYRF	CE 22:6;0, LPC 20:4;0		CE 22:6;0, LPC 20:4;0, PE 18:0;0_18:2;0	cluster1, cluster9	Benign neoplasm: Colon, unspecified	II Neoplasms from hospital discharges (CD2_)	3.27228e-07
16:56960616:C:T	rs17231506	CETP	PC 15:0;0_18:2;0, PC 16:0;0_16:0;0, PC 16:0;0_18:2;0, PC 18:1;0_18:2;0, PC O-16:0;0/16:1;0, PC O-16:0;0/18:1;0, PC O-16:0;0/18:2;0, PC O-16:1;0/18:2;0, PC O-18:1;0/16:0;0, PC O-18:2;0/18:2;0	cluster10, cluster3	PC 15:0;0_18:2;0, PC 16:0;0_16:0;0, PC 16:0;0_18:2;0, PC 18:1;0_18:2;0, PC O-16:0;0/16:1;0, PC O-16:0;0/18:1;0, PC O-16:0;0/18:2;0, PC O-16:1;0/18:2;0, PC O-18:1;0/16:0;0, PC O-18:2;0/18:2;0	cluster10, cluster5	Disorders of lipoprotein metabolism and other lipidaemias	IV Endocrine, nutritional and metabolic diseases (E4_)	3.34218e-07	PC 18:0;0_18:2;0, PC 18:1;0_18:1;0		PC 18:0;0_18:2;0, PC 18:1;0_18:1;0
19:19485324:G:A	rs189452885	TM6SF2	TAG 50:3;0, TAG 50:4;0, TAG 51:3;0, TAG 52:5;0, TAG 56:6;0		TAG 50:3;0, TAG 50:4;0, TAG 51:3;0, TAG 52:5;0, TAG 56:6;0		Fibrosis and cirrhosis of liver	XI Diseases of the digestive system (K11_)	3.34935e-07	TAG 49:2;0, TAG 52:4;0		TAG 49:2;0, TAG 52:4;0
11:61817672:A:G	rs174562	MYRF	CE 20:4;0				Disorders of lipoprotein metabolism and other lipidaemias	IV Endocrine, nutritional and metabolic diseases (E4_)	3.35668e-07
19:19141970:G:A	rs190121281	TM6SF2		cluster8			Fibrosis and cirrhosis of liver	XI Diseases of the digestive system (K11_)	3.37248e-07
11:61891824:A:G	rs1389608689	MYRF					Statin medication	IX Diseases of the circulatory system (I9_)	3.42949e-07					SM 38:2;2
1:62662654:A:G	rs1168104	DOCK7	PI 18:0;0_20:4;0				Codeine or tramadol medication	Drug purchase endpoints	3.51447e-07
1:62591465:T:C	rs1748199	DOCK7	PI 18:0;0_18:2;0				Codeine or tramadol medication	Drug purchase endpoints	3.52428e-07	PI 16:0;0_18:2;0
9:133273983:A:G	rs992108547	ABO	CE 18:0;0		CE 18:0;0		Non-rheumatic valve diseases	IX Diseases of the circulatory system (I9_)	3.54528e-07
19:19635342:G:T	rs2304128	TM6SF2				cluster1	Hepatocellular carcinoma (controls excluding all cancers)	II Neoplasms, from cancer register (ICD-O-3)	3.55525e-07
6:32159700:C:A	rs3134950	AGPAT1					Type 2 diabetes with coma	IV Endocrine, nutritional and metabolic diseases (E4_)	3.57248e-07	PC 16:0;0_16:0;0
11:61824164:C:G	rs174565	MYRF			PC 18:0;0_20:2;0	cluster11	Calcific aortic valvular stenosis, operated	IX Diseases of the circulatory system (I9_)	3.59426e-07					PC 17:0;0_20:4;0, PI 18:0;0_18:2;0
1:62455915:T:C	rs3913007	DOCK7		cluster2		cluster2	Codeine or tramadol medication	Drug purchase endpoints	3.60678e-07
19:44919689:A:G	rs4420638	APOE					Unstable angina pectoris	IX Diseases of the circulatory system (I9_)	3.6146e-07					CE 22:6;0
22:43952236:G:A	rs11912828	PNPLA3					Alcoholic liver disease	XI Diseases of the digestive system (K11_)	3.65023e-07					TAG 56:6;0
16:56953853:C:T	rs56228609	CETP					Ischaemic heart disease, wide definition	IX Diseases of the circulatory system (I9_)	3.6504e-07	CE 18:0;0		CE 18:0;0
9:133273983:A:G	rs992108547	ABO	CE 18:0;0		CE 18:0;0		Diabetes, insulin treatment (Kela reimbursement) (more control exclusions)	Diabetes endpoints	3.6801e-07
11:61803311:T:C	rs174547	MYRF	PC 18:0;0_20:2;0	cluster10	CE 16:0;0	cluster10	Disorders of lipoprotein metabolism and other lipidaemias	IV Endocrine, nutritional and metabolic diseases (E4_)	3.6868e-07
6:32168770:T:G	rs1061808	AGPAT1		cluster3			Type 2 diabetes with ketoacidosis	IV Endocrine, nutritional and metabolic diseases (E4_)	3.6902e-07	TAG 50:1;0
1:62687528:TCAGAA:T	rs56280080	DOCK7	PI 18:0;0_20:3;0				Codeine or tramadol medication	Drug purchase endpoints	3.71253e-07
11:61802358:C:T	rs174546	MYRF	PC 16:0;0_16:0;0		PC 16:0;0_16:0;0		Disorders of lipoprotein metabolism and other lipidaemias	IV Endocrine, nutritional and metabolic diseases (E4_)	3.7246e-07
1:62633352:T:C	rs10889352	DOCK7	PC 18:1;0_18:2;0, PI 18:0;0_18:1;0, PI 18:1;0_18:1;0, PI 18:1;0_18:2;0	cluster5			Codeine or tramadol medication	Drug purchase endpoints	3.72958e-07	PC 18:1;0_18:1;0	cluster9
11:61803876:C:G	rs174548	MYRF	PC 14:0;0_18:2;0, PC 18:2;0_20:3;0, PC O-16:0;0/22:5;0, PC O-18:1;0/20:3;0, PE 18:1;0_18:1;0		CE 20:5;0, PC 14:0;0_18:2;0, PC 16:0;0_22:5;0, PC 18:0;0_20:2;0, PC 18:0;0_20:5;0, PC 18:2;0_20:3;0, PC O-16:0;0/22:5;0, PC O-18:1;0/20:3;0, PE 18:0;0_18:2;0, PE 18:1;0_18:1;0	cluster6	Benign neoplasm: Colon, unspecified	II Neoplasms from hospital discharges (CD2_)	3.75293e-07					PC 16:0;0_20:5;0, PC 18:1;0_18:2;0
11:61832870:A:C	rs174574	MYRF	PC 16:0;0_18:2;0, PC 16:1;0_18:2;0, PC 18:1;0_18:1;0, PC 18:1;0_18:2;0, PC 18:2;0_18:2;0, PC O-16:0;0/18:2;0, PC O-18:2;0/18:2;0	cluster1, cluster4	PC 16:1;0_18:2;0, PC 18:1;0_18:1;0, PC 18:1;0_18:2;0, PC 18:2;0_18:2;0, PC O-16:0;0/18:2;0, PC O-18:2;0/18:2;0		DVT of lower extremities	IX Diseases of the circulatory system (I9_)	3.75907e-07
16:56960616:C:T	rs17231506	CETP	PC 15:0;0_18:2;0, PC 16:0;0_16:0;0, PC 16:0;0_18:2;0, PC 18:1;0_18:2;0, PC O-16:0;0/16:1;0, PC O-16:0;0/18:1;0, PC O-16:0;0/18:2;0, PC O-16:1;0/18:2;0, PC O-18:1;0/16:0;0, PC O-18:2;0/18:2;0	cluster10, cluster3	PC 15:0;0_18:2;0, PC 16:0;0_16:0;0, PC 16:0;0_18:2;0, PC 18:1;0_18:2;0, PC O-16:0;0/16:1;0, PC O-16:0;0/18:1;0, PC O-16:0;0/18:2;0, PC O-16:1;0/18:2;0, PC O-18:1;0/16:0;0, PC O-18:2;0/18:2;0	cluster10, cluster5	Major coronary heart disease event	IX Diseases of the circulatory system (I9_)	3.76262e-07	PC 18:0;0_18:2;0, PC 18:1;0_18:1;0		PC 18:0;0_18:2;0, PC 18:1;0_18:1;0
6:32168770:T:G	rs1061808	AGPAT1		cluster3			Type 2 diabetes with coma	IV Endocrine, nutritional and metabolic diseases (E4_)	3.78713e-07	TAG 50:1;0
11:116784884:G:A	rs757721812	ZPR1			PE 18:0;0_18:2;0, TAG 50:2;0, TAG 50:3;0		Coronary atherosclerosis	IX Diseases of the circulatory system (I9_)	3.79062e-07			TAG 48:2;0		TAG 49:2;0
4:73928089:G:A	rs181372486	ANKRD17	CE 16:0;0	cluster7	CE 16:0;0		Disorder of lipoprotein metabolism, unspecified	IV Endocrine, nutritional and metabolic diseases (E4_)	3.83257e-07	Chol		Chol
19:44913484:C:T	rs438811	APOE					Other and unspecified degenerative diseases of nervous system	VI Diseases of the nervous system (G6_)	3.86598e-07			DAG 18:1;0_18:2;0
2:43847292:C:T	rs4245791	ABCG8	CE 20:2;0	cluster9		cluster9	Coronary artery bypass grafting	IX Diseases of the circulatory system (I9_)	3.97887e-07
1:62662654:A:G	rs1168104	DOCK7	PI 18:0;0_20:4;0				Disorders of lipoprotein metabolism and other lipidaemias	IV Endocrine, nutritional and metabolic diseases (E4_)	3.98933e-07
6:32159700:C:A	rs3134950	AGPAT1					Type 2 diabetes with ketoacidosis	IV Endocrine, nutritional and metabolic diseases (E4_)	3.99365e-07	PC 16:0;0_16:0;0
1:62633352:T:C	rs10889352	DOCK7	PC 18:1;0_18:2;0, PI 18:0;0_18:1;0, PI 18:1;0_18:1;0, PI 18:1;0_18:2;0	cluster5			Disorders of lipoprotein metabolism and other lipidaemias	IV Endocrine, nutritional and metabolic diseases (E4_)	4.07296e-07	PC 18:1;0_18:1;0	cluster9
18:49579658:C:T	rs149615216	SMUG1P1			PI 18:0;0_18:2;0	cluster2	Coronary revascularization (ANGIO or CABG)	IX Diseases of the circulatory system (I9_)	4.07605e-07
11:61804006:T:C	rs174550	MYRF	CE 16:0;0, PE O-18:1;0/18:2;0		PE O-18:1;0/18:2;0		Disorders of lipoprotein metabolism and other lipidaemias	IV Endocrine, nutritional and metabolic diseases (E4_)	4.07831e-07
11:61779120:A:G	rs174530	MYRF	PC 18:0;0_22:6;0, PE O-16:1;0/18:2;0, TAG 56:8;0		PC 18:0;0_22:6;0, PC 18:1;0_20:2;0, PE O-16:1;0/18:2;0, TAG 56:8;0		Benign neoplasm: Colon, unspecified	II Neoplasms from hospital discharges (CD2_)	4.08987e-07
11:61798436:T:C	rs174541	MYRF					Benign neoplasm of colon, rectum, anus and anal canal	II Neoplasms from hospital discharges (CD2_)	4.10317e-07					CE 20:4;0
16:56953457:T:C	rs56156922	CETP					Disorders of lipoprotein metabolism and other lipidaemias	IV Endocrine, nutritional and metabolic diseases (E4_)	4.17071e-07	PC 16:1;0_18:2;0		PC 16:1;0_18:2;0
6:32159700:C:A	rs3134950	AGPAT1					Nerve, nerve root and plexus disorders	VI Diseases of the nervous system (G6_)	4.23516e-07	PC 16:0;0_16:0;0
12:120977112:G:A	rs2255531	HNF1A					Metabolic disorders	IV Endocrine, nutritional and metabolic diseases (E4_)	4.24483e-07	CE 18:3;0		CE 18:3;0
16:56956804:C:A	rs247617	CETP	PC O-17:0;0/17:1;0	cluster2, cluster5			Disorders of lipoprotein metabolism and other lipidaemias	IV Endocrine, nutritional and metabolic diseases (E4_)	4.26069e-07
12:120977490:G:A	rs7139079	HNF1A					Pure hypercholesterolaemia	IV Endocrine, nutritional and metabolic diseases (E4_)	4.27967e-07		cluster2		cluster2
12:120982457:A:G	rs7979473	HNF1A	PI 18:0;0_18:2;0		PI 18:0;0_18:2;0		Disorders of lipoprotein metabolism and other lipidaemias	IV Endocrine, nutritional and metabolic diseases (E4_)	4.29003e-07
11:61853722:G:A	rs174598	MYRF	PC 16:0;0_18:3;0		PC 16:0;0_18:3;0		Venous thromboembolism	IX Diseases of the circulatory system (I9_)	4.30427e-07
16:56953457:T:C	rs56156922	CETP					Ischaemic heart disease, wide definition	IX Diseases of the circulatory system (I9_)	4.3448e-07	PC 16:1;0_18:2;0		PC 16:1;0_18:2;0
11:61796827:G:T	rs4246215	MYRF	CE 18:0;0		CE 18:0;0, CE 20:3;0		Disorders of lipoprotein metabolism and other lipidaemias	IV Endocrine, nutritional and metabolic diseases (E4_)	4.37784e-07					PC 18:0;0_20:3;0, PC 18:1;0_20:3;0
1:230188618:T:C	rs612577	GALNT2					Statin medication	IX Diseases of the circulatory system (I9_)	4.42833e-07	PC 18:0;0_18:1;0		PC 18:0;0_18:1;0
11:61818856:C:CT	rs35473591	MYRF	CE 22:6;0, LPC 20:4;0		CE 22:6;0, LPC 20:4;0, PE 18:0;0_18:2;0	cluster1, cluster9	Disorders of lipoprotein metabolism and other lipidaemias	IV Endocrine, nutritional and metabolic diseases (E4_)	4.44887e-07
1:62497063:A:G	rs1168036	DOCK7					Disorders of lipoprotein metabolism and other lipidaemias	IV Endocrine, nutritional and metabolic diseases (E4_)	4.48828e-07	PC 15:0;0_18:2;0
19:19346108:C:T	rs58489806	TM6SF2			Cer 42:1;2	cluster7	Other diseases of liver	XI Diseases of the digestive system (K11_)	4.51762e-07			CE 16:1;0		CE 16:0;0, CE 20:3;0, CE 20:4;0
1:220806736:C:A	rs34621709	MARC1	TAG 56:4;0		TAG 56:4;0		Statin medication	IX Diseases of the circulatory system (I9_)	4.53513e-07	TAG 53:3;0		TAG 53:3;0
19:44919589:G:A	rs56131196	APOE				cluster8	Unstable angina pectoris	IX Diseases of the circulatory system (I9_)	4.5391e-07
17:59341010:C:T	rs149807191	YPEL2		cluster11		cluster11	Hypertension	IX Diseases of the circulatory system (I9_)	4.54496e-07
6:32168770:T:G	rs1061808	AGPAT1		cluster3			Iron deficiency anaemia	III Diseases of the blood and blood-forming organs and certain disorders involving the immune mechanism (D3_)	4.54642e-07	TAG 50:1;0
1:62591465:T:C	rs1748199	DOCK7	PI 18:0;0_18:2;0				Disorders of lipoprotein metabolism and other lipidaemias	IV Endocrine, nutritional and metabolic diseases (E4_)	4.55365e-07	PI 16:0;0_18:2;0
19:11118069:T:C	rs2569550	SMARCA4				cluster7	Coronary atherosclerosis	IX Diseases of the circulatory system (I9_)	4.56773e-07
16:56957451:C:T	rs183130	CETP			PC O-17:0;0/17:1;0	cluster3	Major coronary heart disease event	IX Diseases of the circulatory system (I9_)	4.64184e-07	PC 16:0;0_18:3;0		PC 16:0;0_18:3;0
19:44912383:G:A	rs445925	APOE	TAG 56:6;0, TAG 58:7;0		TAG 56:6;0, TAG 58:7;0		Unstable angina pectoris	IX Diseases of the circulatory system (I9_)	4.65811e-07
11:61822009:A:G	rs28456	MYRF	PI 18:0;0_20:3;0		PC 17:0;0_20:4;0, PC 18:1;0_20:2;0		Benign neoplasm: Colon, unspecified	II Neoplasms from hospital discharges (CD2_)	4.6667e-07
11:61803910:G:A	rs174549	MYRF	PI 16:0;0_18:2;0		PI 16:0;0_18:2;0		Benign neoplasm of colon, rectum, anus and anal canal	II Neoplasms from hospital discharges (CD2_)	4.68209e-07
16:56960616:C:T	rs17231506	CETP	PC 15:0;0_18:2;0, PC 16:0;0_16:0;0, PC 16:0;0_18:2;0, PC 18:1;0_18:2;0, PC O-16:0;0/16:1;0, PC O-16:0;0/18:1;0, PC O-16:0;0/18:2;0, PC O-16:1;0/18:2;0, PC O-18:1;0/16:0;0, PC O-18:2;0/18:2;0	cluster10, cluster3	PC 15:0;0_18:2;0, PC 16:0;0_16:0;0, PC 16:0;0_18:2;0, PC 18:1;0_18:2;0, PC O-16:0;0/16:1;0, PC O-16:0;0/18:1;0, PC O-16:0;0/18:2;0, PC O-16:1;0/18:2;0, PC O-18:1;0/16:0;0, PC O-18:2;0/18:2;0	cluster10, cluster5	Coronary revascularization (ANGIO or CABG)	IX Diseases of the circulatory system (I9_)	4.71249e-07	PC 18:0;0_18:2;0, PC 18:1;0_18:1;0		PC 18:0;0_18:2;0, PC 18:1;0_18:1;0
16:56956804:C:A	rs247617	CETP	PC O-17:0;0/17:1;0	cluster2, cluster5			Major coronary heart disease event	IX Diseases of the circulatory system (I9_)	4.73424e-07
16:56956804:C:A	rs247617	CETP	PC O-17:0;0/17:1;0	cluster2, cluster5			Coronary revascularization (ANGIO or CABG)	IX Diseases of the circulatory system (I9_)	4.7687e-07
19:44941309:G:T	rs112784534	APOE					Alzheimer's disease (Early onset) (more control exclusions)	Neurological endpoints	4.81826e-07					SM 42:2;2
1:62687528:TCAGAA:T	rs56280080	DOCK7	PI 18:0;0_20:3;0				Disorders of lipoprotein metabolism and other lipidaemias	IV Endocrine, nutritional and metabolic diseases (E4_)	4.86094e-07
11:61856709:T:C	rs97384	MYRF	PE O-16:1;0/20:4;0, TAG 56:5;0		PE O-16:1;0/20:4;0, TAG 56:5;0		Disorders of lipoprotein metabolism and other lipidaemias	IV Endocrine, nutritional and metabolic diseases (E4_)	4.89272e-07						cluster2
11:61858251:CA:C	rs397705608	MYRF					DVT of lower extremities	IX Diseases of the circulatory system (I9_)	4.90603e-07	TAG 54:4;0		TAG 54:4;0
11:116791691:G:C	rs3135506	ZPR1					Ischaemic heart disease, wide definition	IX Diseases of the circulatory system (I9_)	4.90863e-07					PE 18:0;0_20:4;0
8:19980958:C:T	rs4464984	LPL					Disorders of lipoprotein metabolism and other lipidaemias	IV Endocrine, nutritional and metabolic diseases (E4_)	4.91202e-07					DAG 18:1;0_18:2;0
16:56959249:G:A	rs12149545	CETP		cluster4, cluster8		cluster4	Coronary revascularization (ANGIO or CABG)	IX Diseases of the circulatory system (I9_)	4.91938e-07
11:61803876:C:G	rs174548	MYRF	PC 14:0;0_18:2;0, PC 18:2;0_20:3;0, PC O-16:0;0/22:5;0, PC O-18:1;0/20:3;0, PE 18:1;0_18:1;0		CE 20:5;0, PC 14:0;0_18:2;0, PC 16:0;0_22:5;0, PC 18:0;0_20:2;0, PC 18:0;0_20:5;0, PC 18:2;0_20:3;0, PC O-16:0;0/22:5;0, PC O-18:1;0/20:3;0, PE 18:0;0_18:2;0, PE 18:1;0_18:1;0	cluster6	Benign neoplasm of colon, rectum, anus and anal canal	II Neoplasms from hospital discharges (CD2_)	4.92674e-07					PC 16:0;0_20:5;0, PC 18:1;0_18:2;0
11:61811991:A:G	rs174554	MYRF	TAG 56:7;0		TAG 56:7;0		Disorders of lipoprotein metabolism and other lipidaemias	IV Endocrine, nutritional and metabolic diseases (E4_)	4.94493e-07	TAG 54:6;0		TAG 54:6;0
11:116784884:G:A	rs757721812	ZPR1			PE 18:0;0_18:2;0, TAG 50:2;0, TAG 50:3;0		Ischaemic heart disease, wide definition	IX Diseases of the circulatory system (I9_)	4.9729e-07			TAG 48:2;0		TAG 49:2;0
16:56957451:C:T	rs183130	CETP			PC O-17:0;0/17:1;0	cluster3	Coronary revascularization (ANGIO or CABG)	IX Diseases of the circulatory system (I9_)	5.00599e-07	PC 16:0;0_18:3;0		PC 16:0;0_18:3;0
11:61790354:T:C	rs102274	MYRF	PC 16:0;0_20:5;0, PC 18:2;0_20:4;0, TAG 52:6;0		PC 16:0;0_20:5;0, PC 18:2;0_20:4;0, TAG 52:6;0		Benign neoplasm: Colon, unspecified	II Neoplasms from hospital discharges (CD2_)	5.05022e-07
1:62455915:T:C	rs3913007	DOCK7		cluster2		cluster2	Disorders of lipoprotein metabolism and other lipidaemias	IV Endocrine, nutritional and metabolic diseases (E4_)	5.15917e-07
4:73987570:G:A	rs148885848	ANKRD17	CE 20:3;0		CE 20:3;0	cluster7	Disorder of lipoprotein metabolism, unspecified	IV Endocrine, nutritional and metabolic diseases (E4_)	5.19338e-07	CE 20:4;0		CE 20:4;0
11:61806212:T:C	rs174551	MYRF	PC 16:0;0_22:4;0, PC O-18:1;0/18:2;0		CE 20:4;0, PC 16:0;0_22:4;0, PC 17:0;0_18:2;0, PC O-18:1;0/18:2;0		Disorders of lipoprotein metabolism and other lipidaemias	IV Endocrine, nutritional and metabolic diseases (E4_)	5.24795e-07
8:19967357:G:A	rs3916027	LPL	TAG 56:7;0	cluster1	TAG 56:7;0	cluster1	Coronary artery bypass grafting	IX Diseases of the circulatory system (I9_)	5.27874e-07
16:56954132:C:T	rs173539	CETP	PC O-18:1;0/20:4;0		PC O-18:1;0/20:4;0	cluster2, cluster8	Angina pectoris	IX Diseases of the circulatory system (I9_)	5.31202e-07	PC O-18:2;0/16:0;0		PC O-18:2;0/16:0;0
2:43845437:G:T	rs386645487	ABCG8			CE 20:2;0		Coronary revascularization (ANGIO or CABG)	IX Diseases of the circulatory system (I9_)	5.36834e-07
19:44940390:T:C	rs111809714	APOE				cluster11	Alzheimer's disease (Early onset) (more control exclusions)	Neurological endpoints	5.39101e-07
16:56959249:G:A	rs12149545	CETP		cluster4, cluster8		cluster4	Major coronary heart disease event	IX Diseases of the circulatory system (I9_)	5.41016e-07
2:21100497:A:G	rs17395333	APOB					Familial hypercholesterolemia	IV Endocrine, nutritional and metabolic diseases (E4_)	5.49212e-07	CE 18:2;0		CE 18:2;0
1:62437688:T:C	rs9436221	DOCK7	PC 16:0;0_18:2;0				Disorders of lipoprotein metabolism and other lipidaemias	IV Endocrine, nutritional and metabolic diseases (E4_)	5.54971e-07
8:19967156:C:T	rs15285	LPL			TAG 54:5;0		Angina pectoris	IX Diseases of the circulatory system (I9_)	5.5593e-07	TAG 51:3;0, TAG 52:2;0, TAG 53:3;0, TAG 58:7;0		TAG 52:2;0, TAG 53:3;0, TAG 58:7;0		TAG 51:3;0
11:61822009:A:G	rs28456	MYRF	PI 18:0;0_20:3;0		PC 17:0;0_20:4;0, PC 18:1;0_20:2;0		Benign neoplasm of colon, rectum, anus and anal canal	II Neoplasms from hospital discharges (CD2_)	5.63612e-07
8:19967357:G:A	rs3916027	LPL	TAG 56:7;0	cluster1	TAG 56:7;0	cluster1	Metabolic disorders	IV Endocrine, nutritional and metabolic diseases (E4_)	5.64794e-07
16:56957451:C:T	rs183130	CETP			PC O-17:0;0/17:1;0	cluster3	Ischaemic heart disease, wide definition	IX Diseases of the circulatory system (I9_)	5.66552e-07	PC 16:0;0_18:3;0		PC 16:0;0_18:3;0
11:61837310:A:T	rs2524299	MYRF	CE 18:2;0		CE 18:2;0, CE 20:4;0, LPC 20:4;0, PC 15:0;0_18:2;0, PC 16:0;0_18:2;0, PC 16:1;0_18:2;0, PC 17:0;0_18:2;0, PC 18:0;0_20:4;0	cluster10, cluster5	IBD patients in KELA-register	XI Diseases of the digestive system (K11_)	5.70204e-07						cluster4, cluster8
11:61783884:T:C	rs174535	MYRF	PC 16:1;0_20:4;0, PC O-16:1;0/20:4;0		PC 16:1;0_20:4;0		Disorders of lipoprotein metabolism and other lipidaemias	IV Endocrine, nutritional and metabolic diseases (E4_)	5.72941e-07
2:21041028:G:A	rs1367117	APOB		cluster7		cluster7	Hernia	XI Diseases of the digestive system (K11_)	5.76488e-07	CE 16:0;0		CE 16:0;0
16:56953853:C:T	rs56228609	CETP					Coronary revascularization (ANGIO or CABG)	IX Diseases of the circulatory system (I9_)	5.82747e-07	CE 18:0;0		CE 18:0;0
6:32159700:C:A	rs3134950	AGPAT1					Angina pectoris	IX Diseases of the circulatory system (I9_)	5.83942e-07	PC 16:0;0_16:0;0
8:19956018:A:G	rs268	LPL			TAG 52:4;0, TAG 54:4;0, TAG 54:5;0		Coronary revascularization (ANGIO or CABG)	IX Diseases of the circulatory system (I9_)	5.88044e-07	DAG 18:1;0_18:2;0		DAG 18:1;0_18:2;0		TAG 52:3;0, TAG 54:3;0
8:19998749:T:G	rs2165558	LPL					Coronary revascularization (ANGIO or CABG)	IX Diseases of the circulatory system (I9_)	5.90609e-07	TAG 56:8;0		TAG 56:8;0
11:61781553:G:A	rs174533	MYRF	PC 16:0;0_20:4;0, PC 16:0;0_22:5;0, PC 17:0;0_20:4;0, PI 18:0;0_20:4;0, TAG 56:6;0		PC 16:0;0_20:4;0, PC 16:0;0_22:5;0, PC 17:0;0_20:4;0, PC 18:0;0_20:4;0, PC 18:1;0_20:4;0, PI 18:0;0_20:4;0, TAG 56:6;0		Benign neoplasm: Colon, unspecified	II Neoplasms from hospital discharges (CD2_)	5.9421e-07
16:56953457:T:C	rs56156922	CETP					Coronary revascularization (ANGIO or CABG)	IX Diseases of the circulatory system (I9_)	5.95073e-07	PC 16:1;0_18:2;0		PC 16:1;0_18:2;0
19:19346108:C:T	rs58489806	TM6SF2			Cer 42:1;2	cluster7	Diabetes, insulin treatment (Kela reimbursement) (more control exclusions)	Diabetes endpoints	6.05634e-07			CE 16:1;0		CE 16:0;0, CE 20:3;0, CE 20:4;0
16:56953853:C:T	rs56228609	CETP					Disorders of lipoprotein metabolism and other lipidaemias	IV Endocrine, nutritional and metabolic diseases (E4_)	6.09088e-07	CE 18:0;0		CE 18:0;0
2:43846861:G:A	rs4953023	ABCG8			CE 20:2;0		Coronary artery bypass grafting	IX Diseases of the circulatory system (I9_)	6.09607e-07
11:61781553:G:A	rs174533	MYRF	PC 16:0;0_20:4;0, PC 16:0;0_22:5;0, PC 17:0;0_20:4;0, PI 18:0;0_20:4;0, TAG 56:6;0		PC 16:0;0_20:4;0, PC 16:0;0_22:5;0, PC 17:0;0_20:4;0, PC 18:0;0_20:4;0, PC 18:1;0_20:4;0, PI 18:0;0_20:4;0, TAG 56:6;0		Disorders of lipoprotein metabolism and other lipidaemias	IV Endocrine, nutritional and metabolic diseases (E4_)	6.10619e-07
11:61820833:A:G	rs174564	MYRF	PC O-18:2;0/18:1;0, PE 16:0;0_18:2;0	cluster6	PC O-18:2;0/18:1;0, PE 16:0;0_18:2;0	cluster6	Benign neoplasm: Colon, unspecified	II Neoplasms from hospital discharges (CD2_)	6.15149e-07
6:32168770:T:G	rs1061808	AGPAT1		cluster3			Nerve, nerve root and plexus disorders	VI Diseases of the nervous system (G6_)	6.20326e-07	TAG 50:1;0
11:61820833:A:G	rs174564	MYRF	PC O-18:2;0/18:1;0, PE 16:0;0_18:2;0	cluster6	PC O-18:2;0/18:1;0, PE 16:0;0_18:2;0	cluster6	Disorders of lipoprotein metabolism and other lipidaemias	IV Endocrine, nutritional and metabolic diseases (E4_)	6.27321e-07
19:19739741:A:AC	rs549504960	TM6SF2	TAG 56:8;0				Fibrosis and cirrhosis of liver	XI Diseases of the digestive system (K11_)	6.32776e-07
19:44919589:G:A	rs56131196	APOE				cluster8	Diverticular disease of intestine	XI Diseases of the digestive system (K11_)	6.36312e-07
16:56957451:C:T	rs183130	CETP			PC O-17:0;0/17:1;0	cluster3	Disorders of lipoprotein metabolism and other lipidaemias	IV Endocrine, nutritional and metabolic diseases (E4_)	6.4759e-07	PC 16:0;0_18:3;0		PC 16:0;0_18:3;0
11:61825533:A:G	rs174567	MYRF	PE 18:0;0_18:2;0	cluster9			Disorders of lipoprotein metabolism and other lipidaemias	IV Endocrine, nutritional and metabolic diseases (E4_)	6.60298e-07
16:56960616:C:T	rs17231506	CETP	PC 15:0;0_18:2;0, PC 16:0;0_16:0;0, PC 16:0;0_18:2;0, PC 18:1;0_18:2;0, PC O-16:0;0/16:1;0, PC O-16:0;0/18:1;0, PC O-16:0;0/18:2;0, PC O-16:1;0/18:2;0, PC O-18:1;0/16:0;0, PC O-18:2;0/18:2;0	cluster10, cluster3	PC 15:0;0_18:2;0, PC 16:0;0_16:0;0, PC 16:0;0_18:2;0, PC 18:1;0_18:2;0, PC O-16:0;0/16:1;0, PC O-16:0;0/18:1;0, PC O-16:0;0/18:2;0, PC O-16:1;0/18:2;0, PC O-18:1;0/16:0;0, PC O-18:2;0/18:2;0	cluster10, cluster5	Pure hypercholesterolaemia	IV Endocrine, nutritional and metabolic diseases (E4_)	6.67652e-07	PC 18:0;0_18:2;0, PC 18:1;0_18:1;0		PC 18:0;0_18:2;0, PC 18:1;0_18:1;0
16:56953457:T:C	rs56156922	CETP					Major coronary heart disease event	IX Diseases of the circulatory system (I9_)	6.71707e-07	PC 16:1;0_18:2;0		PC 16:1;0_18:2;0
11:61826344:C:T	rs174568	MYRF	PI 18:1;0_18:2;0		PI 18:1;0_18:2;0	cluster8	Disorders of lipoprotein metabolism and other lipidaemias	IV Endocrine, nutritional and metabolic diseases (E4_)	6.80581e-07
11:61783884:T:C	rs174535	MYRF	PC 16:1;0_20:4;0, PC O-16:1;0/20:4;0		PC 16:1;0_20:4;0		Benign neoplasm: Colon, unspecified	II Neoplasms from hospital discharges (CD2_)	6.80816e-07
19:19551411:C:T	rs17216525	TM6SF2					Cirrhosis of liver, NAS	Gastrointestinal endpoints	6.84432e-07					TAG 50:4;0, TAG 52:5;0
7:44542387:T:C	rs17725246	NPC1L1					Coronary revascularization (ANGIO or CABG)	IX Diseases of the circulatory system (I9_)	6.91146e-07	CE 18:0;0		CE 18:0;0
1:55039974:G:T	rs11591147	PCSK9	CE 16:0;0, CE 18:1;0, CE 18:2;0, CE 20:4;0, SM 34:1;2, SM 38:1;2, SM 40:1;2, SM 42:2;2	cluster3, cluster7, cluster8	CE 16:0;0, CE 18:1;0, CE 18:2;0, CE 20:4;0, SM 34:1;2, SM 38:1;2, SM 40:1;2, SM 42:2;2	cluster3, cluster7, cluster8	Status post-ami	IX Diseases of the circulatory system (I9_)	6.95152e-07	SM 36:1;2, SM 40:2;2		SM 36:1;2, SM 40:2;2
19:44919689:A:G	rs4420638	APOE					Diverticular disease of intestine	XI Diseases of the digestive system (K11_)	6.98458e-07					CE 22:6;0
19:19268740:C:T	rs58542926	TM6SF2			CE 18:3;0, Cer 42:2;2, PC 18:1;0_20:4;0	cluster2, cluster3, cluster8	Diabetes, insulin treatment (Kela reimbursement) (more control exclusions)	Diabetes endpoints	6.99005e-07					PC 17:0;0_20:4;0, PC 18:1;0_20:3;0
16:56959249:G:A	rs12149545	CETP		cluster4, cluster8		cluster4	Coronary atherosclerosis	IX Diseases of the circulatory system (I9_)	7.01746e-07
11:61827448:CT:C	rs3834458	MYRF	PI 18:1;0_18:1;0		PI 18:1;0_18:1;0, SM 36:2;2		Benign neoplasm of colon, rectum, anus and anal canal	II Neoplasms from hospital discharges (CD2_)	7.17629e-07
11:61837310:A:T	rs2524299	MYRF	CE 18:2;0		CE 18:2;0, CE 20:4;0, LPC 20:4;0, PC 15:0;0_18:2;0, PC 16:0;0_18:2;0, PC 16:1;0_18:2;0, PC 17:0;0_18:2;0, PC 18:0;0_20:4;0	cluster10, cluster5	Inflammatory bowel disease, strict (require KELA)	XI Diseases of the digestive system (K11_)	7.23919e-07						cluster4, cluster8
19:19485324:G:A	rs189452885	TM6SF2	TAG 50:3;0, TAG 50:4;0, TAG 51:3;0, TAG 52:5;0, TAG 56:6;0		TAG 50:3;0, TAG 50:4;0, TAG 51:3;0, TAG 52:5;0, TAG 56:6;0		Pure hypercholesterolaemia	IV Endocrine, nutritional and metabolic diseases (E4_)	7.28803e-07	TAG 49:2;0, TAG 52:4;0		TAG 49:2;0, TAG 52:4;0
16:56959249:G:A	rs12149545	CETP		cluster4, cluster8		cluster4	Disorders of lipoprotein metabolism and other lipidaemias	IV Endocrine, nutritional and metabolic diseases (E4_)	7.46913e-07
11:61826344:C:T	rs174568	MYRF	PI 18:1;0_18:2;0		PI 18:1;0_18:2;0	cluster8	Benign neoplasm of colon, rectum, anus and anal canal	II Neoplasms from hospital discharges (CD2_)	7.47119e-07
16:56953853:C:T	rs56228609	CETP					Major coronary heart disease event	IX Diseases of the circulatory system (I9_)	7.51156e-07	CE 18:0;0		CE 18:0;0
16:56960616:C:T	rs17231506	CETP	PC 15:0;0_18:2;0, PC 16:0;0_16:0;0, PC 16:0;0_18:2;0, PC 18:1;0_18:2;0, PC O-16:0;0/16:1;0, PC O-16:0;0/18:1;0, PC O-16:0;0/18:2;0, PC O-16:1;0/18:2;0, PC O-18:1;0/16:0;0, PC O-18:2;0/18:2;0	cluster10, cluster3	PC 15:0;0_18:2;0, PC 16:0;0_16:0;0, PC 16:0;0_18:2;0, PC 18:1;0_18:2;0, PC O-16:0;0/16:1;0, PC O-16:0;0/18:1;0, PC O-16:0;0/18:2;0, PC O-16:1;0/18:2;0, PC O-18:1;0/16:0;0, PC O-18:2;0/18:2;0	cluster10, cluster5	Coronary atherosclerosis	IX Diseases of the circulatory system (I9_)	7.60606e-07	PC 18:0;0_18:2;0, PC 18:1;0_18:1;0		PC 18:0;0_18:2;0, PC 18:1;0_18:1;0
2:43839108:G:C	rs11887534	ABCG8				cluster9	Myocardial infarction, strict	IX Diseases of the circulatory system (I9_)	7.62904e-07
11:61827448:CT:C	rs3834458	MYRF	PI 18:1;0_18:1;0		PI 18:1;0_18:1;0, SM 36:2;2		Disorders of lipoprotein metabolism and other lipidaemias	IV Endocrine, nutritional and metabolic diseases (E4_)	7.64311e-07
6:32168770:T:G	rs1061808	AGPAT1		cluster3			Angina pectoris	IX Diseases of the circulatory system (I9_)	7.6535e-07	TAG 50:1;0
12:120985856:A:G	rs9738226	HNF1A					Disorders of lipoprotein metabolism and other lipidaemias	IV Endocrine, nutritional and metabolic diseases (E4_)	7.66408e-07	SM 36:2;2		SM 36:2;2
19:44908684:T:C	rs429358	APOE	CE 14:0;0, CE 18:0;0, CE 20:2;0	cluster9	CE 14:0;0, CE 16:0;0, CE 18:0;0, CE 18:1;0, CE 18:2;0, CE 20:2;0	cluster3, cluster6, cluster7, cluster9	Antihypertensive medication - note that there are other indications	Drug purchase endpoints	7.74854e-07	CE 17:0;0		CE 17:0;0
8:19967156:C:T	rs15285	LPL			TAG 54:5;0		Metabolic disorders	IV Endocrine, nutritional and metabolic diseases (E4_)	7.80333e-07	TAG 51:3;0, TAG 52:2;0, TAG 53:3;0, TAG 58:7;0		TAG 52:2;0, TAG 53:3;0, TAG 58:7;0		TAG 51:3;0
1:230167404:C:T	rs10779836	GALNT2					Statin medication	IX Diseases of the circulatory system (I9_)	7.84603e-07	TAG 52:4;0	cluster2	TAG 52:4;0	cluster2
11:61839211:G:A	rs174581	MYRF	CE 20:5;0		CE 20:5;0, PI 18:0;0_20:3;0		Benign neoplasm: Colon, unspecified	II Neoplasms from hospital discharges (CD2_)	7.85055e-07
19:18549557:C:G	rs185742778	TM6SF2				cluster8	Cirrhosis, broad definition used in the article https://doi.org/10.1101/594523	Gastrointestinal endpoints	7.98325e-07
11:61825533:A:G	rs174567	MYRF	PE 18:0;0_18:2;0	cluster9			Benign neoplasm: Colon, unspecified	II Neoplasms from hospital discharges (CD2_)	8.03933e-07
19:11091312:GT:G	rs60173709	CERS4		cluster7			Diseases of arteries, arterioles and capillaries (FINNGEN)	IX Diseases of the circulatory system (I9_)	8.06288e-07
11:61828850:CA:C	rs5792235	MYRF	PC O-16:0;0/20:4;0		PC O-16:0;0/20:4;0, SM 34:2;2		Disorders of lipoprotein metabolism and other lipidaemias	IV Endocrine, nutritional and metabolic diseases (E4_)	8.09618e-07
6:32159700:C:A	rs3134950	AGPAT1					Iron deficiency anaemia	III Diseases of the blood and blood-forming organs and certain disorders involving the immune mechanism (D3_)	8.23835e-07	PC 16:0;0_16:0;0
19:44908822:C:T	rs7412	APOE	CE 16:0;0, CE 18:1;0, CE 18:2;0, CE 20:4;0, CE 22:6;0	cluster11, cluster3, cluster6, cluster7, cluster8	CE 16:0;0, CE 18:1;0, CE 18:2;0, CE 20:4;0, CE 22:6;0	cluster11, cluster3, cluster6, cluster7, cluster8	Cholelithiasis	XI Diseases of the digestive system (K11_)	8.26628e-07	PC O-16:0;0/20:3;0, SM 42:2;2, TAG 56:3;0		PC O-16:0;0/20:3;0, PE O-18:1;0/20:4;0, SM 42:2;2, TAG 56:3;0		CE 20:2;0
19:19547663:G:T	rs16996148	TM6SF2			TAG 56:6;0, TAG 56:7;0		Cirrhosis of liver, NAS	Gastrointestinal endpoints	8.30501e-07			TAG 54:7;0		TAG 49:2;0, TAG 50:5;0, TAG 51:3;0, TAG 52:6;0, TAG 56:8;0
11:61806212:T:C	rs174551	MYRF	PC 16:0;0_22:4;0, PC O-18:1;0/18:2;0		CE 20:4;0, PC 16:0;0_22:4;0, PC 17:0;0_18:2;0, PC O-18:1;0/18:2;0		Benign neoplasm of colon, rectum, anus and anal canal	II Neoplasms from hospital discharges (CD2_)	8.34988e-07
11:61855668:C:T	rs174601	MYRF	PC 16:0;0_18:0;0		PC 16:0;0_18:0;0		Disorders of lipoprotein metabolism and other lipidaemias	IV Endocrine, nutritional and metabolic diseases (E4_)	8.37336e-07
6:32159700:C:A	rs3134950	AGPAT1					Coronary atherosclerosis	IX Diseases of the circulatory system (I9_)	8.39576e-07	PC 16:0;0_16:0;0
19:19268740:C:T	rs58542926	TM6SF2			CE 18:3;0, Cer 42:2;2, PC 18:1;0_20:4;0	cluster2, cluster3, cluster8	Disorders of lipoprotein metabolism and other lipidaemias	IV Endocrine, nutritional and metabolic diseases (E4_)	8.41298e-07					PC 17:0;0_20:4;0, PC 18:1;0_20:3;0
2:43839108:G:C	rs11887534	ABCG8				cluster9	Coronary artery bypass grafting	IX Diseases of the circulatory system (I9_)	8.44287e-07
12:120978819:C:G	rs1169289	HNF1A	PC 18:0;0_22:5;0		PC 18:0;0_22:5;0		Pure hypercholesterolaemia	IV Endocrine, nutritional and metabolic diseases (E4_)	8.44676e-07
11:61784455:A:C	rs174536	MYRF	PC O-18:0;0/20:4;0, PC O-18:1;0/20:4;0, PE O-18:1;0/20:4;0		PC O-16:1;0/20:4;0, PC O-18:0;0/20:4;0, PC O-18:1;0/20:4;0, PE O-18:1;0/20:4;0		Disorders of lipoprotein metabolism and other lipidaemias	IV Endocrine, nutritional and metabolic diseases (E4_)	8.49709e-07
11:117050674:T:C	rs1815786	ZPR1					Hyperlipidaemia, other/unspecified	IV Endocrine, nutritional and metabolic diseases (E4_)	8.52197e-07					DAG 16:1;0_18:1;0, DAG 18:1;0_18:1;0, TAG 54:3;0
1:230167766:C:T	rs6672758	GALNT2	PC O-16:1;0/18:1;0	cluster10	PC O-16:1;0/18:1;0	cluster10	Statin medication	IX Diseases of the circulatory system (I9_)	8.54201e-07
11:61779120:A:G	rs174530	MYRF	PC 18:0;0_22:6;0, PE O-16:1;0/18:2;0, TAG 56:8;0		PC 18:0;0_22:6;0, PC 18:1;0_20:2;0, PE O-16:1;0/18:2;0, TAG 56:8;0		Benign neoplasm: Colon	II Neoplasms from hospital discharges (CD2_)	8.58302e-07
7:73606007:C:G	rs3812316	MLXIPL		cluster8	TAG 52:3;0		Diabetes, insulin treatment (Kela reimbursement) (more control exclusions)	Diabetes endpoints	8.59152e-07			DAG 18:1;0_18:1;0, TAG 51:3;0, TAG 52:2;0, TAG 53:3;0
7:73598455:A:G	rs79624003	MLXIPL		cluster3			Diabetes, insulin treatment (Kela reimbursement) (more control exclusions)	Diabetes endpoints	8.5933e-07
11:61822009:A:G	rs28456	MYRF	PI 18:0;0_20:3;0		PC 17:0;0_20:4;0, PC 18:1;0_20:2;0		Squamous cell neoplasms and carcinomas of the skin (controls excluding all cancers)	II Neoplasms, from cancer register (ICD-O-3)	8.59706e-07
7:73601039:G:A	rs13240065	MLXIPL					Diabetes, insulin treatment (Kela reimbursement) (more control exclusions)	Diabetes endpoints	8.66224e-07	TAG 52:4;0
11:117087191:C:G	rs6589592	ZPR1			TAG 50:2;0		Hyperlipidaemia, other/unspecified	IV Endocrine, nutritional and metabolic diseases (E4_)	8.69621e-07			TAG 48:2;0		TAG 50:1;0, TAG 52:2;0, TAG 52:3;0
16:56956804:C:A	rs247617	CETP	PC O-17:0;0/17:1;0	cluster2, cluster5			Pure hypercholesterolaemia	IV Endocrine, nutritional and metabolic diseases (E4_)	8.81901e-07
12:120985856:A:G	rs9738226	HNF1A					Diabetic retinopathy (more control exclusions)	Diabetes endpoints	8.89693e-07	SM 36:2;2		SM 36:2;2
11:62717059:C:T	rs142868058	MYRF					Heart failure and hypertrophic cardiomyopathy	Cardiometabolic endpoints	9.04482e-07					TAG 54:4;0
11:61828850:CA:C	rs5792235	MYRF	PC O-16:0;0/20:4;0		PC O-16:0;0/20:4;0, SM 34:2;2		Benign neoplasm of colon, rectum, anus and anal canal	II Neoplasms from hospital discharges (CD2_)	9.06212e-07
16:56956804:C:A	rs247617	CETP	PC O-17:0;0/17:1;0	cluster2, cluster5			Coronary atherosclerosis	IX Diseases of the circulatory system (I9_)	9.20005e-07
11:61839170:A:G	rs174580	MYRF	PC 18:1;0_20:2;0				Benign neoplasm: Colon, unspecified	II Neoplasms from hospital discharges (CD2_)	9.24634e-07
16:56953853:C:T	rs56228609	CETP					Coronary atherosclerosis	IX Diseases of the circulatory system (I9_)	9.2636e-07	CE 18:0;0		CE 18:0;0
16:56953853:C:T	rs56228609	CETP					Pure hypercholesterolaemia	IV Endocrine, nutritional and metabolic diseases (E4_)	9.29245e-07	CE 18:0;0		CE 18:0;0
17:4789345:G:T	rs79202680	GLTPD2	SM 34:0;2, SM 34:1;2, SM 36:1;2, SM 38:1;2, SM 40:1;2, SM 42:2;2	cluster11, cluster8	SM 34:0;2, SM 34:1;2, SM 36:1;2, SM 38:1;2, SM 40:1;2, SM 42:2;2	cluster11, cluster8	Disorders of lipoprotein metabolism and other lipidaemias	IV Endocrine, nutritional and metabolic diseases (E4_)	9.29373e-07
7:73599571:C:T	rs13235543	MLXIPL	DAG 18:1;0_18:2;0				Diabetes, insulin treatment (Kela reimbursement) (more control exclusions)	Diabetes endpoints	9.342e-07
19:44927023:C:G	rs5112	APOE					Alzheimer's disease (undefined) (more control exclusions)	Neurological endpoints	9.53784e-07					DAG 18:1;0_18:2;0
16:56953457:T:C	rs56156922	CETP					Pure hypercholesterolaemia	IV Endocrine, nutritional and metabolic diseases (E4_)	9.58164e-07	PC 16:1;0_18:2;0		PC 16:1;0_18:2;0
11:116832924:G:C	rs5128	ZPR1					Disorder of lipoprotein metabolism, unspecified	IV Endocrine, nutritional and metabolic diseases (E4_)	9.60373e-07					TAG 52:4;0, TAG 52:5;0
19:44919689:A:G	rs4420638	APOE					Codeine or tramadol medication	Drug purchase endpoints	9.60639e-07					CE 22:6;0
19:19547663:G:T	rs16996148	TM6SF2			TAG 56:6;0, TAG 56:7;0		Fibrosis and cirrhosis of liver	XI Diseases of the digestive system (K11_)	9.61856e-07			TAG 54:7;0		TAG 49:2;0, TAG 50:5;0, TAG 51:3;0, TAG 52:6;0, TAG 56:8;0
8:19998749:T:G	rs2165558	LPL					Myocardial infarction, strict	IX Diseases of the circulatory system (I9_)	9.62787e-07	TAG 56:8;0		TAG 56:8;0
11:61776027:T:C	rs174528	MYRF		cluster11, cluster2, cluster3, cluster7			Benign neoplasm: Colon, unspecified	II Neoplasms from hospital discharges (CD2_)	9.69728e-07
11:61835886:A:T	rs2727271	MYRF	CE 20:3;0				Atherosclerosis, excluding cerebral, coronary and PAD	IX Diseases of the circulatory system (I9_)	9.71762e-07
19:11118069:T:C	rs2569550	SMARCA4				cluster7	Myocardial infarction, strict	IX Diseases of the circulatory system (I9_)	9.81884e-07
11:61803876:C:G	rs174548	MYRF	PC 14:0;0_18:2;0, PC 18:2;0_20:3;0, PC O-16:0;0/22:5;0, PC O-18:1;0/20:3;0, PE 18:1;0_18:1;0		CE 20:5;0, PC 14:0;0_18:2;0, PC 16:0;0_22:5;0, PC 18:0;0_20:2;0, PC 18:0;0_20:5;0, PC 18:2;0_20:3;0, PC O-16:0;0/22:5;0, PC O-18:1;0/20:3;0, PE 18:0;0_18:2;0, PE 18:1;0_18:1;0	cluster6	Squamous cell neoplasms and carcinomas of the skin (controls excluding all cancers)	II Neoplasms, from cancer register (ICD-O-3)	9.82313e-07					PC 16:0;0_20:5;0, PC 18:1;0_18:2;0
11:61837495:C:T	rs2072113	MYRF			PC 18:1;0_20:4;0		Atherosclerosis, excluding cerebral, coronary and PAD	IX Diseases of the circulatory system (I9_)	9.82743e-07
11:61835765:C:T	rs2727270	MYRF	PE O-18:2;0/18:2;0		PC 16:0;0_20:4;0, PC O-16:0;0/20:4;0, PE O-18:2;0/18:2;0		IBD patients in KELA-register	XI Diseases of the digestive system (K11_)	9.87256e-07					PC 16:1;0_20:4;0
19:19568751:C:T	rs150536132	TM6SF2	Cer 40:1;2		Cer 40:1;2		Fibrosis and cirrhosis of liver	XI Diseases of the digestive system (K11_)	9.9227e-07
19:19551411:C:T	rs17216525	TM6SF2					Disorders of lipoprotein metabolism and other lipidaemias	IV Endocrine, nutritional and metabolic diseases (E4_)	9.98872e-07					TAG 50:4;0, TAG 52:5;0
11:61835886:A:T	rs2727271	MYRF	CE 20:3;0				IBD patients in KELA-register	XI Diseases of the digestive system (K11_)	9.99355e-07
2:43847292:C:T	rs4245791	ABCG8	CE 20:2;0	cluster9		cluster9	Coronary revascularization (ANGIO or CABG)	IX Diseases of the circulatory system (I9_)	1.00002e-06
11:61835765:C:T	rs2727270	MYRF	PE O-18:2;0/18:2;0		PC 16:0;0_20:4;0, PC O-16:0;0/20:4;0, PE O-18:2;0/18:2;0		Atherosclerosis, excluding cerebral, coronary and PAD	IX Diseases of the circulatory system (I9_)	1.00381e-06					PC 16:1;0_20:4;0
11:61854084:G:C	rs174599	MYRF	PC 18:2;0_20:1;0		PC 18:2;0_20:1;0		Disorders of lipoprotein metabolism and other lipidaemias	IV Endocrine, nutritional and metabolic diseases (E4_)	1.01319e-06
2:43846861:G:A	rs4953023	ABCG8			CE 20:2;0		Myocardial infarction, strict	IX Diseases of the circulatory system (I9_)	1.02197e-06
11:61824890:A:G	rs174566	MYRF	PC 15:0;0_18:2;0, PC 17:0;0_18:2;0, PC O-18:2;0/16:0;0, PI 18:0;0_18:2;0	cluster5	PC O-18:2;0/16:0;0	cluster5	Benign neoplasm of colon, rectum, anus and anal canal	II Neoplasms from hospital discharges (CD2_)	1.0227e-06
11:61837495:C:T	rs2072113	MYRF			PC 18:1;0_20:4;0		IBD patients in KELA-register	XI Diseases of the digestive system (K11_)	1.02806e-06
19:44919589:G:A	rs56131196	APOE				cluster8	Codeine or tramadol medication	Drug purchase endpoints	1.03024e-06
11:61803910:G:A	rs174549	MYRF	PI 16:0;0_18:2;0		PI 16:0;0_18:2;0		DVT of lower extremities	IX Diseases of the circulatory system (I9_)	1.04571e-06
19:19551411:C:T	rs17216525	TM6SF2					Coronary atherosclerosis	IX Diseases of the circulatory system (I9_)	1.04846e-06					TAG 50:4;0, TAG 52:5;0
6:32168770:T:G	rs1061808	AGPAT1		cluster3			Coronary atherosclerosis	IX Diseases of the circulatory system (I9_)	1.05024e-06	TAG 50:1;0
11:61776027:T:C	rs174528	MYRF		cluster11, cluster2, cluster3, cluster7			Noninfective enteritis and colitis	XI Diseases of the digestive system (K11_)	1.07273e-06
2:43846861:G:A	rs4953023	ABCG8			CE 20:2;0		Coronary atherosclerosis	IX Diseases of the circulatory system (I9_)	1.07315e-06
11:61790331:T:C	rs102275	MYRF	PC 18:0;0_20:5;0, PC 18:0;0_22:5;0, TAG 58:7;0		PC 18:0;0_20:5;0, PC 18:0;0_22:5;0, TAG 58:7;0		Benign neoplasm: Colon, unspecified	II Neoplasms from hospital discharges (CD2_)	1.07577e-06
11:61803876:C:G	rs174548	MYRF	PC 14:0;0_18:2;0, PC 18:2;0_20:3;0, PC O-16:0;0/22:5;0, PC O-18:1;0/20:3;0, PE 18:1;0_18:1;0		CE 20:5;0, PC 14:0;0_18:2;0, PC 16:0;0_22:5;0, PC 18:0;0_20:2;0, PC 18:0;0_20:5;0, PC 18:2;0_20:3;0, PC O-16:0;0/22:5;0, PC O-18:1;0/20:3;0, PE 18:0;0_18:2;0, PE 18:1;0_18:1;0	cluster6	DVT of lower extremities	IX Diseases of the circulatory system (I9_)	1.07709e-06					PC 16:0;0_20:5;0, PC 18:1;0_18:2;0
11:61832870:A:C	rs174574	MYRF	PC 16:0;0_18:2;0, PC 16:1;0_18:2;0, PC 18:1;0_18:1;0, PC 18:1;0_18:2;0, PC 18:2;0_18:2;0, PC O-16:0;0/18:2;0, PC O-18:2;0/18:2;0	cluster1, cluster4	PC 16:1;0_18:2;0, PC 18:1;0_18:1;0, PC 18:1;0_18:2;0, PC 18:2;0_18:2;0, PC O-16:0;0/18:2;0, PC O-18:2;0/18:2;0		Benign neoplasm of colon, rectum, anus and anal canal	II Neoplasms from hospital discharges (CD2_)	1.07847e-06
16:56959249:G:A	rs12149545	CETP		cluster4, cluster8		cluster4	Pure hypercholesterolaemia	IV Endocrine, nutritional and metabolic diseases (E4_)	1.08231e-06
11:116833462:C:A	rs7123454	ZPR1			PE 18:0;0_18:2;0, TAG 49:2;0		Coronary atherosclerosis	IX Diseases of the circulatory system (I9_)	1.08525e-06			PE 18:0;0_20:4;0
19:44913484:C:T	rs438811	APOE					Heart failure and antihypertensive medication	Cardiometabolic endpoints	1.09066e-06			DAG 18:1;0_18:2;0
22:43945024:C:T	rs2294915	PNPLA3		cluster1			Statin medication	IX Diseases of the circulatory system (I9_)	1.09295e-06
19:19551411:C:T	rs17216525	TM6SF2					Oesophageal varices	IX Diseases of the circulatory system (I9_)	1.09459e-06					TAG 50:4;0, TAG 52:5;0
11:61811991:A:G	rs174554	MYRF	TAG 56:7;0		TAG 56:7;0		Benign neoplasm of colon, rectum, anus and anal canal	II Neoplasms from hospital discharges (CD2_)	1.09858e-06	TAG 54:6;0		TAG 54:6;0
11:61839170:A:G	rs174580	MYRF	PC 18:1;0_20:2;0				Noninfective enteritis and colitis	XI Diseases of the digestive system (K11_)	1.10217e-06
6:32168770:T:G	rs1061808	AGPAT1		cluster3			Gestational diabetes (for exclusion)	Diabetes endpoints	1.10749e-06	TAG 50:1;0
16:15080714:G:A	rs4122352	NTAN1				cluster2	Antihypertensive medication - note that there are other indications	Drug purchase endpoints	1.10792e-06
11:61843278:G:A	rs174584	MYRF	CE 18:3;0, TAG 54:7;0		CE 18:3;0, PC 15:0;0_18:2;0, TAG 54:7;0		Benign neoplasm of colon, rectum, anus and anal canal	II Neoplasms from hospital discharges (CD2_)	1.10912e-06
11:61839211:G:A	rs174581	MYRF	CE 20:5;0		CE 20:5;0, PI 18:0;0_20:3;0		Noninfective enteritis and colitis	XI Diseases of the digestive system (K11_)	1.13666e-06
11:61822009:A:G	rs28456	MYRF	PI 18:0;0_20:3;0		PC 17:0;0_20:4;0, PC 18:1;0_20:2;0		DVT of lower extremities	IX Diseases of the circulatory system (I9_)	1.14535e-06
9:133266456:T:C	rs977371848	ABO		cluster8		cluster8	Type 2 diabetes, wide definition	Diabetes endpoints	1.15311e-06
11:61815236:T:C	rs174561	MYRF	SM 34:2;2, SM 40:2;2		SM 40:2;2		DVT of lower extremities	IX Diseases of the circulatory system (I9_)	1.15332e-06
11:61785208:G:T	rs174537	MYRF	PC 18:0;0_20:4;0, PC 18:1;0_20:4;0, PC O-18:2;0/20:4;0, PE 18:0;0_20:4;0, PI 16:0;0_20:4;0		PC O-18:2;0/20:4;0, PE 18:0;0_20:4;0, PI 16:0;0_20:4;0		Disorders of lipoprotein metabolism and other lipidaemias	IV Endocrine, nutritional and metabolic diseases (E4_)	1.17058e-06
11:61800281:C:A	rs174544	MYRF	PC 16:0;0_22:6;0, SM 36:2;2		PC 16:0;0_22:6;0		Non-small cell lung cancer (controls excluding all cancers)	II Neoplasms, from cancer register (ICD-O-3)	1.17704e-06
11:61839170:A:G	rs174580	MYRF	PC 18:1;0_20:2;0				Disorders of lipoprotein metabolism and other lipidaemias	IV Endocrine, nutritional and metabolic diseases (E4_)	1.18845e-06
11:61813163:C:T	rs174556	MYRF	PE O-18:2;0/20:4;0, SM 38:2;2		PC 18:0;0_20:4;0, PE O-18:2;0/20:4;0, SM 38:2;2		Non-small cell lung cancer (controls excluding all cancers)	II Neoplasms, from cancer register (ICD-O-3)	1.18932e-06	PI 16:0;0_18:1;0		PI 16:0;0_18:1;0
19:19215154:G:T	rs3761077	TM6SF2			PC 18:2;0_20:4;0		Hepatocellular carcinoma (controls excluding all cancers)	II Neoplasms, from cancer register (ICD-O-3)	1.20979e-06
11:61851136:A:G	rs174592	MYRF	PC 16:0;0_20:2;0, TAG 56:4;0		LPE 18:2;0, PC 16:0;0_20:2;0, TAG 56:4;0	cluster3	Noninfective enteritis and colitis	XI Diseases of the digestive system (K11_)	1.21038e-06
11:61790331:T:C	rs102275	MYRF	PC 18:0;0_20:5;0, PC 18:0;0_22:5;0, TAG 58:7;0		PC 18:0;0_20:5;0, PC 18:0;0_22:5;0, TAG 58:7;0		Disorders of lipoprotein metabolism and other lipidaemias	IV Endocrine, nutritional and metabolic diseases (E4_)	1.21423e-06
6:32159700:C:A	rs3134950	AGPAT1					Type 1 diabetes, strict definition, subgroup 2	Diabetes endpoints	1.22606e-06	PC 16:0;0_16:0;0
11:61851136:A:G	rs174592	MYRF	PC 16:0;0_20:2;0, TAG 56:4;0		LPE 18:2;0, PC 16:0;0_20:2;0, TAG 56:4;0	cluster3	Benign neoplasm: Colon	II Neoplasms from hospital discharges (CD2_)	1.23067e-06
11:116834852:G:T	rs10750098	ZPR1					Disorder of lipoprotein metabolism, unspecified	IV Endocrine, nutritional and metabolic diseases (E4_)	1.23296e-06	PE 18:0;0_20:4;0
11:61835765:C:T	rs2727270	MYRF	PE O-18:2;0/18:2;0		PC 16:0;0_20:4;0, PC O-16:0;0/20:4;0, PE O-18:2;0/18:2;0		Inflammatory bowel disease, strict (require KELA)	XI Diseases of the digestive system (K11_)	1.2331e-06					PC 16:1;0_20:4;0
8:19967156:C:T	rs15285	LPL			TAG 54:5;0		Hard cardiovascular diseases	Cardiometabolic endpoints	1.23788e-06	TAG 51:3;0, TAG 52:2;0, TAG 53:3;0, TAG 58:7;0		TAG 52:2;0, TAG 53:3;0, TAG 58:7;0		TAG 51:3;0
6:32168770:T:G	rs1061808	AGPAT1		cluster3			Graves ophthalmopathy, strict	IV Endocrine, nutritional and metabolic diseases (E4_)	1.24208e-06	TAG 50:1;0
11:116831407:T:C	rs386757819	ZPR1			TAG 50:3;0		Disorder of lipoprotein metabolism, unspecified	IV Endocrine, nutritional and metabolic diseases (E4_)	1.24741e-06
11:61835886:A:T	rs2727271	MYRF	CE 20:3;0				Inflammatory bowel disease, strict (require KELA)	XI Diseases of the digestive system (K11_)	1.24799e-06
19:19268740:C:T	rs58542926	TM6SF2			CE 18:3;0, Cer 42:2;2, PC 18:1;0_20:4;0	cluster2, cluster3, cluster8	Pure hypercholesterolaemia	IV Endocrine, nutritional and metabolic diseases (E4_)	1.2481e-06					PC 17:0;0_20:4;0, PC 18:1;0_20:3;0
11:61790354:T:C	rs102274	MYRF	PC 16:0;0_20:5;0, PC 18:2;0_20:4;0, TAG 52:6;0		PC 16:0;0_20:5;0, PC 18:2;0_20:4;0, TAG 52:6;0		Disorders of lipoprotein metabolism and other lipidaemias	IV Endocrine, nutritional and metabolic diseases (E4_)	1.25187e-06
11:61832870:A:C	rs174574	MYRF	PC 16:0;0_18:2;0, PC 16:1;0_18:2;0, PC 18:1;0_18:1;0, PC 18:1;0_18:2;0, PC 18:2;0_18:2;0, PC O-16:0;0/18:2;0, PC O-18:2;0/18:2;0	cluster1, cluster4	PC 16:1;0_18:2;0, PC 18:1;0_18:1;0, PC 18:1;0_18:2;0, PC 18:2;0_18:2;0, PC O-16:0;0/18:2;0, PC O-18:2;0/18:2;0		Disorders of lipoprotein metabolism and other lipidaemias	IV Endocrine, nutritional and metabolic diseases (E4_)	1.25435e-06
2:21041028:G:A	rs1367117	APOB		cluster7		cluster7	Inguinal hernia	XI Diseases of the digestive system (K11_)	1.25696e-06	CE 16:0;0		CE 16:0;0
11:61852357:C:A	rs174594	MYRF	PC 16:0;0_20:1;0, PC 18:0;0_18:2;0		PC 16:0;0_18:2;0, PC 16:0;0_20:1;0, PC 18:0;0_18:2;0	cluster7	Benign neoplasm: Colon	II Neoplasms from hospital discharges (CD2_)	1.2589e-06
6:32168770:T:G	rs1061808	AGPAT1		cluster3			Type 1 diabetes, strict definition, subgroup 2	Diabetes endpoints	1.2643e-06	TAG 50:1;0
19:19551411:C:T	rs17216525	TM6SF2					Ischaemic heart disease, wide definition	IX Diseases of the circulatory system (I9_)	1.26727e-06					TAG 50:4;0, TAG 52:5;0
11:61837495:C:T	rs2072113	MYRF			PC 18:1;0_20:4;0		Inflammatory bowel disease, strict (require KELA)	XI Diseases of the digestive system (K11_)	1.28307e-06
19:19551411:C:T	rs17216525	TM6SF2					Fibrosis and cirrhosis of liver	XI Diseases of the digestive system (K11_)	1.28881e-06					TAG 50:4;0, TAG 52:5;0
11:61852357:C:A	rs174594	MYRF	PC 16:0;0_20:1;0, PC 18:0;0_18:2;0		PC 16:0;0_18:2;0, PC 16:0;0_20:1;0, PC 18:0;0_18:2;0	cluster7	Disorders of lipoprotein metabolism and other lipidaemias	IV Endocrine, nutritional and metabolic diseases (E4_)	1.28959e-06
11:61814292:T:C	rs174560	MYRF	LPC 18:2;0, LPE 18:2;0, PC 16:1;0_18:1;0, TAG 54:3;0, TAG 56:3;0	cluster8	LPC 18:2;0, LPE 18:2;0, PC 16:1;0_18:1;0, PI 18:0;0_18:2;0, TAG 54:3;0, TAG 56:3;0		DVT of lower extremities	IX Diseases of the circulatory system (I9_)	1.29274e-06
11:61824890:A:G	rs174566	MYRF	PC 15:0;0_18:2;0, PC 17:0;0_18:2;0, PC O-18:2;0/16:0;0, PI 18:0;0_18:2;0	cluster5	PC O-18:2;0/16:0;0	cluster5	Disorders of lipoprotein metabolism and other lipidaemias	IV Endocrine, nutritional and metabolic diseases (E4_)	1.30533e-06
1:55119171:G:A	rs191448950	PCSK9		cluster6		cluster6	Unstable angina pectoris	IX Diseases of the circulatory system (I9_)	1.31601e-06
11:61837743:A:G	rs2072114	MYRF			PC O-16:1;0/20:4;0		IBD patients in KELA-register	XI Diseases of the digestive system (K11_)	1.31662e-06
11:61776027:T:C	rs174528	MYRF		cluster11, cluster2, cluster3, cluster7			Disorders of lipoprotein metabolism and other lipidaemias	IV Endocrine, nutritional and metabolic diseases (E4_)	1.31865e-06
7:44541277:G:T	rs41279633	NPC1L1		cluster8		cluster8	Coronary revascularization (ANGIO or CABG)	IX Diseases of the circulatory system (I9_)	1.32178e-06
11:61818856:C:CT	rs35473591	MYRF	CE 22:6;0, LPC 20:4;0		CE 22:6;0, LPC 20:4;0, PE 18:0;0_18:2;0	cluster1, cluster9	Benign neoplasm of colon, rectum, anus and anal canal	II Neoplasms from hospital discharges (CD2_)	1.32236e-06
16:56957451:C:T	rs183130	CETP			PC O-17:0;0/17:1;0	cluster3	Pure hypercholesterolaemia	IV Endocrine, nutritional and metabolic diseases (E4_)	1.32972e-06	PC 16:0;0_18:3;0		PC 16:0;0_18:3;0
11:61852357:C:A	rs174594	MYRF	PC 16:0;0_20:1;0, PC 18:0;0_18:2;0		PC 16:0;0_18:2;0, PC 16:0;0_20:1;0, PC 18:0;0_18:2;0	cluster7	Noninfective enteritis and colitis	XI Diseases of the digestive system (K11_)	1.33223e-06
11:61851136:A:G	rs174592	MYRF	PC 16:0;0_20:2;0, TAG 56:4;0		LPE 18:2;0, PC 16:0;0_20:2;0, TAG 56:4;0	cluster3	Disorders of lipoprotein metabolism and other lipidaemias	IV Endocrine, nutritional and metabolic diseases (E4_)	1.33767e-06
11:61851136:A:G	rs174592	MYRF	PC 16:0;0_20:2;0, TAG 56:4;0		LPE 18:2;0, PC 16:0;0_20:2;0, TAG 56:4;0	cluster3	IBD patients in KELA-register	XI Diseases of the digestive system (K11_)	1.34326e-06
1:55117537:G:A	rs530804537	PCSK9					Hard cardiovascular diseases	Cardiometabolic endpoints	1.35441e-06	CE 20:3;0		CE 20:3;0
11:61824164:C:G	rs174565	MYRF			PC 18:0;0_20:2;0	cluster11	Venous thromboembolism	IX Diseases of the circulatory system (I9_)	1.35669e-06					PC 17:0;0_20:4;0, PI 18:0;0_18:2;0
16:56957451:C:T	rs183130	CETP			PC O-17:0;0/17:1;0	cluster3	Coronary atherosclerosis	IX Diseases of the circulatory system (I9_)	1.36726e-06	PC 16:0;0_18:3;0		PC 16:0;0_18:3;0
10:63254175:A:G	rs4405189	JMJD1C				cluster8	Hypertension, essential	IX Diseases of the circulatory system (I9_)	1.36946e-06
9:133273983:A:G	rs992108547	ABO	CE 18:0;0		CE 18:0;0		Type 2 diabetes, wide definition	Diabetes endpoints	1.37044e-06
19:44913484:C:T	rs438811	APOE					Vascular dementia (mixed)	Neurological endpoints	1.3712e-06			DAG 18:1;0_18:2;0
11:61854084:G:C	rs174599	MYRF	PC 18:2;0_20:1;0		PC 18:2;0_20:1;0		Noninfective enteritis and colitis	XI Diseases of the digestive system (K11_)	1.37616e-06
11:61790331:T:C	rs102275	MYRF	PC 18:0;0_20:5;0, PC 18:0;0_22:5;0, TAG 58:7;0		PC 18:0;0_20:5;0, PC 18:0;0_22:5;0, TAG 58:7;0		Noninfective enteritis and colitis	XI Diseases of the digestive system (K11_)	1.38124e-06
19:19268740:C:T	rs58542926	TM6SF2			CE 18:3;0, Cer 42:2;2, PC 18:1;0_20:4;0	cluster2, cluster3, cluster8	Coronary atherosclerosis	IX Diseases of the circulatory system (I9_)	1.39322e-06					PC 17:0;0_20:4;0, PC 18:1;0_20:3;0
7:73598455:A:G	rs79624003	MLXIPL		cluster3			Type 2 diabetes, definitions combined	Diabetes endpoints	1.39881e-06
14:66125332:C:T	rs72718502	TMEM229B					Autoimmune diseases	Diseases marked as autimmune origin	1.40705e-06						cluster10
7:73597712:G:A	rs35332062	MLXIPL	TAG 52:3;0		DAG 18:1;0_18:2;0	cluster3, cluster8	Diabetes, insulin treatment (Kela reimbursement) (more control exclusions)	Diabetes endpoints	1.40718e-06	DAG 18:1;0_18:1;0, TAG 51:3;0, TAG 52:2;0, TAG 53:3;0		TAG 52:4;0
7:73599571:C:T	rs13235543	MLXIPL	DAG 18:1;0_18:2;0				Type 2 diabetes, definitions combined	Diabetes endpoints	1.42679e-06
11:61804006:T:C	rs174550	MYRF	CE 16:0;0, PE O-18:1;0/18:2;0		PE O-18:1;0/18:2;0		Benign neoplasm of colon, rectum, anus and anal canal	II Neoplasms from hospital discharges (CD2_)	1.42856e-06
7:73601039:G:A	rs13240065	MLXIPL					Type 2 diabetes, definitions combined	Diabetes endpoints	1.43516e-06	TAG 52:4;0
19:19547663:G:T	rs16996148	TM6SF2			TAG 56:6;0, TAG 56:7;0		Ischaemic heart disease, wide definition	IX Diseases of the circulatory system (I9_)	1.43618e-06			TAG 54:7;0		TAG 49:2;0, TAG 50:5;0, TAG 51:3;0, TAG 52:6;0, TAG 56:8;0
19:19547663:G:T	rs16996148	TM6SF2			TAG 56:6;0, TAG 56:7;0		Coronary atherosclerosis	IX Diseases of the circulatory system (I9_)	1.44125e-06			TAG 54:7;0		TAG 49:2;0, TAG 50:5;0, TAG 51:3;0, TAG 52:6;0, TAG 56:8;0
11:61839211:G:A	rs174581	MYRF	CE 20:5;0		CE 20:5;0, PI 18:0;0_20:3;0		Disorders of lipoprotein metabolism and other lipidaemias	IV Endocrine, nutritional and metabolic diseases (E4_)	1.44867e-06
16:56953457:T:C	rs56156922	CETP					Coronary atherosclerosis	IX Diseases of the circulatory system (I9_)	1.45014e-06	PC 16:1;0_18:2;0		PC 16:1;0_18:2;0
11:61855668:C:T	rs174601	MYRF	PC 16:0;0_18:0;0		PC 16:0;0_18:0;0		Noninfective enteritis and colitis	XI Diseases of the digestive system (K11_)	1.47306e-06
11:116739533:A:G	rs10466588	ZPR1					Mixed hyperlipidaemia	IV Endocrine, nutritional and metabolic diseases (E4_)	1.48868e-06						cluster8
6:32159700:C:A	rs3134950	AGPAT1					Gestational diabetes (for exclusion)	Diabetes endpoints	1.49734e-06	PC 16:0;0_16:0;0
19:19568751:C:T	rs150536132	TM6SF2	Cer 40:1;2		Cer 40:1;2		Pure hypercholesterolaemia	IV Endocrine, nutritional and metabolic diseases (E4_)	1.50127e-06
7:73606007:C:G	rs3812316	MLXIPL		cluster8	TAG 52:3;0		Type 2 diabetes, definitions combined	Diabetes endpoints	1.51482e-06			DAG 18:1;0_18:1;0, TAG 51:3;0, TAG 52:2;0, TAG 53:3;0
12:53112581:A:G	rs11170421	SOAT2		cluster8			Hypertension, essential	IX Diseases of the circulatory system (I9_)	1.53975e-06
10:63364338:C:G	rs10822163	JMJD1C		cluster8			Hypertension, essential	IX Diseases of the circulatory system (I9_)	1.55403e-06
11:61843278:G:A	rs174584	MYRF	CE 18:3;0, TAG 54:7;0		CE 18:3;0, PC 15:0;0_18:2;0, TAG 54:7;0		Disorders of lipoprotein metabolism and other lipidaemias	IV Endocrine, nutritional and metabolic diseases (E4_)	1.56156e-06
11:116831407:T:C	rs386757819	ZPR1			TAG 50:3;0		Hypertension	IX Diseases of the circulatory system (I9_)	1.56704e-06
11:116888939:G:A	rs17174502	ZPR1					Hypertension	IX Diseases of the circulatory system (I9_)	1.57834e-06	PE 18:1;0_18:1;0		PE 18:1;0_18:1;0
19:11082239:A:G	rs73015021	CERS4					Diseases of arteries, arterioles and capillaries (FINNGEN)	IX Diseases of the circulatory system (I9_)	1.59952e-06	PC 16:0;0_16:0;0	cluster3
11:61814292:T:C	rs174560	MYRF	LPC 18:2;0, LPE 18:2;0, PC 16:1;0_18:1;0, TAG 54:3;0, TAG 56:3;0	cluster8	LPC 18:2;0, LPE 18:2;0, PC 16:1;0_18:1;0, PI 18:0;0_18:2;0, TAG 54:3;0, TAG 56:3;0		Non-small cell lung cancer (controls excluding all cancers)	II Neoplasms, from cancer register (ICD-O-3)	1.60133e-06
11:61854084:G:C	rs174599	MYRF	PC 18:2;0_20:1;0		PC 18:2;0_20:1;0		IBD patients in KELA-register	XI Diseases of the digestive system (K11_)	1.60247e-06
19:11078622:CG:C	rs200495339	CERS4	SM 34:2;2				Diseases of arteries, arterioles and capillaries (FINNGEN)	IX Diseases of the circulatory system (I9_)	1.61261e-06
19:19215154:G:T	rs3761077	TM6SF2			PC 18:2;0_20:4;0		Coronary atherosclerosis	IX Diseases of the circulatory system (I9_)	1.61503e-06
11:61855668:C:T	rs174601	MYRF	PC 16:0;0_18:0;0		PC 16:0;0_18:0;0		IBD patients in KELA-register	XI Diseases of the digestive system (K11_)	1.61715e-06
11:61856709:T:C	rs97384	MYRF	PE O-16:1;0/20:4;0, TAG 56:5;0		PE O-16:1;0/20:4;0, TAG 56:5;0		IBD patients in KELA-register	XI Diseases of the digestive system (K11_)	1.61763e-06						cluster2
11:61802358:C:T	rs174546	MYRF	PC 16:0;0_16:0;0		PC 16:0;0_16:0;0		Benign neoplasm of colon, rectum, anus and anal canal	II Neoplasms from hospital discharges (CD2_)	1.63162e-06
11:61817672:A:G	rs174562	MYRF	CE 20:4;0				Benign neoplasm of colon, rectum, anus and anal canal	II Neoplasms from hospital discharges (CD2_)	1.63294e-06
2:43839108:G:C	rs11887534	ABCG8				cluster9	Coronary revascularization (ANGIO or CABG)	IX Diseases of the circulatory system (I9_)	1.63508e-06
19:19141970:G:A	rs190121281	TM6SF2		cluster8			Hyperlipidaemia, other/unspecified	IV Endocrine, nutritional and metabolic diseases (E4_)	1.63674e-06
8:19967357:G:A	rs3916027	LPL	TAG 56:7;0	cluster1	TAG 56:7;0	cluster1	Hard cardiovascular diseases	Cardiometabolic endpoints	1.65181e-06
11:61814292:T:C	rs174560	MYRF	LPC 18:2;0, LPE 18:2;0, PC 16:1;0_18:1;0, TAG 54:3;0, TAG 56:3;0	cluster8	LPC 18:2;0, LPE 18:2;0, PC 16:1;0_18:1;0, PI 18:0;0_18:2;0, TAG 54:3;0, TAG 56:3;0		Squamous cell neoplasms and carcinomas of the skin (controls excluding all cancers)	II Neoplasms, from cancer register (ICD-O-3)	1.65379e-06
11:61803910:G:A	rs174549	MYRF	PI 16:0;0_18:2;0		PI 16:0;0_18:2;0		Squamous cell neoplasms and carcinomas of the skin (controls excluding all cancers)	II Neoplasms, from cancer register (ICD-O-3)	1.66077e-06
11:61851136:A:G	rs174592	MYRF	PC 16:0;0_20:2;0, TAG 56:4;0		LPE 18:2;0, PC 16:0;0_20:2;0, TAG 56:4;0	cluster3	Inflammatory bowel disease, strict (require KELA)	XI Diseases of the digestive system (K11_)	1.67448e-06
11:61837743:A:G	rs2072114	MYRF			PC O-16:1;0/20:4;0		Inflammatory bowel disease, strict (require KELA)	XI Diseases of the digestive system (K11_)	1.68923e-06
19:19268740:C:T	rs58542926	TM6SF2			CE 18:3;0, Cer 42:2;2, PC 18:1;0_20:4;0	cluster2, cluster3, cluster8	Ischaemic heart disease, wide definition	IX Diseases of the circulatory system (I9_)	1.71577e-06					PC 17:0;0_20:4;0, PC 18:1;0_20:3;0
11:116832924:G:C	rs5128	ZPR1					Hypertension	IX Diseases of the circulatory system (I9_)	1.72151e-06					TAG 52:4;0, TAG 52:5;0
11:61820833:A:G	rs174564	MYRF	PC O-18:2;0/18:1;0, PE 16:0;0_18:2;0	cluster6	PC O-18:2;0/18:1;0, PE 16:0;0_18:2;0	cluster6	Benign neoplasm of colon, rectum, anus and anal canal	II Neoplasms from hospital discharges (CD2_)	1.72219e-06
15:58430391:G:GC	rs35980001	LIPC		cluster4			Pure hypercholesterolaemia	IV Endocrine, nutritional and metabolic diseases (E4_)	1.7404e-06					PC 17:0;0_18:1;0
19:44893408:G:T	rs1454241996	APOE				cluster11	Dementia due to Parkinson's disease (more control exclusions)	Neurological endpoints	1.74349e-06	DAG 18:1;0_18:2;0
11:61839170:A:G	rs174580	MYRF	PC 18:1;0_20:2;0				Benign neoplasm of colon, rectum, anus and anal canal	II Neoplasms from hospital discharges (CD2_)	1.75009e-06
11:116834852:G:T	rs10750098	ZPR1					Hypertension	IX Diseases of the circulatory system (I9_)	1.7513e-06	PE 18:0;0_20:4;0
11:61815236:T:C	rs174561	MYRF	SM 34:2;2, SM 40:2;2		SM 40:2;2		Non-small cell lung cancer (controls excluding all cancers)	II Neoplasms, from cancer register (ICD-O-3)	1.7561e-06
11:61784455:A:C	rs174536	MYRF	PC O-18:0;0/20:4;0, PC O-18:1;0/20:4;0, PE O-18:1;0/20:4;0		PC O-16:1;0/20:4;0, PC O-18:0;0/20:4;0, PC O-18:1;0/20:4;0, PE O-18:1;0/20:4;0		Benign neoplasm of colon, rectum, anus and anal canal	II Neoplasms from hospital discharges (CD2_)	1.76214e-06
8:19956018:A:G	rs268	LPL			TAG 52:4;0, TAG 54:4;0, TAG 54:5;0		Major coronary heart disease event	IX Diseases of the circulatory system (I9_)	1.76644e-06	DAG 18:1;0_18:2;0		DAG 18:1;0_18:2;0		TAG 52:3;0, TAG 54:3;0
2:27508073:T:C	rs1260326	GCKR	DAG 18:1;0_18:1;0, DAG 18:1;0_18:2;0, LPE 18:2;0, PC 16:0;0_16:1;0, PC 16:0;0_18:3;0, PC 16:1;0_18:1;0, PE 18:0;0_18:2;0, TAG 48:1;0, TAG 48:2;0, TAG 48:3;0, TAG 49:2;0, TAG 50:1;0, TAG 50:2;0, TAG 50:3;0, TAG 50:4;0, TAG 50:5;0, TAG 51:2;0, TAG 51:3;0, TAG 51:4;0, TAG 52:2;0, TAG 52:3;0, TAG 52:4;0, TAG 52:5;0, TAG 52:6;0, TAG 53:2;0, TAG 53:3;0, TAG 53:4;0, TAG 54:5;0, TAG 54:6;0, TAG 56:6;0	cluster1, cluster2, cluster3, cluster4, cluster8	DAG 18:1;0_18:1;0, DAG 18:1;0_18:2;0, LPE 18:2;0, PC 16:0;0_16:1;0, PC 16:0;0_18:3;0, PC 16:1;0_18:1;0, PE 18:0;0_18:2;0, TAG 48:1;0, TAG 48:2;0, TAG 48:3;0, TAG 49:2;0, TAG 50:1;0, TAG 50:2;0, TAG 50:3;0, TAG 50:4;0, TAG 50:5;0, TAG 51:2;0, TAG 51:3;0, TAG 51:4;0, TAG 52:2;0, TAG 52:3;0, TAG 52:4;0, TAG 52:5;0, TAG 52:6;0, TAG 53:2;0, TAG 53:3;0, TAG 53:4;0, TAG 54:5;0, TAG 54:6;0, TAG 56:6;0	cluster1, cluster2, cluster3, cluster4, cluster8	Second line medication for Crohn's disease	Drug purchase endpoints	1.77448e-06	CE 18:3;0, Cer 40:1;2, DAG 16:1;0_18:1;0, LPC 16:0;0, PC 14:0;0_18:1;0, PC 16:0;0_18:1;0, PC 16:0;0_20:2;0, PC 16:1;0_18:0;0, PC 16:1;0_18:2;0, PC 18:0;0_22:5;0, PE 16:0;0_18:2;0, PI 16:0;0_20:4;0, PI 18:0;0_20:4;0, TAG 46:2;0, TAG 54:4;0, TAG 54:7;0, TAG 56:7;0, TAG 58:7;0		CE 18:3;0, Cer 40:1;2, DAG 16:1;0_18:1;0, LPC 16:0;0, PC 14:0;0_18:1;0, PC 16:0;0_18:1;0, PC 16:0;0_20:2;0, PC 16:1;0_18:0;0, PC 16:1;0_18:2;0, PC 18:0;0_22:5;0, PE 16:0;0_18:2;0, PI 16:0;0_20:4;0, PI 18:0;0_20:4;0, TAG 46:2;0, TAG 54:4;0, TAG 54:7;0, TAG 56:7;0, TAG 58:7;0
11:61843278:G:A	rs174584	MYRF	CE 18:3;0, TAG 54:7;0		CE 18:3;0, PC 15:0;0_18:2;0, TAG 54:7;0		Noninfective enteritis and colitis	XI Diseases of the digestive system (K11_)	1.78669e-06
11:61803311:T:C	rs174547	MYRF	PC 18:0;0_20:2;0	cluster10	CE 16:0;0	cluster10	Benign neoplasm of colon, rectum, anus and anal canal	II Neoplasms from hospital discharges (CD2_)	1.78908e-06
19:19215154:G:T	rs3761077	TM6SF2			PC 18:2;0_20:4;0		Cirrhosis, broad definition used in the article https://doi.org/10.1101/594523	Gastrointestinal endpoints	1.79321e-06
11:61852357:C:A	rs174594	MYRF	PC 16:0;0_20:1;0, PC 18:0;0_18:2;0		PC 16:0;0_18:2;0, PC 16:0;0_20:1;0, PC 18:0;0_18:2;0	cluster7	IBD patients in KELA-register	XI Diseases of the digestive system (K11_)	1.79498e-06
11:61785208:G:T	rs174537	MYRF	PC 18:0;0_20:4;0, PC 18:1;0_20:4;0, PC O-18:2;0/20:4;0, PE 18:0;0_20:4;0, PI 16:0;0_20:4;0		PC O-18:2;0/20:4;0, PE 18:0;0_20:4;0, PI 16:0;0_20:4;0		Benign neoplasm of colon, rectum, anus and anal canal	II Neoplasms from hospital discharges (CD2_)	1.79548e-06
19:19485324:G:A	rs189452885	TM6SF2	TAG 50:3;0, TAG 50:4;0, TAG 51:3;0, TAG 52:5;0, TAG 56:6;0		TAG 50:3;0, TAG 50:4;0, TAG 51:3;0, TAG 52:5;0, TAG 56:6;0		Hyperlipidaemia, other/unspecified	IV Endocrine, nutritional and metabolic diseases (E4_)	1.82356e-06	TAG 49:2;0, TAG 52:4;0		TAG 49:2;0, TAG 52:4;0
19:44893408:G:T	rs1454241996	APOE				cluster11	Heart failure and antihypertensive medication	Cardiometabolic endpoints	1.82402e-06	DAG 18:1;0_18:2;0
19:19547663:G:T	rs16996148	TM6SF2			TAG 56:6;0, TAG 56:7;0		Oesophageal varices	IX Diseases of the circulatory system (I9_)	1.83743e-06			TAG 54:7;0		TAG 49:2;0, TAG 50:5;0, TAG 51:3;0, TAG 52:6;0, TAG 56:8;0
19:19485324:G:A	rs189452885	TM6SF2	TAG 50:3;0, TAG 50:4;0, TAG 51:3;0, TAG 52:5;0, TAG 56:6;0		TAG 50:3;0, TAG 50:4;0, TAG 51:3;0, TAG 52:5;0, TAG 56:6;0		Metabolic disorders	IV Endocrine, nutritional and metabolic diseases (E4_)	1.84608e-06	TAG 49:2;0, TAG 52:4;0		TAG 49:2;0, TAG 52:4;0
11:61837743:A:G	rs2072114	MYRF			PC O-16:1;0/20:4;0		Atherosclerosis, excluding cerebral, coronary and PAD	IX Diseases of the circulatory system (I9_)	1.86359e-06
11:61803910:G:A	rs174549	MYRF	PI 16:0;0_18:2;0		PI 16:0;0_18:2;0		Non-small cell lung cancer (controls excluding all cancers)	II Neoplasms, from cancer register (ICD-O-3)	1.86483e-06
11:61820833:A:G	rs174564	MYRF	PC O-18:2;0/18:1;0, PE 16:0;0_18:2;0	cluster6	PC O-18:2;0/18:1;0, PE 16:0;0_18:2;0	cluster6	Noninfective enteritis and colitis	XI Diseases of the digestive system (K11_)	1.87366e-06
11:116834852:G:T	rs10750098	ZPR1					Coronary atherosclerosis	IX Diseases of the circulatory system (I9_)	1.87448e-06	PE 18:0;0_20:4;0
11:61832870:A:C	rs174574	MYRF	PC 16:0;0_18:2;0, PC 16:1;0_18:2;0, PC 18:1;0_18:1;0, PC 18:1;0_18:2;0, PC 18:2;0_18:2;0, PC O-16:0;0/18:2;0, PC O-18:2;0/18:2;0	cluster1, cluster4	PC 16:1;0_18:2;0, PC 18:1;0_18:1;0, PC 18:1;0_18:2;0, PC 18:2;0_18:2;0, PC O-16:0;0/18:2;0, PC O-18:2;0/18:2;0		Noninfective enteritis and colitis	XI Diseases of the digestive system (K11_)	1.8873e-06
6:32159700:C:A	rs3134950	AGPAT1					Graves ophthalmopathy, strict	IV Endocrine, nutritional and metabolic diseases (E4_)	1.88825e-06	PC 16:0;0_16:0;0
11:61839211:G:A	rs174581	MYRF	CE 20:5;0		CE 20:5;0, PI 18:0;0_20:3;0		Benign neoplasm of colon, rectum, anus and anal canal	II Neoplasms from hospital discharges (CD2_)	1.89099e-06
19:44908684:T:C	rs429358	APOE	CE 14:0;0, CE 18:0;0, CE 20:2;0	cluster9	CE 14:0;0, CE 16:0;0, CE 18:0;0, CE 18:1;0, CE 18:2;0, CE 20:2;0	cluster3, cluster6, cluster7, cluster9	Diabetic nephropathy (more control exclusions)	Diabetes endpoints	1.89675e-06	CE 17:0;0		CE 17:0;0
11:61825533:A:G	rs174567	MYRF	PE 18:0;0_18:2;0	cluster9			Noninfective enteritis and colitis	XI Diseases of the digestive system (K11_)	1.90687e-06
11:61837310:A:T	rs2524299	MYRF	CE 18:2;0		CE 18:2;0, CE 20:4;0, LPC 20:4;0, PC 15:0;0_18:2;0, PC 16:0;0_18:2;0, PC 16:1;0_18:2;0, PC 17:0;0_18:2;0, PC 18:0;0_20:4;0	cluster10, cluster5	Ulcerative colitis, NAS	Gastrointestinal endpoints	1.91386e-06						cluster4, cluster8
11:116752497:TA:T	rs1591295324	ZPR1	DAG 16:1;0_18:1;0, PC 15:0;0_18:2;0, PI 18:0;0_18:1;0, PI 18:1;0_18:1;0, TAG 51:2;0, TAG 51:4;0	cluster5	DAG 16:1;0_18:1;0, PC 15:0;0_18:2;0, PI 18:0;0_18:1;0, PI 18:1;0_18:1;0, TAG 51:4;0	cluster5	Hypertension, essential	IX Diseases of the circulatory system (I9_)	1.94308e-06	CE 18:0;0		CE 18:0;0
11:61856709:T:C	rs97384	MYRF	PE O-16:1;0/20:4;0, TAG 56:5;0		PE O-16:1;0/20:4;0, TAG 56:5;0		Inflammatory bowel disease, strict (require KELA)	XI Diseases of the digestive system (K11_)	1.97592e-06						cluster2
16:15078261:T:C	rs11644601	NTAN1			CE 20:3;0	cluster3	Antihypertensive medication - note that there are other indications	Drug purchase endpoints	1.97856e-06
11:61854084:G:C	rs174599	MYRF	PC 18:2;0_20:1;0		PC 18:2;0_20:1;0		Inflammatory bowel disease, strict (require KELA)	XI Diseases of the digestive system (K11_)	1.9818e-06
19:11079868:C:T	rs118068660	CERS4	CE 16:0;0, CE 18:2;0, SM 34:1;2, SM 42:2;2				Diseases of arteries, arterioles and capillaries (FINNGEN)	IX Diseases of the circulatory system (I9_)	1.98527e-06	CE 18:1;0, Chol
11:61825533:A:G	rs174567	MYRF	PE 18:0;0_18:2;0	cluster9			Benign neoplasm of colon, rectum, anus and anal canal	II Neoplasms from hospital discharges (CD2_)	1.9876e-06
11:61815236:T:C	rs174561	MYRF	SM 34:2;2, SM 40:2;2		SM 40:2;2		Squamous cell neoplasms and carcinomas of the skin (controls excluding all cancers)	II Neoplasms, from cancer register (ICD-O-3)	1.99127e-06
11:116832924:G:C	rs5128	ZPR1					Coronary atherosclerosis	IX Diseases of the circulatory system (I9_)	1.99173e-06					TAG 52:4;0, TAG 52:5;0
11:61855668:C:T	rs174601	MYRF	PC 16:0;0_18:0;0		PC 16:0;0_18:0;0		Inflammatory bowel disease, strict (require KELA)	XI Diseases of the digestive system (K11_)	1.99811e-06
20:12982070:A:G	rs364585	LINC01722	Cer 40:1;2, Cer 42:1;2, Cer 42:2;2, SM 32:1;2, SM 36:1;2, SM 38:1;2, SM 40:2;2		Cer 40:1;2, Cer 42:1;2, Cer 42:2;2, SM 32:1;2, SM 36:1;2, SM 38:1;2, SM 40:2;2		Cholecystectomy	XI Diseases of the digestive system (K11_)	2.00032e-06
11:61837310:A:T	rs2524299	MYRF	CE 18:2;0		CE 18:2;0, CE 20:4;0, LPC 20:4;0, PC 15:0;0_18:2;0, PC 16:0;0_18:2;0, PC 16:1;0_18:2;0, PC 17:0;0_18:2;0, PC 18:0;0_20:4;0	cluster10, cluster5	Atherosclerosis, excluding cerebral, coronary and PAD	IX Diseases of the circulatory system (I9_)	2.00627e-06						cluster4, cluster8
8:19967156:C:T	rs15285	LPL			TAG 54:5;0		Pure hypercholesterolaemia	IV Endocrine, nutritional and metabolic diseases (E4_)	2.00673e-06	TAG 51:3;0, TAG 52:2;0, TAG 53:3;0, TAG 58:7;0		TAG 52:2;0, TAG 53:3;0, TAG 58:7;0		TAG 51:3;0
9:133273983:A:G	rs992108547	ABO	CE 18:0;0		CE 18:0;0		Ischaemic heart disease, wide definition	IX Diseases of the circulatory system (I9_)	2.0071e-06
16:15054789:C:A	rs1452220847	NTAN1				cluster11	Antihypertensive medication - note that there are other indications	Drug purchase endpoints	2.02493e-06
11:61803876:C:G	rs174548	MYRF	PC 14:0;0_18:2;0, PC 18:2;0_20:3;0, PC O-16:0;0/22:5;0, PC O-18:1;0/20:3;0, PE 18:1;0_18:1;0		CE 20:5;0, PC 14:0;0_18:2;0, PC 16:0;0_22:5;0, PC 18:0;0_20:2;0, PC 18:0;0_20:5;0, PC 18:2;0_20:3;0, PC O-16:0;0/22:5;0, PC O-18:1;0/20:3;0, PE 18:0;0_18:2;0, PE 18:1;0_18:1;0	cluster6	Non-small cell lung cancer (controls excluding all cancers)	II Neoplasms, from cancer register (ICD-O-3)	2.02955e-06					PC 16:0;0_20:5;0, PC 18:1;0_18:2;0
11:61837310:A:T	rs2524299	MYRF	CE 18:2;0		CE 18:2;0, CE 20:4;0, LPC 20:4;0, PC 15:0;0_18:2;0, PC 16:0;0_18:2;0, PC 16:1;0_18:2;0, PC 17:0;0_18:2;0, PC 18:0;0_20:4;0	cluster10, cluster5	Noninfective enteritis and colitis	XI Diseases of the digestive system (K11_)	2.0699e-06						cluster4, cluster8
11:116831407:T:C	rs386757819	ZPR1			TAG 50:3;0		Coronary atherosclerosis	IX Diseases of the circulatory system (I9_)	2.08267e-06
7:73612048:C:T	rs17145750	MLXIPL					Type 2 diabetes, wide definition	Diabetes endpoints	2.09778e-06	SM 42:2;2		SM 42:2;2
8:19967357:G:A	rs3916027	LPL	TAG 56:7;0	cluster1	TAG 56:7;0	cluster1	Pure hypercholesterolaemia	IV Endocrine, nutritional and metabolic diseases (E4_)	2.09836e-06
11:61813163:C:T	rs174556	MYRF	PE O-18:2;0/20:4;0, SM 38:2;2		PC 18:0;0_20:4;0, PE O-18:2;0/20:4;0, SM 38:2;2		DVT of lower extremities	IX Diseases of the circulatory system (I9_)	2.12657e-06	PI 16:0;0_18:1;0		PI 16:0;0_18:1;0
20:44413724:C:T	rs1800961	HNF4A	CE 18:3;0, CE 20:3;0	cluster2	CE 18:3;0, CE 20:3;0	cluster2	Type 2 diabetes, definitions combined	Diabetes endpoints	2.13211e-06	CE 16:0;0, CE 16:1;0, CE 18:1;0, CE 18:2;0	cluster7	CE 16:0;0, CE 16:1;0, CE 18:1;0, CE 18:2;0	cluster7
7:73597712:G:A	rs35332062	MLXIPL	TAG 52:3;0		DAG 18:1;0_18:2;0	cluster3, cluster8	Type 2 diabetes, definitions combined	Diabetes endpoints	2.13609e-06	DAG 18:1;0_18:1;0, TAG 51:3;0, TAG 52:2;0, TAG 53:3;0		TAG 52:4;0
11:61822009:A:G	rs28456	MYRF	PI 18:0;0_20:3;0		PC 17:0;0_20:4;0, PC 18:1;0_20:2;0		Non-small cell lung cancer (controls excluding all cancers)	II Neoplasms, from cancer register (ICD-O-3)	2.14442e-06
11:61839211:G:A	rs174581	MYRF	CE 20:5;0		CE 20:5;0, PI 18:0;0_20:3;0		Ulcerative colitis (strict definition, require KELA, min 2 HDR)	XI Diseases of the digestive system (K11_)	2.1677e-06
11:61800281:C:A	rs174544	MYRF	PC 16:0;0_22:6;0, SM 36:2;2		PC 16:0;0_22:6;0		Squamous cell neoplasms and carcinomas of the skin (controls excluding all cancers)	II Neoplasms, from cancer register (ICD-O-3)	2.17135e-06
11:61813163:C:T	rs174556	MYRF	PE O-18:2;0/20:4;0, SM 38:2;2		PC 18:0;0_20:4;0, PE O-18:2;0/20:4;0, SM 38:2;2		Squamous cell neoplasms and carcinomas of the skin (controls excluding all cancers)	II Neoplasms, from cancer register (ICD-O-3)	2.18027e-06	PI 16:0;0_18:1;0		PI 16:0;0_18:1;0
11:61856709:T:C	rs97384	MYRF	PE O-16:1;0/20:4;0, TAG 56:5;0		PE O-16:1;0/20:4;0, TAG 56:5;0		Pure hypercholesterolaemia	IV Endocrine, nutritional and metabolic diseases (E4_)	2.18484e-06						cluster2
19:11079088:T:C	rs73015011	SMARCA4			CE 16:0;0, CE 18:2;0, SM 34:1;2, SM 34:2;2, SM 42:2;2	cluster7	Diseases of arteries, arterioles and capillaries (FINNGEN)	IX Diseases of the circulatory system (I9_)	2.19376e-06			CE 18:1;0, Chol, PC 16:0;0_16:0;0	cluster3
19:19739741:A:AC	rs549504960	TM6SF2	TAG 56:8;0				Metabolic disorders	IV Endocrine, nutritional and metabolic diseases (E4_)	2.19649e-06
19:19547663:G:T	rs16996148	TM6SF2			TAG 56:6;0, TAG 56:7;0		Disorders of lipoprotein metabolism and other lipidaemias	IV Endocrine, nutritional and metabolic diseases (E4_)	2.21253e-06			TAG 54:7;0		TAG 49:2;0, TAG 50:5;0, TAG 51:3;0, TAG 52:6;0, TAG 56:8;0
19:44919689:A:G	rs4420638	APOE					Diseases of oral cavity, salivary glands and jaws	XI Diseases of the digestive system (K11_)	2.21539e-06					CE 22:6;0
11:61800281:C:A	rs174544	MYRF	PC 16:0;0_22:6;0, SM 36:2;2		PC 16:0;0_22:6;0		DVT of lower extremities	IX Diseases of the circulatory system (I9_)	2.2182e-06
16:56954132:C:T	rs173539	CETP	PC O-18:1;0/20:4;0		PC O-18:1;0/20:4;0	cluster2, cluster8	Ischaemic heart disease, wide definition	IX Diseases of the circulatory system (I9_)	2.23759e-06	PC O-18:2;0/16:0;0		PC O-18:2;0/16:0;0
11:61852357:C:A	rs174594	MYRF	PC 16:0;0_20:1;0, PC 18:0;0_18:2;0		PC 16:0;0_18:2;0, PC 16:0;0_20:1;0, PC 18:0;0_18:2;0	cluster7	Inflammatory bowel disease, strict (require KELA)	XI Diseases of the digestive system (K11_)	2.24145e-06
12:120982457:A:G	rs7979473	HNF1A	PI 18:0;0_18:2;0		PI 18:0;0_18:2;0		Pure hypercholesterolaemia	IV Endocrine, nutritional and metabolic diseases (E4_)	2.25632e-06
11:61858251:CA:C	rs397705608	MYRF					Ulcerative colitis (strict definition, require KELA, min 2 HDR)	XI Diseases of the digestive system (K11_)	2.27688e-06	TAG 54:4;0		TAG 54:4;0
19:44919589:G:A	rs56131196	APOE				cluster8	Diseases of oral cavity, salivary glands and jaws	XI Diseases of the digestive system (K11_)	2.29641e-06
11:61790331:T:C	rs102275	MYRF	PC 18:0;0_20:5;0, PC 18:0;0_22:5;0, TAG 58:7;0		PC 18:0;0_20:5;0, PC 18:0;0_22:5;0, TAG 58:7;0		Ulcerative colitis (strict definition, require KELA, min 2 HDR)	XI Diseases of the digestive system (K11_)	2.31499e-06
11:61851136:A:G	rs174592	MYRF	PC 16:0;0_20:2;0, TAG 56:4;0		LPE 18:2;0, PC 16:0;0_20:2;0, TAG 56:4;0	cluster3	Ulcerative colitis (strict definition, require KELA, min 2 HDR)	XI Diseases of the digestive system (K11_)	2.36222e-06
11:61824890:A:G	rs174566	MYRF	PC 15:0;0_18:2;0, PC 17:0;0_18:2;0, PC O-18:2;0/16:0;0, PI 18:0;0_18:2;0	cluster5	PC O-18:2;0/16:0;0	cluster5	Noninfective enteritis and colitis	XI Diseases of the digestive system (K11_)	2.36815e-06
16:56966973:G:A	rs12720922	CETP				cluster2	Angina pectoris	IX Diseases of the circulatory system (I9_)	2.39773e-06
11:61846273:C:T	rs93923	MYRF				cluster7	Statin medication	IX Diseases of the circulatory system (I9_)	2.3985e-06
12:120978819:C:G	rs1169289	HNF1A	PC 18:0;0_22:5;0		PC 18:0;0_22:5;0		Metabolic disorders	IV Endocrine, nutritional and metabolic diseases (E4_)	2.43276e-06
19:11118069:T:C	rs2569550	SMARCA4				cluster7	Metabolic disorders	IV Endocrine, nutritional and metabolic diseases (E4_)	2.44298e-06
1:55039974:G:T	rs11591147	PCSK9	CE 16:0;0, CE 18:1;0, CE 18:2;0, CE 20:4;0, SM 34:1;2, SM 38:1;2, SM 40:1;2, SM 42:2;2	cluster3, cluster7, cluster8	CE 16:0;0, CE 18:1;0, CE 18:2;0, CE 20:4;0, SM 34:1;2, SM 38:1;2, SM 40:1;2, SM 42:2;2	cluster3, cluster7, cluster8	Valvular heart disease excluding rheumatic fever	IX Diseases of the circulatory system (I9_)	2.46173e-06	SM 36:1;2, SM 40:2;2		SM 36:1;2, SM 40:2;2
19:19551411:C:T	rs17216525	TM6SF2					Pure hypercholesterolaemia	IV Endocrine, nutritional and metabolic diseases (E4_)	2.46621e-06					TAG 50:4;0, TAG 52:5;0
1:220799001:A:G	rs867772	MARC1					Hepatocellular carcinoma (controls excluding all cancers)	II Neoplasms, from cancer register (ICD-O-3)	2.47503e-06				cluster1
19:19346108:C:T	rs58489806	TM6SF2			Cer 42:1;2	cluster7	Hepatocellular carcinoma (controls excluding all cancers)	II Neoplasms, from cancer register (ICD-O-3)	2.47708e-06			CE 16:1;0		CE 16:0;0, CE 20:3;0, CE 20:4;0
9:133266456:T:C	rs977371848	ABO		cluster8		cluster8	Ischaemic heart disease, wide definition	IX Diseases of the circulatory system (I9_)	2.51762e-06
16:56954132:C:T	rs173539	CETP	PC O-18:1;0/20:4;0		PC O-18:1;0/20:4;0	cluster2, cluster8	Major coronary heart disease event	IX Diseases of the circulatory system (I9_)	2.52284e-06	PC O-18:2;0/16:0;0		PC O-18:2;0/16:0;0
1:55119171:G:A	rs191448950	PCSK9		cluster6		cluster6	Valvular heart disease excluding rheumatic fever	IX Diseases of the circulatory system (I9_)	2.53285e-06
2:43846861:G:A	rs4953023	ABCG8			CE 20:2;0		Coronary revascularization (ANGIO or CABG)	IX Diseases of the circulatory system (I9_)	2.573e-06
11:61790354:T:C	rs102274	MYRF	PC 16:0;0_20:5;0, PC 18:2;0_20:4;0, TAG 52:6;0		PC 16:0;0_20:5;0, PC 18:2;0_20:4;0, TAG 52:6;0		Ulcerative colitis (strict definition, require KELA, min 2 HDR)	XI Diseases of the digestive system (K11_)	2.57425e-06
11:61852357:C:A	rs174594	MYRF	PC 16:0;0_20:1;0, PC 18:0;0_18:2;0		PC 16:0;0_18:2;0, PC 16:0;0_20:1;0, PC 18:0;0_18:2;0	cluster7	Ulcerative colitis (strict definition, require KELA, min 2 HDR)	XI Diseases of the digestive system (K11_)	2.60405e-06
11:61839211:G:A	rs174581	MYRF	CE 20:5;0		CE 20:5;0, PI 18:0;0_20:3;0		IBD patients in KELA-register	XI Diseases of the digestive system (K11_)	2.64521e-06
6:32168770:T:G	rs1061808	AGPAT1		cluster3			Sarcoidosis	III Diseases of the blood and blood-forming organs and certain disorders involving the immune mechanism (D3_)	2.66244e-06	TAG 50:1;0
11:61779120:A:G	rs174530	MYRF	PC 18:0;0_22:6;0, PE O-16:1;0/18:2;0, TAG 56:8;0		PC 18:0;0_22:6;0, PC 18:1;0_20:2;0, PE O-16:1;0/18:2;0, TAG 56:8;0		Disorders of lipoprotein metabolism and other lipidaemias	IV Endocrine, nutritional and metabolic diseases (E4_)	2.6687e-06
16:56963437:C:CA	rs183281136	CETP				cluster5	Statin medication	IX Diseases of the circulatory system (I9_)	2.67627e-06
10:100315722:G:A	rs603424	PKD2L1	PC 16:1;0_18:1;0, PC 16:1;0_18:2;0, PC O-18:0;0/16:1;0	cluster2, cluster3	PC 16:1;0_18:1;0, PC 16:1;0_18:2;0, PC O-18:0;0/16:1;0	cluster2, cluster3	Type 2 diabetes with ophthalmic complications	IV Endocrine, nutritional and metabolic diseases (E4_)	2.67972e-06	CE 16:1;0		CE 16:1;0
11:116739533:A:G	rs10466588	ZPR1					Pure hyperglyceridaemia	IV Endocrine, nutritional and metabolic diseases (E4_)	2.69346e-06						cluster8
16:56966973:G:A	rs12720922	CETP				cluster2	Statin medication	IX Diseases of the circulatory system (I9_)	2.71844e-06
11:116739533:A:G	rs10466588	ZPR1					Major coronary heart disease event	IX Diseases of the circulatory system (I9_)	2.72026e-06						cluster8
19:44908822:C:T	rs7412	APOE	CE 16:0;0, CE 18:1;0, CE 18:2;0, CE 20:4;0, CE 22:6;0	cluster11, cluster3, cluster6, cluster7, cluster8	CE 16:0;0, CE 18:1;0, CE 18:2;0, CE 20:4;0, CE 22:6;0	cluster11, cluster3, cluster6, cluster7, cluster8	Memory loss	Neurological endpoints	2.73174e-06	PC O-16:0;0/20:3;0, SM 42:2;2, TAG 56:3;0		PC O-16:0;0/20:3;0, PE O-18:1;0/20:4;0, SM 42:2;2, TAG 56:3;0		CE 20:2;0
11:61811991:A:G	rs174554	MYRF	TAG 56:7;0		TAG 56:7;0		Ulcerative colitis (strict definition, require KELA, min 2 HDR)	XI Diseases of the digestive system (K11_)	2.74815e-06	TAG 54:6;0		TAG 54:6;0
11:61837743:A:G	rs2072114	MYRF			PC O-16:1;0/20:4;0		Noninfective enteritis and colitis	XI Diseases of the digestive system (K11_)	2.75315e-06
16:15056648:C:A	rs12928099	NTAN1					Antihypertensive medication - note that there are other indications	Drug purchase endpoints	2.75848e-06	PE 18:0;0_18:2;0		PE 18:0;0_18:2;0
19:11114839:G:T	rs9789328	SMARCA4					Myocardial infarction, strict	IX Diseases of the circulatory system (I9_)	2.78497e-06				cluster3
11:61856709:T:C	rs97384	MYRF	PE O-16:1;0/20:4;0, TAG 56:5;0		PE O-16:1;0/20:4;0, TAG 56:5;0		Noninfective enteritis and colitis	XI Diseases of the digestive system (K11_)	2.79171e-06						cluster2
12:120985856:A:G	rs9738226	HNF1A					Pure hypercholesterolaemia	IV Endocrine, nutritional and metabolic diseases (E4_)	2.80124e-06	SM 36:2;2		SM 36:2;2
11:61781553:G:A	rs174533	MYRF	PC 16:0;0_20:4;0, PC 16:0;0_22:5;0, PC 17:0;0_20:4;0, PI 18:0;0_20:4;0, TAG 56:6;0		PC 16:0;0_20:4;0, PC 16:0;0_22:5;0, PC 17:0;0_20:4;0, PC 18:0;0_20:4;0, PC 18:1;0_20:4;0, PI 18:0;0_20:4;0, TAG 56:6;0		Ulcerative colitis (strict definition, require KELA, min 2 HDR)	XI Diseases of the digestive system (K11_)	2.8522e-06
8:19980958:C:T	rs4464984	LPL					Coronary atherosclerosis	IX Diseases of the circulatory system (I9_)	2.85693e-06					DAG 18:1;0_18:2;0
9:133273983:A:G	rs992108547	ABO	CE 18:0;0		CE 18:0;0		Gastroduodenal ulcer	XI Diseases of the digestive system (K11_)	2.88357e-06
1:55119171:G:A	rs191448950	PCSK9		cluster6		cluster6	Non-rheumatic valve diseases	IX Diseases of the circulatory system (I9_)	2.89234e-06
11:61825533:A:G	rs174567	MYRF	PE 18:0;0_18:2;0	cluster9			Ulcerative colitis (strict definition, require KELA, min 2 HDR)	XI Diseases of the digestive system (K11_)	2.90844e-06
2:43847292:C:T	rs4245791	ABCG8	CE 20:2;0	cluster9		cluster9	Hard cardiovascular diseases	Cardiometabolic endpoints	2.92658e-06
8:20005513:C:T	rs1441764	LPL	TAG 56:5;0		TAG 56:5;0		Myocardial infarction, strict	IX Diseases of the circulatory system (I9_)	2.94056e-06
11:61854084:G:C	rs174599	MYRF	PC 18:2;0_20:1;0		PC 18:2;0_20:1;0		Ulcerative colitis (strict definition, require KELA, min 2 HDR)	XI Diseases of the digestive system (K11_)	2.94938e-06
16:15368455:A:C	rs4123756	NTAN1					Antihypertensive medication - note that there are other indications	Drug purchase endpoints	2.94971e-06					PC 16:0;0_20:3;0, PC 18:1;0_20:3;0, PC O-16:1;0/20:3;0
11:116888939:G:A	rs17174502	ZPR1					Coronary atherosclerosis	IX Diseases of the circulatory system (I9_)	2.94985e-06	PE 18:1;0_18:1;0		PE 18:1;0_18:1;0
11:61776027:T:C	rs174528	MYRF		cluster11, cluster2, cluster3, cluster7			IBD patients in KELA-register	XI Diseases of the digestive system (K11_)	2.95515e-06
11:61804006:T:C	rs174550	MYRF	CE 16:0;0, PE O-18:1;0/18:2;0		PE O-18:1;0/18:2;0		Ulcerative colitis (strict definition, require KELA, min 2 HDR)	XI Diseases of the digestive system (K11_)	2.96272e-06
19:19268740:C:T	rs58542926	TM6SF2			CE 18:3;0, Cer 42:2;2, PC 18:1;0_20:4;0	cluster2, cluster3, cluster8	Oesophageal varices	IX Diseases of the circulatory system (I9_)	2.99571e-06					PC 17:0;0_20:4;0, PC 18:1;0_20:3;0
11:61870115:T:C	rs174628	MYRF					Statin medication	IX Diseases of the circulatory system (I9_)	2.99847e-06					SM 34:2;2
11:61783884:T:C	rs174535	MYRF	PC 16:1;0_20:4;0, PC O-16:1;0/20:4;0		PC 16:1;0_20:4;0		Noninfective enteritis and colitis	XI Diseases of the digestive system (K11_)	2.99861e-06
11:61790354:T:C	rs102274	MYRF	PC 16:0;0_20:5;0, PC 18:2;0_20:4;0, TAG 52:6;0		PC 16:0;0_20:5;0, PC 18:2;0_20:4;0, TAG 52:6;0		Benign neoplasm of colon, rectum, anus and anal canal	II Neoplasms from hospital discharges (CD2_)	3.01308e-06
19:8257849:G:T	rs148417916	CERS4			SM 36:1;2, SM 36:2;2	cluster8	Hypothyroidism, strict autoimmune	IV Endocrine, nutritional and metabolic diseases (E4_)	3.02315e-06					SM 38:1;2
19:8257850:A:T	rs1555780527	CERS4			SM 38:2;2		Hypothyroidism, strict autoimmune	IV Endocrine, nutritional and metabolic diseases (E4_)	3.02399e-06
11:61818856:C:CT	rs35473591	MYRF	CE 22:6;0, LPC 20:4;0		CE 22:6;0, LPC 20:4;0, PE 18:0;0_18:2;0	cluster1, cluster9	Ulcerative colitis (strict definition, require KELA, min 2 HDR)	XI Diseases of the digestive system (K11_)	3.059e-06
11:61802358:C:T	rs174546	MYRF	PC 16:0;0_16:0;0		PC 16:0;0_16:0;0		Ulcerative colitis (strict definition, require KELA, min 2 HDR)	XI Diseases of the digestive system (K11_)	3.07249e-06
12:121000508:C:T	rs1169306	HNF1A	SM 38:2;2	cluster8			Disorders of lipoprotein metabolism and other lipidaemias	IV Endocrine, nutritional and metabolic diseases (E4_)	3.07348e-06	Cer 42:2;2
11:61781553:G:A	rs174533	MYRF	PC 16:0;0_20:4;0, PC 16:0;0_22:5;0, PC 17:0;0_20:4;0, PI 18:0;0_20:4;0, TAG 56:6;0		PC 16:0;0_20:4;0, PC 16:0;0_22:5;0, PC 17:0;0_20:4;0, PC 18:0;0_20:4;0, PC 18:1;0_20:4;0, PI 18:0;0_20:4;0, TAG 56:6;0		Benign neoplasm of colon, rectum, anus and anal canal	II Neoplasms from hospital discharges (CD2_)	3.07999e-06
6:32159700:C:A	rs3134950	AGPAT1					Sarcoidosis	III Diseases of the blood and blood-forming organs and certain disorders involving the immune mechanism (D3_)	3.0839e-06	PC 16:0;0_16:0;0
11:116752497:TA:T	rs1591295324	ZPR1	DAG 16:1;0_18:1;0, PC 15:0;0_18:2;0, PI 18:0;0_18:1;0, PI 18:1;0_18:1;0, TAG 51:2;0, TAG 51:4;0	cluster5	DAG 16:1;0_18:1;0, PC 15:0;0_18:2;0, PI 18:0;0_18:1;0, PI 18:1;0_18:1;0, TAG 51:4;0	cluster5	Hypertension	IX Diseases of the circulatory system (I9_)	3.08596e-06	CE 18:0;0		CE 18:0;0
11:61781553:G:A	rs174533	MYRF	PC 16:0;0_20:4;0, PC 16:0;0_22:5;0, PC 17:0;0_20:4;0, PI 18:0;0_20:4;0, TAG 56:6;0		PC 16:0;0_20:4;0, PC 16:0;0_22:5;0, PC 17:0;0_20:4;0, PC 18:0;0_20:4;0, PC 18:1;0_20:4;0, PI 18:0;0_20:4;0, TAG 56:6;0		Noninfective enteritis and colitis	XI Diseases of the digestive system (K11_)	3.10857e-06
11:61798436:T:C	rs174541	MYRF					Pure hypercholesterolaemia	IV Endocrine, nutritional and metabolic diseases (E4_)	3.13134e-06					CE 20:4;0
11:61849505:G:C	rs174590	MYRF				cluster2	Statin medication	IX Diseases of the circulatory system (I9_)	3.14405e-06
11:61855668:C:T	rs174601	MYRF	PC 16:0;0_18:0;0		PC 16:0;0_18:0;0		Ulcerative colitis (strict definition, require KELA, min 2 HDR)	XI Diseases of the digestive system (K11_)	3.15682e-06
11:61790331:T:C	rs102275	MYRF	PC 18:0;0_20:5;0, PC 18:0;0_22:5;0, TAG 58:7;0		PC 18:0;0_20:5;0, PC 18:0;0_22:5;0, TAG 58:7;0		IBD patients in KELA-register	XI Diseases of the digestive system (K11_)	3.15886e-06
11:61856709:T:C	rs97384	MYRF	PE O-16:1;0/20:4;0, TAG 56:5;0		PE O-16:1;0/20:4;0, TAG 56:5;0		Ulcerative colitis (strict definition, require KELA, min 2 HDR)	XI Diseases of the digestive system (K11_)	3.16089e-06						cluster2
19:44908684:T:C	rs429358	APOE	CE 14:0;0, CE 18:0;0, CE 20:2;0	cluster9	CE 14:0;0, CE 16:0;0, CE 18:0;0, CE 18:1;0, CE 18:2;0, CE 20:2;0	cluster3, cluster6, cluster7, cluster9	Malignant neoplasm of bronchus and lung (controls excluding all cancers)	II Neoplasms, from cancer register (ICD-O-3)	3.17242e-06	CE 17:0;0		CE 17:0;0
11:61790331:T:C	rs102275	MYRF	PC 18:0;0_20:5;0, PC 18:0;0_22:5;0, TAG 58:7;0		PC 18:0;0_20:5;0, PC 18:0;0_22:5;0, TAG 58:7;0		Benign neoplasm of colon, rectum, anus and anal canal	II Neoplasms from hospital discharges (CD2_)	3.17892e-06
12:120982457:A:G	rs7979473	HNF1A	PI 18:0;0_18:2;0		PI 18:0;0_18:2;0		Diabetic retinopathy (more control exclusions)	Diabetes endpoints	3.19875e-06
19:19568751:C:T	rs150536132	TM6SF2	Cer 40:1;2		Cer 40:1;2		Metabolic disorders	IV Endocrine, nutritional and metabolic diseases (E4_)	3.22426e-06
11:61852357:C:A	rs174594	MYRF	PC 16:0;0_20:1;0, PC 18:0;0_18:2;0		PC 16:0;0_18:2;0, PC 16:0;0_20:1;0, PC 18:0;0_18:2;0	cluster7	Type 2 diabetes, definitions combined	Diabetes endpoints	3.23273e-06
11:61820833:A:G	rs174564	MYRF	PC O-18:2;0/18:1;0, PE 16:0;0_18:2;0	cluster6	PC O-18:2;0/18:1;0, PE 16:0;0_18:2;0	cluster6	Ulcerative colitis (strict definition, require KELA, min 2 HDR)	XI Diseases of the digestive system (K11_)	3.24564e-06
11:61855668:C:T	rs174601	MYRF	PC 16:0;0_18:0;0		PC 16:0;0_18:0;0		Pure hypercholesterolaemia	IV Endocrine, nutritional and metabolic diseases (E4_)	3.25409e-06
1:55117537:G:A	rs530804537	PCSK9					Diseases of arteries, arterioles and capillaries (FINNGEN)	IX Diseases of the circulatory system (I9_)	3.28035e-06	CE 20:3;0		CE 20:3;0
1:55039974:G:T	rs11591147	PCSK9	CE 16:0;0, CE 18:1;0, CE 18:2;0, CE 20:4;0, SM 34:1;2, SM 38:1;2, SM 40:1;2, SM 42:2;2	cluster3, cluster7, cluster8	CE 16:0;0, CE 18:1;0, CE 18:2;0, CE 20:4;0, SM 34:1;2, SM 38:1;2, SM 40:1;2, SM 42:2;2	cluster3, cluster7, cluster8	Non-rheumatic valve diseases	IX Diseases of the circulatory system (I9_)	3.28632e-06	SM 36:1;2, SM 40:2;2		SM 36:1;2, SM 40:2;2
11:61855668:C:T	rs174601	MYRF	PC 16:0;0_18:0;0		PC 16:0;0_18:0;0		Type 2 diabetes, definitions combined	Diabetes endpoints	3.29132e-06
11:61835765:C:T	rs2727270	MYRF	PE O-18:2;0/18:2;0		PC 16:0;0_20:4;0, PC O-16:0;0/20:4;0, PE O-18:2;0/18:2;0		Non-small cell lung cancer (controls excluding all cancers)	II Neoplasms, from cancer register (ICD-O-3)	3.29382e-06					PC 16:1;0_20:4;0
11:61845358:C:T	rs174587	MYRF				cluster3	Statin medication	IX Diseases of the circulatory system (I9_)	3.30103e-06
11:68846594:G:T	rs483148	CPT1A				cluster3	Antihypertensive medication - note that there are other indications	Drug purchase endpoints	3.30195e-06	PC 16:0;0_22:5;0		PC 16:0;0_22:5;0
11:61854084:G:C	rs174599	MYRF	PC 18:2;0_20:1;0		PC 18:2;0_20:1;0		Type 2 diabetes, definitions combined	Diabetes endpoints	3.30293e-06
11:61839211:G:A	rs174581	MYRF	CE 20:5;0		CE 20:5;0, PI 18:0;0_20:3;0		Inflammatory bowel disease, strict (require KELA)	XI Diseases of the digestive system (K11_)	3.32606e-06
11:61776027:T:C	rs174528	MYRF		cluster11, cluster2, cluster3, cluster7			Ulcerative colitis (strict definition, require KELA, min 2 HDR)	XI Diseases of the digestive system (K11_)	3.3335e-06
11:61783884:T:C	rs174535	MYRF	PC 16:1;0_20:4;0, PC O-16:1;0/20:4;0		PC 16:1;0_20:4;0		Benign neoplasm of colon, rectum, anus and anal canal	II Neoplasms from hospital discharges (CD2_)	3.34904e-06
11:61803311:T:C	rs174547	MYRF	PC 18:0;0_20:2;0	cluster10	CE 16:0;0	cluster10	Ulcerative colitis (strict definition, require KELA, min 2 HDR)	XI Diseases of the digestive system (K11_)	3.39344e-06
11:61851136:A:G	rs174592	MYRF	PC 16:0;0_20:2;0, TAG 56:4;0		LPE 18:2;0, PC 16:0;0_20:2;0, TAG 56:4;0	cluster3	Type 2 diabetes, definitions combined	Diabetes endpoints	3.40769e-06
19:19141970:G:A	rs190121281	TM6SF2		cluster8			Pure hypercholesterolaemia	IV Endocrine, nutritional and metabolic diseases (E4_)	3.42649e-06
2:43839108:G:C	rs11887534	ABCG8				cluster9	Other diseases of gallbladder	XI Diseases of the digestive system (K11_)	3.44707e-06
11:61817672:A:G	rs174562	MYRF	CE 20:4;0				Pure hypercholesterolaemia	IV Endocrine, nutritional and metabolic diseases (E4_)	3.48057e-06
11:117050674:T:C	rs1815786	ZPR1					Mixed hyperlipidaemia	IV Endocrine, nutritional and metabolic diseases (E4_)	3.48739e-06					DAG 16:1;0_18:1;0, DAG 18:1;0_18:1;0, TAG 54:3;0
19:44908684:T:C	rs429358	APOE	CE 14:0;0, CE 18:0;0, CE 20:2;0	cluster9	CE 14:0;0, CE 16:0;0, CE 18:0;0, CE 18:1;0, CE 18:2;0, CE 20:2;0	cluster3, cluster6, cluster7, cluster9	Disorder of lipoprotein metabolism, unspecified	IV Endocrine, nutritional and metabolic diseases (E4_)	3.5026e-06	CE 17:0;0		CE 17:0;0
19:44919589:G:A	rs56131196	APOE				cluster8	Familial hypercholesterolemia, with ischemic heart disease	IV Endocrine, nutritional and metabolic diseases (E4_)	3.52168e-06
11:61825533:A:G	rs174567	MYRF	PE 18:0;0_18:2;0	cluster9			IBD patients in KELA-register	XI Diseases of the digestive system (K11_)	3.53118e-06
2:43845437:G:T	rs386645487	ABCG8			CE 20:2;0		Hard cardiovascular diseases	Cardiometabolic endpoints	3.54111e-06
11:61796827:G:T	rs4246215	MYRF	CE 18:0;0		CE 18:0;0, CE 20:3;0		Pure hypercholesterolaemia	IV Endocrine, nutritional and metabolic diseases (E4_)	3.55926e-06					PC 18:0;0_20:3;0, PC 18:1;0_20:3;0
11:61783884:T:C	rs174535	MYRF	PC 16:1;0_20:4;0, PC O-16:1;0/20:4;0		PC 16:1;0_20:4;0		Ulcerative colitis (strict definition, require KELA, min 2 HDR)	XI Diseases of the digestive system (K11_)	3.5673e-06
11:61835886:A:T	rs2727271	MYRF	CE 20:3;0				Non-small cell lung cancer (controls excluding all cancers)	II Neoplasms, from cancer register (ICD-O-3)	3.56812e-06
19:19568751:C:T	rs150536132	TM6SF2	Cer 40:1;2		Cer 40:1;2		Major coronary heart disease event	IX Diseases of the circulatory system (I9_)	3.58187e-06
8:20005513:C:T	rs1441764	LPL	TAG 56:5;0		TAG 56:5;0		Mixed hyperlipidaemia	IV Endocrine, nutritional and metabolic diseases (E4_)	3.60512e-06
16:56954132:C:T	rs173539	CETP	PC O-18:1;0/20:4;0		PC O-18:1;0/20:4;0	cluster2, cluster8	Disorders of lipoprotein metabolism and other lipidaemias	IV Endocrine, nutritional and metabolic diseases (E4_)	3.60761e-06	PC O-18:2;0/16:0;0		PC O-18:2;0/16:0;0
19:19346108:C:T	rs58489806	TM6SF2			Cer 42:1;2	cluster7	Type 2 diabetes with other specified/multiple/unspecified complications	IV Endocrine, nutritional and metabolic diseases (E4_)	3.60936e-06			CE 16:1;0		CE 16:0;0, CE 20:3;0, CE 20:4;0
19:44919689:A:G	rs4420638	APOE					Cholelithiasis	XI Diseases of the digestive system (K11_)	3.66843e-06					CE 22:6;0
7:44542387:T:C	rs17725246	NPC1L1					Angina pectoris	IX Diseases of the circulatory system (I9_)	3.66868e-06	CE 18:0;0		CE 18:0;0
11:61796827:G:T	rs4246215	MYRF	CE 18:0;0		CE 18:0;0, CE 20:3;0		Atherosclerosis, excluding cerebral, coronary and PAD	IX Diseases of the circulatory system (I9_)	3.70502e-06					PC 18:0;0_20:3;0, PC 18:1;0_20:3;0
11:61776027:T:C	rs174528	MYRF		cluster11, cluster2, cluster3, cluster7			Inflammatory bowel disease, strict (require KELA)	XI Diseases of the digestive system (K11_)	3.71946e-06
19:44919689:A:G	rs4420638	APOE					Familial hypercholesterolemia, with ischemic heart disease	IV Endocrine, nutritional and metabolic diseases (E4_)	3.72332e-06					CE 22:6;0
8:19970337:C:A	rs10105606	LPL	TAG 52:3;0, TAG 52:4;0, TAG 54:4;0, TAG 54:5;0, TAG 56:6;0		TAG 52:3;0, TAG 52:4;0, TAG 54:4;0, TAG 56:6;0		Coronary revascularization (ANGIO or CABG)	IX Diseases of the circulatory system (I9_)	3.73018e-06	TAG 52:5;0, TAG 53:4;0, TAG 54:3;0		TAG 52:5;0, TAG 53:4;0, TAG 54:3;0
11:61804006:T:C	rs174550	MYRF	CE 16:0;0, PE O-18:1;0/18:2;0		PE O-18:1;0/18:2;0		Noninfective enteritis and colitis	XI Diseases of the digestive system (K11_)	3.74481e-06
11:61854084:G:C	rs174599	MYRF	PC 18:2;0_20:1;0		PC 18:2;0_20:1;0		Pure hypercholesterolaemia	IV Endocrine, nutritional and metabolic diseases (E4_)	3.74809e-06
9:133266456:T:C	rs977371848	ABO		cluster8		cluster8	Diverticular disease of intestine	XI Diseases of the digestive system (K11_)	3.75431e-06
11:61784455:A:C	rs174536	MYRF	PC O-18:0;0/20:4;0, PC O-18:1;0/20:4;0, PE O-18:1;0/20:4;0		PC O-16:1;0/20:4;0, PC O-18:0;0/20:4;0, PC O-18:1;0/20:4;0, PE O-18:1;0/20:4;0		Noninfective enteritis and colitis	XI Diseases of the digestive system (K11_)	3.75855e-06
11:61839170:A:G	rs174580	MYRF	PC 18:1;0_20:2;0				IBD patients in KELA-register	XI Diseases of the digestive system (K11_)	3.76695e-06
11:61802358:C:T	rs174546	MYRF	PC 16:0;0_16:0;0		PC 16:0;0_16:0;0		Noninfective enteritis and colitis	XI Diseases of the digestive system (K11_)	3.76999e-06
12:120978819:C:G	rs1169289	HNF1A	PC 18:0;0_22:5;0		PC 18:0;0_22:5;0		Diabetic retinopathy (more control exclusions)	Diabetes endpoints	3.77181e-06
11:61803311:T:C	rs174547	MYRF	PC 18:0;0_20:2;0	cluster10	CE 16:0;0	cluster10	Pure hypercholesterolaemia	IV Endocrine, nutritional and metabolic diseases (E4_)	3.77764e-06
16:56954132:C:T	rs173539	CETP	PC O-18:1;0/20:4;0		PC O-18:1;0/20:4;0	cluster2, cluster8	Coronary revascularization (ANGIO or CABG)	IX Diseases of the circulatory system (I9_)	3.78321e-06	PC O-18:2;0/16:0;0		PC O-18:2;0/16:0;0
7:73599571:C:T	rs13235543	MLXIPL	DAG 18:1;0_18:2;0				Type 2 diabetes, wide definition	Diabetes endpoints	3.78599e-06
11:61790354:T:C	rs102274	MYRF	PC 16:0;0_20:5;0, PC 18:2;0_20:4;0, TAG 52:6;0		PC 16:0;0_20:5;0, PC 18:2;0_20:4;0, TAG 52:6;0		Noninfective enteritis and colitis	XI Diseases of the digestive system (K11_)	3.79988e-06
11:61802358:C:T	rs174546	MYRF	PC 16:0;0_16:0;0		PC 16:0;0_16:0;0		Pure hypercholesterolaemia	IV Endocrine, nutritional and metabolic diseases (E4_)	3.81013e-06
11:61837495:C:T	rs2072113	MYRF			PC 18:1;0_20:4;0		Non-small cell lung cancer (controls excluding all cancers)	II Neoplasms, from cancer register (ICD-O-3)	3.81013e-06
8:20005513:C:T	rs1441764	LPL	TAG 56:5;0		TAG 56:5;0		Coronary revascularization (ANGIO or CABG)	IX Diseases of the circulatory system (I9_)	3.84291e-06
16:56954132:C:T	rs173539	CETP	PC O-18:1;0/20:4;0		PC O-18:1;0/20:4;0	cluster2, cluster8	Coronary atherosclerosis	IX Diseases of the circulatory system (I9_)	3.87195e-06	PC O-18:2;0/16:0;0		PC O-18:2;0/16:0;0
11:117087191:C:G	rs6589592	ZPR1			TAG 50:2;0		Mixed hyperlipidaemia	IV Endocrine, nutritional and metabolic diseases (E4_)	3.8732e-06			TAG 48:2;0		TAG 50:1;0, TAG 52:2;0, TAG 52:3;0
11:61820833:A:G	rs174564	MYRF	PC O-18:2;0/18:1;0, PE 16:0;0_18:2;0	cluster6	PC O-18:2;0/18:1;0, PE 16:0;0_18:2;0	cluster6	IBD patients in KELA-register	XI Diseases of the digestive system (K11_)	3.90985e-06
11:61803910:G:A	rs174549	MYRF	PI 16:0;0_18:2;0		PI 16:0;0_18:2;0		Disorders of lipoprotein metabolism and other lipidaemias	IV Endocrine, nutritional and metabolic diseases (E4_)	3.92428e-06
9:133273983:A:G	rs992108547	ABO	CE 18:0;0		CE 18:0;0		Atrial fibrillation and flutter with reimbursement	IX Diseases of the circulatory system (I9_)	3.9317e-06
17:4789345:G:T	rs79202680	GLTPD2	SM 34:0;2, SM 34:1;2, SM 36:1;2, SM 38:1;2, SM 40:1;2, SM 42:2;2	cluster11, cluster8	SM 34:0;2, SM 34:1;2, SM 36:1;2, SM 38:1;2, SM 40:1;2, SM 42:2;2	cluster11, cluster8	Metabolic disorders	IV Endocrine, nutritional and metabolic diseases (E4_)	3.94394e-06
19:18549557:C:G	rs185742778	TM6SF2				cluster8	Cirrhosis of liver, NAS	Gastrointestinal endpoints	3.94466e-06
19:19421101:A:G	rs11668386	TM6SF2			CE 14:0;0, Cer 40:1;2		Diabetes, insulin treatment (Kela reimbursement) (more control exclusions)	Diabetes endpoints	3.94975e-06
11:61837310:A:T	rs2524299	MYRF	CE 18:2;0		CE 18:2;0, CE 20:4;0, LPC 20:4;0, PC 15:0;0_18:2;0, PC 16:0;0_18:2;0, PC 16:1;0_18:2;0, PC 17:0;0_18:2;0, PC 18:0;0_20:4;0	cluster10, cluster5	Calcific aortic valvular stenosis, operated	IX Diseases of the circulatory system (I9_)	3.95859e-06						cluster4, cluster8
11:61790331:T:C	rs102275	MYRF	PC 18:0;0_20:5;0, PC 18:0;0_22:5;0, TAG 58:7;0		PC 18:0;0_20:5;0, PC 18:0;0_22:5;0, TAG 58:7;0		Inflammatory bowel disease, strict (require KELA)	XI Diseases of the digestive system (K11_)	3.96232e-06
8:19970337:C:A	rs10105606	LPL	TAG 52:3;0, TAG 52:4;0, TAG 54:4;0, TAG 54:5;0, TAG 56:6;0		TAG 52:3;0, TAG 52:4;0, TAG 54:4;0, TAG 56:6;0		Myocardial infarction, strict	IX Diseases of the circulatory system (I9_)	3.97375e-06	TAG 52:5;0, TAG 53:4;0, TAG 54:3;0		TAG 52:5;0, TAG 53:4;0, TAG 54:3;0
11:61803311:T:C	rs174547	MYRF	PC 18:0;0_20:2;0	cluster10	CE 16:0;0	cluster10	Noninfective enteritis and colitis	XI Diseases of the digestive system (K11_)	3.97768e-06
11:61817672:A:G	rs174562	MYRF	CE 20:4;0				Ulcerative colitis (strict definition, require KELA, min 2 HDR)	XI Diseases of the digestive system (K11_)	4.03896e-06
19:18549557:C:G	rs185742778	TM6SF2				cluster8	Hepatocellular carcinoma (controls excluding all cancers)	II Neoplasms, from cancer register (ICD-O-3)	4.05994e-06
11:61837743:A:G	rs2072114	MYRF			PC O-16:1;0/20:4;0		Calcific aortic valvular stenosis, operated	IX Diseases of the circulatory system (I9_)	4.06209e-06
19:44919589:G:A	rs56131196	APOE				cluster8	Cholelithiasis	XI Diseases of the digestive system (K11_)	4.07803e-06
11:61798436:T:C	rs174541	MYRF					Atherosclerosis, excluding cerebral, coronary and PAD	IX Diseases of the circulatory system (I9_)	4.08818e-06					CE 20:4;0
19:19347579:A:G	rs182611493	TM6SF2	CE 18:3;0, TAG 52:6;0, TAG 56:7;0	cluster1, cluster2			Myocardial infarction, strict	IX Diseases of the circulatory system (I9_)	4.10204e-06	TAG 54:7;0, TAG 58:8;0
9:133266456:T:C	rs977371848	ABO		cluster8		cluster8	Gastroduodenal ulcer	XI Diseases of the digestive system (K11_)	4.11538e-06
11:61834436:A:G	rs2845573	MYRF				cluster2, cluster7	Venous thromboembolism	IX Diseases of the circulatory system (I9_)	4.12088e-06
11:61843278:G:A	rs174584	MYRF	CE 18:3;0, TAG 54:7;0		CE 18:3;0, PC 15:0;0_18:2;0, TAG 54:7;0		IBD patients in KELA-register	XI Diseases of the digestive system (K11_)	4.12183e-06
11:61811991:A:G	rs174554	MYRF	TAG 56:7;0		TAG 56:7;0		Noninfective enteritis and colitis	XI Diseases of the digestive system (K11_)	4.1709e-06	TAG 54:6;0		TAG 54:6;0
11:61834400:C:T	rs2845574	MYRF				cluster11, cluster4	Non-small cell lung cancer (controls excluding all cancers)	II Neoplasms, from cancer register (ICD-O-3)	4.19488e-06
19:44908684:T:C	rs429358	APOE	CE 14:0;0, CE 18:0;0, CE 20:2;0	cluster9	CE 14:0;0, CE 16:0;0, CE 18:0;0, CE 18:1;0, CE 18:2;0, CE 20:2;0	cluster3, cluster6, cluster7, cluster9	Type 2 diabetes with renal complications	IV Endocrine, nutritional and metabolic diseases (E4_)	4.20001e-06	CE 17:0;0		CE 17:0;0
11:61837310:A:T	rs2524299	MYRF	CE 18:2;0		CE 18:2;0, CE 20:4;0, LPC 20:4;0, PC 15:0;0_18:2;0, PC 16:0;0_18:2;0, PC 16:1;0_18:2;0, PC 17:0;0_18:2;0, PC 18:0;0_20:4;0	cluster10, cluster5	Non-small cell lung cancer (controls excluding all cancers)	II Neoplasms, from cancer register (ICD-O-3)	4.23233e-06						cluster4, cluster8
7:73598455:A:G	rs79624003	MLXIPL		cluster3			Type 2 diabetes, wide definition	Diabetes endpoints	4.25344e-06
11:61834436:A:G	rs2845573	MYRF				cluster2, cluster7	Non-small cell lung cancer (controls excluding all cancers)	II Neoplasms, from cancer register (ICD-O-3)	4.25736e-06
11:61804006:T:C	rs174550	MYRF	CE 16:0;0, PE O-18:1;0/18:2;0		PE O-18:1;0/18:2;0		Pure hypercholesterolaemia	IV Endocrine, nutritional and metabolic diseases (E4_)	4.26059e-06
7:73601039:G:A	rs13240065	MLXIPL					Type 2 diabetes, wide definition	Diabetes endpoints	4.28213e-06	TAG 52:4;0
19:19269704:A:G	rs187429064	TM6SF2	CE 14:0;0, CE 20:3;0, CE 20:4;0, Cer 42:2;2, PC 17:0;0_20:4;0, PC 18:1;0_20:4;0	cluster7	CE 14:0;0, CE 16:0;0, CE 18:3;0, CE 20:3;0, CE 20:4;0, Cer 42:1;2, Cer 42:2;2, PC 17:0;0_20:4;0, PC 18:1;0_20:3;0, PC 18:1;0_20:4;0, PC 18:2;0_20:4;0, TAG 52:6;0, TAG 56:7;0, TAG 56:8;0	cluster1, cluster2, cluster7, cluster8	Myocardial infarction, strict	IX Diseases of the circulatory system (I9_)	4.29408e-06	CE 16:1;0, CE 17:1;0, PC 16:0;0_20:4;0, TAG 50:5;0		CE 16:1;0, CE 17:1;0, PC 16:0;0_20:4;0, TAG 50:5;0, TAG 54:7;0, TAG 58:8;0
19:48617517:T:G	rs430989	SPHK2					Statin medication	IX Diseases of the circulatory system (I9_)	4.3136e-06						cluster8
19:19635342:G:T	rs2304128	TM6SF2				cluster1	Pure hypercholesterolaemia	IV Endocrine, nutritional and metabolic diseases (E4_)	4.32195e-06
15:58430391:G:GC	rs35980001	LIPC		cluster4			Disorders of lipoprotein metabolism and other lipidaemias	IV Endocrine, nutritional and metabolic diseases (E4_)	4.32743e-06					PC 17:0;0_18:1;0
11:61806212:T:C	rs174551	MYRF	PC 16:0;0_22:4;0, PC O-18:1;0/18:2;0		CE 20:4;0, PC 16:0;0_22:4;0, PC 17:0;0_18:2;0, PC O-18:1;0/18:2;0		Pure hypercholesterolaemia	IV Endocrine, nutritional and metabolic diseases (E4_)	4.36104e-06
11:61828850:CA:C	rs5792235	MYRF	PC O-16:0;0/20:4;0		PC O-16:0;0/20:4;0, SM 34:2;2		Noninfective enteritis and colitis	XI Diseases of the digestive system (K11_)	4.36345e-06
11:61817672:A:G	rs174562	MYRF	CE 20:4;0				Noninfective enteritis and colitis	XI Diseases of the digestive system (K11_)	4.36898e-06
11:61825533:A:G	rs174567	MYRF	PE 18:0;0_18:2;0	cluster9			Inflammatory bowel disease, strict (require KELA)	XI Diseases of the digestive system (K11_)	4.3722e-06
11:61834400:C:T	rs2845574	MYRF				cluster11, cluster4	Venous thromboembolism	IX Diseases of the circulatory system (I9_)	4.37452e-06
2:43839108:G:C	rs11887534	ABCG8				cluster9	Major coronary heart disease event	IX Diseases of the circulatory system (I9_)	4.38743e-06
19:44913484:C:T	rs438811	APOE					Diseases of liver	XI Diseases of the digestive system (K11_)	4.39086e-06			DAG 18:1;0_18:2;0
20:12978039:A:G	rs438568	LINC01722	Cer 40:2;2	cluster8	Cer 40:2;2	cluster8	Cholecystectomy	XI Diseases of the digestive system (K11_)	4.41215e-06
11:116752497:TA:T	rs1591295324	ZPR1	DAG 16:1;0_18:1;0, PC 15:0;0_18:2;0, PI 18:0;0_18:1;0, PI 18:1;0_18:1;0, TAG 51:2;0, TAG 51:4;0	cluster5	DAG 16:1;0_18:1;0, PC 15:0;0_18:2;0, PI 18:0;0_18:1;0, PI 18:1;0_18:1;0, TAG 51:4;0	cluster5	Coronary angioplasty	IX Diseases of the circulatory system (I9_)	4.42782e-06	CE 18:0;0		CE 18:0;0
11:116831407:T:C	rs386757819	ZPR1			TAG 50:3;0		Hypertension, essential	IX Diseases of the circulatory system (I9_)	4.44212e-06
19:44908684:T:C	rs429358	APOE	CE 14:0;0, CE 18:0;0, CE 20:2;0	cluster9	CE 14:0;0, CE 16:0;0, CE 18:0;0, CE 18:1;0, CE 18:2;0, CE 20:2;0	cluster3, cluster6, cluster7, cluster9	Status post-ami	IX Diseases of the circulatory system (I9_)	4.48208e-06	CE 17:0;0		CE 17:0;0
11:61854084:G:C	rs174599	MYRF	PC 18:2;0_20:1;0		PC 18:2;0_20:1;0		Benign neoplasm: Colon	II Neoplasms from hospital discharges (CD2_)	4.48704e-06
8:19980958:C:T	rs4464984	LPL					Ischaemic heart disease, wide definition	IX Diseases of the circulatory system (I9_)	4.49842e-06					DAG 18:1;0_18:2;0
11:61833906:C:T	rs2524296	MYRF				cluster3	Non-small cell lung cancer (controls excluding all cancers)	II Neoplasms, from cancer register (ICD-O-3)	4.52179e-06
7:73612048:C:T	rs17145750	MLXIPL					Type 2 diabetes with other specified/multiple/unspecified complications	IV Endocrine, nutritional and metabolic diseases (E4_)	4.5436e-06	SM 42:2;2		SM 42:2;2
11:61818856:C:CT	rs35473591	MYRF	CE 22:6;0, LPC 20:4;0		CE 22:6;0, LPC 20:4;0, PE 18:0;0_18:2;0	cluster1, cluster9	Noninfective enteritis and colitis	XI Diseases of the digestive system (K11_)	4.54548e-06
9:133266456:T:C	rs977371848	ABO		cluster8		cluster8	Atrial fibrillation and flutter with reimbursement	IX Diseases of the circulatory system (I9_)	4.59727e-06
16:56972678:C:T	rs7499892	CETP				cluster8	Angina pectoris	IX Diseases of the circulatory system (I9_)	4.59843e-06					PC 16:0;0_18:2;0	cluster10
11:61839170:A:G	rs174580	MYRF	PC 18:1;0_20:2;0				Ulcerative colitis (strict definition, require KELA, min 2 HDR)	XI Diseases of the digestive system (K11_)	4.60119e-06
11:61835765:C:T	rs2727270	MYRF	PE O-18:2;0/18:2;0		PC 16:0;0_20:4;0, PC O-16:0;0/20:4;0, PE O-18:2;0/18:2;0		Calcific aortic valvular stenosis, operated	IX Diseases of the circulatory system (I9_)	4.64826e-06					PC 16:1;0_20:4;0
8:19998749:T:G	rs2165558	LPL					Metabolic disorders	IV Endocrine, nutritional and metabolic diseases (E4_)	4.65243e-06	TAG 56:8;0		TAG 56:8;0
11:61785208:G:T	rs174537	MYRF	PC 18:0;0_20:4;0, PC 18:1;0_20:4;0, PC O-18:2;0/20:4;0, PE 18:0;0_20:4;0, PI 16:0;0_20:4;0		PC O-18:2;0/20:4;0, PE 18:0;0_20:4;0, PI 16:0;0_20:4;0		Noninfective enteritis and colitis	XI Diseases of the digestive system (K11_)	4.65629e-06
11:61843278:G:A	rs174584	MYRF	CE 18:3;0, TAG 54:7;0		CE 18:3;0, PC 15:0;0_18:2;0, TAG 54:7;0		Type 2 diabetes, definitions combined	Diabetes endpoints	4.71878e-06
11:61833906:C:T	rs2524296	MYRF				cluster3	Venous thromboembolism	IX Diseases of the circulatory system (I9_)	4.73206e-06
12:120997672:G:A	rs2464195	HNF1A			SM 38:2;2	cluster8	Myocardial infarction, strict	IX Diseases of the circulatory system (I9_)	4.74231e-06			Cer 42:2;2
11:61803910:G:A	rs174549	MYRF	PI 16:0;0_18:2;0		PI 16:0;0_18:2;0		Atherosclerosis, excluding cerebral, coronary and PAD	IX Diseases of the circulatory system (I9_)	4.74657e-06
11:116833462:C:A	rs7123454	ZPR1			PE 18:0;0_18:2;0, TAG 49:2;0		Heart failure and antihypertensive medication	Cardiometabolic endpoints	4.75051e-06			PE 18:0;0_20:4;0
15:58431280:T:C	rs1077834	LIPC	PC 18:2;0_20:4;0, PE 16:0;0_18:2;0		PC 16:0;0_16:0;0, PC 18:2;0_20:4;0, PE 16:0;0_18:2;0, PE 16:0;0_20:4;0	cluster2	Pure hypercholesterolaemia	IV Endocrine, nutritional and metabolic diseases (E4_)	4.75357e-06
11:116888939:G:A	rs17174502	ZPR1					Hypertension, essential	IX Diseases of the circulatory system (I9_)	4.77101e-06	PE 18:1;0_18:1;0		PE 18:1;0_18:1;0
11:61815236:T:C	rs174561	MYRF	SM 34:2;2, SM 40:2;2		SM 40:2;2		Atherosclerosis, excluding cerebral, coronary and PAD	IX Diseases of the circulatory system (I9_)	4.77848e-06
11:61839170:A:G	rs174580	MYRF	PC 18:1;0_20:2;0				Inflammatory bowel disease, strict (require KELA)	XI Diseases of the digestive system (K11_)	4.7809e-06
11:61835886:A:T	rs2727271	MYRF	CE 20:3;0				Calcific aortic valvular stenosis, operated	IX Diseases of the circulatory system (I9_)	4.78972e-06
15:58431227:A:G	rs1077835	LIPC				cluster3	Pure hypercholesterolaemia	IV Endocrine, nutritional and metabolic diseases (E4_)	4.81161e-06	PC 18:2;0_18:2;0
19:19568751:C:T	rs150536132	TM6SF2	Cer 40:1;2		Cer 40:1;2		Hyperlipidaemia, other/unspecified	IV Endocrine, nutritional and metabolic diseases (E4_)	4.8156e-06
19:19421101:A:G	rs11668386	TM6SF2			CE 14:0;0, Cer 40:1;2		Malignant neoplasm of intrahepatic ducts, biliary tract and gallbladder (controls excluding all cancers)	II Neoplasms, from cancer register (ICD-O-3)	4.81937e-06
11:61837743:A:G	rs2072114	MYRF			PC O-16:1;0/20:4;0		Dental caries 1, only avohilmo	XI Diseases of the digestive system (K11_)	4.82636e-06
11:61820833:A:G	rs174564	MYRF	PC O-18:2;0/18:1;0, PE 16:0;0_18:2;0	cluster6	PC O-18:2;0/18:1;0, PE 16:0;0_18:2;0	cluster6	Inflammatory bowel disease, strict (require KELA)	XI Diseases of the digestive system (K11_)	4.84652e-06
8:19998749:T:G	rs2165558	LPL					Pure hypercholesterolaemia	IV Endocrine, nutritional and metabolic diseases (E4_)	4.87326e-06	TAG 56:8;0		TAG 56:8;0
11:61818856:C:CT	rs35473591	MYRF	CE 22:6;0, LPC 20:4;0		CE 22:6;0, LPC 20:4;0, PE 18:0;0_18:2;0	cluster1, cluster9	Pure hypercholesterolaemia	IV Endocrine, nutritional and metabolic diseases (E4_)	4.88877e-06
11:61837743:A:G	rs2072114	MYRF			PC O-16:1;0/20:4;0		Ulcerative colitis, NAS	Gastrointestinal endpoints	4.90241e-06
11:116832924:G:C	rs5128	ZPR1					Hypertension, essential	IX Diseases of the circulatory system (I9_)	4.93526e-06					TAG 52:4;0, TAG 52:5;0
15:58434545:G:C	rs1351497581	LIPC					Pure hypercholesterolaemia	IV Endocrine, nutritional and metabolic diseases (E4_)	4.94743e-06						cluster2
11:61837495:C:T	rs2072113	MYRF			PC 18:1;0_20:4;0		Calcific aortic valvular stenosis, operated	IX Diseases of the circulatory system (I9_)	4.95964e-06
11:61855668:C:T	rs174601	MYRF	PC 16:0;0_18:0;0		PC 16:0;0_18:0;0		Benign neoplasm: Colon	II Neoplasms from hospital discharges (CD2_)	4.96284e-06
11:61827448:CT:C	rs3834458	MYRF	PI 18:1;0_18:1;0		PI 18:1;0_18:1;0, SM 36:2;2		Noninfective enteritis and colitis	XI Diseases of the digestive system (K11_)	4.99839e-06
11:61779120:A:G	rs174530	MYRF	PC 18:0;0_22:6;0, PE O-16:1;0/18:2;0, TAG 56:8;0		PC 18:0;0_22:6;0, PC 18:1;0_20:2;0, PE O-16:1;0/18:2;0, TAG 56:8;0		Ulcerative colitis (strict definition, require KELA, min 2 HDR)	XI Diseases of the digestive system (K11_)	5.01083e-06
11:61806212:T:C	rs174551	MYRF	PC 16:0;0_22:4;0, PC O-18:1;0/18:2;0		CE 20:4;0, PC 16:0;0_22:4;0, PC 17:0;0_18:2;0, PC O-18:1;0/18:2;0		Noninfective enteritis and colitis	XI Diseases of the digestive system (K11_)	5.02123e-06
7:44541277:G:T	rs41279633	NPC1L1		cluster8		cluster8	Hyperlipidaemia, other/unspecified	IV Endocrine, nutritional and metabolic diseases (E4_)	5.02539e-06
11:61835886:A:T	rs2727271	MYRF	CE 20:3;0				Noninfective enteritis and colitis	XI Diseases of the digestive system (K11_)	5.03234e-06
11:116834852:G:T	rs10750098	ZPR1					Hypertension, essential	IX Diseases of the circulatory system (I9_)	5.03535e-06	PE 18:0;0_20:4;0
19:19547663:G:T	rs16996148	TM6SF2			TAG 56:6;0, TAG 56:7;0		Pure hypercholesterolaemia	IV Endocrine, nutritional and metabolic diseases (E4_)	5.03767e-06			TAG 54:7;0		TAG 49:2;0, TAG 50:5;0, TAG 51:3;0, TAG 52:6;0, TAG 56:8;0
11:61783884:T:C	rs174535	MYRF	PC 16:1;0_20:4;0, PC O-16:1;0/20:4;0		PC 16:1;0_20:4;0		IBD patients in KELA-register	XI Diseases of the digestive system (K11_)	5.04104e-06
19:19635342:G:T	rs2304128	TM6SF2				cluster1	Cirrhosis, broad definition used in the article https://doi.org/10.1101/594523	Gastrointestinal endpoints	5.06093e-06
11:61781553:G:A	rs174533	MYRF	PC 16:0;0_20:4;0, PC 16:0;0_22:5;0, PC 17:0;0_20:4;0, PI 18:0;0_20:4;0, TAG 56:6;0		PC 16:0;0_20:4;0, PC 16:0;0_22:5;0, PC 17:0;0_20:4;0, PC 18:0;0_20:4;0, PC 18:1;0_20:4;0, PI 18:0;0_20:4;0, TAG 56:6;0		IBD patients in KELA-register	XI Diseases of the digestive system (K11_)	5.07049e-06
1:62662654:A:G	rs1168104	DOCK7	PI 18:0;0_20:4;0				Metabolic disorders	IV Endocrine, nutritional and metabolic diseases (E4_)	5.07657e-06
15:58431280:T:C	rs1077834	LIPC	PC 18:2;0_20:4;0, PE 16:0;0_18:2;0		PC 16:0;0_16:0;0, PC 18:2;0_20:4;0, PE 16:0;0_18:2;0, PE 16:0;0_20:4;0	cluster2	Disorders of lipoprotein metabolism and other lipidaemias	IV Endocrine, nutritional and metabolic diseases (E4_)	5.09167e-06
19:11114839:G:T	rs9789328	SMARCA4					Ischaemic heart disease, wide definition	IX Diseases of the circulatory system (I9_)	5.11376e-06				cluster3
1:62633352:T:C	rs10889352	DOCK7	PC 18:1;0_18:2;0, PI 18:0;0_18:1;0, PI 18:1;0_18:1;0, PI 18:1;0_18:2;0	cluster5			Metabolic disorders	IV Endocrine, nutritional and metabolic diseases (E4_)	5.12873e-06	PC 18:1;0_18:1;0	cluster9
11:61843278:G:A	rs174584	MYRF	CE 18:3;0, TAG 54:7;0		CE 18:3;0, PC 15:0;0_18:2;0, TAG 54:7;0		Inflammatory bowel disease, strict (require KELA)	XI Diseases of the digestive system (K11_)	5.13003e-06
11:61837495:C:T	rs2072113	MYRF			PC 18:1;0_20:4;0		Noninfective enteritis and colitis	XI Diseases of the digestive system (K11_)	5.15157e-06
11:61853722:G:A	rs174598	MYRF	PC 16:0;0_18:3;0		PC 16:0;0_18:3;0		DVT of lower extremities	IX Diseases of the circulatory system (I9_)	5.15585e-06
19:19347579:A:G	rs182611493	TM6SF2	CE 18:3;0, TAG 52:6;0, TAG 56:7;0	cluster1, cluster2			Major coronary heart disease event	IX Diseases of the circulatory system (I9_)	5.15953e-06	TAG 54:7;0, TAG 58:8;0
11:61790354:T:C	rs102274	MYRF	PC 16:0;0_20:5;0, PC 18:2;0_20:4;0, TAG 52:6;0		PC 16:0;0_20:5;0, PC 18:2;0_20:4;0, TAG 52:6;0		IBD patients in KELA-register	XI Diseases of the digestive system (K11_)	5.1812e-06
15:58431227:A:G	rs1077835	LIPC				cluster3	Disorders of lipoprotein metabolism and other lipidaemias	IV Endocrine, nutritional and metabolic diseases (E4_)	5.20619e-06	PC 18:2;0_18:2;0
7:73597712:G:A	rs35332062	MLXIPL	TAG 52:3;0		DAG 18:1;0_18:2;0	cluster3, cluster8	Type 2 diabetes, wide definition	Diabetes endpoints	5.20691e-06	DAG 18:1;0_18:1;0, TAG 51:3;0, TAG 52:2;0, TAG 53:3;0		TAG 52:4;0
11:61835765:C:T	rs2727270	MYRF	PE O-18:2;0/18:2;0		PC 16:0;0_20:4;0, PC O-16:0;0/20:4;0, PE O-18:2;0/18:2;0		Noninfective enteritis and colitis	XI Diseases of the digestive system (K11_)	5.22204e-06					PC 16:1;0_20:4;0
11:61811991:A:G	rs174554	MYRF	TAG 56:7;0		TAG 56:7;0		Pure hypercholesterolaemia	IV Endocrine, nutritional and metabolic diseases (E4_)	5.22613e-06	TAG 54:6;0		TAG 54:6;0
11:61832870:A:C	rs174574	MYRF	PC 16:0;0_18:2;0, PC 16:1;0_18:2;0, PC 18:1;0_18:1;0, PC 18:1;0_18:2;0, PC 18:2;0_18:2;0, PC O-16:0;0/18:2;0, PC O-18:2;0/18:2;0	cluster1, cluster4	PC 16:1;0_18:2;0, PC 18:1;0_18:1;0, PC 18:1;0_18:2;0, PC 18:2;0_18:2;0, PC O-16:0;0/18:2;0, PC O-18:2;0/18:2;0		Type 2 diabetes, definitions combined	Diabetes endpoints	5.23191e-06
1:62687528:TCAGAA:T	rs56280080	DOCK7	PI 18:0;0_20:3;0				Metabolic disorders	IV Endocrine, nutritional and metabolic diseases (E4_)	5.24143e-06
1:62591465:T:C	rs1748199	DOCK7	PI 18:0;0_18:2;0				Metabolic disorders	IV Endocrine, nutritional and metabolic diseases (E4_)	5.28689e-06	PI 16:0;0_18:2;0
11:61811991:A:G	rs174554	MYRF	TAG 56:7;0		TAG 56:7;0		IBD patients in KELA-register	XI Diseases of the digestive system (K11_)	5.28725e-06	TAG 54:6;0		TAG 54:6;0
19:44919589:G:A	rs56131196	APOE				cluster8	Gingivitis and periodontal diseases	XI Diseases of the digestive system (K11_)	5.31778e-06
9:133273983:A:G	rs992108547	ABO	CE 18:0;0		CE 18:0;0		Diverticular disease of intestine	XI Diseases of the digestive system (K11_)	5.35488e-06
19:44893408:G:T	rs1454241996	APOE				cluster11	Type 2 diabetes with ophthalmic complications	IV Endocrine, nutritional and metabolic diseases (E4_)	5.37168e-06	DAG 18:1;0_18:2;0
19:44919689:A:G	rs4420638	APOE					Gingivitis and periodontal diseases	XI Diseases of the digestive system (K11_)	5.37923e-06					CE 22:6;0
22:43945024:C:T	rs2294915	PNPLA3		cluster1			Atrial fibrillation and flutter with reimbursement	IX Diseases of the circulatory system (I9_)	5.40543e-06
11:61452195:A:T	rs976575240	MYRF				cluster7	Angina pectoris	IX Diseases of the circulatory system (I9_)	5.41078e-06
11:61804006:T:C	rs174550	MYRF	CE 16:0;0, PE O-18:1;0/18:2;0		PE O-18:1;0/18:2;0		IBD patients in KELA-register	XI Diseases of the digestive system (K11_)	5.43676e-06
11:61802358:C:T	rs174546	MYRF	PC 16:0;0_16:0;0		PC 16:0;0_16:0;0		IBD patients in KELA-register	XI Diseases of the digestive system (K11_)	5.4518e-06
19:19269704:A:G	rs187429064	TM6SF2	CE 14:0;0, CE 20:3;0, CE 20:4;0, Cer 42:2;2, PC 17:0;0_20:4;0, PC 18:1;0_20:4;0	cluster7	CE 14:0;0, CE 16:0;0, CE 18:3;0, CE 20:3;0, CE 20:4;0, Cer 42:1;2, Cer 42:2;2, PC 17:0;0_20:4;0, PC 18:1;0_20:3;0, PC 18:1;0_20:4;0, PC 18:2;0_20:4;0, TAG 52:6;0, TAG 56:7;0, TAG 56:8;0	cluster1, cluster2, cluster7, cluster8	Major coronary heart disease event	IX Diseases of the circulatory system (I9_)	5.60893e-06	CE 16:1;0, CE 17:1;0, PC 16:0;0_20:4;0, TAG 50:5;0		CE 16:1;0, CE 17:1;0, PC 16:0;0_20:4;0, TAG 50:5;0, TAG 54:7;0, TAG 58:8;0
11:61779120:A:G	rs174530	MYRF	PC 18:0;0_22:6;0, PE O-16:1;0/18:2;0, TAG 56:8;0		PC 18:0;0_22:6;0, PC 18:1;0_20:2;0, PE O-16:1;0/18:2;0, TAG 56:8;0		Noninfective enteritis and colitis	XI Diseases of the digestive system (K11_)	5.62251e-06
11:61827448:CT:C	rs3834458	MYRF	PI 18:1;0_18:1;0		PI 18:1;0_18:1;0, SM 36:2;2		Ulcerative colitis (strict definition, require KELA, min 2 HDR)	XI Diseases of the digestive system (K11_)	5.62406e-06
19:19635342:G:T	rs2304128	TM6SF2				cluster1	Coronary atherosclerosis	IX Diseases of the circulatory system (I9_)	5.62769e-06
11:61889113:T:C	rs1151144	MYRF				cluster8	Venous thromboembolism	IX Diseases of the circulatory system (I9_)	5.63313e-06
15:58438299:C:T	rs588136	LIPC			PC O-16:2;0/18:0;0		Pure hypercholesterolaemia	IV Endocrine, nutritional and metabolic diseases (E4_)	5.69036e-06
11:116739533:A:G	rs10466588	ZPR1					Coronary revascularization (ANGIO or CABG)	IX Diseases of the circulatory system (I9_)	5.69626e-06						cluster8
11:61826344:C:T	rs174568	MYRF	PI 18:1;0_18:2;0		PI 18:1;0_18:2;0	cluster8	Noninfective enteritis and colitis	XI Diseases of the digestive system (K11_)	5.71452e-06
11:61818856:C:CT	rs35473591	MYRF	CE 22:6;0, LPC 20:4;0		CE 22:6;0, LPC 20:4;0, PE 18:0;0_18:2;0	cluster1, cluster9	IBD patients in KELA-register	XI Diseases of the digestive system (K11_)	5.72585e-06
1:220806736:C:A	rs34621709	MARC1	TAG 56:4;0		TAG 56:4;0		Acute appendicitis, no complications	XI Diseases of the digestive system (K11_)	5.75625e-06	TAG 53:3;0		TAG 53:3;0
11:116791691:G:C	rs3135506	ZPR1					Inguinal hernia	XI Diseases of the digestive system (K11_)	5.77165e-06					PE 18:0;0_20:4;0
12:120982457:A:G	rs7979473	HNF1A	PI 18:0;0_18:2;0		PI 18:0;0_18:2;0		Metabolic disorders	IV Endocrine, nutritional and metabolic diseases (E4_)	5.78815e-06
11:116833462:C:A	rs7123454	ZPR1			PE 18:0;0_18:2;0, TAG 49:2;0		Other heart diseases	Cardiometabolic endpoints	5.79882e-06			PE 18:0;0_20:4;0
10:112190660:T:C	rs7096937	GPAM		cluster2			Non-small cell lung cancer, squamous (controls excluding all cancers)	II Neoplasms, from cancer register (ICD-O-3)	5.8043e-06
19:44908684:T:C	rs429358	APOE	CE 14:0;0, CE 18:0;0, CE 20:2;0	cluster9	CE 14:0;0, CE 16:0;0, CE 18:0;0, CE 18:1;0, CE 18:2;0, CE 20:2;0	cluster3, cluster6, cluster7, cluster9	Unspecified diabetic retinopathy	Diabetes endpoints	5.82532e-06	CE 17:0;0		CE 17:0;0
11:61856709:T:C	rs97384	MYRF	PE O-16:1;0/20:4;0, TAG 56:5;0		PE O-16:1;0/20:4;0, TAG 56:5;0		Type 2 diabetes, definitions combined	Diabetes endpoints	5.83324e-06						cluster2
11:116786845:C:T	rs3741298	ZPR1					Status post-ami	IX Diseases of the circulatory system (I9_)	5.84588e-06	PI 18:1;0_20:4;0		PI 18:1;0_20:4;0
7:44541277:G:T	rs41279633	NPC1L1		cluster8		cluster8	Coronary artery bypass grafting	IX Diseases of the circulatory system (I9_)	5.85639e-06
11:61835886:A:T	rs2727271	MYRF	CE 20:3;0				Ulcerative colitis, NAS	Gastrointestinal endpoints	5.85963e-06
11:61803311:T:C	rs174547	MYRF	PC 18:0;0_20:2;0	cluster10	CE 16:0;0	cluster10	IBD patients in KELA-register	XI Diseases of the digestive system (K11_)	5.8921e-06
11:61832870:A:C	rs174574	MYRF	PC 16:0;0_18:2;0, PC 16:1;0_18:2;0, PC 18:1;0_18:1;0, PC 18:1;0_18:2;0, PC 18:2;0_18:2;0, PC O-16:0;0/18:2;0, PC O-18:2;0/18:2;0	cluster1, cluster4	PC 16:1;0_18:2;0, PC 18:1;0_18:1;0, PC 18:1;0_18:2;0, PC 18:2;0_18:2;0, PC O-16:0;0/18:2;0, PC O-18:2;0/18:2;0		IBD patients in KELA-register	XI Diseases of the digestive system (K11_)	5.90174e-06
8:19967357:G:A	rs3916027	LPL	TAG 56:7;0	cluster1	TAG 56:7;0	cluster1	Heart failure and coronary heart disease	Cardiometabolic endpoints	5.91671e-06
19:19268740:C:T	rs58542926	TM6SF2			CE 18:3;0, Cer 42:2;2, PC 18:1;0_20:4;0	cluster2, cluster3, cluster8	Type 2 diabetes with other specified/multiple/unspecified complications	IV Endocrine, nutritional and metabolic diseases (E4_)	5.9298e-06					PC 17:0;0_20:4;0, PC 18:1;0_20:3;0
1:220800221:C:T	rs2642442	MARC1	TAG 54:3;0, TAG 54:4;0		TAG 54:3;0, TAG 54:4;0		Hepatocellular carcinoma (controls excluding all cancers)	II Neoplasms, from cancer register (ICD-O-3)	5.94087e-06		cluster1
9:133266456:T:C	rs977371848	ABO		cluster8		cluster8	Coronary revascularization (ANGIO or CABG)	IX Diseases of the circulatory system (I9_)	5.96912e-06
11:61837495:C:T	rs2072113	MYRF			PC 18:1;0_20:4;0		Ulcerative colitis, NAS	Gastrointestinal endpoints	5.99363e-06
11:61826344:C:T	rs174568	MYRF	PI 18:1;0_18:2;0		PI 18:1;0_18:2;0	cluster8	Ulcerative colitis (strict definition, require KELA, min 2 HDR)	XI Diseases of the digestive system (K11_)	6.04686e-06
15:58433640:A:G	rs633695	LIPC					Statin medication	IX Diseases of the circulatory system (I9_)	6.04979e-06					PC 16:0;0_18:1;0
6:32159700:C:A	rs3134950	AGPAT1					Type 1 diabetes, wide definition, subgroup 2	Diabetes endpoints	6.05313e-06	PC 16:0;0_16:0;0
8:19967156:C:T	rs15285	LPL			TAG 54:5;0		Coronary artery bypass grafting	IX Diseases of the circulatory system (I9_)	6.05578e-06	TAG 51:3;0, TAG 52:2;0, TAG 53:3;0, TAG 58:7;0		TAG 52:2;0, TAG 53:3;0, TAG 58:7;0		TAG 51:3;0
16:56954132:C:T	rs173539	CETP	PC O-18:1;0/20:4;0		PC O-18:1;0/20:4;0	cluster2, cluster8	Pure hypercholesterolaemia	IV Endocrine, nutritional and metabolic diseases (E4_)	6.06024e-06	PC O-18:2;0/16:0;0		PC O-18:2;0/16:0;0
19:11118069:T:C	rs2569550	SMARCA4				cluster7	Hypertension	IX Diseases of the circulatory system (I9_)	6.09354e-06
11:61837743:A:G	rs2072114	MYRF			PC O-16:1;0/20:4;0		Phlebitis and thrombophlebitis (not including DVT)	IX Diseases of the circulatory system (I9_)	6.12167e-06
11:61835765:C:T	rs2727270	MYRF	PE O-18:2;0/18:2;0		PC 16:0;0_20:4;0, PC O-16:0;0/20:4;0, PE O-18:2;0/18:2;0		Ulcerative colitis, NAS	Gastrointestinal endpoints	6.16737e-06					PC 16:1;0_20:4;0
11:61837310:A:T	rs2524299	MYRF	CE 18:2;0		CE 18:2;0, CE 20:4;0, LPC 20:4;0, PC 15:0;0_18:2;0, PC 16:0;0_18:2;0, PC 16:1;0_18:2;0, PC 17:0;0_18:2;0, PC 18:0;0_20:4;0	cluster10, cluster5	Ulcerative colitis (strict definition, require KELA, min 2 HDR)	XI Diseases of the digestive system (K11_)	6.1678e-06						cluster4, cluster8
1:62497063:A:G	rs1168036	DOCK7					Metabolic disorders	IV Endocrine, nutritional and metabolic diseases (E4_)	6.20555e-06	PC 15:0;0_18:2;0
11:61783884:T:C	rs174535	MYRF	PC 16:1;0_20:4;0, PC O-16:1;0/20:4;0		PC 16:1;0_20:4;0		Inflammatory bowel disease, strict (require KELA)	XI Diseases of the digestive system (K11_)	6.25605e-06
1:220805303:C:T	rs17596144	MARC1	TAG 56:3;0		TAG 56:3;0		Statin medication	IX Diseases of the circulatory system (I9_)	6.26585e-06	DAG 18:1;0_18:1;0, TAG 54:5;0		DAG 18:1;0_18:1;0, TAG 54:5;0
11:61781553:G:A	rs174533	MYRF	PC 16:0;0_20:4;0, PC 16:0;0_22:5;0, PC 17:0;0_20:4;0, PI 18:0;0_20:4;0, TAG 56:6;0		PC 16:0;0_20:4;0, PC 16:0;0_22:5;0, PC 17:0;0_20:4;0, PC 18:0;0_20:4;0, PC 18:1;0_20:4;0, PI 18:0;0_20:4;0, TAG 56:6;0		Inflammatory bowel disease, strict (require KELA)	XI Diseases of the digestive system (K11_)	6.27336e-06
11:116888939:G:A	rs17174502	ZPR1					Hyperlipidaemia, other/unspecified	IV Endocrine, nutritional and metabolic diseases (E4_)	6.31045e-06	PE 18:1;0_18:1;0		PE 18:1;0_18:1;0
11:61800281:C:A	rs174544	MYRF	PC 16:0;0_22:6;0, SM 36:2;2		PC 16:0;0_22:6;0		Atherosclerosis, excluding cerebral, coronary and PAD	IX Diseases of the circulatory system (I9_)	6.31771e-06
11:61820833:A:G	rs174564	MYRF	PC O-18:2;0/18:1;0, PE 16:0;0_18:2;0	cluster6	PC O-18:2;0/18:1;0, PE 16:0;0_18:2;0	cluster6	Pure hypercholesterolaemia	IV Endocrine, nutritional and metabolic diseases (E4_)	6.33855e-06
10:100315722:G:A	rs603424	PKD2L1	PC 16:1;0_18:1;0, PC 16:1;0_18:2;0, PC O-18:0;0/16:1;0	cluster2, cluster3	PC 16:1;0_18:1;0, PC 16:1;0_18:2;0, PC O-18:0;0/16:1;0	cluster2, cluster3	Statin medication	IX Diseases of the circulatory system (I9_)	6.37382e-06	CE 16:1;0		CE 16:1;0
11:61790354:T:C	rs102274	MYRF	PC 16:0;0_20:5;0, PC 18:2;0_20:4;0, TAG 52:6;0		PC 16:0;0_20:5;0, PC 18:2;0_20:4;0, TAG 52:6;0		Inflammatory bowel disease, strict (require KELA)	XI Diseases of the digestive system (K11_)	6.37514e-06
11:61813163:C:T	rs174556	MYRF	PE O-18:2;0/20:4;0, SM 38:2;2		PC 18:0;0_20:4;0, PE O-18:2;0/20:4;0, SM 38:2;2		Atherosclerosis, excluding cerebral, coronary and PAD	IX Diseases of the circulatory system (I9_)	6.38396e-06	PI 16:0;0_18:1;0		PI 16:0;0_18:1;0
11:61815236:T:C	rs174561	MYRF	SM 34:2;2, SM 40:2;2		SM 40:2;2		Disorders of lipoprotein metabolism and other lipidaemias	IV Endocrine, nutritional and metabolic diseases (E4_)	6.4056e-06
11:61837743:A:G	rs2072114	MYRF			PC O-16:1;0/20:4;0		Ulcerative colitis (strict definition, require KELA, min 2 HDR)	XI Diseases of the digestive system (K11_)	6.42052e-06
8:19998749:T:G	rs2165558	LPL					Mixed hyperlipidaemia	IV Endocrine, nutritional and metabolic diseases (E4_)	6.4325e-06	TAG 56:8;0		TAG 56:8;0
19:44919589:G:A	rs56131196	APOE				cluster8	Dementia due to Parkinson's disease (more control exclusions)	Neurological endpoints	6.4454e-06
11:61811991:A:G	rs174554	MYRF	TAG 56:7;0		TAG 56:7;0		Inflammatory bowel disease, strict (require KELA)	XI Diseases of the digestive system (K11_)	6.44555e-06	TAG 54:6;0		TAG 54:6;0
15:58431740:G:A	rs2070895	LIPC	PE 18:1;0_18:1;0		PE 18:0;0_20:4;0, PE 18:1;0_18:1;0		Disorders of lipoprotein metabolism and other lipidaemias	IV Endocrine, nutritional and metabolic diseases (E4_)	6.47784e-06			PC O-18:1;0/20:4;0		PC O-16:1;0/18:2;0	cluster11
15:58431476:C:T	rs1800588	LIPC	PC 16:0;0_18:2;0, PC O-18:1;0/16:0;0		PC 16:0;0_18:2;0, PC 16:1;0_18:2;0, PC 18:0;0_18:2;0, PC O-18:1;0/16:0;0, PE 18:0;0_18:2;0	cluster5, cluster7	Pure hypercholesterolaemia	IV Endocrine, nutritional and metabolic diseases (E4_)	6.48784e-06	PC 17:0;0_18:2;0, PC O-16:0;0/18:1;0, PC O-18:1;0/20:4;0		LPE 18:0;0, PC 15:0;0_18:2;0, PC 16:0;0_20:2;0, PC 17:0;0_18:2;0, PC O-16:0;0/18:1;0
11:61781553:G:A	rs174533	MYRF	PC 16:0;0_20:4;0, PC 16:0;0_22:5;0, PC 17:0;0_20:4;0, PI 18:0;0_20:4;0, TAG 56:6;0		PC 16:0;0_20:4;0, PC 16:0;0_22:5;0, PC 17:0;0_20:4;0, PC 18:0;0_20:4;0, PC 18:1;0_20:4;0, PI 18:0;0_20:4;0, TAG 56:6;0		Pure hypercholesterolaemia	IV Endocrine, nutritional and metabolic diseases (E4_)	6.49292e-06
12:120997672:G:A	rs2464195	HNF1A			SM 38:2;2	cluster8	Disorders of lipoprotein metabolism and other lipidaemias	IV Endocrine, nutritional and metabolic diseases (E4_)	6.51223e-06			Cer 42:2;2
8:19970337:C:A	rs10105606	LPL	TAG 52:3;0, TAG 52:4;0, TAG 54:4;0, TAG 54:5;0, TAG 56:6;0		TAG 52:3;0, TAG 52:4;0, TAG 54:4;0, TAG 56:6;0		Mixed hyperlipidaemia	IV Endocrine, nutritional and metabolic diseases (E4_)	6.56871e-06	TAG 52:5;0, TAG 53:4;0, TAG 54:3;0		TAG 52:5;0, TAG 53:4;0, TAG 54:3;0
11:61837310:A:T	rs2524299	MYRF	CE 18:2;0		CE 18:2;0, CE 20:4;0, LPC 20:4;0, PC 15:0;0_18:2;0, PC 16:0;0_18:2;0, PC 16:1;0_18:2;0, PC 17:0;0_18:2;0, PC 18:0;0_20:4;0	cluster10, cluster5	Dental caries 1, only avohilmo	XI Diseases of the digestive system (K11_)	6.59964e-06						cluster4, cluster8
11:116832924:G:C	rs5128	ZPR1					Coronary artery bypass grafting	IX Diseases of the circulatory system (I9_)	6.62522e-06					TAG 52:4;0, TAG 52:5;0
11:61817672:A:G	rs174562	MYRF	CE 20:4;0				IBD patients in KELA-register	XI Diseases of the digestive system (K11_)	6.62842e-06
1:62455915:T:C	rs3913007	DOCK7		cluster2		cluster2	Metabolic disorders	IV Endocrine, nutritional and metabolic diseases (E4_)	6.64339e-06
11:61804006:T:C	rs174550	MYRF	CE 16:0;0, PE O-18:1;0/18:2;0		PE O-18:1;0/18:2;0		Inflammatory bowel disease, strict (require KELA)	XI Diseases of the digestive system (K11_)	6.65273e-06
8:19970337:C:A	rs10105606	LPL	TAG 52:3;0, TAG 52:4;0, TAG 54:4;0, TAG 54:5;0, TAG 56:6;0		TAG 52:3;0, TAG 52:4;0, TAG 54:4;0, TAG 56:6;0		Pure hypercholesterolaemia	IV Endocrine, nutritional and metabolic diseases (E4_)	6.66484e-06	TAG 52:5;0, TAG 53:4;0, TAG 54:3;0		TAG 52:5;0, TAG 53:4;0, TAG 54:3;0
19:44919689:A:G	rs4420638	APOE					Dementia due to Parkinson's disease (more control exclusions)	Neurological endpoints	6.67406e-06					CE 22:6;0
11:61802358:C:T	rs174546	MYRF	PC 16:0;0_16:0;0		PC 16:0;0_16:0;0		Inflammatory bowel disease, strict (require KELA)	XI Diseases of the digestive system (K11_)	6.67452e-06
11:61783884:T:C	rs174535	MYRF	PC 16:1;0_20:4;0, PC O-16:1;0/20:4;0		PC 16:1;0_20:4;0		Pure hypercholesterolaemia	IV Endocrine, nutritional and metabolic diseases (E4_)	6.68482e-06
6:32168770:T:G	rs1061808	AGPAT1		cluster3			Type 1 diabetes, wide definition, subgroup 2	Diabetes endpoints	6.68821e-06	TAG 50:1;0
11:61843278:G:A	rs174584	MYRF	CE 18:3;0, TAG 54:7;0		CE 18:3;0, PC 15:0;0_18:2;0, TAG 54:7;0		Ulcerative colitis (strict definition, require KELA, min 2 HDR)	XI Diseases of the digestive system (K11_)	6.69037e-06
9:133273983:A:G	rs992108547	ABO	CE 18:0;0		CE 18:0;0		Coronary revascularization (ANGIO or CABG)	IX Diseases of the circulatory system (I9_)	6.71228e-06
11:61824164:C:G	rs174565	MYRF			PC 18:0;0_20:2;0	cluster11	Noninfective enteritis and colitis	XI Diseases of the digestive system (K11_)	6.71862e-06					PC 17:0;0_20:4;0, PI 18:0;0_18:2;0
19:44908684:T:C	rs429358	APOE	CE 14:0;0, CE 18:0;0, CE 20:2;0	cluster9	CE 14:0;0, CE 16:0;0, CE 18:0;0, CE 18:1;0, CE 18:2;0, CE 20:2;0	cluster3, cluster6, cluster7, cluster9	Myocardial infarction, strict	IX Diseases of the circulatory system (I9_)	6.72342e-06	CE 17:0;0		CE 17:0;0
8:19970337:C:A	rs10105606	LPL	TAG 52:3;0, TAG 52:4;0, TAG 54:4;0, TAG 54:5;0, TAG 56:6;0		TAG 52:3;0, TAG 52:4;0, TAG 54:4;0, TAG 56:6;0		Metabolic disorders	IV Endocrine, nutritional and metabolic diseases (E4_)	6.73907e-06	TAG 52:5;0, TAG 53:4;0, TAG 54:3;0		TAG 52:5;0, TAG 53:4;0, TAG 54:3;0
11:61835886:A:T	rs2727271	MYRF	CE 20:3;0				Benign neoplasm: Colon	II Neoplasms from hospital discharges (CD2_)	6.76067e-06
11:116833462:C:A	rs7123454	ZPR1			PE 18:0;0_18:2;0, TAG 49:2;0		Ischaemic heart disease, wide definition	IX Diseases of the circulatory system (I9_)	6.7613e-06			PE 18:0;0_20:4;0
19:11118069:T:C	rs2569550	SMARCA4				cluster7	Major coronary heart disease event	IX Diseases of the circulatory system (I9_)	6.78297e-06
8:19980958:C:T	rs4464984	LPL					Pure hypercholesterolaemia	IV Endocrine, nutritional and metabolic diseases (E4_)	6.79798e-06					DAG 18:1;0_18:2;0
16:56953457:T:C	rs56156922	CETP					Metabolic disorders	IV Endocrine, nutritional and metabolic diseases (E4_)	6.79986e-06	PC 16:1;0_18:2;0		PC 16:1;0_18:2;0
11:61796827:G:T	rs4246215	MYRF	CE 18:0;0		CE 18:0;0, CE 20:3;0		Type 2 diabetes, definitions combined	Diabetes endpoints	6.80597e-06					PC 18:0;0_20:3;0, PC 18:1;0_20:3;0
11:61824890:A:G	rs174566	MYRF	PC 15:0;0_18:2;0, PC 17:0;0_18:2;0, PC O-18:2;0/16:0;0, PI 18:0;0_18:2;0	cluster5	PC O-18:2;0/16:0;0	cluster5	IBD patients in KELA-register	XI Diseases of the digestive system (K11_)	6.83518e-06
11:61837495:C:T	rs2072113	MYRF			PC 18:1;0_20:4;0		Benign neoplasm: Colon	II Neoplasms from hospital discharges (CD2_)	6.86736e-06
16:56959249:G:A	rs12149545	CETP		cluster4, cluster8		cluster4	Coronary artery bypass grafting	IX Diseases of the circulatory system (I9_)	6.8767e-06
16:15080714:G:A	rs4122352	NTAN1				cluster2	Extrapyramidal and movement disorders	VI Diseases of the nervous system (G6_)	6.89652e-06
11:61856709:T:C	rs97384	MYRF	PE O-16:1;0/20:4;0, TAG 56:5;0		PE O-16:1;0/20:4;0, TAG 56:5;0		Benign neoplasm: Colon	II Neoplasms from hospital discharges (CD2_)	6.90812e-06						cluster2
11:61826344:C:T	rs174568	MYRF	PI 18:1;0_18:2;0		PI 18:1;0_18:2;0	cluster8	Pure hypercholesterolaemia	IV Endocrine, nutritional and metabolic diseases (E4_)	6.90844e-06
11:116791691:G:C	rs3135506	ZPR1					Familial hypercholesterolemia, with ischemic heart disease	IV Endocrine, nutritional and metabolic diseases (E4_)	6.94912e-06					PE 18:0;0_20:4;0
11:61824890:A:G	rs174566	MYRF	PC 15:0;0_18:2;0, PC 17:0;0_18:2;0, PC O-18:2;0/16:0;0, PI 18:0;0_18:2;0	cluster5	PC O-18:2;0/16:0;0	cluster5	Ulcerative colitis (strict definition, require KELA, min 2 HDR)	XI Diseases of the digestive system (K11_)	6.9775e-06
11:61818856:C:CT	rs35473591	MYRF	CE 22:6;0, LPC 20:4;0		CE 22:6;0, LPC 20:4;0, PE 18:0;0_18:2;0	cluster1, cluster9	Inflammatory bowel disease, strict (require KELA)	XI Diseases of the digestive system (K11_)	6.98602e-06
22:43952236:G:A	rs11912828	PNPLA3					Other diseases of liver	XI Diseases of the digestive system (K11_)	6.99471e-06					TAG 56:6;0
19:19485324:G:A	rs189452885	TM6SF2	TAG 50:3;0, TAG 50:4;0, TAG 51:3;0, TAG 52:5;0, TAG 56:6;0		TAG 50:3;0, TAG 50:4;0, TAG 51:3;0, TAG 52:5;0, TAG 56:6;0		Major coronary heart disease event	IX Diseases of the circulatory system (I9_)	7.01358e-06	TAG 49:2;0, TAG 52:4;0		TAG 49:2;0, TAG 52:4;0
11:61835765:C:T	rs2727270	MYRF	PE O-18:2;0/18:2;0		PC 16:0;0_20:4;0, PC O-16:0;0/20:4;0, PE O-18:2;0/18:2;0		Benign neoplasm: Colon	II Neoplasms from hospital discharges (CD2_)	7.0544e-06					PC 16:1;0_20:4;0
16:56960616:C:T	rs17231506	CETP	PC 15:0;0_18:2;0, PC 16:0;0_16:0;0, PC 16:0;0_18:2;0, PC 18:1;0_18:2;0, PC O-16:0;0/16:1;0, PC O-16:0;0/18:1;0, PC O-16:0;0/18:2;0, PC O-16:1;0/18:2;0, PC O-18:1;0/16:0;0, PC O-18:2;0/18:2;0	cluster10, cluster3	PC 15:0;0_18:2;0, PC 16:0;0_16:0;0, PC 16:0;0_18:2;0, PC 18:1;0_18:2;0, PC O-16:0;0/16:1;0, PC O-16:0;0/18:1;0, PC O-16:0;0/18:2;0, PC O-16:1;0/18:2;0, PC O-18:1;0/16:0;0, PC O-18:2;0/18:2;0	cluster10, cluster5	Metabolic disorders	IV Endocrine, nutritional and metabolic diseases (E4_)	7.07017e-06	PC 18:0;0_18:2;0, PC 18:1;0_18:1;0		PC 18:0;0_18:2;0, PC 18:1;0_18:1;0
19:44919689:A:G	rs4420638	APOE					Other and unspecified degenerative diseases of nervous system	VI Diseases of the nervous system (G6_)	7.07473e-06					CE 22:6;0
12:121000508:C:T	rs1169306	HNF1A	SM 38:2;2	cluster8			Myocardial infarction, strict	IX Diseases of the circulatory system (I9_)	7.17431e-06	Cer 42:2;2
1:55117537:G:A	rs530804537	PCSK9					Status post-ami	IX Diseases of the circulatory system (I9_)	7.20809e-06	CE 20:3;0		CE 20:3;0
16:56957451:C:T	rs183130	CETP			PC O-17:0;0/17:1;0	cluster3	Hard cardiovascular diseases	Cardiometabolic endpoints	7.20842e-06	PC 16:0;0_18:3;0		PC 16:0;0_18:3;0
11:61803311:T:C	rs174547	MYRF	PC 18:0;0_20:2;0	cluster10	CE 16:0;0	cluster10	Inflammatory bowel disease, strict (require KELA)	XI Diseases of the digestive system (K11_)	7.20892e-06
11:116784884:G:A	rs757721812	ZPR1			PE 18:0;0_18:2;0, TAG 50:2;0, TAG 50:3;0		Inguinal hernia	XI Diseases of the digestive system (K11_)	7.25705e-06			TAG 48:2;0		TAG 49:2;0
7:73606007:C:G	rs3812316	MLXIPL		cluster8	TAG 52:3;0		Type 2 diabetes, wide definition	Diabetes endpoints	7.27478e-06			DAG 18:1;0_18:1;0, TAG 51:3;0, TAG 52:2;0, TAG 53:3;0
11:61803910:G:A	rs174549	MYRF	PI 16:0;0_18:2;0		PI 16:0;0_18:2;0		Acute appendicitis, no complications	XI Diseases of the digestive system (K11_)	7.2929e-06
11:61827448:CT:C	rs3834458	MYRF	PI 18:1;0_18:1;0		PI 18:1;0_18:1;0, SM 36:2;2		IBD patients in KELA-register	XI Diseases of the digestive system (K11_)	7.29642e-06
11:61828850:CA:C	rs5792235	MYRF	PC O-16:0;0/20:4;0		PC O-16:0;0/20:4;0, SM 34:2;2		Type 2 diabetes, definitions combined	Diabetes endpoints	7.34362e-06
11:61851136:A:G	rs174592	MYRF	PC 16:0;0_20:2;0, TAG 56:4;0		LPE 18:2;0, PC 16:0;0_20:2;0, TAG 56:4;0	cluster3	Pure hypercholesterolaemia	IV Endocrine, nutritional and metabolic diseases (E4_)	7.34835e-06
11:61832870:A:C	rs174574	MYRF	PC 16:0;0_18:2;0, PC 16:1;0_18:2;0, PC 18:1;0_18:1;0, PC 18:1;0_18:2;0, PC 18:2;0_18:2;0, PC O-16:0;0/18:2;0, PC O-18:2;0/18:2;0	cluster1, cluster4	PC 16:1;0_18:2;0, PC 18:1;0_18:1;0, PC 18:1;0_18:2;0, PC 18:2;0_18:2;0, PC O-16:0;0/18:2;0, PC O-18:2;0/18:2;0		Inflammatory bowel disease, strict (require KELA)	XI Diseases of the digestive system (K11_)	7.36529e-06
1:95237026:A:G	rs62625008	AC105942.1					Type 2 diabetes, definitions combined	Diabetes endpoints	7.39622e-06					PC 18:0;0_18:2;0
11:67065794:G:A	rs12803688	CPT1A					Other benign neoplasms of connective and other soft tissue	II Neoplasms from hospital discharges (CD2_)	7.41293e-06					PC 18:0;0_20:4;0
11:61828850:CA:C	rs5792235	MYRF	PC O-16:0;0/20:4;0		PC O-16:0;0/20:4;0, SM 34:2;2		Ulcerative colitis (strict definition, require KELA, min 2 HDR)	XI Diseases of the digestive system (K11_)	7.42763e-06
11:117050674:T:C	rs1815786	ZPR1					Hypertension	IX Diseases of the circulatory system (I9_)	7.43276e-06					DAG 16:1;0_18:1;0, DAG 18:1;0_18:1;0, TAG 54:3;0
11:61827448:CT:C	rs3834458	MYRF	PI 18:1;0_18:1;0		PI 18:1;0_18:1;0, SM 36:2;2		Pure hypercholesterolaemia	IV Endocrine, nutritional and metabolic diseases (E4_)	7.43807e-06
11:61779120:A:G	rs174530	MYRF	PC 18:0;0_22:6;0, PE O-16:1;0/18:2;0, TAG 56:8;0		PC 18:0;0_22:6;0, PC 18:1;0_20:2;0, PE O-16:1;0/18:2;0, TAG 56:8;0		IBD patients in KELA-register	XI Diseases of the digestive system (K11_)	7.45144e-06
19:44908684:T:C	rs429358	APOE	CE 14:0;0, CE 18:0;0, CE 20:2;0	cluster9	CE 14:0;0, CE 16:0;0, CE 18:0;0, CE 18:1;0, CE 18:2;0, CE 20:2;0	cluster3, cluster6, cluster7, cluster9	Vascular dementia (sudden onset)	Neurological endpoints	7.45813e-06	CE 17:0;0		CE 17:0;0
7:44541277:G:T	rs41279633	NPC1L1		cluster8		cluster8	Coronary atherosclerosis	IX Diseases of the circulatory system (I9_)	7.49187e-06
11:61825533:A:G	rs174567	MYRF	PE 18:0;0_18:2;0	cluster9			Pure hypercholesterolaemia	IV Endocrine, nutritional and metabolic diseases (E4_)	7.50136e-06
11:61824890:A:G	rs174566	MYRF	PC 15:0;0_18:2;0, PC 17:0;0_18:2;0, PC O-18:2;0/16:0;0, PI 18:0;0_18:2;0	cluster5	PC O-18:2;0/16:0;0	cluster5	Type 2 diabetes, definitions combined	Diabetes endpoints	7.50482e-06
15:58431476:C:T	rs1800588	LIPC	PC 16:0;0_18:2;0, PC O-18:1;0/16:0;0		PC 16:0;0_18:2;0, PC 16:1;0_18:2;0, PC 18:0;0_18:2;0, PC O-18:1;0/16:0;0, PE 18:0;0_18:2;0	cluster5, cluster7	Disorders of lipoprotein metabolism and other lipidaemias	IV Endocrine, nutritional and metabolic diseases (E4_)	7.52939e-06	PC 17:0;0_18:2;0, PC O-16:0;0/18:1;0, PC O-18:1;0/20:4;0		LPE 18:0;0, PC 15:0;0_18:2;0, PC 16:0;0_20:2;0, PC 17:0;0_18:2;0, PC O-16:0;0/18:1;0
11:61776027:T:C	rs174528	MYRF		cluster11, cluster2, cluster3, cluster7			Benign neoplasm of colon, rectum, anus and anal canal	II Neoplasms from hospital discharges (CD2_)	7.54345e-06
11:61803876:C:G	rs174548	MYRF	PC 14:0;0_18:2;0, PC 18:2;0_20:3;0, PC O-16:0;0/22:5;0, PC O-18:1;0/20:3;0, PE 18:1;0_18:1;0		CE 20:5;0, PC 14:0;0_18:2;0, PC 16:0;0_22:5;0, PC 18:0;0_20:2;0, PC 18:0;0_20:5;0, PC 18:2;0_20:3;0, PC O-16:0;0/22:5;0, PC O-18:1;0/20:3;0, PE 18:0;0_18:2;0, PE 18:1;0_18:1;0	cluster6	Disorders of lipoprotein metabolism and other lipidaemias	IV Endocrine, nutritional and metabolic diseases (E4_)	7.60116e-06					PC 16:0;0_20:5;0, PC 18:1;0_18:2;0
1:95232272:C:T	rs34396223	AC105942.1	PC 18:0;0_18:2;0				Type 2 diabetes, definitions combined	Diabetes endpoints	7.61395e-06
11:61835886:A:T	rs2727271	MYRF	CE 20:3;0				Ulcerative colitis (strict definition, require KELA, min 2 HDR)	XI Diseases of the digestive system (K11_)	7.6454e-06
11:61852357:C:A	rs174594	MYRF	PC 16:0;0_20:1;0, PC 18:0;0_18:2;0		PC 16:0;0_18:2;0, PC 16:0;0_20:1;0, PC 18:0;0_18:2;0	cluster7	Pure hypercholesterolaemia	IV Endocrine, nutritional and metabolic diseases (E4_)	7.71472e-06
11:61891824:A:G	rs1389608689	MYRF					Venous thromboembolism	IX Diseases of the circulatory system (I9_)	7.74836e-06					SM 38:2;2
11:61822009:A:G	rs28456	MYRF	PI 18:0;0_20:3;0		PC 17:0;0_20:4;0, PC 18:1;0_20:2;0		Disorders of lipoprotein metabolism and other lipidaemias	IV Endocrine, nutritional and metabolic diseases (E4_)	7.75247e-06
11:61814292:T:C	rs174560	MYRF	LPC 18:2;0, LPE 18:2;0, PC 16:1;0_18:1;0, TAG 54:3;0, TAG 56:3;0	cluster8	LPC 18:2;0, LPE 18:2;0, PC 16:1;0_18:1;0, PI 18:0;0_18:2;0, TAG 54:3;0, TAG 56:3;0		Atherosclerosis, excluding cerebral, coronary and PAD	IX Diseases of the circulatory system (I9_)	7.75354e-06
11:61837495:C:T	rs2072113	MYRF			PC 18:1;0_20:4;0		Ulcerative colitis (strict definition, require KELA, min 2 HDR)	XI Diseases of the digestive system (K11_)	7.78126e-06
16:56960616:C:T	rs17231506	CETP	PC 15:0;0_18:2;0, PC 16:0;0_16:0;0, PC 16:0;0_18:2;0, PC 18:1;0_18:2;0, PC O-16:0;0/16:1;0, PC O-16:0;0/18:1;0, PC O-16:0;0/18:2;0, PC O-16:1;0/18:2;0, PC O-18:1;0/16:0;0, PC O-18:2;0/18:2;0	cluster10, cluster3	PC 15:0;0_18:2;0, PC 16:0;0_16:0;0, PC 16:0;0_18:2;0, PC 18:1;0_18:2;0, PC O-16:0;0/16:1;0, PC O-16:0;0/18:1;0, PC O-16:0;0/18:2;0, PC O-16:1;0/18:2;0, PC O-18:1;0/16:0;0, PC O-18:2;0/18:2;0	cluster10, cluster5	Coronary artery bypass grafting	IX Diseases of the circulatory system (I9_)	7.7818e-06	PC 18:0;0_18:2;0, PC 18:1;0_18:1;0		PC 18:0;0_18:2;0, PC 18:1;0_18:1;0
11:61784455:A:C	rs174536	MYRF	PC O-18:0;0/20:4;0, PC O-18:1;0/20:4;0, PE O-18:1;0/20:4;0		PC O-16:1;0/20:4;0, PC O-18:0;0/20:4;0, PC O-18:1;0/20:4;0, PE O-18:1;0/20:4;0		Ulcerative colitis (strict definition, require KELA, min 2 HDR)	XI Diseases of the digestive system (K11_)	7.79274e-06
19:44893408:G:T	rs1454241996	APOE				cluster11	Vascular dementia (sudden onset)	Neurological endpoints	7.7931e-06	DAG 18:1;0_18:2;0
19:44919589:G:A	rs56131196	APOE				cluster8	Other and unspecified degenerative diseases of nervous system	VI Diseases of the nervous system (G6_)	7.86756e-06
11:61828850:CA:C	rs5792235	MYRF	PC O-16:0;0/20:4;0		PC O-16:0;0/20:4;0, SM 34:2;2		Pure hypercholesterolaemia	IV Endocrine, nutritional and metabolic diseases (E4_)	7.8701e-06
9:133273983:A:G	rs992108547	ABO	CE 18:0;0		CE 18:0;0		Nontoxic multinodular goitre	IV Endocrine, nutritional and metabolic diseases (E4_)	7.88043e-06
11:117087191:C:G	rs6589592	ZPR1			TAG 50:2;0		Hypertension	IX Diseases of the circulatory system (I9_)	7.88352e-06			TAG 48:2;0		TAG 50:1;0, TAG 52:2;0, TAG 52:3;0
11:61800281:C:A	rs174544	MYRF	PC 16:0;0_22:6;0, SM 36:2;2		PC 16:0;0_22:6;0		Disorders of lipoprotein metabolism and other lipidaemias	IV Endocrine, nutritional and metabolic diseases (E4_)	7.90424e-06
11:61784455:A:C	rs174536	MYRF	PC O-18:0;0/20:4;0, PC O-18:1;0/20:4;0, PE O-18:1;0/20:4;0		PC O-16:1;0/20:4;0, PC O-18:0;0/20:4;0, PC O-18:1;0/20:4;0, PE O-18:1;0/20:4;0		IBD patients in KELA-register	XI Diseases of the digestive system (K11_)	7.93542e-06
15:58431740:G:A	rs2070895	LIPC	PE 18:1;0_18:1;0		PE 18:0;0_20:4;0, PE 18:1;0_18:1;0		Pure hypercholesterolaemia	IV Endocrine, nutritional and metabolic diseases (E4_)	7.93853e-06			PC O-18:1;0/20:4;0		PC O-16:1;0/18:2;0	cluster11
11:61813163:C:T	rs174556	MYRF	PE O-18:2;0/20:4;0, SM 38:2;2		PC 18:0;0_20:4;0, PE O-18:2;0/20:4;0, SM 38:2;2		Disorders of lipoprotein metabolism and other lipidaemias	IV Endocrine, nutritional and metabolic diseases (E4_)	7.95317e-06	PI 16:0;0_18:1;0		PI 16:0;0_18:1;0
2:43846861:G:A	rs4953023	ABCG8			CE 20:2;0		Other diseases of gallbladder	XI Diseases of the digestive system (K11_)	7.99503e-06
2:21100497:A:G	rs17395333	APOB					Disorder of lipoprotein metabolism, unspecified	IV Endocrine, nutritional and metabolic diseases (E4_)	8.02675e-06	CE 18:2;0		CE 18:2;0
11:61835765:C:T	rs2727270	MYRF	PE O-18:2;0/18:2;0		PC 16:0;0_20:4;0, PC O-16:0;0/20:4;0, PE O-18:2;0/18:2;0		Ulcerative colitis (strict definition, require KELA, min 2 HDR)	XI Diseases of the digestive system (K11_)	8.02694e-06					PC 16:1;0_20:4;0
11:61826344:C:T	rs174568	MYRF	PI 18:1;0_18:2;0		PI 18:1;0_18:2;0	cluster8	IBD patients in KELA-register	XI Diseases of the digestive system (K11_)	8.03952e-06
11:61806212:T:C	rs174551	MYRF	PC 16:0;0_22:4;0, PC O-18:1;0/18:2;0		CE 20:4;0, PC 16:0;0_22:4;0, PC 17:0;0_18:2;0, PC O-18:1;0/18:2;0		Ulcerative colitis (strict definition, require KELA, min 2 HDR)	XI Diseases of the digestive system (K11_)	8.05879e-06
11:61817672:A:G	rs174562	MYRF	CE 20:4;0				Inflammatory bowel disease, strict (require KELA)	XI Diseases of the digestive system (K11_)	8.09897e-06
16:56953853:C:T	rs56228609	CETP					Coronary artery bypass grafting	IX Diseases of the circulatory system (I9_)	8.10364e-06	CE 18:0;0		CE 18:0;0
11:61833906:C:T	rs2524296	MYRF				cluster3	Malignant neoplasm of bronchus and lung (controls excluding all cancers)	II Neoplasms, from cancer register (ICD-O-3)	8.15361e-06
19:19215154:G:T	rs3761077	TM6SF2			PC 18:2;0_20:4;0		Ischaemic heart disease, wide definition	IX Diseases of the circulatory system (I9_)	8.15436e-06
11:61822009:A:G	rs28456	MYRF	PI 18:0;0_20:3;0		PC 17:0;0_20:4;0, PC 18:1;0_20:2;0		Atherosclerosis, excluding cerebral, coronary and PAD	IX Diseases of the circulatory system (I9_)	8.19012e-06
22:43928847:C:G	rs738409	PNPLA3	TAG 56:5;0, TAG 56:6;0		TAG 56:5;0, TAG 56:6;0	cluster1	Major coronary heart disease event	IX Diseases of the circulatory system (I9_)	8.19276e-06		cluster2		cluster2
11:61784455:A:C	rs174536	MYRF	PC O-18:0;0/20:4;0, PC O-18:1;0/20:4;0, PE O-18:1;0/20:4;0		PC O-16:1;0/20:4;0, PC O-18:0;0/20:4;0, PC O-18:1;0/20:4;0, PE O-18:1;0/20:4;0		Pure hypercholesterolaemia	IV Endocrine, nutritional and metabolic diseases (E4_)	8.202e-06
11:61803876:C:G	rs174548	MYRF	PC 14:0;0_18:2;0, PC 18:2;0_20:3;0, PC O-16:0;0/22:5;0, PC O-18:1;0/20:3;0, PE 18:1;0_18:1;0		CE 20:5;0, PC 14:0;0_18:2;0, PC 16:0;0_22:5;0, PC 18:0;0_20:2;0, PC 18:0;0_20:5;0, PC 18:2;0_20:3;0, PC O-16:0;0/22:5;0, PC O-18:1;0/20:3;0, PE 18:0;0_18:2;0, PE 18:1;0_18:1;0	cluster6	Acute appendicitis, no complications	XI Diseases of the digestive system (K11_)	8.20219e-06					PC 16:0;0_20:5;0, PC 18:1;0_18:2;0
11:61837310:A:T	rs2524299	MYRF	CE 18:2;0		CE 18:2;0, CE 20:4;0, LPC 20:4;0, PC 15:0;0_18:2;0, PC 16:0;0_18:2;0, PC 16:1;0_18:2;0, PC 17:0;0_18:2;0, PC 18:0;0_20:4;0	cluster10, cluster5	Benign neoplasm: Colon	II Neoplasms from hospital discharges (CD2_)	8.24537e-06						cluster4, cluster8
12:121000508:C:T	rs1169306	HNF1A	SM 38:2;2	cluster8			Pure hypercholesterolaemia	IV Endocrine, nutritional and metabolic diseases (E4_)	8.24803e-06	Cer 42:2;2
11:61853722:G:A	rs174598	MYRF	PC 16:0;0_18:3;0		PC 16:0;0_18:3;0		Disorders of lipoprotein metabolism and other lipidaemias	IV Endocrine, nutritional and metabolic diseases (E4_)	8.25962e-06
12:124844767:T:C	rs11057853	SCARB1					Coronary artery bypass grafting	IX Diseases of the circulatory system (I9_)	8.29813e-06	PC O-18:1;0/20:4;0		PC O-18:1;0/20:4;0
11:61834436:A:G	rs2845573	MYRF				cluster2, cluster7	Malignant neoplasm of bronchus and lung (controls excluding all cancers)	II Neoplasms, from cancer register (ICD-O-3)	8.36046e-06
19:19547663:G:T	rs16996148	TM6SF2			TAG 56:6;0, TAG 56:7;0		Major coronary heart disease event	IX Diseases of the circulatory system (I9_)	8.37626e-06			TAG 54:7;0		TAG 49:2;0, TAG 50:5;0, TAG 51:3;0, TAG 52:6;0, TAG 56:8;0
11:61803876:C:G	rs174548	MYRF	PC 14:0;0_18:2;0, PC 18:2;0_20:3;0, PC O-16:0;0/22:5;0, PC O-18:1;0/20:3;0, PE 18:1;0_18:1;0		CE 20:5;0, PC 14:0;0_18:2;0, PC 16:0;0_22:5;0, PC 18:0;0_20:2;0, PC 18:0;0_20:5;0, PC 18:2;0_20:3;0, PC O-16:0;0/22:5;0, PC O-18:1;0/20:3;0, PE 18:0;0_18:2;0, PE 18:1;0_18:1;0	cluster6	Atherosclerosis, excluding cerebral, coronary and PAD	IX Diseases of the circulatory system (I9_)	8.37741e-06					PC 16:0;0_20:5;0, PC 18:1;0_18:2;0
16:15056648:C:A	rs12928099	NTAN1					Extrapyramidal and movement disorders	VI Diseases of the nervous system (G6_)	8.37973e-06	PE 18:0;0_18:2;0		PE 18:0;0_18:2;0
1:62437688:T:C	rs9436221	DOCK7	PC 16:0;0_18:2;0				Metabolic disorders	IV Endocrine, nutritional and metabolic diseases (E4_)	8.3861e-06
11:61839170:A:G	rs174580	MYRF	PC 18:1;0_20:2;0				Pure hypercholesterolaemia	IV Endocrine, nutritional and metabolic diseases (E4_)	8.44987e-06
11:61824890:A:G	rs174566	MYRF	PC 15:0;0_18:2;0, PC 17:0;0_18:2;0, PC O-18:2;0/16:0;0, PI 18:0;0_18:2;0	cluster5	PC O-18:2;0/16:0;0	cluster5	Inflammatory bowel disease, strict (require KELA)	XI Diseases of the digestive system (K11_)	8.45026e-06
11:61834400:C:T	rs2845574	MYRF				cluster11, cluster4	Malignant neoplasm of bronchus and lung (controls excluding all cancers)	II Neoplasms, from cancer register (ICD-O-3)	8.45746e-06
19:11079868:C:T	rs118068660	CERS4	CE 16:0;0, CE 18:2;0, SM 34:1;2, SM 42:2;2				Calcific aortic valvular stenosis, operated	IX Diseases of the circulatory system (I9_)	8.46233e-06	CE 18:1;0, Chol
19:44913484:C:T	rs438811	APOE					Unspecified diabetic retinopathy	Diabetes endpoints	8.46253e-06			DAG 18:1;0_18:2;0
12:120977490:G:A	rs7139079	HNF1A					Metabolic disorders	IV Endocrine, nutritional and metabolic diseases (E4_)	8.48653e-06		cluster2		cluster2
11:116834852:G:T	rs10750098	ZPR1					Coronary artery bypass grafting	IX Diseases of the circulatory system (I9_)	8.49846e-06	PE 18:0;0_20:4;0
18:49579658:C:T	rs149615216	SMUG1P1			PI 18:0;0_18:2;0	cluster2	Coronary angioplasty	IX Diseases of the circulatory system (I9_)	8.51118e-06
11:61822009:A:G	rs28456	MYRF	PI 18:0;0_20:3;0		PC 17:0;0_20:4;0, PC 18:1;0_20:2;0		Acute appendicitis, no complications	XI Diseases of the digestive system (K11_)	8.53572e-06
11:116831407:T:C	rs386757819	ZPR1			TAG 50:3;0		Coronary artery bypass grafting	IX Diseases of the circulatory system (I9_)	8.54181e-06
11:61776027:T:C	rs174528	MYRF		cluster11, cluster2, cluster3, cluster7			Pure hypercholesterolaemia	IV Endocrine, nutritional and metabolic diseases (E4_)	8.54299e-06
7:44542387:T:C	rs17725246	NPC1L1					Coronary atherosclerosis	IX Diseases of the circulatory system (I9_)	8.55539e-06	CE 18:0;0		CE 18:0;0
11:61839211:G:A	rs174581	MYRF	CE 20:5;0		CE 20:5;0, PI 18:0;0_20:3;0		Type 2 diabetes, definitions combined	Diabetes endpoints	8.55638e-06
1:220805303:C:T	rs17596144	MARC1	TAG 56:3;0		TAG 56:3;0		Acute appendicitis, no complications	XI Diseases of the digestive system (K11_)	8.56604e-06	DAG 18:1;0_18:1;0, TAG 54:5;0		DAG 18:1;0_18:1;0, TAG 54:5;0
8:19998749:T:G	rs2165558	LPL					Angina pectoris	IX Diseases of the circulatory system (I9_)	8.58756e-06	TAG 56:8;0		TAG 56:8;0
11:61855668:C:T	rs174601	MYRF	PC 16:0;0_18:0;0		PC 16:0;0_18:0;0		Mucosal proctocolitis	Gastrointestinal endpoints	8.61946e-06
11:61827448:CT:C	rs3834458	MYRF	PI 18:1;0_18:1;0		PI 18:1;0_18:1;0, SM 36:2;2		Type 2 diabetes, definitions combined	Diabetes endpoints	8.67181e-06
11:61826344:C:T	rs174568	MYRF	PI 18:1;0_18:2;0		PI 18:1;0_18:2;0	cluster8	Type 2 diabetes, definitions combined	Diabetes endpoints	8.69941e-06
19:19215154:G:T	rs3761077	TM6SF2			PC 18:2;0_20:4;0		Other diseases of liver	XI Diseases of the digestive system (K11_)	8.79751e-06
11:61814292:T:C	rs174560	MYRF	LPC 18:2;0, LPE 18:2;0, PC 16:1;0_18:1;0, TAG 54:3;0, TAG 56:3;0	cluster8	LPC 18:2;0, LPE 18:2;0, PC 16:1;0_18:1;0, PI 18:0;0_18:2;0, TAG 54:3;0, TAG 56:3;0		Disorders of lipoprotein metabolism and other lipidaemias	IV Endocrine, nutritional and metabolic diseases (E4_)	8.82551e-06
11:61832870:A:C	rs174574	MYRF	PC 16:0;0_18:2;0, PC 16:1;0_18:2;0, PC 18:1;0_18:1;0, PC 18:1;0_18:2;0, PC 18:2;0_18:2;0, PC O-16:0;0/18:2;0, PC O-18:2;0/18:2;0	cluster1, cluster4	PC 16:1;0_18:2;0, PC 18:1;0_18:1;0, PC 18:1;0_18:2;0, PC 18:2;0_18:2;0, PC O-16:0;0/18:2;0, PC O-18:2;0/18:2;0		Ulcerative colitis (strict definition, require KELA, min 2 HDR)	XI Diseases of the digestive system (K11_)	8.83283e-06
11:61835886:A:T	rs2727271	MYRF	CE 20:3;0				Dental caries 1, only avohilmo	XI Diseases of the digestive system (K11_)	8.84932e-06
11:61779120:A:G	rs174530	MYRF	PC 18:0;0_22:6;0, PE O-16:1;0/18:2;0, TAG 56:8;0		PC 18:0;0_22:6;0, PC 18:1;0_20:2;0, PE O-16:1;0/18:2;0, TAG 56:8;0		Pure hypercholesterolaemia	IV Endocrine, nutritional and metabolic diseases (E4_)	8.87953e-06
11:61827448:CT:C	rs3834458	MYRF	PI 18:1;0_18:1;0		PI 18:1;0_18:1;0, SM 36:2;2		Inflammatory bowel disease, strict (require KELA)	XI Diseases of the digestive system (K11_)	8.8873e-06
11:61837495:C:T	rs2072113	MYRF			PC 18:1;0_20:4;0		Dental caries 1, only avohilmo	XI Diseases of the digestive system (K11_)	8.89508e-06
11:61828850:CA:C	rs5792235	MYRF	PC O-16:0;0/20:4;0		PC O-16:0;0/20:4;0, SM 34:2;2		IBD patients in KELA-register	XI Diseases of the digestive system (K11_)	8.97656e-06
11:61837310:A:T	rs2524299	MYRF	CE 18:2;0		CE 18:2;0, CE 20:4;0, LPC 20:4;0, PC 15:0;0_18:2;0, PC 16:0;0_18:2;0, PC 16:1;0_18:2;0, PC 17:0;0_18:2;0, PC 18:0;0_20:4;0	cluster10, cluster5	Nerve, nerve root and plexus disorders	VI Diseases of the nervous system (G6_)	9.00306e-06						cluster4, cluster8
11:61779120:A:G	rs174530	MYRF	PC 18:0;0_22:6;0, PE O-16:1;0/18:2;0, TAG 56:8;0		PC 18:0;0_22:6;0, PC 18:1;0_20:2;0, PE O-16:1;0/18:2;0, TAG 56:8;0		Inflammatory bowel disease, strict (require KELA)	XI Diseases of the digestive system (K11_)	9.03233e-06
16:15366800:C:T	rs74774801	NTAN1					Coronary revascularization (ANGIO or CABG)	IX Diseases of the circulatory system (I9_)	9.08699e-06					PC 18:0;0_20:3;0
12:124844767:T:C	rs11057853	SCARB1					Diabetes, insulin treatment (Kela reimbursement) (more control exclusions)	Diabetes endpoints	9.09097e-06	PC O-18:1;0/20:4;0		PC O-18:1;0/20:4;0
11:61843278:G:A	rs174584	MYRF	CE 18:3;0, TAG 54:7;0		CE 18:3;0, PC 15:0;0_18:2;0, TAG 54:7;0		Pure hypercholesterolaemia	IV Endocrine, nutritional and metabolic diseases (E4_)	9.16136e-06
11:116888939:G:A	rs17174502	ZPR1					Disorder of lipoprotein metabolism, unspecified	IV Endocrine, nutritional and metabolic diseases (E4_)	9.16706e-06	PE 18:1;0_18:1;0		PE 18:1;0_18:1;0
6:32168770:T:G	rs1061808	AGPAT1		cluster3			Other Crohn's disease	Gastrointestinal endpoints	9.16769e-06	TAG 50:1;0
12:124844767:T:C	rs11057853	SCARB1					Type 2 diabetes, definitions combined	Diabetes endpoints	9.1956e-06	PC O-18:1;0/20:4;0		PC O-18:1;0/20:4;0
11:61815236:T:C	rs174561	MYRF	SM 34:2;2, SM 40:2;2		SM 40:2;2		Acute appendicitis, no complications	XI Diseases of the digestive system (K11_)	9.2489e-06
9:133266456:T:C	rs977371848	ABO		cluster8		cluster8	Heart failure,strict (more control exclusions)	IX Diseases of the circulatory system (I9_)	9.24954e-06
11:61806212:T:C	rs174551	MYRF	PC 16:0;0_22:4;0, PC O-18:1;0/18:2;0		CE 20:4;0, PC 16:0;0_22:4;0, PC 17:0;0_18:2;0, PC O-18:1;0/18:2;0		Type 2 diabetes, definitions combined	Diabetes endpoints	9.2651e-06
19:11118069:T:C	rs2569550	SMARCA4				cluster7	Hypertension, essential	IX Diseases of the circulatory system (I9_)	9.27449e-06
11:61835765:C:T	rs2727270	MYRF	PE O-18:2;0/18:2;0		PC 16:0;0_20:4;0, PC O-16:0;0/20:4;0, PE O-18:2;0/18:2;0		Dental caries 1, only avohilmo	XI Diseases of the digestive system (K11_)	9.32954e-06					PC 16:1;0_20:4;0
11:61785208:G:T	rs174537	MYRF	PC 18:0;0_20:4;0, PC 18:1;0_20:4;0, PC O-18:2;0/20:4;0, PE 18:0;0_20:4;0, PI 16:0;0_20:4;0		PC O-18:2;0/20:4;0, PE 18:0;0_20:4;0, PI 16:0;0_20:4;0		Pure hypercholesterolaemia	IV Endocrine, nutritional and metabolic diseases (E4_)	9.37519e-06
11:61825533:A:G	rs174567	MYRF	PE 18:0;0_18:2;0	cluster9			Type 2 diabetes, definitions combined	Diabetes endpoints	9.39031e-06
11:61837743:A:G	rs2072114	MYRF			PC O-16:1;0/20:4;0		Non-small cell lung cancer (controls excluding all cancers)	II Neoplasms, from cancer register (ICD-O-3)	9.48593e-06
16:56956804:C:A	rs247617	CETP	PC O-17:0;0/17:1;0	cluster2, cluster5			Metabolic disorders	IV Endocrine, nutritional and metabolic diseases (E4_)	9.53103e-06
19:19551411:C:T	rs17216525	TM6SF2					Diabetes, insulin treatment (Kela reimbursement) (more control exclusions)	Diabetes endpoints	9.5541e-06					TAG 50:4;0, TAG 52:5;0
19:11082239:A:G	rs73015021	CERS4					Calcific aortic valvular stenosis, operated	IX Diseases of the circulatory system (I9_)	9.56269e-06	PC 16:0;0_16:0;0	cluster3
11:61835886:A:T	rs2727271	MYRF	CE 20:3;0				Benign neoplasm: Colon, unspecified	II Neoplasms from hospital discharges (CD2_)	9.61125e-06
11:61814292:T:C	rs174560	MYRF	LPC 18:2;0, LPE 18:2;0, PC 16:1;0_18:1;0, TAG 54:3;0, TAG 56:3;0	cluster8	LPC 18:2;0, LPE 18:2;0, PC 16:1;0_18:1;0, PI 18:0;0_18:2;0, TAG 54:3;0, TAG 56:3;0		Acute appendicitis, no complications	XI Diseases of the digestive system (K11_)	9.62631e-06
15:58438299:C:T	rs588136	LIPC			PC O-16:2;0/18:0;0		Disorders of lipoprotein metabolism and other lipidaemias	IV Endocrine, nutritional and metabolic diseases (E4_)	9.64873e-06
19:11078622:CG:C	rs200495339	CERS4	SM 34:2;2				Calcific aortic valvular stenosis, operated	IX Diseases of the circulatory system (I9_)	9.66563e-06
7:44542387:T:C	rs17725246	NPC1L1					Coronary artery bypass grafting	IX Diseases of the circulatory system (I9_)	9.67854e-06	CE 18:0;0		CE 18:0;0
11:61790354:T:C	rs102274	MYRF	PC 16:0;0_20:5;0, PC 18:2;0_20:4;0, TAG 52:6;0		PC 16:0;0_20:5;0, PC 18:2;0_20:4;0, TAG 52:6;0		Type 2 diabetes, definitions combined	Diabetes endpoints	9.683e-06
2:43839108:G:C	rs11887534	ABCG8				cluster9	Ischaemic heart disease, wide definition	IX Diseases of the circulatory system (I9_)	9.70935e-06
11:61806212:T:C	rs174551	MYRF	PC 16:0;0_22:4;0, PC O-18:1;0/18:2;0		CE 20:4;0, PC 16:0;0_22:4;0, PC 17:0;0_18:2;0, PC O-18:1;0/18:2;0		IBD patients in KELA-register	XI Diseases of the digestive system (K11_)	9.71114e-06
11:61785208:G:T	rs174537	MYRF	PC 18:0;0_20:4;0, PC 18:1;0_20:4;0, PC O-18:2;0/20:4;0, PE 18:0;0_20:4;0, PI 16:0;0_20:4;0		PC O-18:2;0/20:4;0, PE 18:0;0_20:4;0, PI 16:0;0_20:4;0		Ulcerative colitis (strict definition, require KELA, min 2 HDR)	XI Diseases of the digestive system (K11_)	9.71941e-06
12:120985856:A:G	rs9738226	HNF1A					Metabolic disorders	IV Endocrine, nutritional and metabolic diseases (E4_)	9.73621e-06	SM 36:2;2		SM 36:2;2
19:11091312:GT:G	rs60173709	CERS4		cluster7			Calcific aortic valvular stenosis, operated	IX Diseases of the circulatory system (I9_)	9.74272e-06
16:56960616:C:T	rs17231506	CETP	PC 15:0;0_18:2;0, PC 16:0;0_16:0;0, PC 16:0;0_18:2;0, PC 18:1;0_18:2;0, PC O-16:0;0/16:1;0, PC O-16:0;0/18:1;0, PC O-16:0;0/18:2;0, PC O-16:1;0/18:2;0, PC O-18:1;0/16:0;0, PC O-18:2;0/18:2;0	cluster10, cluster3	PC 15:0;0_18:2;0, PC 16:0;0_16:0;0, PC 16:0;0_18:2;0, PC 18:1;0_18:2;0, PC O-16:0;0/16:1;0, PC O-16:0;0/18:1;0, PC O-16:0;0/18:2;0, PC O-16:1;0/18:2;0, PC O-18:1;0/16:0;0, PC O-18:2;0/18:2;0	cluster10, cluster5	Hard cardiovascular diseases	Cardiometabolic endpoints	9.74653e-06	PC 18:0;0_18:2;0, PC 18:1;0_18:1;0		PC 18:0;0_18:2;0, PC 18:1;0_18:1;0
11:61826344:C:T	rs174568	MYRF	PI 18:1;0_18:2;0		PI 18:1;0_18:2;0	cluster8	Inflammatory bowel disease, strict (require KELA)	XI Diseases of the digestive system (K11_)	9.75506e-06
19:11114839:G:T	rs9789328	SMARCA4					Major coronary heart disease event	IX Diseases of the circulatory system (I9_)	9.78138e-06				cluster3
19:19551411:C:T	rs17216525	TM6SF2					Major coronary heart disease event	IX Diseases of the circulatory system (I9_)	9.7931e-06					TAG 50:4;0, TAG 52:5;0
11:61784455:A:C	rs174536	MYRF	PC O-18:0;0/20:4;0, PC O-18:1;0/20:4;0, PE O-18:1;0/20:4;0		PC O-16:1;0/20:4;0, PC O-18:0;0/20:4;0, PC O-18:1;0/20:4;0, PE O-18:1;0/20:4;0		Inflammatory bowel disease, strict (require KELA)	XI Diseases of the digestive system (K11_)	9.80212e-06
12:120977490:G:A	rs7139079	HNF1A					Myocardial infarction, strict	IX Diseases of the circulatory system (I9_)	9.82358e-06		cluster2		cluster2
4:73928089:G:A	rs181372486	ANKRD17	CE 16:0;0	cluster7	CE 16:0;0		Type 2 diabetes, definitions combined	Diabetes endpoints	9.84464e-06	Chol		Chol
11:61785208:G:T	rs174537	MYRF	PC 18:0;0_20:4;0, PC 18:1;0_20:4;0, PC O-18:2;0/20:4;0, PE 18:0;0_20:4;0, PI 16:0;0_20:4;0		PC O-18:2;0/20:4;0, PE 18:0;0_20:4;0, PI 16:0;0_20:4;0		Type 2 diabetes, definitions combined	Diabetes endpoints	9.87279e-06
11:61784455:A:C	rs174536	MYRF	PC O-18:0;0/20:4;0, PC O-18:1;0/20:4;0, PE O-18:1;0/20:4;0		PC O-16:1;0/20:4;0, PC O-18:0;0/20:4;0, PC O-18:1;0/20:4;0, PE O-18:1;0/20:4;0		Type 2 diabetes, definitions combined	Diabetes endpoints	9.8853e-06
15:58434545:G:C	rs1351497581	LIPC					Disorders of lipoprotein metabolism and other lipidaemias	IV Endocrine, nutritional and metabolic diseases (E4_)	9.9513e-06						cluster2
16:56957451:C:T	rs183130	CETP			PC O-17:0;0/17:1;0	cluster3	Metabolic disorders	IV Endocrine, nutritional and metabolic diseases (E4_)	9.97723e-06	PC 16:0;0_18:3;0		PC 16:0;0_18:3;0
8:20005513:C:T	rs1441764	LPL	TAG 56:5;0		TAG 56:5;0		Metabolic disorders	IV Endocrine, nutritional and metabolic diseases (E4_)	9.99425e-06
11:61835765:C:T	rs2727270	MYRF	PE O-18:2;0/18:2;0		PC 16:0;0_20:4;0, PC O-16:0;0/20:4;0, PE O-18:2;0/18:2;0		Nerve, nerve root and plexus disorders	VI Diseases of the nervous system (G6_)	9.99471e-06					PC 16:1;0_20:4;0
11:61835765:C:T	rs2727270	MYRF	PE O-18:2;0/18:2;0		PC 16:0;0_20:4;0, PC O-16:0;0/20:4;0, PE O-18:2;0/18:2;0		Benign neoplasm: Colon, unspecified	II Neoplasms from hospital discharges (CD2_)	1.00337e-05					PC 16:1;0_20:4;0
11:61820833:A:G	rs174564	MYRF	PC O-18:2;0/18:1;0, PE 16:0;0_18:2;0	cluster6	PC O-18:2;0/18:1;0, PE 16:0;0_18:2;0	cluster6	Type 2 diabetes, definitions combined	Diabetes endpoints	1.00663e-05
11:61854084:G:C	rs174599	MYRF	PC 18:2;0_20:1;0		PC 18:2;0_20:1;0		Mucosal proctocolitis	Gastrointestinal endpoints	1.009e-05
11:61832870:A:C	rs174574	MYRF	PC 16:0;0_18:2;0, PC 16:1;0_18:2;0, PC 18:1;0_18:1;0, PC 18:1;0_18:2;0, PC 18:2;0_18:2;0, PC O-16:0;0/18:2;0, PC O-18:2;0/18:2;0	cluster1, cluster4	PC 16:1;0_18:2;0, PC 18:1;0_18:1;0, PC 18:1;0_18:2;0, PC 18:2;0_18:2;0, PC O-16:0;0/18:2;0, PC O-18:2;0/18:2;0		Pure hypercholesterolaemia	IV Endocrine, nutritional and metabolic diseases (E4_)	1.01251e-05
16:56972678:C:T	rs7499892	CETP				cluster8	Statin medication	IX Diseases of the circulatory system (I9_)	1.01302e-05					PC 16:0;0_18:2;0	cluster10
19:44932959:A:G	rs7260330	APOE					Alzheimer's disease (Early onset) (more control exclusions)	Neurological endpoints	1.01927e-05						cluster8
16:56957451:C:T	rs183130	CETP			PC O-17:0;0/17:1;0	cluster3	Coronary artery bypass grafting	IX Diseases of the circulatory system (I9_)	1.02188e-05	PC 16:0;0_18:3;0		PC 16:0;0_18:3;0
8:9326721:G:A	rs4240624	AC022784.1				cluster3	Type 2 diabetes, wide definition	Diabetes endpoints	1.02254e-05
11:61837495:C:T	rs2072113	MYRF			PC 18:1;0_20:4;0		Benign neoplasm: Colon, unspecified	II Neoplasms from hospital discharges (CD2_)	1.02343e-05
11:61776027:T:C	rs174528	MYRF		cluster11, cluster2, cluster3, cluster7			Acute appendicitis, no complications	XI Diseases of the digestive system (K11_)	1.02384e-05
11:61837495:C:T	rs2072113	MYRF			PC 18:1;0_20:4;0		Nerve, nerve root and plexus disorders	VI Diseases of the nervous system (G6_)	1.02885e-05
11:61824890:A:G	rs174566	MYRF	PC 15:0;0_18:2;0, PC 17:0;0_18:2;0, PC O-18:2;0/16:0;0, PI 18:0;0_18:2;0	cluster5	PC O-18:2;0/16:0;0	cluster5	Pure hypercholesterolaemia	IV Endocrine, nutritional and metabolic diseases (E4_)	1.03512e-05
11:116778201:G:C	rs964184	ZPR1	DAG 16:0;0_18:1;0, DAG 16:0;0_18:2;0, DAG 18:1;0_18:1;0, DAG 18:1;0_18:2;0, DAG 18:1;0_18:3;0, PC 16:0;0_18:2;0, PC 17:0;0_18:2;0, PC O-16:1;0/18:1;0, PE 18:0;0_18:2;0, PI 18:0;0_18:2;0, PI 18:0;0_20:3;0, PI 18:0;0_20:4;0, TAG 48:3;0, TAG 49:2;0, TAG 50:1;0, TAG 50:2;0, TAG 50:3;0, TAG 50:4;0, TAG 50:5;0, TAG 51:3;0, TAG 52:2;0, TAG 52:3;0, TAG 52:4;0, TAG 52:5;0, TAG 52:6;0, TAG 53:2;0, TAG 53:3;0, TAG 53:4;0, TAG 54:3;0, TAG 54:4;0, TAG 54:5;0, TAG 54:6;0, TAG 54:7;0, TAG 56:3;0, TAG 56:4;0, TAG 56:5;0, TAG 56:6;0, TAG 56:7;0, TAG 56:8;0, TAG 58:7;0, TAG 58:8;0	cluster1, cluster10, cluster2, cluster3, cluster4, cluster7, cluster8	DAG 16:0;0_18:1;0, DAG 16:0;0_18:2;0, DAG 18:1;0_18:1;0, DAG 18:1;0_18:2;0, DAG 18:1;0_18:3;0, PC 16:0;0_18:2;0, PC 17:0;0_18:2;0, PC O-16:1;0/18:1;0, PI 18:0;0_18:2;0, PI 18:0;0_20:3;0, PI 18:0;0_20:4;0, TAG 48:3;0, TAG 50:1;0, TAG 50:4;0, TAG 50:5;0, TAG 51:2;0, TAG 51:3;0, TAG 52:2;0, TAG 52:3;0, TAG 52:4;0, TAG 52:5;0, TAG 52:6;0, TAG 53:2;0, TAG 53:3;0, TAG 53:4;0, TAG 54:3;0, TAG 54:4;0, TAG 54:5;0, TAG 54:6;0, TAG 54:7;0, TAG 56:3;0, TAG 56:4;0, TAG 56:5;0, TAG 56:6;0, TAG 56:7;0, TAG 56:8;0, TAG 58:7;0, TAG 58:8;0	cluster1, cluster10, cluster2, cluster3, cluster4, cluster7, cluster8	Other heart diseases	Cardiometabolic endpoints	1.03564e-05	PC 18:0;0_18:2;0, TAG 48:1;0, TAG 48:2;0		PC 18:0;0_18:2;0, TAG 48:1;0
11:61835886:A:T	rs2727271	MYRF	CE 20:3;0				Nerve, nerve root and plexus disorders	VI Diseases of the nervous system (G6_)	1.03724e-05
11:61856709:T:C	rs97384	MYRF	PE O-16:1;0/20:4;0, TAG 56:5;0		PE O-16:1;0/20:4;0, TAG 56:5;0		Mucosal proctocolitis	Gastrointestinal endpoints	1.03793e-05						cluster2
11:61851136:A:G	rs174592	MYRF	PC 16:0;0_20:2;0, TAG 56:4;0		LPE 18:2;0, PC 16:0;0_20:2;0, TAG 56:4;0	cluster3	Mucosal proctocolitis	Gastrointestinal endpoints	1.03889e-05
11:61839170:A:G	rs174580	MYRF	PC 18:1;0_20:2;0				Squamous cell neoplasms and carcinomas of the skin (controls excluding all cancers)	II Neoplasms, from cancer register (ICD-O-3)	1.04071e-05
11:61839170:A:G	rs174580	MYRF	PC 18:1;0_20:2;0				Type 2 diabetes, definitions combined	Diabetes endpoints	1.04429e-05
11:68908029:C:T	rs508049	CPT1A					Cardiomyopathy	IX Diseases of the circulatory system (I9_)	1.0446e-05				cluster6
8:19967156:C:T	rs15285	LPL			TAG 54:5;0		Heart failure and coronary heart disease	Cardiometabolic endpoints	1.04636e-05	TAG 51:3;0, TAG 52:2;0, TAG 53:3;0, TAG 58:7;0		TAG 52:2;0, TAG 53:3;0, TAG 58:7;0		TAG 51:3;0
12:53119381:T:C	rs1339892453	SOAT2				cluster8	Type 1 diabetes with ketoacidosis	IV Endocrine, nutritional and metabolic diseases (E4_)	1.05526e-05
12:53118972:A:T	rs2280696	SOAT2	CE 17:0;0, CE 18:0;0		CE 17:0;0, CE 18:0;0		Type 1 diabetes with ketoacidosis	IV Endocrine, nutritional and metabolic diseases (E4_)	1.05536e-05
15:58432643:G:A	rs201989645	LIPC			PC 18:1;0_18:2;0		Statin medication	IX Diseases of the circulatory system (I9_)	1.06319e-05			PC 18:1;0_20:3;0, PC 18:2;0_18:2;0		PC 16:1;0_18:1;0, PC 18:1;0_18:1;0
16:56956804:C:A	rs247617	CETP	PC O-17:0;0/17:1;0	cluster2, cluster5			Coronary artery bypass grafting	IX Diseases of the circulatory system (I9_)	1.06918e-05
8:9326154:A:G	rs4841133	AC022784.1		cluster3			Type 2 diabetes, wide definition	Diabetes endpoints	1.06925e-05
19:11114839:G:T	rs9789328	SMARCA4					Hypertension	IX Diseases of the circulatory system (I9_)	1.07093e-05				cluster3
12:120997672:G:A	rs2464195	HNF1A			SM 38:2;2	cluster8	Diabetic nephropathy (more control exclusions)	Diabetes endpoints	1.07172e-05			Cer 42:2;2
11:61814184:G:A	rs1216204017	MYRF				cluster3	Benign neoplasm: Colon	II Neoplasms from hospital discharges (CD2_)	1.07263e-05
11:61813163:C:T	rs174556	MYRF	PE O-18:2;0/20:4;0, SM 38:2;2		PC 18:0;0_20:4;0, PE O-18:2;0/20:4;0, SM 38:2;2		Acute appendicitis, no complications	XI Diseases of the digestive system (K11_)	1.07486e-05	PI 16:0;0_18:1;0		PI 16:0;0_18:1;0
19:44908822:C:T	rs7412	APOE	CE 16:0;0, CE 18:1;0, CE 18:2;0, CE 20:4;0, CE 22:6;0	cluster11, cluster3, cluster6, cluster7, cluster8	CE 16:0;0, CE 18:1;0, CE 18:2;0, CE 20:4;0, CE 22:6;0	cluster11, cluster3, cluster6, cluster7, cluster8	Cardiovascular diseases (excluding rheumatic etc)	Cardiometabolic endpoints	1.07795e-05	PC O-16:0;0/20:3;0, SM 42:2;2, TAG 56:3;0		PC O-16:0;0/20:3;0, PE O-18:1;0/20:4;0, SM 42:2;2, TAG 56:3;0		CE 20:2;0
11:61800281:C:A	rs174544	MYRF	PC 16:0;0_22:6;0, SM 36:2;2		PC 16:0;0_22:6;0		Acute appendicitis, no complications	XI Diseases of the digestive system (K11_)	1.08064e-05
11:61839211:G:A	rs174581	MYRF	CE 20:5;0		CE 20:5;0, PI 18:0;0_20:3;0		Pure hypercholesterolaemia	IV Endocrine, nutritional and metabolic diseases (E4_)	1.08588e-05
9:133266456:T:C	rs977371848	ABO		cluster8		cluster8	Heart failure and antihypertensive medication	Cardiometabolic endpoints	1.08655e-05
11:61583784:T:C	rs1324022685	MYRF				cluster7	Angina pectoris	IX Diseases of the circulatory system (I9_)	1.08845e-05
11:61824164:C:G	rs174565	MYRF			PC 18:0;0_20:2;0	cluster11	Malignant neoplasm (controls excluding all cancers)	II Neoplasms, from cancer register (ICD-O-3)	1.09257e-05					PC 17:0;0_20:4;0, PI 18:0;0_18:2;0
11:61828850:CA:C	rs5792235	MYRF	PC O-16:0;0/20:4;0		PC O-16:0;0/20:4;0, SM 34:2;2		Inflammatory bowel disease, strict (require KELA)	XI Diseases of the digestive system (K11_)	1.09451e-05
16:56959249:G:A	rs12149545	CETP		cluster4, cluster8		cluster4	Hard cardiovascular diseases	Cardiometabolic endpoints	1.09708e-05
11:61790354:T:C	rs102274	MYRF	PC 16:0;0_20:5;0, PC 18:2;0_20:4;0, TAG 52:6;0		PC 16:0;0_20:5;0, PC 18:2;0_20:4;0, TAG 52:6;0		Pure hypercholesterolaemia	IV Endocrine, nutritional and metabolic diseases (E4_)	1.10701e-05
15:58434769:C:CGCTGCTCCAAAGAGCAGCT	rs1555395544	LIPC				cluster10, cluster4	Pure hypercholesterolaemia	IV Endocrine, nutritional and metabolic diseases (E4_)	1.10971e-05					PE 16:0;0_20:4;0
16:56953853:C:T	rs56228609	CETP					Metabolic disorders	IV Endocrine, nutritional and metabolic diseases (E4_)	1.1127e-05	CE 18:0;0		CE 18:0;0
11:61785208:G:T	rs174537	MYRF	PC 18:0;0_20:4;0, PC 18:1;0_20:4;0, PC O-18:2;0/20:4;0, PE 18:0;0_20:4;0, PI 16:0;0_20:4;0		PC O-18:2;0/20:4;0, PE 18:0;0_20:4;0, PI 16:0;0_20:4;0		IBD patients in KELA-register	XI Diseases of the digestive system (K11_)	1.11555e-05
16:56960616:C:T	rs17231506	CETP	PC 15:0;0_18:2;0, PC 16:0;0_16:0;0, PC 16:0;0_18:2;0, PC 18:1;0_18:2;0, PC O-16:0;0/16:1;0, PC O-16:0;0/18:1;0, PC O-16:0;0/18:2;0, PC O-16:1;0/18:2;0, PC O-18:1;0/16:0;0, PC O-18:2;0/18:2;0	cluster10, cluster3	PC 15:0;0_18:2;0, PC 16:0;0_16:0;0, PC 16:0;0_18:2;0, PC 18:1;0_18:2;0, PC O-16:0;0/16:1;0, PC O-16:0;0/18:1;0, PC O-16:0;0/18:2;0, PC O-16:1;0/18:2;0, PC O-18:1;0/16:0;0, PC O-18:2;0/18:2;0	cluster10, cluster5	Abdominal aortic aneurysm (AAA)	IX Diseases of the circulatory system (I9_)	1.11921e-05	PC 18:0;0_18:2;0, PC 18:1;0_18:1;0		PC 18:0;0_18:2;0, PC 18:1;0_18:1;0
16:56953457:T:C	rs56156922	CETP					Coronary artery bypass grafting	IX Diseases of the circulatory system (I9_)	1.14017e-05	PC 16:1;0_18:2;0		PC 16:1;0_18:2;0
11:61779120:A:G	rs174530	MYRF	PC 18:0;0_22:6;0, PE O-16:1;0/18:2;0, TAG 56:8;0		PC 18:0;0_22:6;0, PC 18:1;0_20:2;0, PE O-16:1;0/18:2;0, TAG 56:8;0		Acute appendicitis, no complications	XI Diseases of the digestive system (K11_)	1.1443e-05
11:61838141:C:T	rs174579	MYRF			PC O-18:1;0/20:3;0	cluster3, cluster7	Statin medication	IX Diseases of the circulatory system (I9_)	1.14728e-05
9:133266456:T:C	rs977371848	ABO		cluster8		cluster8	Heart failure and bmi 25plus	Cardiometabolic endpoints	1.15449e-05
16:15078261:T:C	rs11644601	NTAN1			CE 20:3;0	cluster3	Extrapyramidal and movement disorders	VI Diseases of the nervous system (G6_)	1.16102e-05
11:116888939:G:A	rs17174502	ZPR1					Antihypertensive medication - note that there are other indications	Drug purchase endpoints	1.17322e-05	PE 18:1;0_18:1;0		PE 18:1;0_18:1;0
11:61837310:A:T	rs2524299	MYRF	CE 18:2;0		CE 18:2;0, CE 20:4;0, LPC 20:4;0, PC 15:0;0_18:2;0, PC 16:0;0_18:2;0, PC 16:1;0_18:2;0, PC 17:0;0_18:2;0, PC 18:0;0_20:4;0	cluster10, cluster5	Mucosal proctocolitis	Gastrointestinal endpoints	1.18179e-05						cluster4, cluster8
11:61806212:T:C	rs174551	MYRF	PC 16:0;0_22:4;0, PC O-18:1;0/18:2;0		CE 20:4;0, PC 16:0;0_22:4;0, PC 17:0;0_18:2;0, PC O-18:1;0/18:2;0		Inflammatory bowel disease, strict (require KELA)	XI Diseases of the digestive system (K11_)	1.18277e-05
9:133273983:A:G	rs992108547	ABO	CE 18:0;0		CE 18:0;0		Heart failure,strict (more control exclusions)	IX Diseases of the circulatory system (I9_)	1.18375e-05
11:61825533:A:G	rs174567	MYRF	PE 18:0;0_18:2;0	cluster9			Squamous cell neoplasms and carcinomas of the skin (controls excluding all cancers)	II Neoplasms, from cancer register (ICD-O-3)	1.18842e-05
11:116784884:G:A	rs757721812	ZPR1			PE 18:0;0_18:2;0, TAG 50:2;0, TAG 50:3;0		Familial hypercholesterolemia, with ischemic heart disease	IV Endocrine, nutritional and metabolic diseases (E4_)	1.19121e-05			TAG 48:2;0		TAG 49:2;0
11:61790331:T:C	rs102275	MYRF	PC 18:0;0_20:5;0, PC 18:0;0_22:5;0, TAG 58:7;0		PC 18:0;0_20:5;0, PC 18:0;0_22:5;0, TAG 58:7;0		Type 2 diabetes, definitions combined	Diabetes endpoints	1.19338e-05
16:56953853:C:T	rs56228609	CETP					Hard cardiovascular diseases	Cardiometabolic endpoints	1.2011e-05	CE 18:0;0		CE 18:0;0
11:61814184:G:A	rs1216204017	MYRF				cluster3	Non-small cell lung cancer (controls excluding all cancers)	II Neoplasms, from cancer register (ICD-O-3)	1.20132e-05
11:61798436:T:C	rs174541	MYRF					Type 2 diabetes, definitions combined	Diabetes endpoints	1.20812e-05					CE 20:4;0
9:133273983:A:G	rs992108547	ABO	CE 18:0;0		CE 18:0;0		Heart failure and antihypertensive medication	Cardiometabolic endpoints	1.21085e-05
11:61851136:A:G	rs174592	MYRF	PC 16:0;0_20:2;0, TAG 56:4;0		LPE 18:2;0, PC 16:0;0_20:2;0, TAG 56:4;0	cluster3	Squamous cell neoplasms and carcinomas of the skin (controls excluding all cancers)	II Neoplasms, from cancer register (ICD-O-3)	1.21621e-05
11:61790354:T:C	rs102274	MYRF	PC 16:0;0_20:5;0, PC 18:2;0_20:4;0, TAG 52:6;0		PC 16:0;0_20:5;0, PC 18:2;0_20:4;0, TAG 52:6;0		Acute appendicitis, no complications	XI Diseases of the digestive system (K11_)	1.22586e-05
9:133273983:A:G	rs992108547	ABO	CE 18:0;0		CE 18:0;0		Cardiac arrest	IX Diseases of the circulatory system (I9_)	1.22767e-05
19:19268740:C:T	rs58542926	TM6SF2			CE 18:3;0, Cer 42:2;2, PC 18:1;0_20:4;0	cluster2, cluster3, cluster8	Major coronary heart disease event	IX Diseases of the circulatory system (I9_)	1.22817e-05					PC 17:0;0_20:4;0, PC 18:1;0_20:3;0
11:61835765:C:T	rs2727270	MYRF	PE O-18:2;0/18:2;0		PC 16:0;0_20:4;0, PC O-16:0;0/20:4;0, PE O-18:2;0/18:2;0		Phlebitis and thrombophlebitis (not including DVT)	IX Diseases of the circulatory system (I9_)	1.22829e-05					PC 16:1;0_20:4;0
9:133273983:A:G	rs992108547	ABO	CE 18:0;0		CE 18:0;0		Hard cardiovascular diseases	Cardiometabolic endpoints	1.24008e-05
19:44908822:C:T	rs7412	APOE	CE 16:0;0, CE 18:1;0, CE 18:2;0, CE 20:4;0, CE 22:6;0	cluster11, cluster3, cluster6, cluster7, cluster8	CE 16:0;0, CE 18:1;0, CE 18:2;0, CE 20:4;0, CE 22:6;0	cluster11, cluster3, cluster6, cluster7, cluster8	Cholecystectomy	XI Diseases of the digestive system (K11_)	1.24228e-05	PC O-16:0;0/20:3;0, SM 42:2;2, TAG 56:3;0		PC O-16:0;0/20:3;0, PE O-18:1;0/20:4;0, SM 42:2;2, TAG 56:3;0		CE 20:2;0
8:19967357:G:A	rs3916027	LPL	TAG 56:7;0	cluster1	TAG 56:7;0	cluster1	Coronary angioplasty	IX Diseases of the circulatory system (I9_)	1.24756e-05
12:121000508:C:T	rs1169306	HNF1A	SM 38:2;2	cluster8			Diabetic nephropathy (more control exclusions)	Diabetes endpoints	1.25476e-05	Cer 42:2;2
11:61835886:A:T	rs2727271	MYRF	CE 20:3;0				Phlebitis and thrombophlebitis (not including DVT)	IX Diseases of the circulatory system (I9_)	1.25641e-05
11:61837310:A:T	rs2524299	MYRF	CE 18:2;0		CE 18:2;0, CE 20:4;0, LPC 20:4;0, PC 15:0;0_18:2;0, PC 16:0;0_18:2;0, PC 16:1;0_18:2;0, PC 17:0;0_18:2;0, PC 18:0;0_20:4;0	cluster10, cluster5	Phlebitis and thrombophlebitis (not including DVT)	IX Diseases of the circulatory system (I9_)	1.25806e-05						cluster4, cluster8
11:61820833:A:G	rs174564	MYRF	PC O-18:2;0/18:1;0, PE 16:0;0_18:2;0	cluster6	PC O-18:2;0/18:1;0, PE 16:0;0_18:2;0	cluster6	Squamous cell neoplasms and carcinomas of the skin (controls excluding all cancers)	II Neoplasms, from cancer register (ICD-O-3)	1.26052e-05
11:61837495:C:T	rs2072113	MYRF			PC 18:1;0_20:4;0		Phlebitis and thrombophlebitis (not including DVT)	IX Diseases of the circulatory system (I9_)	1.26494e-05
9:133266456:T:C	rs977371848	ABO		cluster8		cluster8	Nontoxic multinodular goitre	IV Endocrine, nutritional and metabolic diseases (E4_)	1.26724e-05
6:32168770:T:G	rs1061808	AGPAT1		cluster3			Certain disorders involving the immune mechanism	III Diseases of the blood and blood-forming organs and certain disorders involving the immune mechanism (D3_)	1.268e-05	TAG 50:1;0
11:61852357:C:A	rs174594	MYRF	PC 16:0;0_20:1;0, PC 18:0;0_18:2;0		PC 16:0;0_18:2;0, PC 16:0;0_20:1;0, PC 18:0;0_18:2;0	cluster7	Mucosal proctocolitis	Gastrointestinal endpoints	1.2728e-05
6:32159700:C:A	rs3134950	AGPAT1					Certain disorders involving the immune mechanism	III Diseases of the blood and blood-forming organs and certain disorders involving the immune mechanism (D3_)	1.27929e-05	PC 16:0;0_16:0;0
2:27375230:T:C	rs4665972	GCKR	PC 14:0;0_18:2;0		PC 14:0;0_18:2;0		Second line medication for Crohn's disease	Drug purchase endpoints	1.28056e-05
11:116784884:G:A	rs757721812	ZPR1			PE 18:0;0_18:2;0, TAG 50:2;0, TAG 50:3;0		Coronary revascularization (ANGIO or CABG)	IX Diseases of the circulatory system (I9_)	1.28706e-05			TAG 48:2;0		TAG 49:2;0
11:61852357:C:A	rs174594	MYRF	PC 16:0;0_20:1;0, PC 18:0;0_18:2;0		PC 16:0;0_18:2;0, PC 16:0;0_20:1;0, PC 18:0;0_18:2;0	cluster7	Adenocarcinoma, papilloma adenocarcinoma and mucinous carcinomas of rectum (controls excluding all cancers)	II Neoplasms, from cancer register (ICD-O-3)	1.29999e-05
22:43928847:C:G	rs738409	PNPLA3	TAG 56:5;0, TAG 56:6;0		TAG 56:5;0, TAG 56:6;0	cluster1	Venous thromboembolism	IX Diseases of the circulatory system (I9_)	1.30572e-05		cluster2		cluster2
11:68908029:C:T	rs508049	CPT1A					Antihypertensive medication - note that there are other indications	Drug purchase endpoints	1.30656e-05				cluster6
15:58435126:A:G	rs261332	LIPC					Statin medication	IX Diseases of the circulatory system (I9_)	1.30786e-05					PE 18:0;0_20:4;0
11:61852357:C:A	rs174594	MYRF	PC 16:0;0_20:1;0, PC 18:0;0_18:2;0		PC 16:0;0_18:2;0, PC 16:0;0_20:1;0, PC 18:0;0_18:2;0	cluster7	Squamous cell neoplasms and carcinomas of the skin (controls excluding all cancers)	II Neoplasms, from cancer register (ICD-O-3)	1.31235e-05
11:61814184:G:A	rs1216204017	MYRF				cluster3	Benign neoplasm: Colon, unspecified	II Neoplasms from hospital discharges (CD2_)	1.31911e-05
8:20005513:C:T	rs1441764	LPL	TAG 56:5;0		TAG 56:5;0		Pure hypercholesterolaemia	IV Endocrine, nutritional and metabolic diseases (E4_)	1.31935e-05
11:61851136:A:G	rs174592	MYRF	PC 16:0;0_20:2;0, TAG 56:4;0		LPE 18:2;0, PC 16:0;0_20:2;0, TAG 56:4;0	cluster3	Adenocarcinoma, papilloma adenocarcinoma and mucinous carcinomas of rectum (controls excluding all cancers)	II Neoplasms, from cancer register (ICD-O-3)	1.31935e-05
19:11091312:GT:G	rs60173709	CERS4		cluster7			Coronary angioplasty	IX Diseases of the circulatory system (I9_)	1.32346e-05
11:116791691:G:C	rs3135506	ZPR1					Coronary revascularization (ANGIO or CABG)	IX Diseases of the circulatory system (I9_)	1.32739e-05					PE 18:0;0_20:4;0
16:56953457:T:C	rs56156922	CETP					Hard cardiovascular diseases	Cardiometabolic endpoints	1.32776e-05	PC 16:1;0_18:2;0		PC 16:1;0_18:2;0
19:44913484:C:T	rs438811	APOE					Hypertension, essential	IX Diseases of the circulatory system (I9_)	1.33478e-05			DAG 18:1;0_18:2;0
11:61804006:T:C	rs174550	MYRF	CE 16:0;0, PE O-18:1;0/18:2;0		PE O-18:1;0/18:2;0		Type 2 diabetes, definitions combined	Diabetes endpoints	1.3362e-05
11:116833462:C:A	rs7123454	ZPR1			PE 18:0;0_18:2;0, TAG 49:2;0		Angina pectoris	IX Diseases of the circulatory system (I9_)	1.34766e-05			PE 18:0;0_20:4;0
11:61817672:A:G	rs174562	MYRF	CE 20:4;0				Type 2 diabetes, definitions combined	Diabetes endpoints	1.35198e-05
11:61781553:G:A	rs174533	MYRF	PC 16:0;0_20:4;0, PC 16:0;0_22:5;0, PC 17:0;0_20:4;0, PI 18:0;0_20:4;0, TAG 56:6;0		PC 16:0;0_20:4;0, PC 16:0;0_22:5;0, PC 17:0;0_20:4;0, PC 18:0;0_20:4;0, PC 18:1;0_20:4;0, PI 18:0;0_20:4;0, TAG 56:6;0		Type 2 diabetes, definitions combined	Diabetes endpoints	1.35856e-05
4:73167847:G:C	rs187918276	ANKRD17	CE 18:1;0, CE 18:2;0, SM 34:1;2, SM 36:1;2, SM 36:2;2, SM 38:1;2, SM 38:2;2, SM 40:1;2, SM 40:2;2, SM 42:2;2	cluster3, cluster8	CE 18:1;0, CE 18:2;0, SM 34:1;2, SM 36:1;2, SM 36:2;2, SM 38:1;2, SM 38:2;2, SM 40:1;2, SM 40:2;2, SM 42:2;2	cluster3, cluster8	Type 2 diabetes, definitions combined	Diabetes endpoints	1.35938e-05	SM 34:2;2		SM 34:2;2
19:19635342:G:T	rs2304128	TM6SF2				cluster1	Disorders of lipoprotein metabolism and other lipidaemias	IV Endocrine, nutritional and metabolic diseases (E4_)	1.36634e-05
19:44913484:C:T	rs438811	APOE					Dementia due to Parkinson's disease (more control exclusions)	Neurological endpoints	1.36656e-05			DAG 18:1;0_18:2;0
11:61785208:G:T	rs174537	MYRF	PC 18:0;0_20:4;0, PC 18:1;0_20:4;0, PC O-18:2;0/20:4;0, PE 18:0;0_20:4;0, PI 16:0;0_20:4;0		PC O-18:2;0/20:4;0, PE 18:0;0_20:4;0, PI 16:0;0_20:4;0		Inflammatory bowel disease, strict (require KELA)	XI Diseases of the digestive system (K11_)	1.36987e-05
11:61811991:A:G	rs174554	MYRF	TAG 56:7;0		TAG 56:7;0		Type 2 diabetes, definitions combined	Diabetes endpoints	1.37167e-05	TAG 54:6;0		TAG 54:6;0
11:61824890:A:G	rs174566	MYRF	PC 15:0;0_18:2;0, PC 17:0;0_18:2;0, PC O-18:2;0/16:0;0, PI 18:0;0_18:2;0	cluster5	PC O-18:2;0/16:0;0	cluster5	Squamous cell neoplasms and carcinomas of the skin (controls excluding all cancers)	II Neoplasms, from cancer register (ICD-O-3)	1.37211e-05
19:19635342:G:T	rs2304128	TM6SF2				cluster1	Ischaemic heart disease, wide definition	IX Diseases of the circulatory system (I9_)	1.37953e-05
16:56956804:C:A	rs247617	CETP	PC O-17:0;0/17:1;0	cluster2, cluster5			Hard cardiovascular diseases	Cardiometabolic endpoints	1.38042e-05
19:44893408:G:T	rs1454241996	APOE				cluster11	Hyperlipidaemia, other/unspecified	IV Endocrine, nutritional and metabolic diseases (E4_)	1.38669e-05	DAG 18:1;0_18:2;0
2:43845437:G:T	rs386645487	ABCG8			CE 20:2;0		Coronary atherosclerosis	IX Diseases of the circulatory system (I9_)	1.38823e-05
11:61790331:T:C	rs102275	MYRF	PC 18:0;0_20:5;0, PC 18:0;0_22:5;0, TAG 58:7;0		PC 18:0;0_20:5;0, PC 18:0;0_22:5;0, TAG 58:7;0		Pure hypercholesterolaemia	IV Endocrine, nutritional and metabolic diseases (E4_)	1.39191e-05
19:19739741:A:AC	rs549504960	TM6SF2	TAG 56:8;0				Type 2 diabetes, wide definition	Diabetes endpoints	1.39354e-05
18:49677585:A:G	rs9955622	SMUG1P1			PI 18:0;0_20:4;0		Angina pectoris	IX Diseases of the circulatory system (I9_)	1.39933e-05
11:61889113:T:C	rs1151144	MYRF				cluster8	Malignant neoplasm of brain (controls excluding all cancers)	II Neoplasms, from cancer register (ICD-O-3)	1.4012e-05
9:133266456:T:C	rs977371848	ABO		cluster8		cluster8	Cardiac arrest	IX Diseases of the circulatory system (I9_)	1.40236e-05
19:11079088:T:C	rs73015011	SMARCA4			CE 16:0;0, CE 18:2;0, SM 34:1;2, SM 34:2;2, SM 42:2;2	cluster7	Calcific aortic valvular stenosis, operated	IX Diseases of the circulatory system (I9_)	1.40275e-05			CE 18:1;0, Chol, PC 16:0;0_16:0;0	cluster3
11:61790331:T:C	rs102275	MYRF	PC 18:0;0_20:5;0, PC 18:0;0_22:5;0, TAG 58:7;0		PC 18:0;0_20:5;0, PC 18:0;0_22:5;0, TAG 58:7;0		Squamous cell neoplasms and carcinomas of the skin (controls excluding all cancers)	II Neoplasms, from cancer register (ICD-O-3)	1.4113e-05
19:19268740:C:T	rs58542926	TM6SF2			CE 18:3;0, Cer 42:2;2, PC 18:1;0_20:4;0	cluster2, cluster3, cluster8	Coronary artery bypass grafting	IX Diseases of the circulatory system (I9_)	1.41312e-05					PC 17:0;0_20:4;0, PC 18:1;0_20:3;0
19:19547663:G:T	rs16996148	TM6SF2			TAG 56:6;0, TAG 56:7;0		Diabetes, insulin treatment (Kela reimbursement) (more control exclusions)	Diabetes endpoints	1.41654e-05			TAG 54:7;0		TAG 49:2;0, TAG 50:5;0, TAG 51:3;0, TAG 52:6;0, TAG 56:8;0
1:55039974:G:T	rs11591147	PCSK9	CE 16:0;0, CE 18:1;0, CE 18:2;0, CE 20:4;0, SM 34:1;2, SM 38:1;2, SM 40:1;2, SM 42:2;2	cluster3, cluster7, cluster8	CE 16:0;0, CE 18:1;0, CE 18:2;0, CE 20:4;0, SM 34:1;2, SM 38:1;2, SM 40:1;2, SM 42:2;2	cluster3, cluster7, cluster8	Heart failure and antihypertensive medication	Cardiometabolic endpoints	1.42705e-05	SM 36:1;2, SM 40:2;2		SM 36:1;2, SM 40:2;2
11:116778201:G:C	rs964184	ZPR1	DAG 16:0;0_18:1;0, DAG 16:0;0_18:2;0, DAG 18:1;0_18:1;0, DAG 18:1;0_18:2;0, DAG 18:1;0_18:3;0, PC 16:0;0_18:2;0, PC 17:0;0_18:2;0, PC O-16:1;0/18:1;0, PE 18:0;0_18:2;0, PI 18:0;0_18:2;0, PI 18:0;0_20:3;0, PI 18:0;0_20:4;0, TAG 48:3;0, TAG 49:2;0, TAG 50:1;0, TAG 50:2;0, TAG 50:3;0, TAG 50:4;0, TAG 50:5;0, TAG 51:3;0, TAG 52:2;0, TAG 52:3;0, TAG 52:4;0, TAG 52:5;0, TAG 52:6;0, TAG 53:2;0, TAG 53:3;0, TAG 53:4;0, TAG 54:3;0, TAG 54:4;0, TAG 54:5;0, TAG 54:6;0, TAG 54:7;0, TAG 56:3;0, TAG 56:4;0, TAG 56:5;0, TAG 56:6;0, TAG 56:7;0, TAG 56:8;0, TAG 58:7;0, TAG 58:8;0	cluster1, cluster10, cluster2, cluster3, cluster4, cluster7, cluster8	DAG 16:0;0_18:1;0, DAG 16:0;0_18:2;0, DAG 18:1;0_18:1;0, DAG 18:1;0_18:2;0, DAG 18:1;0_18:3;0, PC 16:0;0_18:2;0, PC 17:0;0_18:2;0, PC O-16:1;0/18:1;0, PI 18:0;0_18:2;0, PI 18:0;0_20:3;0, PI 18:0;0_20:4;0, TAG 48:3;0, TAG 50:1;0, TAG 50:4;0, TAG 50:5;0, TAG 51:2;0, TAG 51:3;0, TAG 52:2;0, TAG 52:3;0, TAG 52:4;0, TAG 52:5;0, TAG 52:6;0, TAG 53:2;0, TAG 53:3;0, TAG 53:4;0, TAG 54:3;0, TAG 54:4;0, TAG 54:5;0, TAG 54:6;0, TAG 54:7;0, TAG 56:3;0, TAG 56:4;0, TAG 56:5;0, TAG 56:6;0, TAG 56:7;0, TAG 56:8;0, TAG 58:7;0, TAG 58:8;0	cluster1, cluster10, cluster2, cluster3, cluster4, cluster7, cluster8	Cardiovascular diseases (excluding rheumatic etc)	Cardiometabolic endpoints	1.43212e-05	PC 18:0;0_18:2;0, TAG 48:1;0, TAG 48:2;0		PC 18:0;0_18:2;0, TAG 48:1;0
11:61818856:C:CT	rs35473591	MYRF	CE 22:6;0, LPC 20:4;0		CE 22:6;0, LPC 20:4;0, PE 18:0;0_18:2;0	cluster1, cluster9	Type 2 diabetes, definitions combined	Diabetes endpoints	1.43893e-05
6:32159700:C:A	rs3134950	AGPAT1					Type 2 diabetes with neurological complications	IV Endocrine, nutritional and metabolic diseases (E4_)	1.44767e-05	PC 16:0;0_16:0;0
8:19998749:T:G	rs2165558	LPL					Hard cardiovascular diseases	Cardiometabolic endpoints	1.44947e-05	TAG 56:8;0		TAG 56:8;0
4:73987570:G:A	rs148885848	ANKRD17	CE 20:3;0		CE 20:3;0	cluster7	Type 2 diabetes, definitions combined	Diabetes endpoints	1.45435e-05	CE 20:4;0		CE 20:4;0
19:44913484:C:T	rs438811	APOE					Progressive vascular leukoencephalopathy	IX Diseases of the circulatory system (I9_)	1.46342e-05			DAG 18:1;0_18:2;0
2:43839108:G:C	rs11887534	ABCG8				cluster9	Angina pectoris	IX Diseases of the circulatory system (I9_)	1.48922e-05
11:61824164:C:G	rs174565	MYRF			PC 18:0;0_20:2;0	cluster11	Other malignant neoplasms of skin (=non-melanoma skin cancer) (controls excluding all cancers)	II Neoplasms, from cancer register (ICD-O-3)	1.49273e-05					PC 17:0;0_20:4;0, PI 18:0;0_18:2;0
2:43846861:G:A	rs4953023	ABCG8			CE 20:2;0		Major coronary heart disease event	IX Diseases of the circulatory system (I9_)	1.49383e-05
11:116752497:TA:T	rs1591295324	ZPR1	DAG 16:1;0_18:1;0, PC 15:0;0_18:2;0, PI 18:0;0_18:1;0, PI 18:1;0_18:1;0, TAG 51:2;0, TAG 51:4;0	cluster5	DAG 16:1;0_18:1;0, PC 15:0;0_18:2;0, PI 18:0;0_18:1;0, PI 18:1;0_18:1;0, TAG 51:4;0	cluster5	Other heart diseases	Cardiometabolic endpoints	1.50446e-05	CE 18:0;0		CE 18:0;0
18:49683601:G:A	rs17656948	SMUG1P1			PI 18:0;0_18:1;0		Angina pectoris	IX Diseases of the circulatory system (I9_)	1.50494e-05					PI 18:0;0_18:2;0	cluster2
9:133273983:A:G	rs992108547	ABO	CE 18:0;0		CE 18:0;0		Heart failure and bmi 25plus	Cardiometabolic endpoints	1.50588e-05
11:61783884:T:C	rs174535	MYRF	PC 16:1;0_20:4;0, PC O-16:1;0/20:4;0		PC 16:1;0_20:4;0		Type 2 diabetes, definitions combined	Diabetes endpoints	1.50727e-05
1:55119171:G:A	rs191448950	PCSK9		cluster6		cluster6	Heart failure and antihypertensive medication	Cardiometabolic endpoints	1.51995e-05
11:61803311:T:C	rs174547	MYRF	PC 18:0;0_20:2;0	cluster10	CE 16:0;0	cluster10	Type 2 diabetes, definitions combined	Diabetes endpoints	1.52553e-05
11:61798436:T:C	rs174541	MYRF					Ulcerative colitis (strict definition, require KELA, min 2 HDR)	XI Diseases of the digestive system (K11_)	1.54358e-05					CE 20:4;0
7:73612048:C:T	rs17145750	MLXIPL					Cholecystectomy	XI Diseases of the digestive system (K11_)	1.54839e-05	SM 42:2;2		SM 42:2;2
1:95220735:T:C	rs10747468	AC105942.1				cluster5	Type 2 diabetes, definitions combined	Diabetes endpoints	1.55078e-05						cluster3
1:62733706:T:C	rs12403212	DOCK7				cluster2	Codeine or tramadol medication	Drug purchase endpoints	1.55507e-05
11:115533375:G:A	rs10891862	ZPR1					Paracetamol of NSAID medication	Drug purchase endpoints	1.55783e-05						cluster7
11:61802358:C:T	rs174546	MYRF	PC 16:0;0_16:0;0		PC 16:0;0_16:0;0		Type 2 diabetes, definitions combined	Diabetes endpoints	1.56099e-05
8:9324101:G:A	rs2126263	AC022784.1		cluster2		cluster2, cluster5	Type 2 diabetes, wide definition	Diabetes endpoints	1.56185e-05
1:62736587:G:A	rs61775963	DOCK7				cluster2	Codeine or tramadol medication	Drug purchase endpoints	1.56412e-05
6:32159700:C:A	rs3134950	AGPAT1					Other Crohn's disease	Gastrointestinal endpoints	1.58176e-05	PC 16:0;0_16:0;0
19:44893408:G:T	rs1454241996	APOE				cluster11	Other and unspecified degenerative diseases of nervous system	VI Diseases of the nervous system (G6_)	1.59397e-05	DAG 18:1;0_18:2;0
16:15570476:G:A	rs144845181	NTAN1					Other diseases of liver	XI Diseases of the digestive system (K11_)	1.5961e-05						cluster5
16:14845896:C:G	rs11645340	NTAN1					Coronary revascularization (ANGIO or CABG)	IX Diseases of the circulatory system (I9_)	1.60177e-05			CE 20:4;0
16:56959249:G:A	rs12149545	CETP		cluster4, cluster8		cluster4	Metabolic disorders	IV Endocrine, nutritional and metabolic diseases (E4_)	1.60373e-05
10:112180571:T:C	rs2792751	GPAM		cluster3		cluster2, cluster3	Non-small cell lung cancer, squamous	Neoplasms, from cancer register (ICD-O-3)	1.61146e-05
19:19282905:G:A	rs8100204	TM6SF2	Cer 42:1;2, PC 18:2;0_20:4;0				Ischaemic heart disease, wide definition	IX Diseases of the circulatory system (I9_)	1.61332e-05
10:100355250:G:A	rs3829160	PKD2L1				cluster3	Cholelithiasis	XI Diseases of the digestive system (K11_)	1.6378e-05
11:61783884:T:C	rs174535	MYRF	PC 16:1;0_20:4;0, PC O-16:1;0/20:4;0		PC 16:1;0_20:4;0		Acute appendicitis, no complications	XI Diseases of the digestive system (K11_)	1.6401e-05
11:61779120:A:G	rs174530	MYRF	PC 18:0;0_22:6;0, PE O-16:1;0/18:2;0, TAG 56:8;0		PC 18:0;0_22:6;0, PC 18:1;0_20:2;0, PE O-16:1;0/18:2;0, TAG 56:8;0		Type 2 diabetes, definitions combined	Diabetes endpoints	1.65642e-05
8:9323885:A:G	rs2169387	AC022784.1		cluster5			Type 2 diabetes, wide definition	Diabetes endpoints	1.65676e-05
11:61839211:G:A	rs174581	MYRF	CE 20:5;0		CE 20:5;0, PI 18:0;0_20:3;0		Squamous cell neoplasms and carcinomas of the skin (controls excluding all cancers)	II Neoplasms, from cancer register (ICD-O-3)	1.67722e-05
9:133273983:A:G	rs992108547	ABO	CE 18:0;0		CE 18:0;0		Secondary polycythaemia	III Diseases of the blood and blood-forming organs and certain disorders involving the immune mechanism (D3_)	1.68244e-05
11:117050674:T:C	rs1815786	ZPR1					Hypertension, essential	IX Diseases of the circulatory system (I9_)	1.68283e-05					DAG 16:1;0_18:1;0, DAG 18:1;0_18:1;0, TAG 54:3;0
11:61824164:C:G	rs174565	MYRF			PC 18:0;0_20:2;0	cluster11	Malignant neoplasm of skin (controls excluding all cancers)	II Neoplasms, from cancer register (ICD-O-3)	1.68523e-05					PC 17:0;0_20:4;0, PI 18:0;0_18:2;0
11:61824164:C:G	rs174565	MYRF			PC 18:0;0_20:2;0	cluster11	Basal cell carcinoma (controls excluding all cancers)	II Neoplasms, from cancer register (ICD-O-3)	1.68908e-05					PC 17:0;0_20:4;0, PI 18:0;0_18:2;0
6:32168770:T:G	rs1061808	AGPAT1		cluster3			Type 2 diabetes with neurological complications	IV Endocrine, nutritional and metabolic diseases (E4_)	1.69508e-05	TAG 50:1;0
1:62497063:A:G	rs1168036	DOCK7					Mixed hyperlipidaemia	IV Endocrine, nutritional and metabolic diseases (E4_)	1.7004e-05	PC 15:0;0_18:2;0
9:133273983:A:G	rs992108547	ABO	CE 18:0;0		CE 18:0;0		Myocardial infarction, strict	IX Diseases of the circulatory system (I9_)	1.70087e-05
19:19282905:G:A	rs8100204	TM6SF2	Cer 42:1;2, PC 18:2;0_20:4;0				Metabolic disorders	IV Endocrine, nutritional and metabolic diseases (E4_)	1.70714e-05
1:62633352:T:C	rs10889352	DOCK7	PC 18:1;0_18:2;0, PI 18:0;0_18:1;0, PI 18:1;0_18:1;0, PI 18:1;0_18:2;0	cluster5			Mixed hyperlipidaemia	IV Endocrine, nutritional and metabolic diseases (E4_)	1.70722e-05	PC 18:1;0_18:1;0	cluster9
11:61814292:T:C	rs174560	MYRF	LPC 18:2;0, LPE 18:2;0, PC 16:1;0_18:1;0, TAG 54:3;0, TAG 56:3;0	cluster8	LPC 18:2;0, LPE 18:2;0, PC 16:1;0_18:1;0, PI 18:0;0_18:2;0, TAG 54:3;0, TAG 56:3;0		Malignant neoplasm of bronchus and lung (controls excluding all cancers)	II Neoplasms, from cancer register (ICD-O-3)	1.71882e-05
19:19282905:G:A	rs8100204	TM6SF2	Cer 42:1;2, PC 18:2;0_20:4;0				Coronary atherosclerosis	IX Diseases of the circulatory system (I9_)	1.72068e-05
1:55119171:G:A	rs191448950	PCSK9		cluster6		cluster6	Atherosclerosis, excluding cerebral, coronary and PAD	IX Diseases of the circulatory system (I9_)	1.73006e-05
12:121000508:C:T	rs1169306	HNF1A	SM 38:2;2	cluster8			Metabolic disorders	IV Endocrine, nutritional and metabolic diseases (E4_)	1.74133e-05	Cer 42:2;2
19:19215154:G:T	rs3761077	TM6SF2			PC 18:2;0_20:4;0		Major coronary heart disease event	IX Diseases of the circulatory system (I9_)	1.75509e-05
16:56955918:G:A	rs12923459	CETP					Ischaemic heart disease, wide definition	IX Diseases of the circulatory system (I9_)	1.75715e-05		cluster11		cluster11
19:19141970:G:A	rs190121281	TM6SF2		cluster8			Metabolic disorders	IV Endocrine, nutritional and metabolic diseases (E4_)	1.76035e-05
6:32168770:T:G	rs1061808	AGPAT1		cluster3			Crohn's disease of small intestine	Gastrointestinal endpoints	1.7647e-05	TAG 50:1;0
2:43845437:G:T	rs386645487	ABCG8			CE 20:2;0		Acute appendicitis	XI Diseases of the digestive system (K11_)	1.7649e-05
1:62591465:T:C	rs1748199	DOCK7	PI 18:0;0_18:2;0				Mixed hyperlipidaemia	IV Endocrine, nutritional and metabolic diseases (E4_)	1.7766e-05	PI 16:0;0_18:2;0
11:116954168:T:G	rs511676	ZPR1			DAG 16:0;0_18:2;0		Antihypertensive medication - note that there are other indications	Drug purchase endpoints	1.77955e-05					DAG 18:1;0_18:2;0, TAG 51:2;0, TAG 51:3;0, TAG 56:6;0
19:44881148:T:C	rs73052307	APOE					Alzheimer's disease (Atypical or mixed) (more control exclusions)	Neurological endpoints	1.78867e-05						cluster9
11:117087191:C:G	rs6589592	ZPR1			TAG 50:2;0		Hypertension, essential	IX Diseases of the circulatory system (I9_)	1.80988e-05			TAG 48:2;0		TAG 50:1;0, TAG 52:2;0, TAG 52:3;0
12:53119381:T:C	rs1339892453	SOAT2				cluster8	Hypertension	IX Diseases of the circulatory system (I9_)	1.81757e-05
8:9326721:G:A	rs4240624	AC022784.1				cluster3	Venous thromboembolism	IX Diseases of the circulatory system (I9_)	1.81861e-05
19:19568751:C:T	rs150536132	TM6SF2	Cer 40:1;2		Cer 40:1;2		Ischaemic heart disease, wide definition	IX Diseases of the circulatory system (I9_)	1.82356e-05
1:62662654:A:G	rs1168104	DOCK7	PI 18:0;0_20:4;0				Mixed hyperlipidaemia	IV Endocrine, nutritional and metabolic diseases (E4_)	1.82444e-05
12:53118972:A:T	rs2280696	SOAT2	CE 17:0;0, CE 18:0;0		CE 17:0;0, CE 18:0;0		Hypertension	IX Diseases of the circulatory system (I9_)	1.82709e-05
12:53118972:A:T	rs2280696	SOAT2	CE 17:0;0, CE 18:0;0		CE 17:0;0, CE 18:0;0		Type 1 diabetes with coma	IV Endocrine, nutritional and metabolic diseases (E4_)	1.83261e-05
19:19215154:G:T	rs3761077	TM6SF2			PC 18:2;0_20:4;0		Pure hypercholesterolaemia	IV Endocrine, nutritional and metabolic diseases (E4_)	1.83261e-05
19:44912383:G:A	rs445925	APOE	TAG 56:6;0, TAG 58:7;0		TAG 56:6;0, TAG 58:7;0		Diseases of arteries, arterioles and capillaries (FINNGEN)	IX Diseases of the circulatory system (I9_)	1.83354e-05
12:53119381:T:C	rs1339892453	SOAT2				cluster8	Type 1 diabetes with coma	IV Endocrine, nutritional and metabolic diseases (E4_)	1.83705e-05
11:61796827:G:T	rs4246215	MYRF	CE 18:0;0		CE 18:0;0, CE 20:3;0		Diseases of arteries, arterioles and capillaries (FINNGEN)	IX Diseases of the circulatory system (I9_)	1.83967e-05					PC 18:0;0_20:3;0, PC 18:1;0_20:3;0
11:61783884:T:C	rs174535	MYRF	PC 16:1;0_20:4;0, PC O-16:1;0/20:4;0		PC 16:1;0_20:4;0		Squamous cell neoplasms and carcinomas of the skin (controls excluding all cancers)	II Neoplasms, from cancer register (ICD-O-3)	1.85208e-05
8:20005513:C:T	rs1441764	LPL	TAG 56:5;0		TAG 56:5;0		Hard cardiovascular diseases	Cardiometabolic endpoints	1.85409e-05
19:19346108:C:T	rs58489806	TM6SF2			Cer 42:1;2	cluster7	Type 2 diabetes, wide definition	Diabetes endpoints	1.86054e-05			CE 16:1;0		CE 16:0;0, CE 20:3;0, CE 20:4;0
19:44919689:A:G	rs4420638	APOE					Volume depletion	IV Endocrine, nutritional and metabolic diseases (E4_)	1.86492e-05					CE 22:6;0
1:62455915:T:C	rs3913007	DOCK7		cluster2		cluster2	Mixed hyperlipidaemia	IV Endocrine, nutritional and metabolic diseases (E4_)	1.86664e-05
19:19739741:A:AC	rs549504960	TM6SF2	TAG 56:8;0				Major coronary heart disease event	IX Diseases of the circulatory system (I9_)	1.8693e-05
11:61779120:A:G	rs174530	MYRF	PC 18:0;0_22:6;0, PE O-16:1;0/18:2;0, TAG 56:8;0		PC 18:0;0_22:6;0, PC 18:1;0_20:2;0, PE O-16:1;0/18:2;0, TAG 56:8;0		Benign neoplasm of colon, rectum, anus and anal canal	II Neoplasms from hospital discharges (CD2_)	1.86943e-05
7:44541277:G:T	rs41279633	NPC1L1		cluster8		cluster8	Angina pectoris	IX Diseases of the circulatory system (I9_)	1.89802e-05
9:133266456:T:C	rs977371848	ABO		cluster8		cluster8	Hard cardiovascular diseases	Cardiometabolic endpoints	1.90875e-05
19:19739741:A:AC	rs549504960	TM6SF2	TAG 56:8;0				Pure hypercholesterolaemia	IV Endocrine, nutritional and metabolic diseases (E4_)	1.92606e-05
11:61837743:A:G	rs2072114	MYRF			PC O-16:1;0/20:4;0		Benign neoplasm: Colon	II Neoplasms from hospital discharges (CD2_)	1.94491e-05
22:43928847:C:G	rs738409	PNPLA3	TAG 56:5;0, TAG 56:6;0		TAG 56:5;0, TAG 56:6;0	cluster1	Coronary revascularization (ANGIO or CABG)	IX Diseases of the circulatory system (I9_)	1.95844e-05		cluster2		cluster2
19:44913484:C:T	rs438811	APOE					Diabetic maculopathy (more control exclusions)	Diabetes endpoints	1.9731e-05			DAG 18:1;0_18:2;0
11:116784884:G:A	rs757721812	ZPR1			PE 18:0;0_18:2;0, TAG 50:2;0, TAG 50:3;0		Angina pectoris	IX Diseases of the circulatory system (I9_)	1.9762e-05			TAG 48:2;0		TAG 49:2;0
12:120997672:G:A	rs2464195	HNF1A			SM 38:2;2	cluster8	Pure hypercholesterolaemia	IV Endocrine, nutritional and metabolic diseases (E4_)	1.97843e-05			Cer 42:2;2
11:61803876:C:G	rs174548	MYRF	PC 14:0;0_18:2;0, PC 18:2;0_20:3;0, PC O-16:0;0/22:5;0, PC O-18:1;0/20:3;0, PE 18:1;0_18:1;0		CE 20:5;0, PC 14:0;0_18:2;0, PC 16:0;0_22:5;0, PC 18:0;0_20:2;0, PC 18:0;0_20:5;0, PC 18:2;0_20:3;0, PC O-16:0;0/22:5;0, PC O-18:1;0/20:3;0, PE 18:0;0_18:2;0, PE 18:1;0_18:1;0	cluster6	Ulcerative colitis (strict definition, require KELA, min 2 HDR)	XI Diseases of the digestive system (K11_)	1.98066e-05					PC 16:0;0_20:5;0, PC 18:1;0_18:2;0
11:61837310:A:T	rs2524299	MYRF	CE 18:2;0		CE 18:2;0, CE 20:4;0, LPC 20:4;0, PC 15:0;0_18:2;0, PC 16:0;0_18:2;0, PC 16:1;0_18:2;0, PC 17:0;0_18:2;0, PC 18:0;0_20:4;0	cluster10, cluster5	Benign neoplasm: Colon, unspecified	II Neoplasms from hospital discharges (CD2_)	1.98066e-05						cluster4, cluster8
8:19970337:C:A	rs10105606	LPL	TAG 52:3;0, TAG 52:4;0, TAG 54:4;0, TAG 54:5;0, TAG 56:6;0		TAG 52:3;0, TAG 52:4;0, TAG 54:4;0, TAG 56:6;0		Angina pectoris	IX Diseases of the circulatory system (I9_)	1.98349e-05	TAG 52:5;0, TAG 53:4;0, TAG 54:3;0		TAG 52:5;0, TAG 53:4;0, TAG 54:3;0
2:43839108:G:C	rs11887534	ABCG8				cluster9	Hernia of abdominal wall, postoperative	XI Diseases of the digestive system (K11_)	1.99209e-05
11:61822009:A:G	rs28456	MYRF	PI 18:0;0_20:3;0		PC 17:0;0_20:4;0, PC 18:1;0_20:2;0		Ulcerative colitis (strict definition, require KELA, min 2 HDR)	XI Diseases of the digestive system (K11_)	1.99292e-05
8:9326154:A:G	rs4841133	AC022784.1		cluster3			Venous thromboembolism	IX Diseases of the circulatory system (I9_)	2.00466e-05
6:10995002:C:T	rs1292311927	SMIM13				cluster6	Other specified cerebrovascular diseases, other cerebrovascular disorders in diseases classified elsewhere	IX Diseases of the circulatory system (I9_)	2.00752e-05
19:19485324:G:A	rs189452885	TM6SF2	TAG 50:3;0, TAG 50:4;0, TAG 51:3;0, TAG 52:5;0, TAG 56:6;0		TAG 50:3;0, TAG 50:4;0, TAG 51:3;0, TAG 52:5;0, TAG 56:6;0		Ischaemic heart disease, wide definition	IX Diseases of the circulatory system (I9_)	2.00937e-05	TAG 49:2;0, TAG 52:4;0		TAG 49:2;0, TAG 52:4;0
8:19980958:C:T	rs4464984	LPL					Major coronary heart disease event	IX Diseases of the circulatory system (I9_)	2.01498e-05					DAG 18:1;0_18:2;0
9:133266456:T:C	rs977371848	ABO		cluster8		cluster8	Anaemias	III Diseases of the blood and blood-forming organs and certain disorders involving the immune mechanism (D3_)	2.01944e-05
11:61891824:A:G	rs1389608689	MYRF					DVT of lower extremities	IX Diseases of the circulatory system (I9_)	2.02046e-05					SM 38:2;2
19:11114839:G:T	rs9789328	SMARCA4					Hypertension, essential	IX Diseases of the circulatory system (I9_)	2.0219e-05				cluster3
11:61851136:A:G	rs174592	MYRF	PC 16:0;0_20:2;0, TAG 56:4;0		LPE 18:2;0, PC 16:0;0_20:2;0, TAG 56:4;0	cluster3	Acute appendicitis, no complications	XI Diseases of the digestive system (K11_)	2.02223e-05
6:32159700:C:A	rs3134950	AGPAT1					Crohn's disease of small intestine	Gastrointestinal endpoints	2.0282e-05	PC 16:0;0_16:0;0
8:19970337:C:A	rs10105606	LPL	TAG 52:3;0, TAG 52:4;0, TAG 54:4;0, TAG 54:5;0, TAG 56:6;0		TAG 52:3;0, TAG 52:4;0, TAG 54:4;0, TAG 56:6;0		Hard cardiovascular diseases	Cardiometabolic endpoints	2.03409e-05	TAG 52:5;0, TAG 53:4;0, TAG 54:3;0		TAG 52:5;0, TAG 53:4;0, TAG 54:3;0
9:133266456:T:C	rs977371848	ABO		cluster8		cluster8	Myocardial infarction, strict	IX Diseases of the circulatory system (I9_)	2.05206e-05
9:133273983:A:G	rs992108547	ABO	CE 18:0;0		CE 18:0;0		Anaemias	III Diseases of the blood and blood-forming organs and certain disorders involving the immune mechanism (D3_)	2.06077e-05
11:61811991:A:G	rs174554	MYRF	TAG 56:7;0		TAG 56:7;0		Squamous cell neoplasms and carcinomas of the skin (controls excluding all cancers)	II Neoplasms, from cancer register (ICD-O-3)	2.06348e-05	TAG 54:6;0		TAG 54:6;0
11:68794860:C:T	rs2229738	CPT1A	CE 20:4;0	cluster11, cluster3, cluster7	CE 20:4;0	cluster11, cluster7	Antihypertensive medication - note that there are other indications	Drug purchase endpoints	2.07219e-05	CE 20:5;0, PC 18:0;0_20:4;0, TAG 56:8;0	cluster1, cluster6	CE 20:5;0, TAG 56:8;0	cluster1	PC 18:0;0_20:4;0
11:61804006:T:C	rs174550	MYRF	CE 16:0;0, PE O-18:1;0/18:2;0		PE O-18:1;0/18:2;0		Squamous cell neoplasms and carcinomas of the skin (controls excluding all cancers)	II Neoplasms, from cancer register (ICD-O-3)	2.083e-05
19:19547663:G:T	rs16996148	TM6SF2			TAG 56:6;0, TAG 56:7;0		Coronary artery bypass grafting	IX Diseases of the circulatory system (I9_)	2.09117e-05			TAG 54:7;0		TAG 49:2;0, TAG 50:5;0, TAG 51:3;0, TAG 52:6;0, TAG 56:8;0
11:61817672:A:G	rs174562	MYRF	CE 20:4;0				Squamous cell neoplasms and carcinomas of the skin (controls excluding all cancers)	II Neoplasms, from cancer register (ICD-O-3)	2.09146e-05
4:73167847:G:C	rs187918276	ANKRD17	CE 18:1;0, CE 18:2;0, SM 34:1;2, SM 36:1;2, SM 36:2;2, SM 38:1;2, SM 38:2;2, SM 40:1;2, SM 40:2;2, SM 42:2;2	cluster3, cluster8	CE 18:1;0, CE 18:2;0, SM 34:1;2, SM 36:1;2, SM 36:2;2, SM 38:1;2, SM 38:2;2, SM 40:1;2, SM 40:2;2, SM 42:2;2	cluster3, cluster8	Diverticular disease of intestine	XI Diseases of the digestive system (K11_)	2.09503e-05	SM 34:2;2		SM 34:2;2
11:116943088:C:T	rs510988	ZPR1					Antihypertensive medication - note that there are other indications	Drug purchase endpoints	2.09595e-05	PE 16:0;0_18:2;0		PE 16:0;0_18:2;0
11:61803876:C:G	rs174548	MYRF	PC 14:0;0_18:2;0, PC 18:2;0_20:3;0, PC O-16:0;0/22:5;0, PC O-18:1;0/20:3;0, PE 18:1;0_18:1;0		CE 20:5;0, PC 14:0;0_18:2;0, PC 16:0;0_22:5;0, PC 18:0;0_20:2;0, PC 18:0;0_20:5;0, PC 18:2;0_20:3;0, PC O-16:0;0/22:5;0, PC O-18:1;0/20:3;0, PE 18:0;0_18:2;0, PE 18:1;0_18:1;0	cluster6	Adenocarcinoma, papilloma adenocarcinoma and mucinous carcinomas of rectum (controls excluding all cancers)	II Neoplasms, from cancer register (ICD-O-3)	2.10155e-05					PC 16:0;0_20:5;0, PC 18:1;0_18:2;0
11:61858251:CA:C	rs397705608	MYRF					IBD patients in KELA-register	XI Diseases of the digestive system (K11_)	2.10703e-05	TAG 54:4;0		TAG 54:4;0
11:61784455:A:C	rs174536	MYRF	PC O-18:0;0/20:4;0, PC O-18:1;0/20:4;0, PE O-18:1;0/20:4;0		PC O-16:1;0/20:4;0, PC O-18:0;0/20:4;0, PC O-18:1;0/20:4;0, PE O-18:1;0/20:4;0		Acute appendicitis, no complications	XI Diseases of the digestive system (K11_)	2.10931e-05
11:61803311:T:C	rs174547	MYRF	PC 18:0;0_20:2;0	cluster10	CE 16:0;0	cluster10	Squamous cell neoplasms and carcinomas of the skin (controls excluding all cancers)	II Neoplasms, from cancer register (ICD-O-3)	2.11266e-05
7:44542387:T:C	rs17725246	NPC1L1					Disorder of lipoprotein metabolism, unspecified	IV Endocrine, nutritional and metabolic diseases (E4_)	2.11368e-05	CE 18:0;0		CE 18:0;0
1:62687528:TCAGAA:T	rs56280080	DOCK7	PI 18:0;0_20:3;0				Mixed hyperlipidaemia	IV Endocrine, nutritional and metabolic diseases (E4_)	2.11573e-05
11:116739533:A:G	rs10466588	ZPR1					Inguinal hernia	XI Diseases of the digestive system (K11_)	2.12061e-05						cluster8
11:116832924:G:C	rs5128	ZPR1					Familial hypercholesterolemia	IV Endocrine, nutritional and metabolic diseases (E4_)	2.1208e-05					TAG 52:4;0, TAG 52:5;0
11:61781553:G:A	rs174533	MYRF	PC 16:0;0_20:4;0, PC 16:0;0_22:5;0, PC 17:0;0_20:4;0, PI 18:0;0_20:4;0, TAG 56:6;0		PC 16:0;0_20:4;0, PC 16:0;0_22:5;0, PC 17:0;0_20:4;0, PC 18:0;0_20:4;0, PC 18:1;0_20:4;0, PI 18:0;0_20:4;0, TAG 56:6;0		Acute appendicitis, no complications	XI Diseases of the digestive system (K11_)	2.13064e-05
11:61889113:T:C	rs1151144	MYRF				cluster8	DVT of lower extremities	IX Diseases of the circulatory system (I9_)	2.13093e-05
16:56966973:G:A	rs12720922	CETP				cluster2	Coronary revascularization (ANGIO or CABG)	IX Diseases of the circulatory system (I9_)	2.13639e-05
11:61802358:C:T	rs174546	MYRF	PC 16:0;0_16:0;0		PC 16:0;0_16:0;0		Squamous cell neoplasms and carcinomas of the skin (controls excluding all cancers)	II Neoplasms, from cancer register (ICD-O-3)	2.14052e-05
11:61832870:A:C	rs174574	MYRF	PC 16:0;0_18:2;0, PC 16:1;0_18:2;0, PC 18:1;0_18:1;0, PC 18:1;0_18:2;0, PC 18:2;0_18:2;0, PC O-16:0;0/18:2;0, PC O-18:2;0/18:2;0	cluster1, cluster4	PC 16:1;0_18:2;0, PC 18:1;0_18:1;0, PC 18:1;0_18:2;0, PC 18:2;0_18:2;0, PC O-16:0;0/18:2;0, PC O-18:2;0/18:2;0		Squamous cell neoplasms and carcinomas of the skin (controls excluding all cancers)	II Neoplasms, from cancer register (ICD-O-3)	2.14946e-05
19:44908684:T:C	rs429358	APOE	CE 14:0;0, CE 18:0;0, CE 20:2;0	cluster9	CE 14:0;0, CE 16:0;0, CE 18:0;0, CE 18:1;0, CE 18:2;0, CE 20:2;0	cluster3, cluster6, cluster7, cluster9	Diverticular disease of intestine	XI Diseases of the digestive system (K11_)	2.15263e-05	CE 17:0;0		CE 17:0;0
11:61781553:G:A	rs174533	MYRF	PC 16:0;0_20:4;0, PC 16:0;0_22:5;0, PC 17:0;0_20:4;0, PI 18:0;0_20:4;0, TAG 56:6;0		PC 16:0;0_20:4;0, PC 16:0;0_22:5;0, PC 17:0;0_20:4;0, PC 18:0;0_20:4;0, PC 18:1;0_20:4;0, PI 18:0;0_20:4;0, TAG 56:6;0		Squamous cell neoplasms and carcinomas of the skin (controls excluding all cancers)	II Neoplasms, from cancer register (ICD-O-3)	2.15819e-05
16:56972678:C:T	rs7499892	CETP				cluster8	Coronary revascularization (ANGIO or CABG)	IX Diseases of the circulatory system (I9_)	2.17025e-05					PC 16:0;0_18:2;0	cluster10
11:61818856:C:CT	rs35473591	MYRF	CE 22:6;0, LPC 20:4;0		CE 22:6;0, LPC 20:4;0, PE 18:0;0_18:2;0	cluster1, cluster9	Squamous cell neoplasms and carcinomas of the skin (controls excluding all cancers)	II Neoplasms, from cancer register (ICD-O-3)	2.1711e-05
9:133266456:T:C	rs977371848	ABO		cluster8		cluster8	Arterial embolism and thrombosis	IX Diseases of the circulatory system (I9_)	2.17415e-05
11:61814184:G:A	rs1216204017	MYRF				cluster3	Acute appendicitis, no complications	XI Diseases of the digestive system (K11_)	2.17746e-05
11:61785208:G:T	rs174537	MYRF	PC 18:0;0_20:4;0, PC 18:1;0_20:4;0, PC O-18:2;0/20:4;0, PE 18:0;0_20:4;0, PI 16:0;0_20:4;0		PC O-18:2;0/20:4;0, PE 18:0;0_20:4;0, PI 16:0;0_20:4;0		Acute appendicitis, no complications	XI Diseases of the digestive system (K11_)	2.18988e-05
11:61800281:C:A	rs174544	MYRF	PC 16:0;0_22:6;0, SM 36:2;2		PC 16:0;0_22:6;0		Malignant neoplasm of bronchus and lung (controls excluding all cancers)	II Neoplasms, from cancer register (ICD-O-3)	2.19089e-05
9:133266456:T:C	rs977371848	ABO		cluster8		cluster8	Secondary polycythaemia	III Diseases of the blood and blood-forming organs and certain disorders involving the immune mechanism (D3_)	2.19164e-05
2:43847292:C:T	rs4245791	ABCG8	CE 20:2;0	cluster9		cluster9	Myocardial infarction, strict	IX Diseases of the circulatory system (I9_)	2.19316e-05
8:19980958:C:T	rs4464984	LPL					Metabolic disorders	IV Endocrine, nutritional and metabolic diseases (E4_)	2.19538e-05					DAG 18:1;0_18:2;0
9:133266456:T:C	rs977371848	ABO		cluster8		cluster8	Heart failure,strict	IX Diseases of the circulatory system (I9_)	2.20897e-05
11:116834852:G:T	rs10750098	ZPR1					Familial hypercholesterolemia	IV Endocrine, nutritional and metabolic diseases (E4_)	2.2105e-05	PE 18:0;0_20:4;0
11:61784455:A:C	rs174536	MYRF	PC O-18:0;0/20:4;0, PC O-18:1;0/20:4;0, PE O-18:1;0/20:4;0		PC O-16:1;0/20:4;0, PC O-18:0;0/20:4;0, PC O-18:1;0/20:4;0, PE O-18:1;0/20:4;0		Squamous cell neoplasms and carcinomas of the skin (controls excluding all cancers)	II Neoplasms, from cancer register (ICD-O-3)	2.21208e-05
19:19635342:G:T	rs2304128	TM6SF2				cluster1	Cirrhosis of liver, NAS	Gastrointestinal endpoints	2.21447e-05
11:61813163:C:T	rs174556	MYRF	PE O-18:2;0/20:4;0, SM 38:2;2		PC 18:0;0_20:4;0, PE O-18:2;0/20:4;0, SM 38:2;2		Malignant neoplasm of bronchus and lung (controls excluding all cancers)	II Neoplasms, from cancer register (ICD-O-3)	2.2157e-05	PI 16:0;0_18:1;0		PI 16:0;0_18:1;0
11:116962963:C:T	rs493134	ZPR1					Antihypertensive medication - note that there are other indications	Drug purchase endpoints	2.223e-05					TAG 53:3;0
11:61835886:A:T	rs2727271	MYRF	CE 20:3;0				Benign neoplasm of colon, rectum, anus and anal canal	II Neoplasms from hospital discharges (CD2_)	2.24037e-05
11:61837495:C:T	rs2072113	MYRF			PC 18:1;0_20:4;0		Benign neoplasm of colon, rectum, anus and anal canal	II Neoplasms from hospital discharges (CD2_)	2.25414e-05
2:27375230:T:C	rs4665972	GCKR	PC 14:0;0_18:2;0		PC 14:0;0_18:2;0		Crohn disease (strict definition, require KELA, min 2 HDR)	XI Diseases of the digestive system (K11_)	2.25507e-05
11:61833906:C:T	rs2524296	MYRF				cluster3	Other malignant neoplasms of skin (=non-melanoma skin cancer) (controls excluding all cancers)	II Neoplasms, from cancer register (ICD-O-3)	2.25606e-05
11:116786845:C:T	rs3741298	ZPR1					Antihypertensive medication - note that there are other indications	Drug purchase endpoints	2.2635e-05	PI 18:1;0_20:4;0		PI 18:1;0_20:4;0
7:73606007:C:G	rs3812316	MLXIPL		cluster8	TAG 52:3;0		Cholecystectomy	XI Diseases of the digestive system (K11_)	2.26741e-05			DAG 18:1;0_18:1;0, TAG 51:3;0, TAG 52:2;0, TAG 53:3;0
15:58434769:C:CGCTGCTCCAAAGAGCAGCT	rs1555395544	LIPC				cluster10, cluster4	Disorders of lipoprotein metabolism and other lipidaemias	IV Endocrine, nutritional and metabolic diseases (E4_)	2.26762e-05					PE 16:0;0_20:4;0
16:56955918:G:A	rs12923459	CETP					Coronary atherosclerosis	IX Diseases of the circulatory system (I9_)	2.27803e-05		cluster11		cluster11
16:15080714:G:A	rs4122352	NTAN1				cluster2	Other extrapyramidal and movement disorders in other diseases	VI Diseases of the nervous system (G6_)	2.29166e-05
16:56960616:C:T	rs17231506	CETP	PC 15:0;0_18:2;0, PC 16:0;0_16:0;0, PC 16:0;0_18:2;0, PC 18:1;0_18:2;0, PC O-16:0;0/16:1;0, PC O-16:0;0/18:1;0, PC O-16:0;0/18:2;0, PC O-16:1;0/18:2;0, PC O-18:1;0/16:0;0, PC O-18:2;0/18:2;0	cluster10, cluster3	PC 15:0;0_18:2;0, PC 16:0;0_16:0;0, PC 16:0;0_18:2;0, PC 18:1;0_18:2;0, PC O-16:0;0/16:1;0, PC O-16:0;0/18:1;0, PC O-16:0;0/18:2;0, PC O-16:1;0/18:2;0, PC O-18:1;0/16:0;0, PC O-18:2;0/18:2;0	cluster10, cluster5	Unstable angina pectoris	IX Diseases of the circulatory system (I9_)	2.3051e-05	PC 18:0;0_18:2;0, PC 18:1;0_18:1;0		PC 18:0;0_18:2;0, PC 18:1;0_18:1;0
16:56954132:C:T	rs173539	CETP	PC O-18:1;0/20:4;0		PC O-18:1;0/20:4;0	cluster2, cluster8	Coronary artery bypass grafting	IX Diseases of the circulatory system (I9_)	2.30558e-05	PC O-18:2;0/16:0;0		PC O-18:2;0/16:0;0
11:61835765:C:T	rs2727270	MYRF	PE O-18:2;0/18:2;0		PC 16:0;0_20:4;0, PC O-16:0;0/20:4;0, PE O-18:2;0/18:2;0		Benign neoplasm of colon, rectum, anus and anal canal	II Neoplasms from hospital discharges (CD2_)	2.30834e-05					PC 16:1;0_20:4;0
11:61804006:T:C	rs174550	MYRF	CE 16:0;0, PE O-18:1;0/18:2;0		PE O-18:1;0/18:2;0		Acute appendicitis, no complications	XI Diseases of the digestive system (K11_)	2.31238e-05
11:61854139:A:G	rs73487492	MYRF				cluster2, cluster3, cluster7	Benign neoplasm of colon, rectum, anus and anal canal	II Neoplasms from hospital discharges (CD2_)	2.31329e-05
11:61852357:C:A	rs174594	MYRF	PC 16:0;0_20:1;0, PC 18:0;0_18:2;0		PC 16:0;0_18:2;0, PC 16:0;0_20:1;0, PC 18:0;0_18:2;0	cluster7	Acute appendicitis, no complications	XI Diseases of the digestive system (K11_)	2.326e-05
11:61776027:T:C	rs174528	MYRF		cluster11, cluster2, cluster3, cluster7			Squamous cell neoplasms and carcinomas of the skin (controls excluding all cancers)	II Neoplasms, from cancer register (ICD-O-3)	2.32659e-05
19:11082239:A:G	rs73015021	CERS4					Coronary angioplasty	IX Diseases of the circulatory system (I9_)	2.33394e-05	PC 16:0;0_16:0;0	cluster3
19:11079868:C:T	rs118068660	CERS4	CE 16:0;0, CE 18:2;0, SM 34:1;2, SM 42:2;2				Coronary angioplasty	IX Diseases of the circulatory system (I9_)	2.34029e-05	CE 18:1;0, Chol
19:44908822:C:T	rs7412	APOE	CE 16:0;0, CE 18:1;0, CE 18:2;0, CE 20:4;0, CE 22:6;0	cluster11, cluster3, cluster6, cluster7, cluster8	CE 16:0;0, CE 18:1;0, CE 18:2;0, CE 20:4;0, CE 22:6;0	cluster11, cluster3, cluster6, cluster7, cluster8	Death due to cardiac causes	IX Diseases of the circulatory system (I9_)	2.35277e-05	PC O-16:0;0/20:3;0, SM 42:2;2, TAG 56:3;0		PC O-16:0;0/20:3;0, PE O-18:1;0/20:4;0, SM 42:2;2, TAG 56:3;0		CE 20:2;0
11:61834400:C:T	rs2845574	MYRF				cluster11, cluster4	Other malignant neoplasms of skin (=non-melanoma skin cancer) (controls excluding all cancers)	II Neoplasms, from cancer register (ICD-O-3)	2.36032e-05
19:44919589:G:A	rs56131196	APOE				cluster8	Volume depletion	IV Endocrine, nutritional and metabolic diseases (E4_)	2.36723e-05
11:61814292:T:C	rs174560	MYRF	LPC 18:2;0, LPE 18:2;0, PC 16:1;0_18:1;0, TAG 54:3;0, TAG 56:3;0	cluster8	LPC 18:2;0, LPE 18:2;0, PC 16:1;0_18:1;0, PI 18:0;0_18:2;0, TAG 54:3;0, TAG 56:3;0		Adenocarcinoma, papilloma adenocarcinoma and mucinous carcinomas of rectum (controls excluding all cancers)	II Neoplasms, from cancer register (ICD-O-3)	2.37503e-05
2:43839108:G:C	rs11887534	ABCG8				cluster9	Other diseases of biliary tract	XI Diseases of the digestive system (K11_)	2.37569e-05
11:61858251:CA:C	rs397705608	MYRF					Inflammatory bowel disease, strict (require KELA)	XI Diseases of the digestive system (K11_)	2.38194e-05	TAG 54:4;0		TAG 54:4;0
19:19347579:A:G	rs182611493	TM6SF2	CE 18:3;0, TAG 52:6;0, TAG 56:7;0	cluster1, cluster2			Ischaemic heart disease, wide definition	IX Diseases of the circulatory system (I9_)	2.38446e-05	TAG 54:7;0, TAG 58:8;0
11:61803311:T:C	rs174547	MYRF	PC 18:0;0_20:2;0	cluster10	CE 16:0;0	cluster10	Acute appendicitis, no complications	XI Diseases of the digestive system (K11_)	2.38886e-05
19:11078622:CG:C	rs200495339	CERS4	SM 34:2;2				Coronary angioplasty	IX Diseases of the circulatory system (I9_)	2.39078e-05
8:19967156:C:T	rs15285	LPL			TAG 54:5;0		Coronary angioplasty	IX Diseases of the circulatory system (I9_)	2.39381e-05	TAG 51:3;0, TAG 52:2;0, TAG 53:3;0, TAG 58:7;0		TAG 52:2;0, TAG 53:3;0, TAG 58:7;0		TAG 51:3;0
11:61826344:C:T	rs174568	MYRF	PI 18:1;0_18:2;0		PI 18:1;0_18:2;0	cluster8	Squamous cell neoplasms and carcinomas of the skin (controls excluding all cancers)	II Neoplasms, from cancer register (ICD-O-3)	2.39729e-05
11:61790331:T:C	rs102275	MYRF	PC 18:0;0_20:5;0, PC 18:0;0_22:5;0, TAG 58:7;0		PC 18:0;0_20:5;0, PC 18:0;0_22:5;0, TAG 58:7;0		Acute appendicitis, no complications	XI Diseases of the digestive system (K11_)	2.39778e-05
11:61891824:A:G	rs1389608689	MYRF					Malignant neoplasm of brain (controls excluding all cancers)	II Neoplasms, from cancer register (ICD-O-3)	2.40957e-05					SM 38:2;2
11:61834436:A:G	rs2845573	MYRF				cluster2, cluster7	Other malignant neoplasms of skin (=non-melanoma skin cancer) (controls excluding all cancers)	II Neoplasms, from cancer register (ICD-O-3)	2.41897e-05
11:116778201:G:C	rs964184	ZPR1	DAG 16:0;0_18:1;0, DAG 16:0;0_18:2;0, DAG 18:1;0_18:1;0, DAG 18:1;0_18:2;0, DAG 18:1;0_18:3;0, PC 16:0;0_18:2;0, PC 17:0;0_18:2;0, PC O-16:1;0/18:1;0, PE 18:0;0_18:2;0, PI 18:0;0_18:2;0, PI 18:0;0_20:3;0, PI 18:0;0_20:4;0, TAG 48:3;0, TAG 49:2;0, TAG 50:1;0, TAG 50:2;0, TAG 50:3;0, TAG 50:4;0, TAG 50:5;0, TAG 51:3;0, TAG 52:2;0, TAG 52:3;0, TAG 52:4;0, TAG 52:5;0, TAG 52:6;0, TAG 53:2;0, TAG 53:3;0, TAG 53:4;0, TAG 54:3;0, TAG 54:4;0, TAG 54:5;0, TAG 54:6;0, TAG 54:7;0, TAG 56:3;0, TAG 56:4;0, TAG 56:5;0, TAG 56:6;0, TAG 56:7;0, TAG 56:8;0, TAG 58:7;0, TAG 58:8;0	cluster1, cluster10, cluster2, cluster3, cluster4, cluster7, cluster8	DAG 16:0;0_18:1;0, DAG 16:0;0_18:2;0, DAG 18:1;0_18:1;0, DAG 18:1;0_18:2;0, DAG 18:1;0_18:3;0, PC 16:0;0_18:2;0, PC 17:0;0_18:2;0, PC O-16:1;0/18:1;0, PI 18:0;0_18:2;0, PI 18:0;0_20:3;0, PI 18:0;0_20:4;0, TAG 48:3;0, TAG 50:1;0, TAG 50:4;0, TAG 50:5;0, TAG 51:2;0, TAG 51:3;0, TAG 52:2;0, TAG 52:3;0, TAG 52:4;0, TAG 52:5;0, TAG 52:6;0, TAG 53:2;0, TAG 53:3;0, TAG 53:4;0, TAG 54:3;0, TAG 54:4;0, TAG 54:5;0, TAG 54:6;0, TAG 54:7;0, TAG 56:3;0, TAG 56:4;0, TAG 56:5;0, TAG 56:6;0, TAG 56:7;0, TAG 56:8;0, TAG 58:7;0, TAG 58:8;0	cluster1, cluster10, cluster2, cluster3, cluster4, cluster7, cluster8	Coronary angioplasty	IX Diseases of the circulatory system (I9_)	2.4203e-05	PC 18:0;0_18:2;0, TAG 48:1;0, TAG 48:2;0		PC 18:0;0_18:2;0, TAG 48:1;0
11:61802358:C:T	rs174546	MYRF	PC 16:0;0_16:0;0		PC 16:0;0_16:0;0		Acute appendicitis, no complications	XI Diseases of the digestive system (K11_)	2.42097e-05
11:68794860:C:T	rs2229738	CPT1A	CE 20:4;0	cluster11, cluster3, cluster7	CE 20:4;0	cluster11, cluster7	Calcific aortic valvular stenosis, operated	IX Diseases of the circulatory system (I9_)	2.42901e-05	CE 20:5;0, PC 18:0;0_20:4;0, TAG 56:8;0	cluster1, cluster6	CE 20:5;0, TAG 56:8;0	cluster1	PC 18:0;0_20:4;0
20:44413724:C:T	rs1800961	HNF4A	CE 18:3;0, CE 20:3;0	cluster2	CE 18:3;0, CE 20:3;0	cluster2	Type 2 diabetes with other specified/multiple/unspecified complications	IV Endocrine, nutritional and metabolic diseases (E4_)	2.43103e-05	CE 16:0;0, CE 16:1;0, CE 18:1;0, CE 18:2;0	cluster7	CE 16:0;0, CE 16:1;0, CE 18:1;0, CE 18:2;0	cluster7
11:61803876:C:G	rs174548	MYRF	PC 14:0;0_18:2;0, PC 18:2;0_20:3;0, PC O-16:0;0/22:5;0, PC O-18:1;0/20:3;0, PE 18:1;0_18:1;0		CE 20:5;0, PC 14:0;0_18:2;0, PC 16:0;0_22:5;0, PC 18:0;0_20:2;0, PC 18:0;0_20:5;0, PC 18:2;0_20:3;0, PC O-16:0;0/22:5;0, PC O-18:1;0/20:3;0, PE 18:0;0_18:2;0, PE 18:1;0_18:1;0	cluster6	Malignant neoplasm of bronchus and lung (controls excluding all cancers)	II Neoplasms, from cancer register (ICD-O-3)	2.4445e-05					PC 16:0;0_20:5;0, PC 18:1;0_18:2;0
11:61837310:A:T	rs2524299	MYRF	CE 18:2;0		CE 18:2;0, CE 20:4;0, LPC 20:4;0, PC 15:0;0_18:2;0, PC 16:0;0_18:2;0, PC 16:1;0_18:2;0, PC 17:0;0_18:2;0, PC 18:0;0_20:4;0	cluster10, cluster5	Benign neoplasm of colon, rectum, anus and anal canal	II Neoplasms from hospital discharges (CD2_)	2.4445e-05						cluster4, cluster8
11:61822009:A:G	rs28456	MYRF	PI 18:0;0_20:3;0		PC 17:0;0_20:4;0, PC 18:1;0_20:2;0		Malignant neoplasm of bronchus and lung (controls excluding all cancers)	II Neoplasms, from cancer register (ICD-O-3)	2.4463e-05
11:61817672:A:G	rs174562	MYRF	CE 20:4;0				Acute appendicitis, no complications	XI Diseases of the digestive system (K11_)	2.4494e-05
16:15083838:T:A	rs8060236	NTAN1			PC O-16:0;0/20:3;0		Antihypertensive medication - note that there are other indications	Drug purchase endpoints	2.45488e-05
11:61827448:CT:C	rs3834458	MYRF	PI 18:1;0_18:1;0		PI 18:1;0_18:1;0, SM 36:2;2		Squamous cell neoplasms and carcinomas of the skin (controls excluding all cancers)	II Neoplasms, from cancer register (ICD-O-3)	2.45612e-05
11:61798436:T:C	rs174541	MYRF					Noninfective enteritis and colitis	XI Diseases of the digestive system (K11_)	2.46218e-05					CE 20:4;0
11:116791691:G:C	rs3135506	ZPR1					Major coronary heart disease event	IX Diseases of the circulatory system (I9_)	2.46428e-05					PE 18:0;0_20:4;0
4:110207431:C:T	rs5022521	ELOVL6		cluster3, cluster5, cluster7, cluster8		cluster3, cluster5, cluster7, cluster8	Ischaemic heart disease, wide definition	IX Diseases of the circulatory system (I9_)	2.46985e-05
12:120985856:A:G	rs9738226	HNF1A					Myocardial infarction, strict	IX Diseases of the circulatory system (I9_)	2.48159e-05	SM 36:2;2		SM 36:2;2
7:73606007:C:G	rs3812316	MLXIPL		cluster8	TAG 52:3;0		Type 2 diabetes with other specified/multiple/unspecified complications	IV Endocrine, nutritional and metabolic diseases (E4_)	2.48279e-05			DAG 18:1;0_18:1;0, TAG 51:3;0, TAG 52:2;0, TAG 53:3;0
11:61790354:T:C	rs102274	MYRF	PC 16:0;0_20:5;0, PC 18:2;0_20:4;0, TAG 52:6;0		PC 16:0;0_20:5;0, PC 18:2;0_20:4;0, TAG 52:6;0		Squamous cell neoplasms and carcinomas of the skin (controls excluding all cancers)	II Neoplasms, from cancer register (ICD-O-3)	2.50236e-05
11:61828850:CA:C	rs5792235	MYRF	PC O-16:0;0/20:4;0		PC O-16:0;0/20:4;0, SM 34:2;2		Squamous cell neoplasms and carcinomas of the skin (controls excluding all cancers)	II Neoplasms, from cancer register (ICD-O-3)	2.50796e-05
11:61815236:T:C	rs174561	MYRF	SM 34:2;2, SM 40:2;2		SM 40:2;2		Malignant neoplasm of bronchus and lung (controls excluding all cancers)	II Neoplasms, from cancer register (ICD-O-3)	2.50842e-05
11:68846594:G:T	rs483148	CPT1A				cluster3	Cardiomyopathy	IX Diseases of the circulatory system (I9_)	2.52971e-05	PC 16:0;0_22:5;0		PC 16:0;0_22:5;0
9:133273983:A:G	rs992108547	ABO	CE 18:0;0		CE 18:0;0		Arterial embolism and thrombosis	IX Diseases of the circulatory system (I9_)	2.5363e-05
11:61822009:A:G	rs28456	MYRF	PI 18:0;0_20:3;0		PC 17:0;0_20:4;0, PC 18:1;0_20:2;0		Adenocarcinoma, papilloma adenocarcinoma and mucinous carcinomas of rectum (controls excluding all cancers)	II Neoplasms, from cancer register (ICD-O-3)	2.54607e-05
1:55119171:G:A	rs191448950	PCSK9		cluster6		cluster6	Other heart diseases	Cardiometabolic endpoints	2.54971e-05
19:44908684:T:C	rs429358	APOE	CE 14:0;0, CE 18:0;0, CE 20:2;0	cluster9	CE 14:0;0, CE 16:0;0, CE 18:0;0, CE 18:1;0, CE 18:2;0, CE 20:2;0	cluster3, cluster6, cluster7, cluster9	Diseases of liver	XI Diseases of the digestive system (K11_)	2.55611e-05	CE 17:0;0		CE 17:0;0
11:61855668:C:T	rs174601	MYRF	PC 16:0;0_18:0;0		PC 16:0;0_18:0;0		Squamous cell neoplasms and carcinomas of the skin (controls excluding all cancers)	II Neoplasms, from cancer register (ICD-O-3)	2.55947e-05
11:61806212:T:C	rs174551	MYRF	PC 16:0;0_22:4;0, PC O-18:1;0/18:2;0		CE 20:4;0, PC 16:0;0_22:4;0, PC 17:0;0_18:2;0, PC O-18:1;0/18:2;0		Squamous cell neoplasms and carcinomas of the skin (controls excluding all cancers)	II Neoplasms, from cancer register (ICD-O-3)	2.56e-05
11:61798436:T:C	rs174541	MYRF					Diseases of arteries, arterioles and capillaries (FINNGEN)	IX Diseases of the circulatory system (I9_)	2.56413e-05					CE 20:4;0
19:19268740:C:T	rs58542926	TM6SF2			CE 18:3;0, Cer 42:2;2, PC 18:1;0_20:4;0	cluster2, cluster3, cluster8	Type 2 diabetes, definitions combined	Diabetes endpoints	2.57211e-05					PC 17:0;0_20:4;0, PC 18:1;0_20:3;0
11:61854084:G:C	rs174599	MYRF	PC 18:2;0_20:1;0		PC 18:2;0_20:1;0		Squamous cell neoplasms and carcinomas of the skin (controls excluding all cancers)	II Neoplasms, from cancer register (ICD-O-3)	2.57579e-05
1:62437688:T:C	rs9436221	DOCK7	PC 16:0;0_18:2;0				Mixed hyperlipidaemia	IV Endocrine, nutritional and metabolic diseases (E4_)	2.58827e-05
11:61785208:G:T	rs174537	MYRF	PC 18:0;0_20:4;0, PC 18:1;0_20:4;0, PC O-18:2;0/20:4;0, PE 18:0;0_20:4;0, PI 16:0;0_20:4;0		PC O-18:2;0/20:4;0, PE 18:0;0_20:4;0, PI 16:0;0_20:4;0		Other embolism and thrombosis	IX Diseases of the circulatory system (I9_)	2.61734e-05
19:19421101:A:G	rs11668386	TM6SF2			CE 14:0;0, Cer 40:1;2		Type 2 diabetes with other specified/multiple/unspecified complications	IV Endocrine, nutritional and metabolic diseases (E4_)	2.61842e-05
16:56957451:C:T	rs183130	CETP			PC O-17:0;0/17:1;0	cluster3	Unstable angina pectoris	IX Diseases of the circulatory system (I9_)	2.63457e-05	PC 16:0;0_18:3;0		PC 16:0;0_18:3;0
2:21100497:A:G	rs17395333	APOB					Hernia	XI Diseases of the digestive system (K11_)	2.6449e-05	CE 18:2;0		CE 18:2;0
8:19998749:T:G	rs2165558	LPL					Heart failure and coronary heart disease	Cardiometabolic endpoints	2.66975e-05	TAG 56:8;0		TAG 56:8;0
19:44913484:C:T	rs438811	APOE					Parodontitis or operation codes	XI Diseases of the digestive system (K11_)	2.67381e-05			DAG 18:1;0_18:2;0
11:61803910:G:A	rs174549	MYRF	PI 16:0;0_18:2;0		PI 16:0;0_18:2;0		Ulcerative colitis (strict definition, require KELA, min 2 HDR)	XI Diseases of the digestive system (K11_)	2.67387e-05
11:116831407:T:C	rs386757819	ZPR1			TAG 50:3;0		Familial hypercholesterolemia	IV Endocrine, nutritional and metabolic diseases (E4_)	2.67818e-05
19:19551411:C:T	rs17216525	TM6SF2					Coronary artery bypass grafting	IX Diseases of the circulatory system (I9_)	2.68454e-05					TAG 50:4;0, TAG 52:5;0
19:19210016:C:G	rs150057262	TM6SF2	CE 16:0;0, PC 18:1;0_20:3;0	cluster3		cluster3	Major coronary heart disease event	IX Diseases of the circulatory system (I9_)	2.6885e-05
9:133266456:T:C	rs977371848	ABO		cluster8		cluster8	All-cause Heart Failure	IX Diseases of the circulatory system (I9_)	2.69259e-05
11:61820833:A:G	rs174564	MYRF	PC O-18:2;0/18:1;0, PE 16:0;0_18:2;0	cluster6	PC O-18:2;0/18:1;0, PE 16:0;0_18:2;0	cluster6	Acute appendicitis, no complications	XI Diseases of the digestive system (K11_)	2.7039e-05
11:61784455:A:C	rs174536	MYRF	PC O-18:0;0/20:4;0, PC O-18:1;0/20:4;0, PE O-18:1;0/20:4;0		PC O-16:1;0/20:4;0, PC O-18:0;0/20:4;0, PC O-18:1;0/20:4;0, PE O-18:1;0/20:4;0		Other embolism and thrombosis	IX Diseases of the circulatory system (I9_)	2.70601e-05
11:116791691:G:C	rs3135506	ZPR1					Angina pectoris	IX Diseases of the circulatory system (I9_)	2.71319e-05					PE 18:0;0_20:4;0
9:133273983:A:G	rs992108547	ABO	CE 18:0;0		CE 18:0;0		Heart failure,strict	IX Diseases of the circulatory system (I9_)	2.71481e-05
11:61843278:G:A	rs174584	MYRF	CE 18:3;0, TAG 54:7;0		CE 18:3;0, PC 15:0;0_18:2;0, TAG 54:7;0		Squamous cell neoplasms and carcinomas of the skin (controls excluding all cancers)	II Neoplasms, from cancer register (ICD-O-3)	2.71494e-05
8:20005513:C:T	rs1441764	LPL	TAG 56:5;0		TAG 56:5;0		Angina pectoris	IX Diseases of the circulatory system (I9_)	2.71713e-05
11:115533375:G:A	rs10891862	ZPR1					Episodal and paroxysmal disorders	VI Diseases of the nervous system (G6_)	2.71838e-05						cluster7
11:61837310:A:T	rs2524299	MYRF	CE 18:2;0		CE 18:2;0, CE 20:4;0, LPC 20:4;0, PC 15:0;0_18:2;0, PC 16:0;0_18:2;0, PC 16:1;0_18:2;0, PC 17:0;0_18:2;0, PC 18:0;0_20:4;0	cluster10, cluster5	Type 2 diabetes, definitions combined	Diabetes endpoints	2.71919e-05						cluster4, cluster8
19:11118069:T:C	rs2569550	SMARCA4				cluster7	Ischaemic heart disease, wide definition	IX Diseases of the circulatory system (I9_)	2.73093e-05
11:61820833:A:G	rs174564	MYRF	PC O-18:2;0/18:1;0, PE 16:0;0_18:2;0	cluster6	PC O-18:2;0/18:1;0, PE 16:0;0_18:2;0	cluster6	Adenocarcinoma, papilloma adenocarcinoma and mucinous carcinomas of rectum (controls excluding all cancers)	II Neoplasms, from cancer register (ICD-O-3)	2.73798e-05
11:61785208:G:T	rs174537	MYRF	PC 18:0;0_20:4;0, PC 18:1;0_20:4;0, PC O-18:2;0/20:4;0, PE 18:0;0_20:4;0, PI 16:0;0_20:4;0		PC O-18:2;0/20:4;0, PE 18:0;0_20:4;0, PI 16:0;0_20:4;0		Squamous cell neoplasms and carcinomas of the skin (controls excluding all cancers)	II Neoplasms, from cancer register (ICD-O-3)	2.74202e-05
19:11114839:G:T	rs9789328	SMARCA4					Coronary revascularization (ANGIO or CABG)	IX Diseases of the circulatory system (I9_)	2.74739e-05				cluster3
11:61837310:A:T	rs2524299	MYRF	CE 18:2;0		CE 18:2;0, CE 20:4;0, LPC 20:4;0, PC 15:0;0_18:2;0, PC 16:0;0_18:2;0, PC 16:1;0_18:2;0, PC 17:0;0_18:2;0, PC 18:0;0_20:4;0	cluster10, cluster5	Malignant neoplasm of bronchus and lung (controls excluding all cancers)	II Neoplasms, from cancer register (ICD-O-3)	2.74783e-05						cluster4, cluster8
2:43847292:C:T	rs4245791	ABCG8	CE 20:2;0	cluster9		cluster9	Coronary atherosclerosis	IX Diseases of the circulatory system (I9_)	2.77217e-05
11:61796827:G:T	rs4246215	MYRF	CE 18:0;0		CE 18:0;0, CE 20:3;0		Noninfective enteritis and colitis	XI Diseases of the digestive system (K11_)	2.77875e-05					PC 18:0;0_20:3;0, PC 18:1;0_20:3;0
11:61825533:A:G	rs174567	MYRF	PE 18:0;0_18:2;0	cluster9			Acute appendicitis, no complications	XI Diseases of the digestive system (K11_)	2.78484e-05
11:61803910:G:A	rs174549	MYRF	PI 16:0;0_18:2;0		PI 16:0;0_18:2;0		Adenocarcinoma, papilloma adenocarcinoma and mucinous carcinomas of rectum (controls excluding all cancers)	II Neoplasms, from cancer register (ICD-O-3)	2.79126e-05
11:61854084:G:C	rs174599	MYRF	PC 18:2;0_20:1;0		PC 18:2;0_20:1;0		Acute appendicitis, no complications	XI Diseases of the digestive system (K11_)	2.79969e-05
6:32168770:T:G	rs1061808	AGPAT1		cluster3			Other demyelinating diseases of the central nervous system	VI Diseases of the nervous system (G6_)	2.81035e-05	TAG 50:1;0
11:61818856:C:CT	rs35473591	MYRF	CE 22:6;0, LPC 20:4;0		CE 22:6;0, LPC 20:4;0, PE 18:0;0_18:2;0	cluster1, cluster9	Acute appendicitis, no complications	XI Diseases of the digestive system (K11_)	2.8132e-05
11:61855668:C:T	rs174601	MYRF	PC 16:0;0_18:0;0		PC 16:0;0_18:0;0		Acute appendicitis, no complications	XI Diseases of the digestive system (K11_)	2.81378e-05
11:61828850:CA:C	rs5792235	MYRF	PC O-16:0;0/20:4;0		PC O-16:0;0/20:4;0, SM 34:2;2		Atherosclerosis, excluding cerebral, coronary and PAD	IX Diseases of the circulatory system (I9_)	2.82924e-05
19:18549557:C:G	rs185742778	TM6SF2				cluster8	Oesophageal varices	IX Diseases of the circulatory system (I9_)	2.83315e-05
11:61835886:A:T	rs2727271	MYRF	CE 20:3;0				Mucosal proctocolitis	Gastrointestinal endpoints	2.83374e-05
11:61835765:C:T	rs2727270	MYRF	PE O-18:2;0/18:2;0		PC 16:0;0_20:4;0, PC O-16:0;0/20:4;0, PE O-18:2;0/18:2;0		Mucosal proctocolitis	Gastrointestinal endpoints	2.83851e-05					PC 16:1;0_20:4;0
11:116833462:C:A	rs7123454	ZPR1			PE 18:0;0_18:2;0, TAG 49:2;0		Familial hypercholesterolemia	IV Endocrine, nutritional and metabolic diseases (E4_)	2.85983e-05			PE 18:0;0_20:4;0
11:61803876:C:G	rs174548	MYRF	PC 14:0;0_18:2;0, PC 18:2;0_20:3;0, PC O-16:0;0/22:5;0, PC O-18:1;0/20:3;0, PE 18:1;0_18:1;0		CE 20:5;0, PC 14:0;0_18:2;0, PC 16:0;0_22:5;0, PC 18:0;0_20:2;0, PC 18:0;0_20:5;0, PC 18:2;0_20:3;0, PC O-16:0;0/22:5;0, PC O-18:1;0/20:3;0, PE 18:0;0_18:2;0, PE 18:1;0_18:1;0	cluster6	Acute appendicitis	XI Diseases of the digestive system (K11_)	2.86787e-05					PC 16:0;0_20:5;0, PC 18:1;0_18:2;0
11:61837495:C:T	rs2072113	MYRF			PC 18:1;0_20:4;0		Mucosal proctocolitis	Gastrointestinal endpoints	2.87568e-05
11:61856709:T:C	rs97384	MYRF	PE O-16:1;0/20:4;0, TAG 56:5;0		PE O-16:1;0/20:4;0, TAG 56:5;0		Adenocarcinoma, papilloma adenocarcinoma and mucinous carcinomas of rectum (controls excluding all cancers)	II Neoplasms, from cancer register (ICD-O-3)	2.88323e-05						cluster2
11:115533375:G:A	rs10891862	ZPR1					Codeine or tramadol medication	Drug purchase endpoints	2.88908e-05						cluster7
7:73599571:C:T	rs13235543	MLXIPL	DAG 18:1;0_18:2;0				Cholecystectomy	XI Diseases of the digestive system (K11_)	2.90135e-05
6:32159700:C:A	rs3134950	AGPAT1					Other demyelinating diseases of the central nervous system	VI Diseases of the nervous system (G6_)	2.90857e-05	PC 16:0;0_16:0;0
11:61839211:G:A	rs174581	MYRF	CE 20:5;0		CE 20:5;0, PI 18:0;0_20:3;0		Adenocarcinoma, papilloma adenocarcinoma and mucinous carcinomas of rectum (controls excluding all cancers)	II Neoplasms, from cancer register (ICD-O-3)	2.91535e-05
11:61822009:A:G	rs28456	MYRF	PI 18:0;0_20:3;0		PC 17:0;0_20:4;0, PC 18:1;0_20:2;0		Acute appendicitis	XI Diseases of the digestive system (K11_)	2.93164e-05
19:19269704:A:G	rs187429064	TM6SF2	CE 14:0;0, CE 20:3;0, CE 20:4;0, Cer 42:2;2, PC 17:0;0_20:4;0, PC 18:1;0_20:4;0	cluster7	CE 14:0;0, CE 16:0;0, CE 18:3;0, CE 20:3;0, CE 20:4;0, Cer 42:1;2, Cer 42:2;2, PC 17:0;0_20:4;0, PC 18:1;0_20:3;0, PC 18:1;0_20:4;0, PC 18:2;0_20:4;0, TAG 52:6;0, TAG 56:7;0, TAG 56:8;0	cluster1, cluster2, cluster7, cluster8	Ischaemic heart disease, wide definition	IX Diseases of the circulatory system (I9_)	2.93292e-05	CE 16:1;0, CE 17:1;0, PC 16:0;0_20:4;0, TAG 50:5;0		CE 16:1;0, CE 17:1;0, PC 16:0;0_20:4;0, TAG 50:5;0, TAG 54:7;0, TAG 58:8;0
11:61811991:A:G	rs174554	MYRF	TAG 56:7;0		TAG 56:7;0		Acute appendicitis, no complications	XI Diseases of the digestive system (K11_)	2.94171e-05	TAG 54:6;0		TAG 54:6;0
19:18549557:C:G	rs185742778	TM6SF2				cluster8	Fibrosis and cirrhosis of liver	XI Diseases of the digestive system (K11_)	2.94374e-05
11:61803910:G:A	rs174549	MYRF	PI 16:0;0_18:2;0		PI 16:0;0_18:2;0		Malignant neoplasm of bronchus and lung (controls excluding all cancers)	II Neoplasms, from cancer register (ICD-O-3)	2.97379e-05
6:32159700:C:A	rs3134950	AGPAT1					Major coronary heart disease event	IX Diseases of the circulatory system (I9_)	2.97605e-05	PC 16:0;0_16:0;0
11:61839211:G:A	rs174581	MYRF	CE 20:5;0		CE 20:5;0, PI 18:0;0_20:3;0		Mucosal proctocolitis	Gastrointestinal endpoints	2.98758e-05
10:63254175:A:G	rs4405189	JMJD1C				cluster8	Iron deficiency anaemia	III Diseases of the blood and blood-forming organs and certain disorders involving the immune mechanism (D3_)	3.00372e-05
11:61814292:T:C	rs174560	MYRF	LPC 18:2;0, LPE 18:2;0, PC 16:1;0_18:1;0, TAG 54:3;0, TAG 56:3;0	cluster8	LPC 18:2;0, LPE 18:2;0, PC 16:1;0_18:1;0, PI 18:0;0_18:2;0, TAG 54:3;0, TAG 56:3;0		Acute appendicitis	XI Diseases of the digestive system (K11_)	3.00469e-05
8:9326154:A:G	rs4841133	AC022784.1		cluster3			Thyrotoxicosis with diffuse goitre	IV Endocrine, nutritional and metabolic diseases (E4_)	3.00774e-05
7:73601039:G:A	rs13240065	MLXIPL					Cholecystectomy	XI Diseases of the digestive system (K11_)	3.01335e-05	TAG 52:4;0
7:73598455:A:G	rs79624003	MLXIPL		cluster3			Cholecystectomy	XI Diseases of the digestive system (K11_)	3.0226e-05
11:61776027:T:C	rs174528	MYRF		cluster11, cluster2, cluster3, cluster7			Type 2 diabetes, definitions combined	Diabetes endpoints	3.04215e-05
8:9326721:G:A	rs4240624	AC022784.1				cluster3	Thyrotoxicosis with diffuse goitre	IV Endocrine, nutritional and metabolic diseases (E4_)	3.04558e-05
11:61835765:C:T	rs2727270	MYRF	PE O-18:2;0/18:2;0		PC 16:0;0_20:4;0, PC O-16:0;0/20:4;0, PE O-18:2;0/18:2;0		Malignant neoplasm of bronchus and lung (controls excluding all cancers)	II Neoplasms, from cancer register (ICD-O-3)	3.04916e-05					PC 16:1;0_20:4;0
11:61796827:G:T	rs4246215	MYRF	CE 18:0;0		CE 18:0;0, CE 20:3;0		Ulcerative colitis (strict definition, require KELA, min 2 HDR)	XI Diseases of the digestive system (K11_)	3.05253e-05					PC 18:0;0_20:3;0, PC 18:1;0_20:3;0
16:56956804:C:A	rs247617	CETP	PC O-17:0;0/17:1;0	cluster2, cluster5			Unstable angina pectoris	IX Diseases of the circulatory system (I9_)	3.08788e-05
19:11114839:G:T	rs9789328	SMARCA4					Angina pectoris	IX Diseases of the circulatory system (I9_)	3.11867e-05				cluster3
16:15054789:C:A	rs1452220847	NTAN1				cluster11	Extrapyramidal and movement disorders	VI Diseases of the nervous system (G6_)	3.12176e-05
12:120997672:G:A	rs2464195	HNF1A			SM 38:2;2	cluster8	Metabolic disorders	IV Endocrine, nutritional and metabolic diseases (E4_)	3.1291e-05			Cer 42:2;2
11:61803910:G:A	rs174549	MYRF	PI 16:0;0_18:2;0		PI 16:0;0_18:2;0		Pure hypercholesterolaemia	IV Endocrine, nutritional and metabolic diseases (E4_)	3.13112e-05
7:44541277:G:T	rs41279633	NPC1L1		cluster8		cluster8	Disorder of lipoprotein metabolism, unspecified	IV Endocrine, nutritional and metabolic diseases (E4_)	3.13386e-05
11:61853722:G:A	rs174598	MYRF	PC 16:0;0_18:3;0		PC 16:0;0_18:3;0		Pure hypercholesterolaemia	IV Endocrine, nutritional and metabolic diseases (E4_)	3.13769e-05
11:61806212:T:C	rs174551	MYRF	PC 16:0;0_22:4;0, PC O-18:1;0/18:2;0		CE 20:4;0, PC 16:0;0_22:4;0, PC 17:0;0_18:2;0, PC O-18:1;0/18:2;0		Acute appendicitis, no complications	XI Diseases of the digestive system (K11_)	3.14804e-05
16:56959249:G:A	rs12149545	CETP		cluster4, cluster8		cluster4	Abdominal aortic aneurysm (AAA)	IX Diseases of the circulatory system (I9_)	3.15355e-05
16:56957451:C:T	rs183130	CETP			PC O-17:0;0/17:1;0	cluster3	Abdominal aortic aneurysm (AAA)	IX Diseases of the circulatory system (I9_)	3.15726e-05	PC 16:0;0_18:3;0		PC 16:0;0_18:3;0
11:61839170:A:G	rs174580	MYRF	PC 18:1;0_20:2;0				Adenocarcinoma, papilloma adenocarcinoma and mucinous carcinomas of rectum (controls excluding all cancers)	II Neoplasms, from cancer register (ICD-O-3)	3.15806e-05
11:61803910:G:A	rs174549	MYRF	PI 16:0;0_18:2;0		PI 16:0;0_18:2;0		Acute appendicitis	XI Diseases of the digestive system (K11_)	3.16395e-05
16:56959249:G:A	rs12149545	CETP		cluster4, cluster8		cluster4	Unstable angina pectoris	IX Diseases of the circulatory system (I9_)	3.16607e-05
9:133273983:A:G	rs992108547	ABO	CE 18:0;0		CE 18:0;0		All-cause Heart Failure	IX Diseases of the circulatory system (I9_)	3.16898e-05
19:19551411:C:T	rs17216525	TM6SF2					Type 2 diabetes with other specified/multiple/unspecified complications	IV Endocrine, nutritional and metabolic diseases (E4_)	3.18368e-05					TAG 50:4;0, TAG 52:5;0
16:56956804:C:A	rs247617	CETP	PC O-17:0;0/17:1;0	cluster2, cluster5			Abdominal aortic aneurysm (AAA)	IX Diseases of the circulatory system (I9_)	3.18427e-05
16:56953457:T:C	rs56156922	CETP					Abdominal aortic aneurysm (AAA)	IX Diseases of the circulatory system (I9_)	3.18566e-05	PC 16:1;0_18:2;0		PC 16:1;0_18:2;0
10:63364338:C:G	rs10822163	JMJD1C		cluster8			Iron deficiency anaemia	III Diseases of the blood and blood-forming organs and certain disorders involving the immune mechanism (D3_)	3.19786e-05
11:61825533:A:G	rs174567	MYRF	PE 18:0;0_18:2;0	cluster9			Adenocarcinoma, papilloma adenocarcinoma and mucinous carcinomas of rectum (controls excluding all cancers)	II Neoplasms, from cancer register (ICD-O-3)	3.1989e-05
10:112266322:T:C	rs36014933	GPAM				cluster2	Combined immunodeficiencies	III Diseases of the blood and blood-forming organs and certain disorders involving the immune mechanism (D3_)	3.20413e-05
11:61824890:A:G	rs174566	MYRF	PC 15:0;0_18:2;0, PC 17:0;0_18:2;0, PC O-18:2;0/16:0;0, PI 18:0;0_18:2;0	cluster5	PC O-18:2;0/16:0;0	cluster5	Acute appendicitis, no complications	XI Diseases of the digestive system (K11_)	3.22537e-05
19:11079088:T:C	rs73015011	SMARCA4			CE 16:0;0, CE 18:2;0, SM 34:1;2, SM 34:2;2, SM 42:2;2	cluster7	Coronary angioplasty	IX Diseases of the circulatory system (I9_)	3.24653e-05			CE 18:1;0, Chol, PC 16:0;0_16:0;0	cluster3
11:61783884:T:C	rs174535	MYRF	PC 16:1;0_20:4;0, PC O-16:1;0/20:4;0		PC 16:1;0_20:4;0		Adenocarcinoma, papilloma adenocarcinoma and mucinous carcinomas of rectum (controls excluding all cancers)	II Neoplasms, from cancer register (ICD-O-3)	3.25005e-05
2:43845437:G:T	rs386645487	ABCG8			CE 20:2;0		Myocardial infarction, strict	IX Diseases of the circulatory system (I9_)	3.25964e-05
17:59341010:C:T	rs149807191	YPEL2		cluster11		cluster11	Hypertension, essential	IX Diseases of the circulatory system (I9_)	3.2649e-05
19:44893408:G:T	rs1454241996	APOE				cluster11	Vascular dementia (mixed)	Neurological endpoints	3.27002e-05	DAG 18:1;0_18:2;0
1:55119171:G:A	rs191448950	PCSK9		cluster6		cluster6	Atrial fibrillation and flutter with reimbursement	IX Diseases of the circulatory system (I9_)	3.27469e-05
7:73597712:G:A	rs35332062	MLXIPL	TAG 52:3;0		DAG 18:1;0_18:2;0	cluster3, cluster8	Cholecystectomy	XI Diseases of the digestive system (K11_)	3.27597e-05	DAG 18:1;0_18:1;0, TAG 51:3;0, TAG 52:2;0, TAG 53:3;0		TAG 52:4;0
2:43846861:G:A	rs4953023	ABCG8			CE 20:2;0		Ischaemic heart disease, wide definition	IX Diseases of the circulatory system (I9_)	3.27876e-05
11:61835886:A:T	rs2727271	MYRF	CE 20:3;0				Malignant neoplasm of bronchus and lung (controls excluding all cancers)	II Neoplasms, from cancer register (ICD-O-3)	3.29026e-05
11:61815236:T:C	rs174561	MYRF	SM 34:2;2, SM 40:2;2		SM 40:2;2		Acute appendicitis	XI Diseases of the digestive system (K11_)	3.29807e-05
11:61818856:C:CT	rs35473591	MYRF	CE 22:6;0, LPC 20:4;0		CE 22:6;0, LPC 20:4;0, PE 18:0;0_18:2;0	cluster1, cluster9	Adenocarcinoma, papilloma adenocarcinoma and mucinous carcinomas of rectum (controls excluding all cancers)	II Neoplasms, from cancer register (ICD-O-3)	3.3194e-05
11:116784884:G:A	rs757721812	ZPR1			PE 18:0;0_18:2;0, TAG 50:2;0, TAG 50:3;0		Major coronary heart disease event	IX Diseases of the circulatory system (I9_)	3.32231e-05			TAG 48:2;0		TAG 49:2;0
11:61790331:T:C	rs102275	MYRF	PC 18:0;0_20:5;0, PC 18:0;0_22:5;0, TAG 58:7;0		PC 18:0;0_20:5;0, PC 18:0;0_22:5;0, TAG 58:7;0		Mucosal proctocolitis	Gastrointestinal endpoints	3.32744e-05
18:49579658:C:T	rs149615216	SMUG1P1			PI 18:0;0_18:2;0	cluster2	Major coronary heart disease event	IX Diseases of the circulatory system (I9_)	3.33987e-05
1:230156121:T:C	rs2352723	GALNT2					Statin medication	IX Diseases of the circulatory system (I9_)	3.35104e-05	DAG 18:1;0_18:2;0, TAG 52:3;0, TAG 54:4;0		DAG 18:1;0_18:2;0, TAG 52:3;0, TAG 54:4;0
11:61837495:C:T	rs2072113	MYRF			PC 18:1;0_20:4;0		Malignant neoplasm of bronchus and lung (controls excluding all cancers)	II Neoplasms, from cancer register (ICD-O-3)	3.40494e-05
11:61811991:A:G	rs174554	MYRF	TAG 56:7;0		TAG 56:7;0		Adenocarcinoma, papilloma adenocarcinoma and mucinous carcinomas of rectum (controls excluding all cancers)	II Neoplasms, from cancer register (ICD-O-3)	3.40722e-05	TAG 54:6;0		TAG 54:6;0
7:73599571:C:T	rs13235543	MLXIPL	DAG 18:1;0_18:2;0				Type 2 diabetes with other specified/multiple/unspecified complications	IV Endocrine, nutritional and metabolic diseases (E4_)	3.40863e-05
16:56953853:C:T	rs56228609	CETP					Abdominal aortic aneurysm (AAA)	IX Diseases of the circulatory system (I9_)	3.41138e-05	CE 18:0;0		CE 18:0;0
11:61814184:G:A	rs1216204017	MYRF				cluster3	Malignant neoplasm of bronchus and lung (controls excluding all cancers)	II Neoplasms, from cancer register (ICD-O-3)	3.41224e-05
19:44919689:A:G	rs4420638	APOE					Myocardial infarction, strict	IX Diseases of the circulatory system (I9_)	3.41641e-05					CE 22:6;0
19:44919589:G:A	rs56131196	APOE				cluster8	Myocardial infarction, strict	IX Diseases of the circulatory system (I9_)	3.41846e-05
11:61852357:C:A	rs174594	MYRF	PC 16:0;0_20:1;0, PC 18:0;0_18:2;0		PC 16:0;0_18:2;0, PC 16:0;0_20:1;0, PC 18:0;0_18:2;0	cluster7	Benign neoplasm of colon, rectum, anus and anal canal	II Neoplasms from hospital discharges (CD2_)	3.42232e-05
11:61790331:T:C	rs102275	MYRF	PC 18:0;0_20:5;0, PC 18:0;0_22:5;0, TAG 58:7;0		PC 18:0;0_20:5;0, PC 18:0;0_22:5;0, TAG 58:7;0		Adenocarcinoma, papilloma adenocarcinoma and mucinous carcinomas of rectum (controls excluding all cancers)	II Neoplasms, from cancer register (ICD-O-3)	3.42586e-05
11:61851136:A:G	rs174592	MYRF	PC 16:0;0_20:2;0, TAG 56:4;0		LPE 18:2;0, PC 16:0;0_20:2;0, TAG 56:4;0	cluster3	Benign neoplasm: Colon, unspecified	II Neoplasms from hospital discharges (CD2_)	3.45525e-05
16:1939264:G:T	rs147549994	MSRB1					Antihypertensive medication - note that there are other indications	Drug purchase endpoints	3.47664e-05	PC 18:0;0_20:4;0		PC 18:0;0_20:4;0
11:61817672:A:G	rs174562	MYRF	CE 20:4;0				Atherosclerosis, excluding cerebral, coronary and PAD	IX Diseases of the circulatory system (I9_)	3.48851e-05
11:61803311:T:C	rs174547	MYRF	PC 18:0;0_20:2;0	cluster10	CE 16:0;0	cluster10	Atherosclerosis, excluding cerebral, coronary and PAD	IX Diseases of the circulatory system (I9_)	3.50171e-05
11:116833462:C:A	rs7123454	ZPR1			PE 18:0;0_18:2;0, TAG 49:2;0		Disorder of lipoprotein metabolism, unspecified	IV Endocrine, nutritional and metabolic diseases (E4_)	3.50744e-05			PE 18:0;0_20:4;0
11:61800281:C:A	rs174544	MYRF	PC 16:0;0_22:6;0, SM 36:2;2		PC 16:0;0_22:6;0		Adenocarcinoma, papilloma adenocarcinoma and mucinous carcinomas of rectum (controls excluding all cancers)	II Neoplasms, from cancer register (ICD-O-3)	3.52858e-05
11:61802358:C:T	rs174546	MYRF	PC 16:0;0_16:0;0		PC 16:0;0_16:0;0		Atherosclerosis, excluding cerebral, coronary and PAD	IX Diseases of the circulatory system (I9_)	3.52956e-05
2:43845437:G:T	rs386645487	ABCG8			CE 20:2;0		Major coronary heart disease event	IX Diseases of the circulatory system (I9_)	3.54258e-05
19:19215154:G:T	rs3761077	TM6SF2			PC 18:2;0_20:4;0		Oesophageal varices	IX Diseases of the circulatory system (I9_)	3.54283e-05
11:61813163:C:T	rs174556	MYRF	PE O-18:2;0/20:4;0, SM 38:2;2		PC 18:0;0_20:4;0, PE O-18:2;0/20:4;0, SM 38:2;2		Adenocarcinoma, papilloma adenocarcinoma and mucinous carcinomas of rectum (controls excluding all cancers)	II Neoplasms, from cancer register (ICD-O-3)	3.54936e-05	PI 16:0;0_18:1;0		PI 16:0;0_18:1;0
11:61826344:C:T	rs174568	MYRF	PI 18:1;0_18:2;0		PI 18:1;0_18:2;0	cluster8	Acute appendicitis, no complications	XI Diseases of the digestive system (K11_)	3.56254e-05
11:61814184:G:A	rs1216204017	MYRF				cluster3	Acute appendicitis	XI Diseases of the digestive system (K11_)	3.5701e-05
11:61803311:T:C	rs174547	MYRF	PC 18:0;0_20:2;0	cluster10	CE 16:0;0	cluster10	Adenocarcinoma, papilloma adenocarcinoma and mucinous carcinomas of rectum (controls excluding all cancers)	II Neoplasms, from cancer register (ICD-O-3)	3.57191e-05
2:43846861:G:A	rs4953023	ABCG8			CE 20:2;0		Angina pectoris	IX Diseases of the circulatory system (I9_)	3.58154e-05
11:61802358:C:T	rs174546	MYRF	PC 16:0;0_16:0;0		PC 16:0;0_16:0;0		Adenocarcinoma, papilloma adenocarcinoma and mucinous carcinomas of rectum (controls excluding all cancers)	II Neoplasms, from cancer register (ICD-O-3)	3.58798e-05
11:116888939:G:A	rs17174502	ZPR1					Mixed hyperlipidaemia	IV Endocrine, nutritional and metabolic diseases (E4_)	3.59476e-05	PE 18:1;0_18:1;0		PE 18:1;0_18:1;0
11:61817672:A:G	rs174562	MYRF	CE 20:4;0				Adenocarcinoma, papilloma adenocarcinoma and mucinous carcinomas of rectum (controls excluding all cancers)	II Neoplasms, from cancer register (ICD-O-3)	3.59534e-05
19:44983921:C:T	rs204474	APOE					Statin medication	IX Diseases of the circulatory system (I9_)	3.59948e-05	PE O-18:2;0/20:4;0		PE O-18:2;0/20:4;0
11:61852357:C:A	rs174594	MYRF	PC 16:0;0_20:1;0, PC 18:0;0_18:2;0		PC 16:0;0_18:2;0, PC 16:0;0_20:1;0, PC 18:0;0_18:2;0	cluster7	Benign neoplasm: Colon, unspecified	II Neoplasms from hospital discharges (CD2_)	3.60205e-05
11:61853722:G:A	rs174598	MYRF	PC 16:0;0_18:3;0		PC 16:0;0_18:3;0		Acute appendicitis, no complications	XI Diseases of the digestive system (K11_)	3.63379e-05
11:61806212:T:C	rs174551	MYRF	PC 16:0;0_22:4;0, PC O-18:1;0/18:2;0		CE 20:4;0, PC 16:0;0_22:4;0, PC 17:0;0_18:2;0, PC O-18:1;0/18:2;0		Other embolism and thrombosis	IX Diseases of the circulatory system (I9_)	3.64636e-05
11:61779120:A:G	rs174530	MYRF	PC 18:0;0_22:6;0, PE O-16:1;0/18:2;0, TAG 56:8;0		PC 18:0;0_22:6;0, PC 18:1;0_20:2;0, PE O-16:1;0/18:2;0, TAG 56:8;0		Squamous cell neoplasms and carcinomas of the skin (controls excluding all cancers)	II Neoplasms, from cancer register (ICD-O-3)	3.65225e-05
11:61851136:A:G	rs174592	MYRF	PC 16:0;0_20:2;0, TAG 56:4;0		LPE 18:2;0, PC 16:0;0_20:2;0, TAG 56:4;0	cluster3	Benign neoplasm of colon, rectum, anus and anal canal	II Neoplasms from hospital discharges (CD2_)	3.65435e-05
19:44912383:G:A	rs445925	APOE	TAG 56:6;0, TAG 58:7;0		TAG 56:6;0, TAG 58:7;0		Type 2 diabetes with ophthalmic complications	IV Endocrine, nutritional and metabolic diseases (E4_)	3.66682e-05
12:124844767:T:C	rs11057853	SCARB1					Type 2 diabetes with other specified/multiple/unspecified complications	IV Endocrine, nutritional and metabolic diseases (E4_)	3.67934e-05	PC O-18:1;0/20:4;0		PC O-18:1;0/20:4;0
11:61806212:T:C	rs174551	MYRF	PC 16:0;0_22:4;0, PC O-18:1;0/18:2;0		CE 20:4;0, PC 16:0;0_22:4;0, PC 17:0;0_18:2;0, PC O-18:1;0/18:2;0		Atherosclerosis, excluding cerebral, coronary and PAD	IX Diseases of the circulatory system (I9_)	3.70033e-05
1:62687528:TCAGAA:T	rs56280080	DOCK7	PI 18:0;0_20:3;0				Melanocytic naevi of trunk	II Neoplasms from hospital discharges (CD2_)	3.70118e-05
11:61837495:C:T	rs2072113	MYRF			PC 18:1;0_20:4;0		Type 2 diabetes, definitions combined	Diabetes endpoints	3.70655e-05
11:61834531:C:G	rs174575	MYRF				cluster2, cluster4	Calcific aortic valvular stenosis, operated	IX Diseases of the circulatory system (I9_)	3.70766e-05						cluster11
11:116778201:G:C	rs964184	ZPR1	DAG 16:0;0_18:1;0, DAG 16:0;0_18:2;0, DAG 18:1;0_18:1;0, DAG 18:1;0_18:2;0, DAG 18:1;0_18:3;0, PC 16:0;0_18:2;0, PC 17:0;0_18:2;0, PC O-16:1;0/18:1;0, PE 18:0;0_18:2;0, PI 18:0;0_18:2;0, PI 18:0;0_20:3;0, PI 18:0;0_20:4;0, TAG 48:3;0, TAG 49:2;0, TAG 50:1;0, TAG 50:2;0, TAG 50:3;0, TAG 50:4;0, TAG 50:5;0, TAG 51:3;0, TAG 52:2;0, TAG 52:3;0, TAG 52:4;0, TAG 52:5;0, TAG 52:6;0, TAG 53:2;0, TAG 53:3;0, TAG 53:4;0, TAG 54:3;0, TAG 54:4;0, TAG 54:5;0, TAG 54:6;0, TAG 54:7;0, TAG 56:3;0, TAG 56:4;0, TAG 56:5;0, TAG 56:6;0, TAG 56:7;0, TAG 56:8;0, TAG 58:7;0, TAG 58:8;0	cluster1, cluster10, cluster2, cluster3, cluster4, cluster7, cluster8	DAG 16:0;0_18:1;0, DAG 16:0;0_18:2;0, DAG 18:1;0_18:1;0, DAG 18:1;0_18:2;0, DAG 18:1;0_18:3;0, PC 16:0;0_18:2;0, PC 17:0;0_18:2;0, PC O-16:1;0/18:1;0, PI 18:0;0_18:2;0, PI 18:0;0_20:3;0, PI 18:0;0_20:4;0, TAG 48:3;0, TAG 50:1;0, TAG 50:4;0, TAG 50:5;0, TAG 51:2;0, TAG 51:3;0, TAG 52:2;0, TAG 52:3;0, TAG 52:4;0, TAG 52:5;0, TAG 52:6;0, TAG 53:2;0, TAG 53:3;0, TAG 53:4;0, TAG 54:3;0, TAG 54:4;0, TAG 54:5;0, TAG 54:6;0, TAG 54:7;0, TAG 56:3;0, TAG 56:4;0, TAG 56:5;0, TAG 56:6;0, TAG 56:7;0, TAG 56:8;0, TAG 58:7;0, TAG 58:8;0	cluster1, cluster10, cluster2, cluster3, cluster4, cluster7, cluster8	Antihypertensive medication - note that there are other indications	Drug purchase endpoints	3.70809e-05	PC 18:0;0_18:2;0, TAG 48:1;0, TAG 48:2;0		PC 18:0;0_18:2;0, TAG 48:1;0
7:73598455:A:G	rs79624003	MLXIPL		cluster3			Type 2 diabetes with other specified/multiple/unspecified complications	IV Endocrine, nutritional and metabolic diseases (E4_)	3.71193e-05
19:19215154:G:T	rs3761077	TM6SF2			PC 18:2;0_20:4;0		Myocardial infarction, strict	IX Diseases of the circulatory system (I9_)	3.71244e-05
16:56972678:C:T	rs7499892	CETP				cluster8	Coronary artery bypass grafting	IX Diseases of the circulatory system (I9_)	3.71356e-05					PC 16:0;0_18:2;0	cluster10
2:43847292:C:T	rs4245791	ABCG8	CE 20:2;0	cluster9		cluster9	Major coronary heart disease event	IX Diseases of the circulatory system (I9_)	3.72186e-05
11:61843278:G:A	rs174584	MYRF	CE 18:3;0, TAG 54:7;0		CE 18:3;0, PC 15:0;0_18:2;0, TAG 54:7;0		Adenocarcinoma, papilloma adenocarcinoma and mucinous carcinomas of rectum (controls excluding all cancers)	II Neoplasms, from cancer register (ICD-O-3)	3.73353e-05
7:73601039:G:A	rs13240065	MLXIPL					Type 2 diabetes with other specified/multiple/unspecified complications	IV Endocrine, nutritional and metabolic diseases (E4_)	3.7368e-05	TAG 52:4;0
11:61828850:CA:C	rs5792235	MYRF	PC O-16:0;0/20:4;0		PC O-16:0;0/20:4;0, SM 34:2;2		Acute appendicitis, no complications	XI Diseases of the digestive system (K11_)	3.74024e-05
1:62437688:T:C	rs9436221	DOCK7	PC 16:0;0_18:2;0				Melanocytic naevi of trunk	II Neoplasms from hospital discharges (CD2_)	3.74636e-05
20:25476413:GCTCCCA:G	rs796307480	NINL				cluster3	Dental caries 1, only avohilmo	XI Diseases of the digestive system (K11_)	3.75872e-05
16:14845896:C:G	rs11645340	NTAN1					Antihypertensive medication - note that there are other indications	Drug purchase endpoints	3.76227e-05			CE 20:4;0
11:61835886:A:T	rs2727271	MYRF	CE 20:3;0				Type 2 diabetes, definitions combined	Diabetes endpoints	3.76478e-05
11:116752497:TA:T	rs1591295324	ZPR1	DAG 16:1;0_18:1;0, PC 15:0;0_18:2;0, PI 18:0;0_18:1;0, PI 18:1;0_18:1;0, TAG 51:2;0, TAG 51:4;0	cluster5	DAG 16:1;0_18:1;0, PC 15:0;0_18:2;0, PI 18:0;0_18:1;0, PI 18:1;0_18:1;0, TAG 51:4;0	cluster5	Oral leukoplakia	XI Diseases of the digestive system (K11_)	3.76808e-05	CE 18:0;0		CE 18:0;0
11:115533375:G:A	rs10891862	ZPR1					Sleep disorders (combined)	Neurological endpoints	3.7935e-05						cluster7
11:61824890:A:G	rs174566	MYRF	PC 15:0;0_18:2;0, PC 17:0;0_18:2;0, PC O-18:2;0/16:0;0, PI 18:0;0_18:2;0	cluster5	PC O-18:2;0/16:0;0	cluster5	Other embolism and thrombosis	IX Diseases of the circulatory system (I9_)	3.79525e-05
22:43928847:C:G	rs738409	PNPLA3	TAG 56:5;0, TAG 56:6;0		TAG 56:5;0, TAG 56:6;0	cluster1	Chronic hepatitis, not elsewhere classified	XI Diseases of the digestive system (K11_)	3.80119e-05		cluster2		cluster2
19:19268740:C:T	rs58542926	TM6SF2			CE 18:3;0, Cer 42:2;2, PC 18:1;0_20:4;0	cluster2, cluster3, cluster8	Angina pectoris	IX Diseases of the circulatory system (I9_)	3.80601e-05					PC 17:0;0_20:4;0, PC 18:1;0_20:3;0
11:61815236:T:C	rs174561	MYRF	SM 34:2;2, SM 40:2;2		SM 40:2;2		Adenocarcinoma, papilloma adenocarcinoma and mucinous carcinomas of rectum (controls excluding all cancers)	II Neoplasms, from cancer register (ICD-O-3)	3.81022e-05
19:19547663:G:T	rs16996148	TM6SF2			TAG 56:6;0, TAG 56:7;0		Type 2 diabetes with other specified/multiple/unspecified complications	IV Endocrine, nutritional and metabolic diseases (E4_)	3.81487e-05			TAG 54:7;0		TAG 49:2;0, TAG 50:5;0, TAG 51:3;0, TAG 52:6;0, TAG 56:8;0
16:56966973:G:A	rs12720922	CETP				cluster2	Major coronary heart disease event	IX Diseases of the circulatory system (I9_)	3.8161e-05
16:15078261:T:C	rs11644601	NTAN1			CE 20:3;0	cluster3	Other extrapyramidal and movement disorders in other diseases	VI Diseases of the nervous system (G6_)	3.82384e-05
2:43847292:C:T	rs4245791	ABCG8	CE 20:2;0	cluster9		cluster9	Acute appendicitis	XI Diseases of the digestive system (K11_)	3.83822e-05
11:61776027:T:C	rs174528	MYRF		cluster11, cluster2, cluster3, cluster7			Acute appendicitis	XI Diseases of the digestive system (K11_)	3.86296e-05
11:61804006:T:C	rs174550	MYRF	CE 16:0;0, PE O-18:1;0/18:2;0		PE O-18:1;0/18:2;0		Atherosclerosis, excluding cerebral, coronary and PAD	IX Diseases of the circulatory system (I9_)	3.86946e-05
2:43846861:G:A	rs4953023	ABCG8			CE 20:2;0		Hernia of abdominal wall, postoperative	XI Diseases of the digestive system (K11_)	3.87356e-05
11:61837743:A:G	rs2072114	MYRF			PC O-16:1;0/20:4;0		Benign neoplasm of colon, rectum, anus and anal canal	II Neoplasms from hospital discharges (CD2_)	3.88517e-05
11:61803876:C:G	rs174548	MYRF	PC 14:0;0_18:2;0, PC 18:2;0_20:3;0, PC O-16:0;0/22:5;0, PC O-18:1;0/20:3;0, PE 18:1;0_18:1;0		CE 20:5;0, PC 14:0;0_18:2;0, PC 16:0;0_22:5;0, PC 18:0;0_20:2;0, PC 18:0;0_20:5;0, PC 18:2;0_20:3;0, PC O-16:0;0/22:5;0, PC O-18:1;0/20:3;0, PE 18:0;0_18:2;0, PE 18:1;0_18:1;0	cluster6	IBD patients in KELA-register	XI Diseases of the digestive system (K11_)	3.89727e-05					PC 16:0;0_20:5;0, PC 18:1;0_18:2;0
12:120978819:C:G	rs1169289	HNF1A	PC 18:0;0_22:5;0		PC 18:0;0_22:5;0		Familial hypercholesterolemia	IV Endocrine, nutritional and metabolic diseases (E4_)	3.90994e-05
16:56955918:G:A	rs12923459	CETP					Statin medication	IX Diseases of the circulatory system (I9_)	3.9148e-05		cluster11		cluster11
11:61835765:C:T	rs2727270	MYRF	PE O-18:2;0/18:2;0		PC 16:0;0_20:4;0, PC O-16:0;0/20:4;0, PE O-18:2;0/18:2;0		Type 2 diabetes, definitions combined	Diabetes endpoints	3.9317e-05					PC 16:1;0_20:4;0
10:100315722:G:A	rs603424	PKD2L1	PC 16:1;0_18:1;0, PC 16:1;0_18:2;0, PC O-18:0;0/16:1;0	cluster2, cluster3	PC 16:1;0_18:1;0, PC 16:1;0_18:2;0, PC O-18:0;0/16:1;0	cluster2, cluster3	Cholecystectomy	XI Diseases of the digestive system (K11_)	3.93269e-05	CE 16:1;0		CE 16:1;0
8:9324101:G:A	rs2126263	AC022784.1		cluster2		cluster2, cluster5	Thyrotoxicosis with diffuse goitre	IV Endocrine, nutritional and metabolic diseases (E4_)	3.93324e-05
11:61804006:T:C	rs174550	MYRF	CE 16:0;0, PE O-18:1;0/18:2;0		PE O-18:1;0/18:2;0		Adenocarcinoma, papilloma adenocarcinoma and mucinous carcinomas of rectum (controls excluding all cancers)	II Neoplasms, from cancer register (ICD-O-3)	3.95266e-05
11:61825533:A:G	rs174567	MYRF	PE 18:0;0_18:2;0	cluster9			Mucosal proctocolitis	Gastrointestinal endpoints	3.95658e-05
11:116962963:C:T	rs493134	ZPR1					Hyperlipidaemia, other/unspecified	IV Endocrine, nutritional and metabolic diseases (E4_)	3.97439e-05					TAG 53:3;0
11:61827448:CT:C	rs3834458	MYRF	PI 18:1;0_18:1;0		PI 18:1;0_18:1;0, SM 36:2;2		Atherosclerosis, excluding cerebral, coronary and PAD	IX Diseases of the circulatory system (I9_)	3.99025e-05
19:44908684:T:C	rs429358	APOE	CE 14:0;0, CE 18:0;0, CE 20:2;0	cluster9	CE 14:0;0, CE 16:0;0, CE 18:0;0, CE 18:1;0, CE 18:2;0, CE 20:2;0	cluster3, cluster6, cluster7, cluster9	Intracerebral haemmorrhage	IX Diseases of the circulatory system (I9_)	4.04157e-05	CE 17:0;0		CE 17:0;0
1:62662654:A:G	rs1168104	DOCK7	PI 18:0;0_20:4;0				Melanocytic naevi of trunk	II Neoplasms from hospital discharges (CD2_)	4.0465e-05
19:44893408:G:T	rs1454241996	APOE				cluster11	Nonalcoholic fatty liver disease	Gastrointestinal endpoints	4.05387e-05	DAG 18:1;0_18:2;0
1:62497063:A:G	rs1168036	DOCK7					Melanocytic naevi of trunk	II Neoplasms from hospital discharges (CD2_)	4.05845e-05	PC 15:0;0_18:2;0
12:120977112:G:A	rs2255531	HNF1A					Familial hypercholesterolemia	IV Endocrine, nutritional and metabolic diseases (E4_)	4.08602e-05	CE 18:3;0		CE 18:3;0
11:61822009:A:G	rs28456	MYRF	PI 18:0;0_20:3;0		PC 17:0;0_20:4;0, PC 18:1;0_20:2;0		IBD patients in KELA-register	XI Diseases of the digestive system (K11_)	4.08893e-05
11:61839211:G:A	rs174581	MYRF	CE 20:5;0		CE 20:5;0, PI 18:0;0_20:3;0		Colorectal adenocarcinoma (controls excluding all cancers)	II Neoplasms, from cancer register (ICD-O-3)	4.09921e-05
16:56966973:G:A	rs12720922	CETP				cluster2	Coronary artery bypass grafting	IX Diseases of the circulatory system (I9_)	4.09959e-05
7:73612048:C:T	rs17145750	MLXIPL					Inguinal hernia	XI Diseases of the digestive system (K11_)	4.10081e-05	SM 42:2;2		SM 42:2;2
11:61827448:CT:C	rs3834458	MYRF	PI 18:1;0_18:1;0		PI 18:1;0_18:1;0, SM 36:2;2		Acute appendicitis, no complications	XI Diseases of the digestive system (K11_)	4.10658e-05
11:116954168:T:G	rs511676	ZPR1			DAG 16:0;0_18:2;0		Hyperlipidaemia, other/unspecified	IV Endocrine, nutritional and metabolic diseases (E4_)	4.15681e-05					DAG 18:1;0_18:2;0, TAG 51:2;0, TAG 51:3;0, TAG 56:6;0
11:61824164:C:G	rs174565	MYRF			PC 18:0;0_20:2;0	cluster11	Basal cell carcinoma, including avohilmo (controls excluding all cancers)	II Neoplasms, from cancer register (ICD-O-3)	4.16313e-05					PC 17:0;0_20:4;0, PI 18:0;0_18:2;0
19:19568751:C:T	rs150536132	TM6SF2	Cer 40:1;2		Cer 40:1;2		Coronary atherosclerosis	IX Diseases of the circulatory system (I9_)	4.17657e-05
8:19998749:T:G	rs2165558	LPL					Coronary artery bypass grafting	IX Diseases of the circulatory system (I9_)	4.17734e-05	TAG 56:8;0		TAG 56:8;0
1:63941075:T:C	rs855940	DOCK7					Vitreous bleeding (caused by prolif. dmrp when together with H36.03*)	Diabetes endpoints	4.21464e-05						cluster3
1:55039974:G:T	rs11591147	PCSK9	CE 16:0;0, CE 18:1;0, CE 18:2;0, CE 20:4;0, SM 34:1;2, SM 38:1;2, SM 40:1;2, SM 42:2;2	cluster3, cluster7, cluster8	CE 16:0;0, CE 18:1;0, CE 18:2;0, CE 20:4;0, SM 34:1;2, SM 38:1;2, SM 40:1;2, SM 42:2;2	cluster3, cluster7, cluster8	Other heart diseases	Cardiometabolic endpoints	4.21832e-05	SM 36:1;2, SM 40:2;2		SM 36:1;2, SM 40:2;2
19:44893408:G:T	rs1454241996	APOE				cluster11	Gingivitis and periodontal diseases	XI Diseases of the digestive system (K11_)	4.22105e-05	DAG 18:1;0_18:2;0
18:49579658:C:T	rs149615216	SMUG1P1			PI 18:0;0_18:2;0	cluster2	Angina pectoris	IX Diseases of the circulatory system (I9_)	4.22591e-05
11:61858251:CA:C	rs397705608	MYRF					Noninfective enteritis and colitis	XI Diseases of the digestive system (K11_)	4.23536e-05	TAG 54:4;0		TAG 54:4;0
11:116739533:A:G	rs10466588	ZPR1					Familial hypercholesterolemia	IV Endocrine, nutritional and metabolic diseases (E4_)	4.24786e-05						cluster8
11:61813163:C:T	rs174556	MYRF	PE O-18:2;0/20:4;0, SM 38:2;2		PC 18:0;0_20:4;0, PE O-18:2;0/20:4;0, SM 38:2;2		Ulcerative colitis (strict definition, require KELA, min 2 HDR)	XI Diseases of the digestive system (K11_)	4.24805e-05	PI 16:0;0_18:1;0		PI 16:0;0_18:1;0
11:61800281:C:A	rs174544	MYRF	PC 16:0;0_22:6;0, SM 36:2;2		PC 16:0;0_22:6;0		Ulcerative colitis (strict definition, require KELA, min 2 HDR)	XI Diseases of the digestive system (K11_)	4.26344e-05
11:61818856:C:CT	rs35473591	MYRF	CE 22:6;0, LPC 20:4;0		CE 22:6;0, LPC 20:4;0, PE 18:0;0_18:2;0	cluster1, cluster9	Atherosclerosis, excluding cerebral, coronary and PAD	IX Diseases of the circulatory system (I9_)	4.26413e-05
19:19485324:G:A	rs189452885	TM6SF2	TAG 50:3;0, TAG 50:4;0, TAG 51:3;0, TAG 52:5;0, TAG 56:6;0		TAG 50:3;0, TAG 50:4;0, TAG 51:3;0, TAG 52:5;0, TAG 56:6;0		Familial hypercholesterolemia	IV Endocrine, nutritional and metabolic diseases (E4_)	4.26432e-05	TAG 49:2;0, TAG 52:4;0		TAG 49:2;0, TAG 52:4;0
11:61824890:A:G	rs174566	MYRF	PC 15:0;0_18:2;0, PC 17:0;0_18:2;0, PC O-18:2;0/16:0;0, PI 18:0;0_18:2;0	cluster5	PC O-18:2;0/16:0;0	cluster5	Adenocarcinoma, papilloma adenocarcinoma and mucinous carcinomas of rectum (controls excluding all cancers)	II Neoplasms, from cancer register (ICD-O-3)	4.27258e-05
11:61815236:T:C	rs174561	MYRF	SM 34:2;2, SM 40:2;2		SM 40:2;2		Pure hypercholesterolaemia	IV Endocrine, nutritional and metabolic diseases (E4_)	4.27927e-05
17:4767677:G:C	rs8069974	GLTPD2			SM 40:1;2		Angina pectoris	IX Diseases of the circulatory system (I9_)	4.29022e-05
11:61839170:A:G	rs174580	MYRF	PC 18:1;0_20:2;0				Mucosal proctocolitis	Gastrointestinal endpoints	4.29418e-05
12:120978819:C:G	rs1169289	HNF1A	PC 18:0;0_22:5;0		PC 18:0;0_22:5;0		Atherosclerosis, excluding cerebral, coronary and PAD	IX Diseases of the circulatory system (I9_)	4.30011e-05
11:61826344:C:T	rs174568	MYRF	PI 18:1;0_18:2;0		PI 18:1;0_18:2;0	cluster8	Atherosclerosis, excluding cerebral, coronary and PAD	IX Diseases of the circulatory system (I9_)	4.30507e-05
11:61839170:A:G	rs174580	MYRF	PC 18:1;0_20:2;0				Colorectal adenocarcinoma (controls excluding all cancers)	II Neoplasms, from cancer register (ICD-O-3)	4.32912e-05
2:27508073:T:C	rs1260326	GCKR	DAG 18:1;0_18:1;0, DAG 18:1;0_18:2;0, LPE 18:2;0, PC 16:0;0_16:1;0, PC 16:0;0_18:3;0, PC 16:1;0_18:1;0, PE 18:0;0_18:2;0, TAG 48:1;0, TAG 48:2;0, TAG 48:3;0, TAG 49:2;0, TAG 50:1;0, TAG 50:2;0, TAG 50:3;0, TAG 50:4;0, TAG 50:5;0, TAG 51:2;0, TAG 51:3;0, TAG 51:4;0, TAG 52:2;0, TAG 52:3;0, TAG 52:4;0, TAG 52:5;0, TAG 52:6;0, TAG 53:2;0, TAG 53:3;0, TAG 53:4;0, TAG 54:5;0, TAG 54:6;0, TAG 56:6;0	cluster1, cluster2, cluster3, cluster4, cluster8	DAG 18:1;0_18:1;0, DAG 18:1;0_18:2;0, LPE 18:2;0, PC 16:0;0_16:1;0, PC 16:0;0_18:3;0, PC 16:1;0_18:1;0, PE 18:0;0_18:2;0, TAG 48:1;0, TAG 48:2;0, TAG 48:3;0, TAG 49:2;0, TAG 50:1;0, TAG 50:2;0, TAG 50:3;0, TAG 50:4;0, TAG 50:5;0, TAG 51:2;0, TAG 51:3;0, TAG 51:4;0, TAG 52:2;0, TAG 52:3;0, TAG 52:4;0, TAG 52:5;0, TAG 52:6;0, TAG 53:2;0, TAG 53:3;0, TAG 53:4;0, TAG 54:5;0, TAG 54:6;0, TAG 56:6;0	cluster1, cluster2, cluster3, cluster4, cluster8	Leiomyoma of uterus	II Neoplasms from hospital discharges (CD2_)	4.3377e-05	CE 18:3;0, Cer 40:1;2, DAG 16:1;0_18:1;0, LPC 16:0;0, PC 14:0;0_18:1;0, PC 16:0;0_18:1;0, PC 16:0;0_20:2;0, PC 16:1;0_18:0;0, PC 16:1;0_18:2;0, PC 18:0;0_22:5;0, PE 16:0;0_18:2;0, PI 16:0;0_20:4;0, PI 18:0;0_20:4;0, TAG 46:2;0, TAG 54:4;0, TAG 54:7;0, TAG 56:7;0, TAG 58:7;0		CE 18:3;0, Cer 40:1;2, DAG 16:1;0_18:1;0, LPC 16:0;0, PC 14:0;0_18:1;0, PC 16:0;0_18:1;0, PC 16:0;0_20:2;0, PC 16:1;0_18:0;0, PC 16:1;0_18:2;0, PC 18:0;0_22:5;0, PE 16:0;0_18:2;0, PI 16:0;0_20:4;0, PI 18:0;0_20:4;0, TAG 46:2;0, TAG 54:4;0, TAG 54:7;0, TAG 56:7;0, TAG 58:7;0
19:44932959:A:G	rs7260330	APOE					Disorders of lipoprotein metabolism and other lipidaemias	IV Endocrine, nutritional and metabolic diseases (E4_)	4.3424e-05						cluster8
19:44893408:G:T	rs1454241996	APOE				cluster11	Progressive vascular leukoencephalopathy	IX Diseases of the circulatory system (I9_)	4.35011e-05	DAG 18:1;0_18:2;0
12:124844767:T:C	rs11057853	SCARB1					Type 2 diabetes, wide definition	Diabetes endpoints	4.35692e-05	PC O-18:1;0/20:4;0		PC O-18:1;0/20:4;0
18:49653146:G:A	rs1943973	SMUG1P1		cluster3		cluster3	Statin medication	IX Diseases of the circulatory system (I9_)	4.36104e-05
11:61832870:A:C	rs174574	MYRF	PC 16:0;0_18:2;0, PC 16:1;0_18:2;0, PC 18:1;0_18:1;0, PC 18:1;0_18:2;0, PC 18:2;0_18:2;0, PC O-16:0;0/18:2;0, PC O-18:2;0/18:2;0	cluster1, cluster4	PC 16:1;0_18:2;0, PC 18:1;0_18:1;0, PC 18:1;0_18:2;0, PC 18:2;0_18:2;0, PC O-16:0;0/18:2;0, PC O-18:2;0/18:2;0		Adenocarcinoma, papilloma adenocarcinoma and mucinous carcinomas of rectum (controls excluding all cancers)	II Neoplasms, from cancer register (ICD-O-3)	4.38904e-05
11:116943088:C:T	rs510988	ZPR1					Hyperlipidaemia, other/unspecified	IV Endocrine, nutritional and metabolic diseases (E4_)	4.39531e-05	PE 16:0;0_18:2;0		PE 16:0;0_18:2;0
15:58430391:G:GC	rs35980001	LIPC		cluster4			Metabolic disorders	IV Endocrine, nutritional and metabolic diseases (E4_)	4.40088e-05					PC 17:0;0_18:1;0
11:61803876:C:G	rs174548	MYRF	PC 14:0;0_18:2;0, PC 18:2;0_20:3;0, PC O-16:0;0/22:5;0, PC O-18:1;0/20:3;0, PE 18:1;0_18:1;0		CE 20:5;0, PC 14:0;0_18:2;0, PC 16:0;0_22:5;0, PC 18:0;0_20:2;0, PC 18:0;0_20:5;0, PC 18:2;0_20:3;0, PC O-16:0;0/22:5;0, PC O-18:1;0/20:3;0, PE 18:0;0_18:2;0, PE 18:1;0_18:1;0	cluster6	Inflammatory bowel disease, strict (require KELA)	XI Diseases of the digestive system (K11_)	4.40382e-05					PC 16:0;0_20:5;0, PC 18:1;0_18:2;0
11:61855668:C:T	rs174601	MYRF	PC 16:0;0_18:0;0		PC 16:0;0_18:0;0		Adenocarcinoma, papilloma adenocarcinoma and mucinous carcinomas of rectum (controls excluding all cancers)	II Neoplasms, from cancer register (ICD-O-3)	4.40413e-05
1:62633352:T:C	rs10889352	DOCK7	PC 18:1;0_18:2;0, PI 18:0;0_18:1;0, PI 18:1;0_18:1;0, PI 18:1;0_18:2;0	cluster5			Melanocytic naevi of trunk	II Neoplasms from hospital discharges (CD2_)	4.40687e-05	PC 18:1;0_18:1;0	cluster9
11:61784455:A:C	rs174536	MYRF	PC O-18:0;0/20:4;0, PC O-18:1;0/20:4;0, PE O-18:1;0/20:4;0		PC O-16:1;0/20:4;0, PC O-18:0;0/20:4;0, PC O-18:1;0/20:4;0, PE O-18:1;0/20:4;0		Adenocarcinoma, papilloma adenocarcinoma and mucinous carcinomas of rectum (controls excluding all cancers)	II Neoplasms, from cancer register (ICD-O-3)	4.41083e-05
20:25482746:G:A	rs6037125	NINL		cluster3			Dental caries 1, only avohilmo	XI Diseases of the digestive system (K11_)	4.41387e-05
11:61837743:A:G	rs2072114	MYRF			PC O-16:1;0/20:4;0		Mucosal proctocolitis	Gastrointestinal endpoints	4.43374e-05
11:61835886:A:T	rs2727271	MYRF	CE 20:3;0				DVT of lower extremities	IX Diseases of the circulatory system (I9_)	4.43609e-05
1:62591465:T:C	rs1748199	DOCK7	PI 18:0;0_18:2;0				Melanocytic naevi of trunk	II Neoplasms from hospital discharges (CD2_)	4.45061e-05	PI 16:0;0_18:2;0
16:56954132:C:T	rs173539	CETP	PC O-18:1;0/20:4;0		PC O-18:1;0/20:4;0	cluster2, cluster8	Metabolic disorders	IV Endocrine, nutritional and metabolic diseases (E4_)	4.45082e-05	PC O-18:2;0/16:0;0		PC O-18:2;0/16:0;0
11:61814292:T:C	rs174560	MYRF	LPC 18:2;0, LPE 18:2;0, PC 16:1;0_18:1;0, TAG 54:3;0, TAG 56:3;0	cluster8	LPC 18:2;0, LPE 18:2;0, PC 16:1;0_18:1;0, PI 18:0;0_18:2;0, TAG 54:3;0, TAG 56:3;0		Nerve, nerve root and plexus disorders	VI Diseases of the nervous system (G6_)	4.45831e-05
1:55039974:G:T	rs11591147	PCSK9	CE 16:0;0, CE 18:1;0, CE 18:2;0, CE 20:4;0, SM 34:1;2, SM 38:1;2, SM 40:1;2, SM 42:2;2	cluster3, cluster7, cluster8	CE 16:0;0, CE 18:1;0, CE 18:2;0, CE 20:4;0, SM 34:1;2, SM 38:1;2, SM 40:1;2, SM 42:2;2	cluster3, cluster7, cluster8	Atherosclerosis, excluding cerebral, coronary and PAD	IX Diseases of the circulatory system (I9_)	4.46416e-05	SM 36:1;2, SM 40:2;2		SM 36:1;2, SM 40:2;2
8:9324101:G:A	rs2126263	AC022784.1		cluster2		cluster2, cluster5	Venous thromboembolism	IX Diseases of the circulatory system (I9_)	4.46591e-05
11:61820833:A:G	rs174564	MYRF	PC O-18:2;0/18:1;0, PE 16:0;0_18:2;0	cluster6	PC O-18:2;0/18:1;0, PE 16:0;0_18:2;0	cluster6	Mucosal proctocolitis	Gastrointestinal endpoints	4.48405e-05
11:116834852:G:T	rs10750098	ZPR1					Ischaemic heart disease, wide definition	IX Diseases of the circulatory system (I9_)	4.48849e-05	PE 18:0;0_20:4;0
4:110207431:C:T	rs5022521	ELOVL6		cluster3, cluster5, cluster7, cluster8		cluster3, cluster5, cluster7, cluster8	Atrial fibrillation and flutter	IX Diseases of the circulatory system (I9_)	4.48931e-05
16:56966973:G:A	rs12720922	CETP				cluster2	Ischaemic heart disease, wide definition	IX Diseases of the circulatory system (I9_)	4.50381e-05
11:61811991:A:G	rs174554	MYRF	TAG 56:7;0		TAG 56:7;0		Atherosclerosis, excluding cerebral, coronary and PAD	IX Diseases of the circulatory system (I9_)	4.51482e-05	TAG 54:6;0		TAG 54:6;0
16:15036737:A:G	rs6498540	NTAN1	PC 16:0;0_20:3;0, PC 18:0;0_20:3;0, PC 18:1;0_20:3;0, PC O-16:0;0/20:3;0, PC O-16:1;0/20:3;0, PI 18:0;0_20:3;0	cluster11, cluster2	PC 16:0;0_20:3;0, PC 18:0;0_20:3;0, PI 18:0;0_20:3;0	cluster11	Extrapyramidal and movement disorders	VI Diseases of the nervous system (G6_)	4.51794e-05	PC O-18:1;0/20:3;0		PC O-18:1;0/20:3;0
11:61837743:A:G	rs2072114	MYRF			PC O-16:1;0/20:4;0		Benign neoplasm: Colon, unspecified	II Neoplasms from hospital discharges (CD2_)	4.52387e-05
11:116833462:C:A	rs7123454	ZPR1			PE 18:0;0_18:2;0, TAG 49:2;0		Mixed hyperlipidaemia	IV Endocrine, nutritional and metabolic diseases (E4_)	4.52387e-05			PE 18:0;0_20:4;0
19:44908684:T:C	rs429358	APOE	CE 14:0;0, CE 18:0;0, CE 20:2;0	cluster9	CE 14:0;0, CE 16:0;0, CE 18:0;0, CE 18:1;0, CE 18:2;0, CE 20:2;0	cluster3, cluster6, cluster7, cluster9	Nonalcoholic fatty liver disease	Gastrointestinal endpoints	4.52887e-05	CE 17:0;0		CE 17:0;0
11:61803876:C:G	rs174548	MYRF	PC 14:0;0_18:2;0, PC 18:2;0_20:3;0, PC O-16:0;0/22:5;0, PC O-18:1;0/20:3;0, PE 18:1;0_18:1;0		CE 20:5;0, PC 14:0;0_18:2;0, PC 16:0;0_22:5;0, PC 18:0;0_20:2;0, PC 18:0;0_20:5;0, PC 18:2;0_20:3;0, PC O-16:0;0/22:5;0, PC O-18:1;0/20:3;0, PE 18:0;0_18:2;0, PE 18:1;0_18:1;0	cluster6	Nerve, nerve root and plexus disorders	VI Diseases of the nervous system (G6_)	4.54517e-05					PC 16:0;0_20:5;0, PC 18:1;0_18:2;0
11:61856709:T:C	rs97384	MYRF	PE O-16:1;0/20:4;0, TAG 56:5;0		PE O-16:1;0/20:4;0, TAG 56:5;0		Acute appendicitis, no complications	XI Diseases of the digestive system (K11_)	4.55103e-05						cluster2
12:120982457:A:G	rs7979473	HNF1A	PI 18:0;0_18:2;0		PI 18:0;0_18:2;0		Myocardial infarction, strict	IX Diseases of the circulatory system (I9_)	4.56794e-05
11:61781553:G:A	rs174533	MYRF	PC 16:0;0_20:4;0, PC 16:0;0_22:5;0, PC 17:0;0_20:4;0, PI 18:0;0_20:4;0, TAG 56:6;0		PC 16:0;0_20:4;0, PC 16:0;0_22:5;0, PC 17:0;0_20:4;0, PC 18:0;0_20:4;0, PC 18:1;0_20:4;0, PI 18:0;0_20:4;0, TAG 56:6;0		Adenocarcinoma, papilloma adenocarcinoma and mucinous carcinomas of rectum (controls excluding all cancers)	II Neoplasms, from cancer register (ICD-O-3)	4.60257e-05
11:61837495:C:T	rs2072113	MYRF			PC 18:1;0_20:4;0		DVT of lower extremities	IX Diseases of the circulatory system (I9_)	4.6118e-05
11:61822009:A:G	rs28456	MYRF	PI 18:0;0_20:3;0		PC 17:0;0_20:4;0, PC 18:1;0_20:2;0		Inflammatory bowel disease, strict (require KELA)	XI Diseases of the digestive system (K11_)	4.61945e-05
11:61822009:A:G	rs28456	MYRF	PI 18:0;0_20:3;0		PC 17:0;0_20:4;0, PC 18:1;0_20:2;0		Mucosal proctocolitis	Gastrointestinal endpoints	4.63575e-05
6:32168770:T:G	rs1061808	AGPAT1		cluster3			Major coronary heart disease event	IX Diseases of the circulatory system (I9_)	4.6459e-05	TAG 50:1;0
11:116831407:T:C	rs386757819	ZPR1			TAG 50:3;0		Ischaemic heart disease, wide definition	IX Diseases of the circulatory system (I9_)	4.67821e-05
19:19421101:A:G	rs11668386	TM6SF2			CE 14:0;0, Cer 40:1;2		Hepatocellular carcinoma (controls excluding all cancers)	II Neoplasms, from cancer register (ICD-O-3)	4.71238e-05
11:61854084:G:C	rs174599	MYRF	PC 18:2;0_20:1;0		PC 18:2;0_20:1;0		Adenocarcinoma, papilloma adenocarcinoma and mucinous carcinomas of rectum (controls excluding all cancers)	II Neoplasms, from cancer register (ICD-O-3)	4.71335e-05
16:56955918:G:A	rs12923459	CETP					Angina pectoris	IX Diseases of the circulatory system (I9_)	4.74067e-05		cluster11		cluster11
11:61815236:T:C	rs174561	MYRF	SM 34:2;2, SM 40:2;2		SM 40:2;2		Nerve, nerve root and plexus disorders	VI Diseases of the nervous system (G6_)	4.74613e-05
11:61837310:A:T	rs2524299	MYRF	CE 18:2;0		CE 18:2;0, CE 20:4;0, LPC 20:4;0, PC 15:0;0_18:2;0, PC 16:0;0_18:2;0, PC 16:1;0_18:2;0, PC 17:0;0_18:2;0, PC 18:0;0_20:4;0	cluster10, cluster5	DVT of lower extremities	IX Diseases of the circulatory system (I9_)	4.78851e-05						cluster4, cluster8
8:9323885:A:G	rs2169387	AC022784.1		cluster5			Thyrotoxicosis with diffuse goitre	IV Endocrine, nutritional and metabolic diseases (E4_)	4.79557e-05
11:116832924:G:C	rs5128	ZPR1					Ischaemic heart disease, wide definition	IX Diseases of the circulatory system (I9_)	4.82225e-05					TAG 52:4;0, TAG 52:5;0
11:61814184:G:A	rs1216204017	MYRF				cluster3	Squamous cell neoplasms and carcinomas of the skin (controls excluding all cancers)	II Neoplasms, from cancer register (ICD-O-3)	4.82636e-05
2:43845437:G:T	rs386645487	ABCG8			CE 20:2;0		Cholecystitis	XI Diseases of the digestive system (K11_)	4.83693e-05
11:61790354:T:C	rs102274	MYRF	PC 16:0;0_20:5;0, PC 18:2;0_20:4;0, TAG 52:6;0		PC 16:0;0_20:5;0, PC 18:2;0_20:4;0, TAG 52:6;0		Adenocarcinoma, papilloma adenocarcinoma and mucinous carcinomas of rectum (controls excluding all cancers)	II Neoplasms, from cancer register (ICD-O-3)	4.84931e-05
11:61828092:C:T	rs968567	MYRF	PC 16:0;0_20:3;0, PC O-16:0;0/20:3;0		PC 16:0;0_20:3;0, PC O-16:0;0/20:3;0	cluster11	Type 1 diabetes, wide definition	Diabetes endpoints	4.86284e-05
11:61835765:C:T	rs2727270	MYRF	PE O-18:2;0/18:2;0		PC 16:0;0_20:4;0, PC O-16:0;0/20:4;0, PE O-18:2;0/18:2;0		DVT of lower extremities	IX Diseases of the circulatory system (I9_)	4.86676e-05					PC 16:1;0_20:4;0
8:19956018:A:G	rs268	LPL			TAG 52:4;0, TAG 54:4;0, TAG 54:5;0		Coronary artery bypass grafting	IX Diseases of the circulatory system (I9_)	4.88236e-05	DAG 18:1;0_18:2;0		DAG 18:1;0_18:2;0		TAG 52:3;0, TAG 54:3;0
4:110207431:C:T	rs5022521	ELOVL6		cluster3, cluster5, cluster7, cluster8		cluster3, cluster5, cluster7, cluster8	Atrial fibrillation and flutter with reimbursement	IX Diseases of the circulatory system (I9_)	4.88495e-05
19:19635342:G:T	rs2304128	TM6SF2				cluster1	Fibrosis and cirrhosis of liver	XI Diseases of the digestive system (K11_)	4.88619e-05
19:19210016:C:G	rs150057262	TM6SF2	CE 16:0;0, PC 18:1;0_20:3;0	cluster3		cluster3	Myocardial infarction, strict	IX Diseases of the circulatory system (I9_)	4.88709e-05
11:61852357:C:A	rs174594	MYRF	PC 16:0;0_20:1;0, PC 18:0;0_18:2;0		PC 16:0;0_18:2;0, PC 16:0;0_20:1;0, PC 18:0;0_18:2;0	cluster7	Colorectal adenocarcinoma (controls excluding all cancers)	II Neoplasms, from cancer register (ICD-O-3)	4.90354e-05
11:61806212:T:C	rs174551	MYRF	PC 16:0;0_22:4;0, PC O-18:1;0/18:2;0		CE 20:4;0, PC 16:0;0_22:4;0, PC 17:0;0_18:2;0, PC O-18:1;0/18:2;0		Adenocarcinoma, papilloma adenocarcinoma and mucinous carcinomas of rectum (controls excluding all cancers)	II Neoplasms, from cancer register (ICD-O-3)	4.90399e-05
11:61785208:G:T	rs174537	MYRF	PC 18:0;0_20:4;0, PC 18:1;0_20:4;0, PC O-18:2;0/20:4;0, PE 18:0;0_20:4;0, PI 16:0;0_20:4;0		PC O-18:2;0/20:4;0, PE 18:0;0_20:4;0, PI 16:0;0_20:4;0		Diseases of veins, lymphatic vessels and lymph nodes, not elsewhere classified	IX Diseases of the circulatory system (I9_)	4.9187e-05
11:61828850:CA:C	rs5792235	MYRF	PC O-16:0;0/20:4;0		PC O-16:0;0/20:4;0, SM 34:2;2		Adenocarcinoma, papilloma adenocarcinoma and mucinous carcinomas of rectum (controls excluding all cancers)	II Neoplasms, from cancer register (ICD-O-3)	4.92006e-05
6:32159700:C:A	rs3134950	AGPAT1					Other disorders of teeth and supporting structures	XI Diseases of the digestive system (K11_)	4.93799e-05	PC 16:0;0_16:0;0
19:44913484:C:T	rs438811	APOE					Vascular dementia (sudden onset)	Neurological endpoints	4.9537e-05			DAG 18:1;0_18:2;0
16:56954132:C:T	rs173539	CETP	PC O-18:1;0/20:4;0		PC O-18:1;0/20:4;0	cluster2, cluster8	Hard cardiovascular diseases	Cardiometabolic endpoints	4.95895e-05	PC O-18:2;0/16:0;0		PC O-18:2;0/16:0;0
19:44908684:T:C	rs429358	APOE	CE 14:0;0, CE 18:0;0, CE 20:2;0	cluster9	CE 14:0;0, CE 16:0;0, CE 18:0;0, CE 18:1;0, CE 18:2;0, CE 20:2;0	cluster3, cluster6, cluster7, cluster9	Familial hypercholesterolemia, with ischemic heart disease	IV Endocrine, nutritional and metabolic diseases (E4_)	4.9697e-05	CE 17:0;0		CE 17:0;0
19:11118069:T:C	rs2569550	SMARCA4				cluster7	Angina pectoris	IX Diseases of the circulatory system (I9_)	4.99068e-05
11:61813163:C:T	rs174556	MYRF	PE O-18:2;0/20:4;0, SM 38:2;2		PC 18:0;0_20:4;0, PE O-18:2;0/20:4;0, SM 38:2;2		Acute appendicitis	XI Diseases of the digestive system (K11_)	5.00691e-05	PI 16:0;0_18:1;0		PI 16:0;0_18:1;0
11:61832870:A:C	rs174574	MYRF	PC 16:0;0_18:2;0, PC 16:1;0_18:2;0, PC 18:1;0_18:1;0, PC 18:1;0_18:2;0, PC 18:2;0_18:2;0, PC O-16:0;0/18:2;0, PC O-18:2;0/18:2;0	cluster1, cluster4	PC 16:1;0_18:2;0, PC 18:1;0_18:1;0, PC 18:1;0_18:2;0, PC 18:2;0_18:2;0, PC O-16:0;0/18:2;0, PC O-18:2;0/18:2;0		Mucosal proctocolitis	Gastrointestinal endpoints	5.03338e-05
2:27375230:T:C	rs4665972	GCKR	PC 14:0;0_18:2;0		PC 14:0;0_18:2;0		Diabetic retinopathy (more control exclusions)	Diabetes endpoints	5.04046e-05
11:61800281:C:A	rs174544	MYRF	PC 16:0;0_22:6;0, SM 36:2;2		PC 16:0;0_22:6;0		Acute appendicitis	XI Diseases of the digestive system (K11_)	5.05895e-05
19:44983921:C:T	rs204474	APOE					Stroke, excluding SAH	IX Diseases of the circulatory system (I9_)	5.06617e-05	PE O-18:2;0/20:4;0		PE O-18:2;0/20:4;0
11:61831875:G:A	rs61897793	MYRF					Type 1 diabetes, wide definition	Diabetes endpoints	5.08323e-05					PE O-18:1;0/18:2;0
11:61856709:T:C	rs97384	MYRF	PE O-16:1;0/20:4;0, TAG 56:5;0		PE O-16:1;0/20:4;0, TAG 56:5;0		Non-small cell lung cancer (controls excluding all cancers)	II Neoplasms, from cancer register (ICD-O-3)	5.09073e-05						cluster2
11:61851136:A:G	rs174592	MYRF	PC 16:0;0_20:2;0, TAG 56:4;0		LPE 18:2;0, PC 16:0;0_20:2;0, TAG 56:4;0	cluster3	Colorectal adenocarcinoma (controls excluding all cancers)	II Neoplasms, from cancer register (ICD-O-3)	5.11117e-05
1:62455915:T:C	rs3913007	DOCK7		cluster2		cluster2	Melanocytic naevi of trunk	II Neoplasms from hospital discharges (CD2_)	5.11823e-05
2:43839108:G:C	rs11887534	ABCG8				cluster9	Hard cardiovascular diseases	Cardiometabolic endpoints	5.11988e-05
1:55119171:G:A	rs191448950	PCSK9		cluster6		cluster6	Abdominal aortic aneurysm (AAA)	IX Diseases of the circulatory system (I9_)	5.12779e-05
8:9323885:A:G	rs2169387	AC022784.1		cluster5			Venous thromboembolism	IX Diseases of the circulatory system (I9_)	5.14174e-05
11:61803876:C:G	rs174548	MYRF	PC 14:0;0_18:2;0, PC 18:2;0_20:3;0, PC O-16:0;0/22:5;0, PC O-18:1;0/20:3;0, PE 18:1;0_18:1;0		CE 20:5;0, PC 14:0;0_18:2;0, PC 16:0;0_22:5;0, PC 18:0;0_20:2;0, PC 18:0;0_20:5;0, PC 18:2;0_20:3;0, PC O-16:0;0/22:5;0, PC O-18:1;0/20:3;0, PE 18:0;0_18:2;0, PE 18:1;0_18:1;0	cluster6	Mucosal proctocolitis	Gastrointestinal endpoints	5.14837e-05					PC 16:0;0_20:5;0, PC 18:1;0_18:2;0
19:44908684:T:C	rs429358	APOE	CE 14:0;0, CE 18:0;0, CE 20:2;0	cluster9	CE 14:0;0, CE 16:0;0, CE 18:0;0, CE 18:1;0, CE 18:2;0, CE 20:2;0	cluster3, cluster6, cluster7, cluster9	Parodontitis or operation codes	XI Diseases of the digestive system (K11_)	5.14944e-05	CE 17:0;0		CE 17:0;0
9:133273983:A:G	rs992108547	ABO	CE 18:0;0		CE 18:0;0		Atherosclerosis, excluding cerebral, coronary and PAD	IX Diseases of the circulatory system (I9_)	5.15074e-05
19:19215154:G:T	rs3761077	TM6SF2			PC 18:2;0_20:4;0		Disorders of lipoprotein metabolism and other lipidaemias	IV Endocrine, nutritional and metabolic diseases (E4_)	5.16678e-05
9:133266456:T:C	rs977371848	ABO		cluster8		cluster8	Chronic Coagulation defects	III Diseases of the blood and blood-forming organs and certain disorders involving the immune mechanism (D3_)	5.16892e-05
22:43928847:C:G	rs738409	PNPLA3	TAG 56:5;0, TAG 56:6;0		TAG 56:5;0, TAG 56:6;0	cluster1	Disorders of lipoprotein metabolism and other lipidaemias	IV Endocrine, nutritional and metabolic diseases (E4_)	5.17583e-05		cluster2		cluster2
19:19547663:G:T	rs16996148	TM6SF2			TAG 56:6;0, TAG 56:7;0		Myocardial infarction, strict	IX Diseases of the circulatory system (I9_)	5.23106e-05			TAG 54:7;0		TAG 49:2;0, TAG 50:5;0, TAG 51:3;0, TAG 52:6;0, TAG 56:8;0
6:32168770:T:G	rs1061808	AGPAT1		cluster3			Other disorders of teeth and supporting structures	XI Diseases of the digestive system (K11_)	5.2348e-05	TAG 50:1;0
11:61803910:G:A	rs174549	MYRF	PI 16:0;0_18:2;0		PI 16:0;0_18:2;0		Nerve, nerve root and plexus disorders	VI Diseases of the nervous system (G6_)	5.24759e-05
19:44987378:T:C	rs204468	APOE					Statin medication	IX Diseases of the circulatory system (I9_)	5.24856e-05	PE O-18:1;0/20:4;0		PE O-18:1;0/20:4;0

### Sheet: included endpoints
endpoint	phenocode	category	Ncases	Ncontrols
Congenital malformations of heart and great arteries	CONGEN_HEART_ARTER	Cardiometabolic endpoints	3843	373434
Cardiomyopathy (excluding other)	FG_CARDMYO	Cardiometabolic endpoints	4156	299566
Cardiovascular diseases (excluding rheumatic etc)	FG_CVD	Cardiometabolic endpoints	185353	191924
Other heart diseases	FG_OTHHEART	Cardiometabolic endpoints	77711	191924
Hard cardiovascular diseases	I9_CVD_HARD	Cardiometabolic endpoints	61240	316037
Heart failure and antihypertensive medication	I9_HEARTFAIL_AND_ANTIHYPERT	Cardiometabolic endpoints	25827	177731
Heart failure and coronary heart disease	I9_HEARTFAIL_AND_CHD	Cardiometabolic endpoints	12872	333759
Heart failure and hypertrophic cardiomyopathy	I9_HEARTFAIL_AND_HYPERTCARDIOM	Cardiometabolic endpoints	432	376233
Heart failure and bmi 25plus	I9_HEARTFAIL_AND_OVERWEIGHT	Cardiometabolic endpoints	16707	154410
Diabetic autonomic neuropathy	DM_AUTONOMIC	Diabetes endpoints	111	374434
Diabetic hypoglycemia	DM_HYPOGLYC	Diabetes endpoints	7332	271817
Diabetic ketoacidosis	DM_KETOACIDOSIS	Diabetes endpoints	7841	271817
Diabetic maculopathy (more control exclusions)	DM_MACULOPATHY_EXMORE	Diabetes endpoints	3572	308547
Diabetic mononeuropathy	DM_MONONEURO	Diabetes endpoints	121	374434
Neovascular glaucoma	DM_NEOVASCULAR_GLAUCOMA	Diabetes endpoints	1100	366206
Diabetic nephropathy (more control exclusions)	DM_NEPHROPATHY_EXMORE	Diabetes endpoints	4111	308539
Diabetic neuropathy	DM_NEUROPATHY	Diabetes endpoints	2843	271817
Peripheral angiopathy	DM_PERIPH_ANGIOPATHY	Diabetes endpoints	2514	271817
Diabetic polyneuropathy	DM_POLYNEURO	Diabetes endpoints	1048	374434
Unspecified diabetic retinopathy	DM_RETINA_NOS	Diabetes endpoints	3494	366864
Proliferative diabetic retinopathy	DM_RETINA_PROLIF	Diabetes endpoints	9511	362581
Diabetic retinopathy (more control exclusions)	DM_RETINOPATHY_EXMORE	Diabetes endpoints	10413	308633
Retinal artery occlusion (branch)	DM_RET_ART_OCCLU_BRANCH	Diabetes endpoints	201	308633
Retinal artery occlusion (main artery)	DM_RET_ART_OCCLU_MAIN	Diabetes endpoints	181	308633
Retinal vein occlusion (central or branch)	DM_RET_VEIN_OCCLU	Diabetes endpoints	775	308633
Diabetes, several complications	DM_SEVERAL_COMPLICATIONS	Diabetes endpoints	16320	271817
Vitreous bleeding (caused by prolif. dmrp when together with H36.03*)	DM_VITREOUS_BLEEDING	Diabetes endpoints	2820	365572
Gestational diabetes (for exclusion)	GEST_DIABETES	Diabetes endpoints	13039	197831
Diabetes, insulin treatment (Kela reimbursement) (more control exclusions)	KELA_DIAB_INSUL_EXMORE	Diabetes endpoints	53892	308249
Type1 diabetes, definitions combined	T1D	Diabetes endpoints	4196	308252
Type1 diabetes, definitions combined, early onset	T1D_EARLY	Diabetes endpoints	2770	374507
Type 1 diabetes, strict definition, subgroup 2	T1D_STRICT2	Diabetes endpoints	97	304412
Type 1 diabetes, wide definition	T1D_WIDE	Diabetes endpoints	8967	308373
Type 1 diabetes, wide definition, subgroup 2	T1D_WIDE2	Diabetes endpoints	500	304457
Type 2 diabetes, definitions combined	T2D	Diabetes endpoints	57698	308252
Type 2 diabetes, wide definition	T2D_WIDE	Diabetes endpoints	38657	310131
Autoimmune diseases	AUTOIMMUNE	Diseases marked as autimmune origin	96150	281127
Autoimmune diseases excluding thyroid diseases	AUTOIMMUNE_NONTHYROID	Diseases marked as autimmune origin	53213	280251
Autoimmune diseases excluding thyroid diseases, strict definition	AUTOIMMUNE_NONTHYROID_STRICT	Diseases marked as autimmune origin	51863	275890
Antihypertensive medication - note that there are other indications	RX_ANTIHYP	Drug purchase endpoints	199546	177731
Biological medicines for asthma	RX_ASTMA_BIOL	Drug purchase endpoints	175	377102
Codeine or tramadol medication	RX_CODEINE_TRAMADOL	Drug purchase endpoints	57823	319454
First line medication for Crohn's disease	RX_CROHN_1STLINE	Drug purchase endpoints	77497	299780
Second line medication for Crohn's disease	RX_CROHN_2NDLINE	Drug purchase endpoints	20353	356924
Glucosamine medication	RX_GLUCOSAMINE	Drug purchase endpoints	18341	358936
Medical treatment for female infertility	RX_INFERTILITY	Drug purchase endpoints	6446	204424
Paracetamol of NSAID medication	RX_PARACETAMOL_NSAID	Drug purchase endpoints	314977	62300
Biological medication for rheuma	RX_RHEUMA_BIOLOGICAL	Drug purchase endpoints	4235	373042
Primary biliary cholangitis (PBC)	CHIRBIL_PRIM	Gastrointestinal endpoints	557	281127
Cirrhosis of liver, NAS	CHIRHEP_NAS	Gastrointestinal endpoints	1142	373307
Chronic hepatitis NAS	CHRONHEP_NAS	Gastrointestinal endpoints	345	376932
Crohn's disease of large intestine	CHRONLARGE	Gastrointestinal endpoints	1581	359927
Crohn's disease NAS	CHRONNAS	Gastrointestinal endpoints	2007	359927
Other Crohn's disease	CHRONOTH	Gastrointestinal endpoints	2098	359927
Crohn's disease of small intestine	CHRONSMALL	Gastrointestinal endpoints	2004	359927
Cirrhosis, broad definition used in the article https://doi.org/10.1101/594523	CIRRHOSIS_BROAD	Gastrointestinal endpoints	3970	373307
Fibrosis of liver	FIBROLIV	Gastrointestinal endpoints	146	373307
Cholangitis (primary sclerosing, PSC), with reimbursement 202	K11_CHOLANGI_STRICT	Gastrointestinal endpoints	471	356547
IBD (strict) with PSC	K11_IBD_STRICT_PSC	Gastrointestinal endpoints	256	364575
KELA_REIMBURSEMENT_202	K11_REIMB_202	Gastrointestinal endpoints	20730	356547
Ulcerative colitis (strict) with PSC	K11_UC_STRICT_PSC	Gastrointestinal endpoints	209	364575
Mucosal proctocolitis	MUCOPROCT	Gastrointestinal endpoints	4085	359927
Nonalcoholic fatty liver disease	NAFLD	Gastrointestinal endpoints	2275	375002
Nonalcoholic steatohepatitis	NASH	Gastrointestinal endpoints	157	377120
Ulcerative enterocolitis	ULCERENTER	Gastrointestinal endpoints	933	359927
Ulcerative ileocolitis	ULCERILEO	Gastrointestinal endpoints	1261	359927
Ulcerative colitis, NAS	ULCERNAS	Gastrointestinal endpoints	4527	359927
Other ulcerative colitis	ULCEROTH	Gastrointestinal endpoints	1692	359927
Ulcerative proctitis	ULCERPROCT	Gastrointestinal endpoints	1773	359927
Ulcerative rectosigmoiditis	ULCERRECT	Gastrointestinal endpoints	2487	359927
Benign neoplasm: Adrenal gland	CD2_BENIGN_ADRENAL	II Neoplasms from hospital discharges (CD2_)	1790	375487
Benign neoplasm: Anus and anal canal	CD2_BENIGN_ANUS_ANAL_CANAL	II Neoplasms from hospital discharges (CD2_)	726	376551
Benign neoplasm: Appendix	CD2_BENIGN_APPENDIX	II Neoplasms from hospital discharges (CD2_)	251	377026
Benign neoplasm: Ascending colon	CD2_BENIGN_ASCENDING_COLON	II Neoplasms from hospital discharges (CD2_)	3177	374100
Benign neoplasm: Bladder	CD2_BENIGN_BLADDER	II Neoplasms from hospital discharges (CD2_)	239	377038
Benign neoplasm of bone and articular cartilage	CD2_BENIGN_BONE_CARTILAGE	II Neoplasms from hospital discharges (CD2_)	2335	374942
Benign neoplasm: Bone and articular cartilage, unspecified	CD2_BENIGN_BONE_CARTILAGE_NOS	II Neoplasms from hospital discharges (CD2_)	192	377085
Benign neoplasm: Long bones of lower limb	CD2_BENIGN_BONE_LONG_LOWER	II Neoplasms from hospital discharges (CD2_)	837	376440
Benign neoplasm: Lower jaw bone	CD2_BENIGN_BONE_LOWER_JAW	II Neoplasms from hospital discharges (CD2_)	114	377163
Benign neoplasm: Scapula and long bones of upper limb	CD2_BENIGN_BONE_SCAPULA_LONG_UPPER	II Neoplasms from hospital discharges (CD2_)	254	377023
Benign neoplasm: Short bones of lower limb	CD2_BENIGN_BONE_SHORT_LOWER	II Neoplasms from hospital discharges (CD2_)	262	377015
Benign neoplasm: Short bones of upper limb	CD2_BENIGN_BONE_SHORT_UPPER	II Neoplasms from hospital discharges (CD2_)	397	376880
Benign neoplasm: Bones of skull and face	CD2_BENIGN_BONE_SKULL_FACE	II Neoplasms from hospital discharges (CD2_)	234	377043
Benign neoplasm of brain and other parts of central nervous system	CD2_BENIGN_BRAIN_CNS	II Neoplasms from hospital discharges (CD2_)	1751	375526
Benign neoplasm: Brain, infratentorial	CD2_BENIGN_BRAIN_INFRATENT	II Neoplasms from hospital discharges (CD2_)	145	377132
Benign neoplasm: Brain, unspecified	CD2_BENIGN_BRAIN_NOS	II Neoplasms from hospital discharges (CD2_)	157	377120
Benign neoplasm: Brain, supratentorial	CD2_BENIGN_BRAIN_SUPRATENT	II Neoplasms from hospital discharges (CD2_)	419	376858
Benign neoplasm of breast	CD2_BENIGN_BREAST	II Neoplasms from hospital discharges (CD2_)	3574	207296
Benign neoplasm: Bronchus and lung	CD2_BENIGN_BRONCHUS_LUNG	II Neoplasms from hospital discharges (CD2_)	331	376946
Benign neoplasm: Caecum	CD2_BENIGN_CAECUM	II Neoplasms from hospital discharges (CD2_)	2463	374814
Other benign neoplasm of uterus: Cervix uteri	CD2_BENIGN_CERVIX_UTERI	II Neoplasms from hospital discharges (CD2_)	146	210724
Benign neoplasm: Choroid	CD2_BENIGN_CHOROID	II Neoplasms from hospital discharges (CD2_)	1324	375953
Benign neoplasm: Central nervous system, other parts/unspecified	CD2_BENIGN_CNS_NOS	II Neoplasms from hospital discharges (CD2_)	90	377187
Benign neoplasm: Colon	CD2_BENIGN_COLON	II Neoplasms from hospital discharges (CD2_)	16445	360832
Benign neoplasm: Colon, unspecified	CD2_BENIGN_COLON_NOS	II Neoplasms from hospital discharges (CD2_)	7013	370264
Benign neoplasm of colon, rectum, anus and anal canal	CD2_BENIGN_COLORECANI	II Neoplasms from hospital discharges (CD2_)	20336	356941
Benign neoplasm: Conjunctiva	CD2_BENIGN_CONJUNCTIVA	II Neoplasms from hospital discharges (CD2_)	824	376453
Other benign neoplasms of connective and other soft tissue	CD2_BENIGN_CONNECTIVE_SOFT	II Neoplasms from hospital discharges (CD2_)	2857	374420
Benign neoplasm: Connective and other soft tissue of thorax	CD2_BENIGN_CONNSOFT_THX	II Neoplasms from hospital discharges (CD2_)	115	377162
Benign neoplasm: Connective and other soft tissue of trunk, unspecified	CD2_BENIGN_CONNSOFT_TRUNK	II Neoplasms from hospital discharges (CD2_)	163	377114
Benign neoplasm: Connective and other soft tissue of upper limb, including shoulder	CD2_BENIGN_CONNSOFT_UPPERLIMB	II Neoplasms from hospital discharges (CD2_)	1156	376121
Other benign neoplasm of uterus: Corpus uteri	CD2_BENIGN_CORPUS_UTERI	II Neoplasms from hospital discharges (CD2_)	177	210693
Benign neoplasm: Cranial nerves	CD2_BENIGN_CRANIAL_NERVE	II Neoplasms from hospital discharges (CD2_)	710	376567
Benign neoplasm: Descending colon	CD2_BENIGN_DESCENDING_COLON	II Neoplasms from hospital discharges (CD2_)	1571	375706
Benign neoplasm: Ill-defined sites within the digestive system	CD2_BENIGN_DIGESTIVE_NOS	II Neoplasms from hospital discharges (CD2_)	146	377131
Benign neoplasm: Duodenum	CD2_BENIGN_DUODENUM	II Neoplasms from hospital discharges (CD2_)	627	376650
Benign neoplasm: Middle ear, nasal cavity and accessory sinuses	CD2_BENIGN_EAR_NASAL_SINUS	II Neoplasms from hospital discharges (CD2_)	1046	376231
Benign neoplasm of middle ear and respiratory system	CD2_BENIGN_EAR_RESP	II Neoplasms from hospital discharges (CD2_)	2271	375006
Benign neoplasm: Endocrine gland, other/unspecified	CD2_BENIGN_ENDOCRINE_NOS	II Neoplasms from hospital discharges (CD2_)	93	377184
Benign neoplasm of other and unspecified endocrine glands	CD2_BENIGN_ENDOCRINE_OTH	II Neoplasms from hospital discharges (CD2_)	3544	373733
Benign neoplasm: Endocrine pancreas	CD2_BENIGN_ENDOCRINE_PANCREAS	II Neoplasms from hospital discharges (CD2_)	135	377142
Benign neoplasm: Epididymis	CD2_BENIGN_EPIDIDYMIS	II Neoplasms from hospital discharges (CD2_)	85	166322
Benign neoplasm of eye and adnexa	CD2_BENIGN_EYE	II Neoplasms from hospital discharges (CD2_)	2555	374722
Benign neoplasm of other and unspecified female genital organs	CD2_BENIGN_FEMALE_GEN_OTH	II Neoplasms from hospital discharges (CD2_)	1151	209719
Benign neoplasm: Floor of mouth	CD2_BENIGN_FLOOROFMOUTH	II Neoplasms from hospital discharges (CD2_)	91	377186
Haemangioma and lymphangioma, any site	CD2_BENIGN_HEAMANGIOMA_LYMPHANGIOMA	II Neoplasms from hospital discharges (CD2_)	2488	374789
Benign neoplasm: Heart	CD2_BENIGN_HEART	II Neoplasms from hospital discharges (CD2_)	81	377196
Haemangioma, any site	CD2_BENIGN_HEMANGIOMA	II Neoplasms from hospital discharges (CD2_)	2292	374985
Benign neoplasm: Hypopharynx	CD2_BENIGN_HYPOPHARYNX	II Neoplasms from hospital discharges (CD2_)	117	377160
Benign neoplasm of other and unspecified intrathoracic organs	CD2_BENIGN_INTRATHORACIC	II Neoplasms from hospital discharges (CD2_)	280	376997
Benign neoplasm: Kidney	CD2_BENIGN_KIDNEY	II Neoplasms from hospital discharges (CD2_)	801	376476
Benign neoplasm: Larynx	CD2_BENIGN_LARYNX	II Neoplasms from hospital discharges (CD2_)	887	376390
Leiomyoma of uterus	CD2_BENIGN_LEIOMYOMA_UTERI	II Neoplasms from hospital discharges (CD2_)	31661	179209
Benign neoplasm: Lip	CD2_BENIGN_LIP	II Neoplasms from hospital discharges (CD2_)	589	376688
Benign lipomatous neoplasm	CD2_BENIGN_LIPOMATOUS	II Neoplasms from hospital discharges (CD2_)	9431	367846
Benign lipomatous neoplasm of other sites/unspecified	CD2_BENIGN_LIPO_NOS	II Neoplasms from hospital discharges (CD2_)	2576	374701
Benign lipomatous neoplasm of skin and subcutaneous tissue of head, face and neck	CD2_BENIGN_LIPO_SKIN_HEADFACENECK	II Neoplasms from hospital discharges (CD2_)	1745	375532
Benign lipomatous neoplasm of skin and subcutaneous tissue of limbs	CD2_BENIGN_LIPO_SKIN_LIMBS	II Neoplasms from hospital discharges (CD2_)	2159	375118
Benign lipomatous neoplasm of skin and subcutaneous tissue of other and unspecified sites	CD2_BENIGN_LIPO_SKIN_NOS	II Neoplasms from hospital discharges (CD2_)	183	377094
Benign lipomatous neoplasm of skin and subcutaneous tissue of trunk	CD2_BENIGN_LIPO_SKIN_TRUNK	II Neoplasms from hospital discharges (CD2_)	3754	373523
Benign neoplasm: Liver	CD2_BENIGN_LIVER	II Neoplasms from hospital discharges (CD2_)	491	376786
Benign neoplasm: Liver/bile ducts	CD2_BENIGN_LIVE_BILE	II Neoplasms from hospital discharges (CD2_)	551	376726
Lymphangioma, anys site	CD2_BENIGN_LYMPHANGIOMA	II Neoplasms from hospital discharges (CD2_)	210	377067
Benign neoplasm of male genital organs	CD2_BENIGN_MALE_GEN	II Neoplasms from hospital discharges (CD2_)	540	165867
Benign neoplasm: Mediastinum	CD2_BENIGN_MEDIASTINUM	II Neoplasms from hospital discharges (CD2_)	86	377191
Melanocytic naevi	CD2_BENIGN_MELANOCYTIC	II Neoplasms from hospital discharges (CD2_)	8900	368377
Melanocytic naevi of ear and external auricular canal	CD2_BENIGN_MELANOCYTIC_EAR	II Neoplasms from hospital discharges (CD2_)	143	377134
Melanocytic naevi of eyelid, including canthus	CD2_BENIGN_MELANOCYTIC_EYELID	II Neoplasms from hospital discharges (CD2_)	223	377054
Melanocytic naevi of other and unspecified parts of face	CD2_BENIGN_MELANOCYTIC_FACE	II Neoplasms from hospital discharges (CD2_)	1574	375703
Melanocytic naevi of lip	CD2_BENIGN_MELANOCYTIC_LIP	II Neoplasms from hospital discharges (CD2_)	224	377053
Melanocytic naevi of lower limb, including hip	CD2_BENIGN_MELANOCYTIC_LOWERLIMB	II Neoplasms from hospital discharges (CD2_)	1108	376169
Melanocytic naevi, other sites/unspecified	CD2_BENIGN_MELANOCYTIC_NOS	II Neoplasms from hospital discharges (CD2_)	1992	375285
Melanocytic naevi of scalp and neck	CD2_BENIGN_MELANOCYTIC_SCALPNECK	II Neoplasms from hospital discharges (CD2_)	598	376679
Melanocytic naevi of trunk	CD2_BENIGN_MELANOCYTIC_TRUNK	II Neoplasms from hospital discharges (CD2_)	3295	373982
Melanocytic naevi of upper limb, including shoulder	CD2_BENIGN_MELANOCYTIC_UPPERLIMB	II Neoplasms from hospital discharges (CD2_)	573	376704
Benign neoplasm of meninges	CD2_BENIGN_MENINGES	II Neoplasms from hospital discharges (CD2_)	2655	374622
Benign neoplasm: Cerebral meninges	CD2_BENIGN_MENINGES_CEREBRAL	II Neoplasms from hospital discharges (CD2_)	2382	374895
Beningn neoplasm: Meninges, unspecified	CD2_BENIGN_MENINGES_NOS	II Neoplasms from hospital discharges (CD2_)	400	376877
Benign neoplasm: Spinal meninges	CD2_BENIGN_MENINGES_SPINAL	II Neoplasms from hospital discharges (CD2_)	242	377035
Benign neoplasm: Other and unspecified parts of mouth	CD2_BENIGN_MOUTH_NOS	II Neoplasms from hospital discharges (CD2_)	920	376357
Benign neoplasm of mouth and pharynx	CD2_BENIGN_MOUTH_PHARYNX	II Neoplasms from hospital discharges (CD2_)	3216	374061
Benign neoplasm: Nasopharynx	CD2_BENIGN_NASOPHARYNX	II Neoplasms from hospital discharges (CD2_)	224	377053
Benign neoplasm: Other/unspecified site	CD2_BENIGN_NOS	II Neoplasms from hospital discharges (CD2_)	424	376853
Benign neoplasm: Oesophagus	CD2_BENIGN_OESOPHAGUS	II Neoplasms from hospital discharges (CD2_)	295	376982
Benign neoplasm: Orbit, unspecified	CD2_BENIGN_ORBIT_NOS	II Neoplasms from hospital discharges (CD2_)	150	377127
Benign neoplasm: Other parts of oropharynx	CD2_BENIGN_OROPHA_OTHER	II Neoplasms from hospital discharges (CD2_)	225	377052
Benign neoplasm of other and ill-defined parts of digestive system	CD2_BENIGN_OTHERDIGESTIVE	II Neoplasms from hospital discharges (CD2_)	5062	372215
Benign neoplasm of other and unspecified sites	CD2_BENIGN_OTHER_NOS	II Neoplasms from hospital discharges (CD2_)	866	376411
Benign neoplasm of ovary	CD2_BENIGN_OVARY	II Neoplasms from hospital discharges (CD2_)	5308	205562
Benign neoplasm: Pancreas	CD2_BENIGN_PANCREAS	II Neoplasms from hospital discharges (CD2_)	549	376728
Benign neoplasm: Parathyroid gland	CD2_BENIGN_PARATHYROID	II Neoplasms from hospital discharges (CD2_)	274	377003
Benign neoplasm: Parotid gland	CD2_BENIGN_PAROTID	II Neoplasms from hospital discharges (CD2_)	2144	375133
Benign neoplasm: Pelvic bones, sacrum and coccyx	CD2_BENIGN_PELVIC_BONES_SACRUM_COCCYX	II Neoplasms from hospital discharges (CD2_)	80	377197
Benign neoplasm: Peripheral nerves and autonomic nervous system	CD2_BENIGN_PERIPH_AUTO_NEURO	II Neoplasms from hospital discharges (CD2_)	386	376891
Benign neoplasm: Pharynx, unspecified	CD2_BENIGN_PHARYNX_NOS	II Neoplasms from hospital discharges (CD2_)	182	377095
Benign neoplasm: Pituitary gland, craniopharyngeal duct	CD2_BENIGN_PITUITARY_CRANIPHAR	II Neoplasms from hospital discharges (CD2_)	1402	375875
Benign neoplasm: Prostate	CD2_BENIGN_PROSTATE	II Neoplasms from hospital discharges (CD2_)	171	166236
Benign neoplasm: Rectosigmoid junction	CD2_BENIGN_RECTOSIGMOID_JUNC	II Neoplasms from hospital discharges (CD2_)	982	376295
Benign neoplasm: Rectum	CD2_BENIGN_RECTUM	II Neoplasms from hospital discharges (CD2_)	4776	372501
Benign neoplasm: Rectum, anus and anal canal	CD2_BENIGN_RECTUM_ANAL	II Neoplasms from hospital discharges (CD2_)	5613	371664
Benign neoplasm: Rectum/anal canal icd-9	CD2_BENIGN_RECTUM_ANAL_CANAL_ICD9	II Neoplasms from hospital discharges (CD2_)	290	376987
Benign neoplasm: Retina	CD2_BENIGN_RETINA	II Neoplasms from hospital discharges (CD2_)	125	377152
Benign neoplasm of soft tissue of retroperitoneum and peritoneum	CD2_BENIGN_RETROPERITONEUM_PERITONEUM	II Neoplasms from hospital discharges (CD2_)	138	377139
Benign neoplasm of major salivary glands	CD2_BENIGN_SALIVARY	II Neoplasms from hospital discharges (CD2_)	2785	374492
Benign neoplasm: salivary glands, exclude unknown (D119)	CD2_BENIGN_SALIVARY_KNOWN	II Neoplasms from hospital discharges (CD2_)	2415	374862
Benign neoplasm: other/unspecified salivary gland	CD2_BENIGN_SALIVARY_NOS	II Neoplasms from hospital discharges (CD2_)	756	376521
Benign neoplasm: Scrotum	CD2_BENIGN_SCROTUM	II Neoplasms from hospital discharges (CD2_)	99	166308
Benign neoplasm: Sigmoid colon	CD2_BENIGN_SIGMOID_COLON	II Neoplasms from hospital discharges (CD2_)	4876	372401
Other benign neoplasms of skin	CD2_BENIGN_SKIN	II Neoplasms from hospital discharges (CD2_)	12341	364936
Benign neoplasm: Small intestine	CD2_BENIGN_SMALL_INTESTINE	II Neoplasms from hospital discharges (CD2_)	1031	376246
Benign neoplasm: Other and unspecified parts of small intestine	CD2_BENIGN_SMALL_INTESTINE_OTH	II Neoplasms from hospital discharges (CD2_)	427	376850
Benign neoplasm: Spinal cord	CD2_BENIGN_SPINAL_CORD	II Neoplasms from hospital discharges (CD2_)	355	376922
Benign neoplasm: Stomach	CD2_BENIGN_STOMACH	II Neoplasms from hospital discharges (CD2_)	2658	374619
Benign neoplasm: Testis	CD2_BENIGN_TESTIS	II Neoplasms from hospital discharges (CD2_)	108	166299
Benign neoplasm of thyroid gland	CD2_BENIGN_THYROID	II Neoplasms from hospital discharges (CD2_)	875	376402
Benign neoplasm: Tongue	CD2_BENIGN_TONGUE	II Neoplasms from hospital discharges (CD2_)	720	376557
Benign neoplasm: Tonsil	CD2_BENIGN_TONSIL	II Neoplasms from hospital discharges (CD2_)	281	376996
Benign neoplasm: Transverse colon	CD2_BENIGN_TRANSVERSE_COLON	II Neoplasms from hospital discharges (CD2_)	2404	374873
Benign neoplasm of urinary organs	CD2_BENIGN_URINARY	II Neoplasms from hospital discharges (CD2_)	1165	376112
Benign neoplasm: Uterine tubes and ligaments	CD2_BENIGN_UTERINE_TUBES_LIGAMENTS	II Neoplasms from hospital discharges (CD2_)	163	210707
Other benign neoplasm of uterus: Other parts/unspecified	CD2_BENIGN_UTERUS_NOS	II Neoplasms from hospital discharges (CD2_)	1160	209710
Other benign neoplasms of uterus	CD2_BENIGN_UTERUS_OTH	II Neoplasms from hospital discharges (CD2_)	1477	209393
Benign neoplasm: Vulva	CD2_BENIGN_VAGINA	II Neoplasms from hospital discharges (CD2_)	550	210320
Benign neoplasm: Vagina	CD2_BENIGN_VULVA	II Neoplasms from hospital discharges (CD2_)	325	210545
Benign neoplasm: Eye, unspecified (controls excluding all cancers)	CD2_EYE_NOS_EXALLC	II Neoplasms from hospital discharges (CD2_)	113	299881
Follicular lymphoma	CD2_FOLLICULAR_LYMPHOMA	II Neoplasms from hospital discharges (CD2_)	1081	376196
Follicular lymphoma (controls excluding all cancers)	CD2_FOLLICULAR_LYMPHOMA_EXALLC	II Neoplasms from hospital discharges (CD2_)	1081	299952
Hodgkin lymphoma	CD2_HODGKIN_LYMPHOMA	II Neoplasms from hospital discharges (CD2_)	780	376497
Hodgkin lymphoma (controls excluding all cancers)	CD2_HODGKIN_LYMPHOMA_EXALLC	II Neoplasms from hospital discharges (CD2_)	780	299952
Malignant immunoproliferative diseases (controls excluding all cancers)	CD2_IMMUNOPROLIFERATIVE_EXALLC	II Neoplasms from hospital discharges (CD2_)	223	299952
Carcinoma in situ, bladder (controls excluding all cancers)	CD2_INSITU_BLADDER_EXALLC	II Neoplasms from hospital discharges (CD2_)	654	287130
Carcinoma in situ of breast (controls excluding all cancers)	CD2_INSITU_BREAST_EXALLC	II Neoplasms from hospital discharges (CD2_)	278	167052
Carcinoma in situ of breast, intraductal (controls excluding all cancers)	CD2_INSITU_BREAST_INTRADUCTAL_EXALLC	II Neoplasms from hospital discharges (CD2_)	2219	167070
Carcinoma in situ of breast, lobular (controls excluding all cancers)	CD2_INSITU_BREAST_LOBULAR_EXALLC	II Neoplasms from hospital discharges (CD2_)	167	167176
Carcinoma in situ of cervix uteri (controls excluding all cancers)	CD2_INSITU_CERVIX_UTERI_EXALLC	II Neoplasms from hospital discharges (CD2_)	2236	165401
Carcinoma in situ of colon (controls excluding all cancers)	CD2_INSITU_COLON_EXALLC	II Neoplasms from hospital discharges (CD2_)	124	287092
Carcinoma in situ of endometrium (controls excluding all cancers)	CD2_INSITU_ENDOMETRIUM_EXALLC	II Neoplasms from hospital discharges (CD2_)	106	167161
Melanoma in situ (controls excluding all cancers)	CD2_INSITU_MELANOMA_EXALLC	II Neoplasms from hospital discharges (CD2_)	887	286876
Carcinoma in situ of prostate (controls excluding all cancers)	CD2_INSITU_PROSTATE_EXALLC	II Neoplasms from hospital discharges (CD2_)	141	119882
Carcinoma in situ of rectum (controls excluding all cancers)	CD2_INSITU_RECTUM_EXALLC	II Neoplasms from hospital discharges (CD2_)	81	287104
Carcinoma in situ of skin (controls excluding all cancers)	CD2_INSITU_SKIN_EXALLC	II Neoplasms from hospital discharges (CD2_)	1911	286158
Carcinoma in situ of vulva (controls excluding all cancers)	CD2_INSITU_VULVA_EXALLC	II Neoplasms from hospital discharges (CD2_)	155	167097
Leukaemia of unspecified cell type	CD2_LEUKAEMIA_NAS	II Neoplasms from hospital discharges (CD2_)	220	377057
Leukaemia of unspecified cell type (controls excluding all cancers)	CD2_LEUKAEMIA_NAS_EXALLC	II Neoplasms from hospital discharges (CD2_)	220	299952
Lymphoid leukaemia (controls excluding all cancers)	CD2_LYMPHOID_LEUKAEMIA_EXALLC	II Neoplasms from hospital discharges (CD2_)	1493	299952
Multiple myeloma and malignant plasma cell neoplasms (controls excluding all cancers)	CD2_MULTIPLE_MYELOMA_PLASMA_CELL_EXALLC	II Neoplasms from hospital discharges (CD2_)	1249	299952
Myeloid leukaemia	CD2_MYELOID_LEUKAEMIA	II Neoplasms from hospital discharges (CD2_)	674	376603
Myeloid leukaemia (controls excluding all cancers)	CD2_MYELOID_LEUKAEMIA_EXALLC	II Neoplasms from hospital discharges (CD2_)	674	299952
Non-follicular lymphoma	CD2_NONFOLLICULAR_LYMPHOMA	II Neoplasms from hospital discharges (CD2_)	2602	374675
Non-follicular lymphoma (controls excluding all cancers)	CD2_NONFOLLICULAR_LYMPHOMA_EXALLC	II Neoplasms from hospital discharges (CD2_)	2602	299952
Other and unspecified types of non-Hodgkin lymphoma	CD2_NONHODGKIN_NAS	II Neoplasms from hospital discharges (CD2_)	1088	287137
Other and unspecified types of non-Hodgkin lymphoma (controls excluding all cancers)	CD2_NONHODGKIN_NAS_EXALLC	II Neoplasms from hospital discharges (CD2_)	1088	299952
Primary_lymphoid and hematopoietic malignant neoplasms (controls excluding all cancers)	CD2_PRIMARY_LYMPHOID_HEMATOPOIETIC_EXALLC	II Neoplasms from hospital discharges (CD2_)	7519	299952
Other and unspecified malignant neoplasms of lymphoid, haematopoietic and related tissue (controls excluding all cancers)	CD2_PRIMARY_LYMPHOID_HEMATOPOIETIC_NAS_EXALLC	II Neoplasms from hospital discharges (CD2_)	248	299952
Mature T/NK-cell lymphomas (controls excluding all cancers)	CD2_TNK_LYMPHOMA_EXALLC	II Neoplasms from hospital discharges (CD2_)	335	299952
Melanoma of uvea (controls excluding all cancers)	CD2_UVEAMELANOMA_EXALLC	II Neoplasms from hospital discharges (CD2_)	242	299884
Malignant neoplasm of adrenal gland (controls excluding all cancers)	C3_ADRENAL_GLAND_EXALLC	II Neoplasms, from cancer register (ICD-O-3)	88	287137
Acute lymphocytic leukaemia (controls excluding all cancers)	C3_ALL_EXALLC	II Neoplasms, from cancer register (ICD-O-3)	184	287136
Acute myeloid leukaemia (controls excluding all cancers)	C3_AML_EXALLC	II Neoplasms, from cancer register (ICD-O-3)	231	287136
Malignant neoplasm of anus and anal canal (controls excluding all cancers)	C3_ANUS_ANALCANAL_EXALLC	II Neoplasms, from cancer register (ICD-O-3)	95	287137
Brain astrocytoma (controls excluding all cancers)	C3_ASTROCYTOMA_EXALLC	II Neoplasms, from cancer register (ICD-O-3)	84	287137
Basal cell carcinoma (controls excluding all cancers)	C3_BASAL_CELL_CARCINOMA_EXALLC	II Neoplasms, from cancer register (ICD-O-3)	18982	287137
Basal cell carcinoma, including avohilmo (controls excluding all cancers)	C3_BASAL_CELL_CARCINOMA_INCLAVO_EXALLC	II Neoplasms, from cancer register (ICD-O-3)	19522	286768
Malignant neoplasm of intrahepatic ducts, biliary tract and gallbladder (controls excluding all cancers)	C3_BILIARY_GALLBLADDER_EXALLC	II Neoplasms, from cancer register (ICD-O-3)	1081	287137
Malignant neoplasm of bladder (controls excluding all cancers)	C3_BLADDER_EXALLC	II Neoplasms, from cancer register (ICD-O-3)	2053	287137
Malignant neoplasm of bone and articular cartilage (controls excluding all cancers)	C3_BONE_CARTILAGE_EXALLC	II Neoplasms, from cancer register (ICD-O-3)	206	287137
Malignant neoplasm of brain (controls excluding all cancers)	C3_BRAIN_EXALLC	II Neoplasms, from cancer register (ICD-O-3)	764	287137
Malignant neoplasm of breast, HER-negative (controls excluding all cancers)	C3_BREAST_ERNEG_EXALLC	II Neoplasms, from cancer register (ICD-O-3)	5965	167017
Malignant neoplasm of breast, HER-positive (controls excluding all cancers)	C3_BREAST_ERPLUS_EXALLC	II Neoplasms, from cancer register (ICD-O-3)	9698	167017
Malignant neoplasm of breast (controls excluding all cancers)	C3_BREAST_EXALLC	II Neoplasms, from cancer register (ICD-O-3)	15680	167189
Malignant neoplasm of bronchus and lung (controls excluding all cancers)	C3_BRONCHUS_LUNG_EXALLC	II Neoplasms, from cancer register (ICD-O-3)	5842	287137
Malignant neoplasm (controls excluding all cancers)	C3_CANCER_EXALLC	II Neoplasms, from cancer register (ICD-O-3)	77325	287137
Adenocarcinomas of cervix (controls excluding all cancers)	C3_CERVIX_ADENO_EXALLC	II Neoplasms, from cancer register (ICD-O-3)	112	167189
Squamous cell neoplasms and carcinoma of cervix (controls excluding all cancers)	C3_CERVIX_SQUAM_EXALLC	II Neoplasms, from cancer register (ICD-O-3)	164	167189
Malignant neoplasm of cervix uteri (controls excluding all cancers)	C3_CERVIX_UTERI_EXALLC	II Neoplasms, from cancer register (ICD-O-3)	369	167189
Chronic lymphocytic leukaemia (controls excluding all cancers)	C3_CLL_EXALLC	II Neoplasms, from cancer register (ICD-O-3)	624	287133
Chronic myeloid leukaemia (controls excluding all cancers)	C3_CML_EXALLC	II Neoplasms, from cancer register (ICD-O-3)	106	287136
Colon adenocarcinoma (controls excluding all cancers)	C3_COLON_ADENO_EXALLC	II Neoplasms, from cancer register (ICD-O-3)	3084	287137
Malignant neoplasm of colon (controls excluding all cancers)	C3_COLON_EXALLC	II Neoplasms, from cancer register (ICD-O-3)	3935	287137
Colorectal adenocarcinoma (controls excluding all cancers)	C3_COLORECTAL_ADENO_EXALLC	II Neoplasms, from cancer register (ICD-O-3)	5378	287137
Colorectal cancer (controls excluding all cancers)	C3_COLORECTAL_EXALLC	II Neoplasms, from cancer register (ICD-O-3)	6509	287137
Colorectal neuroendocrine tumor and carcinoma (controls excluding all cancers)	C3_COLORECTAL_NEUROENDO_EXALLC	II Neoplasms, from cancer register (ICD-O-3)	333	287137
Malignant neoplasm of corpus uteri (controls excluding all cancers)	C3_CORPUS_UTERI_EXALLC	II Neoplasms, from cancer register (ICD-O-3)	1967	167189
Diffuse large B-cell lymphoma (controls excluding all cancers)	C3_DLBCL_EXALLC	II Neoplasms, from cancer register (ICD-O-3)	1010	287137
Malignant neoplasm of eye and adnexa (controls excluding all cancers)	C3_EYE_ADNEXA_EXALLC	II Neoplasms, from cancer register (ICD-O-3)	206	287137
Fibrosarcoma (controls excluding all cancers)	C3_FIBROSARCOMA_EXALLC	II Neoplasms, from cancer register (ICD-O-3)	178	287137
Gastrointestinal stromal tumor and sarcoma (controls excluding all cancers)	C3_GASTRINT_STROM_EXALLC	II Neoplasms, from cancer register (ICD-O-3)	243	287092
Brain glioblastoma and astrocytoma (controls excluding all cancers)	C3_GBM_ASTROCYTOMA_EXALLC	II Neoplasms, from cancer register (ICD-O-3)	327	287137
Brain glioblastoma (controls excluding all cancers)	C3_GBM_EXALLC	II Neoplasms, from cancer register (ICD-O-3)	243	287137
Malignant neoplasm of head and neck (controls excluding all cancers)	C3_HEAD_AND_NECK_EXALLC	II Neoplasms, from cancer register (ICD-O-3)	2131	287137
Hepatocellular carcinoma (controls excluding all cancers)	C3_HEPATOCELLU_CARC_EXALLC	II Neoplasms, from cancer register (ICD-O-3)	453	287137
Malignant neoplasm of hypopharynx (controls excluding all cancers)	C3_HYPOPHARYNX_EXALLC	II Neoplasms, from cancer register (ICD-O-3)	88	287137
Chromophobe cell carcinoma of kidney (controls excluding all cancers)	C3_KIDNEY_CHROMOPHOBE_EXALLC	II Neoplasms, from cancer register (ICD-O-3)	96	287137
Clear cell adenocarcinoma of kidney (controls excluding all cancers)	C3_KIDNEY_CLEAR_CELL_CARCINOMA_EXALLC	II Neoplasms, from cancer register (ICD-O-3)	901	287137
Malignant neoplasm of kidney, except renal pelvis (controls excluding all cancers)	C3_KIDNEY_NOTRENALPELVIS_EXALLC	II Neoplasms, from cancer register (ICD-O-3)	2223	287137
Adenocarcinoma and Papillary adenocarcinoma of kidney (controls excluding all cancers)	C3_KIDNEY_PAPILLARYADENO_EXALLC	II Neoplasms, from cancer register (ICD-O-3)	212	287137
Leiomyosarcoma (controls excluding all cancers)	C3_LEIOMYOSARCOMA_EXALLC	II Neoplasms, from cancer register (ICD-O-3)	171	287137
Liposarcoma (controls excluding all cancers)	C3_LIPOSARCOMA_EXALLC	II Neoplasms, from cancer register (ICD-O-3)	156	287137
Malignant neoplasm of lip (controls excluding all cancers)	C3_LIP_EXALLC	II Neoplasms, from cancer register (ICD-O-3)	204	287137
Neuroendocrine tumor and carcinoma of lung (controls excluding all cancers)	C3_LUNG_NEUROENDO_EXALLC	II Neoplasms, from cancer register (ICD-O-3)	169	287137
Non-small cell lung cancer (controls excluding all cancers)	C3_LUNG_NONSMALL_EXALLC	II Neoplasms, from cancer register (ICD-O-3)	4901	287137
Waldenstrom macroglobulinemia, lymphoplasmacytic lymphoma (controls excluding all cancers)	C3_MACROGLOBULINEMIA_EXALLC	II Neoplasms, from cancer register (ICD-O-3)	87	287137
Mantle cell lymphoma (controls excluding all cancers)	C3_MANTLE_CELL_LYMPHOMA_EXALLC	II Neoplasms, from cancer register (ICD-O-3)	199	287137
Marginal zone B-cell lymphoma (controls excluding all cancers)	C3_MARGINAL_ZONE_LYMPHOMA_EXALLC	II Neoplasms, from cancer register (ICD-O-3)	192	287137
Malignant melanoma (controls excluding all cancers)	C3_MELANOMA_EXALLC	II Neoplasms, from cancer register (ICD-O-3)	3960	286874
Malignant melanoma of skin (controls excluding all cancers)	C3_MELANOMA_SKIN_EXALLC	II Neoplasms, from cancer register (ICD-O-3)	2993	287137
Brain meningioma (controls excluding all cancers)	C3_MENINGIOMA_EXALLC	II Neoplasms, from cancer register (ICD-O-3)	1237	286377
Mesothelioma (controls excluding all cancers)	C3_MESOTHELIOMA_EXALLC	II Neoplasms, from cancer register (ICD-O-3)	330	287137
Multiple myeloma (controls excluding all cancers)	C3_MULT_MYELOMA_EXALLC	II Neoplasms, from cancer register (ICD-O-3)	585	287129
Myelodysplastic syndrome (controls excluding all cancers)	C3_MYELODYSP_SYNDR_EXALLC	II Neoplasms, from cancer register (ICD-O-3)	179	287053
Malignant neoplasm of nasal cavity and sinuses (controls excluding all cancers)	C3_NASAL_CAVITY_SINUSES_EXALLC	II Neoplasms, from cancer register (ICD-O-3)	149	287137
Non-Hodgkin lymphoma, all (controls excluding all cancers)	C3_NONHODGKIN_EXALLC	II Neoplasms, from cancer register (ICD-O-3)	928	287137
Non-small cell lung cancer, adenocarcinoma (controls excluding all cancers)	C3_NSCLC_ADENO_EXALLC	II Neoplasms, from cancer register (ICD-O-3)	1553	287137
Non-small cell lung cancer, squamous (controls excluding all cancers)	C3_NSCLC_SQUAM_EXALLC	II Neoplasms, from cancer register (ICD-O-3)	1413	287137
Malignant neoplasm of oesophagus (controls excluding all cancers)	C3_OESOPHAGUS_EXALLC	II Neoplasms, from cancer register (ICD-O-3)	566	287137
Malignant neoplasm of oral cavity (controls excluding all cancers)	C3_ORALCAVITY_EXALLC	II Neoplasms, from cancer register (ICD-O-3)	779	287137
Other malignant neoplasms of skin (=non-melanoma skin cancer) (controls excluding all cancers)	C3_OTHER_SKIN_EXALLC	II Neoplasms, from cancer register (ICD-O-3)	17958	287137
Endometroid carcinoma of ovary (controls excluding all cancers)	C3_OVARY_ENDOMETROID_EXALLC	II Neoplasms, from cancer register (ICD-O-3)	222	167189
Malignant neoplasm of ovary (controls excluding all cancers)	C3_OVARY_EXALLC	II Neoplasms, from cancer register (ICD-O-3)	1025	167189
Mucinous and mucinous cystic tumor (controls excluding all cancers)	C3_OVARY_MUCINO_EXALLC	II Neoplasms, from cancer register (ICD-O-3)	115	167189
Serous carcinoma of ovary (controls excluding all cancers)	C3_OVARY_SEROUS_EXALLC	II Neoplasms, from cancer register (ICD-O-3)	852	167189
Adenocarcinoma and ductal carcinoma of pancreas (controls excluding all cancers)	C3_PANCREAS_ADENO_DUCTAL_EXALLC	II Neoplasms, from cancer register (ICD-O-3)	692	287137
Malignant neoplasm of pancreas (controls excluding all cancers)	C3_PANCREAS_EXALLC	II Neoplasms, from cancer register (ICD-O-3)	1416	287137
Neuroendocrine tumor and carcinoma of pancreas (controls excluding all cancers)	C3_PANCREAS_NEUROENDOCRINE_EXALLC	II Neoplasms, from cancer register (ICD-O-3)	122	287137
Malignant neoplasm of parotid gland (controls excluding all cancers)	C3_PAROTIDGLAND_EXALLC	II Neoplasms, from cancer register (ICD-O-3)	175	287137
Malignant neoplasm of prostate (controls excluding all cancers)	C3_PROSTATE_EXALLC	II Neoplasms, from cancer register (ICD-O-3)	13216	119948
Adenocarcinoma and papilloma adenocarcinoma of rectum	C3_RECTUM_ADENO	II Neoplasms, from cancer register (ICD-O-3)	2333	374944
Adenocarcinoma, papilloma adenocarcinoma and mucinous carcinomas of rectum (controls excluding all cancers)	C3_RECTUM_ADENO_MUCINO_EXALLC	II Neoplasms, from cancer register (ICD-O-3)	2437	287137
Malignant neoplasm of rectum (controls excluding all cancers)	C3_RECTUM_EXALLC	II Neoplasms, from cancer register (ICD-O-3)	2361	287137
Malignant neoplasm of renal pelvis (controls excluding all cancers)	C3_RENAL_PELVIS_EXALLC	II Neoplasms, from cancer register (ICD-O-3)	125	287137
Small cell lung cancer (controls excluding all cancers)	C3_SCLC_EXALLC	II Neoplasms, from cancer register (ICD-O-3)	676	287137
Malignant neoplasm of skin (controls excluding all cancers)	C3_SKIN_EXALLC	II Neoplasms, from cancer register (ICD-O-3)	20951	287137
Malignant neoplasm of small intestine (controls excluding all cancers)	C3_SMALL_INTESTINE_EXALLC	II Neoplasms, from cancer register (ICD-O-3)	495	287137
Neuroendocrine tumor and carcinoma of small intestine (controls excluding all cancers)	C3_SMALL_INTESTINE_NEUROENDOCRINE_EXALLC	II Neoplasms, from cancer register (ICD-O-3)	307	287137
Squamous cell neoplasms and carcinomas of the skin (controls excluding all cancers)	C3_SQUOMOUS_CELL_CARCINOMA_SKIN_EXALLC	II Neoplasms, from cancer register (ICD-O-3)	3251	287137
Adenocarcinoma and papillary adenocarcinoma of stomach (controls excluding all cancers)	C3_STOMACH_ADENO_EXALLC	II Neoplasms, from cancer register (ICD-O-3)	737	287137
Malignant neoplasm of stomach (controls excluding all cancers)	C3_STOMACH_EXALLC	II Neoplasms, from cancer register (ICD-O-3)	1307	287137
Neuroendocrine tumor and carcinoma of stomach (controls excluding all cancers)	C3_STOMACH_NEUROENDOCRINE_EXALLC	II Neoplasms, from cancer register (ICD-O-3)	111	287137
Malignant neoplasm of testis (controls excluding all cancers)	C3_TESTIS_EXALLC	II Neoplasms, from cancer register (ICD-O-3)	407	119948
Non-seminoma of testis (controls excluding all cancers)	C3_TESTIS_NONSEMINOMA_EXALLC	II Neoplasms, from cancer register (ICD-O-3)	159	119948
Seminoma of testis (controls excluding all cancers)	C3_TESTIS_SEMINOMA_EXALLC	II Neoplasms, from cancer register (ICD-O-3)	265	119948
Follicular adenocarcinoma of thyroid gland (controls excluding all cancers)	C3_THYROID_FOLLICULAR_EXALLC	II Neoplasms, from cancer register (ICD-O-3)	149	287137
Malignant neoplasm of thyroid gland (controls excluding all cancers)	C3_THYROID_GLAND_EXALLC	II Neoplasms, from cancer register (ICD-O-3)	1783	287137
Papillary adenocarcinoma of thyroid gland (controls excluding all cancers)	C3_THYROID_PAPILLARY_ADENO_EXALLC	II Neoplasms, from cancer register (ICD-O-3)	1386	287137
Malignant cancer of tonsil and base of tongue	C3_TONSIL_BASETONGUE	II Neoplasms, from cancer register (ICD-O-3)	443	287137
Malignant neoplasm of urinary organs (controls excluding all cancers)	C3_URINARY_TRACT_EXALLC	II Neoplasms, from cancer register (ICD-O-3)	2449	287137
Malignant neoplasm of vulva (controls excluding all cancers)	C3_VULVA_EXALLC	II Neoplasms, from cancer register (ICD-O-3)	190	167189
Acquired haemolytic anaemia	D3_ACQHAEMOLYTICANAEMIA	III Diseases of the blood and blood-forming organs and certain disorders involving the immune mechanism (D3_)	606	376439
Other and unspecified acquired haemolytic anaemias	D3_ACQHAEMOLYTICANAEMIANAS	III Diseases of the blood and blood-forming organs and certain disorders involving the immune mechanism (D3_)	241	376439
Acquired pure red cell aplasia [erythroblastopenia]	D3_ACQPUREREDCLLAPLASIA	III Diseases of the blood and blood-forming organs and certain disorders involving the immune mechanism (D3_)	126	362319
Acute posthaemorrhagic anaemia	D3_ACUTEPOSTBLEEDANAEMIA	III Diseases of the blood and blood-forming organs and certain disorders involving the immune mechanism (D3_)	976	362319
Agranulocytosis	D3_AGRANULOCYTOSIS	III Diseases of the blood and blood-forming organs and certain disorders involving the immune mechanism (D3_)	3234	370400
Other autoimmune haemolytic anaemias	D3_AIHA_OTHER	III Diseases of the blood and blood-forming organs and certain disorders involving the immune mechanism (D3_)	280	376439
Allergic purpura	D3_ALLERGPURPURA	III Diseases of the blood and blood-forming organs and certain disorders involving the immune mechanism (D3_)	856	371504
Anaemias	D3_ANAEMIA	III Diseases of the blood and blood-forming organs and certain disorders involving the immune mechanism (D3_)	27371	88536
Anaemia in chronic diseases classified elsewhere	D3_ANAEMIAINCHRONICDISEASE	III Diseases of the blood and blood-forming organs and certain disorders involving the immune mechanism (D3_)	585	362319
Other and unspecified anaemias	D3_ANAEMIANAS	III Diseases of the blood and blood-forming organs and certain disorders involving the immune mechanism (D3_)	13600	362319
Vitamin B12 deficiency anaemia	D3_ANAEMIA_B12_DEF	III Diseases of the blood and blood-forming organs and certain disorders involving the immune mechanism (D3_)	3351	360528
Folate deficiency anaemia	D3_ANAEMIA_FOLATEDEF	III Diseases of the blood and blood-forming organs and certain disorders involving the immune mechanism (D3_)	178	360528
Iron deficiency anaemia	D3_ANAEMIA_IRONDEF	III Diseases of the blood and blood-forming organs and certain disorders involving the immune mechanism (D3_)	13689	360528
Iron deficiency anaemia secondary to blood loss (chronic)	D3_ANAEMIA_IRONDEF_BLOODLOSS	III Diseases of the blood and blood-forming organs and certain disorders involving the immune mechanism (D3_)	4852	360528
Other and unspecified iron deficiency	D3_ANAEMIA_IRONDEF_NAS	III Diseases of the blood and blood-forming organs and certain disorders involving the immune mechanism (D3_)	10208	360528
Other and unspecified diseases of blood and blood-forming organs	D3_BLOODNAS	III Diseases of the blood and blood-forming organs and certain disorders involving the immune mechanism (D3_)	633	370400
Other diseases of blood and blood-forming organs	D3_BLOODOTHER	III Diseases of the blood and blood-forming organs and certain disorders involving the immune mechanism (D3_)	6877	370400
Chronic Coagulation defects	D3_COAGDEF	III Diseases of the blood and blood-forming organs and certain disorders involving the immune mechanism (D3_)	626	376651
Other and unspecified coagulation defects	D3_COAGDEFNAS	III Diseases of the blood and blood-forming organs and certain disorders involving the immune mechanism (D3_)	1217	371504
Coagulation defects, purpura and other haemorrhagic conditions	D3_COAGDEF_PURPUR_HAEMORRHAGIC	III Diseases of the blood and blood-forming organs and certain disorders involving the immune mechanism (D3_)	5773	371504
Other coagulation defects	D3_COAGOTHER	III Diseases of the blood and blood-forming organs and certain disorders involving the immune mechanism (D3_)	1904	371504
Combined immunodeficiencies	D3_COMBIMMUDEF	III Diseases of the blood and blood-forming organs and certain disorders involving the immune mechanism (D3_)	305	371255
Defects in the complement system	D3_COMPLEMENTDEF	III Diseases of the blood and blood-forming organs and certain disorders involving the immune mechanism (D3_)	171	371255
Common variable immunodeficiency	D3_CVID	III Diseases of the blood and blood-forming organs and certain disorders involving the immune mechanism (D3_)	171	371255
Other or unspecified common variable immunodeficiency	D3_CVIDNAS	III Diseases of the blood and blood-forming organs and certain disorders involving the immune mechanism (D3_)	90	371255
Selective deficiency of immunoglobulin G [IgG] subclasses	D3_DEF_IGG	III Diseases of the blood and blood-forming organs and certain disorders involving the immune mechanism (D3_)	183	371255
Selective deficiency of immunoglobulin A [IgA]y	D3_DEF_IIGA	III Diseases of the blood and blood-forming organs and certain disorders involving the immune mechanism (D3_)	112	371255
Disseminated intravascular coagulation [defibrination syndrome]	D3_DISSEINTRAVASCCOAG	III Diseases of the blood and blood-forming organs and certain disorders involving the immune mechanism (D3_)	83	371504
Familial erythrocytosis	D3_FAMIERYTHROCYTOCIS	III Diseases of the blood and blood-forming organs and certain disorders involving the immune mechanism (D3_)	141	370400
Haemolytic anaemias	D3_HAEMOLYTICANAEMIA	III Diseases of the blood and blood-forming organs and certain disorders involving the immune mechanism (D3_)	838	376439
Haemorrhagic disorder due to circulating anticoagulants	D3_HAEMORRHAGCIRGUANTICO	III Diseases of the blood and blood-forming organs and certain disorders involving the immune mechanism (D3_)	267	371504
Other and unspecified haemorrhagic conditions	D3_HAEMORRHAGICNAS	III Diseases of the blood and blood-forming organs and certain disorders involving the immune mechanism (D3_)	404	371504
Other hereditary haemolytic anaemias	D3_HEREDHAEMOLYTICANAEMIAOTHER	III Diseases of the blood and blood-forming organs and certain disorders involving the immune mechanism (D3_)	140	376439
Hereditary hypogammaglobulinemia	D3_HEREDHYPOGAMMA	III Diseases of the blood and blood-forming organs and certain disorders involving the immune mechanism (D3_)	99	371255
Hereditary deficiency of other clotting factors	D3_HEREDOTHCLOFACTORS	III Diseases of the blood and blood-forming organs and certain disorders involving the immune mechanism (D3_)	216	371504
Hypersplenism	D3_HYPERSPLENISM	III Diseases of the blood and blood-forming organs and certain disorders involving the immune mechanism (D3_)	105	370400
Immunodeficiencies	D3_IMMUDEF	III Diseases of the blood and blood-forming organs and certain disorders involving the immune mechanism (D3_)	1350	375927
Immunodeficiency with predominantly antibody defects	D3_IMMUDEFANTIBODY	III Diseases of the blood and blood-forming organs and certain disorders involving the immune mechanism (D3_)	711	371255
Other and unspecified immunodeficiencies with predominantly antibody defects	D3_IMMUDEFANTIBODYNAS	III Diseases of the blood and blood-forming organs and certain disorders involving the immune mechanism (D3_)	336	371255
Other or unspecified immunodeficiency	D3_IMMUDEFNAS	III Diseases of the blood and blood-forming organs and certain disorders involving the immune mechanism (D3_)	97	371255
Other immunodeficiencies	D3_IMMUDEFOTHER	III Diseases of the blood and blood-forming organs and certain disorders involving the immune mechanism (D3_)	285	371255
Certain disorders involving the immune mechanism	D3_IMMUNEMECHANISM	III Diseases of the blood and blood-forming organs and certain disorders involving the immune mechanism (D3_)	6022	371255
Infarction of spleen	D3_INFARCTSPLEEN	III Diseases of the blood and blood-forming organs and certain disorders involving the immune mechanism (D3_)	123	370400
Idiopathic thrombocytopenic purpura	D3_ITP	III Diseases of the blood and blood-forming organs and certain disorders involving the immune mechanism (D3_)	810	371504
Kela reimbursement Agammaglobulinemia (D80-84)	D3_KELA_IMMUDEF	III Diseases of the blood and blood-forming organs and certain disorders involving the immune mechanism (D3_)	202	371255
Nezelof syndrome	D3_NEFELOF	III Diseases of the blood and blood-forming organs and certain disorders involving the immune mechanism (D3_)	125	371255
Nonhereditary hypogammaglobulinemia	D3_NONHEREDHYPOGAMMA	III Diseases of the blood and blood-forming organs and certain disorders involving the immune mechanism (D3_)	279	371255
Other nutritional anaemias	D3_NUTRIANAEMIAOTHER	III Diseases of the blood and blood-forming organs and certain disorders involving the immune mechanism (D3_)	283	360528
Other specified diseases with participation of lymphoreticular and reticulohistiocytic tissue	D3_OTHDISLYMPHORETANDRETICULOHIST	III Diseases of the blood and blood-forming organs and certain disorders involving the immune mechanism (D3_)	86	370400
Other and unspecified aplastic anaemias	D3_OTHERAPLASTICANAEMIA	III Diseases of the blood and blood-forming organs and certain disorders involving the immune mechanism (D3_)	288	362319
Other diseases of blood and blood-forming organs	D3_OTHERBLOOD	III Diseases of the blood and blood-forming organs and certain disorders involving the immune mechanism (D3_)	1892	370400
Other disorders of white blood cells	D3_OTHERWHITECELL	III Diseases of the blood and blood-forming organs and certain disorders involving the immune mechanism (D3_)	1483	370400
Other nonthrombocytopenic purpura	D3_OTHNONTHROMBOCYTOPENPURPURA	III Diseases of the blood and blood-forming organs and certain disorders involving the immune mechanism (D3_)	214	371504
Other primary thrombocytopenia	D3_OTHPRIMTHROMBOCYTOPENIA	III Diseases of the blood and blood-forming organs and certain disorders involving the immune mechanism (D3_)	88	371504
Purpura and other haemorrhagic conditions	D3_PURPURA_AND3_OTHER_HAEMORRHAGIC	III Diseases of the blood and blood-forming organs and certain disorders involving the immune mechanism (D3_)	3900	371504
Qualitative platelet defects	D3_QUALIPATELETDEF	III Diseases of the blood and blood-forming organs and certain disorders involving the immune mechanism (D3_)	112	371504
Sarcoidosis	D3_SARCOIDOSIS	III Diseases of the blood and blood-forming organs and certain disorders involving the immune mechanism (D3_)	4041	371255
Severe combined immunodeficiency [SCID] with reticular dysgenesis	D3_SCIDA	III Diseases of the blood and blood-forming organs and certain disorders involving the immune mechanism (D3_)	82	371255
Secondary polycythaemia	D3_SCNDPOLYCYTHAEMIA	III Diseases of the blood and blood-forming organs and certain disorders involving the immune mechanism (D3_)	608	370400
Secondary thrombocytopenia	D3_SCNDTHROMBOCYTOPENIA	III Diseases of the blood and blood-forming organs and certain disorders involving the immune mechanism (D3_)	298	371504
Hereditary sideroblastic anaemia	D3_SIDEROANAEMIAHERED	III Diseases of the blood and blood-forming organs and certain disorders involving the immune mechanism (D3_)	103	362319
Other sideroblastic anaemias	D3_SIDEROANAMIEAOTHER	III Diseases of the blood and blood-forming organs and certain disorders involving the immune mechanism (D3_)	102	362319
Diseases of spleen	D3_SPLEENDISEASE	III Diseases of the blood and blood-forming organs and certain disorders involving the immune mechanism (D3_)	397	370400
Other and unspecified diseases of spleen	D3_SPLEENNAS	III Diseases of the blood and blood-forming organs and certain disorders involving the immune mechanism (D3_)	92	370400
Thrombocytopenia, unspecified	D3_THROMBOCYTOPENIANAS	III Diseases of the blood and blood-forming organs and certain disorders involving the immune mechanism (D3_)	1869	371504
Von Willebrand disease	D3_VONVILLEBRAND	III Diseases of the blood and blood-forming organs and certain disorders involving the immune mechanism (D3_)	336	371504
Other and unspecified disorders of white blood cells	D3_WHITEBLOODCELLNAS	III Diseases of the blood and blood-forming organs and certain disorders involving the immune mechanism (D3_)	1077	370400
Drug-induced neutropenia	DRUGADVERS_NEUTROPENIA	III Diseases of the blood and blood-forming organs and certain disorders involving the immune mechanism (D3_)	1978	375299
Eosinophilic disease (BM)	ESOSINOPHIL_DISEASE	III Diseases of the blood and blood-forming organs and certain disorders involving the immune mechanism (D3_)	398	212144
Autoimmune hyperthyroidism	AUTOIMMUNE_HYPERTHYROIDISM	IV Endocrine, nutritional and metabolic diseases (E4_)	1828	279855
Drug-induced adrenocortical insufficiency	DRUGADVERS_ADRENOCORTICAL_INSUFFICIENCY	IV Endocrine, nutritional and metabolic diseases (E4_)	403	376874
Acidosis	E4_ACIDOSIS	IV Endocrine, nutritional and metabolic diseases (E4_)	479	324150
Acromegaly and pituitary gigantism	E4_ACROMEG	IV Endocrine, nutritional and metabolic diseases (E4_)	183	361988
Adrenocortical insufficiency	E4_ADDISON	IV Endocrine, nutritional and metabolic diseases (E4_)	923	361988
Other adrenocortical overactivity	E4_ADREACT	IV Endocrine, nutritional and metabolic diseases (E4_)	146	361988
Adrenomedullary hyperfunction	E4_ADREMEDHYPER	IV Endocrine, nutritional and metabolic diseases (E4_)	80	361988
Disorders of adrenal gland, other and/or unspecified	E4_ADRENAS	IV Endocrine, nutritional and metabolic diseases (E4_)	129	361988
Adrenogenital disorders	E4_ADRENOGEN	IV Endocrine, nutritional and metabolic diseases (E4_)	127	361988
Other disorders of amino-acid metabolism	E4_AMINO	IV Endocrine, nutritional and metabolic diseases (E4_)	127	324150
Amyloidosis, other/unspecified	E4_AMYLNAS	IV Endocrine, nutritional and metabolic diseases (E4_)	413	324150
Secondary systemic amyloidosis	E4_AMYL_SCNDSYST	IV Endocrine, nutritional and metabolic diseases (E4_)	88	324150
Syndrome of inappropriate secretion of antidiuretic hormone	E4_ANTIDIU	IV Endocrine, nutritional and metabolic diseases (E4_)	119	361988
Disorders of aromatic amino-acid metabolism	E4_AROMAMINO	IV Endocrine, nutritional and metabolic diseases (E4_)	93	324150
Other disorders of carbohydrate metabolism	E4_CARBO	IV Endocrine, nutritional and metabolic diseases (E4_)	127	324150
Disorder of carbohydrate metabolism, other/unspecified	E4_CARBONAS	IV Endocrine, nutritional and metabolic diseases (E4_)	84	324150
Carcinoid syndrome	E4_CARCISDR	IV Endocrine, nutritional and metabolic diseases (E4_)	249	361988
Congenital iodine-deficiency syndrome/hypothyroidism	E4_CONGEIOD	IV Endocrine, nutritional and metabolic diseases (E4_)	877	320703
Cushing syndrome	E4_CUSHING	IV Endocrine, nutritional and metabolic diseases (E4_)	293	361988
Delayed puberty	E4_DELPUB	IV Endocrine, nutritional and metabolic diseases (E4_)	213	361988
Diabetes insipidus	E4_DIABINSIPIDUS	IV Endocrine, nutritional and metabolic diseases (E4_)	245	361988
Disorders of puberty	E4_DISPUB	IV Endocrine, nutritional and metabolic diseases (E4_)	412	361988
Type 1 diabetes with coma	E4_DM1COMA	IV Endocrine, nutritional and metabolic diseases (E4_)	2050	308280
Type 1 diabetes with ketoacidosis	E4_DM1KETO	IV Endocrine, nutritional and metabolic diseases (E4_)	2102	308280
Type 1 diabetes with other specified/multiple/unspecified complications	E4_DM1NASCOMP	IV Endocrine, nutritional and metabolic diseases (E4_)	6234	308280
Type 1 diabetes with neurological complications	E4_DM1NEU	IV Endocrine, nutritional and metabolic diseases (E4_)	1077	308280
Type 1 diabetes with ophthalmic complications	E4_DM1OPTH	IV Endocrine, nutritional and metabolic diseases (E4_)	5202	308280
Type 1 diabetes with peripheral circulatory complications	E4_DM1PERIPH	IV Endocrine, nutritional and metabolic diseases (E4_)	669	308280
Type 1 diabetes with renal complications	E4_DM1REN	IV Endocrine, nutritional and metabolic diseases (E4_)	1579	308280
Type 2 diabetes with coma	E4_DM2COMA	IV Endocrine, nutritional and metabolic diseases (E4_)	4709	308280
Type 2 diabetes with ketoacidosis	E4_DM2KETO	IV Endocrine, nutritional and metabolic diseases (E4_)	657	308280
Type 2 diabetes with other specified/multiple/unspecified complications	E4_DM2NASCOMP	IV Endocrine, nutritional and metabolic diseases (E4_)	46373	308280
Type 2 diabetes with neurological complications	E4_DM2NEU	IV Endocrine, nutritional and metabolic diseases (E4_)	1894	308280
Type 2 diabetes with ophthalmic complications	E4_DM2OPTH	IV Endocrine, nutritional and metabolic diseases (E4_)	4172	308280
Type 2 diabetes with peripheral circulatory complications	E4_DM2PERIPH	IV Endocrine, nutritional and metabolic diseases (E4_)	2179	308280
Type 2 diabetes with renal complications	E4_DM2REN	IV Endocrine, nutritional and metabolic diseases (E4_)	2684	308280
Unspecified diabetes	E4_DMNAS	IV Endocrine, nutritional and metabolic diseases (E4_)	7455	308280
Unspecified diabetes with coma	E4_DMNASCOMA	IV Endocrine, nutritional and metabolic diseases (E4_)	158	308280
Unspecified diabetes with ketoacidosis	E4_DMNASKETO	IV Endocrine, nutritional and metabolic diseases (E4_)	259	308280
Unspecified diabetes with multiple/unspecified complications	E4_DMNASNASCOMP	IV Endocrine, nutritional and metabolic diseases (E4_)	1039	308280
Unspecified diabetes with neurological complications	E4_DMNASNEU	IV Endocrine, nutritional and metabolic diseases (E4_)	104	308280
Unspecified diabetes without complications	E4_DMNASNOCOMP	IV Endocrine, nutritional and metabolic diseases (E4_)	2855	308280
Unspecified diabetes with ophthalmic complications	E4_DMNASOPTH	IV Endocrine, nutritional and metabolic diseases (E4_)	88	308280
Unspecified diabetes with other specified complications	E4_DMNASOTHCOMP	IV Endocrine, nutritional and metabolic diseases (E4_)	138	308280
Other endocrine disorders	E4_ENDODIS	IV Endocrine, nutritional and metabolic diseases (E4_)	1576	361988
Endocrine disorders, other/unspecified	E4_ENDODISNAS	IV Endocrine, nutritional and metabolic diseases (E4_)	588	361988
Disorders of other endocrine glands	E4_ENDOGLAND	IV Endocrine, nutritional and metabolic diseases (E4_)	15289	361988
Postprocedural endocrine and metabolic disorders, not elsewhere classified	E4_ENDOMETPOSTOP	IV Endocrine, nutritional and metabolic diseases (E4_)	3383	324150
Iron deficiency	E4_FE_DEF	IV Endocrine, nutritional and metabolic diseases (E4_)	340	354812
Familial hypercholesterolemia	E4_FH	IV Endocrine, nutritional and metabolic diseases (E4_)	4965	324150
Familial hypercholesterolemia, with ischemic heart disease	E4_FH_IHD	IV Endocrine, nutritional and metabolic diseases (E4_)	2757	313533
Other disorders of fluid, electrolyte and acid-base balance	E4_FLUIDELECTRO	IV Endocrine, nutritional and metabolic diseases (E4_)	9694	324150
Other disorders of electrolyte and fluid balance, not elsewhere classified	E4_FLUIDELECTRONAS	IV Endocrine, nutritional and metabolic diseases (E4_)	226	324150
Gilbert syndrome	E4_GILBERT	IV Endocrine, nutritional and metabolic diseases (E4_)	180	324150
Other disorders of glucose regulation and pancreatic internal secretion	E4_GLUCOPANCREAS	IV Endocrine, nutritional and metabolic diseases (E4_)	2583	374694
Nontoxic diffuse goitre	E4_GOITREDIFF	IV Endocrine, nutritional and metabolic diseases (E4_)	838	320703
Nontoxic multinodular goitre	E4_GOITREMULTINOD	IV Endocrine, nutritional and metabolic diseases (E4_)	6149	320703
Other and/or unspecified nontoxic goitre	E4_GOITRENAS	IV Endocrine, nutritional and metabolic diseases (E4_)	2334	320703
Nontoxic single thyroid nodule	E4_GOITRENOD	IV Endocrine, nutritional and metabolic diseases (E4_)	2027	320703
Graves ophthalmopathy, strict	E4_GRAVES_OPHT_STRICT	IV Endocrine, nutritional and metabolic diseases (E4_)	561	376716
Graves disease, strict definition	E4_GRAVES_STRICT	IV Endocrine, nutritional and metabolic diseases (E4_)	2836	374441
Hyperaldosteronism	E4_HYPERALDO	IV Endocrine, nutritional and metabolic diseases (E4_)	690	361988
Pure hypercholesterolaemia	E4_HYPERCHOL	IV Endocrine, nutritional and metabolic diseases (E4_)	25928	324150
Pure hyperglyceridaemia	E4_HYPERGLYCER	IV Endocrine, nutritional and metabolic diseases (E4_)	565	324150
Hyperkalaemia	E4_HYPERKALAEMIA	IV Endocrine, nutritional and metabolic diseases (E4_)	1455	324150
Mixed hyperlipidaemia	E4_HYPERLIPMIX	IV Endocrine, nutritional and metabolic diseases (E4_)	1084	324150
Hyperlipidaemia, other/unspecified	E4_HYPERLIPNAS	IV Endocrine, nutritional and metabolic diseases (E4_)	12304	324150
Hyperosmolality and hypernatraemia	E4_HYPEROSMHNAT	IV Endocrine, nutritional and metabolic diseases (E4_)	328	324150
Hyperparathyroidism	E4_HYPERPARA	IV Endocrine, nutritional and metabolic diseases (E4_)	5590	361988
Hyperfunction of pituitary gland	E4_HYPERPIT	IV Endocrine, nutritional and metabolic diseases (E4_)	1460	361988
Hyperprolactinaemia	E4_HYPERPRO	IV Endocrine, nutritional and metabolic diseases (E4_)	1014	361988
Hyperprolactinaemia, drug-induced	E4_HYPERPRO_ADVERSE	IV Endocrine, nutritional and metabolic diseases (E4_)	160	377117
Hyperuricaemia without signs of inflammatory arthritis and tophaceous disease	E4_HYPERURI	IV Endocrine, nutritional and metabolic diseases (E4_)	116	324150
Nondiabetic hypoglycaemic coma	E4_HYPOCOMA	IV Endocrine, nutritional and metabolic diseases (E4_)	122	374694
Drug-induced hypoglycaemia without coma	E4_HYPODRUG	IV Endocrine, nutritional and metabolic diseases (E4_)	445	374694
Hypokalaemia	E4_HYPOKALAEMIA	IV Endocrine, nutritional and metabolic diseases (E4_)	3278	324150
Hypo-osmolality and hyponatraemia	E4_HYPOOSMNAT	IV Endocrine, nutritional and metabolic diseases (E4_)	5137	324150
Hypoparathyroidism	E4_HYPOPARA	IV Endocrine, nutritional and metabolic diseases (E4_)	899	361988
Hypopituitarism	E4_HYPOPIT	IV Endocrine, nutritional and metabolic diseases (E4_)	1902	361988
Postinfectious hypothyroidism	E4_HYTHYPOSTINF	IV Endocrine, nutritional and metabolic diseases (E4_)	158	320703
Hypothyroidism due to medicaments and other exogenous substances	E4_HYTHYSUBS	IV Endocrine, nutritional and metabolic diseases (E4_)	258	320703
Hypothyroidism, autoimmune, DX-based	E4_HYTHY_AI_DX	IV Endocrine, nutritional and metabolic diseases (E4_)	92	376788
Hypothyroidism, strict autoimmune	E4_HYTHY_AI_STRICT	IV Endocrine, nutritional and metabolic diseases (E4_)	40926	274069
Disorders of iron metabolism	E4_IRON_MET	IV Endocrine, nutritional and metabolic diseases (E4_)	324	324150
Lactose intolerance, other/unspecified	E4_LACTONAS	IV Endocrine, nutritional and metabolic diseases (E4_)	691	324150
Disorders of lipoprotein metabolism and other lipidaemias	E4_LIPOPROT	IV Endocrine, nutritional and metabolic diseases (E4_)	37742	324150
Disorder of lipoprotein metabolism, unspecified	E4_LIPOPROTNAS	IV Endocrine, nutritional and metabolic diseases (E4_)	3989	324150
Localized adiposity	E4_LOCALADIP	IV Endocrine, nutritional and metabolic diseases (E4_)	132	355786
Malnutrition	E4_MALNUTRITION	IV Endocrine, nutritional and metabolic diseases (E4_)	469	376808
Metabolic disorders	E4_METABOLIA	IV Endocrine, nutritional and metabolic diseases (E4_)	53127	324150
Disorders of magnesium metabolism	E4_MG_MET	IV Endocrine, nutritional and metabolic diseases (E4_)	154	324150
Disorders of mineral metabolism	E4_MINERAL_MET	IV Endocrine, nutritional and metabolic diseases (E4_)	2215	324150
Nontoxic goitre/thyroid nodule	E4_NONTOXIC_THYROID	IV Endocrine, nutritional and metabolic diseases (E4_)	9485	367792
Other specified/unspecified nutritional deficiencies	E4_NUTRI_DEF_NAS	IV Endocrine, nutritional and metabolic diseases (E4_)	205	354812
Obesity	E4_OBESITY	IV Endocrine, nutritional and metabolic diseases (E4_)	21375	355786
Obesity due to excess calories	E4_OBESITYCAL	IV Endocrine, nutritional and metabolic diseases (E4_)	15045	355902
Drug-induced obesity	E4_OBESITYDRUG	IV Endocrine, nutritional and metabolic diseases (E4_)	240	355902
Obesity, other/unspecified	E4_OBESITYNAS	IV Endocrine, nutritional and metabolic diseases (E4_)	11025	355902
Extreme obesity with alveolar hypoventilation	E4_OBESITYXTRMALV	IV Endocrine, nutritional and metabolic diseases (E4_)	1064	355902
Ovarian dysfunction	E4_OVARDYS	IV Endocrine, nutritional and metabolic diseases (E4_)	2010	200581
Ovarian dysfunction, other/unspecified	E4_OVARDYSNAS	IV Endocrine, nutritional and metabolic diseases (E4_)	127	200581
Primary ovarian failure	E4_OVARFAIL	IV Endocrine, nutritional and metabolic diseases (E4_)	469	200581
Disorder of pancreatic internal secretion, other and/or unspecified	E4_PANCSECNAS	IV Endocrine, nutritional and metabolic diseases (E4_)	188	374694
Disorders of parathyroid gland, other and/or unspecified	E4_PARANAS	IV Endocrine, nutritional and metabolic diseases (E4_)	193	361988
Disorders of parathyroid gland	E4_PARATHYRO	IV Endocrine, nutritional and metabolic diseases (E4_)	6362	361988
Polycystic ovarian syndrome	E4_PCOS	IV Endocrine, nutritional and metabolic diseases (E4_)	1424	200581
Polycystic ovarian syndrome, broad definition	E4_PCOS_BROAD	IV Endocrine, nutritional and metabolic diseases (E4_)	3205	204492
Polycystic ovarian syndrome, consortium definition	E4_PCOS_CONCORTIUM	IV Endocrine, nutritional and metabolic diseases (E4_)	31548	179322
Disorders of phosphorus metabolism and phosphatases	E4_PHOS_MET	IV Endocrine, nutritional and metabolic diseases (E4_)	109	324150
Disorders of pituitary gland, other and/or unspecified	E4_PITUDISNAS	IV Endocrine, nutritional and metabolic diseases (E4_)	148	361988
Disorders of plasma-protein metabolism, not elsewhere classified	E4_PLASMAPROT	IV Endocrine, nutritional and metabolic diseases (E4_)	176	324150
Disorders of porphyrin and bilirubin metabolism	E4_PORBILIR	IV Endocrine, nutritional and metabolic diseases (E4_)	284	324150
Precocious central puberty	E4_PRECOXCENTPUB	IV Endocrine, nutritional and metabolic diseases (E4_)	171	361988
Precocious puberty	E4_PREPUB	IV Endocrine, nutritional and metabolic diseases (E4_)	123	361988
Protein-energy malnutrition of moderate and mild degree	E4_PROTMALMODMILD	IV Endocrine, nutritional and metabolic diseases (E4_)	193	376808
Unspecified protein-energy malnutrition	E4_PROTMALNAS	IV Endocrine, nutritional and metabolic diseases (E4_)	116	376808
Disorders of puberty, other/unspecified	E4_PUBDISNAS	IV Endocrine, nutritional and metabolic diseases (E4_)	105	361988
Short stature, not elsewhere classified	E4_SHORT	IV Endocrine, nutritional and metabolic diseases (E4_)	611	361988
Disorders of sphingolipid metabolism and other lipid storage disorders	E4_SPHINGOLIP	IV Endocrine, nutritional and metabolic diseases (E4_)	98	324150
Constitutional tall stature	E4_TALL	IV Endocrine, nutritional and metabolic diseases (E4_)	126	361988
Testicular dysfunction, other/unspecified	E4_TESTICDYSNAS	IV Endocrine, nutritional and metabolic diseases (E4_)	91	161407
Testicular hypofunction	E4_TESTICHYPO	IV Endocrine, nutritional and metabolic diseases (E4_)	667	161407
Thiamine deficiency	E4_THIA_DEF	IV Endocrine, nutritional and metabolic diseases (E4_)	137	354812
Disorders of the thyroid gland	E4_THYROID	IV Endocrine, nutritional and metabolic diseases (E4_)	56574	320703
Acute thyroiditis	E4_THYROIDITACU	IV Endocrine, nutritional and metabolic diseases (E4_)	109	320703
Autoimmune thyroiditis	E4_THYROIDITAUTOIM	IV Endocrine, nutritional and metabolic diseases (E4_)	489	320703
Chronic thyroiditis	E4_THYROIDITCHRON	IV Endocrine, nutritional and metabolic diseases (E4_)	108	320703
Thyroiditis, unspecified	E4_THYROIDITNAS	IV Endocrine, nutritional and metabolic diseases (E4_)	403	320703
Subacute thyroiditis	E4_THYROIDITSUBAC	IV Endocrine, nutritional and metabolic diseases (E4_)	742	320703
Disorder of thyroid, unspecified	E4_THYROIDNASOTH	IV Endocrine, nutritional and metabolic diseases (E4_)	286	320703
Thyrotoxicosis factitia	E4_THYTOXFAC	IV Endocrine, nutritional and metabolic diseases (E4_)	87	369104
Thyrotoxicosis with diffuse goitre	E4_THYTOXGOITDIF	IV Endocrine, nutritional and metabolic diseases (E4_)	4462	320703
Thyrotoxicosis with toxic multinodular goitre	E4_THYTOXGOITMULT	IV Endocrine, nutritional and metabolic diseases (E4_)	1600	369104
Thyrotoxicosis with toxic single thyroid nodule	E4_THYTOXNOD	IV Endocrine, nutritional and metabolic diseases (E4_)	232	369104
Vitamin A deficiency	E4_VIT_A_DEF	IV Endocrine, nutritional and metabolic diseases (E4_)	120	354812
Deficiency of other B group vitamins	E4_VIT_B_DEF	IV Endocrine, nutritional and metabolic diseases (E4_)	599	354812
Vitamin D deficiency	E4_VIT_D_DEF	IV Endocrine, nutritional and metabolic diseases (E4_)	426	354812
Volume depletion	E4_VOLUME	IV Endocrine, nutritional and metabolic diseases (E4_)	2676	324150
Graves ophthalmopathy	GRAVES_OPHT	IV Endocrine, nutritional and metabolic diseases (E4_)	643	376634
Hypothyroidism, drug reimbursement	HYPOTHY_REIMB	IV Endocrine, nutritional and metabolic diseases (E4_)	12040	88531
Vitamin deficiency	VIT_DEF	IV Endocrine, nutritional and metabolic diseases (E4_)	1334	354812
Diseases of arteries, arterioles and capillaries (FINNGEN)	FG_DOAAC	IX Diseases of the circulatory system (I9_)	22224	191924
Hypotension due to drugs	HYPOTE_DRUGS	IX Diseases of the circulatory system (I9_)	342	376935
Abdominal aortic aneurysm (AAA)	I9_ABAORTANEUR	IX Diseases of the circulatory system (I9_)	3548	349539
Atrial fibrillation and flutter	I9_AF	IX Diseases of the circulatory system (I9_)	45766	191924
Atrial fibrillation and flutter with reimbursement	I9_AF_REIMB	IX Diseases of the circulatory system (I9_)	21700	191924
Cerebral aneurysm, nonruptured	I9_ANEURYSM	IX Diseases of the circulatory system (I9_)	2582	342673
Angina pectoris	I9_ANGINA	IX Diseases of the circulatory system (I9_)	34456	313400
Coronary angioplasty	I9_ANGIO	IX Diseases of the circulatory system (I9_)	14723	313400
Aortic aneurysm	I9_AORTANEUR	IX Diseases of the circulatory system (I9_)	7395	349539
Dissection of aorta	I9_AORTDIS	IX Diseases of the circulatory system (I9_)	881	349539
Arterial embolism and thrombosis	I9_ARTEMBTHR	IX Diseases of the circulatory system (I9_)	1735	349539
Arterial embolism and thrombosis of lower extremity artery	I9_ARTEMBTHRLOW	IX Diseases of the circulatory system (I9_)	985	349539
Other arterial embolism and thrombosis	I9_ARTEMBTHRNAS	IX Diseases of the circulatory system (I9_)	812	349539
Other diseases of arteries and capillaries	I9_ARTOTH	IX Diseases of the circulatory system (I9_)	2679	349539
Atherosclerosis, excluding cerebral, coronary and PAD	I9_ATHSCLE	IX Diseases of the circulatory system (I9_)	15002	349539
AV-block	I9_AVBLOCK	IX Diseases of the circulatory system (I9_)	5536	286109
Coronary artery bypass grafting	I9_CABG	IX Diseases of the circulatory system (I9_)	10938	313400
Cardiac arrest	I9_CARDARR	IX Diseases of the circulatory system (I9_)	2308	191924
Cardiomyopathies, Secondary/extrinsic	I9_CARDMSEC	IX Diseases of the circulatory system (I9_)	156	286109
Cardiomyopathy	I9_CARDMYO	IX Diseases of the circulatory system (I9_)	5874	286109
Alcoholic cardiomyopathy	I9_CARDMYOALC	IX Diseases of the circulatory system (I9_)	124	371403
Cardiomyopathy, Hypertrophic obstructive	I9_CARDMYOHYP	IX Diseases of the circulatory system (I9_)	519	286109
Cardiomyopathy in other diseases	I9_CARDMYOINOTH	IX Diseases of the circulatory system (I9_)	124	286109
Cardiomyopathy, other and unspecified	I9_CARDMYOOTH	IX Diseases of the circulatory system (I9_)	2412	286109
Restrictive cardiomyopathy	I9_CARDMYORESTR	IX Diseases of the circulatory system (I9_)	96	371403
Calcific aortic valvular stenosis, operated	I9_CAVS_OPERATED	IX Diseases of the circulatory system (I9_)	9153	368124
Cerebral atherosclerosis	I9_CEREBATHER	IX Diseases of the circulatory system (I9_)	322	376955
Other specified cerebrovascular diseases, other cerebrovascular disorders in diseases classified elsewhere	I9_CEREBDOTH	IX Diseases of the circulatory system (I9_)	1949	342673
Major coronary heart disease event	I9_CHD	IX Diseases of the circulatory system (I9_)	43518	333759
Conduction disorders	I9_CONDUCTIO	IX Diseases of the circulatory system (I9_)	9949	286109
Coronary atherosclerosis	I9_CORATHER	IX Diseases of the circulatory system (I9_)	47550	313400
Dissection of cerebral arteries, nonruptured	I9_DISCER	IX Diseases of the circulatory system (I9_)	180	342673
Diseases of veins, lymphatic vessels and lymph nodes, not elsewhere classified	I9_DISVEINLYMPH	IX Diseases of the circulatory system (I9_)	53156	324121
Endocarditis	I9_ENDOCARD	IX Diseases of the circulatory system (I9_)	940	286109
Dronedarone medication	I9_E_DRONE	IX Diseases of the circulatory system (I9_)	743	286109
Heart failure,strict	I9_HEARTFAIL	IX Diseases of the circulatory system (I9_)	27304	349973
All-cause Heart Failure	I9_HEARTFAIL_ALLCAUSE	IX Diseases of the circulatory system (I9_)	26872	349361
Heart failure,strict (more control exclusions)	I9_HEARTFAIL_EXMORE	IX Diseases of the circulatory system (I9_)	27304	328105
Hypertensive encephalopathy	I9_HYPERTENC	IX Diseases of the circulatory system (I9_)	96	342673
Hypertrophic cardiomyopathy	I9_HYPERTROCARDMYOP	IX Diseases of the circulatory system (I9_)	1044	376233
Hypotension	I9_HYPOTE	IX Diseases of the circulatory system (I9_)	4432	371886
Hypertension	I9_HYPTENS	IX Diseases of the circulatory system (I9_)	111581	265626
Secondary hypertension	I9_HYPTENSEC	IX Diseases of the circulatory system (I9_)	2597	191924
Hypertension, essential	I9_HYPTENSESS	IX Diseases of the circulatory system (I9_)	92462	265626
Hypertensive Heart Disease	I9_HYPTENSHD	IX Diseases of the circulatory system (I9_)	8387	265626
Hypertension, Pulmonary Arterial	I9_HYPTENSPUL	IX Diseases of the circulatory system (I9_)	234	265626
Hypertensive Renal Disease	I9_HYPTENSRD	IX Diseases of the circulatory system (I9_)	1022	265626
Intracerebral haemmorrhage	I9_ICH	IX Diseases of the circulatory system (I9_)	3749	339914
Ischaemic heart disease, wide definition	I9_IHD	IX Diseases of the circulatory system (I9_)	63744	313533
Nontraumatic intracranial haemmorrhage	I9_INTRACRA	IX Diseases of the circulatory system (I9_)	6530	342673
Death due to cardiac causes	I9_K_CARDIAC	IX Diseases of the circulatory system (I9_)	19295	357982
Left bundle-branch block	I9_LBBB	IX Diseases of the circulatory system (I9_)	1918	286109
Nonspecific lymphadenitis	I9_LYMPHADE	IX Diseases of the circulatory system (I9_)	1808	324121
Other noninfective disorders of lymphatic vessels and lymph nodes	I9_LYMPHOTH	IX Diseases of the circulatory system (I9_)	901	324121
Complications following myocardial infarction	I9_MI_COMPLICATIONS	IX Diseases of the circulatory system (I9_)	226	313400
Myocardial infarction, strict	I9_MI_STRICT	IX Diseases of the circulatory system (I9_)	24185	313400
Myocarditis	I9_MYOCARD	IX Diseases of the circulatory system (I9_)	1521	191924
Non-ischemic cardiomyopathy	I9_NONISCHCARDMYOP	IX Diseases of the circulatory system (I9_)	9926	303607
Nonischemic cardiomyopathy	I9_NONISCHCARDMYOP_STRICT	IX Diseases of the circulatory system (I9_)	1639	311340
Non-rheumatic valve diseases	I9_NONRHEVALV	IX Diseases of the circulatory system (I9_)	20772	286109
Other aneurysm	I9_OTHANEUR	IX Diseases of the circulatory system (I9_)	1530	349539
Other arrhythmias	I9_OTHARR	IX Diseases of the circulatory system (I9_)	28079	286109
Other or ill-defined heart diseases	I9_OTHILLHEART	IX Diseases of the circulatory system (I9_)	1524	286109
Other intracranial haemorrhages	I9_OTHINTRACRA	IX Diseases of the circulatory system (I9_)	768	342673
Other other unspecified disorders of the circulatory system	I9_OTHOTH	IX Diseases of the circulatory system (I9_)	1002	371886
Other peripheral vascular diseases	I9_OTHPER	IX Diseases of the circulatory system (I9_)	2230	349539
Paroxysmal tachycardia	I9_PAROXTAC	IX Diseases of the circulatory system (I9_)	9604	191924
Other diseases of pericardium	I9_PERICAOTH	IX Diseases of the circulatory system (I9_)	1135	286109
Pericarditis	I9_PERICARD	IX Diseases of the circulatory system (I9_)	979	286109
Phlebitis and thrombophlebitis (not including DVT)	I9_PHLETHROM	IX Diseases of the circulatory system (I9_)	7037	324121
DVT of lower extremities	I9_PHLETHROMBDVTLOW	IX Diseases of the circulatory system (I9_)	9109	324121
Status post-ami	I9_POSTAMI	IX Diseases of the circulatory system (I9_)	3030	313400
Progressive vascular leukoencephalopathy	I9_PROGVASC	IX Diseases of the circulatory system (I9_)	673	342673
Pulmonary embolism	I9_PULMEMB	IX Diseases of the circulatory system (I9_)	9243	367108
Portal vein thrombosis	I9_PVT	IX Diseases of the circulatory system (I9_)	360	324121
Right bundle-branch block	I9_RBBB	IX Diseases of the circulatory system (I9_)	954	286109
Coronary revascularization (ANGIO or CABG)	I9_REVASC	IX Diseases of the circulatory system (I9_)	23139	313400
Rheumatic fever incl heart disease	I9_RHEUFEV	IX Diseases of the circulatory system (I9_)	976	376301
Rheumatic fever with heart involvement	I9_RHEUFEVHRT	IX Diseases of the circulatory system (I9_)	138	376301
Rheumatic fever without mention of heart involvement	I9_RHEUFEVWITHOUTHEART	IX Diseases of the circulatory system (I9_)	97	377180
Rheumatic valve diseases	I9_RHEUVALV	IX Diseases of the circulatory system (I9_)	703	376301
Subarachnoid haemmorrhage	I9_SAH	IX Diseases of the circulatory system (I9_)	3289	339922
Aneurysms, operations, SAH	I9_SAHANEUR	IX Diseases of the circulatory system (I9_)	5342	342673
Secondary right heart disease	I9_SECONDRIGHT	IX Diseases of the circulatory system (I9_)	1068	367108
Sequelae of cerebrovascular disease	I9_SEQULAE	IX Diseases of the circulatory system (I9_)	11408	342673
Occlusion and stenosis of arteries, not leading to stroke	I9_STENOSIS	IX Diseases of the circulatory system (I9_)	406	342673
Stroke, excluding SAH	I9_STR	IX Diseases of the circulatory system (I9_)	25398	339920
Embolic stroke	I9_STR_EMBOLIC	IX Diseases of the circulatory system (I9_)	1373	342673
Embolic stroke with flimmer	I9_STR_EMBOLIC_WITH_FLIMMER	IX Diseases of the circulatory system (I9_)	679	331511
Thoracic aortic aneurysm	I9_THAORTANEUR	IX Diseases of the circulatory system (I9_)	3510	349539
Thromboangiitis obliterans	I9_THROMBANG	IX Diseases of the circulatory system (I9_)	108	349539
Nonpyogenic thrombosis of intracranial venous system	I9_THROMBICV	IX Diseases of the circulatory system (I9_)	231	342673
Other embolism and thrombosis	I9_THROMBOTH	IX Diseases of the circulatory system (I9_)	3861	324121
Transient ischemic attack	I9_TIA	IX Diseases of the circulatory system (I9_)	18398	342294
Unstable angina pectoris	I9_UAP	IX Diseases of the circulatory system (I9_)	13304	333375
Varicose veins	I9_VARICVE	IX Diseases of the circulatory system (I9_)	29539	324121
Oesophageal varices	I9_VARICVEOES	IX Diseases of the circulatory system (I9_)	1017	324121
Varicose veins of other sites	I9_VARICVESOTH	IX Diseases of the circulatory system (I9_)	1866	324121
Vascular diseases of the intestine	I9_VASCINT	IX Diseases of the circulatory system (I9_)	966	349539
Vascular syndromes of brain in cerebrovascular disorders	I9_VASCSYND	IX Diseases of the circulatory system (I9_)	1180	359161
Other disorders of veins	I9_VEINSOTH	IX Diseases of the circulatory system (I9_)	12630	324121
Valvular heart disease excluding rheumatic fever	I9_VHD	IX Diseases of the circulatory system (I9_)	20929	286109
Venous thromboembolism	I9_VTE	IX Diseases of the circulatory system (I9_)	19372	357905
Phlebitis and thrombophlebitis of lower extremities, unspecified, drug-induced	PHLEBI_THROMBOP_LOWER_EXTREMITI_UNSPE	IX Diseases of the circulatory system (I9_)	253	377024
Phlebitis and thrombophlebitis of other deep vessels of lower extremities, drug-induced	PHLEBI_THROMBOP_OTHER_DEEP_VESSE_LOWER_EXTREMITI	IX Diseases of the circulatory system (I9_)	86	377191
Phlebitis and thrombophlebitis of superficial vessels of lower extremities, drug-induced	PHLEBI_THROMBOP_SUPERF_VESSE_LOWER_EXTREMITI	IX Diseases of the circulatory system (I9_)	83	377194
Statin medication	RX_STATIN	IX Diseases of the circulatory system (I9_)	127169	250108
Alzheimer’s disease (Atypical or mixed) (more control exclusions)	AD_AM_EXMORE	Neurological endpoints	2044	170429
Alzheimer’s disease (Early onset) (more control exclusions)	AD_EO_EXMORE	Neurological endpoints	1314	170429
Alzheimer’s disease (Late onset) (more control exclusions)	AD_LO_EXMORE	Neurological endpoints	6489	170429
Alzheimer’s disease (undefined) (more control exclusions)	AD_U_EXMORE	Neurological endpoints	402	170429
Transient global amnesia	AMN2	Neurological endpoints	2442	357879
Frontotemporal dementia	FTD	Neurological endpoints	111	360134
Memory loss	MEMLOSS	Neurological endpoints	2526	358429
Migraine, single triptan purchase ok & required. ICD-code if available is included	MIGRAINE_TRIPTAN	Neurological endpoints	39387	337890
Secondary parkinsonism (more control exclusions)	PD2ND_EXMORE	Neurological endpoints	718	170667
Dementia due to Parkinson's disease (more control exclusions)	PD_DEMENTIA_EXMORE	Neurological endpoints	534	170667
Congenital hydrocephalus	Q17_CONGEN_HYDROCEPHALUS	Neurological endpoints	96	376714
Small fibre neuropathy	SFN	Neurological endpoints	600	370790
Sleep disorders (combined)	SLEEP	Neurological endpoints	44299	329251
severe traumatic brain injury, does not include concussion	TRAUMBRAIN_NONCONCUS	Neurological endpoints	6687	370590
Vascular dementia (multiple infarctions)	VD_MI	Neurological endpoints	478	360134
Vascular dementia (mixed)	VD_MX	Neurological endpoints	287	360134
Vascular dementia (other)	VD_O	Neurological endpoints	114	360134
Vascular dementia (subcortical)	VD_SC	Neurological endpoints	636	360134
Vascular dementia (sudden onset)	VD_SO	Neurological endpoints	149	360134
Vascular dementia (undefined)	VD_U	Neurological endpoints	1093	360134
Drug-induced dystonia	DRUGADVERS_DYSTON	VI Diseases of the nervous system (G6_)	86	377191
Drug-induced headache, not elsewhere classified	DRUGADVERS_HEADA_NOT_ELSEW_CLASSIFIED	VI Diseases of the nervous system (G6_)	132	377145
Drug-induced tremor	DRUGADVERS_TREMOR	VI Diseases of the nervous system (G6_)	151	377126
Epileptic seizures related to drugs	EPILEPTIC_SEIZU_RELATED_DRUGS	VI Diseases of the nervous system (G6_)	91	377186
Focal epilepsy	FE	VI Diseases of the nervous system (G6_)	6842	365537
Focal epilepsy, mode (most common among epilepsy diagnosis)	FE_MODE	VI Diseases of the nervous system (G6_)	1260	365537
Focal epilepsy, strict definition	FE_STRICT	VI Diseases of the nervous system (G6_)	6213	365534
Alzheimer’s disease, wide definition	G6_AD_WIDE	VI Diseases of the nervous system (G6_)	13393	363884
Degeneration of the brain due to alcohol	G6_ALCODEGEN	VI Diseases of the nervous system (G6_)	592	366632
Alcohol induced polyneuropathy	G6_ALCOPOLY	VI Diseases of the nervous system (G6_)	249	370790
Motor neuron disease	G6_ALS	VI Diseases of the nervous system (G6_)	483	170667
Alzheimer disease	G6_ALZHEIMER	VI Diseases of the nervous system (G6_)	9301	367976
Anoxic brain damage	G6_ANOXBRAINDAM	VI Diseases of the nervous system (G6_)	368	350251
Circumscribed brain atrophy	G6_ATROPHCIRCUM	VI Diseases of the nervous system (G6_)	467	366632
Atypical facial pain	G6_ATYFAC	VI Diseases of the nervous system (G6_)	1372	330377
Autonomic disorders	G6_AUTONOM	VI Diseases of the nervous system (G6_)	549	350251
Other degenerative diseases of the basal ganglia	G6_BASDEGENOTH	VI Diseases of the nervous system (G6_)	296	367444
Bell's palsy	G6_BELLPA	VI Diseases of the nervous system (G6_)	3453	330377
Benign intracranial hypertension	G6_BENINTRAHYP	VI Diseases of the nervous system (G6_)	231	350251
Brachial plexus disorders	G6_BRACHPLE	VI Diseases of the nervous system (G6_)	2757	330377
Carpal tunnel syndrome	G6_CARPTU	VI Diseases of the nervous system (G6_)	22426	330377
Cauda equina syndrome	G6_CAUDA	VI Diseases of the nervous system (G6_)	290	373780
Causalgia	G6_CAUSALGIA	VI Diseases of the nervous system (G6_)	438	330377
Cerebral cysts	G6_CERCYST	VI Diseases of the nervous system (G6_)	1567	350251
Cervical root disorders	G6_CERVROOT	VI Diseases of the nervous system (G6_)	190	330377
Cluster headache, strict, including avohilmo	G6_CLUSTHEADACHE_STRICT_INCLAVO	VI Diseases of the nervous system (G6_)	1297	375980
Cluster headache, wide	G6_CLUSTHEADACHE_WIDE	VI Diseases of the nervous system (G6_)	1107	287837
Intracranial and intraspinal abscess and granuloma	G6_CNSABSC	VI Diseases of the nervous system (G6_)	283	374844
Other disorders of central nervous system	G6_CNSOTH	VI Diseases of the nervous system (G6_)	285	350251
Cerebral palsy	G6_CP	VI Diseases of the nervous system (G6_)	482	373780
Cerebral palsy and other paralytic syndromes	G6_CPETAL	VI Diseases of the nervous system (G6_)	3497	373780
Other and unspecified degenerative diseases of nervous system	G6_DEGENOTH	VI Diseases of the nervous system (G6_)	545	366632
Senile degeneration of the brain, not elsewhere classified	G6_DEGENSEN	VI Diseases of the nervous system (G6_)	107	366632
Disorders of brain, other and unspecified	G6_DISBROTHUNS	VI Diseases of the nervous system (G6_)	266	350251
Disorders of other and unspecified cranial nerves	G6_DISOTHUNS	VI Diseases of the nervous system (G6_)	142	330377
Other acute disseminated demyelination	G6_DISSOTH	VI Diseases of the nervous system (G6_)	277	374678
Drug-induced polyneuropathy	G6_DRUGPOLY	VI Diseases of the nervous system (G6_)	208	370790
Dystonia	G6_DYSTON	VI Diseases of the nervous system (G6_)	1500	367444
Encephalopathy	G6_ENCEPATH	VI Diseases of the nervous system (G6_)	249	350251
Other encephalitis	G6_ENCEPHOTH	VI Diseases of the nervous system (G6_)	705	374844
Episodal and paroxysmal disorders	G6_EPIPAROX	VI Diseases of the nervous system (G6_)	89440	287837
Epilepsy	G6_EPLEPSY	VI Diseases of the nervous system (G6_)	11740	287837
Other facial nerve disorders	G6_FACOTH	VI Diseases of the nervous system (G6_)	756	330377
Lesion of lateral popliteal nerve	G6_FEMLAPOP	VI Diseases of the nervous system (G6_)	1288	330377
Lesion of femoral nerve	G6_FEMLE	VI Diseases of the nervous system (G6_)	208	330377
Lesion of medial popliteal nerve	G6_FEMMEPOP	VI Diseases of the nervous system (G6_)	92	330377
Guillain-Barre syndrome	G6_GUILBAR	VI Diseases of the nervous system (G6_)	415	370790
Communicating hydrocephalus	G6_HCCOMM	VI Diseases of the nervous system (G6_)	488	375610
Hydrocephalus in other diseases	G6_HCINOTH	VI Diseases of the nervous system (G6_)	145	375610
Normal-pressure hydrocephalus	G6_HCNP	VI Diseases of the nervous system (G6_)	767	375610
Obstructive hydrocephalus	G6_HCOBSTR	VI Diseases of the nervous system (G6_)	369	375610
Other and unspecified hydrocephalus	G6_HCOTHUNS	VI Diseases of the nervous system (G6_)	393	375610
Other headache syndromes	G6_HEADACHE	VI Diseases of the nervous system (G6_)	15851	287837
Hemiplegia	G6_HEMIPLE	VI Diseases of the nervous system (G6_)	1537	373780
Hereditary ataxia	G6_HERATAXIA	VI Diseases of the nervous system (G6_)	339	376185
Hereditary motor and sensory neuropathy	G6_HEREMOSEN	VI Diseases of the nervous system (G6_)	218	370790
Other and unspecified neuropathies	G6_HERIPOTHUN	VI Diseases of the nervous system (G6_)	112	370790
Horner syndrome	G6_HORNER	VI Diseases of the nervous system (G6_)	309	376728
Hydrocephalus	G6_HYDROCEPH	VI Diseases of the nervous system (G6_)	1667	350251
Intercostal neuropathy	G6_ICNEUROP	VI Diseases of the nervous system (G6_)	207	330377
Idiopathic peripheral autonomic neuropathy	G6_IDIOAUT	VI Diseases of the nervous system (G6_)	89	376728
Lumbosacral plexus disorders	G6_LSPLEX	VI Diseases of the nervous system (G6_)	88	330377
Lumbosacral root disorders, not elsewhere classified	G6_LSROOT	VI Diseases of the nervous system (G6_)	353	330377
Other lesions of median nerve	G6_MEDLEOTH	VI Diseases of the nervous system (G6_)	732	330377
Bacterial meningitis	G6_MENINGBACT	VI Diseases of the nervous system (G6_)	971	374844
Other meningitis	G6_MENINGOTH	VI Diseases of the nervous system (G6_)	411	374844
Viral meningitis	G6_MENINGVIR	VI Diseases of the nervous system (G6_)	102	374844
Meralgia paraesthetica	G6_MERALGIA	VI Diseases of the nervous system (G6_)	849	330377
Migraine	G6_MIGRAINE	VI Diseases of the nervous system (G6_)	18477	287837
Migraine without aura	G6_MIGRAINE_NO_AURA	VI Diseases of the nervous system (G6_)	6730	287837
Migraine without aura, drug-induced	G6_MIGRAINE_NO_AURA_ADVERSE	VI Diseases of the nervous system (G6_)	321	376956
Migraine without aura and triptan purchases	G6_MIGRAINE_NO_AURA_TRIPTAN	VI Diseases of the nervous system (G6_)	4989	337890
Migraine with aura	G6_MIGRAINE_WITH_AURA	VI Diseases of the nervous system (G6_)	7917	287837
Migraine with aura, drug-induced	G6_MIGRAINE_WITH_AURA_ADVERSE	VI Diseases of the nervous system (G6_)	307	376970
Migraine with aura and triptan purchases	G6_MIGRAINE_WITH_AURA_TRIPTAN	VI Diseases of the nervous system (G6_)	4503	337890
Mitochondrial myopathy	G6_MITOCMY	VI Diseases of the nervous system (G6_)	98	373848
Other and unspecified mononeuropathies of lower limb	G6_MONOLOWOTHUNS	VI Diseases of the nervous system (G6_)	778	330377
Other and unspecified mononeuropathies of upper limb	G6_MONONPOTHUS	VI Diseases of the nervous system (G6_)	798	330377
Other and unspecified mononeuropathies, also in other diseases	G6_MONOOTHUNS	VI Diseases of the nervous system (G6_)	874	330377
Monoplegia	G6_MONOPLE	VI Diseases of the nervous system (G6_)	385	373780
MS-disease / Multiple Sclerosis	G6_MS	VI Diseases of the nervous system (G6_)	2182	373987
Other and unspecified primary disorders of muscles	G6_MUSCOTHUNS	VI Diseases of the nervous system (G6_)	195	373848
Muscular dystrophy	G6_MUSDYST	VI Diseases of the nervous system (G6_)	210	373848
Myasthenia gravis	G6_MYASTHENIA	VI Diseases of the nervous system (G6_)	426	373848
Disorders of myoneural junction and muscle in diseases classified elsewhere	G6_MYOMUSCINOTH	VI Diseases of the nervous system (G6_)	200	373848
Diseases of the myoneural junction and muscle	G6_MYONEU	VI Diseases of the nervous system (G6_)	3429	373848
Other and unspecified myoneural disorders	G6_MYONEUOTHUNS	VI Diseases of the nervous system (G6_)	98	373848
Other and unspecified myopathies	G6_MYOPOTHUNS	VI Diseases of the nervous system (G6_)	2313	373848
Myotonic disorders	G6_MYOTDIS	VI Diseases of the nervous system (G6_)	206	373848
Narcolepsy and cataplexy	G6_NARCOCATA	VI Diseases of the nervous system (G6_)	176	287837
Nerve, nerve root and plexus disorders	G6_NERPLEX	VI Diseases of the nervous system (G6_)	46900	330377
Systemic atrophies primarily affecting the central nervous system	G6_NEUATR	VI Diseases of the nervous system (G6_)	1092	376185
Inflammatory diseases of the central nervous system	G6_NEUINFL	VI Diseases of the nervous system (G6_)	2433	374844
Other disorders of nervous system	G6_NEUROOTH	VI Diseases of the nervous system (G6_)	1754	350251
Other demyelinating diseases of the central nervous system	G6_OTHDEMYEL	VI Diseases of the nervous system (G6_)	1029	374678
Other neurological diseases	G6_OTHNEU	VI Diseases of the nervous system (G6_)	27026	350251
Other and unspecified paralytic syndromes	G6_PARALOTHUNS	VI Diseases of the nervous system (G6_)	359	373780
Paraplegia, diplegia of upper limbs	G6_PARDIPLE	VI Diseases of the nervous system (G6_)	594	373780
Parkinson's disease	G6_PARKINSON	VI Diseases of the nervous system (G6_)	4235	373042
Other disorders of peripheral nervous system	G6_PERIPHOTH	VI Diseases of the nervous system (G6_)	143	370790
Lesion of plantar nerve	G6_PLANTAR	VI Diseases of the nervous system (G6_)	1784	330377
Other and unspecified polyneuropathies, also in other diseases	G6_POLYOTHUNS	VI Diseases of the nervous system (G6_)	5553	370790
Postprocedural disorders of nervous system	G6_POSTOPNEURO	VI Diseases of the nervous system (G6_)	2146	350251
Postviral fatigue syndrome	G6_POSTVIRFAT	VI Diseases of the nervous system (G6_)	169	350251
Postzoster neuralgia	G6_POSTZOST	VI Diseases of the nervous system (G6_)	313	330377
Lesion of radial nerve	G6_RADLES	VI Diseases of the nervous system (G6_)	1033	330377
Other and unspecified nerve root and plexus disorders, also in other diseases	G6_ROOTPLEXOTHUNS	VI Diseases of the nervous system (G6_)	5294	330377
Lesion of sciatic nerve	G6_SCIALE	VI Diseases of the nervous system (G6_)	1367	330377
Sleep apnoea	G6_SLEEPAPNO	VI Diseases of the nervous system (G6_)	38998	336659
Sleep apnoea, including avohilmo	G6_SLEEPAPNO_INCLAVO	VI Diseases of the nervous system (G6_)	41704	335573
Other sleep disorders	G6_SLEEPDISOTH	VI Diseases of the nervous system (G6_)	3219	287837
Other and unspecified spinal muscular atrophies	G6_SPINAMUSCOTH	VI Diseases of the nervous system (G6_)	219	376185
Other diseases of spinal cord	G6_SPINOTH	VI Diseases of the nervous system (G6_)	804	350251
Status epilepticus	G6_STATUSEPI	VI Diseases of the nervous system (G6_)	1023	287837
Tarsal tunnel syndrome	G6_TARSTUN	VI Diseases of the nervous system (G6_)	251	330377
Tetraplegia	G6_TETRAPLE	VI Diseases of the nervous system (G6_)	182	373780
Trigeminal neuralgia	G6_TRINEU	VI Diseases of the nervous system (G6_)	1599	330377
Other and unspecified trigeminal disorders	G6_TRIOTHUNS	VI Diseases of the nervous system (G6_)	409	330377
Lesion of ulnar nerve	G6_ULLNLE	VI Diseases of the nervous system (G6_)	4151	330377
Extrapyramidal and movement disorders	G6_XTRAPYR	VI Diseases of the nervous system (G6_)	9833	367444
Other extrapyramidal and movement disorders in other diseases	G6_XTRAPYROTH	VI Diseases of the nervous system (G6_)	4594	367444
Generalized epilepsy	GE	VI Diseases of the nervous system (G6_)	1298	365534
Generalized epilepsy, mode (most common among epilepsy diagnosis)	GE_MODE	VI Diseases of the nervous system (G6_)	2235	365537
Generalized epilepsy, strict definition	GE_STRICT	VI Diseases of the nervous system (G6_)	669	365534
Migraine, unspecified, drug-induced	MIGRAINE_UNSPE	VI Diseases of the nervous system (G6_)	186	377091
Other drug-induced secondary parkinsonism	OTHER_DRUGADVERS_SECONDA_PARKINSONI	VI Diseases of the nervous system (G6_)	234	377043
Hernia of abdominal wall	ABDOM_HERNIA	XI Diseases of the digestive system (K11_)	15338	361939
Hernia of abdominal wall, postoperative	ABDOM_HERNIA_POSTOP	XI Diseases of the digestive system (K11_)	5775	210314
Acute appendicitis, with complications	APPENDACUT_COMPLIC	XI Diseases of the digestive system (K11_)	6747	346283
Acute appendicitis, no complications	APPENDACUT_NOCOMPLIC	XI Diseases of the digestive system (K11_)	21998	346283
Duodenal ulcer - Unspecified as acute or chronic, without haemorrhage or perforation, drug-induced	DUODENAL_ULCER_UNSPE_ACUTE_CHRONIC_WO_HAEMORRHAGE_PERFORATION	XI Diseases of the digestive system (K11_)	106	377171
Inguinal hernia, bilateral	HERING_BILATERAL	XI Diseases of the digestive system (K11_)	2998	322586
Inguinal hernia, unilateral	HERING_UNILATERAL	XI Diseases of the digestive system (K11_)	705	322586
Abrasion of teeth	K11_ABRASION	XI Diseases of the digestive system (K11_)	149	259234
Abscess of anal and rectal regions	K11_ABSCANAL	XI Diseases of the digestive system (K11_)	2595	301931
Achalasia of cardia	K11_ACHAL	XI Diseases of the digestive system (K11_)	506	320387
Acute gastritis	K11_ACUTGASTR	XI Diseases of the digestive system (K11_)	2370	320387
Acute pancreatitis	K11_ACUTPANC	XI Diseases of the digestive system (K11_)	6223	330903
Intestinal adhesions without obstruction	K11_ADHE	XI Diseases of the digestive system (K11_)	2370	301931
Alcoholic gastritis	K11_ALCGASTR	XI Diseases of the digestive system (K11_)	430	320387
Alcoholic liver disease	K11_ALCOLIV	XI Diseases of the digestive system (K11_)	2761	366450
Anomalies of dental arch relationship, including avohilmo	K11_ANOMALI_DENTAL_ARCH_RELATIONS1_INCLAVO	XI Diseases of the digestive system (K11_)	6260	371017
Recurring oral aphthae	K11_APHTA_RECUR	XI Diseases of the digestive system (K11_)	1221	376056
Recurring oral aphthae, including avohilmo	K11_APHTA_RECUR_INCLAVO	XI Diseases of the digestive system (K11_)	3577	373700
Acute appendicitis	K11_APPENDACUT	XI Diseases of the digestive system (K11_)	28745	346283
Appendectomy	K11_APPENDECTOMY	XI Diseases of the digestive system (K11_)	26013	351264
Other appendicitis	K11_APPENDOTH	XI Diseases of the digestive system (K11_)	2545	346283
Asymmetry of jaw	K11_ASYMMETRY_JAW	XI Diseases of the digestive system (K11_)	369	376908
Excessive attrition of teeth	K11_ATTRITION	XI Diseases of the digestive system (K11_)	840	259234
Barrett oesophagus	K11_BARRET	XI Diseases of the digestive system (K11_)	1123	320387
Other diseases of biliary tract	K11_BILIAOTH	XI Diseases of the digestive system (K11_)	2294	330903
Dental caries 1, only avohilmo	K11_CARIES_1_ONLYAVO	XI Diseases of the digestive system (K11_)	161113	216164
Dental caries 2	K11_CARIES_2	XI Diseases of the digestive system (K11_)	25095	352182
Dentinal caries	K11_CARIES_DENTIN	XI Diseases of the digestive system (K11_)	7680	259234
Crohn disease (strict definition, require KELA, min 2 HDR)	K11_CD_STRICT2	XI Diseases of the digestive system (K11_)	1665	375445
Cholangitis (primary sclerosing, PSC)	K11_CHOLANGI	XI Diseases of the digestive system (K11_)	1715	330903
Cholecystitis	K11_CHOLECYST	XI Diseases of the digestive system (K11_)	4299	330903
Cholecystectomy	K11_CHOLECYSTECTOMY	XI Diseases of the digestive system (K11_)	26778	350499
Cholelithiasis	K11_CHOLELITH	XI Diseases of the digestive system (K11_)	37041	330903
Chronic gastritis	K11_CHRONGASTR	XI Diseases of the digestive system (K11_)	9570	320387
Chronic hepatitis, not elsewhere classified	K11_CHRONHEP	XI Diseases of the digestive system (K11_)	885	366450
Chronic pancreatitis	K11_CHRONPANC	XI Diseases of the digestive system (K11_)	3320	330903
Coeliac disease	K11_COELIAC	XI Diseases of the digestive system (K11_)	3690	361055
Constipation	K11_CONSTIPATION	XI Diseases of the digestive system (K11_)	36022	341255
Crossbite	K11_CROSSBITE	XI Diseases of the digestive system (K11_)	1678	375599
Crowding of teeth, including avohilmo	K11_CROWDI_TEETH_INCLAVO	XI Diseases of the digestive system (K11_)	2468	374809
Deep bite , including avohilmo	K11_DEEP_BITE_INCLAVO	XI Diseases of the digestive system (K11_)	2804	374473
Deep bite that required surgery	K11_DEEP_BITE_SURGERY	XI Diseases of the digestive system (K11_)	293	376984
Dentofacial anomalies [including malocclusion]	K11_DENTOFACIAL_ANOMALIES	XI Diseases of the digestive system (K11_)	9866	259234
Deposits [accretions] on teeth	K11_DEPOSITS	XI Diseases of the digestive system (K11_)	1974	259234
Diaphragmatic hernia	K11_DIAHER	XI Diseases of the digestive system (K11_)	11757	322586
Other diseases of liver	K11_DISLIVOTH	XI Diseases of the digestive system (K11_)	5052	366450
Disorders of oesophagus in diseases classified elsewhere	K11_DISOESINOTH	XI Diseases of the digestive system (K11_)	523	320387
Other disorders of teeth and supporting structures	K11_DISORD_TEETH	XI Diseases of the digestive system (K11_)	6850	259234
Distal bite , including avohilmo	K11_DISTAL_BITE_INCLAVO	XI Diseases of the digestive system (K11_)	771	376506
Diverticular disease of intestine	K11_DIVERTIC	XI Diseases of the digestive system (K11_)	30649	301931
Duodenal ulcer	K11_DULC	XI Diseases of the digestive system (K11_)	3520	320387
Embedded teeth, including avohilmo	K11_EMBED_TEETH_INCLAVO	XI Diseases of the digestive system (K11_)	2429	374848
Embedded and impacted teeth , including avohilmo	K11_EMBIMPACT_TEETH_INCLAVO	XI Diseases of the digestive system (K11_)	8139	369138
Noninfective enteritis and colitis	K11_ENERCOLNONINF	XI Diseases of the digestive system (K11_)	17350	359927
Erosion of teeth	K11_EROSION	XI Diseases of the digestive system (K11_)	425	259234
Erosion of teeth, including avohilmo	K11_EROSION_INCLAVO	XI Diseases of the digestive system (K11_)	5521	371756
Tooth eruption problems , including avohilmo	K11_ERUPTION_INCLAVO	XI Diseases of the digestive system (K11_)	3805	373472
Femoral hernia	K11_FEMHER	XI Diseases of the digestive system (K11_)	1267	322586
Fibrosis and cirrhosis of liver	K11_FIBROCHIRLIV	XI Diseases of the digestive system (K11_)	1841	366450
Colonic or urogenital fistula	K11_FISTULA	XI Diseases of the digestive system (K11_)	8879	368398
Functional dyspepsia	K11_FUNCDYSP	XI Diseases of the digestive system (K11_)	8875	320387
Other diseases of gallbladder	K11_GALLBLAOTH	XI Diseases of the digestive system (K11_)	1200	330903
Gastroduodenal ulcer	K11_GASTRODUOULC	XI Diseases of the digestive system (K11_)	9216	320387
Other disorders of gingiva or/and edentulous alveolar ridge	K11_GINGIVA	XI Diseases of the digestive system (K11_)	899	259234
Gingivitis and periodontal diseases	K11_GINGIVITIS_PERIODONTAL	XI Diseases of the digestive system (K11_)	87497	259234
Gingival hyperplasia	K11_GINGIV_HYPERPLAS	XI Diseases of the digestive system (K11_)	379	259234
Gastrojejunal ulcer	K11_GJULC	XI Diseases of the digestive system (K11_)	324	320387
Gastric ulcer	K11_GULC	XI Diseases of the digestive system (K11_)	5935	320387
Haemmorrhoids and perianal venous thrombosis	K11_HAEMORR	XI Diseases of the digestive system (K11_)	8583	301931
Hepatic failure, not elsewhere classified	K11_HEPFAIL	XI Diseases of the digestive system (K11_)	948	366450
Inguinal hernia	K11_HERING	XI Diseases of the digestive system (K11_)	32335	322586
Hernia	K11_HERNIA	XI Diseases of the digestive system (K11_)	54691	322586
Hypertrophy of tongue papillae	K11_HYPERTROPHY_TONGUE_PAPILLAE	XI Diseases of the digestive system (K11_)	268	377009
Hypoplasia of dental enamel	K11_HYPOLASIA_ENAMEL	XI Diseases of the digestive system (K11_)	218	376688
Hypoplasia of dental enamel , including avohilmo	K11_HYPOPLASIA_ENAMEL_INCLAVO	XI Diseases of the digestive system (K11_)	540	376737
Hypoplasia of dental enamel, prenatal , including avohilmo	K11_HYPOPLASIA_ENAMEL_PRENATAL_INCLAVO	XI Diseases of the digestive system (K11_)	94	377183
Tooth agenesis EXCLUDE clefts and syndromes , including avohilmo	K11_HYPO_ONLY_INCLAVO	XI Diseases of the digestive system (K11_)	920	375469
Inflammatory bowel disease, strict (require KELA)	K11_IBD_STRICT	XI Diseases of the digestive system (K11_)	7625	369652
Irritable bowel syndrome	K11_IBS	XI Diseases of the digestive system (K11_)	9323	301931
Paralytic ileus and intestinal obstruction	K11_ILEUS	XI Diseases of the digestive system (K11_)	8660	301931
Impaction of intestines	K11_IMPACT	XI Diseases of the digestive system (K11_)	189	301931
Impacted teeth , including avohilmo	K11_IMPACTED_TEETH_INCLAVO	XI Diseases of the digestive system (K11_)	5435	371842
Other diseases of intestines	K11_INTESTOTH	XI Diseases of the digestive system (K11_)	75346	301931
Intussusception	K11_INTUSS	XI Diseases of the digestive system (K11_)	555	301931
Other diseases of jaws	K11_JAWS	XI Diseases of the digestive system (K11_)	1958	259234
IBD patients in KELA-register	K11_KELAIBD	XI Diseases of the digestive system (K11_)	7625	359927
Other diseases of lip and oral mucosa	K11_LIP_ORAL_MUCOSA	XI Diseases of the digestive system (K11_)	4895	259234
Diseases of liver	K11_LIVER	XI Diseases of the digestive system (K11_)	10827	366450
Major anomalies of jaw size , including avohilmo	K11_MAJOR_ANOMALI_JAW_SIZE_INCLAVO	XI Diseases of the digestive system (K11_)	719	376558
Intestinal malabsorption	K11_MALABSORB	XI Diseases of the digestive system (K11_)	1228	361055
Mandibular hypoplasia	K11_MANDIBULAR_HYPOPL	XI Diseases of the digestive system (K11_)	166	377111
Impacted maxillary canine	K11_MAXIL_CANINE_FAILED_ERUPT_OBSTRUCTION_TOOTH	XI Diseases of the digestive system (K11_)	183	377094
Palatinal maxillary canine	K11_MAXIL_CANINE_PALAT	XI Diseases of the digestive system (K11_)	154	377123
Impacted maxillary molar	K11_MAXIL_MOLAR_FAILED_ERUPT_OBSTRUCTION_TOOTH	XI Diseases of the digestive system (K11_)	1375	375902
Maxillary prognathism	K11_MAXIL_PROGN	XI Diseases of the digestive system (K11_)	105	377172
Mesial bite	K11_MESIAL_BITE	XI Diseases of the digestive system (K11_)	219	377058
Molar incisor enamel hypoplasia, with caries	K11_MIH_CARIES	XI Diseases of the digestive system (K11_)	187	368407
Molar incisor enamel hypoplasia , including avohilmo	K11_MIH_INCLAVO	XI Diseases of the digestive system (K11_)	589	376688
Missing teeth due to accident, extraction or parodontitis	K11_MISS_TEETH_ACCID_EXTR_PAROD	XI Diseases of the digestive system (K11_)	3291	259234
Mandibular prognathia AND surgery (LeFortI or BSSRO)	K11_MN_PROGN_AND_SURGRT	XI Diseases of the digestive system (K11_)	118	377064
Mandibular prognathia AND surgery (LeFortI or BSSO or LeFortI AND BSSO) , including avohilmo	K11_MN_PROGN_AND_SURGRT_INCLAVO	XI Diseases of the digestive system (K11_)	213	377064
Mandibular prognathia , including avohilmo	K11_MN_PROGN_INCLAVO	XI Diseases of the digestive system (K11_)	347	376930
Mandibular retrognathia	K11_MN_RETRGN	XI Diseases of the digestive system (K11_)	1703	375574
Mandibular retrognathia AND surgery (BSSRO)	K11_MN_RETRGN_AND_SURG	XI Diseases of the digestive system (K11_)	666	376611
Oesophagitis	K11_OESITIS	XI Diseases of the digestive system (K11_)	1520	320387
Oesophageal obstruction	K11_OESOBST	XI Diseases of the digestive system (K11_)	993	320387
Diseases of oesophagus, stomach and duodenum	K11_OESSTODUO	XI Diseases of the digestive system (K11_)	56890	320387
Ulcer of oesophagus	K11_OESULC	XI Diseases of the digestive system (K11_)	2064	320387
Ulcer of oesophagus, drug-induced	K11_OESULC_ADVERSE	XI Diseases of the digestive system (K11_)	137	377140
Open bite , including avohilmo	K11_OPEN_BITE_INCLAVO	XI Diseases of the digestive system (K11_)	1255	376022
Open bite that required surgery (Lefort1 or BSSRO)	K11_OPEN_BITE_SURGERY	XI Diseases of the digestive system (K11_)	237	377040
Diseases of oral cavity, salivary glands and jaws	K11_ORAL	XI Diseases of the digestive system (K11_)	118043	259234
Cysts of oral region, not elsewhere classified	K11_ORALCYST	XI Diseases of the digestive system (K11_)	1223	259234
Oral leukoplakia	K11_ORAL_LEUCOPLACIA	XI Diseases of the digestive system (K11_)	474	376803
Oral leukoplakia, including avohilmo	K11_ORAL_LEUCOPLACIA_INCLAVO	XI Diseases of the digestive system (K11_)	686	376591
Oral leukoplakia and related diseases	K11_ORAL_LEUCOPLAC_RELAT	XI Diseases of the digestive system (K11_)	1531	375746
Oral leukoplakia and related diseases, including avohilmo	K11_ORAL_LEUCOPLAC_RELAT_INCLAVO	XI Diseases of the digestive system (K11_)	2382	374895
Oral lichen ruber planus, hypothyreosis or thyroxin	K11_ORAL_LICHEN_HYPOT_THYRO	XI Diseases of the digestive system (K11_)	327	376950
Oral lichen ruber planus	K11_ORAL_LICHEN_PLANUS	XI Diseases of the digestive system (K11_)	510	376767
Oral lichen ruber planus, including avohilmo	K11_ORAL_LICHEN_PLANUS_INCLAVO	XI Diseases of the digestive system (K11_)	1319	375958
Oral lichen ruber planus, wide definition	K11_ORAL_LICHEN_PLANUS_WIDE	XI Diseases of the digestive system (K11_)	5791	371486
Oral lichen ruber planus wide, hypothyreosis or thyroxin	K11_ORAL_LICHEN_WIDE_HYPOT_THYRO	XI Diseases of the digestive system (K11_)	1268	376009
Other and unspecified abdominal hernia	K11_OTHABDHER	XI Diseases of the digestive system (K11_)	1088	322586
Other diseases of anus and rectum	K11_OTHANRECT	XI Diseases of the digestive system (K11_)	9932	301931
Other diseases of appendix	K11_OTHAPPEND	XI Diseases of the digestive system (K11_)	303	346283
Other diseases of the digestive system	K11_OTHDIG	XI Diseases of the digestive system (K11_)	16222	361055
Other diseases of the digestive system	K11_OTHDISDIG	XI Diseases of the digestive system (K11_)	10589	361055
Other diseases of oesophagus	K11_OTHDISOES	XI Diseases of the digestive system (K11_)	2936	320387
Other diseases of stomach and duodenum	K11_OTHDISSTOMDUOD	XI Diseases of the digestive system (K11_)	1806	320387
Other noninfective gastroenteritis and colitis	K11_OTHENTERCOL	XI Diseases of the digestive system (K11_)	7988	359927
Other functional intestinal disorders	K11_OTHFUNC	XI Diseases of the digestive system (K11_)	16311	301931
Other gastritis (incl. Duodenitis)	K11_OTHGASTR	XI Diseases of the digestive system (K11_)	7514	320387
Other or unspecified ileus, impaction or obstruction	K11_OTHILEUS	XI Diseases of the digestive system (K11_)	5925	301931
Other inflammatory liver diseases	K11_OTHINFLIV	XI Diseases of the digestive system (K11_)	1821	366450
Other diseases of intestine	K11_OTHINT	XI Diseases of the digestive system (K11_)	3131	301931
Other diseases of peritoneum	K11_OTHPERITON	XI Diseases of the digestive system (K11_)	1289	374197
Overjet	K11_OVERJET	XI Diseases of the digestive system (K11_)	492	376785
Other diseases of pancreas	K11_PANCOTH	XI Diseases of the digestive system (K11_)	1791	330903
Paralytic ileus	K11_PARALIL	XI Diseases of the digestive system (K11_)	1065	301931
Parodontitis or operation codes	K11_PARODON_OPER	XI Diseases of the digestive system (K11_)	30377	346900
Parodontitis or/and operation codes	K11_PARODON_OPER_DENTAL_OPER	XI Diseases of the digestive system (K11_)	27833	349444
Chronic periapical parodontitis	K11_PARODON_PERIAPIC_CHRONIC	XI Diseases of the digestive system (K11_)	6466	259234
Perforation of oesophagus	K11_PERFOES	XI Diseases of the digestive system (K11_)	114	320387
Periodontal disease, other/unspecified	K11_PERIODONTAL_NOS	XI Diseases of the digestive system (K11_)	92	289780
Chronic periodontitis	K11_PERIODON_CHRON	XI Diseases of the digestive system (K11_)	4434	259234
Chronic periodontitis, complicated	K11_PERIODON_CHRON_COMPL	XI Diseases of the digestive system (K11_)	2462	374815
Diseases of peritoneum	K11_PERITON	XI Diseases of the digestive system (K11_)	3080	374197
Acute peritonitis	K11_PERITONITIS	XI Diseases of the digestive system (K11_)	1810	374197
Postprocedural disorders of digestive system, not elsewhere classified	K11_POSTOPDIS	XI Diseases of the digestive system (K11_)	821	361055
Colitis, primary sclerosing, strict definition	K11_PSC_COLITIS_STRICT	XI Diseases of the digestive system (K11_)	297	375562
Peptic ulcer	K11_PULC	XI Diseases of the digestive system (K11_)	264	320387
Dental pulpitis 1, only avohilmo	K11_PULPITIS_1_ONLYAVO	XI Diseases of the digestive system (K11_)	81713	295564
Dental pulpitis 3	K11_PULPITIS_3	XI Diseases of the digestive system (K11_)	4261	373016
Diseases of pulp and periapical tissues	K11_PULP_PERIAPICAL	XI Diseases of the digestive system (K11_)	12078	259234
Pathological resorption of teeth	K11_RESORBTION	XI Diseases of the digestive system (K11_)	154	259234
Maxillary retrognathism , including avohilmo	K11_RETROG_MAXILLAE_INCLAVO	XI Diseases of the digestive system (K11_)	443	376834
Diseases of salivary glands	K11_SALIVARY	XI Diseases of the digestive system (K11_)	6269	259234
Scissor bite , including avohilmo	K11_SCISS_BITE_INCLAVO	XI Diseases of the digestive system (K11_)	518	376759
Stomatitis and related lesions	K11_STOMATITIS	XI Diseases of the digestive system (K11_)	2459	259234
Supernumerary teeth EXCLUDE clefts and syndromes	K11_SUPNUM_ONLY	XI Diseases of the digestive system (K11_)	103	377174
Supernumerary teeth EXCLUDE clefts and syndromes , including avohilmo	K11_SUPNUM_ONLY_INCLAVO	XI Diseases of the digestive system (K11_)	220	376724
Other diseases of hard tissues of teeth	K11_TEETH_HARD	XI Diseases of the digestive system (K11_)	3132	259234
Disease of hard tissues of teeth, NOS	K11_TEETH_HARD_NOS	XI Diseases of the digestive system (K11_)	125	259234
Disorders of tooth development and eruption	K11_TOOTH_DEV	XI Diseases of the digestive system (K11_)	1579	259234
Toxic liver disease	K11_TOXLIV	XI Diseases of the digestive system (K11_)	388	366450
Ulcerative colitis (strict definition, require KELA, min 2 HDR)	K11_UC_STRICT2	XI Diseases of the digestive system (K11_)	5034	371530
Umbilical hernia	K11_UMBHER	XI Diseases of the digestive system (K11_)	8510	322586
Vascular disorders of the intestines	K11_VASCINT	XI Diseases of the digestive system (K11_)	1802	301931
Ventral hernia	K11_VENTHER	XI Diseases of the digestive system (K11_)	7628	322586
Volvulus	K11_VOLVU	XI Diseases of the digestive system (K11_)	702	301931
Temporomandibular joint disorders	TEMPOROMANDIB	XI Diseases of the digestive system (K11_)	5668	205355
Temporomandibular joint disorders, including avohilmo	TEMPOROMANDIB_INCLAVO	XI Diseases of the digestive system (K11_)	13282	363995
Tongue abnormality	TONGUEABNORMALITY	XI Diseases of the digestive system (K11_)	1574	375703

### Sheet: disease groups PheWAS BFS
The selected endpoints included in Figure 4 are colored green
endpoint	disease_group	ICD10_chapter	P	Ncases	Ncontrols	N	Neff
Hard cardiovascular diseases	Cardiovascular disease	Diseases of the Circulatory System	6.61455e-12	61240	316037	377277	51299.5
Coronary angioplasty	Cardiovascular disease	Diseases of the Circulatory System	1.08718e-12	14723	313400	328123	14062.4
Coronary artery bypass grafting	Cardiovascular disease	Diseases of the Circulatory System	4.1783e-26	10938	313400	324338	10569.1
Coronary atherosclerosis	Cardiovascular disease	Diseases of the Circulatory System	5.84655e-25	47550	313400	360950	41286
Coronary revascularization (ANGIO or CABG)	Cardiovascular disease	Diseases of the Circulatory System	4.72825e-26	23139	313400	336539	21548.1
Angina pectoris	Cardiovascular disease	Diseases of the Circulatory System	1.24222e-21	34456	313400	347856	31043
Calcific aortic valvular stenosis, operated	Cardiovascular disease	Diseases of the Circulatory System	2.23975e-11	9153	368124	377277	8930.94
Ischaemic heart disease, wide definition	Cardiovascular disease	Diseases of the Circulatory System	2.38726e-28	63744	313533	377277	52973.9
Major coronary heart disease event	Cardiovascular disease	Diseases of the Circulatory System	3.58179e-24	43518	333759	377277	38498.3
Myocardial infarction, strict	Cardiovascular disease	Diseases of the Circulatory System	1.38835e-19	24185	313400	337585	22452.4
Statin medication	Cardiovascular disease	Diseases of the Circulatory System	5.68853e-289	127169	250108	377277	84304.1
Cholecystectomy	Cholelithiasis	Diseases of the Digestive System	2.09556e-17	26778	350499	377277	24877.4
Cholelithiasis	Cholelithiasis	Diseases of the Digestive System	3.3358e-16	37041	330903	367944	33312.1
First line medication for Crohn's disease	Crohn's disease	Diseases of the Digestive System	1.39605e-11	77497	299780	377277	61578.2
Alcoholic liver disease	Liver disease	Diseases of the Digestive System	1.04809e-12	2761	366450	369211	2740.35
Cirrhosis, broad definition used in the article https://doi.org/10.1101/594523	Liver disease	Diseases of the Digestive System	3.34888e-19	3970	373307	377277	3928.22
Diseases of liver	Liver disease	Diseases of the Digestive System	8.91251e-20	10827	366450	377277	10516.3
Cirrhosis of liver, NAS	Liver disease	Diseases of the Digestive System	4.43915e-11	1142	373307	374449	1138.52
Nonalcoholic fatty liver disease	Liver disease	Diseases of the Digestive System	1.46859e-12	2275	375002	377277	2261.28
Alzheimer disease	Dementia	Diseases of the Nervous System	1e-300	9301	367976	377277	9071.7
Alzheimer's disease (Atypical or mixed) (more control exclusions)	Dementia	Diseases of the Nervous System	2.63633e-124	2044	170429	172473	2019.78
Alzheimer's disease (Early onset) (more control exclusions)	Dementia	Diseases of the Nervous System	8.60994e-150	1314	170429	171743	1303.95
Alzheimer's disease (Late onset) (more control exclusions)	Dementia	Diseases of the Nervous System	1e-300	6489	170429	176918	6251
Alzheimer's disease (undefined) (more control exclusions)	Dementia	Diseases of the Nervous System	1.38899e-46	402	170429	170831	401.054
Alzheimer's disease, wide definition	Dementia	Diseases of the Nervous System	1e-300	13393	363884	377277	12917.6
Memory loss	Dementia	Diseases of the Nervous System	5.11564e-31	2526	358429	360955	2508.32
Vascular dementia (multiple infarctions)	Dementia	Diseases of the Nervous System	1.33506e-17	478	360134	360612	477.366
Vascular dementia (subcortical)	Dementia	Diseases of the Nervous System	1.74221e-17	636	360134	360770	634.879
Vascular dementia (undefined)	Dementia	Diseases of the Nervous System	9.26616e-39	1093	360134	361227	1089.69
Diabetes, insulin treatment (Kela reimbursement) (more control exclusions)	Type 2 Diabetes	Endocrine, Nutritional and Metabolic Diseases	2.19685e-14	53892	308249	362141	45872.1
Diabetic retinopathy (more control exclusions)	Type 2 Diabetes	Endocrine, Nutritional and Metabolic Diseases	6.30522e-79	10413	308633	319046	10073.1
Gestational diabetes (for exclusion)	Type 2 Diabetes	Endocrine, Nutritional and Metabolic Diseases	6.79204e-14	13039	197831	210870	12232.7
Type 2 diabetes with other specified/multiple/unspecified complications	Type 2 Diabetes	Endocrine, Nutritional and Metabolic Diseases	1.54099e-13	46373	308280	354653	40309.5
Type 2 diabetes, definitions combined	Type 2 Diabetes	Endocrine, Nutritional and Metabolic Diseases	3.67959e-15	57698	308252	365950	48601
Type 2 diabetes, wide definition	Type 2 Diabetes	Endocrine, Nutritional and Metabolic Diseases	6.13056e-22	38657	310131	348788	34372.6
Disorder of lipoprotein metabolism, unspecified	Metabolic disorders	Endocrine, Nutritional and Metabolic Diseases	5.99653e-14	3989	324150	328139	3940.51
Disorders of lipoprotein metabolism and other lipidaemias	Metabolic disorders	Endocrine, Nutritional and Metabolic Diseases	1.49417e-76	37742	324150	361892	33805.9
Familial hypercholesterolemia	Metabolic disorders	Endocrine, Nutritional and Metabolic Diseases	4.9877e-16	4965	324150	329115	4890.1
Familial hypercholesterolemia, with ischemic heart disease	Metabolic disorders	Endocrine, Nutritional and Metabolic Diseases	8.25848e-14	2757	313533	316290	2732.97
Hyperlipidaemia, other/unspecified	Metabolic disorders	Endocrine, Nutritional and Metabolic Diseases	8.92483e-32	12304	324150	336454	11854
Metabolic disorders	Metabolic disorders	Endocrine, Nutritional and Metabolic Diseases	4.29932e-50	53127	324150	377277	45645.8
Mixed hyperlipidaemia	Metabolic disorders	Endocrine, Nutritional and Metabolic Diseases	2.23924e-12	1084	324150	325234	1080.39
Pure hypercholesterolaemia	Metabolic disorders	Endocrine, Nutritional and Metabolic Diseases	1.33015e-58	25928	324150	350078	24007.7
Pure hyperglyceridaemia	Metabolic disorders	Endocrine, Nutritional and Metabolic Diseases	1.37151e-13	565	324150	324715	564.017
Hepatocellular carcinoma (controls excluding all cancers)	Cancer of digestive system	Neoplasms	5.04313e-18	453	287137	287590	452.286

### Sheet: PheWAS BFS selected endpoints
variant	rsid	locus	lead_var_uv_BFS	lead_var_mv_BFS	repr_var_uv_BFS	repr_var_mv_BFS	endpoint	category	P
6:32168770:T:G	rs1061808	AGPAT1		cluster3			Diabetic retinopathy (more control exclusions)	Diabetes endpoints	6.30522e-79
19:44908684:T:C	rs429358	APOE	CE 14:0;0, CE 18:0;0, CE 20:2;0	cluster9	CE 14:0;0, CE 16:0;0, CE 18:0;0, CE 18:1;0, CE 18:2;0, CE 20:2;0	cluster3, cluster6, cluster7, cluster9	Diabetic retinopathy (more control exclusions)	Diabetes endpoints	5.67414e-12
9:133266456:T:C	rs977371848	ABO		cluster8		cluster8	Type 2 diabetes, definitions combined	Diabetes endpoints	6.30957e-12
9:133273983:A:G	rs992108547	ABO	CE 18:0;0		CE 18:0;0		Type 2 diabetes, definitions combined	Diabetes endpoints	1.28263e-11
19:44893408:G:T	rs1454241996	APOE				cluster11	Type 2 diabetes, definitions combined	Diabetes endpoints	1.82516e-17
19:44908684:T:C	rs429358	APOE	CE 14:0;0, CE 18:0;0, CE 20:2;0	cluster9	CE 14:0;0, CE 16:0;0, CE 18:0;0, CE 18:1;0, CE 18:2;0, CE 20:2;0	cluster3, cluster6, cluster7, cluster9	Type 2 diabetes, definitions combined	Diabetes endpoints	2.82618e-18
19:44919589:G:A	rs56131196	APOE				cluster8	Type 2 diabetes, definitions combined	Diabetes endpoints	2.67979e-11
2:27375230:T:C	rs4665972	GCKR	PC 14:0;0_18:2;0		PC 14:0;0_18:2;0		Type 2 diabetes, definitions combined	Diabetes endpoints	9.98619e-15
2:27508073:T:C	rs1260326	GCKR	DAG 18:1;0_18:1;0, DAG 18:1;0_18:2;0, LPE 18:2;0, PC 16:0;0_16:1;0, PC 16:0;0_18:3;0, PC 16:1;0_18:1;0, PE 18:0;0_18:2;0, TAG 48:1;0, TAG 48:2;0, TAG 48:3;0, TAG 49:2;0, TAG 50:1;0, TAG 50:2;0, TAG 50:3;0, TAG 50:4;0, TAG 50:5;0, TAG 51:2;0, TAG 51:3;0, TAG 51:4;0, TAG 52:2;0, TAG 52:3;0, TAG 52:4;0, TAG 52:5;0, TAG 52:6;0, TAG 53:2;0, TAG 53:3;0, TAG 53:4;0, TAG 54:5;0, TAG 54:6;0, TAG 56:6;0	cluster1, cluster2, cluster3, cluster4, cluster8	DAG 18:1;0_18:1;0, DAG 18:1;0_18:2;0, LPE 18:2;0, PC 16:0;0_16:1;0, PC 16:0;0_18:3;0, PC 16:1;0_18:1;0, PE 18:0;0_18:2;0, TAG 48:1;0, TAG 48:2;0, TAG 48:3;0, TAG 49:2;0, TAG 50:1;0, TAG 50:2;0, TAG 50:3;0, TAG 50:4;0, TAG 50:5;0, TAG 51:2;0, TAG 51:3;0, TAG 51:4;0, TAG 52:2;0, TAG 52:3;0, TAG 52:4;0, TAG 52:5;0, TAG 52:6;0, TAG 53:2;0, TAG 53:3;0, TAG 53:4;0, TAG 54:5;0, TAG 54:6;0, TAG 56:6;0	cluster1, cluster2, cluster3, cluster4, cluster8	Type 2 diabetes, definitions combined	Diabetes endpoints	3.67959e-15
12:120978819:C:G	rs1169289	HNF1A	PC 18:0;0_22:5;0		PC 18:0;0_22:5;0		Type 2 diabetes, definitions combined	Diabetes endpoints	3.48578e-13
12:120982457:A:G	rs7979473	HNF1A	PI 18:0;0_18:2;0		PI 18:0;0_18:2;0		Type 2 diabetes, definitions combined	Diabetes endpoints	1.0932e-12
12:120997672:G:A	rs2464195	HNF1A			SM 38:2;2	cluster8	Type 2 diabetes, definitions combined	Diabetes endpoints	3.60662e-12
12:121000508:C:T	rs1169306	HNF1A	SM 38:2;2	cluster8			Type 2 diabetes, definitions combined	Diabetes endpoints	8.78416e-12
19:19210016:C:G	rs150057262	TM6SF2	CE 16:0;0, PC 18:1;0_20:3;0	cluster3		cluster3	Type 2 diabetes, definitions combined	Diabetes endpoints	1.50973e-12
19:19269704:A:G	rs187429064	TM6SF2	CE 14:0;0, CE 20:3;0, CE 20:4;0, Cer 42:2;2, PC 17:0;0_20:4;0, PC 18:1;0_20:4;0	cluster7	CE 14:0;0, CE 16:0;0, CE 18:3;0, CE 20:3;0, CE 20:4;0, Cer 42:1;2, Cer 42:2;2, PC 17:0;0_20:4;0, PC 18:1;0_20:3;0, PC 18:1;0_20:4;0, PC 18:2;0_20:4;0, TAG 52:6;0, TAG 56:7;0, TAG 56:8;0	cluster1, cluster2, cluster7, cluster8	Type 2 diabetes, definitions combined	Diabetes endpoints	4.28845e-12
19:19282905:G:A	rs8100204	TM6SF2	Cer 42:1;2, PC 18:2;0_20:4;0				Type 2 diabetes, definitions combined	Diabetes endpoints	9.98619e-16
19:19347579:A:G	rs182611493	TM6SF2	CE 18:3;0, TAG 52:6;0, TAG 56:7;0	cluster1, cluster2			Type 2 diabetes, definitions combined	Diabetes endpoints	3.0507e-12
22:43928847:C:G	rs738409	PNPLA3	TAG 56:5;0, TAG 56:6;0		TAG 56:5;0, TAG 56:6;0	cluster1	Nonalcoholic fatty liver disease	Gastrointestinal endpoints	2.1697e-48
22:43945024:C:T	rs2294915	PNPLA3		cluster1			Nonalcoholic fatty liver disease	Gastrointestinal endpoints	2.95529e-36
19:19141970:G:A	rs190121281	TM6SF2		cluster8			Nonalcoholic fatty liver disease	Gastrointestinal endpoints	2.17771e-11
19:19210016:C:G	rs150057262	TM6SF2	CE 16:0;0, PC 18:1;0_20:3;0	cluster3		cluster3	Nonalcoholic fatty liver disease	Gastrointestinal endpoints	1.41971e-13
19:19215154:G:T	rs3761077	TM6SF2			PC 18:2;0_20:4;0		Nonalcoholic fatty liver disease	Gastrointestinal endpoints	7.83069e-12
19:19268740:C:T	rs58542926	TM6SF2			CE 18:3;0, Cer 42:2;2, PC 18:1;0_20:4;0	cluster2, cluster3, cluster8	Nonalcoholic fatty liver disease	Gastrointestinal endpoints	8.2054e-16
19:19269704:A:G	rs187429064	TM6SF2	CE 14:0;0, CE 20:3;0, CE 20:4;0, Cer 42:2;2, PC 17:0;0_20:4;0, PC 18:1;0_20:4;0	cluster7	CE 14:0;0, CE 16:0;0, CE 18:3;0, CE 20:3;0, CE 20:4;0, Cer 42:1;2, Cer 42:2;2, PC 17:0;0_20:4;0, PC 18:1;0_20:3;0, PC 18:1;0_20:4;0, PC 18:2;0_20:4;0, TAG 52:6;0, TAG 56:7;0, TAG 56:8;0	cluster1, cluster2, cluster7, cluster8	Nonalcoholic fatty liver disease	Gastrointestinal endpoints	1.46859e-12
19:19282905:G:A	rs8100204	TM6SF2	Cer 42:1;2, PC 18:2;0_20:4;0				Nonalcoholic fatty liver disease	Gastrointestinal endpoints	2.65338e-18
19:19346108:C:T	rs58489806	TM6SF2			Cer 42:1;2	cluster7	Nonalcoholic fatty liver disease	Gastrointestinal endpoints	3.96826e-12
19:19347579:A:G	rs182611493	TM6SF2	CE 18:3;0, TAG 52:6;0, TAG 56:7;0	cluster1, cluster2			Nonalcoholic fatty liver disease	Gastrointestinal endpoints	1.85353e-12
19:19547663:G:T	rs16996148	TM6SF2			TAG 56:6;0, TAG 56:7;0		Nonalcoholic fatty liver disease	Gastrointestinal endpoints	6.64049e-15
19:19635342:G:T	rs2304128	TM6SF2				cluster1	Nonalcoholic fatty liver disease	Gastrointestinal endpoints	1.05584e-14
2:43839108:G:C	rs11887534	ABCG8				cluster9	Pure hypercholesterolaemia	IV Endocrine, nutritional and metabolic diseases (E4_)	1.65006e-17
2:43845437:G:T	rs386645487	ABCG8			CE 20:2;0		Pure hypercholesterolaemia	IV Endocrine, nutritional and metabolic diseases (E4_)	1.39927e-15
2:43846861:G:A	rs4953023	ABCG8			CE 20:2;0		Pure hypercholesterolaemia	IV Endocrine, nutritional and metabolic diseases (E4_)	7.91954e-17
2:43847292:C:T	rs4245791	ABCG8	CE 20:2;0	cluster9		cluster9	Pure hypercholesterolaemia	IV Endocrine, nutritional and metabolic diseases (E4_)	5.83445e-15
9:133266456:T:C	rs977371848	ABO		cluster8		cluster8	Pure hypercholesterolaemia	IV Endocrine, nutritional and metabolic diseases (E4_)	5.83311e-18
9:133273983:A:G	rs992108547	ABO	CE 18:0;0		CE 18:0;0		Pure hypercholesterolaemia	IV Endocrine, nutritional and metabolic diseases (E4_)	6.89446e-18
4:73167847:G:C	rs187918276	ANKRD17	CE 18:1;0, CE 18:2;0, SM 34:1;2, SM 36:1;2, SM 36:2;2, SM 38:1;2, SM 38:2;2, SM 40:1;2, SM 40:2;2, SM 42:2;2	cluster3, cluster8	CE 18:1;0, CE 18:2;0, SM 34:1;2, SM 36:1;2, SM 36:2;2, SM 38:1;2, SM 38:2;2, SM 40:1;2, SM 40:2;2, SM 42:2;2	cluster3, cluster8	Pure hypercholesterolaemia	IV Endocrine, nutritional and metabolic diseases (E4_)	1.20726e-29
4:73928089:G:A	rs181372486	ANKRD17	CE 16:0;0	cluster7	CE 16:0;0		Pure hypercholesterolaemia	IV Endocrine, nutritional and metabolic diseases (E4_)	3.0318e-29
4:73987570:G:A	rs148885848	ANKRD17	CE 20:3;0		CE 20:3;0	cluster7	Pure hypercholesterolaemia	IV Endocrine, nutritional and metabolic diseases (E4_)	1.39862e-29
2:21041028:G:A	rs1367117	APOB		cluster7		cluster7	Pure hypercholesterolaemia	IV Endocrine, nutritional and metabolic diseases (E4_)	1.61176e-26
19:44908684:T:C	rs429358	APOE	CE 14:0;0, CE 18:0;0, CE 20:2;0	cluster9	CE 14:0;0, CE 16:0;0, CE 18:0;0, CE 18:1;0, CE 18:2;0, CE 20:2;0	cluster3, cluster6, cluster7, cluster9	Pure hypercholesterolaemia	IV Endocrine, nutritional and metabolic diseases (E4_)	1.23112e-39
19:44908822:C:T	rs7412	APOE	CE 16:0;0, CE 18:1;0, CE 18:2;0, CE 20:4;0, CE 22:6;0	cluster11, cluster3, cluster6, cluster7, cluster8	CE 16:0;0, CE 18:1;0, CE 18:2;0, CE 20:4;0, CE 22:6;0	cluster11, cluster3, cluster6, cluster7, cluster8	Pure hypercholesterolaemia	IV Endocrine, nutritional and metabolic diseases (E4_)	6.12209e-80
19:44912383:G:A	rs445925	APOE	TAG 56:6;0, TAG 58:7;0		TAG 56:6;0, TAG 58:7;0		Pure hypercholesterolaemia	IV Endocrine, nutritional and metabolic diseases (E4_)	2.34315e-43
19:44919589:G:A	rs56131196	APOE				cluster8	Pure hypercholesterolaemia	IV Endocrine, nutritional and metabolic diseases (E4_)	5.32844e-39
19:11078622:CG:C	rs200495339	CERS4	SM 34:2;2				Pure hypercholesterolaemia	IV Endocrine, nutritional and metabolic diseases (E4_)	1.17571e-56
19:11079868:C:T	rs118068660	CERS4	CE 16:0;0, CE 18:2;0, SM 34:1;2, SM 42:2;2				Pure hypercholesterolaemia	IV Endocrine, nutritional and metabolic diseases (E4_)	1.45479e-56
19:11091312:GT:G	rs60173709	CERS4		cluster7			Pure hypercholesterolaemia	IV Endocrine, nutritional and metabolic diseases (E4_)	2.71894e-56
1:55039974:G:T	rs11591147	PCSK9	CE 16:0;0, CE 18:1;0, CE 18:2;0, CE 20:4;0, SM 34:1;2, SM 38:1;2, SM 40:1;2, SM 42:2;2	cluster3, cluster7, cluster8	CE 16:0;0, CE 18:1;0, CE 18:2;0, CE 20:4;0, SM 34:1;2, SM 38:1;2, SM 40:1;2, SM 42:2;2	cluster3, cluster7, cluster8	Pure hypercholesterolaemia	IV Endocrine, nutritional and metabolic diseases (E4_)	1.33015e-58
1:55119171:G:A	rs191448950	PCSK9		cluster6		cluster6	Pure hypercholesterolaemia	IV Endocrine, nutritional and metabolic diseases (E4_)	9.55873e-49
19:11079088:T:C	rs73015011	SMARCA4			CE 16:0;0, CE 18:2;0, SM 34:1;2, SM 34:2;2, SM 42:2;2	cluster7	Pure hypercholesterolaemia	IV Endocrine, nutritional and metabolic diseases (E4_)	3.75664e-57
11:116752497:TA:T	rs1591295324	ZPR1	DAG 16:1;0_18:1;0, PC 15:0;0_18:2;0, PI 18:0;0_18:1;0, PI 18:1;0_18:1;0, TAG 51:2;0, TAG 51:4;0	cluster5	DAG 16:1;0_18:1;0, PC 15:0;0_18:2;0, PI 18:0;0_18:1;0, PI 18:1;0_18:1;0, TAG 51:4;0	cluster5	Pure hypercholesterolaemia	IV Endocrine, nutritional and metabolic diseases (E4_)	2.33453e-38
11:116778201:G:C	rs964184	ZPR1	DAG 16:0;0_18:1;0, DAG 16:0;0_18:2;0, DAG 18:1;0_18:1;0, DAG 18:1;0_18:2;0, DAG 18:1;0_18:3;0, PC 16:0;0_18:2;0, PC 17:0;0_18:2;0, PC O-16:1;0/18:1;0, PE 18:0;0_18:2;0, PI 18:0;0_18:2;0, PI 18:0;0_20:3;0, PI 18:0;0_20:4;0, TAG 48:3;0, TAG 49:2;0, TAG 50:1;0, TAG 50:2;0, TAG 50:3;0, TAG 50:4;0, TAG 50:5;0, TAG 51:3;0, TAG 52:2;0, TAG 52:3;0, TAG 52:4;0, TAG 52:5;0, TAG 52:6;0, TAG 53:2;0, TAG 53:3;0, TAG 53:4;0, TAG 54:3;0, TAG 54:4;0, TAG 54:5;0, TAG 54:6;0, TAG 54:7;0, TAG 56:3;0, TAG 56:4;0, TAG 56:5;0, TAG 56:6;0, TAG 56:7;0, TAG 56:8;0, TAG 58:7;0, TAG 58:8;0	cluster1, cluster10, cluster2, cluster3, cluster4, cluster7, cluster8	DAG 16:0;0_18:1;0, DAG 16:0;0_18:2;0, DAG 18:1;0_18:1;0, DAG 18:1;0_18:2;0, DAG 18:1;0_18:3;0, PC 16:0;0_18:2;0, PC 17:0;0_18:2;0, PC O-16:1;0/18:1;0, PI 18:0;0_18:2;0, PI 18:0;0_20:3;0, PI 18:0;0_20:4;0, TAG 48:3;0, TAG 50:1;0, TAG 50:4;0, TAG 50:5;0, TAG 51:2;0, TAG 51:3;0, TAG 52:2;0, TAG 52:3;0, TAG 52:4;0, TAG 52:5;0, TAG 52:6;0, TAG 53:2;0, TAG 53:3;0, TAG 53:4;0, TAG 54:3;0, TAG 54:4;0, TAG 54:5;0, TAG 54:6;0, TAG 54:7;0, TAG 56:3;0, TAG 56:4;0, TAG 56:5;0, TAG 56:6;0, TAG 56:7;0, TAG 56:8;0, TAG 58:7;0, TAG 58:8;0	cluster1, cluster10, cluster2, cluster3, cluster4, cluster7, cluster8	Pure hypercholesterolaemia	IV Endocrine, nutritional and metabolic diseases (E4_)	5.5552e-41
11:116784884:G:A	rs757721812	ZPR1			PE 18:0;0_18:2;0, TAG 50:2;0, TAG 50:3;0		Pure hypercholesterolaemia	IV Endocrine, nutritional and metabolic diseases (E4_)	4.91134e-16
11:116831407:T:C	rs386757819	ZPR1			TAG 50:3;0		Pure hypercholesterolaemia	IV Endocrine, nutritional and metabolic diseases (E4_)	2.36755e-11
11:116833462:C:A	rs7123454	ZPR1			PE 18:0;0_18:2;0, TAG 49:2;0		Pure hypercholesterolaemia	IV Endocrine, nutritional and metabolic diseases (E4_)	4.48023e-11
11:116752497:TA:T	rs1591295324	ZPR1	DAG 16:1;0_18:1;0, PC 15:0;0_18:2;0, PI 18:0;0_18:1;0, PI 18:1;0_18:1;0, TAG 51:2;0, TAG 51:4;0	cluster5	DAG 16:1;0_18:1;0, PC 15:0;0_18:2;0, PI 18:0;0_18:1;0, PI 18:1;0_18:1;0, TAG 51:4;0	cluster5	Pure hyperglyceridaemia	IV Endocrine, nutritional and metabolic diseases (E4_)	1.37151e-13
11:116778201:G:C	rs964184	ZPR1	DAG 16:0;0_18:1;0, DAG 16:0;0_18:2;0, DAG 18:1;0_18:1;0, DAG 18:1;0_18:2;0, DAG 18:1;0_18:3;0, PC 16:0;0_18:2;0, PC 17:0;0_18:2;0, PC O-16:1;0/18:1;0, PE 18:0;0_18:2;0, PI 18:0;0_18:2;0, PI 18:0;0_20:3;0, PI 18:0;0_20:4;0, TAG 48:3;0, TAG 49:2;0, TAG 50:1;0, TAG 50:2;0, TAG 50:3;0, TAG 50:4;0, TAG 50:5;0, TAG 51:3;0, TAG 52:2;0, TAG 52:3;0, TAG 52:4;0, TAG 52:5;0, TAG 52:6;0, TAG 53:2;0, TAG 53:3;0, TAG 53:4;0, TAG 54:3;0, TAG 54:4;0, TAG 54:5;0, TAG 54:6;0, TAG 54:7;0, TAG 56:3;0, TAG 56:4;0, TAG 56:5;0, TAG 56:6;0, TAG 56:7;0, TAG 56:8;0, TAG 58:7;0, TAG 58:8;0	cluster1, cluster10, cluster2, cluster3, cluster4, cluster7, cluster8	DAG 16:0;0_18:1;0, DAG 16:0;0_18:2;0, DAG 18:1;0_18:1;0, DAG 18:1;0_18:2;0, DAG 18:1;0_18:3;0, PC 16:0;0_18:2;0, PC 17:0;0_18:2;0, PC O-16:1;0/18:1;0, PI 18:0;0_18:2;0, PI 18:0;0_20:3;0, PI 18:0;0_20:4;0, TAG 48:3;0, TAG 50:1;0, TAG 50:4;0, TAG 50:5;0, TAG 51:2;0, TAG 51:3;0, TAG 52:2;0, TAG 52:3;0, TAG 52:4;0, TAG 52:5;0, TAG 52:6;0, TAG 53:2;0, TAG 53:3;0, TAG 53:4;0, TAG 54:3;0, TAG 54:4;0, TAG 54:5;0, TAG 54:6;0, TAG 54:7;0, TAG 56:3;0, TAG 56:4;0, TAG 56:5;0, TAG 56:6;0, TAG 56:7;0, TAG 56:8;0, TAG 58:7;0, TAG 58:8;0	cluster1, cluster10, cluster2, cluster3, cluster4, cluster7, cluster8	Pure hyperglyceridaemia	IV Endocrine, nutritional and metabolic diseases (E4_)	7.11705e-19
11:116784884:G:A	rs757721812	ZPR1			PE 18:0;0_18:2;0, TAG 50:2;0, TAG 50:3;0		Pure hyperglyceridaemia	IV Endocrine, nutritional and metabolic diseases (E4_)	2.82163e-11
19:44908822:C:T	rs7412	APOE	CE 16:0;0, CE 18:1;0, CE 18:2;0, CE 20:4;0, CE 22:6;0	cluster11, cluster3, cluster6, cluster7, cluster8	CE 16:0;0, CE 18:1;0, CE 18:2;0, CE 20:4;0, CE 22:6;0	cluster11, cluster3, cluster6, cluster7, cluster8	Ischaemic heart disease, wide definition	IX Diseases of the circulatory system (I9_)	3.01301e-26
19:44912383:G:A	rs445925	APOE	TAG 56:6;0, TAG 58:7;0		TAG 56:6;0, TAG 58:7;0		Ischaemic heart disease, wide definition	IX Diseases of the circulatory system (I9_)	2.8655e-14
19:44919589:G:A	rs56131196	APOE				cluster8	Ischaemic heart disease, wide definition	IX Diseases of the circulatory system (I9_)	8.71967e-12
19:11078622:CG:C	rs200495339	CERS4	SM 34:2;2				Ischaemic heart disease, wide definition	IX Diseases of the circulatory system (I9_)	7.71436e-17
19:11079868:C:T	rs118068660	CERS4	CE 16:0;0, CE 18:2;0, SM 34:1;2, SM 42:2;2				Ischaemic heart disease, wide definition	IX Diseases of the circulatory system (I9_)	1.21088e-16
19:11091312:GT:G	rs60173709	CERS4		cluster7			Ischaemic heart disease, wide definition	IX Diseases of the circulatory system (I9_)	1.77992e-17
8:19967357:G:A	rs3916027	LPL	TAG 56:7;0	cluster1	TAG 56:7;0	cluster1	Ischaemic heart disease, wide definition	IX Diseases of the circulatory system (I9_)	2.59298e-11
1:55039974:G:T	rs11591147	PCSK9	CE 16:0;0, CE 18:1;0, CE 18:2;0, CE 20:4;0, SM 34:1;2, SM 38:1;2, SM 40:1;2, SM 42:2;2	cluster3, cluster7, cluster8	CE 16:0;0, CE 18:1;0, CE 18:2;0, CE 20:4;0, SM 34:1;2, SM 38:1;2, SM 40:1;2, SM 42:2;2	cluster3, cluster7, cluster8	Ischaemic heart disease, wide definition	IX Diseases of the circulatory system (I9_)	2.38726e-28
1:55119171:G:A	rs191448950	PCSK9		cluster6		cluster6	Ischaemic heart disease, wide definition	IX Diseases of the circulatory system (I9_)	5.40754e-25
19:11079088:T:C	rs73015011	SMARCA4			CE 16:0;0, CE 18:2;0, SM 34:1;2, SM 34:2;2, SM 42:2;2	cluster7	Ischaemic heart disease, wide definition	IX Diseases of the circulatory system (I9_)	8.92072e-17
11:116752497:TA:T	rs1591295324	ZPR1	DAG 16:1;0_18:1;0, PC 15:0;0_18:2;0, PI 18:0;0_18:1;0, PI 18:1;0_18:1;0, TAG 51:2;0, TAG 51:4;0	cluster5	DAG 16:1;0_18:1;0, PC 15:0;0_18:2;0, PI 18:0;0_18:1;0, PI 18:1;0_18:1;0, TAG 51:4;0	cluster5	Ischaemic heart disease, wide definition	IX Diseases of the circulatory system (I9_)	3.13112e-14
11:116778201:G:C	rs964184	ZPR1	DAG 16:0;0_18:1;0, DAG 16:0;0_18:2;0, DAG 18:1;0_18:1;0, DAG 18:1;0_18:2;0, DAG 18:1;0_18:3;0, PC 16:0;0_18:2;0, PC 17:0;0_18:2;0, PC O-16:1;0/18:1;0, PE 18:0;0_18:2;0, PI 18:0;0_18:2;0, PI 18:0;0_20:3;0, PI 18:0;0_20:4;0, TAG 48:3;0, TAG 49:2;0, TAG 50:1;0, TAG 50:2;0, TAG 50:3;0, TAG 50:4;0, TAG 50:5;0, TAG 51:3;0, TAG 52:2;0, TAG 52:3;0, TAG 52:4;0, TAG 52:5;0, TAG 52:6;0, TAG 53:2;0, TAG 53:3;0, TAG 53:4;0, TAG 54:3;0, TAG 54:4;0, TAG 54:5;0, TAG 54:6;0, TAG 54:7;0, TAG 56:3;0, TAG 56:4;0, TAG 56:5;0, TAG 56:6;0, TAG 56:7;0, TAG 56:8;0, TAG 58:7;0, TAG 58:8;0	cluster1, cluster10, cluster2, cluster3, cluster4, cluster7, cluster8	DAG 16:0;0_18:1;0, DAG 16:0;0_18:2;0, DAG 18:1;0_18:1;0, DAG 18:1;0_18:2;0, DAG 18:1;0_18:3;0, PC 16:0;0_18:2;0, PC 17:0;0_18:2;0, PC O-16:1;0/18:1;0, PI 18:0;0_18:2;0, PI 18:0;0_20:3;0, PI 18:0;0_20:4;0, TAG 48:3;0, TAG 50:1;0, TAG 50:4;0, TAG 50:5;0, TAG 51:2;0, TAG 51:3;0, TAG 52:2;0, TAG 52:3;0, TAG 52:4;0, TAG 52:5;0, TAG 52:6;0, TAG 53:2;0, TAG 53:3;0, TAG 53:4;0, TAG 54:3;0, TAG 54:4;0, TAG 54:5;0, TAG 54:6;0, TAG 54:7;0, TAG 56:3;0, TAG 56:4;0, TAG 56:5;0, TAG 56:6;0, TAG 56:7;0, TAG 56:8;0, TAG 58:7;0, TAG 58:8;0	cluster1, cluster10, cluster2, cluster3, cluster4, cluster7, cluster8	Ischaemic heart disease, wide definition	IX Diseases of the circulatory system (I9_)	4.9023e-14
2:43839108:G:C	rs11887534	ABCG8				cluster9	Statin medication	IX Diseases of the circulatory system (I9_)	2.9363e-64
2:43845437:G:T	rs386645487	ABCG8			CE 20:2;0		Statin medication	IX Diseases of the circulatory system (I9_)	6.3387e-61
2:43846861:G:A	rs4953023	ABCG8			CE 20:2;0		Statin medication	IX Diseases of the circulatory system (I9_)	8.64769e-64
2:43847292:C:T	rs4245791	ABCG8	CE 20:2;0	cluster9		cluster9	Statin medication	IX Diseases of the circulatory system (I9_)	3.51237e-61
9:133266456:T:C	rs977371848	ABO		cluster8		cluster8	Statin medication	IX Diseases of the circulatory system (I9_)	9.49948e-74
9:133273983:A:G	rs992108547	ABO	CE 18:0;0		CE 18:0;0		Statin medication	IX Diseases of the circulatory system (I9_)	7.44218e-74
8:9323885:A:G	rs2169387	AC022784.1		cluster5			Statin medication	IX Diseases of the circulatory system (I9_)	3.42926e-16
8:9324101:G:A	rs2126263	AC022784.1		cluster2		cluster2, cluster5	Statin medication	IX Diseases of the circulatory system (I9_)	2.1717e-16
8:9326154:A:G	rs4841133	AC022784.1		cluster3			Statin medication	IX Diseases of the circulatory system (I9_)	4.27366e-16
8:9326721:G:A	rs4240624	AC022784.1				cluster3	Statin medication	IX Diseases of the circulatory system (I9_)	4.30923e-16
4:73167847:G:C	rs187918276	ANKRD17	CE 18:1;0, CE 18:2;0, SM 34:1;2, SM 36:1;2, SM 36:2;2, SM 38:1;2, SM 38:2;2, SM 40:1;2, SM 40:2;2, SM 42:2;2	cluster3, cluster8	CE 18:1;0, CE 18:2;0, SM 34:1;2, SM 36:1;2, SM 36:2;2, SM 38:1;2, SM 38:2;2, SM 40:1;2, SM 40:2;2, SM 42:2;2	cluster3, cluster8	Statin medication	IX Diseases of the circulatory system (I9_)	1.78649e-172
4:73928089:G:A	rs181372486	ANKRD17	CE 16:0;0	cluster7	CE 16:0;0		Statin medication	IX Diseases of the circulatory system (I9_)	2.33346e-132
4:73987570:G:A	rs148885848	ANKRD17	CE 20:3;0		CE 20:3;0	cluster7	Statin medication	IX Diseases of the circulatory system (I9_)	4.38531e-132
2:21002409:C:T	rs1042034	APOB		cluster8			Statin medication	IX Diseases of the circulatory system (I9_)	8.89816e-50
2:21008652:G:A	rs676210	APOB				cluster8	Statin medication	IX Diseases of the circulatory system (I9_)	6.45803e-51
2:21041028:G:A	rs1367117	APOB		cluster7		cluster7	Statin medication	IX Diseases of the circulatory system (I9_)	8.12831e-130
19:44893408:G:T	rs1454241996	APOE				cluster11	Statin medication	IX Diseases of the circulatory system (I9_)	3.44429e-69
19:44908684:T:C	rs429358	APOE	CE 14:0;0, CE 18:0;0, CE 20:2;0	cluster9	CE 14:0;0, CE 16:0;0, CE 18:0;0, CE 18:1;0, CE 18:2;0, CE 20:2;0	cluster3, cluster6, cluster7, cluster9	Statin medication	IX Diseases of the circulatory system (I9_)	5.09331e-227
19:44908822:C:T	rs7412	APOE	CE 16:0;0, CE 18:1;0, CE 18:2;0, CE 20:4;0, CE 22:6;0	cluster11, cluster3, cluster6, cluster7, cluster8	CE 16:0;0, CE 18:1;0, CE 18:2;0, CE 20:4;0, CE 22:6;0	cluster11, cluster3, cluster6, cluster7, cluster8	Statin medication	IX Diseases of the circulatory system (I9_)	<4,94e-324
19:44912383:G:A	rs445925	APOE	TAG 56:6;0, TAG 58:7;0		TAG 56:6;0, TAG 58:7;0		Statin medication	IX Diseases of the circulatory system (I9_)	1.56675e-218
19:44919589:G:A	rs56131196	APOE				cluster8	Statin medication	IX Diseases of the circulatory system (I9_)	1.24165e-196
19:11078622:CG:C	rs200495339	CERS4	SM 34:2;2				Statin medication	IX Diseases of the circulatory system (I9_)	2.23357e-237
19:11079868:C:T	rs118068660	CERS4	CE 16:0;0, CE 18:2;0, SM 34:1;2, SM 42:2;2				Statin medication	IX Diseases of the circulatory system (I9_)	3.12608e-237
19:11091312:GT:G	rs60173709	CERS4		cluster7			Statin medication	IX Diseases of the circulatory system (I9_)	1.71396e-241
16:56954132:C:T	rs173539	CETP	PC O-18:1;0/20:4;0		PC O-18:1;0/20:4;0	cluster2, cluster8	Statin medication	IX Diseases of the circulatory system (I9_)	1.25055e-11
16:56956804:C:A	rs247617	CETP	PC O-17:0;0/17:1;0	cluster2, cluster5			Statin medication	IX Diseases of the circulatory system (I9_)	2.43725e-12
16:56957451:C:T	rs183130	CETP			PC O-17:0;0/17:1;0	cluster3	Statin medication	IX Diseases of the circulatory system (I9_)	5.90201e-12
16:56959249:G:A	rs12149545	CETP		cluster4, cluster8		cluster4	Statin medication	IX Diseases of the circulatory system (I9_)	1.79102e-12
16:56960616:C:T	rs17231506	CETP	PC 15:0;0_18:2;0, PC 16:0;0_16:0;0, PC 16:0;0_18:2;0, PC 18:1;0_18:2;0, PC O-16:0;0/16:1;0, PC O-16:0;0/18:1;0, PC O-16:0;0/18:2;0, PC O-16:1;0/18:2;0, PC O-18:1;0/16:0;0, PC O-18:2;0/18:2;0	cluster10, cluster3	PC 15:0;0_18:2;0, PC 16:0;0_16:0;0, PC 16:0;0_18:2;0, PC 18:1;0_18:2;0, PC O-16:0;0/16:1;0, PC O-16:0;0/18:1;0, PC O-16:0;0/18:2;0, PC O-16:1;0/18:2;0, PC O-18:1;0/16:0;0, PC O-18:2;0/18:2;0	cluster10, cluster5	Statin medication	IX Diseases of the circulatory system (I9_)	1.61473e-12
1:62437688:T:C	rs9436221	DOCK7	PC 16:0;0_18:2;0				Statin medication	IX Diseases of the circulatory system (I9_)	4.63981e-27
1:62455915:T:C	rs3913007	DOCK7		cluster2		cluster2	Statin medication	IX Diseases of the circulatory system (I9_)	7.2144e-28
1:62591465:T:C	rs1748199	DOCK7	PI 18:0;0_18:2;0				Statin medication	IX Diseases of the circulatory system (I9_)	7.84332e-28
1:62633352:T:C	rs10889352	DOCK7	PC 18:1;0_18:2;0, PI 18:0;0_18:1;0, PI 18:1;0_18:1;0, PI 18:1;0_18:2;0	cluster5			Statin medication	IX Diseases of the circulatory system (I9_)	5.18084e-28
1:62662654:A:G	rs1168104	DOCK7	PI 18:0;0_20:4;0				Statin medication	IX Diseases of the circulatory system (I9_)	1.09774e-27
1:62687528:TCAGAA:T	rs56280080	DOCK7	PI 18:0;0_20:3;0				Statin medication	IX Diseases of the circulatory system (I9_)	9.13061e-28
1:62733706:T:C	rs12403212	DOCK7				cluster2	Statin medication	IX Diseases of the circulatory system (I9_)	1.06733e-14
1:62736587:G:A	rs61775963	DOCK7				cluster2	Statin medication	IX Diseases of the circulatory system (I9_)	1.09825e-14
2:27375230:T:C	rs4665972	GCKR	PC 14:0;0_18:2;0		PC 14:0;0_18:2;0		Statin medication	IX Diseases of the circulatory system (I9_)	1.65044e-19
2:27508073:T:C	rs1260326	GCKR	DAG 18:1;0_18:1;0, DAG 18:1;0_18:2;0, LPE 18:2;0, PC 16:0;0_16:1;0, PC 16:0;0_18:3;0, PC 16:1;0_18:1;0, PE 18:0;0_18:2;0, TAG 48:1;0, TAG 48:2;0, TAG 48:3;0, TAG 49:2;0, TAG 50:1;0, TAG 50:2;0, TAG 50:3;0, TAG 50:4;0, TAG 50:5;0, TAG 51:2;0, TAG 51:3;0, TAG 51:4;0, TAG 52:2;0, TAG 52:3;0, TAG 52:4;0, TAG 52:5;0, TAG 52:6;0, TAG 53:2;0, TAG 53:3;0, TAG 53:4;0, TAG 54:5;0, TAG 54:6;0, TAG 56:6;0	cluster1, cluster2, cluster3, cluster4, cluster8	DAG 18:1;0_18:1;0, DAG 18:1;0_18:2;0, LPE 18:2;0, PC 16:0;0_16:1;0, PC 16:0;0_18:3;0, PC 16:1;0_18:1;0, PE 18:0;0_18:2;0, TAG 48:1;0, TAG 48:2;0, TAG 48:3;0, TAG 49:2;0, TAG 50:1;0, TAG 50:2;0, TAG 50:3;0, TAG 50:4;0, TAG 50:5;0, TAG 51:2;0, TAG 51:3;0, TAG 51:4;0, TAG 52:2;0, TAG 52:3;0, TAG 52:4;0, TAG 52:5;0, TAG 52:6;0, TAG 53:2;0, TAG 53:3;0, TAG 53:4;0, TAG 54:5;0, TAG 54:6;0, TAG 56:6;0	cluster1, cluster2, cluster3, cluster4, cluster8	Statin medication	IX Diseases of the circulatory system (I9_)	1.70059e-26
17:4789345:G:T	rs79202680	GLTPD2	SM 34:0;2, SM 34:1;2, SM 36:1;2, SM 38:1;2, SM 40:1;2, SM 42:2;2	cluster11, cluster8	SM 34:0;2, SM 34:1;2, SM 36:1;2, SM 38:1;2, SM 40:1;2, SM 42:2;2	cluster11, cluster8	Statin medication	IX Diseases of the circulatory system (I9_)	1.39573e-22
12:120978819:C:G	rs1169289	HNF1A	PC 18:0;0_22:5;0		PC 18:0;0_22:5;0		Statin medication	IX Diseases of the circulatory system (I9_)	3.5229e-19
12:120982457:A:G	rs7979473	HNF1A	PI 18:0;0_18:2;0		PI 18:0;0_18:2;0		Statin medication	IX Diseases of the circulatory system (I9_)	1.60805e-20
12:120997672:G:A	rs2464195	HNF1A			SM 38:2;2	cluster8	Statin medication	IX Diseases of the circulatory system (I9_)	4.05695e-19
12:121000508:C:T	rs1169306	HNF1A	SM 38:2;2	cluster8			Statin medication	IX Diseases of the circulatory system (I9_)	1.10841e-18
8:19967156:C:T	rs15285	LPL			TAG 54:5;0		Statin medication	IX Diseases of the circulatory system (I9_)	2.1722e-23
8:19967357:G:A	rs3916027	LPL	TAG 56:7;0	cluster1	TAG 56:7;0	cluster1	Statin medication	IX Diseases of the circulatory system (I9_)	9.57414e-23
8:19970337:C:A	rs10105606	LPL	TAG 52:3;0, TAG 52:4;0, TAG 54:4;0, TAG 54:5;0, TAG 56:6;0		TAG 52:3;0, TAG 52:4;0, TAG 54:4;0, TAG 56:6;0		Statin medication	IX Diseases of the circulatory system (I9_)	4.97164e-17
8:20005513:C:T	rs1441764	LPL	TAG 56:5;0		TAG 56:5;0		Statin medication	IX Diseases of the circulatory system (I9_)	1.99986e-16
11:61776027:T:C	rs174528	MYRF		cluster11, cluster2, cluster3, cluster7			Statin medication	IX Diseases of the circulatory system (I9_)	2.76822e-30
11:61779120:A:G	rs174530	MYRF	PC 18:0;0_22:6;0, PE O-16:1;0/18:2;0, TAG 56:8;0		PC 18:0;0_22:6;0, PC 18:1;0_20:2;0, PE O-16:1;0/18:2;0, TAG 56:8;0		Statin medication	IX Diseases of the circulatory system (I9_)	9.83332e-30
11:61781553:G:A	rs174533	MYRF	PC 16:0;0_20:4;0, PC 16:0;0_22:5;0, PC 17:0;0_20:4;0, PI 18:0;0_20:4;0, TAG 56:6;0		PC 16:0;0_20:4;0, PC 16:0;0_22:5;0, PC 17:0;0_20:4;0, PC 18:0;0_20:4;0, PC 18:1;0_20:4;0, PI 18:0;0_20:4;0, TAG 56:6;0		Statin medication	IX Diseases of the circulatory system (I9_)	5.29541e-32
11:61783884:T:C	rs174535	MYRF	PC 16:1;0_20:4;0, PC O-16:1;0/20:4;0		PC 16:1;0_20:4;0		Statin medication	IX Diseases of the circulatory system (I9_)	7.80189e-32
11:61784455:A:C	rs174536	MYRF	PC O-18:0;0/20:4;0, PC O-18:1;0/20:4;0, PE O-18:1;0/20:4;0		PC O-16:1;0/20:4;0, PC O-18:0;0/20:4;0, PC O-18:1;0/20:4;0, PE O-18:1;0/20:4;0		Statin medication	IX Diseases of the circulatory system (I9_)	1.64778e-32
11:61785208:G:T	rs174537	MYRF	PC 18:0;0_20:4;0, PC 18:1;0_20:4;0, PC O-18:2;0/20:4;0, PE 18:0;0_20:4;0, PI 16:0;0_20:4;0		PC O-18:2;0/20:4;0, PE 18:0;0_20:4;0, PI 16:0;0_20:4;0		Statin medication	IX Diseases of the circulatory system (I9_)	7.2929e-33
11:61790331:T:C	rs102275	MYRF	PC 18:0;0_20:5;0, PC 18:0;0_22:5;0, TAG 58:7;0		PC 18:0;0_20:5;0, PC 18:0;0_22:5;0, TAG 58:7;0		Statin medication	IX Diseases of the circulatory system (I9_)	1.30377e-31
11:61790354:T:C	rs102274	MYRF	PC 16:0;0_20:5;0, PC 18:2;0_20:4;0, TAG 52:6;0		PC 16:0;0_20:5;0, PC 18:2;0_20:4;0, TAG 52:6;0		Statin medication	IX Diseases of the circulatory system (I9_)	6.00067e-32
11:61796827:G:T	rs4246215	MYRF	CE 18:0;0		CE 18:0;0, CE 20:3;0		Statin medication	IX Diseases of the circulatory system (I9_)	2.92752e-28
11:61800281:C:A	rs174544	MYRF	PC 16:0;0_22:6;0, SM 36:2;2		PC 16:0;0_22:6;0		Statin medication	IX Diseases of the circulatory system (I9_)	1.29122e-28
11:61802358:C:T	rs174546	MYRF	PC 16:0;0_16:0;0		PC 16:0;0_16:0;0		Statin medication	IX Diseases of the circulatory system (I9_)	3.08745e-32
11:61803311:T:C	rs174547	MYRF	PC 18:0;0_20:2;0	cluster10	CE 16:0;0	cluster10	Statin medication	IX Diseases of the circulatory system (I9_)	3.05985e-32
11:61803876:C:G	rs174548	MYRF	PC 14:0;0_18:2;0, PC 18:2;0_20:3;0, PC O-16:0;0/22:5;0, PC O-18:1;0/20:3;0, PE 18:1;0_18:1;0		CE 20:5;0, PC 14:0;0_18:2;0, PC 16:0;0_22:5;0, PC 18:0;0_20:2;0, PC 18:0;0_20:5;0, PC 18:2;0_20:3;0, PC O-16:0;0/22:5;0, PC O-18:1;0/20:3;0, PE 18:0;0_18:2;0, PE 18:1;0_18:1;0	cluster6	Statin medication	IX Diseases of the circulatory system (I9_)	8.41783e-28
11:61803910:G:A	rs174549	MYRF	PI 16:0;0_18:2;0		PI 16:0;0_18:2;0		Statin medication	IX Diseases of the circulatory system (I9_)	2.85365e-28
11:61804006:T:C	rs174550	MYRF	CE 16:0;0, PE O-18:1;0/18:2;0		PE O-18:1;0/18:2;0		Statin medication	IX Diseases of the circulatory system (I9_)	1.94536e-32
11:61806212:T:C	rs174551	MYRF	PC 16:0;0_22:4;0, PC O-18:1;0/18:2;0		CE 20:4;0, PC 16:0;0_22:4;0, PC 17:0;0_18:2;0, PC O-18:1;0/18:2;0		Statin medication	IX Diseases of the circulatory system (I9_)	7.09578e-33
11:61811991:A:G	rs174554	MYRF	TAG 56:7;0		TAG 56:7;0		Statin medication	IX Diseases of the circulatory system (I9_)	4.52793e-32
11:61813163:C:T	rs174556	MYRF	PE O-18:2;0/20:4;0, SM 38:2;2		PC 18:0;0_20:4;0, PE O-18:2;0/20:4;0, SM 38:2;2		Statin medication	IX Diseases of the circulatory system (I9_)	1.19729e-28
11:61814184:G:A	rs1216204017	MYRF				cluster3	Statin medication	IX Diseases of the circulatory system (I9_)	9.59622e-22
11:61814292:T:C	rs174560	MYRF	LPC 18:2;0, LPE 18:2;0, PC 16:1;0_18:1;0, TAG 54:3;0, TAG 56:3;0	cluster8	LPC 18:2;0, LPE 18:2;0, PC 16:1;0_18:1;0, PI 18:0;0_18:2;0, TAG 54:3;0, TAG 56:3;0		Statin medication	IX Diseases of the circulatory system (I9_)	1.71514e-28
11:61815236:T:C	rs174561	MYRF	SM 34:2;2, SM 40:2;2		SM 40:2;2		Statin medication	IX Diseases of the circulatory system (I9_)	9.53455e-29
11:61817672:A:G	rs174562	MYRF	CE 20:4;0				Statin medication	IX Diseases of the circulatory system (I9_)	2.68164e-32
11:61818856:C:CT	rs35473591	MYRF	CE 22:6;0, LPC 20:4;0		CE 22:6;0, LPC 20:4;0, PE 18:0;0_18:2;0	cluster1, cluster9	Statin medication	IX Diseases of the circulatory system (I9_)	3.95822e-32
11:61820833:A:G	rs174564	MYRF	PC O-18:2;0/18:1;0, PE 16:0;0_18:2;0	cluster6	PC O-18:2;0/18:1;0, PE 16:0;0_18:2;0	cluster6	Statin medication	IX Diseases of the circulatory system (I9_)	6.8533e-32
11:61822009:A:G	rs28456	MYRF	PI 18:0;0_20:3;0		PC 17:0;0_20:4;0, PC 18:1;0_20:2;0		Statin medication	IX Diseases of the circulatory system (I9_)	8.99705e-28
11:61824164:C:G	rs174565	MYRF			PC 18:0;0_20:2;0	cluster11	Statin medication	IX Diseases of the circulatory system (I9_)	2.96006e-22
11:61824890:A:G	rs174566	MYRF	PC 15:0;0_18:2;0, PC 17:0;0_18:2;0, PC O-18:2;0/16:0;0, PI 18:0;0_18:2;0	cluster5	PC O-18:2;0/16:0;0	cluster5	Statin medication	IX Diseases of the circulatory system (I9_)	2.10329e-32
11:61825533:A:G	rs174567	MYRF	PE 18:0;0_18:2;0	cluster9			Statin medication	IX Diseases of the circulatory system (I9_)	6.15886e-32
11:61826344:C:T	rs174568	MYRF	PI 18:1;0_18:2;0		PI 18:1;0_18:2;0	cluster8	Statin medication	IX Diseases of the circulatory system (I9_)	7.89405e-33
11:61827448:CT:C	rs3834458	MYRF	PI 18:1;0_18:1;0		PI 18:1;0_18:1;0, SM 36:2;2		Statin medication	IX Diseases of the circulatory system (I9_)	9.36915e-33
11:61828850:CA:C	rs5792235	MYRF	PC O-16:0;0/20:4;0		PC O-16:0;0/20:4;0, SM 34:2;2		Statin medication	IX Diseases of the circulatory system (I9_)	8.37722e-33
11:61832870:A:C	rs174574	MYRF	PC 16:0;0_18:2;0, PC 16:1;0_18:2;0, PC 18:1;0_18:1;0, PC 18:1;0_18:2;0, PC 18:2;0_18:2;0, PC O-16:0;0/18:2;0, PC O-18:2;0/18:2;0	cluster1, cluster4	PC 16:1;0_18:2;0, PC 18:1;0_18:1;0, PC 18:1;0_18:2;0, PC 18:2;0_18:2;0, PC O-16:0;0/18:2;0, PC O-18:2;0/18:2;0		Statin medication	IX Diseases of the circulatory system (I9_)	7.80728e-33
11:61833906:C:T	rs2524296	MYRF				cluster3	Statin medication	IX Diseases of the circulatory system (I9_)	1.56892e-17
11:61834400:C:T	rs2845574	MYRF				cluster11, cluster4	Statin medication	IX Diseases of the circulatory system (I9_)	1.80302e-17
11:61834436:A:G	rs2845573	MYRF				cluster2, cluster7	Statin medication	IX Diseases of the circulatory system (I9_)	1.85396e-17
11:61835765:C:T	rs2727270	MYRF	PE O-18:2;0/18:2;0		PC 16:0;0_20:4;0, PC O-16:0;0/20:4;0, PE O-18:2;0/18:2;0		Statin medication	IX Diseases of the circulatory system (I9_)	5.28324e-23
11:61835886:A:T	rs2727271	MYRF	CE 20:3;0				Statin medication	IX Diseases of the circulatory system (I9_)	4.47301e-23
11:61837310:A:T	rs2524299	MYRF	CE 18:2;0		CE 18:2;0, CE 20:4;0, LPC 20:4;0, PC 15:0;0_18:2;0, PC 16:0;0_18:2;0, PC 16:1;0_18:2;0, PC 17:0;0_18:2;0, PC 18:0;0_20:4;0	cluster10, cluster5	Statin medication	IX Diseases of the circulatory system (I9_)	1.08568e-22
11:61837495:C:T	rs2072113	MYRF			PC 18:1;0_20:4;0		Statin medication	IX Diseases of the circulatory system (I9_)	4.03088e-23
11:61837743:A:G	rs2072114	MYRF			PC O-16:1;0/20:4;0		Statin medication	IX Diseases of the circulatory system (I9_)	2.25009e-22
11:61839170:A:G	rs174580	MYRF	PC 18:1;0_20:2;0				Statin medication	IX Diseases of the circulatory system (I9_)	2.20597e-32
11:61839211:G:A	rs174581	MYRF	CE 20:5;0		CE 20:5;0, PI 18:0;0_20:3;0		Statin medication	IX Diseases of the circulatory system (I9_)	7.04531e-32
11:61843278:G:A	rs174584	MYRF	CE 18:3;0, TAG 54:7;0		CE 18:3;0, PC 15:0;0_18:2;0, TAG 54:7;0		Statin medication	IX Diseases of the circulatory system (I9_)	9.40156e-33
11:61850540:C:T	rs2727263	MYRF				cluster2, cluster3, cluster7	Statin medication	IX Diseases of the circulatory system (I9_)	2.27562e-12
11:61851136:A:G	rs174592	MYRF	PC 16:0;0_20:2;0, TAG 56:4;0		LPE 18:2;0, PC 16:0;0_20:2;0, TAG 56:4;0	cluster3	Statin medication	IX Diseases of the circulatory system (I9_)	1.23027e-30
11:61852357:C:A	rs174594	MYRF	PC 16:0;0_20:1;0, PC 18:0;0_18:2;0		PC 16:0;0_18:2;0, PC 16:0;0_20:1;0, PC 18:0;0_18:2;0	cluster7	Statin medication	IX Diseases of the circulatory system (I9_)	1.7791e-30
11:61853722:G:A	rs174598	MYRF	PC 16:0;0_18:3;0		PC 16:0;0_18:3;0		Statin medication	IX Diseases of the circulatory system (I9_)	5.20355e-23
11:61854084:G:C	rs174599	MYRF	PC 18:2;0_20:1;0		PC 18:2;0_20:1;0		Statin medication	IX Diseases of the circulatory system (I9_)	1.37562e-30
11:61855668:C:T	rs174601	MYRF	PC 16:0;0_18:0;0		PC 16:0;0_18:0;0		Statin medication	IX Diseases of the circulatory system (I9_)	7.14003e-31
11:61856709:T:C	rs97384	MYRF	PE O-16:1;0/20:4;0, TAG 56:5;0		PE O-16:1;0/20:4;0, TAG 56:5;0		Statin medication	IX Diseases of the circulatory system (I9_)	3.64167e-30
7:44541277:G:T	rs41279633	NPC1L1		cluster8		cluster8	Statin medication	IX Diseases of the circulatory system (I9_)	8.84097e-33
1:55039974:G:T	rs11591147	PCSK9	CE 16:0;0, CE 18:1;0, CE 18:2;0, CE 20:4;0, SM 34:1;2, SM 38:1;2, SM 40:1;2, SM 42:2;2	cluster3, cluster7, cluster8	CE 16:0;0, CE 18:1;0, CE 18:2;0, CE 20:4;0, SM 34:1;2, SM 38:1;2, SM 40:1;2, SM 42:2;2	cluster3, cluster7, cluster8	Statin medication	IX Diseases of the circulatory system (I9_)	5.68853e-289
1:55119171:G:A	rs191448950	PCSK9		cluster6		cluster6	Statin medication	IX Diseases of the circulatory system (I9_)	7.70903e-269
19:11079088:T:C	rs73015011	SMARCA4			CE 16:0;0, CE 18:2;0, SM 34:1;2, SM 34:2;2, SM 42:2;2	cluster7	Statin medication	IX Diseases of the circulatory system (I9_)	1.86638e-236
19:11118069:T:C	rs2569550	SMARCA4				cluster7	Statin medication	IX Diseases of the circulatory system (I9_)	3.76791e-32
19:19141970:G:A	rs190121281	TM6SF2		cluster8			Statin medication	IX Diseases of the circulatory system (I9_)	9.76787e-22
19:19210016:C:G	rs150057262	TM6SF2	CE 16:0;0, PC 18:1;0_20:3;0	cluster3		cluster3	Statin medication	IX Diseases of the circulatory system (I9_)	1.31432e-29
19:19215154:G:T	rs3761077	TM6SF2			PC 18:2;0_20:4;0		Statin medication	IX Diseases of the circulatory system (I9_)	6.35916e-24
19:19268740:C:T	rs58542926	TM6SF2			CE 18:3;0, Cer 42:2;2, PC 18:1;0_20:4;0	cluster2, cluster3, cluster8	Statin medication	IX Diseases of the circulatory system (I9_)	3.26212e-28
19:19269704:A:G	rs187429064	TM6SF2	CE 14:0;0, CE 20:3;0, CE 20:4;0, Cer 42:2;2, PC 17:0;0_20:4;0, PC 18:1;0_20:4;0	cluster7	CE 14:0;0, CE 16:0;0, CE 18:3;0, CE 20:3;0, CE 20:4;0, Cer 42:1;2, Cer 42:2;2, PC 17:0;0_20:4;0, PC 18:1;0_20:3;0, PC 18:1;0_20:4;0, PC 18:2;0_20:4;0, TAG 52:6;0, TAG 56:7;0, TAG 56:8;0	cluster1, cluster2, cluster7, cluster8	Statin medication	IX Diseases of the circulatory system (I9_)	2.89334e-31
19:19282905:G:A	rs8100204	TM6SF2	Cer 42:1;2, PC 18:2;0_20:4;0				Statin medication	IX Diseases of the circulatory system (I9_)	2.2075e-33
19:19346108:C:T	rs58489806	TM6SF2			Cer 42:1;2	cluster7	Statin medication	IX Diseases of the circulatory system (I9_)	6.346e-16
19:19347579:A:G	rs182611493	TM6SF2	CE 18:3;0, TAG 52:6;0, TAG 56:7;0	cluster1, cluster2			Statin medication	IX Diseases of the circulatory system (I9_)	2.26308e-31
19:19421101:A:G	rs11668386	TM6SF2			CE 14:0;0, Cer 40:1;2		Statin medication	IX Diseases of the circulatory system (I9_)	1.68811e-12
19:19485324:G:A	rs189452885	TM6SF2	TAG 50:3;0, TAG 50:4;0, TAG 51:3;0, TAG 52:5;0, TAG 56:6;0		TAG 50:3;0, TAG 50:4;0, TAG 51:3;0, TAG 52:5;0, TAG 56:6;0		Statin medication	IX Diseases of the circulatory system (I9_)	1.50557e-22
19:19547663:G:T	rs16996148	TM6SF2			TAG 56:6;0, TAG 56:7;0		Statin medication	IX Diseases of the circulatory system (I9_)	2.55918e-26
19:19568751:C:T	rs150536132	TM6SF2	Cer 40:1;2		Cer 40:1;2		Statin medication	IX Diseases of the circulatory system (I9_)	2.63572e-22
19:19635342:G:T	rs2304128	TM6SF2				cluster1	Statin medication	IX Diseases of the circulatory system (I9_)	9.9243e-20
19:19739741:A:AC	rs549504960	TM6SF2	TAG 56:8;0				Statin medication	IX Diseases of the circulatory system (I9_)	5.76368e-19
11:116752497:TA:T	rs1591295324	ZPR1	DAG 16:1;0_18:1;0, PC 15:0;0_18:2;0, PI 18:0;0_18:1;0, PI 18:1;0_18:1;0, TAG 51:2;0, TAG 51:4;0	cluster5	DAG 16:1;0_18:1;0, PC 15:0;0_18:2;0, PI 18:0;0_18:1;0, PI 18:1;0_18:1;0, TAG 51:4;0	cluster5	Statin medication	IX Diseases of the circulatory system (I9_)	3.01301e-116
11:116778201:G:C	rs964184	ZPR1	DAG 16:0;0_18:1;0, DAG 16:0;0_18:2;0, DAG 18:1;0_18:1;0, DAG 18:1;0_18:2;0, DAG 18:1;0_18:3;0, PC 16:0;0_18:2;0, PC 17:0;0_18:2;0, PC O-16:1;0/18:1;0, PE 18:0;0_18:2;0, PI 18:0;0_18:2;0, PI 18:0;0_20:3;0, PI 18:0;0_20:4;0, TAG 48:3;0, TAG 49:2;0, TAG 50:1;0, TAG 50:2;0, TAG 50:3;0, TAG 50:4;0, TAG 50:5;0, TAG 51:3;0, TAG 52:2;0, TAG 52:3;0, TAG 52:4;0, TAG 52:5;0, TAG 52:6;0, TAG 53:2;0, TAG 53:3;0, TAG 53:4;0, TAG 54:3;0, TAG 54:4;0, TAG 54:5;0, TAG 54:6;0, TAG 54:7;0, TAG 56:3;0, TAG 56:4;0, TAG 56:5;0, TAG 56:6;0, TAG 56:7;0, TAG 56:8;0, TAG 58:7;0, TAG 58:8;0	cluster1, cluster10, cluster2, cluster3, cluster4, cluster7, cluster8	DAG 16:0;0_18:1;0, DAG 16:0;0_18:2;0, DAG 18:1;0_18:1;0, DAG 18:1;0_18:2;0, DAG 18:1;0_18:3;0, PC 16:0;0_18:2;0, PC 17:0;0_18:2;0, PC O-16:1;0/18:1;0, PI 18:0;0_18:2;0, PI 18:0;0_20:3;0, PI 18:0;0_20:4;0, TAG 48:3;0, TAG 50:1;0, TAG 50:4;0, TAG 50:5;0, TAG 51:2;0, TAG 51:3;0, TAG 52:2;0, TAG 52:3;0, TAG 52:4;0, TAG 52:5;0, TAG 52:6;0, TAG 53:2;0, TAG 53:3;0, TAG 53:4;0, TAG 54:3;0, TAG 54:4;0, TAG 54:5;0, TAG 54:6;0, TAG 54:7;0, TAG 56:3;0, TAG 56:4;0, TAG 56:5;0, TAG 56:6;0, TAG 56:7;0, TAG 56:8;0, TAG 58:7;0, TAG 58:8;0	cluster1, cluster10, cluster2, cluster3, cluster4, cluster7, cluster8	Statin medication	IX Diseases of the circulatory system (I9_)	7.99834e-130
11:116784884:G:A	rs757721812	ZPR1			PE 18:0;0_18:2;0, TAG 50:2;0, TAG 50:3;0		Statin medication	IX Diseases of the circulatory system (I9_)	2.63937e-46
11:116831407:T:C	rs386757819	ZPR1			TAG 50:3;0		Statin medication	IX Diseases of the circulatory system (I9_)	1.41612e-40
11:116833462:C:A	rs7123454	ZPR1			PE 18:0;0_18:2;0, TAG 49:2;0		Statin medication	IX Diseases of the circulatory system (I9_)	9.53455e-30
11:116954168:T:G	rs511676	ZPR1			DAG 16:0;0_18:2;0		Statin medication	IX Diseases of the circulatory system (I9_)	8.81658e-22
11:117087191:C:G	rs6589592	ZPR1			TAG 50:2;0		Statin medication	IX Diseases of the circulatory system (I9_)	4.49469e-30
19:44893408:G:T	rs1454241996	APOE				cluster11	Alzheimer disease	VI Diseases of the nervous system (G6_)	<4,94e-324
19:44908684:T:C	rs429358	APOE	CE 14:0;0, CE 18:0;0, CE 20:2;0	cluster9	CE 14:0;0, CE 16:0;0, CE 18:0;0, CE 18:1;0, CE 18:2;0, CE 20:2;0	cluster3, cluster6, cluster7, cluster9	Alzheimer disease	VI Diseases of the nervous system (G6_)	<4,94e-324
19:44908822:C:T	rs7412	APOE	CE 16:0;0, CE 18:1;0, CE 18:2;0, CE 20:4;0, CE 22:6;0	cluster11, cluster3, cluster6, cluster7, cluster8	CE 16:0;0, CE 18:1;0, CE 18:2;0, CE 20:4;0, CE 22:6;0	cluster11, cluster3, cluster6, cluster7, cluster8	Alzheimer disease	VI Diseases of the nervous system (G6_)	1.46926e-39
19:44919589:G:A	rs56131196	APOE				cluster8	Alzheimer disease	VI Diseases of the nervous system (G6_)	<4,94e-324
19:44940390:T:C	rs111809714	APOE				cluster11	Alzheimer disease	VI Diseases of the nervous system (G6_)	3.90032e-38
2:43839108:G:C	rs11887534	ABCG8				cluster9	Cholelithiasis	XI Diseases of the digestive system (K11_)	<4,94e-324
2:43845437:G:T	rs386645487	ABCG8			CE 20:2;0		Cholelithiasis	XI Diseases of the digestive system (K11_)	6.1235e-162
2:43846861:G:A	rs4953023	ABCG8			CE 20:2;0		Cholelithiasis	XI Diseases of the digestive system (K11_)	<4,94e-324
2:43847292:C:T	rs4245791	ABCG8	CE 20:2;0	cluster9		cluster9	Cholelithiasis	XI Diseases of the digestive system (K11_)	8.09096e-150
9:133266456:T:C	rs977371848	ABO		cluster8		cluster8	Cholelithiasis	XI Diseases of the digestive system (K11_)	2.16123e-18
9:133273983:A:G	rs992108547	ABO	CE 18:0;0		CE 18:0;0		Cholelithiasis	XI Diseases of the digestive system (K11_)	3.18493e-18
2:27375230:T:C	rs4665972	GCKR	PC 14:0;0_18:2;0		PC 14:0;0_18:2;0		Cholelithiasis	XI Diseases of the digestive system (K11_)	2.08353e-14
2:27508073:T:C	rs1260326	GCKR	DAG 18:1;0_18:1;0, DAG 18:1;0_18:2;0, LPE 18:2;0, PC 16:0;0_16:1;0, PC 16:0;0_18:3;0, PC 16:1;0_18:1;0, PE 18:0;0_18:2;0, TAG 48:1;0, TAG 48:2;0, TAG 48:3;0, TAG 49:2;0, TAG 50:1;0, TAG 50:2;0, TAG 50:3;0, TAG 50:4;0, TAG 50:5;0, TAG 51:2;0, TAG 51:3;0, TAG 51:4;0, TAG 52:2;0, TAG 52:3;0, TAG 52:4;0, TAG 52:5;0, TAG 52:6;0, TAG 53:2;0, TAG 53:3;0, TAG 53:4;0, TAG 54:5;0, TAG 54:6;0, TAG 56:6;0	cluster1, cluster2, cluster3, cluster4, cluster8	DAG 18:1;0_18:1;0, DAG 18:1;0_18:2;0, LPE 18:2;0, PC 16:0;0_16:1;0, PC 16:0;0_18:3;0, PC 16:1;0_18:1;0, PE 18:0;0_18:2;0, TAG 48:1;0, TAG 48:2;0, TAG 48:3;0, TAG 49:2;0, TAG 50:1;0, TAG 50:2;0, TAG 50:3;0, TAG 50:4;0, TAG 50:5;0, TAG 51:2;0, TAG 51:3;0, TAG 51:4;0, TAG 52:2;0, TAG 52:3;0, TAG 52:4;0, TAG 52:5;0, TAG 52:6;0, TAG 53:2;0, TAG 53:3;0, TAG 53:4;0, TAG 54:5;0, TAG 54:6;0, TAG 56:6;0	cluster1, cluster2, cluster3, cluster4, cluster8	Cholelithiasis	XI Diseases of the digestive system (K11_)	3.3358e-16
12:120978819:C:G	rs1169289	HNF1A	PC 18:0;0_22:5;0		PC 18:0;0_22:5;0		Cholelithiasis	XI Diseases of the digestive system (K11_)	4.2924e-12
12:120982457:A:G	rs7979473	HNF1A	PI 18:0;0_18:2;0		PI 18:0;0_18:2;0		Cholelithiasis	XI Diseases of the digestive system (K11_)	1.523e-14
12:120997672:G:A	rs2464195	HNF1A			SM 38:2;2	cluster8	Cholelithiasis	XI Diseases of the digestive system (K11_)	5.25049e-14
12:121000508:C:T	rs1169306	HNF1A	SM 38:2;2	cluster8			Cholelithiasis	XI Diseases of the digestive system (K11_)	2.68534e-14
20:44413724:C:T	rs1800961	HNF4A	CE 18:3;0, CE 20:3;0	cluster2	CE 18:3;0, CE 20:3;0	cluster2	Cholelithiasis	XI Diseases of the digestive system (K11_)	6.73907e-68
20:12982070:A:G	rs364585	LINC01722	Cer 40:1;2, Cer 42:1;2, Cer 42:2;2, SM 32:1;2, SM 36:1;2, SM 38:1;2, SM 40:2;2		Cer 40:1;2, Cer 42:1;2, Cer 42:2;2, SM 32:1;2, SM 36:1;2, SM 38:1;2, SM 40:2;2		Cholelithiasis	XI Diseases of the digestive system (K11_)	2.11836e-11
11:61776027:T:C	rs174528	MYRF		cluster11, cluster2, cluster3, cluster7			Cholelithiasis	XI Diseases of the digestive system (K11_)	8.79832e-18
11:61779120:A:G	rs174530	MYRF	PC 18:0;0_22:6;0, PE O-16:1;0/18:2;0, TAG 56:8;0		PC 18:0;0_22:6;0, PC 18:1;0_20:2;0, PE O-16:1;0/18:2;0, TAG 56:8;0		Cholelithiasis	XI Diseases of the digestive system (K11_)	2.16272e-17
11:61781553:G:A	rs174533	MYRF	PC 16:0;0_20:4;0, PC 16:0;0_22:5;0, PC 17:0;0_20:4;0, PI 18:0;0_20:4;0, TAG 56:6;0		PC 16:0;0_20:4;0, PC 16:0;0_22:5;0, PC 17:0;0_20:4;0, PC 18:0;0_20:4;0, PC 18:1;0_20:4;0, PI 18:0;0_20:4;0, TAG 56:6;0		Cholelithiasis	XI Diseases of the digestive system (K11_)	1.36207e-18
11:61783884:T:C	rs174535	MYRF	PC 16:1;0_20:4;0, PC O-16:1;0/20:4;0		PC 16:1;0_20:4;0		Cholelithiasis	XI Diseases of the digestive system (K11_)	4.12952e-18
11:61784455:A:C	rs174536	MYRF	PC O-18:0;0/20:4;0, PC O-18:1;0/20:4;0, PE O-18:1;0/20:4;0		PC O-16:1;0/20:4;0, PC O-18:0;0/20:4;0, PC O-18:1;0/20:4;0, PE O-18:1;0/20:4;0		Cholelithiasis	XI Diseases of the digestive system (K11_)	1.06807e-17
11:61785208:G:T	rs174537	MYRF	PC 18:0;0_20:4;0, PC 18:1;0_20:4;0, PC O-18:2;0/20:4;0, PE 18:0;0_20:4;0, PI 16:0;0_20:4;0		PC O-18:2;0/20:4;0, PE 18:0;0_20:4;0, PI 16:0;0_20:4;0		Cholelithiasis	XI Diseases of the digestive system (K11_)	6.01728e-18
11:61790331:T:C	rs102275	MYRF	PC 18:0;0_20:5;0, PC 18:0;0_22:5;0, TAG 58:7;0		PC 18:0;0_20:5;0, PC 18:0;0_22:5;0, TAG 58:7;0		Cholelithiasis	XI Diseases of the digestive system (K11_)	2.03517e-18
11:61790354:T:C	rs102274	MYRF	PC 16:0;0_20:5;0, PC 18:2;0_20:4;0, TAG 52:6;0		PC 16:0;0_20:5;0, PC 18:2;0_20:4;0, TAG 52:6;0		Cholelithiasis	XI Diseases of the digestive system (K11_)	2.54566e-18
11:61796827:G:T	rs4246215	MYRF	CE 18:0;0		CE 18:0;0, CE 20:3;0		Cholelithiasis	XI Diseases of the digestive system (K11_)	2.28613e-17
11:61800281:C:A	rs174544	MYRF	PC 16:0;0_22:6;0, SM 36:2;2		PC 16:0;0_22:6;0		Cholelithiasis	XI Diseases of the digestive system (K11_)	3.09457e-18
11:61802358:C:T	rs174546	MYRF	PC 16:0;0_16:0;0		PC 16:0;0_16:0;0		Cholelithiasis	XI Diseases of the digestive system (K11_)	8.77809e-19
11:61803311:T:C	rs174547	MYRF	PC 18:0;0_20:2;0	cluster10	CE 16:0;0	cluster10	Cholelithiasis	XI Diseases of the digestive system (K11_)	8.47032e-19
11:61803876:C:G	rs174548	MYRF	PC 14:0;0_18:2;0, PC 18:2;0_20:3;0, PC O-16:0;0/22:5;0, PC O-18:1;0/20:3;0, PE 18:1;0_18:1;0		CE 20:5;0, PC 14:0;0_18:2;0, PC 16:0;0_22:5;0, PC 18:0;0_20:2;0, PC 18:0;0_20:5;0, PC 18:2;0_20:3;0, PC O-16:0;0/22:5;0, PC O-18:1;0/20:3;0, PE 18:0;0_18:2;0, PE 18:1;0_18:1;0	cluster6	Cholelithiasis	XI Diseases of the digestive system (K11_)	1.02589e-18
11:61803910:G:A	rs174549	MYRF	PI 16:0;0_18:2;0		PI 16:0;0_18:2;0		Cholelithiasis	XI Diseases of the digestive system (K11_)	7.78395e-19
11:61804006:T:C	rs174550	MYRF	CE 16:0;0, PE O-18:1;0/18:2;0		PE O-18:1;0/18:2;0		Cholelithiasis	XI Diseases of the digestive system (K11_)	8.17523e-19
11:61806212:T:C	rs174551	MYRF	PC 16:0;0_22:4;0, PC O-18:1;0/18:2;0		CE 20:4;0, PC 16:0;0_22:4;0, PC 17:0;0_18:2;0, PC O-18:1;0/18:2;0		Cholelithiasis	XI Diseases of the digestive system (K11_)	2.39332e-18
11:61811991:A:G	rs174554	MYRF	TAG 56:7;0		TAG 56:7;0		Cholelithiasis	XI Diseases of the digestive system (K11_)	1.4481e-18
11:61813163:C:T	rs174556	MYRF	PE O-18:2;0/20:4;0, SM 38:2;2		PC 18:0;0_20:4;0, PE O-18:2;0/20:4;0, SM 38:2;2		Cholelithiasis	XI Diseases of the digestive system (K11_)	3.00193e-18
11:61814184:G:A	rs1216204017	MYRF				cluster3	Cholelithiasis	XI Diseases of the digestive system (K11_)	2.90536e-16
11:61814292:T:C	rs174560	MYRF	LPC 18:2;0, LPE 18:2;0, PC 16:1;0_18:1;0, TAG 54:3;0, TAG 56:3;0	cluster8	LPC 18:2;0, LPE 18:2;0, PC 16:1;0_18:1;0, PI 18:0;0_18:2;0, TAG 54:3;0, TAG 56:3;0		Cholelithiasis	XI Diseases of the digestive system (K11_)	3.85745e-18
11:61815236:T:C	rs174561	MYRF	SM 34:2;2, SM 40:2;2		SM 40:2;2		Cholelithiasis	XI Diseases of the digestive system (K11_)	2.11739e-18
11:61817672:A:G	rs174562	MYRF	CE 20:4;0				Cholelithiasis	XI Diseases of the digestive system (K11_)	9.47982e-19
11:61818856:C:CT	rs35473591	MYRF	CE 22:6;0, LPC 20:4;0		CE 22:6;0, LPC 20:4;0, PE 18:0;0_18:2;0	cluster1, cluster9	Cholelithiasis	XI Diseases of the digestive system (K11_)	1.35238e-18
11:61820833:A:G	rs174564	MYRF	PC O-18:2;0/18:1;0, PE 16:0;0_18:2;0	cluster6	PC O-18:2;0/18:1;0, PE 16:0;0_18:2;0	cluster6	Cholelithiasis	XI Diseases of the digestive system (K11_)	1.22321e-18
11:61822009:A:G	rs28456	MYRF	PI 18:0;0_20:3;0		PC 17:0;0_20:4;0, PC 18:1;0_20:2;0		Cholelithiasis	XI Diseases of the digestive system (K11_)	1.15425e-18
11:61824164:C:G	rs174565	MYRF			PC 18:0;0_20:2;0	cluster11	Cholelithiasis	XI Diseases of the digestive system (K11_)	1.01228e-12
11:61824890:A:G	rs174566	MYRF	PC 15:0;0_18:2;0, PC 17:0;0_18:2;0, PC O-18:2;0/16:0;0, PI 18:0;0_18:2;0	cluster5	PC O-18:2;0/16:0;0	cluster5	Cholelithiasis	XI Diseases of the digestive system (K11_)	2.87475e-18
11:61825533:A:G	rs174567	MYRF	PE 18:0;0_18:2;0	cluster9			Cholelithiasis	XI Diseases of the digestive system (K11_)	1.45211e-18
11:61826344:C:T	rs174568	MYRF	PI 18:1;0_18:2;0		PI 18:1;0_18:2;0	cluster8	Cholelithiasis	XI Diseases of the digestive system (K11_)	4.17927e-18
11:61827448:CT:C	rs3834458	MYRF	PI 18:1;0_18:1;0		PI 18:1;0_18:1;0, SM 36:2;2		Cholelithiasis	XI Diseases of the digestive system (K11_)	4.86743e-18
11:61828850:CA:C	rs5792235	MYRF	PC O-16:0;0/20:4;0		PC O-16:0;0/20:4;0, SM 34:2;2		Cholelithiasis	XI Diseases of the digestive system (K11_)	2.72647e-18
11:61832870:A:C	rs174574	MYRF	PC 16:0;0_18:2;0, PC 16:1;0_18:2;0, PC 18:1;0_18:1;0, PC 18:1;0_18:2;0, PC 18:2;0_18:2;0, PC O-16:0;0/18:2;0, PC O-18:2;0/18:2;0	cluster1, cluster4	PC 16:1;0_18:2;0, PC 18:1;0_18:1;0, PC 18:1;0_18:2;0, PC 18:2;0_18:2;0, PC O-16:0;0/18:2;0, PC O-18:2;0/18:2;0		Cholelithiasis	XI Diseases of the digestive system (K11_)	4.54674e-18
11:61833906:C:T	rs2524296	MYRF				cluster3	Cholelithiasis	XI Diseases of the digestive system (K11_)	1.98976e-14
11:61834400:C:T	rs2845574	MYRF				cluster11, cluster4	Cholelithiasis	XI Diseases of the digestive system (K11_)	1.84799e-14
11:61834436:A:G	rs2845573	MYRF				cluster2, cluster7	Cholelithiasis	XI Diseases of the digestive system (K11_)	1.95344e-14
11:61835765:C:T	rs2727270	MYRF	PE O-18:2;0/18:2;0		PC 16:0;0_20:4;0, PC O-16:0;0/20:4;0, PE O-18:2;0/18:2;0		Cholelithiasis	XI Diseases of the digestive system (K11_)	4.1639e-15
11:61835886:A:T	rs2727271	MYRF	CE 20:3;0				Cholelithiasis	XI Diseases of the digestive system (K11_)	5.32353e-15
11:61837310:A:T	rs2524299	MYRF	CE 18:2;0		CE 18:2;0, CE 20:4;0, LPC 20:4;0, PC 15:0;0_18:2;0, PC 16:0;0_18:2;0, PC 16:1;0_18:2;0, PC 17:0;0_18:2;0, PC 18:0;0_20:4;0	cluster10, cluster5	Cholelithiasis	XI Diseases of the digestive system (K11_)	6.90081e-15
11:61837495:C:T	rs2072113	MYRF			PC 18:1;0_20:4;0		Cholelithiasis	XI Diseases of the digestive system (K11_)	4.91813e-15
11:61837743:A:G	rs2072114	MYRF			PC O-16:1;0/20:4;0		Cholelithiasis	XI Diseases of the digestive system (K11_)	1.09522e-15
11:61839170:A:G	rs174580	MYRF	PC 18:1;0_20:2;0				Cholelithiasis	XI Diseases of the digestive system (K11_)	3.16373e-18
11:61839211:G:A	rs174581	MYRF	CE 20:5;0		CE 20:5;0, PI 18:0;0_20:3;0		Cholelithiasis	XI Diseases of the digestive system (K11_)	1.14842e-18
11:61843278:G:A	rs174584	MYRF	CE 18:3;0, TAG 54:7;0		CE 18:3;0, PC 15:0;0_18:2;0, TAG 54:7;0		Cholelithiasis	XI Diseases of the digestive system (K11_)	5.93335e-18
11:61850540:C:T	rs2727263	MYRF				cluster2, cluster3, cluster7	Cholelithiasis	XI Diseases of the digestive system (K11_)	1.0452e-11
11:61851136:A:G	rs174592	MYRF	PC 16:0;0_20:2;0, TAG 56:4;0		LPE 18:2;0, PC 16:0;0_20:2;0, TAG 56:4;0	cluster3	Cholelithiasis	XI Diseases of the digestive system (K11_)	4.43711e-19
11:61852357:C:A	rs174594	MYRF	PC 16:0;0_20:1;0, PC 18:0;0_18:2;0		PC 16:0;0_18:2;0, PC 16:0;0_20:1;0, PC 18:0;0_18:2;0	cluster7	Cholelithiasis	XI Diseases of the digestive system (K11_)	5.91834e-19
11:61853722:G:A	rs174598	MYRF	PC 16:0;0_18:3;0		PC 16:0;0_18:3;0		Cholelithiasis	XI Diseases of the digestive system (K11_)	8.8736e-17
11:61854084:G:C	rs174599	MYRF	PC 18:2;0_20:1;0		PC 18:2;0_20:1;0		Cholelithiasis	XI Diseases of the digestive system (K11_)	9.05733e-19
11:61855668:C:T	rs174601	MYRF	PC 16:0;0_18:0;0		PC 16:0;0_18:0;0		Cholelithiasis	XI Diseases of the digestive system (K11_)	8.2966e-19
11:61856709:T:C	rs97384	MYRF	PE O-16:1;0/20:4;0, TAG 56:5;0		PE O-16:1;0/20:4;0, TAG 56:5;0		Cholelithiasis	XI Diseases of the digestive system (K11_)	1.72227e-18
