## Supplementary Data 5 for "Genome-wide association analysis of plasma lipidome identifies 495 genetic associations" (part 1 of 3)

### Sheet: Description
Supplementary Data 5: Associated variants from previous standard lipids and lipidome studies
Description of tables:
standard_lipids	Variants found to be associated with standard lipids in previous studies, which are contained in our GWAS or an LD-proxy contained in our GWAS was found.
standard_lipids_noProxies	Variants found to be associated with standard lipids in previous studies, which are not contained in our GWAS and no LD-proxy contained in our GWAS was found.
lipidome	Variants found to be associated with lipid species in previous studies, which are contained in our GWAS or an LD-proxy contained in our GWAS was found.
lipidome_noProxies	Variants found to be associated with lipid species in previous studies, which are not contained in our GWAS and no LD-proxy contained in our GWAS was found.
Column descriptions:
Gene	gene assigned to variant by previous study
Trait	trait associated with the variant (standard lipid of lipidome trait)
rsid	rsid of previously reported variant or it's LDproxy
variant_id	id of variant
CHROM	Chromosome
Pos	Position of variant (GR 38)
P	P-value of association
Study	Reference of study
orig rsid	rsid of previously reported variant
LDproxy	reason why LDproxy could not identify a proxy for the variant

### Sheet: standard_lipids
Gene	Trait	rsid	variant_id	CHROM	Pos	P	Study	orig_rsid
LDLRAP1	TC	rs12027135	chr1_25449242_A_T	1	25449242	4.12e-11	Teslovich et al. 2010	rs12027135
LDLRAP1	LDL	rs12027135	chr1_25449242_A_T	1	25449242	1.24e-10	Teslovich et al. 2010	rs12027135
PABPC4	HDL	rs4660293	chr1_39562508_A_G	1	39562508	3.99e-10	Teslovich et al. 2010	rs4660293
PCSK9	TC	rs2479409	chr1_55038977_G_A	1	55038977	3.84e-24	Teslovich et al. 2010	rs2479409
PCSK9	LDL	rs2479409	chr1_55038977_G_A	1	55038977	1.93e-28	Teslovich et al. 2010	rs2479409
ANGPTL3	TC	rs3850634	chr1_62584927_T_G	1	62584927	4.9e-41	Teslovich et al. 2010	rs3850634
ANGPTL3	LDL	rs3850634	chr1_62584927_T_G	1	62584927	2.63e-18	Teslovich et al. 2010	rs3850634
ANGPTL3	TG	rs2131925	chr1_62560271_G_T	1	62560271	8.84e-43	Teslovich et al. 2010	rs2131925
EVI5	TC	rs7515577	chr1_92543881_C_A	1	92543881	2.78e-08	Teslovich et al. 2010	rs7515577
SORT1	TC	rs629301	chr1_109275684_G_T	1	109275684	5.77e-131	Teslovich et al. 2010	rs629301
SORT1	LDL	rs629301	chr1_109275684_G_T	1	109275684	9.7e-171	Teslovich et al. 2010	rs629301
ZNF648	HDL	rs1689800	chr1_182199750_A_G	1	182199750	3.18e-10	Teslovich et al. 2010	rs1689800
MOSC1	TC	rs2807834	chr1_220797251_T_G	1	220797251	4.9e-13	Teslovich et al. 2010	rs2807834
MOSC1	LDL	rs2807834	chr1_220797251_T_G	1	220797251	5.62e-11	Teslovich et al. 2010	rs2807834
GALNT2	HDL	rs4846914	chr1_230159944_G_A	1	230159944	3.66e-21	Teslovich et al. 2010	rs4846914
GALNT2	TG	rs1321257	chr1_230169566_G_A	1	230169566	2.09e-14	Teslovich et al. 2010	rs1321257
IRF2BP2	TC	rs514230	chr1_234722850_A_T	1	234722850	5.37e-14	Teslovich et al. 2010	rs514230
IRF2BP2	LDL	rs514230	chr1_234722850_A_T	1	234722850	9.38e-12	Teslovich et al. 2010	rs514230
APOB	TC	rs1367117	chr2_21041028_G_A	2	21041028	4.08e-96	Teslovich et al. 2010	rs1367117
APOB	LDL	rs1367117	chr2_21041028_G_A	2	21041028	4.48e-114	Teslovich et al. 2010	rs1367117
APOB	HDL	rs1042034	chr2_21002409_C_T	2	21002409	1.22e-30	Teslovich et al. 2010	rs1042034
APOB	TG	rs1042034	chr2_21002409_C_T	2	21002409	1.36e-45	Teslovich et al. 2010	rs1042034
GCKR	TC	rs1260326	chr2_27508073_T_C	2	27508073	7.31e-27	Teslovich et al. 2010	rs1260326
GCKR	TG	rs1260326	chr2_27508073_T_C	2	27508073	5.68e-133	Teslovich et al. 2010	rs1260326
ABCG5/8	TC	rs4299376	chr2_43845437_G_T	2	43845437	4.03e-45	Teslovich et al. 2010	rs4299376
ABCG5/8	LDL	rs4299376	chr2_43845437_G_T	2	43845437	1.73e-47	Teslovich et al. 2010	rs4299376
RAB3GAP1	TC	rs6759321	chr2_135565106_G_T	2	135565106	1.39e-08	Teslovich et al. 2010	rs6759321
COBLL1	HDL	rs12328675	chr2_164684290_T_C	2	164684290	2.72e-10	Teslovich et al. 2010	rs12328675
COBLL1	TG	rs10195252	chr2_164656581_T_C	2	164656581	1.63e-10	Teslovich et al. 2010	rs10195252
IRS1	HDL	rs1515100	chr2_226264201_C_A	2	226264201	2.01e-09	Teslovich et al. 2010	rs1515100
IRS1	TG	rs2943645	chr2_226234464_C_T	2	226234464	2.35e-08	Teslovich et al. 2010	rs2943645
RAF1	TC	rs2290159	chr3_12587421_G_C	3	12587421	4.21e-09	Teslovich et al. 2010	rs2290159
MSL2L1	TG	rs645040	chr3_136207780_G_T	3	136207780	2.52e-08	Teslovich et al. 2010	rs645040
KLHL8	TG	rs442177	chr4_87109109_G_T	4	87109109	8.65e-12	Teslovich et al. 2010	rs442177
SLC39A8	HDL	rs13107325	chr4_102267552_C_T	4	102267552	7.2e-11	Teslovich et al. 2010	rs13107325
ARL15	HDL	rs6450176	chr5_54002195_G_A	5	54002195	4.98e-08	Teslovich et al. 2010	rs6450176
MAP3K1	TG	rs9686661	chr5_56565959_C_T	5	56565959	1.32e-10	Teslovich et al. 2010	rs9686661
HMGCR	TC	rs12916	chr5_75360714_T_C	5	75360714	8.79e-47	Teslovich et al. 2010	rs12916
HMGCR	LDL	rs12916	chr5_75360714_T_C	5	75360714	5.12e-45	Teslovich et al. 2010	rs12916
TIMD4	TC	rs6882076	chr5_156963286_T_C	5	156963286	7.46e-28	Teslovich et al. 2010	rs6882076
TIMD4	LDL	rs6882076	chr5_156963286_T_C	5	156963286	1.89e-22	Teslovich et al. 2010	rs6882076
TIMD4	TG	rs1553318	chr5_157052312_G_A	5	157052312	3.68e-12	Teslovich et al. 2010	rs1553318
MYLIP	TC	rs3757354	chr6_16127176_C_T	6	16127176	2.78e-09	Teslovich et al. 2010	rs3757354
MYLIP	LDL	rs3757354	chr6_16127176_C_T	6	16127176	1.16e-11	Teslovich et al. 2010	rs3757354
HFE	TC	rs1800562	chr6_26092913_G_A	6	26092913	2.49e-08	Teslovich et al. 2010	rs1800562
HFE	LDL	rs1800562	chr6_26092913_G_A	6	26092913	6.07e-10	Teslovich et al. 2010	rs1800562
HLA	TC	rs3177928	chr6_32444658_G_A	6	32444658	3.96e-19	Teslovich et al. 2010	rs3177928
HLA	LDL	rs3177928	chr6_32444658_G_A	6	32444658	2.4e-15	Teslovich et al. 2010	rs3177928
HLA	TG	rs2247056	chr6_31297713_T_C	6	31297713	1.6e-15	Teslovich et al. 2010	rs2247056
C6orf106	TC	rs2814982	chr6_34578783_C_T	6	34578783	4.68e-11	Teslovich et al. 2010	rs2814982
C6orf106	HDL	rs2814944	chr6_34585020_G_A	6	34585020	3.81e-09	Teslovich et al. 2010	rs2814944
FRK	TC	rs9488822	chr6_115991730_A_T	6	115991730	1.69e-10	Teslovich et al. 2010	rs9488822
FRK	LDL	rs11153594	chr6_116033428_C_T	6	116033428	2.95e-09	Teslovich et al. 2010	rs11153594
CITED2	HDL	rs605066	chr6_139508529_C_T	6	139508529	2.55e-08	Teslovich et al. 2010	rs605066
LPA	TC	rs1564348	chr6_160157828_T_C	6	160157828	9.71e-17	Teslovich et al. 2010	rs1564348
LPA	LDL	rs1564348	chr6_160157828_T_C	6	160157828	1.7e-17	Teslovich et al. 2010	rs1564348
LPA	HDL	rs1084651	chr6_160668785_G_A	6	160668785	2.97e-08	Teslovich et al. 2010	rs1084651
DNAH11	TC	rs2285942	chr7_21543299_C_T	7	21543299	6.55e-10	Teslovich et al. 2010	rs2285942
DNAH11	LDL	rs12670798	chr7_21567734_T_C	7	21567734	6.88e-10	Teslovich et al. 2010	rs12670798
NPC1L1	TC	rs2072183	chr7_44539581_G_C	7	44539581	3.22e-11	Teslovich et al. 2010	rs2072183
NPC1L1	LDL	rs217386	chr7_44561096_G_A	7	44561096	4.25e-11	Teslovich et al. 2010	rs217386
TYW1B	TG	rs13238203	chr7_72664689_C_T	7	72664689	1.13e-09	Teslovich et al. 2010	rs13238203
MLXIPL	HDL	rs17145738	chr7_73568544_C_T	7	73568544	1.19e-09	Teslovich et al. 2010	rs17145738
MLXIPL	TG	rs7811265	chr7_73520180_A_G	7	73520180	9.06e-59	Teslovich et al. 2010	rs7811265
KLF14	HDL	rs4731702	chr7_130748625_C_T	7	130748625	1.21e-15	Teslovich et al. 2010	rs4731702
PPP1R3B	TC	rs2126259	chr8_9327636_T_C	8	9327636	8.98e-24	Teslovich et al. 2010	rs2126259
PPP1R3B	LDL	rs2126259	chr8_9327636_T_C	8	9327636	7.43e-15	Teslovich et al. 2010	rs2126259
PPP1R3B	HDL	rs9987289	chr8_9325848_A_G	8	9325848	6.4e-25	Teslovich et al. 2010	rs9987289
PINX1	TG	rs11776767	chr8_10826419_G_C	8	10826419	1.3e-08	Teslovich et al. 2010	rs11776767
NAT2	TC	rs1961456	chr8_18398199_A_G	8	18398199	1.68e-09	Teslovich et al. 2010	rs1961456
NAT2	TG	rs1495743	chr8_18415790_G_C	8	18415790	4.11e-14	Teslovich et al. 2010	rs1495743
LPL	HDL	rs12678919	chr8_19986711_A_G	8	19986711	9.71e-98	Teslovich et al. 2010	rs12678919
LPL	TG	rs12678919	chr8_19986711_A_G	8	19986711	1.5e-115	Teslovich et al. 2010	rs12678919
CYP7A1	TC	rs1030431	chr8_58399138_A_G	8	58399138	8.79e-13	Teslovich et al. 2010	rs1030431
CYP7A1	LDL	rs1030431	chr8_58399138_A_G	8	58399138	3.86e-09	Teslovich et al. 2010	rs1030431
TRPS1	TC	rs2737229	chr8_115636338_A_C	8	115636338	2.45e-08	Teslovich et al. 2010	rs2737229
TRPS1	HDL	rs6993253	chr8_115580880_T_C	8	115580880	5.77e-11	Teslovich et al. 2010	rs2293889
TRIB1	TC	rs2954022	chr8_125470379_C_A	8	125470379	5.02e-36	Teslovich et al. 2010	rs2954022
TRIB1	LDL	rs2954022	chr8_125470379_C_A	8	125470379	2.59e-29	Teslovich et al. 2010	rs2954022
TRIB1	HDL	rs10808546	chr8_125483576_C_T	8	125483576	6.35e-19	Teslovich et al. 2010	rs10808546
TRIB1	TG	rs2954029	chr8_125478730_A_T	8	125478730	3.29e-55	Teslovich et al. 2010	rs2954029
PLEC1	TC	rs11136341	chr8_143969375_A_G	8	143969375	8.96e-10	Teslovich et al. 2010	rs11136341
PLEC1	LDL	rs11136341	chr8_143969375_A_G	8	143969375	4.44e-13	Teslovich et al. 2010	rs11136341
TTC39B	TC	rs581080	chr9_15305380_G_C	9	15305380	3.08e-09	Teslovich et al. 2010	rs581080
TTC39B	HDL	rs643531	chr9_15296036_C_A	9	15296036	1.3e-13	Teslovich et al. 2010	rs643531
ABCA1	TC	rs1883025	chr9_104902020_C_T	9	104902020	3.39e-27	Teslovich et al. 2010	rs1883025
ABCA1	HDL	rs1883025	chr9_104902020_C_T	9	104902020	1.75e-33	Teslovich et al. 2010	rs1883025
ABO	TC	rs651007	chr9_133278431_T_C	9	133278431	8.66e-21	Teslovich et al. 2010	rs651007
JMJD1C	TG	rs10761731	chr10_63267850_A_T	10	63267850	3.48e-12	Teslovich et al. 2010	rs10761731
CYP26A1	TG	rs2068888	chr10_93079885_G_A	10	93079885	2.38e-08	Teslovich et al. 2010	rs2068888
GPAM	TC	rs2255141	chr10_112174128_A_G	10	112174128	2.03e-10	Teslovich et al. 2010	rs2255141
GPAM	LDL	rs1129555	chr10_112150963_A_G	10	112150963	2.14e-09	Teslovich et al. 2010	rs1129555
AMPD3	HDL	rs2923084	chr11_10367235_A_G	11	10367235	4.62e-08	Teslovich et al. 2010	rs2923084
SPTY2D1	TC	rs10832963	chr11_18642694_T_G	11	18642694	2.52e-08	Teslovich et al. 2010	rs10832963
LRP4	HDL	rs3136441	chr11_46721697_T_C	11	46721697	3.48e-18	Teslovich et al. 2010	rs3136441
FADS1-2-3	TC	rs174550	chr11_61804006_T_C	11	61804006	2.08e-22	Teslovich et al. 2010	rs174550
FADS1-2-3	LDL	rs174583	chr11_61842278_C_T	11	61842278	1.17e-21	Teslovich et al. 2010	rs174583
FADS1-2-3	HDL	rs174601	chr11_61855668_C_T	11	61855668	1.5e-22	Teslovich et al. 2010	rs174601
FADS1-2-3	TG	rs174546	chr11_61802358_C_T	11	61802358	5.41e-24	Teslovich et al. 2010	rs174546
APOA1<U+2013>C3<U+2013>A4<U+2013>A5	TC	rs964184	chr11_116778201_G_C	11	116778201	6.21e-57	Teslovich et al. 2010	rs964184
APOA1<U+2013>C3<U+2013>A4<U+2013>A5	LDL	rs964184	chr11_116778201_G_C	11	116778201	1.47e-26	Teslovich et al. 2010	rs964184
APOA1<U+2013>C3<U+2013>A4<U+2013>A5	HDL	rs964184	chr11_116778201_G_C	11	116778201	5.21e-47	Teslovich et al. 2010	rs964184
APOA1<U+2013>C3<U+2013>A4<U+2013>A5	TG	rs964184	chr11_116778201_G_C	11	116778201	6.71e-240	Teslovich et al. 2010	rs964184
UBASH3B	TC	rs7941030	chr11_122651667_T_C	11	122651667	1.52e-10	Teslovich et al. 2010	rs7941030
UBASH3B	HDL	rs7115089	chr11_122659883_C_G	11	122659883	2.66e-08	Teslovich et al. 2010	rs7115089
ST3GAL4	TC	rs11220463	chr11_126378316_A_T	11	126378316	2.12e-11	Teslovich et al. 2010	rs11220463
ST3GAL4	LDL	rs11220462	chr11_126374057_G_A	11	126374057	1.2e-15	Teslovich et al. 2010	rs11220462
PDE3A	HDL	rs7134375	chr12_20320824_C_A	12	20320824	3.84e-08	Teslovich et al. 2010	rs7134375
LRP1	HDL	rs3741414	chr12_57450266_C_T	12	57450266	1.64e-08	Teslovich et al. 2010	rs3741414
LRP1	TG	rs11613352	chr12_57398797_C_T	12	57398797	4.43e-10	Teslovich et al. 2010	rs11613352
MVK	HDL	rs7134594	chr12_109562388_C_T	12	109562388	6.88e-15	Teslovich et al. 2010	rs7134594
BRAP	TC	rs11065987	chr12_111634620_A_G	12	111634620	6.77e-12	Teslovich et al. 2010	rs11065987
BRAP	LDL	rs11065987	chr12_111634620_A_G	12	111634620	1.51e-09	Teslovich et al. 2010	rs11065987
HNF1A	TC	rs1169288	chr12_120978847_A_C	12	120978847	1.48e-14	Teslovich et al. 2010	rs1169288
HNF1A	LDL	rs1169288	chr12_120978847_A_C	12	120978847	1.13e-15	Teslovich et al. 2010	rs1169288
SBNO1	HDL	rs28866344	chr12_123400937_A_G	12	123400937	7.5e-09	Teslovich et al. 2010	rs4759375
ZNF664	HDL	rs4765127	chr12_123975620_G_T	12	123975620	2.89e-10	Teslovich et al. 2010	rs4765127
ZNF664	TG	rs12310367	chr12_124002131_A_G	12	124002131	1.21e-08	Teslovich et al. 2010	rs12310367
SCARB1	HDL	rs838880	chr12_124777047_C_T	12	124777047	2.58e-14	Teslovich et al. 2010	rs838880
NYNRIN	LDL	rs2332328	chr14_24413852_C_T	14	24413852	4.41e-11	Teslovich et al. 2010	rs2332328
CAPN3	TG	rs2412710	chr15_42391589_G_A	15	42391589	1.87e-08	Teslovich et al. 2010	rs2412710
FRMD5	TG	rs2929282	chr15_43953733_A_T	15	43953733	1.63e-11	Teslovich et al. 2010	rs2929282
LIPC	TC	rs1532085	chr15_58391167_A_G	15	58391167	8.83e-20	Teslovich et al. 2010	rs1532085
LIPC	HDL	rs1532085	chr15_58391167_A_G	15	58391167	2.92e-96	Teslovich et al. 2010	rs1532085
LIPC	TG	rs261342	chr15_58438954_G_C	15	58438954	2.42e-13	Teslovich et al. 2010	rs261342
LACTB	HDL	rs2652834	chr15_63104668_A_G	15	63104668	8.75e-09	Teslovich et al. 2010	rs2652834
CTF1	TG	rs11649653	chr16_30907166_C_G	16	30907166	3.35e-08	Teslovich et al. 2010	rs11649653
CETP	TC	rs3764261	chr16_56959412_C_A	16	56959412	6.67e-14	Teslovich et al. 2010	rs3764261
CETP	LDL	rs17231506	chr16_56960616_C_T	16	56960616	9.25e-13	Teslovich et al. 2010	rs247616
CETP	HDL	rs3764261	chr16_56959412_C_A	16	56959412	0	Teslovich et al. 2010	rs3764261
CETP	TG	rs7205804	chr16_56970977_G_A	16	56970977	1.15e-12	Teslovich et al. 2010	rs7205804
LCAT	HDL	rs16942887	chr16_67894139_G_A	16	67894139	8.39e-33	Teslovich et al. 2010	rs16942887
HPR	TC	rs2000999	chr16_72074194_G_A	16	72074194	3.22e-24	Teslovich et al. 2010	rs2000999
HPR	LDL	rs2000999	chr16_72074194_G_A	16	72074194	1.75e-22	Teslovich et al. 2010	rs2000999
CMIP	HDL	rs2925979	chr16_81501185_T_C	16	81501185	2.09e-11	Teslovich et al. 2010	rs2925979
STARD3	HDL	rs881844	chr17_39653965_C_G	17	39653965	2.84e-14	Teslovich et al. 2010	rs881844
OSBPL7	TC	rs7206971	chr17_47347749_G_A	17	47347749	1.05e-08	Teslovich et al. 2010	rs7206971
OSBPL7	LDL	rs9899121	chr17_47317778_C_T	17	47317778	3.92e-09	Teslovich et al. 2010	rs7225700
ABCA8	HDL	rs4148008	chr17_68879153_C_G	17	68879153	1.79e-10	Teslovich et al. 2010	rs4148008
PGS1	HDL	rs4082919	chr17_78381401_T_G	17	78381401	4.98e-09	Teslovich et al. 2010	rs4082919
LIPG	TC	rs7239867	chr18_49638347_A_G	18	49638347	2.03e-19	Teslovich et al. 2010	rs7239867
LIPG	HDL	rs7241918	chr18_49634583_G_T	18	49634583	2.73e-49	Teslovich et al. 2010	rs7241918
MC4R	HDL	rs12967135	chr18_60181790_G_A	18	60181790	6.58e-09	Teslovich et al. 2010	rs12967135
ANGPTL4	HDL	rs7255436	chr19_8368312_C_A	19	8368312	3.25e-08	Teslovich et al. 2010	rs7255436
LDLR	TC	rs6511720	chr19_11091630_G_T	19	11091630	6.65e-97	Teslovich et al. 2010	rs6511720
LDLR	LDL	rs6511720	chr19_11091630_G_T	19	11091630	4.28e-117	Teslovich et al. 2010	rs6511720
LOC55908	HDL	rs737337	chr19_11236817_T_C	19	11236817	3.1e-09	Teslovich et al. 2010	rs737337
CILP2	TC	rs10401969	chr19_19296909_T_C	19	19296909	2.9e-38	Teslovich et al. 2010	rs10401969
CILP2	LDL	rs10401969	chr19_19296909_T_C	19	19296909	6.69e-22	Teslovich et al. 2010	rs10401969
CILP2	TG	rs10401969	chr19_19296909_T_C	19	19296909	1.61e-29	Teslovich et al. 2010	rs10401969
APOE<U+2013>C1<U+2013>C2	TC	rs4420638	chr19_44919689_A_G	19	44919689	5.2e-111	Teslovich et al. 2010	rs4420638
APOE<U+2013>C1<U+2013>C2	LDL	rs4420638	chr19_44919689_A_G	19	44919689	8.72e-147	Teslovich et al. 2010	rs4420638
APOE<U+2013>C1<U+2013>C2	HDL	rs4420638	chr19_44919689_A_G	19	44919689	4.4e-21	Teslovich et al. 2010	rs4420638
APOE<U+2013>C1<U+2013>C2	TG	rs439401	chr19_44911194_T_C	19	44911194	1.14e-30	Teslovich et al. 2010	rs439401
FLJ36070	TC	rs492602	chr19_48703160_A_G	19	48703160	2.01e-10	Teslovich et al. 2010	rs492602
LILRA3	HDL	rs386000	chr19_54288907_C_G	19	54288907	4.29e-16	Teslovich et al. 2010	rs386000
ERGIC3	TC	rs2277862	chr20_35564866_C_T	20	35564866	3.82e-10	Teslovich et al. 2010	rs2277862
MAFB	TC	rs2902940	chr20_40462847_A_G	20	40462847	6.08e-11	Teslovich et al. 2010	rs2902940
MAFB	LDL	rs2902941	chr20_40462874_A_G	20	40462874	1.11e-08	Teslovich et al. 2010	rs2902941
TOP1	TC	rs4297946	chr20_41182635_G_C	20	41182635	2.76e-17	Teslovich et al. 2010	rs4297946
TOP1	LDL	rs909802	chr20_41308175_C_T	20	41308175	3.18e-19	Teslovich et al. 2010	rs909802
HNF4A	TC	rs1800961	chr20_44413724_C_T	20	44413724	5.72e-13	Teslovich et al. 2010	rs1800961
HNF4A	HDL	rs1800961	chr20_44413724_C_T	20	44413724	1.05e-15	Teslovich et al. 2010	rs1800961
PLTP	HDL	rs6065906	chr20_45925376_T_C	20	45925376	1.9e-22	Teslovich et al. 2010	rs6065906
PLTP	TG	rs4810479	chr20_45916409_C_T	20	45916409	4.69e-18	Teslovich et al. 2010	rs4810479
UBE2L3	HDL	rs181362	chr22_21577779_C_T	22	21577779	1.11e-08	Teslovich et al. 2010	rs181362
PLA2G6	TG	rs1005529	chr22_38145259_T_C	22	38145259	3.82e-08	Teslovich et al. 2010	rs5756931
PABPC4	HDL	rs4660293	chr1_39562508_A_G	1	39562508	3e-18	Willer et al. 2013	rs4660293
ZNF648	HDL	rs1689800	chr1_182199750_A_G	1	182199750	5e-20	Willer et al. 2013	rs1689800
GALNT2	HDL	rs4846914	chr1_230159944_G_A	1	230159944	4e-41	Willer et al. 2013	rs4846914
GALNT2	TG	rs4846914	chr1_230159944_G_A	1	230159944	7e-31	Willer et al. 2013	rs4846914
COBLL1	HDL	rs12328675	chr2_164684290_T_C	2	164684290	2e-15	Willer et al. 2013	rs12328675
IRS1	HDL	rs2972146	chr2_226235982_G_T	2	226235982	2e-17	Willer et al. 2013	rs2972146
IRS1	TG	rs2972146	chr2_226235982_G_T	2	226235982	3e-15	Willer et al. 2013	rs2972146
SLC39A8	HDL	rs13107325	chr4_102267552_C_T	4	102267552	1e-15	Willer et al. 2013	rs13107325
ARL15	HDL	rs6450176	chr5_54002195_G_A	5	54002195	7e-10	Willer et al. 2013	rs6450176
CITED2	HDL	rs605066	chr6_139508529_C_T	6	139508529	3e-08	Willer et al. 2013	rs605066
KLF14	HDL	rs4731702	chr7_130748625_C_T	7	130748625	5e-17	Willer et al. 2013	rs4731702
PPP1R3B	HDL	rs9987289	chr8_9325848_A_G	8	9325848	2e-41	Willer et al. 2013	rs9987289
PPP1R3B	TC	rs9987289	chr8_9325848_A_G	8	9325848	2e-36	Willer et al. 2013	rs9987289
PPP1R3B	LDL	rs9987289	chr8_9325848_A_G	8	9325848	9e-24	Willer et al. 2013	rs9987289
TRPS1	HDL	rs6993253	chr8_115580880_T_C	8	115580880	4e-17	Willer et al. 2013	rs2293889
TTC39B	HDL	rs581080	chr9_15305380_G_C	9	15305380	1e-19	Willer et al. 2013	rs581080
TTC39B	TC	rs581080	chr9_15305380_G_C	9	15305380	1e-13	Willer et al. 2013	rs581080
ABCA1	HDL	rs1883025	chr9_104902020_C_T	9	104902020	2e-65	Willer et al. 2013	rs1883025
ABCA1	TC	rs1883025	chr9_104902020_C_T	9	104902020	6e-53	Willer et al. 2013	rs1883025
LRP4	HDL	rs3136441	chr11_46721697_T_C	11	46721697	7e-29	Willer et al. 2013	rs3136441
PDE3A	HDL	rs7134375	chr12_20320824_C_A	12	20320824	1e-08	Willer et al. 2013	rs7134375
MVK	HDL	rs7134594	chr12_109562388_C_T	12	109562388	2e-13	Willer et al. 2013	rs7134594
SBNO1	HDL	rs28866344	chr12_123400937_A_G	12	123400937	3e-08	Willer et al. 2013	rs4759375
ZNF664	HDL	rs4765127	chr12_123975620_G_T	12	123975620	8e-10	Willer et al. 2013	rs4765127
ZNF664	TG	rs4765127	chr12_123975620_G_T	12	123975620	2e-08	Willer et al. 2013	rs4765127
SCARB1	HDL	rs838880	chr12_124777047_C_T	12	124777047	6e-32	Willer et al. 2013	rs838880
LIPC	HDL	rs1532085	chr15_58391167_A_G	15	58391167	1e-188	Willer et al. 2013	rs1532085
LIPC	TC	rs1532085	chr15_58391167_A_G	15	58391167	7e-47	Willer et al. 2013	rs1532085
LIPC	TG	rs1532085	chr15_58391167_A_G	15	58391167	2e-18	Willer et al. 2013	rs1532085
LACTB	HDL	rs2652834	chr15_63104668_A_G	15	63104668	4e-11	Willer et al. 2013	rs2652834
CETP	HDL	rs3764261	chr16_56959412_C_A	16	56959412	0	Willer et al. 2013	rs3764261
CETP	LDL	rs3764261	chr16_56959412_C_A	16	56959412	2e-34	Willer et al. 2013	rs3764261
CETP	TC	rs3764261	chr16_56959412_C_A	16	56959412	4e-31	Willer et al. 2013	rs3764261
CETP	TG	rs3764261	chr16_56959412_C_A	16	56959412	2e-25	Willer et al. 2013	rs3764261
LCAT	HDL	rs16942887	chr16_67894139_G_A	16	67894139	8e-54	Willer et al. 2013	rs16942887
CMIP	HDL	rs2925979	chr16_81501185_T_C	16	81501185	1e-19	Willer et al. 2013	rs2925979
STARD3	HDL	rs11869286	chr17_39657603_G_C	17	39657603	3e-17	Willer et al. 2013	rs11869286
ABCA8	HDL	rs4148008	chr17_68879153_C_G	17	68879153	1e-12	Willer et al. 2013	rs4148008
PGS1	HDL	rs4129767	chr17_78407903_G_A	17	78407903	2e-11	Willer et al. 2013	rs4129767
LIPG	HDL	rs7241918	chr18_49634583_G_T	18	49634583	1e-44	Willer et al. 2013	rs7241918
LIPG	TC	rs7241918	chr18_49634583_G_T	18	49634583	4e-18	Willer et al. 2013	rs7241918
MC4R	HDL	rs12967135	chr18_60181790_G_A	18	60181790	4e-08	Willer et al. 2013	rs12967135
ANGPTL4	HDL	rs7255436	chr19_8368312_C_A	19	8368312	2e-08	Willer et al. 2013	rs7255436
LOC55908	HDL	rs737337	chr19_11236817_T_C	19	11236817	5e-17	Willer et al. 2013	rs737337
LILRA3	HDL	rs386000	chr19_54288907_C_G	19	54288907	3e-23	Willer et al. 2013	rs386000
HNF4A	HDL	rs1800961	chr20_44413724_C_T	20	44413724	2e-34	Willer et al. 2013	rs1800961
HNF4A	TC	rs1800961	chr20_44413724_C_T	20	44413724	1e-24	Willer et al. 2013	rs1800961
PLTP	HDL	rs6065906	chr20_45925376_T_C	20	45925376	5e-40	Willer et al. 2013	rs6065906
PLTP	TG	rs6065906	chr20_45925376_T_C	20	45925376	2e-34	Willer et al. 2013	rs6065906
UBE2L3	HDL	rs181362	chr22_21577779_C_T	22	21577779	4e-18	Willer et al. 2013	rs181362
PCSK9	LDL	rs2479409	chr1_55038977_G_A	1	55038977	3e-50	Willer et al. 2013	rs2479409
PCSK9	TC	rs2479409	chr1_55038977_G_A	1	55038977	2e-39	Willer et al. 2013	rs2479409
SORT1	LDL	rs629301	chr1_109275684_G_T	1	109275684	5e-241	Willer et al. 2013	rs629301
SORT1	TC	rs629301	chr1_109275684_G_T	1	109275684	2e-170	Willer et al. 2013	rs629301
APOB	LDL	rs1367117	chr2_21041028_G_A	2	21041028	1e-182	Willer et al. 2013	rs1367117
APOB	TC	rs1367117	chr2_21041028_G_A	2	21041028	3e-139	Willer et al. 2013	rs1367117
ABCG5/8	LDL	rs4299376	chr2_43845437_G_T	2	43845437	4e-72	Willer et al. 2013	rs4299376
ABCG5/8	TC	rs4299376	chr2_43845437_G_T	2	43845437	3e-73	Willer et al. 2013	rs4299376
MYLIP	LDL	rs3757354	chr6_16127176_C_T	6	16127176	2e-17	Willer et al. 2013	rs3757354
MYLIP	TC	rs3757354	chr6_16127176_C_T	6	16127176	2e-15	Willer et al. 2013	rs3757354
HFE	LDL	rs1800562	chr6_26092913_G_A	6	26092913	8e-14	Willer et al. 2013	rs1800562
HFE	TC	rs1800562	chr6_26092913_G_A	6	26092913	2e-12	Willer et al. 2013	rs1800562
LPA	LDL	rs1564348	chr6_160157828_T_C	6	160157828	3e-21	Willer et al. 2013	rs1564348
LPA	TC	rs1564348	chr6_160157828_T_C	6	160157828	3e-23	Willer et al. 2013	rs1564348
PLEC1	LDL	rs11136341	chr8_143969375_A_G	8	143969375	7e-12	Willer et al. 2013	rs11136341
PLEC1	TC	rs11136341	chr8_143969375_A_G	8	143969375	6e-09	Willer et al. 2013	rs11136341
ABO	LDL	rs9411489	chr9_133279427_T_C	9	133279427	2e-41	Willer et al. 2013	rs9411489
ABO	TC	rs9411489	chr9_133279427_T_C	9	133279427	3e-35	Willer et al. 2013	rs9411489
ST3GAL4	LDL	rs11220462	chr11_126374057_G_A	11	126374057	7e-21	Willer et al. 2013	rs11220462
ST3GAL4	TC	rs11220462	chr11_126374057_G_A	11	126374057	6e-15	Willer et al. 2013	rs11220462
NYNRIN	LDL	rs8017377	chr14_24414681_G_A	14	24414681	3e-15	Willer et al. 2013	rs8017377
LDLR	LDL	rs6511720	chr19_11091630_G_T	19	11091630	4e-262	Willer et al. 2013	rs6511720
LDLR	TC	rs6511720	chr19_11091630_G_T	19	11091630	5e-202	Willer et al. 2013	rs6511720
APOE<U+2013>C1<U+2013>C2	LDL	rs4420638	chr19_44919689_A_G	19	44919689	2e-178	Willer et al. 2013	rs4420638
APOE<U+2013>C1<U+2013>C2	TC	rs4420638	chr19_44919689_A_G	19	44919689	1e-149	Willer et al. 2013	rs4420638
APOE<U+2013>C1<U+2013>C2	HDL	rs4420638	chr19_44919689_A_G	19	44919689	2e-21	Willer et al. 2013	rs4420638
TOP1	LDL	rs6029526	chr20_41043978_T_A	20	41043978	5e-18	Willer et al. 2013	rs6029526
TOP1	TC	rs6029526	chr20_41043978_T_A	20	41043978	1e-16	Willer et al. 2013	rs6029526
LDLRAP1	TC	rs12027135	chr1_25449242_A_T	1	25449242	5e-12	Willer et al. 2013	rs12027135
LDLRAP1	LDL	rs12027135	chr1_25449242_A_T	1	25449242	2e-14	Willer et al. 2013	rs12027135
EVI5	TC	rs7515577	chr1_92543881_C_A	1	92543881	2e-08	Willer et al. 2013	rs7515577
MOSC1	TC	rs2642442	chr1_220800221_C_T	1	220800221	3e-11	Willer et al. 2013	rs2642442
MOSC1	LDL	rs2642442	chr1_220800221_C_T	1	220800221	5e-11	Willer et al. 2013	rs2642442
IRF2BP2	TC	rs514230	chr1_234722850_A_T	1	234722850	5e-14	Willer et al. 2013	rs514230
IRF2BP2	LDL	rs514230	chr1_234722850_A_T	1	234722850	9e-12	Willer et al. 2013	rs514230
RAB3GAP1	TC	rs7570971	chr2_135080336_C_A	2	135080336	1e-13	Willer et al. 2013	rs7570971
RAF1	TC	rs2290159	chr3_12587421_G_C	3	12587421	2e-09	Willer et al. 2013	rs2290159
HMGCR	TC	rs12916	chr5_75360714_T_C	5	75360714	5e-74	Willer et al. 2013	rs12916
HMGCR	LDL	rs12916	chr5_75360714_T_C	5	75360714	8e-78	Willer et al. 2013	rs12916
TIMD4	TC	rs6882076	chr5_156963286_T_C	5	156963286	5e-41	Willer et al. 2013	rs6882076
TIMD4	TG	rs6882076	chr5_156963286_T_C	5	156963286	2e-15	Willer et al. 2013	rs6882076
TIMD4	LDL	rs6882076	chr5_156963286_T_C	5	156963286	3e-31	Willer et al. 2013	rs6882076
HLA	TC	rs3177928	chr6_32444658_G_A	6	32444658	1e-21	Willer et al. 2013	rs3177928
HLA	LDL	rs3177928	chr6_32444658_G_A	6	32444658	3e-17	Willer et al. 2013	rs3177928
C6orf106	TC	rs2814982	chr6_34578783_C_T	6	34578783	4e-15	Willer et al. 2013	rs2814982
FRK	TC	rs9488822	chr6_115991730_A_T	6	115991730	1e-09	Willer et al. 2013	rs9488822
DNAH11	TC	rs12670798	chr7_21567734_T_C	7	21567734	1e-16	Willer et al. 2013	rs12670798
DNAH11	LDL	rs12670798	chr7_21567734_T_C	7	21567734	5e-14	Willer et al. 2013	rs12670798
NPC1L1	TC	rs2072183	chr7_44539581_G_C	7	44539581	4e-15	Willer et al. 2013	rs2072183
NPC1L1	LDL	rs2072183	chr7_44539581_G_C	7	44539581	7e-16	Willer et al. 2013	rs2072183
CYP7A1	TC	rs2081687	chr8_58476006_T_C	8	58476006	9e-12	Willer et al. 2013	rs2081687
GPAM	TC	rs2255141	chr10_112174128_A_G	10	112174128	7e-16	Willer et al. 2013	rs2255141
GPAM	LDL	rs2255141	chr10_112174128_A_G	10	112174128	1e-13	Willer et al. 2013	rs2255141
SPTY2D1	TC	rs10128711	chr11_18611437_T_C	11	18611437	1e-11	Willer et al. 2013	rs10128711
UBASH3B	TC	rs7941030	chr11_122651667_T_C	11	122651667	2e-14	Willer et al. 2013	rs7941030
UBASH3B	HDL	rs7941030	chr11_122651667_T_C	11	122651667	1e-14	Willer et al. 2013	rs7941030
BRAP	TC	rs11065987	chr12_111634620_A_G	12	111634620	2e-16	Willer et al. 2013	rs11065987
BRAP	LDL	rs11065987	chr12_111634620_A_G	12	111634620	1e-11	Willer et al. 2013	rs11065987
HNF1A	TC	rs1169288	chr12_120978847_A_C	12	120978847	4e-17	Willer et al. 2013	rs1169288
HNF1A	LDL	rs1169288	chr12_120978847_A_C	12	120978847	6e-21	Willer et al. 2013	rs1169288
HPR	TC	rs2000999	chr16_72074194_G_A	16	72074194	7e-41	Willer et al. 2013	rs2000999
HPR	LDL	rs2000999	chr16_72074194_G_A	16	72074194	4e-41	Willer et al. 2013	rs2000999
CILP2	TC	rs10401969	chr19_19296909_T_C	19	19296909	4e-77	Willer et al. 2013	rs10401969
CILP2	TG	rs10401969	chr19_19296909_T_C	19	19296909	1e-69	Willer et al. 2013	rs10401969
CILP2	LDL	rs10401969	chr19_19296909_T_C	19	19296909	3e-54	Willer et al. 2013	rs10401969
FLJ36070	TC	rs492602	chr19_48703160_A_G	19	48703160	1e-16	Willer et al. 2013	rs492602
ERGIC3	TC	rs2277862	chr20_35564866_C_T	20	35564866	5e-11	Willer et al. 2013	rs2277862
MAFB	TC	rs2902940	chr20_40462847_A_G	20	40462847	9e-10	Willer et al. 2013	rs2902940
MAFB	LDL	rs2902940	chr20_40462847_A_G	20	40462847	2e-11	Willer et al. 2013	rs2902940
ANGPTL3	TG	rs2131925	chr1_62560271_G_T	1	62560271	3e-74	Willer et al. 2013	rs2131925
ANGPTL3	LDL	rs2131925	chr1_62560271_G_T	1	62560271	3e-32	Willer et al. 2013	rs2131925
ANGPTL3	TC	rs2131925	chr1_62560271_G_T	1	62560271	4e-80	Willer et al. 2013	rs2131925
GCKR	TG	rs1260326	chr2_27508073_T_C	2	27508073	2e-239	Willer et al. 2013	rs1260326
GCKR	TC	rs1260326	chr2_27508073_T_C	2	27508073	3e-42	Willer et al. 2013	rs1260326
MSL2L1	TG	rs645040	chr3_136207780_G_T	3	136207780	2e-12	Willer et al. 2013	rs645040
KLHL8	TG	rs442177	chr4_87109109_G_T	4	87109109	1e-18	Willer et al. 2013	rs442177
MAP3K1	TG	rs9686661	chr5_56565959_C_T	5	56565959	3e-16	Willer et al. 2013	rs9686661
MLXIPL	TG	rs17145738	chr7_73568544_C_T	7	73568544	9e-99	Willer et al. 2013	rs17145738
MLXIPL	HDL	rs17145738	chr7_73568544_C_T	7	73568544	5e-13	Willer et al. 2013	rs17145738
PINX1	TG	rs11776767	chr8_10826419_G_C	8	10826419	3e-11	Willer et al. 2013	rs11776767
NAT2	TG	rs1495741	chr8_18415371_G_A	8	18415371	3e-12	Willer et al. 2013	rs1495741
NAT2	TC	rs1495741	chr8_18415371_G_A	8	18415371	3e-08	Willer et al. 2013	rs1495741
LPL	TG	rs12678919	chr8_19986711_A_G	8	19986711	2e-199	Willer et al. 2013	rs12678919
LPL	HDL	rs12678919	chr8_19986711_A_G	8	19986711	1e-149	Willer et al. 2013	rs12678919
TRIB1	TG	rs2954029	chr8_125478730_A_T	8	125478730	1e-107	Willer et al. 2013	rs2954029
TRIB1	TC	rs2954029	chr8_125478730_A_T	8	125478730	2e-65	Willer et al. 2013	rs2954029
TRIB1	LDL	rs2954029	chr8_125478730_A_T	8	125478730	2e-50	Willer et al. 2013	rs2954029
TRIB1	HDL	rs2954029	chr8_125478730_A_T	8	125478730	3e-29	Willer et al. 2013	rs2954029
JMJD1C	TG	rs10761731	chr10_63267850_A_T	10	63267850	8e-12	Willer et al. 2013	rs10761731
CYP26A1	TG	rs2068888	chr10_93079885_G_A	10	93079885	2e-11	Willer et al. 2013	rs2068888
FADS1-2-3	TG	rs174546	chr11_61802358_C_T	11	61802358	7e-38	Willer et al. 2013	rs174546
FADS1-2-3	LDL	rs174546	chr11_61802358_C_T	11	61802358	2e-39	Willer et al. 2013	rs174546
FADS1-2-3	TC	rs174546	chr11_61802358_C_T	11	61802358	3e-37	Willer et al. 2013	rs174546
FADS1-2-3	HDL	rs174546	chr11_61802358_C_T	11	61802358	8e-28	Willer et al. 2013	rs174546
APOA1<U+2013>C3<U+2013>A4<U+2013>A5	TG	rs964184	chr11_116778201_G_C	11	116778201	7e-224	Willer et al. 2013	rs964184
APOA1<U+2013>C3<U+2013>A4<U+2013>A5	TC	rs964184	chr11_116778201_G_C	11	116778201	3e-55	Willer et al. 2013	rs964184
APOA1<U+2013>C3<U+2013>A4<U+2013>A5	HDL	rs964184	chr11_116778201_G_C	11	116778201	6e-48	Willer et al. 2013	rs964184
APOA1<U+2013>C3<U+2013>A4<U+2013>A5	LDL	rs964184	chr11_116778201_G_C	11	116778201	2e-26	Willer et al. 2013	rs964184
LRP1	TG	rs11613352	chr12_57398797_C_T	12	57398797	9e-14	Willer et al. 2013	rs11613352
LRP1	HDL	rs11613352	chr12_57398797_C_T	12	57398797	2e-13	Willer et al. 2013	rs11613352
CAPN3	TG	rs2412710	chr15_42391589_G_A	15	42391589	2e-11	Willer et al. 2013	rs2412710
FRMD5	TG	rs2929282	chr15_43953733_A_T	15	43953733	2e-09	Willer et al. 2013	rs2929282
PLA2G6	TG	rs1005529	chr22_38145259_T_C	22	38145259	3e-08	Willer et al. 2013	rs5756931
PIGV-NR0B2	HDL	rs12748152	chr1_26811902_C_T	1	26811902	1e-15	Willer et al. 2013	rs12748152
HDGF-PMVK	HDL	rs12145743	chr1_156730859_T_G	1	156730859	2e-08	Willer et al. 2013	rs12145743
ANGPTL1	HDL	rs4650994	chr1_178546177_G_A	1	178546177	7e-09	Willer et al. 2013	rs4650994
CPS1	HDL	rs1047891	chr2_210675783_C_A	2	210675783	9e-10	Willer et al. 2013	rs1047891
SETD2	HDL	rs2290547	chr3_47019693_G_A	3	47019693	4e-09	Willer et al. 2013	rs2290547
RBM5	HDL	rs2013208	chr3_50091966_C_T	3	50091966	9e-12	Willer et al. 2013	rs2013208
STAB1	HDL	rs13326165	chr3_52498102_A_G	3	52498102	9e-11	Willer et al. 2013	rs13326165
GSK3B	HDL	rs6805251	chr3_119841759_T_C	3	119841759	1e-08	Willer et al. 2013	rs6805251
FAM13A	HDL	rs3822072	chr4_88820118_G_A	4	88820118	4e-12	Willer et al. 2013	rs3822072
RSPO3	HDL	rs1936800	chr6_127114919_C_T	6	127114919	3e-10	Willer et al. 2013	rs1936800
DAGLB	HDL	rs702485	chr7_6409641_A_G	7	6409641	6e-12	Willer et al. 2013	rs702485
SNX13	HDL	rs4142995	chr7_17879635_G_T	7	17879635	9e-12	Willer et al. 2013	rs4142995
IKZF1	HDL	rs4917014	chr7_50266267_T_G	7	50266267	1e-08	Willer et al. 2013	rs4917014
TMEM176A	HDL	rs17173637	chr7_150832361_T_C	7	150832361	2e-08	Willer et al. 2013	rs17173637
MARCH8-ALOX5	HDL	rs970548	chr10_45517829_A_C	10	45517829	2e-10	Willer et al. 2013	rs970548
KAT5	HDL	rs12801636	chr11_65623846_G_A	11	65623846	3e-08	Willer et al. 2013	rs12801636
MOGAT2-DGAT2	HDL	rs499974	chr11_75743976_C_A	11	75743976	1e-08	Willer et al. 2013	rs499974
ZBTB42-AKT1	HDL	rs4983559	chr14_104810872_G_A	14	104810872	1e-08	Willer et al. 2013	rs4983559
FTO	HDL	rs1121980	chr16_53775335_G_A	16	53775335	7e-09	Willer et al. 2013	rs1121980
HAS1	HDL	rs17695224	chr19_51820963_G_A	19	51820963	2e-13	Willer et al. 2013	rs17695224
ANXA9-CERS2	LDL	rs267733	chr1_150986360_A_G	1	150986360	5e-09	Willer et al. 2013	rs267733
EHBP1	LDL	rs2710642	chr2_62922422_G_A	2	62922422	6e-09	Willer et al. 2013	rs2710642
INSIG2	LDL	rs10490626	chr2_118078265_G_A	2	118078265	2e-12	Willer et al. 2013	rs10490626
LOC84931	LDL	rs2030746	chr2_120551912_C_T	2	120551912	9e-09	Willer et al. 2013	rs2030746
FN1	LDL	rs1250229	chr2_215439661_T_C	2	215439661	3e-08	Willer et al. 2013	rs1250229
CMTM6	LDL	rs7640978	chr3_32491518_C_T	3	32491518	1e-08	Willer et al. 2013	rs7640978
ACAD11	LDL	rs17404153	chr3_132444356_G_T	3	132444356	2e-09	Willer et al. 2013	rs17404153
CSNK1G3	LDL	rs4530754	chr5_123519722_G_A	5	123519722	4e-12	Willer et al. 2013	rs4530754
MIR148A	LDL	rs4722551	chr7_25952206_T_C	7	25952206	4e-14	Willer et al. 2013	rs4722551
SOX17	LDL	rs10102164	chr8_54509054_G_A	8	54509054	4e-11	Willer et al. 2013	rs10102164
BRCA2	LDL	rs4942486	chr13_32379251_T_C	13	32379251	2e-11	Willer et al. 2013	rs4942486
APOH-PRXCA	LDL	rs1801689	chr17_66214462_A_C	17	66214462	1e-11	Willer et al. 2013	rs1801689
SPTLC3	LDL	rs364585	chr20_12982070_A_G	20	12982070	4e-10	Willer et al. 2013	rs364585
SNX5	LDL	rs2328223	chr20_17865277_A_C	20	17865277	6e-09	Willer et al. 2013	rs2328223
MTMR3	LDL	rs5763662	chr22_29982714_C_T	22	29982714	1e-08	Willer et al. 2013	rs5763662
ASAP3	TC	rs1077514	chr1_23439740_C_T	1	23439740	6e-09	Willer et al. 2013	rs1077514
ABCB11	TC	rs2287623	chr2_168973645_G_A	2	168973645	4e-12	Willer et al. 2013	rs2287623
FAM117B	TC	rs11694172	chr2_202667581_A_G	2	202667581	2e-09	Willer et al. 2013	rs11694172
UGT1A1	TC	rs11563251	chr2_233770738_C_T	2	233770738	1e-09	Willer et al. 2013	rs11563251
PXK	TC	rs13315871	chr3_58395560_G_A	3	58395560	4e-08	Willer et al. 2013	rs13315871
KCNK17	TC	rs2758886	chr6_39283061_G_A	6	39283061	3e-08	Willer et al. 2013	rs2758886
HBS1L	TC	rs9376090	chr6_135090090_T_C	6	135090090	3e-09	Willer et al. 2013	rs9376090
GPR146	TC	rs1997243	chr7_1044141_A_G	7	1044141	3e-10	Willer et al. 2013	rs1997243
VLDLR	TC	rs3780181	chr9_2640759_A_G	9	2640759	7e-10	Willer et al. 2013	rs3780181
VIM-CUBN	TC	rs10904908	chr10_17218291_A_G	10	17218291	3e-11	Willer et al. 2013	rs10904908
PHLDB1	TC	rs11603023	chr11_118615352_T_C	11	118615352	1e-08	Willer et al. 2013	rs11603023
PHC1-A2ML1	TC	rs4883201	chr12_8929985_A_G	12	8929985	2e-09	Willer et al. 2013	rs4883201
DLG4	TC	rs314253	chr17_7188331_T_C	17	7188331	3e-10	Willer et al. 2013	rs314253
PPARA	TC	rs4253772	chr22_46231706_C_T	22	46231706	1e-08	Willer et al. 2013	rs4253772
LRPAP1	TG	rs6831256	chr4_3471412_A_G	4	3471412	2e-12	Willer et al. 2013	rs6831256
VEGFA	TG	rs998584	chr6_43790159_C_A	6	43790159	3e-15	Willer et al. 2013	rs998584
MET	TG	rs38855	chr7_116717990_A_G	7	116717990	2e-08	Willer et al. 2013	rs38855
AKR1C4	TG	rs7897822	chr10_5242594_G_A	10	5242594	2e-12	Willer et al. 2013	rs1832007
PDXDC1	TG	rs3198697	chr16_15036083_C_T	16	15036083	2e-08	Willer et al. 2013	rs3198697
MPP3	TG	rs8077889	chr17_43800798_A_C	17	43800798	1e-08	Willer et al. 2013	rs8077889
INSR	TG	rs7248104	chr19_7224420_G_A	19	7224420	5e-10	Willer et al. 2013	rs7248104
PEPD	TG	rs731839	chr19_33408159_G_A	19	33408159	3e-09	Willer et al. 2013	rs731839
LDLRAP1	TC	rs586178	chr1_25420739_G_C	1	25420739	3.1e-09	Surakka et al. 2015	rs586178
LDLRAP1	LDL	rs586178	chr1_25420739_G_C	1	25420739	4.2e-09	Surakka et al. 2015	rs586178
PIGVNROB2	LDL	rs79598313	chr1_26958422_C_T	1	26958422	7.1e-10	Surakka et al. 2015	rs79598313
MACF1,PABPC4	HDL	rs72634501	chr1_39085816_T_C	1	39085816	8.1e-10	Surakka et al. 2015	rs72634501
PABPC4	HDL	rs4660293	chr1_39562508_A_G	1	39562508	2.2e-08	Surakka et al. 2015	rs4660293
PCSK9	LDL	rs2479409	chr1_55038977_G_A	1	55038977	3.5e-23	Surakka et al. 2015	rs2479409
PCSK9	TC	rs2479409	chr1_55038977_G_A	1	55038977	4.9e-21	Surakka et al. 2015	rs2479409
PCSK9	LDL	rs11591147	chr1_55039974_G_T	1	55039974	2.2e-92	Surakka et al. 2015	rs11591147
PCSK9	TC	rs191448950	chr1_55119171_G_A	1	55119171	5.9e-73	Surakka et al. 2015	rs191448950
ANGPTL3,DOCK7	TG	rs9988450	chr1_62458777_C_T	1	62458777	5.9e-34	Surakka et al. 2015	rs9988450
ANGPTL3	TG	rs2131925	chr1_62560271_G_T	1	62560271	5.1e-32	Surakka et al. 2015	rs2131925
ANGPTL3,DOCK7	TC	rs11207995	chr1_62583880_A_C	1	62583880	2.4e-34	Surakka et al. 2015	rs11207995
ANGPTL3	TC	rs3850634	chr1_62584927_T_G	1	62584927	3.8e-34	Surakka et al. 2015	rs3850634
ANGPTL3	LDL	rs3850634	chr1_62584927_T_G	1	62584927	4.7e-11	Surakka et al. 2015	rs3850634
ANGPTL3,DOCK7	LDL	rs10889347	chr1_62610155_G_A	1	62610155	1.7e-11	Surakka et al. 2015	rs10889348
GVI1-EVI5	TC	rs11164654	chr1_92502755_T_C	1	92502755	1.3e-09	Surakka et al. 2015	rs11164654
GVI1-EVI5	LDL	rs11164654	chr1_92502755_T_C	1	92502755	1.7e-08	Surakka et al. 2015	rs11164654
EVI5	TC	rs7515577	chr1_92543881_C_A	1	92543881	4.2e-09	Surakka et al. 2015	rs7515577
CELSR2-SORT1	HDL	rs6657811	chr1_109264661_A_T	1	109264661	1.9e-09	Surakka et al. 2015	rs6657811
SORT1	LDL	rs629301	chr1_109275684_G_T	1	109275684	1.2e-87	Surakka et al. 2015	rs629301
SORT1	TC	rs629301	chr1_109275684_G_T	1	109275684	8.5e-62	Surakka et al. 2015	rs629301
CELSR2-SORT1	LDL	rs646776	chr1_109275908_C_T	1	109275908	2e-91	Surakka et al. 2015	rs646776
CELSR2-SORT1	TC	rs646776	chr1_109275908_C_T	1	109275908	1.9e-64	Surakka et al. 2015	rs646776
ZNF648	HDL	rs2489279	chr1_182174984_C_G	1	182174984	3.7e-09	Surakka et al. 2015	rs2489279
MOSC1	TC	rs2807834	chr1_220797251_T_G	1	220797251	1.7e-08	Surakka et al. 2015	rs2807834
MOSC1	TC	rs1874124	chr1_220801995_C_T	1	220801995	4.7e-10	Surakka et al. 2015	rs1874124
GALNT2	HDL	rs4846914	chr1_230159944_G_A	1	230159944	3.3e-14	Surakka et al. 2015	rs4846914
GALNT2	TG	rs10864728	chr1_230169168_A_G	1	230169168	4.5e-16	Surakka et al. 2015	rs10864728
GALNT2	TG	rs1321257	chr1_230169566_G_A	1	230169566	4.8e-16	Surakka et al. 2015	rs1321257
GALNT2	HDL	rs4846923	chr1_230171476_T_G	1	230171476	1.4e-16	Surakka et al. 2015	rs4846923
IRF2BP2	TC	rs557933	chr1_234717521_A_C	1	234717521	2e-16	Surakka et al. 2015	rs557933
IRF2BP2	TC	rs514230	chr1_234722850_A_T	1	234722850	1.1e-15	Surakka et al. 2015	rs514230
IRF2BP2	LDL	rs514230	chr1_234722850_A_T	1	234722850	1.1e-11	Surakka et al. 2015	rs514230
APOB	TG	rs4665710	chr2_20998163_A_C	2	20998163	1.1e-31	Surakka et al. 2015	rs4665710
APOB	TG	rs1042034	chr2_21002409_C_T	2	21002409	1.8e-30	Surakka et al. 2015	rs1042034
APOB	HDL	rs1042034	chr2_21002409_C_T	2	21002409	1.3e-19	Surakka et al. 2015	rs1042034
APOB	HDL	rs2678379	chr2_21003688_A_G	2	21003688	7.2e-21	Surakka et al. 2015	rs2678379
APOB	TC	rs1041968	chr2_21009932_G_A	2	21009932	4.6e-54	Surakka et al. 2015	rs1041968
APOB	LDL	rs1367117	chr2_21041028_G_A	2	21041028	7.1e-58	Surakka et al. 2015	rs1367117
APOB	TC	rs1367117	chr2_21041028_G_A	2	21041028	4.6e-49	Surakka et al. 2015	rs1367117
APOB	LDL	rs515135	chr2_21063185_T_C	2	21063185	2.3e-63	Surakka et al. 2015	rs515135
GCKR	TG	rs1260326	chr2_27508073_T_C	2	27508073	4.8e-88	Surakka et al. 2015	rs1260326
GCKR	TC	rs1260326	chr2_27508073_T_C	2	27508073	2.5e-13	Surakka et al. 2015	rs1260326
ABCG5/8	LDL	rs4299376	chr2_43845437_G_T	2	43845437	8.3e-28	Surakka et al. 2015	rs4299376
ABCG5/8	TC	rs4299376	chr2_43845437_G_T	2	43845437	1.5e-25	Surakka et al. 2015	rs4299376
ABCG8	TC	rs76866386	chr2_43848344_T_C	2	43848344	5.6e-33	Surakka et al. 2015	rs76866386
ABCG8	LDL	rs72875462	chr2_43852171_C_A	2	43852171	2.1e-35	Surakka et al. 2015	rs72875462
RAB3GAP1	TC	rs28453840	chr2_135765371_G_A	2	135765371	2.9e-09	Surakka et al. 2015	rs28453840
FAM117B	TC	rs115400054	chr2_202811382_C_T	2	202811382	5.4e-09	Surakka et al. 2015	rs115400054
FAM117B	LDL	rs140244541	chr2_202943809_G_A	2	202943809	5.5e-09	Surakka et al. 2015	rs140244541
IRS1	HDL	rs1515100	chr2_226264201_C_A	2	226264201	1.2e-09	Surakka et al. 2015	rs1515100
IRS1	HDL	rs2713536	chr2_226298926_C_T	2	226298926	3.4e-10	Surakka et al. 2015	rs2713536
ATG7	HDL	rs2606736	chr3_11358775_C_T	3	11358775	3.7e-08	Surakka et al. 2015	rs2606736
ATG7	HDL	rs7635838	chr3_11371130_T_C	3	11371130	1.9e-09	Surakka et al. 2015	rs7635838
PPARG	LDL	rs2920503	chr3_12282731_C_T	3	12282731	2.9e-10	Surakka et al. 2015	rs2920503
PPARG	TC	rs709149	chr3_12408855_G_A	3	12408855	9.3e-12	Surakka et al. 2015	rs1699337
MSL2L1	TG	rs34894639	chr3_136079816_C_T	3	136079816	7.6e-09	Surakka et al. 2015	rs34894639
MSL2L1	HDL	rs483465	chr3_136329135_A_G	3	136329135	3.7e-10	Surakka et al. 2015	rs483465
LRPAP1	TG	rs59950280	chr4_3450618_G_A	4	3450618	1.1e-10	Surakka et al. 2015	rs59950280
LRPAP1	TC	rs59950280	chr4_3450618_G_A	4	3450618	1.3e-10	Surakka et al. 2015	rs59950280
LRPAP1	TG	rs6831256	chr4_3471412_A_G	4	3471412	1.5e-09	Surakka et al. 2015	rs6831256
AFF1-KLHL8	TG	rs2035403	chr4_87097839_A_G	4	87097839	1.8e-10	Surakka et al. 2015	rs2035403
KLHL8	TG	rs442177	chr4_87109109_G_T	4	87109109	1.2e-08	Surakka et al. 2015	rs442177
ADH5	HDL	rs13132430	chr4_99302913_G_A	4	99302913	1.1e-08	Surakka et al. 2015	rs13132430
SLC39A8	HDL	rs13107325	chr4_102267552_C_T	4	102267552	9.6e-12	Surakka et al. 2015	rs13107325
SLC39A8	HDL	rs13135092	chr4_102276925_A_G	4	102276925	3e-13	Surakka et al. 2015	rs13135092
HMGCR	TC	rs10038095	chr5_75341886_A_T	5	75341886	2.9e-43	Surakka et al. 2015	rs10038095
HMGCR	LDL	rs3843482	chr5_75343434_T_G	5	75343434	1.8e-45	Surakka et al. 2015	rs3843482
HMGCR	LDL	rs12916	chr5_75360714_T_C	5	75360714	7e-45	Surakka et al. 2015	rs12916
HMGCR	TC	rs12916	chr5_75360714_T_C	5	75360714	2.9e-40	Surakka et al. 2015	rs12916
TIMD4	TC	rs6882076	chr5_156963286_T_C	5	156963286	6e-17	Surakka et al. 2015	rs6882076
TIMD4	LDL	rs6882076	chr5_156963286_T_C	5	156963286	1.7e-11	Surakka et al. 2015	rs6882076
TIMD4	TC	rs1553318	chr5_157052312_G_A	5	157052312	2.4e-21	Surakka et al. 2015	rs1553318
TIMD4	LDL	rs1553318	chr5_157052312_G_A	5	157052312	1.8e-15	Surakka et al. 2015	rs1553318
TIMD4	TG	rs1553318	chr5_157052312_G_A	5	157052312	2.2e-11	Surakka et al. 2015	rs1553318
MYLIP	LDL	rs3757354	chr6_16127176_C_T	6	16127176	2e-09	Surakka et al. 2015	rs3757354
HLA-area	TG	rs419132	chr6_32243022_A_G	6	32243022	4.7e-12	Surakka et al. 2015	rs419132
HLA	TC	rs3177928	chr6_32444658_G_A	6	32444658	6.7e-11	Surakka et al. 2015	rs3177928
HLA	LDL	rs3177928	chr6_32444658_G_A	6	32444658	1.3e-08	Surakka et al. 2015	rs3177928
SNRPC	HDL	rs2814944	chr6_34585020_G_A	6	34585020	1.7e-08	Surakka et al. 2015	rs2814944
SNRPC	HDL	rs3736896	chr6_34768106_T_C	6	34768106	6e-10	Surakka et al. 2015	rs2764209
VEGFA	TG	rs998584	chr6_43790159_C_A	6	43790159	3.2e-08	Surakka et al. 2015	rs998584
VEGFA	TG	rs1358980	chr6_43796814_C_T	6	43796814	3.3e-09	Surakka et al. 2015	rs1358980
RSPO3	TG	rs72959041	chr6_127133748_G_A	6	127133748	4.8e-08	Surakka et al. 2015	rs72959041
CITED2	TG	rs17585887	chr6_139514361_T_C	6	139514361	7.1e-11	Surakka et al. 2015	rs17585887
LPA	TC	rs12208357	chr6_160122116_C_T	6	160122116	8.5e-14	Surakka et al. 2015	rs12208357
LPA	TG	rs7759633	chr6_160649958_G_A	6	160649958	8.6e-09	Surakka et al. 2015	rs7759633
LPA	LDL	rs186696265	chr6_160690668_C_T	6	160690668	4.4e-14	Surakka et al. 2015	rs186696265
DNAH11	TC	rs2285942	chr7_21543299_C_T	7	21543299	3.1e-10	Surakka et al. 2015	rs2285942
DNAH11	LDL	rs56130071	chr7_21559135_G_C	7	21559135	2.2e-14	Surakka et al. 2015	rs56130071
DNAH11	TC	rs55649657	chr7_21567665_C_G	7	21567665	4.1e-13	Surakka et al. 2015	rs55649657
DNAH11	LDL	rs12670798	chr7_21567734_T_C	7	21567734	7.3e-12	Surakka et al. 2015	rs12670798
NPC1L1	TC	rs2072183	chr7_44539581_G_C	7	44539581	3.2e-08	Surakka et al. 2015	rs2072183
NPC1L1	LDL	rs41279633	chr7_44541277_G_T	7	44541277	1e-10	Surakka et al. 2015	rs41279633
NPC1L1	LDL	rs2073547	chr7_44542732_A_G	7	44542732	1.82e-10	Surakka et al. 2015	rs2073547
NPC1L1	TC	rs10260606	chr7_44544952_G_C	7	44544952	1.1e-11	Surakka et al. 2015	rs10260606
MLXIPL	TG	rs7811265	chr7_73520180_A_G	7	73520180	8.4e-39	Surakka et al. 2015	rs7811265
MLXIPL	TG	rs9638182	chr7_73584775_T_G	7	73584775	1.2e-40	Surakka et al. 2015	rs9638182
KLF14	HDL	rs13241165	chr7_130747779_A_T	7	130747779	8.4e-10	Surakka et al. 2015	rs13241165
KLF14	HDL	rs4731702	chr7_130748625_C_T	7	130748625	1.6e-09	Surakka et al. 2015	rs4731702
PPP1R3B	LDL	rs2169387	chr8_9323885_A_G	8	9323885	3.1e-16	Surakka et al. 2015	rs2169387
PPP1R3B	HDL	rs9987289	chr8_9325848_A_G	8	9325848	5.7e-20	Surakka et al. 2015	rs9987289
PPP1R3B	TC	rs9987289	chr8_9325848_A_G	8	9325848	1.4e-21	Surakka et al. 2015	rs9987289
PPP1R3B	HDL	rs4841132	chr8_9326086_A_G	8	9326086	4e-20	Surakka et al. 2015	rs4841132
PPP1R3B	TC	rs2126259	chr8_9327636_T_C	8	9327636	7.4e-20	Surakka et al. 2015	rs2126259
PPP1R3B	LDL	rs2126259	chr8_9327636_T_C	8	9327636	3.8e-15	Surakka et al. 2015	rs2126259
LPL	TG	rs12678919	chr8_19986711_A_G	8	19986711	1e-71	Surakka et al. 2015	rs12678919
LPL	HDL	rs12678919	chr8_19986711_A_G	8	19986711	5.7e-54	Surakka et al. 2015	rs12678919
LPL	TG	rs115849089	chr8_20054859_G_A	8	20054859	9.3e-84	Surakka et al. 2015	rs115849089
LPL	HDL	rs115849089	chr8_20054859_G_A	8	20054859	1.7e-63	Surakka et al. 2015	rs115849089
CYP7A1	LDL	rs1030431	chr8_58399138_A_G	8	58399138	2.5e-08	Surakka et al. 2015	rs1030431
CYP7A1	LDL	rs9297994	chr8_58479765_G_A	8	58479765	2e-11	Surakka et al. 2015	rs9297994
CYP7A1	TC	rs10504255	chr8_58485902_G_A	8	58485902	2.8e-11	Surakka et al. 2015	rs4738684
TRIB1	HDL	rs2954022	chr8_125470379_C_A	8	125470379	1.3e-09	Surakka et al. 2015	rs2954022
TRIB1	LDL	rs2954022	chr8_125470379_C_A	8	125470379	2.8e-19	Surakka et al. 2015	rs2954022
TRIB1	TC	rs2954022	chr8_125470379_C_A	8	125470379	2e-27	Surakka et al. 2015	rs2954022
TRIB1	TG	rs2954029	chr8_125478730_A_T	8	125478730	4.4e-44	Surakka et al. 2015	rs2954029
TRIB1	HDL	rs10808546	chr8_125483576_C_T	8	125483576	3.7e-09	Surakka et al. 2015	rs10808546
TRIB1	LDL	rs112875651	chr8_125494452_G_A	8	125494452	4e-26	Surakka et al. 2015	rs112875651
TRIB1	TC	rs112875651	chr8_125494452_G_A	8	125494452	1.3e-38	Surakka et al. 2015	rs112875651
PLEC1	LDL	rs11136341	chr8_143969375_A_G	8	143969375	9.8e-09	Surakka et al. 2015	rs11136341
GRINA,PLEC1	LDL	rs11784833	chr8_143989244_T_C	8	143989244	2.1e-10	Surakka et al. 2015	rs11784833
TTC39B	HDL	rs540885	chr9_15294598_G_A	9	15294598	5.2e-10	Surakka et al. 2015	rs540885
TTC39B	HDL	rs643531	chr9_15296036_C_A	9	15296036	5.6e-09	Surakka et al. 2015	rs643531
ABCA1	HDL	rs2740488	chr9_104899461_A_C	9	104899461	2.4e-34	Surakka et al. 2015	rs2740488
ABCA1	TC	rs2740488	chr9_104899461_A_C	9	104899461	1.6e-22	Surakka et al. 2015	rs2740488
ABCA1	HDL	rs1883025	chr9_104902020_C_T	9	104902020	6.9e-31	Surakka et al. 2015	rs1883025
ABCA1	TC	rs1883025	chr9_104902020_C_T	9	104902020	6e-21	Surakka et al. 2015	rs1883025
ABO	LDL	rs550057	chr9_133271182_T_C	9	133271182	5.6e-20	Surakka et al. 2015	rs550057
ABO	TC	rs507666	chr9_133273983_A_G	9	133273983	2e-18	Surakka et al. 2015	rs507666
ABO	TC	rs651007	chr9_133278431_T_C	9	133278431	3.7e-17	Surakka et al. 2015	rs651007
MARCH8	TC	rs11239571	chr10_45592444_G_A	10	45592444	2.5e-08	Surakka et al. 2015	rs11239544
JMJD1C	TG	rs10822145	chr10_63174788_C_T	10	63174788	6.9e-11	Surakka et al. 2015	rs10822145
JMJD1C	TG	rs10761731	chr10_63267850_A_T	10	63267850	1.9e-08	Surakka et al. 2015	rs10761731
GPAM	TC	rs2297991	chr10_112153464_T_C	10	112153464	7.6e-10	Surakka et al. 2015	rs2297991
GPAM	HDL	rs77147124	chr10_112159366_A_G	10	112159366	7.4e-09	Surakka et al. 2015	rs77147124
GPAM	TC	rs2255141	chr10_112174128_A_G	10	112174128	3.5e-08	Surakka et al. 2015	rs2255141
LRP4	HDL	rs3136441	chr11_46721697_T_C	11	46721697	2.9e-12	Surakka et al. 2015	rs3136441
MADD	HDL	rs7395581	chr11_47224846_G_A	11	47224846	2.2e-21	Surakka et al. 2015	rs7395581
MADD	HDL	rs10838692	chr11_47323549_T_C	11	47323549	8.2e-21	Surakka et al. 2015	rs10838692
FADS1-2-3	HDL	rs174529	chr11_61776489_T_C	11	61776489	1.3e-11	Surakka et al. 2015	rs174529
FADS1-2-3	TG	rs174529	chr11_61776489_T_C	11	61776489	4.2e-20	Surakka et al. 2015	rs174529
FADS1-2-3	TG	rs174546	chr11_61802358_C_T	11	61802358	3.2e-18	Surakka et al. 2015	rs174546
FADS1-2-3	TC	rs174550	chr11_61804006_T_C	11	61804006	7.6e-24	Surakka et al. 2015	rs174550
FADS1-2-3	LDL	rs174551	chr11_61806212_T_C	11	61806212	2.2e-27	Surakka et al. 2015	rs174551
FADS1-2-3	TC	rs174554	chr11_61811991_A_G	11	61811991	5.1e-24	Surakka et al. 2015	rs174554
FADS1-2-3	LDL	rs174583	chr11_61842278_C_T	11	61842278	1.1e-22	Surakka et al. 2015	rs174583
FADS1-2-3	HDL	rs174601	chr11_61855668_C_T	11	61855668	1.1e-08	Surakka et al. 2015	rs174601
APOA1<U+2013>C3<U+2013>A4<U+2013>A5	TG	rs964184	chr11_116778201_G_C	11	116778201	1.7e-157	Surakka et al. 2015	rs964184
APOA1<U+2013>C3<U+2013>A4<U+2013>A5	HDL	rs964184	chr11_116778201_G_C	11	116778201	9.7e-29	Surakka et al. 2015	rs964184
APOA1<U+2013>C3<U+2013>A4<U+2013>A5	LDL	rs964184	chr11_116778201_G_C	11	116778201	3.6e-18	Surakka et al. 2015	rs964184
APOA1<U+2013>C3<U+2013>A4<U+2013>A5	TC	rs964184	chr11_116778201_G_C	11	116778201	3.7e-39	Surakka et al. 2015	rs964184
UBASH3B	TC	rs7128198	chr11_122655893_C_T	11	122655893	4e-09	Surakka et al. 2015	rs7128198
ST3GAL4	LDL	rs59379014	chr11_126358105_C_T	11	126358105	8.8e-11	Surakka et al. 2015	rs59379014
ST3GAL4	LDL	rs11220462	chr11_126374057_G_A	11	126374057	3e-09	Surakka et al. 2015	rs11220462
ST3GAL4	LDL	rs4307732	chr11_126375060_G_A	11	126375060	2.8e-12	Surakka et al. 2015	rs4307732
ST3GAL4	TC	rs4307732	chr11_126375060_G_A	11	126375060	3.2e-09	Surakka et al. 2015	rs4307732
LRP1	TG	rs11613352	chr12_57398797_C_T	12	57398797	4.4e-08	Surakka et al. 2015	rs11613352
LRP1	TG	rs61352607	chr12_57445390_G_T	12	57445390	1.2e-08	Surakka et al. 2015	rs61352607
MMAB-MVK	HDL	rs2241208	chr12_109524990_G_C	12	109524990	8.6e-10	Surakka et al. 2015	rs2241208
MVK	HDL	rs7134594	chr12_109562388_C_T	12	109562388	1.7e-09	Surakka et al. 2015	rs7134594
HNF1A	TC	rs1169288	chr12_120978847_A_C	12	120978847	2.1e-08	Surakka et al. 2015	rs1169288
HNF1A	LDL	rs1169315	chr12_121005950_T_G	12	121005950	2.3e-08	Surakka et al. 2015	rs1169314
HNF1A	TC	rs2264750	chr12_121012362_C_T	12	121012362	6.5e-11	Surakka et al. 2015	rs2264750
SCARB1	HDL	rs838880	chr12_124777047_C_T	12	124777047	3.7e-18	Surakka et al. 2015	rs838880
SCARB1	HDL	rs838886	chr12_124779741_T_G	12	124779741	2e-18	Surakka et al. 2015	rs838886
NYNRIN,CBLN3	LDL	rs11621792	chr14_24402720_C_T	14	24402720	1.7e-08	Surakka et al. 2015	rs11621792
ZBTB42-AKT1	HDL	rs45490496	chr14_104806341_A_T	14	104806341	8.2e-09	Surakka et al. 2015	rs45490496
ZBTB42-AKT1	HDL	rs4983559	chr14_104810872_G_A	14	104810872	1.9e-08	Surakka et al. 2015	rs4983559
UBR1,CAPN3	TG	rs62020698	chr15_42945216_C_T	15	42945216	3.6e-10	Surakka et al. 2015	rs62020698
FRMD5	TG	rs138570705	chr15_43974532_G_A	15	43974532	3e-08	Surakka et al. 2015	rs138570705
LIPC	TC	rs1601935	chr15_58379566_G_T	15	58379566	7.5e-21	Surakka et al. 2015	rs1601935
LIPC	HDL	rs261291	chr15_58387979_T_C	15	58387979	6.2e-87	Surakka et al. 2015	rs261291
LIPC	HDL	rs1532085	chr15_58391167_A_G	15	58391167	4.2e-86	Surakka et al. 2015	rs1532085
LIPC	TC	rs1532085	chr15_58391167_A_G	15	58391167	4.6e-16	Surakka et al. 2015	rs1532085
LIPC	TG	rs1077835	chr15_58431227_A_G	15	58431227	1.9e-14	Surakka et al. 2015	rs1077835
LIPC	TG	rs261342	chr15_58438954_G_C	15	58438954	9.6e-11	Surakka et al. 2015	rs261342
CETP	LDL	rs17231506	chr16_56960616_C_T	16	56960616	6.5e-23	Surakka et al. 2015	rs247616
CETP	LDL	rs247617	chr16_56956804_C_A	16	56956804	1.7e-24	Surakka et al. 2015	rs247617
CETP	HDL	rs3764261	chr16_56959412_C_A	16	56959412	1.2e-271	Surakka et al. 2015	rs3764261
CETP	TG	rs12446515	chr16_56953103_C_T	16	56953103	1.5e-11	Surakka et al. 2015	rs821840
CETP	HDL	rs17231506	chr16_56960616_C_T	16	56960616	6.90000001076844e-316	Surakka et al. 2015	rs17231506
RANBP10,LCAT	HDL	rs73591976	chr16_67777687_C_A	16	67777687	8.6e-26	Surakka et al. 2015	rs73591976
LCAT	HDL	rs16942887	chr16_67894139_G_A	16	67894139	3.2e-24	Surakka et al. 2015	rs16942887
HP-HPR-DHX38	TC	rs11648003	chr16_72018449_A_G	16	72018449	2.8e-23	Surakka et al. 2015	rs11648003
HP-HPR-DHX38	LDL	rs11648003	chr16_72018449_A_G	16	72018449	2e-20	Surakka et al. 2015	rs11648003
HPR	TC	rs2000999	chr16_72074194_G_A	16	72074194	1.4e-16	Surakka et al. 2015	rs2000999
HPR	LDL	rs2000999	chr16_72074194_G_A	16	72074194	1.1e-14	Surakka et al. 2015	rs2000999
CMIP	HDL	rs56823429	chr16_81500184_C_A	16	81500184	1.7e-08	Surakka et al. 2015	rs56823429
DLG4	LDL	rs55714927	chr17_7176997_C_T	17	7176997	9.4e-12	Surakka et al. 2015	rs55714927
DLG4	TC	rs55714927	chr17_7176997_C_T	17	7176997	7.4e-12	Surakka et al. 2015	rs55714927
DLG4	LDL	rs314253	chr17_7188331_T_C	17	7188331	1.6e-09	Surakka et al. 2015	rs314253
DLG4	TC	rs314253	chr17_7188331_T_C	17	7188331	2.5e-08	Surakka et al. 2015	rs314253
SOSTDUSP3	HDL	rs77697917	chr17_43763481_C_T	17	43763481	1.3e-14	Surakka et al. 2015	rs77697917
SOSTDUSP3	TG	rs77697917	chr17_43763481_C_T	17	43763481	8.4e-13	Surakka et al. 2015	rs77697917
OSBPL7	TC	rs7206971	chr17_47347749_G_A	17	47347749	3.7e-13	Surakka et al. 2015	rs7206971
OSBPL7	LDL	rs7206971	chr17_47347749_G_A	17	47347749	3.5e-10	Surakka et al. 2015	rs7206971
ABCA6/8	LDL	rs77542162	chr17_69085137_A_G	17	69085137	1.6e-18	Surakka et al. 2015	rs77542162
ABCA6/8	TC	rs77542162	chr17_69085137_A_G	17	69085137	1.9e-13	Surakka et al. 2015	rs77542162
PGS1	HDL	rs12948394	chr17_78386710_C_T	17	78386710	3.9e-08	Surakka et al. 2015	rs12948394
LIPG	TC	rs149615216	chr18_49579658_C_T	18	49579658	1.1e-12	Surakka et al. 2015	rs149615216
LIPG	HDL	rs10438978	chr18_49631816_T_C	18	49631816	7.7e-36	Surakka et al. 2015	rs10438978
LIPG	HDL	rs7241918	chr18_49634583_G_T	18	49634583	8e-33	Surakka et al. 2015	rs7241918
LIPG	TC	rs7239867	chr18_49638347_A_G	18	49638347	2.3e-09	Surakka et al. 2015	rs7239867
ANGPTL4	TG	rs116843064	chr19_8364439_G_A	19	8364439	3.9e-15	Surakka et al. 2015	rs116843064
ANGPTL4	HDL	rs116843064	chr19_8364439_G_A	19	8364439	1.5e-14	Surakka et al. 2015	rs116843064
LDLR	LDL	rs6511720	chr19_11091630_G_T	19	11091630	7.2e-142	Surakka et al. 2015	rs112374545
LDLR	TC	rs6511720	chr19_11091630_G_T	19	11091630	1.5e-113	Surakka et al. 2015	rs112374545
LDLR	LDL	rs6511720	chr19_11091630_G_T	19	11091630	1.2e-137	Surakka et al. 2015	rs6511720
LDLR	TC	rs6511720	chr19_11091630_G_T	19	11091630	4e-109	Surakka et al. 2015	rs6511720
CILP2	TC	rs58542926	chr19_19268740_C_T	19	19268740	8.2e-29	Surakka et al. 2015	rs58542926
CILP2	TG	rs58542926	chr19_19268740_C_T	19	19268740	1.6e-25	Surakka et al. 2015	rs58542926
CILP2	TC	rs10401969	chr19_19296909_T_C	19	19296909	1.7e-27	Surakka et al. 2015	rs10401969
CILP2	LDL	rs10401969	chr19_19296909_T_C	19	19296909	1e-21	Surakka et al. 2015	rs10401969
CILP2	TG	rs10401969	chr19_19296909_T_C	19	19296909	2e-25	Surakka et al. 2015	rs10401969
CILP2	LDL	rs73001065	chr19_19349732_G_C	19	19349732	3.1e-23	Surakka et al. 2015	rs73001065
APOE	HDL	rs429358	chr19_44908684_T_C	19	44908684	9.9e-15	Surakka et al. 2015	rs429358
APOE	TC	rs7412	chr19_44908822_C_T	19	44908822	7.5e-239	Surakka et al. 2015	rs7412
APOE	LDL	rs7412	chr19_44908822_C_T	19	44908822	7.5e-239	Surakka et al. 2015	rs7412
APOE	LDL	rs7412	chr19_44908822_C_T	19	44908822	4.94065645841247e-324	Surakka et al. 2015	rs1065853
APOE<U+2013>C1<U+2013>C2	TG	rs439401	chr19_44911194_T_C	19	44911194	1.48e-26	Surakka et al. 2015	rs439401
APOE	TG	rs438811	chr19_44913484_C_T	19	44913484	9.2e-37	Surakka et al. 2015	rs438811
APOE<U+2013>C1<U+2013>C2	HDL	rs4420638	chr19_44919689_A_G	19	44919689	8.5e-13	Surakka et al. 2015	rs4420638
APOE<U+2013>C1<U+2013>C2	LDL	rs4420638	chr19_44919689_A_G	19	44919689	2.9e-148	Surakka et al. 2015	rs4420638
APOE<U+2013>C1<U+2013>C2	TC	rs4420638	chr19_44919689_A_G	19	44919689	6.3e-111	Surakka et al. 2015	rs4420638
LILRA3	HDL	rs386000	chr19_54288907_C_G	19	54288907	5.6e-09	Surakka et al. 2015	rs386000
LILRA3/5	HDL	rs759819	chr19_54304302_C_T	19	54304302	6.4e-13	Surakka et al. 2015	rs759819
SNX5	LDL	rs2618568	chr20_17863324_C_A	20	17863324	6.9e-15	Surakka et al. 2015	rs2618568
SNX5	TC	rs2618568	chr20_17863324_C_A	20	17863324	1.8e-12	Surakka et al. 2015	rs2618568
ERGIC3	TC	rs6579245	chr20_35537447_C_T	20	35537447	1e-08	Surakka et al. 2015	rs6579245
ERGIC3	TG	rs7261820	chr20_35572918_G_A	20	35572918	2.3e-08	Surakka et al. 2015	rs6120974
ERGIC3	TC	rs2277862	chr20_35564866_C_T	20	35564866	2.7e-08	Surakka et al. 2015	rs2277862
MAFB	LDL	rs1883711	chr20_40551182_G_C	20	40551182	3.7e-16	Surakka et al. 2015	rs1883711
MAFB	TC	rs1883711	chr20_40551182_G_C	20	40551182	1.7e-15	Surakka et al. 2015	rs1883711
HNF4A	HDL	rs1800961	chr20_44413724_C_T	20	44413724	5.1e-20	Surakka et al. 2015	rs1800961
PLTP	TG	rs4810479	chr20_45916409_C_T	20	45916409	1.9e-13	Surakka et al. 2015	rs4810479
PLTP	TG	rs6073958	chr20_45923216_T_C	20	45923216	8.7e-21	Surakka et al. 2015	rs6073958
PLTP	HDL	rs6065906	chr20_45925376_T_C	20	45925376	5.8e-17	Surakka et al. 2015	rs6065906
PLTP	HDL	rs6073972	chr20_45961659_C_G	20	45961659	9.2e-18	Surakka et al. 2015	rs6073972
UBE2L3	HDL	rs181362	chr22_21577779_C_T	22	21577779	1.8e-09	Surakka et al. 2015	rs181362
UBE2L3	HDL	rs5754344	chr22_21609497_A_G	22	21609497	2.2e-10	Surakka et al. 2015	rs5754344
PROX1	TG	rs340839	chr1_213988477_G_A	1	213988477	4.4e-10	Surakka et al. 2015	rs340839
CEP68	TG	rs2540948	chr2_65057489_T_C	2	65057489	6.6e-09	Surakka et al. 2015	rs2540948
PRKAG3	HDL	rs78058190	chr2_218835276_G_A	2	218835276	5.7e-12	Surakka et al. 2015	rs78058190
ADAMTS3	TC	rs117087731	chr4_72830992_A_T	4	72830992	2.3e-09	Surakka et al. 2015	rs117087731
MTHFD2L	TC	rs182616603	chr4_74219015_C_T	4	74219015	1.8e-17	Surakka et al. 2015	rs182616603
MTHFD2L	LDL	rs182616603	chr4_74219015_C_T	4	74219015	2.1e-12	Surakka et al. 2015	rs182616603
GPR85	TG	rs2255811	chr7_113082141_G_A	7	113082141	2.3e-08	Surakka et al. 2015	rs2255811
RMI2	HDL	rs7188861	chr16_11360793_C_A	16	11360793	6.9e-09	Surakka et al. 2015	rs7188861
TM4SF5	TG	rs193042029	chr17_4764689_T_G	17	4764689	8.1e-09	Surakka et al. 2015	rs193042029
GATA6	LDL	rs79588679	chr18_22327807_C_T	18	22327807	3.6e-08	Surakka et al. 2015	rs79588679
ZNF274	LDL	rs117492019	chr19_58170494_G_T	19	58170494	1.2e-08	Surakka et al. 2015	rs117492019
ZNF274	TC	rs12983728	chr19_58159900_G_A	19	58159900	4.9e-08	Surakka et al. 2015	rs12983728
PIGV-NR0B2	HDL	rs12748152	chr1_26811902_C_T	1	26811902	1.56e-18	Liu et al. 2017	rs12748152
PABPC4	HDL	rs4660293	chr1_39562508_A_G	1	39562508	6.07e-36	Liu et al. 2017	rs4660293
RRNAD1	HDL	rs12145743	chr1_156730859_T_G	1	156730859	9.67e-09	Liu et al. 2017	rs12145743
ANGPTL1	HDL	rs4650994	chr1_178546177_G_A	1	178546177	1.21e-13	Liu et al. 2017	rs4650994
ZNF648	HDL	rs1689800	chr1_182199750_A_G	1	182199750	5.9e-20	Liu et al. 2017	rs1689800
GALNT2	HDL	rs4846914	chr1_230159944_G_A	1	230159944	5.69e-73	Liu et al. 2017	rs4846914
COBLL1	HDL	rs12328675	chr2_164684290_T_C	2	164684290	3.07e-37	Liu et al. 2017	rs12328675
IRS1	HDL	rs2972146	chr2_226235982_G_T	2	226235982	8.2e-38	Liu et al. 2017	rs2972146
NBEAL2	HDL	rs2290547	chr3_47019693_G_A	3	47019693	2.77e-14	Liu et al. 2017	rs2290547
MON1A	HDL	rs2013208	chr3_50091966_C_T	3	50091966	2.86e-16	Liu et al. 2017	rs2013208
STAB1	HDL	rs13326165	chr3_52498102_A_G	3	52498102	2.97e-14	Liu et al. 2017	rs13326165
FAM13A	HDL	rs3822072	chr4_88820118_G_A	4	88820118	2.01e-11	Liu et al. 2017	rs3822072
SLC39A8	HDL	rs13107325	chr4_102267552_C_T	4	102267552	7.38e-37	Liu et al. 2017	rs13107325
RSPO3	HDL	rs1936800	chr6_127114919_C_T	6	127114919	1.12e-19	Liu et al. 2017	rs1936800
CITED2	HDL	rs605066	chr6_139508529_C_T	6	139508529	3e-15	Liu et al. 2017	rs605066
SNX13	HDL	rs4142995	chr7_17879635_G_T	7	17879635	1.42e-18	Liu et al. 2017	rs4142995
IKZF1	HDL	rs4917014	chr7_50266267_T_G	7	50266267	2.02e-09	Liu et al. 2017	rs4917014
KLF14	HDL	rs4731702	chr7_130748625_C_T	7	130748625	1.22e-35	Liu et al. 2017	rs4731702
PPP1R3B	HDL	rs9987289	chr8_9325848_A_G	8	9325848	3.69e-115	Liu et al. 2017	rs9987289
TRPS1	HDL	rs6993253	chr8_115580880_T_C	8	115580880	1.38e-27	Liu et al. 2017	rs2293889
TTC39B	HDL	rs581080	chr9_15305380_G_C	9	15305380	8.94e-31	Liu et al. 2017	rs581080
ABCA1	HDL	rs1883025	chr9_104902020_C_T	9	104902020	2.07e-118	Liu et al. 2017	rs1883025
MARCH8-ALOX5	HDL	rs970548	chr10_45517829_A_C	10	45517829	2.86e-18	Liu et al. 2017	rs970548
LRP4	HDL	rs3136441	chr11_46721697_T_C	11	46721697	3.74e-25	Liu et al. 2017	rs3136441
MOGAT2-DGAT2	HDL	rs499974	chr11_75743976_C_A	11	75743976	3.85e-15	Liu et al. 2017	rs499974
PDE3A	HDL	rs7134375	chr12_20320824_C_A	12	20320824	1.26e-15	Liu et al. 2017	rs7134375
MVK	HDL	rs7134594	chr12_109562388_C_T	12	109562388	2.74e-31	Liu et al. 2017	rs7134594
SBNO1	HDL	rs28866344	chr12_123400937_A_G	12	123400937	2.42e-21	Liu et al. 2017	rs4759375
ZNF664	HDL	rs4765127	chr12_123975620_G_T	12	123975620	4.32e-17	Liu et al. 2017	rs4765127
SCARB1	HDL	rs838880	chr12_124777047_C_T	12	124777047	1.89e-27	Liu et al. 2017	rs838880
ZBTB42-AKT1	HDL	rs4983559	chr14_104810872_G_A	14	104810872	1.11e-24	Liu et al. 2017	rs4983559
LIPC	HDL	rs1532085	chr15_58391167_A_G	15	58391167	1.17e-295	Liu et al. 2017	rs1532085
TPM1	HDL	rs2652834	chr15_63104668_A_G	15	63104668	2.33e-10	Liu et al. 2017	rs2652834
FTO	HDL	rs1121980	chr16_53775335_G_A	16	53775335	8.57e-15	Liu et al. 2017	rs1121980
CETP	HDL	rs3764261	chr16_56959412_C_A	16	56959412	9.88131291682493e-324	Liu et al. 2017	rs3764261
LCAT	HDL	rs16942887	chr16_67894139_G_A	16	67894139	9.85e-93	Liu et al. 2017	rs16942887
CMIP	HDL	rs2925979	chr16_81501185_T_C	16	81501185	1.52e-50	Liu et al. 2017	rs2925979
STARD3	HDL	rs11869286	chr17_39657603_G_C	17	39657603	5.86e-27	Liu et al. 2017	rs11869286
CD300LG	HDL	rs72836561	chr17_43848758_C_T	17	43848758	8.12e-111	Liu et al. 2017	rs72836561
PGS1	HDL	rs4129767	chr17_78407903_G_A	17	78407903	4.58e-25	Liu et al. 2017	rs4129767
LIPG	HDL	rs7241918	chr18_49634583_G_T	18	49634583	1.16e-104	Liu et al. 2017	rs7241918
PMAIP1	HDL	rs12967135	chr18_60181790_G_A	18	60181790	3.62e-10	Liu et al. 2017	rs12967135
ANGPTL4	HDL	rs7255436	chr19_8368312_C_A	19	8368312	1.14e-29	Liu et al. 2017	rs7255436
LOC55908	HDL	rs737337	chr19_11236817_T_C	19	11236817	1.42e-43	Liu et al. 2017	rs737337
FPR3	HDL	rs17695224	chr19_51820963_G_A	19	51820963	2.81e-21	Liu et al. 2017	rs17695224
LILRA3	HDL	rs386000	chr19_54288907_C_G	19	54288907	1.15e-41	Liu et al. 2017	rs386000
HNF4A	HDL	rs1800961	chr20_44413724_C_T	20	44413724	1.64e-81	Liu et al. 2017	rs1800961
PLTP	HDL	rs6065906	chr20_45925376_T_C	20	45925376	6.06e-61	Liu et al. 2017	rs6065906
UBE2L3	HDL	rs181362	chr22_21577779_C_T	22	21577779	3.37e-21	Liu et al. 2017	rs181362
PCSK9	LDL	rs2479409	chr1_55038977_G_A	1	55038977	7.78e-63	Liu et al. 2017	rs2479409
SORT1	LDL	rs629301	chr1_109275684_G_T	1	109275684	9.88131291682493e-324	Liu et al. 2017	rs629301
ANXA9	LDL	rs267733	chr1_150986360_A_G	1	150986360	5.59e-11	Liu et al. 2017	rs267733
APOB	LDL	rs1367117	chr2_21041028_G_A	2	21041028	3.61e-278	Liu et al. 2017	rs1367117
ABCG5/8	LDL	rs4299376	chr2_43845437_G_T	2	43845437	2.24e-106	Liu et al. 2017	rs4299376
INSIG2	LDL	rs10490626	chr2_118078265_G_A	2	118078265	1.29e-22	Liu et al. 2017	rs10490626
CMTM6	LDL	rs7640978	chr3_32491518_C_T	3	32491518	6.15e-13	Liu et al. 2017	rs7640978
CSNK1G3	LDL	rs4530754	chr5_123519722_G_A	5	123519722	9.5e-10	Liu et al. 2017	rs4530754
MYLIP	LDL	rs3757354	chr6_16127176_C_T	6	16127176	1.38e-27	Liu et al. 2017	rs3757354
HFE	LDL	rs1800562	chr6_26092913_G_A	6	26092913	2.61e-12	Liu et al. 2017	rs1800562
LPA	LDL	rs1564348	chr6_160157828_T_C	6	160157828	2.11e-38	Liu et al. 2017	rs1564348
MIR148A	LDL	rs4722551	chr7_25952206_T_C	7	25952206	2.13e-26	Liu et al. 2017	rs4722551
SOX17	LDL	rs10102164	chr8_54509054_G_A	8	54509054	2.58e-21	Liu et al. 2017	rs10102164
PLEC1	LDL	rs11136341	chr8_143969375_A_G	8	143969375	1.83e-13	Liu et al. 2017	rs11136341
ABO	LDL	rs635634	chr9_133279427_T_C	9	133279427	4.88e-109	Liu et al. 2017	rs635634
ST3GAL4	LDL	rs11220462	chr11_126374057_G_A	11	126374057	3.64e-21	Liu et al. 2017	rs11220462
BRCA2	LDL	rs4942486	chr13_32379251_T_C	13	32379251	4.48e-16	Liu et al. 2017	rs4942486
NYNRIN	LDL	rs8017377	chr14_24414681_G_A	14	24414681	6.03e-17	Liu et al. 2017	rs8017377
OSBPL7	LDL	rs7206971	chr17_47347749_G_A	17	47347749	1.22e-24	Liu et al. 2017	rs7206971
APOH-PRXCA	LDL	rs1801689	chr17_66214462_A_C	17	66214462	1.97e-37	Liu et al. 2017	rs1801689
LDLR	LDL	rs6511720	chr19_11091630_G_T	19	11091630	9.88131291682493e-324	Liu et al. 2017	rs6511720
APOE<U+2013>C1<U+2013>C2	LDL	rs4420638	chr19_44919689_A_G	19	44919689	9.88131291682493e-324	Liu et al. 2017	rs4420638
LOC101929486	LDL	rs364585	chr20_12982070_A_G	20	12982070	3.99e-11	Liu et al. 2017	rs364585
TOP1	LDL	rs6029526	chr20_41043978_T_A	20	41043978	5.62e-39	Liu et al. 2017	rs6029526
ASAP3	TC	rs1077514	chr1_23439740_C_T	1	23439740	3.74e-15	Liu et al. 2017	rs1077514
LDLRAP1	TC	rs12027135	chr1_25449242_A_T	1	25449242	4.57e-27	Liu et al. 2017	rs12027135
EVI5	TC	rs7515577	chr1_92543881_C_A	1	92543881	1.35e-20	Liu et al. 2017	rs7515577
ABCB11	TC	rs2287623	chr2_168973645_G_A	2	168973645	2.63e-16	Liu et al. 2017	rs2287623
RAF1	TC	rs2290159	chr3_12587421_G_C	3	12587421	4.27e-10	Liu et al. 2017	rs2290159
PXK	TC	rs13315871	chr3_58395560_G_A	3	58395560	9.99e-12	Liu et al. 2017	rs13315871
HMGCR	TC	rs12916	chr5_75360714_T_C	5	75360714	2.05e-122	Liu et al. 2017	rs12916
TIMD4	TC	rs6882076	chr5_156963286_T_C	5	156963286	2.15e-63	Liu et al. 2017	rs6882076
HLA	TC	rs3177928	chr6_32444658_G_A	6	32444658	4.67e-13	Liu et al. 2017	rs3177928
C6orf106	TC	rs2814982	chr6_34578783_C_T	6	34578783	1.37e-10	Liu et al. 2017	rs2814982
HBS1L	TC	rs9376090	chr6_135090090_T_C	6	135090090	1.42e-23	Liu et al. 2017	rs9376090
C7orf50	TC	rs1997243	chr7_1044141_A_G	7	1044141	8.63e-14	Liu et al. 2017	rs1997243
DNAH11	TC	rs12670798	chr7_21567734_T_C	7	21567734	1.95e-26	Liu et al. 2017	rs12670798
CYP7A1	TC	rs2081687	chr8_58476006_T_C	8	58476006	6.17e-34	Liu et al. 2017	rs2081687
VLDLR	TC	rs3780181	chr9_2640759_A_G	9	2640759	4.67e-10	Liu et al. 2017	rs3780181
VIM-AS1	TC	rs10904908	chr10_17218291_A_G	10	17218291	9.3e-12	Liu et al. 2017	rs10904908
GPAM	TC	rs2255141	chr10_112174128_A_G	10	112174128	2.78e-22	Liu et al. 2017	rs2255141
SPTY2D1	TC	rs10128711	chr11_18611437_T_C	11	18611437	4.61e-15	Liu et al. 2017	rs10128711
UBASH3B	TC	rs7941030	chr11_122651667_T_C	11	122651667	1.46e-13	Liu et al. 2017	rs7941030
PHC1	TC	rs4883201	chr12_8929985_A_G	12	8929985	6.71e-13	Liu et al. 2017	rs4883201
BRAP	TC	rs11065987	chr12_111634620_A_G	12	111634620	1.03e-28	Liu et al. 2017	rs11065987
HNF1A	TC	rs1169288	chr12_120978847_A_C	12	120978847	9.99e-40	Liu et al. 2017	rs1169288
HPR	TC	rs2000999	chr16_72074194_G_A	16	72074194	1.78e-64	Liu et al. 2017	rs2000999
ASGR1	TC	rs314253	chr17_7188331_T_C	17	7188331	2.36e-14	Liu et al. 2017	rs314253
CILP2	TC	rs10401969	chr19_19296909_T_C	19	19296909	5.66e-132	Liu et al. 2017	rs10401969
FLJ36070	TC	rs492602	chr19_48703160_A_G	19	48703160	1.59e-27	Liu et al. 2017	rs492602
ERGIC3	TC	rs2277862	chr20_35564866_C_T	20	35564866	1.96e-12	Liu et al. 2017	rs2277862
TOM1	TC	rs138777	chr22_35315105_A_G	22	35315105	2.15e-11	Liu et al. 2017	rs138777
PPARA	TC	rs4253772	chr22_46231706_C_T	22	46231706	2.19e-08	Liu et al. 2017	rs4253772
ANGPTL3	TG	rs2131925	chr1_62560271_G_T	1	62560271	2.05e-158	Liu et al. 2017	rs2131925
GCKR	TG	rs1260326	chr2_27508073_T_C	2	27508073	9.88131291682493e-324	Liu et al. 2017	rs1260326
MSL2	TG	rs645040	chr3_136207780_G_T	3	136207780	6.23e-13	Liu et al. 2017	rs645040
DOK7	TG	rs6831256	chr4_3471412_A_G	4	3471412	1.45e-15	Liu et al. 2017	rs6831256
KLHL8	TG	rs442177	chr4_87109109_G_T	4	87109109	4.02e-31	Liu et al. 2017	rs442177
MAP3K1	TG	rs9686661	chr5_56565959_C_T	5	56565959	1.99e-37	Liu et al. 2017	rs9686661
HLA	TG	rs2247056	chr6_31297713_T_C	6	31297713	6.59e-13	Liu et al. 2017	rs2247056
VEGFA	TG	rs998584	chr6_43790159_C_A	6	43790159	1.22e-35	Liu et al. 2017	rs998584
MLXIPL	TG	rs17145738	chr7_73568544_C_T	7	73568544	9.43e-197	Liu et al. 2017	rs17145738
PINX1	TG	rs11776767	chr8_10826419_G_C	8	10826419	3.04e-15	Liu et al. 2017	rs11776767
NAT2	TG	rs1495741	chr8_18415371_G_A	8	18415371	8.1e-31	Liu et al. 2017	rs1495741
LPL	TG	rs12678919	chr8_19986711_A_G	8	19986711	9.88131291682493e-324	Liu et al. 2017	rs12678919
TRIB1	TG	rs2954029	chr8_125478730_A_T	8	125478730	8.29e-205	Liu et al. 2017	rs2954029
JMJD1C	TG	rs10761731	chr10_63267850_A_T	10	63267850	3.69e-25	Liu et al. 2017	rs10761731
CYP26A1	TG	rs2068888	chr10_93079885_G_A	10	93079885	4.27e-34	Liu et al. 2017	rs2068888
FADS1-2-3	TG	rs174546	chr11_61802358_C_T	11	61802358	1.57e-74	Liu et al. 2017	rs174546
APOA1<U+2013>C3<U+2013>A4<U+2013>A5	TG	rs964184	chr11_116778201_G_C	11	116778201	9.88131291682493e-324	Liu et al. 2017	rs964184
LRP1	TG	rs11613352	chr12_57398797_C_T	12	57398797	1.45e-20	Liu et al. 2017	rs11613352
CAPN3	TG	rs2412710	chr15_42391589_G_A	15	42391589	4.84e-14	Liu et al. 2017	rs2412710
FRMD5	TG	rs2929282	chr15_43953733_A_T	15	43953733	1.98e-16	Liu et al. 2017	rs2929282
INSR	TG	rs7248104	chr19_7224420_G_A	19	7224420	1.81e-14	Liu et al. 2017	rs7248104
PEPD	TG	rs731839	chr19_33408159_G_A	19	33408159	1.08e-08	Liu et al. 2017	rs731839
PLA2G6	TG	rs1005529	chr22_38145259_T_C	22	38145259	3.04e-12	Liu et al. 2017	rs5756931
PNPLA3	TG	rs738409	chr22_43928847_C_G	22	43928847	4.35e-09	Liu et al. 2017	rs738409
DNM3	HDL	rs1011731	chr1_172377408_G_A	1	172377408	2e-08	Liu et al. 2017	rs1011731
DNM3	TG	rs1011731	chr1_172377408_G_A	1	172377408	2e-08	Liu et al. 2017	rs1011731
LYPLAL1	TG	rs2785990	chr1_219514090_C_T	1	219514090	1e-08	Liu et al. 2017	rs2785990
ADCY5	TC	rs11708067	chr3_123346931_A_G	3	123346931	2e-08	Liu et al. 2017	rs11708067
LOC100498859	HDL	rs900399	chr3_157080943_A_G	3	157080943	1e-12	Liu et al. 2017	rs900399
ETV5	HDL	rs9816226	chr3_186116710_A_T	3	186116710	3e-16	Liu et al. 2017	rs9816226
PIK3R1	TG	rs4976033	chr5_68418419_A_G	5	68418419	2e-11	Liu et al. 2017	rs4976033
PIK3R1	HDL	rs4976033	chr5_68418419_A_G	5	68418419	1e-08	Liu et al. 2017	rs4976033
SLC22A5	LDL	rs1016988	chr5_132408882_T_C	5	132408882	8e-10	Liu et al. 2017	rs1016988
TRAM2	LDL	rs2239619	chr6_52588422_C_A	6	52588422	7e-11	Liu et al. 2017	rs2239619
TRAM2	TC	rs2239619	chr6_52588422_C_A	6	52588422	8e-09	Liu et al. 2017	rs2239619
RGS17	HDL	rs12055786	chr6_153109990_C_T	6	153109990	1e-12	Liu et al. 2017	rs12055786
CTSB	TG	rs3947	chr8_11844866_G_A	8	11844866	1e-12	Liu et al. 2017	rs3947
RAB2A	TC	rs626913	chr8_60635935_A_C	8	60635935	3e-10	Liu et al. 2017	rs626913
SNTB1	HDL	rs4871137	chr8_120856311_G_T	8	120856311	1e-15	Liu et al. 2017	rs4871137
BNC2	TG	rs3927680	chr9_16887368_T_A	9	16887368	2e-11	Liu et al. 2017	rs3927680
BNC2	TC	rs3927680	chr9_16887368_T_A	9	16887368	1e-08	Liu et al. 2017	rs3927680
RPS6	TC	rs67710536	chr9_19376257_A_C	9	19376257	8e-13	Liu et al. 2017	rs67710536
RPS6	LDL	rs67710536	chr9_19376257_A_C	9	19376257	2e-10	Liu et al. 2017	rs67710536
LINGO2	HDL	rs10968576	chr9_28414341_A_G	9	28414341	2e-09	Liu et al. 2017	rs10968576
CCDC109A	TG	rs7901016	chr10_72877568_T_C	10	72877568	5e-14	Liu et al. 2017	rs7901016
ADRB1	HDL	rs7076938	chr10_114029616_C_T	10	114029616	5e-11	Liu et al. 2017	rs7076938
SLC22A18	HDL	rs16928809	chr11_2915722_G_A	11	2915722	2e-10	Liu et al. 2017	rs16928809
PDE3B	HDL	rs1037378	chr11_14830944_G_A	11	14830944	4e-09	Liu et al. 2017	rs1037378
ZC3H12C	HDL	rs746463	chr11_110125219_C_T	11	110125219	6e-09	Liu et al. 2017	rs746463
CD163	HDL	rs7136716	chr12_7538538_A_G	12	7538538	1e-08	Liu et al. 2017	rs7136716
RIC8B	TG	rs10861661	chr12_106780868_A_C	12	106780868	3e-09	Liu et al. 2017	rs10861661
GAS6	TC	rs7400722	chr13_113824865_G_A	13	113824865	4e-08	Liu et al. 2017	rs7400722
SGPP1	TG	rs7157785	chr14_63768838_G_T	14	63768838	6e-10	Liu et al. 2017	rs7157785
FUT8	HDL	rs10483776	chr14_65448149_A_G	14	65448149	7e-09	Liu et al. 2017	rs10483776
TTC9	LDL	rs9646133	chr14_70629627_G_T	14	70629627	2e-11	Liu et al. 2017	rs9646133
C14orf43	HDL	rs13379043	chr14_73783423_T_C	14	73783423	2e-09	Liu et al. 2017	rs13379043
C14orf43	LDL	rs13379043	chr14_73783423_T_C	14	73783423	2e-09	Liu et al. 2017	rs13379043
PROX2	TC	rs8014204	chr14_74856091_G_A	14	74856091	3e-08	Liu et al. 2017	rs8014204
NF1	TC	rs11080150	chr17_31302308_A_G	17	31302308	4e-13	Liu et al. 2017	rs11080150
NF1	LDL	rs11080150	chr17_31302308_A_G	17	31302308	2e-11	Liu et al. 2017	rs11080150
UNK	LDL	rs2125345	chr17_75786110_T_C	17	75786110	5e-16	Liu et al. 2017	rs2125345
UNK	TC	rs2125345	chr17_75786110_T_C	17	75786110	5e-10	Liu et al. 2017	rs2125345
TCEA2	TG	rs6062343	chr20_64064578_G_A	20	64064578	4e-11	Liu et al. 2017	rs6062343
SLC25A17	LDL	rs2076674	chr22_40774059_T_C	22	40774059	8e-11	Liu et al. 2017	rs2076674
TMPRSS11E	TC	rs976002	chr4_68477569_A_G	4	68477569	5e-20	Liu et al. 2017	rs976002
TMPRSS11E	LDL	rs976002	chr4_68477569_A_G	4	68477569	3e-12	Liu et al. 2017	rs976002
ARHGEF15	TC	rs871841	chr17_8313150_T_C	17	8313150	2e-08	Liu et al. 2017	rs871841
FGFR4	LDL	rs351855	chr5_177093242_G_A	5	177093242	4e-08	Liu et al. 2017	rs351855
SEC16A	LDL	rs3812594	chr9_136474501_G_A	9	136474501	2e-08	Liu et al. 2017	rs3812594
FAM24B	LDL	rs1891110	chr10_122850511_G_A	10	122850511	8e-15	Liu et al. 2017	rs1891110
FAM24B	TC	rs1891110	chr10_122850511_G_A	10	122850511	2e-13	Liu et al. 2017	rs1891110
SERPINA1	LDL	rs28929474	chr14_94378610_C_T	14	94378610	4e-14	Liu et al. 2017	rs28929474
SERPINA1	TC	rs28929474	chr14_94378610_C_T	14	94378610	6e-14	Liu et al. 2017	rs28929474
VTN	LDL	rs704	chr17_28367840_G_A	17	28367840	6e-16	Liu et al. 2017	rs704
VTN	TC	rs704	chr17_28367840_G_A	17	28367840	1e-08	Liu et al. 2017	rs704
ZNF574	LDL	rs201596848	chr19_42080806_C_T	19	42080806	5e-12	Liu et al. 2017	rs201596848
CASP8	TG	rs3769823	chr2_201258272_A_G	2	201258272	1e-09	Liu et al. 2017	rs3769823
FNIP1	TG	rs26008	chr5_131672501_T_C	5	131672501	5e-09	Liu et al. 2017	rs26008
A1CF	TG	rs41274050	chr10_50814012_C_T	10	50814012	4e-11	Liu et al. 2017	rs41274050
BAHD1	TG	rs3803357	chr15_40459356_C_A	15	40459356	1e-10	Liu et al. 2017	rs3803357
PEMT	TG	rs7946	chr17_17506246_C_T	17	17506246	1e-08	Liu et al. 2017	rs7946
CDC25A	HDL	rs146179438	chr3_48187876_C_A	3	48187876	3e-11	Liu et al. 2017	rs146179438
NSD1	HDL	rs28932178	chr5_177210575_T_C	5	177210575	8e-09	Liu et al. 2017	rs28932178
PLCB3	HDL	rs35169799	chr11_64263769_C_T	11	64263769	4e-13	Liu et al. 2017	rs35169799
PLCB3	TG	rs35169799	chr11_64263769_C_T	11	64263769	3e-12	Liu et al. 2017	rs35169799
IGHMBP2	HDL	rs622082	chr11_68936491_A_G	11	68936491	6e-10	Liu et al. 2017	rs622082
ANKS3	HDL	rs78074706	chr16_4705107_G_A	16	4705107	1e-09	Liu et al. 2017	rs78074706
TMED6	HDL	rs76116020	chr16_69351738_A_G	16	69351738	7e-09	Liu et al. 2017	rs76116020
ACP1	HDL	rs11553746	chr2_272203_C_T	2	272203	4.7e-08	Liu et al. 2017	rs11553746
CDC25A	HDL	rs146179438	chr3_48187876_C_A	3	48187876	2.8e-11	Liu et al. 2017	rs146179438
KIF9	HDL	rs2276853	chr3_47240813_G_A	3	47240813	4.6e-09	Liu et al. 2017	rs2276853
NSD1	HDL	rs28932178	chr5_177210575_T_C	5	177210575	8.1e-09	Liu et al. 2017	rs28932178
PLCB3	HDL	rs35169799	chr11_64263769_C_T	11	64263769	4e-13	Liu et al. 2017	rs35169799
PLCB3	TG	rs35169799	chr11_64263769_C_T	11	64263769	3.1e-12	Liu et al. 2017	rs35169799
IGHMBP2	HDL	rs622082	chr11_68936491_A_G	11	68936491	5.9e-10	Liu et al. 2017	rs622082
ANKS3	HDL	rs78074706	chr16_4705107_G_A	16	4705107	1e-09	Liu et al. 2017	rs78074706
TMED6	HDL	rs76116020	chr16_69351738_A_G	16	69351738	7.2e-09	Liu et al. 2017	rs76116020
DNM3	HDL	rs1011731	chr1_172377408_G_A	1	172377408	2.2e-08	Liu et al. 2017	rs1011731
DNM3	TG	rs1011731	chr1_172377408_G_A	1	172377408	2.4e-08	Liu et al. 2017	rs1011731
LYPLAL1	HDL	rs2785980	chr1_219527177_T_C	1	219527177	3.7e-08	Liu et al. 2017	rs2785980
LYPLAL1	TG	rs2785980	chr1_219527177_T_C	1	219527177	3.6e-08	Liu et al. 2017	rs2785980
SEMA4A	HDL	rs900399	chr3_157080943_A_G	3	157080943	1.1e-12	Liu et al. 2017	rs900399
B4GALT3	HDL	rs9816226	chr3_186116710_A_T	3	186116710	3.4e-16	Liu et al. 2017	rs9816226
PIK3R1	HDL	rs4976033	chr5_68418419_A_G	5	68418419	1.3e-08	Liu et al. 2017	rs4976033
PIK3R1	TG	rs4976033	chr5_68418419_A_G	5	68418419	1.7e-11	Liu et al. 2017	rs4976033
RGS17	HDL	rs12055786	chr6_153109990_C_T	6	153109990	1e-12	Liu et al. 2017	rs12055786
SNTB1	HDL	rs4871137	chr8_120856311_G_T	8	120856311	1e-15	Liu et al. 2017	rs4871137
LINGO2	HDL	rs10968576	chr9_28414341_A_G	9	28414341	1.9e-09	Liu et al. 2017	rs10968576
PLOD1	HDL	rs7076938	chr10_114029616_C_T	10	114029616	4.8e-11	Liu et al. 2017	rs7076938
SLC22A18	HDL	rs16928809	chr11_2915722_G_A	11	2915722	2.1e-10	Liu et al. 2017	rs16928809
PDE3B	HDL	rs1037378	chr11_14830944_G_A	11	14830944	3.9e-09	Liu et al. 2017	rs1037378
ZC3H12C	HDL	rs746463	chr11_110125219_C_T	11	110125219	5.9e-09	Liu et al. 2017	rs746463
CD163	HDL	rs7136716	chr12_7538538_A_G	12	7538538	1.3e-08	Liu et al. 2017	rs7136716
RIC8B	TG	rs10861661	chr12_106780868_A_C	12	106780868	2.7e-09	Liu et al. 2017	rs10861661
FUT8	HDL	rs10483776	chr14_65448149_A_G	14	65448149	7.1e-09	Liu et al. 2017	rs10483776
C14orf43	HDL	rs13379043	chr14_73783423_T_C	14	73783423	2.1e-09	Liu et al. 2017	rs13379043
C14orf43	LDL	rs13379043	chr14_73783423_T_C	14	73783423	2.2e-09	Liu et al. 2017	rs13379043
PIGV-NR0B2	HDL	rs12748152	chr1_26811902_C_T	1	26811902	1.6e-18	Liu et al. 2017	rs12748152
PIGV-NR0B2	LDL	rs12748152	chr1_26811902_C_T	1	26811902	2.3e-09	Liu et al. 2017	rs12748152
PIGV-NR0B2	TG	rs12748152	chr1_26811902_C_T	1	26811902	1.2e-09	Liu et al. 2017	rs12748152
PABPC4	HDL	rs4660293	chr1_39562508_A_G	1	39562508	6.1e-36	Liu et al. 2017	rs4660293
PABPC4	TG	rs4660293	chr1_39562508_A_G	1	39562508	6.9e-14	Liu et al. 2017	rs4660293
MTF2	HDL	rs4847399	chr1_93119049_G_A	1	93119049	4.9e-13	Liu et al. 2017	rs4847399
CELSR2	HDL	rs12740374	chr1_109274968_G_T	1	109274968	1.5e-47	Liu et al. 2017	rs12740374
CELSR2	LDL	rs12740374	chr1_109274968_G_T	1	109274968	0	Liu et al. 2017	rs12740374
CELSR2	TC	rs12740374	chr1_109274968_G_T	1	109274968	0	Liu et al. 2017	rs12740374
LASS2	HDL	rs267738	chr1_150968149_T_G	1	150968149	1.9e-12	Liu et al. 2017	rs267738
RRNAD1	HDL	rs12145743	chr1_156730859_T_G	1	156730859	9.7e-09	Liu et al. 2017	rs12145743
ANGPTL1	HDL	rs4650994	chr1_178546177_G_A	1	178546177	1.2e-13	Liu et al. 2017	rs4650994
ZNF648	HDL	rs1689800	chr1_182199750_A_G	1	182199750	5.9e-20	Liu et al. 2017	rs1689800
GALNT2	HDL	rs4846914	chr1_230159944_G_A	1	230159944	5.7e-73	Liu et al. 2017	rs4846914
GALNT2	TG	rs4846914	chr1_230159944_G_A	1	230159944	2e-45	Liu et al. 2017	rs4846914
APOB	HDL	rs676210	chr2_21008652_G_A	2	21008652	4.2e-88	Liu et al. 2017	rs676210
APOB	LDL	rs676210	chr2_21008652_G_A	2	21008652	5.8e-35	Liu et al. 2017	rs676210
APOB	TG	rs676210	chr2_21008652_G_A	2	21008652	4.9e-118	Liu et al. 2017	rs676210
APOB	TC	rs676210	chr2_21008652_G_A	2	21008652	4.6e-34	Liu et al. 2017	rs676210
APOB	HDL	rs533617	chr2_21011100_T_C	2	21011100	1.2e-37	Liu et al. 2017	rs533617
APOB	LDL	rs533617	chr2_21011100_T_C	2	21011100	3.5e-77	Liu et al. 2017	rs533617
APOB	TG	rs533617	chr2_21011100_T_C	2	21011100	9.4e-48	Liu et al. 2017	rs533617
APOB	TC	rs533617	chr2_21011100_T_C	2	21011100	2e-68	Liu et al. 2017	rs533617
LCT	TC	rs2322659	chr2_135798089_T_C	2	135798089	1e-09	Liu et al. 2017	rs2322659
COBLL1	HDL	rs12328675	chr2_164684290_T_C	2	164684290	3.1e-37	Liu et al. 2017	rs12328675
COBLL1	TG	rs12328675	chr2_164684290_T_C	2	164684290	1.9e-29	Liu et al. 2017	rs12328675
FLG	HDL	rs13389219	chr2_164672366_C_T	2	164672366	6.2e-37	Liu et al. 2017	rs13389219
FLG	TG	rs13389219	chr2_164672366_C_T	2	164672366	2.6e-39	Liu et al. 2017	rs13389219
ALDH4A1	HDL	rs2943641	chr2_226229029_T_C	2	226229029	7.8e-41	Liu et al. 2017	rs2943641
ALDH4A1	TG	rs2943641	chr2_226229029_T_C	2	226229029	4.9e-33	Liu et al. 2017	rs2943641
NBEAL2	HDL	rs2305637	chr3_47004356_C_T	3	47004356	2.8e-14	Liu et al. 2017	rs2305637
RBM6	HDL	rs6762477	chr3_50055776_G_A	3	50055776	3.4e-19	Liu et al. 2017	rs6762477
STAB1	HDL	rs13326165	chr3_52498102_A_G	3	52498102	3e-14	Liu et al. 2017	rs13326165
STAB1	TG	rs13326165	chr3_52498102_A_G	3	52498102	9.7e-10	Liu et al. 2017	rs13326165
DNAH12	TG	rs9311651	chr3_57542776_A_G	3	57542776	2.6e-09	Liu et al. 2017	rs9311651
RFX5	HDL	rs645040	chr3_136207780_G_T	3	136207780	2.2e-11	Liu et al. 2017	rs645040
RFX5	TG	rs645040	chr3_136207780_G_T	3	136207780	6.2e-13	Liu et al. 2017	rs645040
KLHL8	HDL	rs442177	chr4_87109109_G_T	4	87109109	1.3e-12	Liu et al. 2017	rs442177
KLHL8	TG	rs442177	chr4_87109109_G_T	4	87109109	4e-31	Liu et al. 2017	rs442177
FAM13A	HDL	rs13133548	chr4_88818977_G_A	4	88818977	2e-11	Liu et al. 2017	rs13133548
SLC39A8	HDL	rs13107325	chr4_102267552_C_T	4	102267552	7.4e-37	Liu et al. 2017	rs13107325
SLC39A8	LDL	rs13107325	chr4_102267552_C_T	4	102267552	1.2e-08	Liu et al. 2017	rs13107325
SLC39A8	TG	rs13107325	chr4_102267552_C_T	4	102267552	1.5e-08	Liu et al. 2017	rs13107325
SLC39A8	TC	rs13107325	chr4_102267552_C_T	4	102267552	1.5e-13	Liu et al. 2017	rs13107325
MAP3K1	HDL	rs9686661	chr5_56565959_C_T	5	56565959	5e-23	Liu et al. 2017	rs9686661
MAP3K1	TG	rs9686661	chr5_56565959_C_T	5	56565959	2e-37	Liu et al. 2017	rs9686661
ASPM	HDL	rs459193	chr5_56510924_A_G	5	56510924	4.3e-13	Liu et al. 2017	rs459193
ASPM	TG	rs459193	chr5_56510924_A_G	5	56510924	7.5e-16	Liu et al. 2017	rs459193
PRRC2A	HDL	rs41273264	chr6_31632329_C_A	6	31632329	2.7e-13	Liu et al. 2017	rs41273264
PRRC2A	TG	rs41273264	chr6_31632329_C_A	6	31632329	4.7e-23	Liu et al. 2017	rs41273264
ATAT1	HDL	rs9262130	chr6_30635742_G_A	6	30635742	1.9e-10	Liu et al. 2017	rs9262130
ATAT1	TC	rs9262130	chr6_30635742_G_A	6	30635742	8.1e-10	Liu et al. 2017	rs9262130
TNXB	HDL	rs1150754	chr6_32082981_C_T	6	32082981	8.7e-09	Liu et al. 2017	rs1150754
TNXB	TC	rs1150754	chr6_32082981_C_T	6	32082981	1.6e-11	Liu et al. 2017	rs1150754
ASTN1	HDL	rs9275596	chr6_32713854_C_T	6	32713854	6.5e-15	Liu et al. 2017	rs9275596
ASTN1	TC	rs9275596	chr6_32713854_C_T	6	32713854	1e-09	Liu et al. 2017	rs9275596
UHRF1BP1	HDL	rs11755393	chr6_34856859_A_G	6	34856859	4.2e-23	Liu et al. 2017	rs11755393
LAMC1	HDL	rs2894342	chr6_33806617_C_A	6	33806617	1.1e-08	Liu et al. 2017	rs2894342
SH2D5	HDL	rs998584	chr6_43790159_C_A	6	43790159	6e-22	Liu et al. 2017	rs998584
SH2D5	TG	rs998584	chr6_43790159_C_A	6	43790159	1.2e-35	Liu et al. 2017	rs998584
SH2D5	HDL	rs35349911	chr6_43817518_C_T	6	43817518	5.9e-11	Liu et al. 2017	rs35349911
FRK	HDL	rs3756772	chr6_116003979_C_T	6	116003979	4.8e-08	Liu et al. 2017	rs3756772
FRK	TC	rs3756772	chr6_116003979_C_T	6	116003979	4.8e-10	Liu et al. 2017	rs3756772
RSPO3	HDL	rs2745353	chr6_127131790_C_T	6	127131790	1.1e-19	Liu et al. 2017	rs2745353
RSPO3	TG	rs2745353	chr6_127131790_C_T	6	127131790	3.3e-15	Liu et al. 2017	rs2745353
HBS1L	LDL	rs9376090	chr6_135090090_T_C	6	135090090	1.5e-15	Liu et al. 2017	rs9376090
HBS1L	TC	rs9376090	chr6_135090090_T_C	6	135090090	1.4e-23	Liu et al. 2017	rs9376090
TXNIP	HDL	rs643381	chr6_139518286_CCAGGGCACATGTGCACTTGCGCGCAGGCACACACACACACACACACACACACACAAATATGTATACCCAGGGCCGGGCGTGGTGGCTCACGCCTGTAATCCCAGCACTCTGGGAGGT_ACAGGGCACATGTGCACTTGCGCGCAGGCACACACACACACACACACACACACACAAATATGTATACCCAGGGCCGGGCGTGGTGGCTCACGCCTGTAATCCCAGCACTCTGGGAGGT	6	139518286	2.5e-19	Liu et al. 2017	rs643381
TXNIP	TG	rs643381	chr6_139518286_CCAGGGCACATGTGCACTTGCGCGCAGGCACACACACACACACACACACACACACAAATATGTATACCCAGGGCCGGGCGTGGTGGCTCACGCCTGTAATCCCAGCACTCTGGGAGGT_ACAGGGCACATGTGCACTTGCGCGCAGGCACACACACACACACACACACACACACAAATATGTATACCCAGGGCCGGGCGTGGTGGCTCACGCCTGTAATCCCAGCACTCTGGGAGGT	6	139518286	2e-18	Liu et al. 2017	rs643381
PMVK	HDL	rs1084651	chr6_160668785_G_A	6	160668785	2.5e-19	Liu et al. 2017	rs1084651
PMVK	TC	rs1084651	chr6_160668785_G_A	6	160668785	5.3e-12	Liu et al. 2017	rs1084651
GPR146	HDL	rs11761941	chr7_1057547_G_A	7	1057547	5e-13	Liu et al. 2017	rs11761941
GPR146	TC	rs11761941	chr7_1057547_G_A	7	1057547	8.2e-13	Liu et al. 2017	rs11761941
DAGLB	HDL	rs2303361	chr7_6409865_T_C	7	6409865	2.8e-15	Liu et al. 2017	rs2303361
SNX13	HDL	rs10282707	chr7_17871415_C_T	7	17871415	1.4e-18	Liu et al. 2017	rs10282707
IKZF1	HDL	rs4917014	chr7_50266267_T_G	7	50266267	2e-09	Liu et al. 2017	rs4917014
BAZ1B	HDL	rs1178979	chr7_73442100_T_C	7	73442100	1.3e-26	Liu et al. 2017	rs1178979
BAZ1B	TG	rs1178979	chr7_73442100_T_C	7	73442100	1.5e-179	Liu et al. 2017	rs1178979
KLF14	HDL	rs4731702	chr7_130748625_C_T	7	130748625	1.2e-35	Liu et al. 2017	rs4731702
KLF14	TG	rs4731702	chr7_130748625_C_T	7	130748625	1.1e-23	Liu et al. 2017	rs4731702
GIMAP7	HDL	rs3735080	chr7_150520221_C_T	7	150520221	4.9e-08	Liu et al. 2017	rs3735080
PPP1R3B	HDL	rs4841132	chr8_9326086_A_G	8	9326086	1e-123	Liu et al. 2017	rs4841132
PPP1R3B	LDL	rs4841132	chr8_9326086_A_G	8	9326086	1e-36	Liu et al. 2017	rs4841132
PPP1R3B	TG	rs4841132	chr8_9326086_A_G	8	9326086	1.3e-15	Liu et al. 2017	rs4841132
PPP1R3B	TC	rs4841132	chr8_9326086_A_G	8	9326086	2.1e-69	Liu et al. 2017	rs4841132
LPL	HDL	rs13702	chr8_19966981_T_C	8	19966981	0	Liu et al. 2017	rs13702
LPL	TG	rs13702	chr8_19966981_T_C	8	19966981	0	Liu et al. 2017	rs13702
LPL	HDL	rs328	chr8_19962213_C_G	8	19962213	1.6999999969248e-316	Liu et al. 2017	rs328
LPL	TG	rs328	chr8_19962213_C_G	8	19962213	0	Liu et al. 2017	rs328
LPL	HDL	rs268	chr8_19956018_A_G	8	19956018	6.9e-154	Liu et al. 2017	rs268
LPL	TG	rs268	chr8_19956018_A_G	8	19956018	1e-125	Liu et al. 2017	rs268
LPL	HDL	rs1801177	chr8_19948197_G_A	8	19948197	1.4e-86	Liu et al. 2017	rs1801177
LPL	TG	rs1801177	chr8_19948197_G_A	8	19948197	1.1e-61	Liu et al. 2017	rs1801177
TRPS1	HDL	rs6993253	chr8_115580880_T_C	8	115580880	1.4e-27	Liu et al. 2017	rs2293889
AMPD1	HDL	rs2954038	chr8_125495147_C_A	8	125495147	5.7e-63	Liu et al. 2017	rs2954038
AMPD1	LDL	rs2954038	chr8_125495147_C_A	8	125495147	6.6e-46	Liu et al. 2017	rs2954038
AMPD1	TG	rs2954038	chr8_125495147_C_A	8	125495147	5.6e-197	Liu et al. 2017	rs2954038
AMPD1	TC	rs2954038	chr8_125495147_C_A	8	125495147	2.9e-75	Liu et al. 2017	rs2954038
TRIB1	HDL	rs2954029	chr8_125478730_A_T	8	125478730	7.5e-43	Liu et al. 2017	rs2954029
TRIB1	LDL	rs2954029	chr8_125478730_A_T	8	125478730	5.1e-72	Liu et al. 2017	rs2954029
TRIB1	TG	rs2954029	chr8_125478730_A_T	8	125478730	8.3e-205	Liu et al. 2017	rs2954029
TRIB1	TC	rs2954029	chr8_125478730_A_T	8	125478730	1.1e-117	Liu et al. 2017	rs2954029
TTC39B	HDL	rs643531	chr9_15296036_C_A	9	15296036	3.8e-42	Liu et al. 2017	rs643531
TTC39B	TC	rs643531	chr9_15296036_C_A	9	15296036	6e-12	Liu et al. 2017	rs643531
ABCA1	HDL	rs1883025	chr9_104902020_C_T	9	104902020	2.1e-118	Liu et al. 2017	rs1883025
ABCA1	LDL	rs1883025	chr9_104902020_C_T	9	104902020	7.2e-16	Liu et al. 2017	rs1883025
ABCA1	TG	rs1883025	chr9_104902020_C_T	9	104902020	1.2e-13	Liu et al. 2017	rs1883025
ABCA1	TC	rs1883025	chr9_104902020_C_T	9	104902020	3.5e-78	Liu et al. 2017	rs1883025
ABCA1	HDL	rs3890182	chr9_104885374_G_A	9	104885374	4.7e-63	Liu et al. 2017	rs3890182
ABCA1	LDL	rs3890182	chr9_104885374_G_A	9	104885374	5.5e-09	Liu et al. 2017	rs3890182
ABCA1	TC	rs3890182	chr9_104885374_G_A	9	104885374	1.8e-37	Liu et al. 2017	rs3890182
ABCA1	HDL	rs4149268	chr9_104884939_C_T	9	104884939	3.1e-35	Liu et al. 2017	rs4149268
ABCA1	TC	rs4149268	chr9_104884939_C_T	9	104884939	3.5e-30	Liu et al. 2017	rs4149268
ABCA1	HDL	rs2066714	chr9_104824472_T_C	9	104824472	3.6e-31	Liu et al. 2017	rs2066714
ABCA1	TC	rs2066714	chr9_104824472_T_C	9	104824472	3.4e-18	Liu et al. 2017	rs2066714
ABCA1	HDL	rs33918808	chr9_104817351_C_G	9	104817351	1.6e-24	Liu et al. 2017	rs33918808
ABCA1	HDL	rs2230808	chr9_104800523_T_C	9	104800523	1.6e-19	Liu et al. 2017	rs2230808
ABCA1	TC	rs2230808	chr9_104800523_T_C	9	104800523	5.9e-09	Liu et al. 2017	rs2230808
ABCA1	HDL	rs145183203	chr9_104884475_G_A	9	104884475	3.1e-15	Liu et al. 2017	rs145183203
ABO	HDL	rs687621	chr9_133261662_G_A	9	133261662	4.9e-08	Liu et al. 2017	rs687621
ABO	LDL	rs687621	chr9_133261662_G_A	9	133261662	2.4e-53	Liu et al. 2017	rs687621
ABO	TC	rs687621	chr9_133261662_G_A	9	133261662	2.2e-61	Liu et al. 2017	rs687621
MARCH8	HDL	rs970548	chr10_45517829_A_C	10	45517829	2.9e-18	Liu et al. 2017	rs970548
MARCH8	TC	rs970548	chr10_45517829_A_C	10	45517829	8.8e-12	Liu et al. 2017	rs970548
CYP26A1	HDL	rs2068888	chr10_93079885_G_A	10	93079885	1.1e-18	Liu et al. 2017	rs2068888
CYP26A1	LDL	rs2068888	chr10_93079885_G_A	10	93079885	9.5e-10	Liu et al. 2017	rs2068888
CYP26A1	TG	rs2068888	chr10_93079885_G_A	10	93079885	4.3e-34	Liu et al. 2017	rs2068888
CYP26A1	TC	rs2068888	chr10_93079885_G_A	10	93079885	9e-13	Liu et al. 2017	rs2068888
ERLIN1	HDL	rs2862954	chr10_100152307_T_C	10	100152307	1.9e-09	Liu et al. 2017	rs2862954
GPAM	HDL	rs2792751	chr10_112180571_T_C	10	112180571	3.8e-21	Liu et al. 2017	rs2792751
GPAM	LDL	rs2792751	chr10_112180571_T_C	10	112180571	1.7e-20	Liu et al. 2017	rs2792751
GPAM	TG	rs2792751	chr10_112180571_T_C	10	112180571	1.4e-11	Liu et al. 2017	rs2792751
GPAM	TC	rs2792751	chr10_112180571_T_C	10	112180571	7.1e-22	Liu et al. 2017	rs2792751
ACP2	HDL	rs2167079	chr11_47248704_C_T	11	47248704	6.9e-50	Liu et al. 2017	rs2167079
ACP2	TG	rs2167079	chr11_47248704_C_T	11	47248704	2.7e-12	Liu et al. 2017	rs2167079
MTCH2	HDL	rs10838738	chr11_47641497_A_G	11	47641497	7.3e-31	Liu et al. 2017	rs10838738
MTCH2	TC	rs10838738	chr11_47641497_A_G	11	47641497	1e-08	Liu et al. 2017	rs10838738
FADS1	HDL	rs174547	chr11_61803311_T_C	11	61803311	1.8e-50	Liu et al. 2017	rs174547
FADS1	LDL	rs174547	chr11_61803311_T_C	11	61803311	3.9e-75	Liu et al. 2017	rs174547
FADS1	TG	rs174547	chr11_61803311_T_C	11	61803311	3.8e-74	Liu et al. 2017	rs174547
FADS1	TC	rs174547	chr11_61803311_T_C	11	61803311	4.1e-64	Liu et al. 2017	rs174547
MOGAT2-DGAT2	HDL	rs499974	chr11_75743976_C_A	11	75743976	3.8e-15	Liu et al. 2017	rs499974
APOA1<U+2013>C3<U+2013>A4<U+2013>A5	HDL	rs964184	chr11_116778201_G_C	11	116778201	2.6e-217	Liu et al. 2017	rs964184
APOA1<U+2013>C3<U+2013>A4<U+2013>A5	LDL	rs964184	chr11_116778201_G_C	11	116778201	1.1e-23	Liu et al. 2017	rs964184
APOA1<U+2013>C3<U+2013>A4<U+2013>A5	TG	rs964184	chr11_116778201_G_C	11	116778201	0	Liu et al. 2017	rs964184
APOA1<U+2013>C3<U+2013>A4<U+2013>A5	TC	rs964184	chr11_116778201_G_C	11	116778201	4.7e-135	Liu et al. 2017	rs964184
APOA5	HDL	rs148302018	chr11_116527793_T_C	11	116527793	3.2e-34	Liu et al. 2017	rs2075291
APOA5	TG	rs148302018	chr11_116527793_T_C	11	116527793	5.7e-65	Liu et al. 2017	rs2075291
SIK3	HDL	rs10892063	chr11_117025439_A_C	11	117025439	9.3e-10	Liu et al. 2017	rs10892063
SIK3	TG	rs10892063	chr11_117025439_A_C	11	117025439	1.6e-85	Liu et al. 2017	rs10892063
SIK3	TC	rs10892063	chr11_117025439_A_C	11	117025439	3.3e-36	Liu et al. 2017	rs10892063
UBASH3B	HDL	rs7941030	chr11_122651667_T_C	11	122651667	2.5e-20	Liu et al. 2017	rs7941030
UBASH3B	TC	rs7941030	chr11_122651667_T_C	11	122651667	1.5e-13	Liu et al. 2017	rs7941030
TIRAP	LDL	rs8177399	chr11_126290931_C_T	11	126290931	7.2e-10	Liu et al. 2017	rs8177399
PHC1	HDL	rs4883201	chr12_8929985_A_G	12	8929985	4.1e-14	Liu et al. 2017	rs4883201
PHC1	TC	rs4883201	chr12_8929985_A_G	12	8929985	6.7e-13	Liu et al. 2017	rs4883201
PDE3A	HDL	rs7134375	chr12_20320824_C_A	12	20320824	1.3e-15	Liu et al. 2017	rs7134375
CFH	HDL	rs56205943	chr12_57285631_G_A	12	57285631	8.3e-24	Liu et al. 2017	rs1106766
CFH	TG	rs56205943	chr12_57285631_G_A	12	57285631	1.4e-20	Liu et al. 2017	rs1106766
UBE3B	HDL	rs7298565	chr12_109499729_G_A	12	109499729	1.3e-31	Liu et al. 2017	rs7298565
UBE3B	TC	rs7298565	chr12_109499729_G_A	12	109499729	2e-12	Liu et al. 2017	rs7298565
SH2B3	HDL	rs3184504	chr12_111446804_T_C	12	111446804	1.1e-21	Liu et al. 2017	rs3184504
SH2B3	LDL	rs3184504	chr12_111446804_T_C	12	111446804	5.8e-21	Liu et al. 2017	rs3184504
SH2B3	TC	rs3184504	chr12_111446804_T_C	12	111446804	8.9e-32	Liu et al. 2017	rs3184504
HNF1A	HDL	rs7310409	chr12_120987058_A_G	12	120987058	7.2e-10	Liu et al. 2017	rs7310409
HNF1A	LDL	rs7310409	chr12_120987058_A_G	12	120987058	8.3e-24	Liu et al. 2017	rs7310409
HNF1A	TC	rs7310409	chr12_120987058_A_G	12	120987058	1.8e-30	Liu et al. 2017	rs7310409
CCDC92	HDL	rs11057401	chr12_123942759_T_A	12	123942759	1.1e-32	Liu et al. 2017	rs11057401
CCDC92	TG	rs11057401	chr12_123942759_T_A	12	123942759	7.2e-23	Liu et al. 2017	rs11057401
SBNO1	HDL	rs28866344	chr12_123400937_A_G	12	123400937	2.4e-21	Liu et al. 2017	rs4759375
GPR109B	HDL	rs1798192	chr12_122716221_T_G	12	122716221	2.2e-17	Liu et al. 2017	rs1798192
HIP1R	HDL	rs34149579	chr12_122860962_G_T	12	122860962	2.8e-09	Liu et al. 2017	rs34149579
IL6R	HDL	rs838880	chr12_124777047_C_T	12	124777047	1.9e-27	Liu et al. 2017	rs838880
SCARB1	HDL	rs5891	chr12_124814996_C_T	12	124814996	3.1e-09	Liu et al. 2017	rs5891
ZBTB42-AKT1	HDL	rs4983559	chr14_104810872_G_A	14	104810872	1.1e-24	Liu et al. 2017	rs4983559
LCMT2	HDL	rs3742970	chr15_43330067_C_A	15	43330067	3.2e-08	Liu et al. 2017	rs3742970
LCMT2	TG	rs3742970	chr15_43330067_C_A	15	43330067	7.4e-15	Liu et al. 2017	rs3742970
MAP1A	HDL	rs55707100	chr15_43528519_C_T	15	43528519	2.3e-34	Liu et al. 2017	rs55707100
MAP1A	TG	rs55707100	chr15_43528519_C_T	15	43528519	8.6e-54	Liu et al. 2017	rs55707100
SNX27	HDL	rs1800588	chr15_58431476_C_T	15	58431476	0	Liu et al. 2017	rs1800588
SNX27	TG	rs1800588	chr15_58431476_C_T	15	58431476	8.6e-54	Liu et al. 2017	rs1800588
SNX27	TC	rs1800588	chr15_58431476_C_T	15	58431476	1.9e-78	Liu et al. 2017	rs1800588
SNX27	HDL	rs10468017	chr15_58386313_C_T	15	58386313	1.8e-306	Liu et al. 2017	rs10468017
SNX27	TG	rs10468017	chr15_58386313_C_T	15	58386313	1e-31	Liu et al. 2017	rs10468017
SNX27	TC	rs10468017	chr15_58386313_C_T	15	58386313	9.4e-65	Liu et al. 2017	rs10468017
LIPC	HDL	rs1532085	chr15_58391167_A_G	15	58391167	1.2e-295	Liu et al. 2017	rs1532085
LIPC	TG	rs1532085	chr15_58391167_A_G	15	58391167	4.6e-32	Liu et al. 2017	rs1532085
LIPC	TC	rs1532085	chr15_58391167_A_G	15	58391167	5.3e-59	Liu et al. 2017	rs1532085
LIPC	HDL	rs113298164	chr15_58563549_C_T	15	58563549	1.6e-51	Liu et al. 2017	rs113298164
LIPC	TC	rs113298164	chr15_58563549_C_T	15	58563549	1.5e-09	Liu et al. 2017	rs113298164
LACTB	HDL	rs34317102	chr15_63121884_A_C	15	63121884	1.7e-10	Liu et al. 2017	rs34317102
NTAN1	HDL	rs1135999	chr16_15038105_A_G	16	15038105	5.1e-11	Liu et al. 2017	rs1135999
NTAN1	TG	rs1135999	chr16_15038105_A_G	16	15038105	5.8e-17	Liu et al. 2017	rs1135999
FTO	HDL	rs1421085	chr16_53767042_T_C	16	53767042	4.7e-16	Liu et al. 2017	rs1421085
FTO	TG	rs1421085	chr16_53767042_T_C	16	53767042	5.2e-12	Liu et al. 2017	rs1421085
OR10K2	HDL	rs9989419	chr16_56951227_A_G	16	56951227	0	Liu et al. 2017	rs9989419
OR10K2	TG	rs9989419	chr16_56951227_A_G	16	56951227	6e-13	Liu et al. 2017	rs9989419
OR10K2	TC	rs9989419	chr16_56951227_A_G	16	56951227	7e-25	Liu et al. 2017	rs9989419
OR10K2	HDL	rs173539	chr16_56954132_C_T	16	56954132	0	Liu et al. 2017	rs173539
OR10K2	LDL	rs173539	chr16_56954132_C_T	16	56954132	3.8e-30	Liu et al. 2017	rs173539
OR10K2	TG	rs173539	chr16_56954132_C_T	16	56954132	1.3e-31	Liu et al. 2017	rs173539
OR10K2	TC	rs173539	chr16_56954132_C_T	16	56954132	1.6e-49	Liu et al. 2017	rs173539
CETP	HDL	rs17231506	chr16_56960616_C_T	16	56960616	0	Liu et al. 2017	rs247616
CETP	LDL	rs17231506	chr16_56960616_C_T	16	56960616	3.5e-29	Liu et al. 2017	rs247616
CETP	TG	rs17231506	chr16_56960616_C_T	16	56960616	2.4e-38	Liu et al. 2017	rs247616
CETP	TC	rs17231506	chr16_56960616_C_T	16	56960616	3.9e-58	Liu et al. 2017	rs247616
CETP	HDL	rs3764261	chr16_56959412_C_A	16	56959412	0	Liu et al. 2017	rs3764261
CETP	LDL	rs3764261	chr16_56959412_C_A	16	56959412	1.5e-29	Liu et al. 2017	rs3764261
CETP	TG	rs3764261	chr16_56959412_C_A	16	56959412	1.8e-36	Liu et al. 2017	rs3764261
CETP	TC	rs3764261	chr16_56959412_C_A	16	56959412	5.4e-54	Liu et al. 2017	rs3764261
CETP	HDL	rs9939224	chr16_56968820_T_G	16	56968820	0	Liu et al. 2017	rs9939224
CETP	LDL	rs9939224	chr16_56968820_T_G	16	56968820	2.8e-12	Liu et al. 2017	rs9939224
CETP	TG	rs9939224	chr16_56968820_T_G	16	56968820	2.8e-26	Liu et al. 2017	rs9939224
CETP	TC	rs9939224	chr16_56968820_T_G	16	56968820	1.6e-37	Liu et al. 2017	rs9939224
CETP	HDL	rs7499892	chr16_56972678_C_T	16	56972678	0	Liu et al. 2017	rs7499892
CETP	LDL	rs7499892	chr16_56972678_C_T	16	56972678	8.1e-17	Liu et al. 2017	rs7499892
CETP	TG	rs7499892	chr16_56972678_C_T	16	56972678	2.3e-31	Liu et al. 2017	rs7499892
CETP	TC	rs7499892	chr16_56972678_C_T	16	56972678	5.5e-34	Liu et al. 2017	rs7499892
CETP	HDL	rs5880	chr16_56981179_G_C	16	56981179	4.10074486048235e-321	Liu et al. 2017	rs5880
CETP	TG	rs5880	chr16_56981179_G_C	16	56981179	1e-08	Liu et al. 2017	rs5880
CETP	TC	rs5880	chr16_56981179_G_C	16	56981179	2.4e-19	Liu et al. 2017	rs5880
CETP	HDL	rs5882	chr16_56982180_G_A	16	56982180	5.5e-241	Liu et al. 2017	rs5882
CETP	TC	rs5882	chr16_56982180_G_A	16	56982180	1.9e-19	Liu et al. 2017	rs5882
SLC12A3	HDL	rs1529927	chr16_56870675_C_G	16	56870675	1e-37	Liu et al. 2017	rs1529927
LCAT	HDL	rs16942887	chr16_67894139_G_A	16	67894139	9.8e-93	Liu et al. 2017	rs16942887
LCAT	TC	rs16942887	chr16_67894139_G_A	16	67894139	3.9e-10	Liu et al. 2017	rs16942887
LCAT	HDL	rs4986970	chr16_67942417_A_T	16	67942417	7.1e-29	Liu et al. 2017	rs4986970
LCAT	HDL	rs199717050	chr16_67942920_C_T	16	67942920	2.8e-17	Liu et al. 2017	rs199717050
DPEP3	HDL	rs200922436	chr16_67979667_C_T	16	67979667	1.1e-12	Liu et al. 2017	rs200922436
CMIP	HDL	rs2925979	chr16_81501185_T_C	16	81501185	1.5e-50	Liu et al. 2017	rs2925979
CMIP	TG	rs2925979	chr16_81501185_T_C	16	81501185	1.2e-24	Liu et al. 2017	rs2925979
STARD3	HDL	rs11869286	chr17_39657603_G_C	17	39657603	5.9e-27	Liu et al. 2017	rs11869286
CD300LG	HDL	rs72836561	chr17_43848758_C_T	17	43848758	8.1e-111	Liu et al. 2017	rs72836561
CD300LG	TG	rs72836561	chr17_43848758_C_T	17	43848758	5.9e-64	Liu et al. 2017	rs72836561
PNPO	HDL	rs17679445	chr17_47944699_G_A	17	47944699	2.9e-08	Liu et al. 2017	rs17679445
PGS1	HDL	rs2292642	chr17_78399349_C_T	17	78399349	1.2e-27	Liu et al. 2017	rs2292642
PGS1	TG	rs2292642	chr17_78399349_C_T	17	78399349	3.4e-14	Liu et al. 2017	rs2292642
LIPG	HDL	rs7241918	chr18_49634583_G_T	18	49634583	1.2e-104	Liu et al. 2017	rs7241918
LIPG	LDL	rs7241918	chr18_49634583_G_T	18	49634583	3.3e-08	Liu et al. 2017	rs7241918
LIPG	TC	rs7241918	chr18_49634583_G_T	18	49634583	5.9e-42	Liu et al. 2017	rs7241918
LIPG	HDL	rs77960347	chr18_49583585_A_G	18	49583585	1.6e-98	Liu et al. 2017	rs77960347
LIPG	LDL	rs77960347	chr18_49583585_A_G	18	49583585	1.1e-10	Liu et al. 2017	rs77960347
LIPG	TC	rs77960347	chr18_49583585_A_G	18	49583585	1.8e-51	Liu et al. 2017	rs77960347
LIPG	HDL	rs201922257	chr18_49569492_C_T	18	49569492	5.4e-12	Liu et al. 2017	rs201922257
DVL1	HDL	rs489693	chr18_60215554_C_A	18	60215554	5.3e-12	Liu et al. 2017	rs489693
DVL1	TG	rs489693	chr18_60215554_C_A	18	60215554	4.3e-08	Liu et al. 2017	rs489693
INSR	HDL	rs891088	chr19_7184751_A_G	19	7184751	4.2e-08	Liu et al. 2017	rs891088
INSR	TG	rs891088	chr19_7184751_A_G	19	7184751	1.8e-09	Liu et al. 2017	rs891088
ANGPTL4	HDL	rs116843064	chr19_8364439_G_A	19	8364439	4.8e-146	Liu et al. 2017	rs116843064
ANGPTL4	TG	rs116843064	chr19_8364439_G_A	19	8364439	4.2e-175	Liu et al. 2017	rs116843064
ANGPTL4	HDL	rs7255436	chr19_8368312_C_A	19	8368312	1.1e-29	Liu et al. 2017	rs7255436
ANGPTL4	TG	rs7255436	chr19_8368312_C_A	19	8368312	1.4e-13	Liu et al. 2017	rs7255436
LOC55908	HDL	rs737337	chr19_11236817_T_C	19	11236817	1.4e-43	Liu et al. 2017	rs737337
LOC55908	TC	rs737337	chr19_11236817_T_C	19	11236817	1.6e-17	Liu et al. 2017	rs737337
LDLR	HDL	rs6511720	chr19_11091630_G_T	19	11091630	4.3e-09	Liu et al. 2017	rs6511720
LDLR	LDL	rs6511720	chr19_11091630_G_T	19	11091630	0	Liu et al. 2017	rs6511720
LDLR	TC	rs6511720	chr19_11091630_G_T	19	11091630	0	Liu et al. 2017	rs6511720
PEPD	HDL	rs731839	chr19_33408159_G_A	19	33408159	2.7e-10	Liu et al. 2017	rs731839
PEPD	TG	rs731839	chr19_33408159_G_A	19	33408159	1.1e-08	Liu et al. 2017	rs731839
DPY19L3	HDL	rs2111504	chr19_32426549_T_A	19	32426549	2.6e-09	Liu et al. 2017	rs2111504
APOE	HDL	rs769449	chr19_44906745_G_A	19	44906745	6.9e-129	Liu et al. 2017	rs769449
APOE	LDL	rs769449	chr19_44906745_G_A	19	44906745	0	Liu et al. 2017	rs769449
APOE	TG	rs769449	chr19_44906745_G_A	19	44906745	2.4e-57	Liu et al. 2017	rs769449
APOE	TC	rs769449	chr19_44906745_G_A	19	44906745	0	Liu et al. 2017	rs769449
APOE	HDL	rs7412	chr19_44908822_C_T	19	44908822	4.2e-54	Liu et al. 2017	rs7412
APOE	LDL	rs7412	chr19_44908822_C_T	19	44908822	0	Liu et al. 2017	rs7412
APOE	TG	rs7412	chr19_44908822_C_T	19	44908822	1.8e-81	Liu et al. 2017	rs7412
APOE	TC	rs7412	chr19_44908822_C_T	19	44908822	0	Liu et al. 2017	rs7412
APOC4	HDL	rs5167	chr19_44945208_T_G	19	44945208	8.4e-46	Liu et al. 2017	rs5167
APOE<U+2013>C1<U+2013>C2	HDL	rs439401	chr19_44911194_T_C	19	44911194	6.2e-17	Liu et al. 2017	rs439401
APOE<U+2013>C1<U+2013>C2	TG	rs439401	chr19_44911194_T_C	19	44911194	2.7e-168	Liu et al. 2017	rs439401
APOE<U+2013>C1<U+2013>C2	TC	rs439401	chr19_44911194_T_C	19	44911194	8.4e-38	Liu et al. 2017	rs439401
RSPH6A	HDL	rs8111071	chr19_45804148_A_G	19	45804148	2.9e-09	Liu et al. 2017	rs8111071
FPR3	HDL	rs17695224	chr19_51820963_G_A	19	51820963	2.8e-21	Liu et al. 2017	rs17695224
LILRA3	HDL	rs386000	chr19_54288907_C_G	19	54288907	1.1e-41	Liu et al. 2017	rs386000
LILRB5	HDL	rs12975366	chr19_54255498_T_C	19	54255498	7.5e-16	Liu et al. 2017	rs12975366
RRBP1	HDL	rs1132274	chr20_17615510_C_A	20	17615510	7.2e-09	Liu et al. 2017	rs1132274
RRBP1	LDL	rs1132274	chr20_17615510_C_A	20	17615510	3.6e-08	Liu et al. 2017	rs1132274
ACSS2	HDL	rs6120757	chr20_34900968_C_T	20	34900968	1.9e-10	Liu et al. 2017	rs6120757
HNF4A	HDL	rs1800961	chr20_44413724_C_T	20	44413724	1.6e-81	Liu et al. 2017	rs1800961
HNF4A	LDL	rs1800961	chr20_44413724_C_T	20	44413724	8.5e-13	Liu et al. 2017	rs1800961
HNF4A	TC	rs1800961	chr20_44413724_C_T	20	44413724	7.6e-37	Liu et al. 2017	rs1800961
PCIF1	HDL	rs7679	chr20_45947863_T_C	20	45947863	6.1e-61	Liu et al. 2017	rs7679
PCIF1	TG	rs7679	chr20_45947863_T_C	20	45947863	2.4e-53	Liu et al. 2017	rs7679
UBE2L3	HDL	rs181362	chr22_21577779_C_T	22	21577779	3.4e-21	Liu et al. 2017	rs181362
UBE2L3	TC	rs181362	chr22_21577779_C_T	22	21577779	3.8e-11	Liu et al. 2017	rs181362
SEC14L4	HDL	rs17738527	chr22_30492507_C_T	22	30492507	1.8e-08	Liu et al. 2017	rs17738527
PLA2G6	HDL	rs738322	chr22_38172999_A_G	22	38172999	2.6e-15	Liu et al. 2017	rs738322
PLA2G6	TG	rs738322	chr22_38172999_A_G	22	38172999	3.4e-14	Liu et al. 2017	rs738322
DDX17	HDL	rs138457	chr22_38502046_T_C	22	38502046	2.3e-10	Liu et al. 2017	rs138457
TMPRSS11E	LDL	rs976002	chr4_68477569_A_G	4	68477569	2.8e-12	Liu et al. 2017	rs976002
TMPRSS11E	TC	rs976002	chr4_68477569_A_G	4	68477569	5.1e-20	Liu et al. 2017	rs976002
CD101	LDL	rs1016988	chr5_132408882_T_C	5	132408882	7.8e-10	Liu et al. 2017	rs1016988
FGFR4	LDL	rs351855	chr5_177093242_G_A	5	177093242	3.9e-08	Liu et al. 2017	rs351855
SEC16A	LDL	rs3812594	chr9_136474501_G_A	9	136474501	1.5e-08	Liu et al. 2017	rs3812594
FAM24B	LDL	rs1891110	chr10_122850511_G_A	10	122850511	7.7e-15	Liu et al. 2017	rs1891110
FAM24B	TC	rs1891110	chr10_122850511_G_A	10	122850511	1.8e-13	Liu et al. 2017	rs1891110
SERPINA1	LDL	rs28929474	chr14_94378610_C_T	14	94378610	4.3e-14	Liu et al. 2017	rs28929474
SERPINA1	TC	rs28929474	chr14_94378610_C_T	14	94378610	5.5e-14	Liu et al. 2017	rs28929474
VTN	LDL	rs704	chr17_28367840_G_A	17	28367840	5.6e-16	Liu et al. 2017	rs704
VTN	TC	rs704	chr17_28367840_G_A	17	28367840	1.1e-08	Liu et al. 2017	rs704
ZNF574	LDL	rs201596848	chr19_42080806_C_T	19	42080806	4.9e-12	Liu et al. 2017	rs201596848
TRAM2	LDL	rs2239619	chr6_52588422_C_A	6	52588422	7.4e-11	Liu et al. 2017	rs2239619
TRAM2	TC	rs2239619	chr6_52588422_C_A	6	52588422	7.5e-09	Liu et al. 2017	rs2239619
RPS6	LDL	rs67710536	chr9_19376257_A_C	9	19376257	2.3e-10	Liu et al. 2017	rs67710536
RPS6	TC	rs67710536	chr9_19376257_A_C	9	19376257	8e-13	Liu et al. 2017	rs67710536
FLAD1	LDL	rs9646133	chr14_70629627_G_T	14	70629627	2.4e-11	Liu et al. 2017	rs9646133
NF1	LDL	rs11080150	chr17_31302308_A_G	17	31302308	2.2e-11	Liu et al. 2017	rs11080150
NF1	TC	rs11080150	chr17_31302308_A_G	17	31302308	4.4e-13	Liu et al. 2017	rs11080150
UNK	LDL	rs2125345	chr17_75786110_T_C	17	75786110	4.7e-16	Liu et al. 2017	rs2125345
UNK	TC	rs2125345	chr17_75786110_T_C	17	75786110	4.6e-10	Liu et al. 2017	rs2125345
TCEA2	TG	rs6062343	chr20_64064578_G_A	20	64064578	4.1e-11	Liu et al. 2017	rs6062343
SLC25A17	LDL	rs2076674	chr22_40774059_T_C	22	40774059	8.1e-11	Liu et al. 2017	rs2076674
TMEM57	LDL	rs10903129	chr1_25442446_A_G	1	25442446	6e-25	Liu et al. 2017	rs10903129
TMEM57	TC	rs10903129	chr1_25442446_A_G	1	25442446	3.1e-27	Liu et al. 2017	rs10903129
PCSK9	LDL	rs11591147	chr1_55039974_G_T	1	55039974	0	Liu et al. 2017	rs11591147
PCSK9	TC	rs11591147	chr1_55039974_G_T	1	55039974	0	Liu et al. 2017	rs11591147
PCSK9	LDL	rs11206510	chr1_55030366_T_C	1	55030366	3.7e-85	Liu et al. 2017	rs11206510
PCSK9	TC	rs11206510	chr1_55030366_T_C	1	55030366	9.7e-78	Liu et al. 2017	rs11206510
PCSK9	LDL	rs2479409	chr1_55038977_G_A	1	55038977	7.8e-63	Liu et al. 2017	rs2479409
PCSK9	TC	rs2479409	chr1_55038977_G_A	1	55038977	1.7e-50	Liu et al. 2017	rs2479409
PCSK9	LDL	rs505151	chr1_55063514_G_A	1	55063514	3.2e-48	Liu et al. 2017	rs505151
PCSK9	TC	rs505151	chr1_55063514_G_A	1	55063514	5.3e-41	Liu et al. 2017	rs505151
DOCK7	LDL	rs10889353	chr1_62652525_A_C	1	62652525	5e-58	Liu et al. 2017	rs10889353
DOCK7	TG	rs10889353	chr1_62652525_A_C	1	62652525	6.4e-170	Liu et al. 2017	rs10889353
DOCK7	TC	rs10889353	chr1_62652525_A_C	1	62652525	9.1e-158	Liu et al. 2017	rs10889353
EVI5	LDL	rs7515577	chr1_92543881_C_A	1	92543881	2.1e-18	Liu et al. 2017	rs7515577
EVI5	TC	rs7515577	chr1_92543881_C_A	1	92543881	1.4e-20	Liu et al. 2017	rs7515577
CELSR2-SORT1	HDL	rs646776	chr1_109275908_C_T	1	109275908	1.3e-40	Liu et al. 2017	rs646776
CELSR2-SORT1	LDL	rs646776	chr1_109275908_C_T	1	109275908	0	Liu et al. 2017	rs646776
CELSR2-SORT1	TC	rs646776	chr1_109275908_C_T	1	109275908	0	Liu et al. 2017	rs646776
ANXA9	HDL	rs267733	chr1_150986360_A_G	1	150986360	1.1e-08	Liu et al. 2017	rs267733
ANXA9	LDL	rs267733	chr1_150986360_A_G	1	150986360	5.6e-11	Liu et al. 2017	rs267733
LAMC1	LDL	rs20558	chr1_183125412_T_C	1	183125412	8.4e-09	Liu et al. 2017	rs20558
LAMC1	TC	rs20558	chr1_183125412_T_C	1	183125412	2.7e-10	Liu et al. 2017	rs20558
HLX	LDL	rs2738755	chr1_220884304_C_T	1	220884304	4.2e-08	Liu et al. 2017	rs2738755
TNFSF4	LDL	rs541041	chr2_21072103_G_A	2	21072103	1.3e-287	Liu et al. 2017	rs541041
TNFSF4	TC	rs541041	chr2_21072103_G_A	2	21072103	5.3e-237	Liu et al. 2017	rs541041
APOB	HDL	rs1367117	chr2_21041028_G_A	2	21041028	5.2e-12	Liu et al. 2017	rs1367117
APOB	LDL	rs1367117	chr2_21041028_G_A	2	21041028	3.6e-278	Liu et al. 2017	rs1367117
APOB	TG	rs1367117	chr2_21041028_G_A	2	21041028	2.3e-15	Liu et al. 2017	rs1367117
APOB	TC	rs1367117	chr2_21041028_G_A	2	21041028	5.6e-231	Liu et al. 2017	rs1367117
APOB	LDL	rs12713843	chr2_21015495_C_T	2	21015495	1.6e-30	Liu et al. 2017	rs12713843
APOB	TC	rs12713843	chr2_21015495_C_T	2	21015495	3.4e-23	Liu et al. 2017	rs12713843
APOB	LDL	rs1801702	chr2_21002613_C_G	2	21002613	3.7e-30	Liu et al. 2017	rs1801702
APOB	TC	rs1801702	chr2_21002613_C_G	2	21002613	3.1e-26	Liu et al. 2017	rs1801702
APOB	LDL	rs13306194	chr2_21029662_G_A	2	21029662	4.1e-09	Liu et al. 2017	rs13306194
APOB	TC	rs13306194	chr2_21029662_G_A	2	21029662	2.3e-08	Liu et al. 2017	rs13306194
GCKR	LDL	rs1260326	chr2_27508073_T_C	2	27508073	7.8e-17	Liu et al. 2017	rs1260326
GCKR	TG	rs1260326	chr2_27508073_T_C	2	27508073	0	Liu et al. 2017	rs1260326
GCKR	TC	rs1260326	chr2_27508073_T_C	2	27508073	5.3e-102	Liu et al. 2017	rs1260326
ABCG8	LDL	rs4245791	chr2_43847292_C_T	2	43847292	1.7e-120	Liu et al. 2017	rs4245791
ABCG8	TG	rs4245791	chr2_43847292_C_T	2	43847292	3.4e-10	Liu et al. 2017	rs4245791
ABCG8	TC	rs4245791	chr2_43847292_C_T	2	43847292	2.8e-117	Liu et al. 2017	rs4245791
ABCG8	LDL	rs11887534	chr2_43839108_G_C	2	43839108	1.4e-91	Liu et al. 2017	rs11887534
ABCG8	TC	rs11887534	chr2_43839108_G_C	2	43839108	7.7e-91	Liu et al. 2017	rs11887534
DYNC2LI1	LDL	rs11556157	chr2_43800874_A_T	2	43800874	1.1e-16	Liu et al. 2017	rs11556157
DYNC2LI1	TC	rs11556157	chr2_43800874_A_T	2	43800874	1.2e-15	Liu et al. 2017	rs11556157
TCEB3	LDL	rs11125936	chr2_62644090_T_C	2	62644090	6.9e-11	Liu et al. 2017	rs11125936
TCEB3	TC	rs11125936	chr2_62644090_T_C	2	62644090	9e-10	Liu et al. 2017	rs11125936
MTOR	LDL	rs17526895	chr2_118058382_A_G	2	118058382	4.9e-23	Liu et al. 2017	rs17526895
MTOR	TC	rs17526895	chr2_118058382_A_G	2	118058382	2.3e-19	Liu et al. 2017	rs17526895
ABCB11	LDL	rs2287623	chr2_168973645_G_A	2	168973645	1e-14	Liu et al. 2017	rs2287623
ABCB11	TC	rs2287623	chr2_168973645_G_A	2	168973645	2.6e-16	Liu et al. 2017	rs2287623
NBEAL1	LDL	rs2351524	chr2_203016269_T_C	2	203016269	1.2e-08	Liu et al. 2017	rs2351524
NBEAL1	TC	rs2351524	chr2_203016269_T_C	2	203016269	1.3e-11	Liu et al. 2017	rs2351524
UGT1A10|UGT1A3|UGT1A4|UGT1A5|UGT1A6|UGT1A7|UGT1A8|UGT1A9	LDL	rs887829	chr2_233759924_C_T	2	233759924	7.4e-15	Liu et al. 2017	rs887829
UGT1A10|UGT1A3|UGT1A4|UGT1A5|UGT1A6|UGT1A7|UGT1A8|UGT1A9	TC	rs887829	chr2_233759924_C_T	2	233759924	3e-17	Liu et al. 2017	rs887829
RAF1	LDL	rs2290159	chr3_12587421_G_C	3	12587421	4.9e-08	Liu et al. 2017	rs2290159
RAF1	TC	rs2290159	chr3_12587421_G_C	3	12587421	4.3e-10	Liu et al. 2017	rs2290159
CMTM6	LDL	rs7640978	chr3_32491518_C_T	3	32491518	6.2e-13	Liu et al. 2017	rs7640978
CMTM6	TC	rs7640978	chr3_32491518_C_T	3	32491518	2.5e-12	Liu et al. 2017	rs7640978
PBRM1	LDL	rs2251219	chr3_52550771_T_C	3	52550771	9.8e-09	Liu et al. 2017	rs2251219
PXK	LDL	rs13315871	chr3_58395560_G_A	3	58395560	4e-15	Liu et al. 2017	rs13315871
PXK	TC	rs13315871	chr3_58395560_G_A	3	58395560	1e-11	Liu et al. 2017	rs13315871
MTTP	LDL	rs3816873	chr4_99583507_T_C	4	99583507	1e-08	Liu et al. 2017	rs3816873
HMGCR	LDL	rs12654264	chr5_75352778_A_T	5	75352778	2.7e-128	Liu et al. 2017	rs12654264
HMGCR	TC	rs12654264	chr5_75352778_A_T	5	75352778	1.5e-124	Liu et al. 2017	rs12654264
HMGCR	LDL	rs3846662	chr5_75355259_A_G	5	75355259	3.3e-128	Liu et al. 2017	rs3846662
HMGCR	TC	rs3846662	chr5_75355259_A_G	5	75355259	1.1e-126	Liu et al. 2017	rs3846662
CSNK1G3	LDL	rs4530754	chr5_123519722_G_A	5	123519722	9.5e-10	Liu et al. 2017	rs4530754
CSNK1G3	TC	rs4530754	chr5_123519722_G_A	5	123519722	1.3e-08	Liu et al. 2017	rs4530754
TIMD4	LDL	rs6882076	chr5_156963286_T_C	5	156963286	7.4e-46	Liu et al. 2017	rs6882076
TIMD4	TG	rs6882076	chr5_156963286_T_C	5	156963286	1.2e-44	Liu et al. 2017	rs6882076
TIMD4	TC	rs6882076	chr5_156963286_T_C	5	156963286	2.2e-63	Liu et al. 2017	rs6882076
MYLIP	LDL	rs9370867	chr6_16145094_A_G	6	16145094	3e-34	Liu et al. 2017	rs9370867
MYLIP	TC	rs9370867	chr6_16145094_A_G	6	16145094	2.2e-25	Liu et al. 2017	rs9370867
MYLIP	LDL	rs3757354	chr6_16127176_C_T	6	16127176	1.4e-27	Liu et al. 2017	rs3757354
MYLIP	TC	rs3757354	chr6_16127176_C_T	6	16127176	3.5e-25	Liu et al. 2017	rs3757354
HFE	LDL	rs1800562	chr6_26092913_G_A	6	26092913	2.6e-12	Liu et al. 2017	rs1800562
HFE	TC	rs1800562	chr6_26092913_G_A	6	26092913	6.2e-10	Liu et al. 2017	rs1800562
MICA	LDL	rs1051794	chr6_31411332_G_A	6	31411332	3.5e-11	Liu et al. 2017	rs1051794
MICA	TC	rs1051794	chr6_31411332_G_A	6	31411332	3.1e-15	Liu et al. 2017	rs1051794
ASTN1	LDL	rs13192471	chr6_32703326_T_C	6	32703326	1.6e-24	Liu et al. 2017	rs13192471
ASTN1	TC	rs13192471	chr6_32703326_T_C	6	32703326	1e-26	Liu et al. 2017	rs13192471
HCG26	LDL	rs1055569	chr6_31472305_C_T	6	31472305	8e-10	Liu et al. 2017	rs1055569
HCG26	TC	rs1055569	chr6_31472305_C_T	6	31472305	8e-17	Liu et al. 2017	rs1055569
SLC16A4	LDL	rs1999930	chr6_116065971_C_T	6	116065971	1.3e-08	Liu et al. 2017	rs1999930
SLC16A4	TC	rs1999930	chr6_116065971_C_T	6	116065971	3.9e-10	Liu et al. 2017	rs1999930
LPA	LDL	rs1564348	chr6_160157828_T_C	6	160157828	2.1e-38	Liu et al. 2017	rs1564348
LPA	TG	rs1564348	chr6_160157828_T_C	6	160157828	2.8e-08	Liu et al. 2017	rs1564348
LPA	TC	rs1564348	chr6_160157828_T_C	6	160157828	3.5e-37	Liu et al. 2017	rs1564348
LPA	LDL	rs7770628	chr6_160597142_C_T	6	160597142	4.5e-28	Liu et al. 2017	rs7770628
LPA	TC	rs7770628	chr6_160597142_C_T	6	160597142	3e-30	Liu et al. 2017	rs7770628
LPA	LDL	rs3798220	chr6_160540105_T_C	6	160540105	5.5e-27	Liu et al. 2017	rs3798220
LPA	TC	rs3798220	chr6_160540105_T_C	6	160540105	1.3e-26	Liu et al. 2017	rs3798220
LPA	LDL	rs12208357	chr6_160122116_C_T	6	160122116	6.4e-26	Liu et al. 2017	rs12208357
LPA	TG	rs12208357	chr6_160122116_C_T	6	160122116	3.9e-09	Liu et al. 2017	rs12208357
LPA	TC	rs12208357	chr6_160122116_C_T	6	160122116	5.2e-21	Liu et al. 2017	rs12208357
SLC22A3	TG	rs7758229	chr6_160419220_G_T	6	160419220	4.5e-10	Liu et al. 2017	rs7758229
SLC22A3	TC	rs7758229	chr6_160419220_G_T	6	160419220	4.4e-08	Liu et al. 2017	rs7758229
DNAH11	LDL	rs12670798	chr7_21567734_T_C	7	21567734	3.5e-25	Liu et al. 2017	rs12670798
DNAH11	TC	rs12670798	chr7_21567734_T_C	7	21567734	1.9e-26	Liu et al. 2017	rs12670798
MIR148A	LDL	rs4722551	chr7_25952206_T_C	7	25952206	2.1e-26	Liu et al. 2017	rs4722551
MIR148A	TG	rs4722551	chr7_25952206_T_C	7	25952206	4.4e-12	Liu et al. 2017	rs4722551
MIR148A	TC	rs4722551	chr7_25952206_T_C	7	25952206	7.1e-14	Liu et al. 2017	rs4722551
NPC1L1	LDL	rs35803101	chr7_44538901_G_A	7	44538901	1.2e-10	Liu et al. 2017	rs35803101
NPC1L1	TC	rs35803101	chr7_44538901_G_A	7	44538901	1.1e-09	Liu et al. 2017	rs35803101
NUDCD3	LDL	rs11550029	chr7_44404523_G_A	7	44404523	1.6e-08	Liu et al. 2017	rs11550029
PGLYRP4	LDL	rs4921914	chr8_18414928_C_T	8	18414928	1.5e-12	Liu et al. 2017	rs4921914
PGLYRP4	TG	rs4921914	chr8_18414928_C_T	8	18414928	1.6e-30	Liu et al. 2017	rs4921914
PGLYRP4	TC	rs4921914	chr8_18414928_C_T	8	18414928	1.2e-30	Liu et al. 2017	rs4921914
SOX17	LDL	rs10102164	chr8_54509054_G_A	8	54509054	2.6e-21	Liu et al. 2017	rs10102164
SOX17	TC	rs10102164	chr8_54509054_G_A	8	54509054	1.6e-21	Liu et al. 2017	rs10102164
CYP7A1	LDL	rs2081687	chr8_58476006_T_C	8	58476006	3.8e-23	Liu et al. 2017	rs2081687
CYP7A1	TG	rs2081687	chr8_58476006_T_C	8	58476006	1.3e-11	Liu et al. 2017	rs2081687
CYP7A1	TC	rs2081687	chr8_58476006_T_C	8	58476006	6.2e-34	Liu et al. 2017	rs2081687
TRPS1	LDL	rs2737229	chr8_115636338_A_C	8	115636338	8.9e-15	Liu et al. 2017	rs2737229
TRPS1	TC	rs2737229	chr8_115636338_A_C	8	115636338	3e-18	Liu et al. 2017	rs2737229
PARP10	LDL	rs11136343	chr8_143984818_A_G	8	143984818	6.6e-26	Liu et al. 2017	rs11136343
PARP10	TC	rs11136343	chr8_143984818_A_G	8	143984818	6.2e-22	Liu et al. 2017	rs11136343
VLDLR	LDL	rs3780181	chr9_2640759_A_G	9	2640759	1.8e-13	Liu et al. 2017	rs3780181
VLDLR	TC	rs3780181	chr9_2640759_A_G	9	2640759	4.7e-10	Liu et al. 2017	rs3780181
ABO	LDL	rs635634	chr9_133279427_T_C	9	133279427	4.9e-109	Liu et al. 2017	rs635634
ABO	TC	rs635634	chr9_133279427_T_C	9	133279427	1.3e-104	Liu et al. 2017	rs635634
JMJD1C	LDL	rs1935	chr10_63168063_C_G	10	63168063	6.9e-12	Liu et al. 2017	rs1935
JMJD1C	TG	rs1935	chr10_63168063_C_G	10	63168063	3.1e-28	Liu et al. 2017	rs1935
GPAM	HDL	rs2255141	chr10_112174128_A_G	10	112174128	1.6e-20	Liu et al. 2017	rs2255141
GPAM	LDL	rs2255141	chr10_112174128_A_G	10	112174128	7.7e-21	Liu et al. 2017	rs2255141
GPAM	TG	rs2255141	chr10_112174128_A_G	10	112174128	5.7e-11	Liu et al. 2017	rs2255141
GPAM	TC	rs2255141	chr10_112174128_A_G	10	112174128	2.8e-22	Liu et al. 2017	rs2255141
SPTY2D1	LDL	rs11024739	chr11_18624296_C_A	11	18624296	3.9e-16	Liu et al. 2017	rs11024739
SPTY2D1	TC	rs11024739	chr11_18624296_C_A	11	18624296	6.5e-18	Liu et al. 2017	rs11024739
SPTY2D1	LDL	rs10128711	chr11_18611437_T_C	11	18611437	1.5e-14	Liu et al. 2017	rs10128711
SPTY2D1	TC	rs10128711	chr11_18611437_T_C	11	18611437	4.6e-15	Liu et al. 2017	rs10128711
FADS1-2-3	HDL	rs174550	chr11_61804006_T_C	11	61804006	2.9e-50	Liu et al. 2017	rs174550
FADS1-2-3	LDL	rs174550	chr11_61804006_T_C	11	61804006	3.3e-75	Liu et al. 2017	rs174550
FADS1-2-3	TG	rs174550	chr11_61804006_T_C	11	61804006	5.1e-74	Liu et al. 2017	rs174550
FADS1-2-3	TC	rs174550	chr11_61804006_T_C	11	61804006	4.2e-64	Liu et al. 2017	rs174550
BBS1	LDL	rs3816492	chr11_66529892_C_T	11	66529892	2.1e-08	Liu et al. 2017	rs3816492
BBS1	TC	rs3816492	chr11_66529892_C_T	11	66529892	4.5e-09	Liu et al. 2017	rs3816492
ST3GAL4	LDL	rs11220462	chr11_126374057_G_A	11	126374057	3.6e-21	Liu et al. 2017	rs11220462
ST3GAL4	TC	rs11220462	chr11_126374057_G_A	11	126374057	9.8e-11	Liu et al. 2017	rs11220462
HNF1A	LDL	rs1183910	chr12_120983004_G_A	12	120983004	8.8e-37	Liu et al. 2017	rs1183910
HNF1A	TC	rs1183910	chr12_120983004_G_A	12	120983004	2.7e-38	Liu et al. 2017	rs1183910
SCARB1	LDL	rs11057830	chr12_124822507_G_A	12	124822507	1.3e-09	Liu et al. 2017	rs11057830
SCARB1	TC	rs11057830	chr12_124822507_G_A	12	124822507	1.4e-10	Liu et al. 2017	rs11057830
BRCA2	LDL	rs4942486	chr13_32379251_T_C	13	32379251	4.5e-16	Liu et al. 2017	rs4942486
BRCA2	TC	rs4942486	chr13_32379251_T_C	13	32379251	5.3e-14	Liu et al. 2017	rs4942486
NYNRIN	LDL	rs8017377	chr14_24414681_G_A	14	24414681	6e-17	Liu et al. 2017	rs8017377
NYNRIN	TC	rs8017377	chr14_24414681_G_A	14	24414681	2.6e-17	Liu et al. 2017	rs8017377
HPR	LDL	rs2000999	chr16_72074194_G_A	16	72074194	4e-71	Liu et al. 2017	rs2000999
HPR	TG	rs2000999	chr16_72074194_G_A	16	72074194	7.7e-10	Liu et al. 2017	rs2000999
HPR	TC	rs2000999	chr16_72074194_G_A	16	72074194	1.8e-64	Liu et al. 2017	rs2000999
PMFBP1	TC	rs34832584	chr16_72129067_G_T	16	72129067	1.6e-08	Liu et al. 2017	rs34832584
CRB1	LDL	rs314253	chr17_7188331_T_C	17	7188331	1.1e-12	Liu et al. 2017	rs314253
CRB1	TC	rs314253	chr17_7188331_T_C	17	7188331	2.4e-14	Liu et al. 2017	rs314253
KPNB1	LDL	rs11871606	chr17_47655408_C_A	17	47655408	1.2e-24	Liu et al. 2017	rs11871606
KPNB1	TG	rs11871606	chr17_47655408_C_A	17	47655408	5.8e-10	Liu et al. 2017	rs11871606
KPNB1	TC	rs11871606	chr17_47655408_C_A	17	47655408	1.3e-20	Liu et al. 2017	rs11871606
APOH-PRXCA	LDL	rs1801689	chr17_66214462_A_C	17	66214462	2e-37	Liu et al. 2017	rs1801689
APOH-PRXCA	TG	rs1801689	chr17_66214462_A_C	17	66214462	3.9e-09	Liu et al. 2017	rs1801689
APOH-PRXCA	TC	rs1801689	chr17_66214462_A_C	17	66214462	1.3e-18	Liu et al. 2017	rs1801689
ABCA6/8	LDL	rs77542162	chr17_69085137_A_G	17	69085137	4.8e-50	Liu et al. 2017	rs77542162
ABCA6/8	TC	rs77542162	chr17_69085137_A_G	17	69085137	8.5e-32	Liu et al. 2017	rs77542162
PGS1	HDL	rs4129767	chr17_78407903_G_A	17	78407903	4.6e-25	Liu et al. 2017	rs4129767
PGS1	LDL	rs4129767	chr17_78407903_G_A	17	78407903	4.1e-10	Liu et al. 2017	rs4129767
PGS1	TG	rs4129767	chr17_78407903_G_A	17	78407903	1.3e-10	Liu et al. 2017	rs4129767
PGS1	TC	rs4129767	chr17_78407903_G_A	17	78407903	3e-12	Liu et al. 2017	rs4129767
KANK2	LDL	rs7188	chr19_11164463_A_C	19	11164463	2.5e-63	Liu et al. 2017	rs7188
KANK2	TC	rs7188	chr19_11164463_A_C	19	11164463	2.1e-53	Liu et al. 2017	rs7188
LDLR	LDL	rs11669576	chr19_11111624_G_A	19	11111624	2e-22	Liu et al. 2017	rs11669576
LDLR	TC	rs11669576	chr19_11111624_G_A	19	11111624	3.5e-18	Liu et al. 2017	rs11669576
C1orf127	LDL	rs11557092	chr19_11146342_T_C	19	11146342	2.2e-14	Liu et al. 2017	rs11557092
C1orf127	TC	rs11557092	chr19_11146342_T_C	19	11146342	3.6e-10	Liu et al. 2017	rs11557092
CILP2	LDL	rs58542926	chr19_19268740_C_T	19	19268740	6.5e-93	Liu et al. 2017	rs58542926
CILP2	TG	rs58542926	chr19_19268740_C_T	19	19268740	3.7e-125	Liu et al. 2017	rs58542926
CILP2	TC	rs58542926	chr19_19268740_C_T	19	19268740	7e-155	Liu et al. 2017	rs58542926
BCAM	HDL	rs28399654	chr19_44813331_G_A	19	44813331	2.1e-10	Liu et al. 2017	rs28399654
BCAM	LDL	rs28399654	chr19_44813331_G_A	19	44813331	7.5e-232	Liu et al. 2017	rs28399654
BCAM	TG	rs28399654	chr19_44813331_G_A	19	44813331	8.5e-19	Liu et al. 2017	rs28399654
BCAM	TC	rs28399654	chr19_44813331_G_A	19	44813331	4.5e-101	Liu et al. 2017	rs28399654
TOMM40	HDL	rs157580	chr19_44892009_G_A	19	44892009	1e-22	Liu et al. 2017	rs157580
TOMM40	LDL	rs157580	chr19_44892009_G_A	19	44892009	2.4e-152	Liu et al. 2017	rs157580
TOMM40	TG	rs157580	chr19_44892009_G_A	19	44892009	3.3e-68	Liu et al. 2017	rs157580
TOMM40	TC	rs157580	chr19_44892009_G_A	19	44892009	3.7e-168	Liu et al. 2017	rs157580
GIPR	LDL	rs1800437	chr19_45678134_G_C	19	45678134	5.2e-09	Liu et al. 2017	rs1800437
GIPR	TC	rs1800437	chr19_45678134_G_C	19	45678134	2.6e-09	Liu et al. 2017	rs1800437
FLJ36070	LDL	rs492602	chr19_48703160_A_G	19	48703160	1.4e-23	Liu et al. 2017	rs492602
FLJ36070	TG	rs492602	chr19_48703160_A_G	19	48703160	1.8e-10	Liu et al. 2017	rs492602
FLJ36070	TC	rs492602	chr19_48703160_A_G	19	48703160	1.6e-27	Liu et al. 2017	rs492602
DBT	LDL	rs364585	chr20_12982070_A_G	20	12982070	4e-11	Liu et al. 2017	rs364585
DBT	TC	rs364585	chr20_12982070_A_G	20	12982070	7.5e-09	Liu et al. 2017	rs364585
C20orf173	LDL	rs7261862	chr20_35528453_T_C	20	35528453	1.5e-11	Liu et al. 2017	rs7261862
C20orf173	TC	rs7261862	chr20_35528453_T_C	20	35528453	2e-12	Liu et al. 2017	rs7261862
TOP1	LDL	rs6029526	chr20_41043978_T_A	20	41043978	5.6e-39	Liu et al. 2017	rs6029526
TOP1	TC	rs6029526	chr20_41043978_T_A	20	41043978	1.1e-47	Liu et al. 2017	rs6029526
SLC27A3	LDL	rs6016373	chr20_40525455_A_G	20	40525455	8.1e-19	Liu et al. 2017	rs6016373
SLC27A3	TC	rs6016373	chr20_40525455_A_G	20	40525455	2e-24	Liu et al. 2017	rs6016373
HMGXB4	LDL	rs1053593	chr22_35264882_G_T	22	35264882	4.7e-08	Liu et al. 2017	rs1053593
HMGXB4	TC	rs1053593	chr22_35264882_G_T	22	35264882	7e-11	Liu et al. 2017	rs1053593
PNPLA3	LDL	rs738409	chr22_43928847_C_G	22	43928847	1e-08	Liu et al. 2017	rs738409
PNPLA3	TG	rs738409	chr22_43928847_C_G	22	43928847	4.3e-09	Liu et al. 2017	rs738409
PNPLA3	TC	rs738409	chr22_43928847_C_G	22	43928847	1.7e-21	Liu et al. 2017	rs738409
PPARA	LDL	rs1042311	chr22_46231883_C_T	22	46231883	3.4e-10	Liu et al. 2017	rs1042311
PPARA	TC	rs1042311	chr22_46231883_C_T	22	46231883	7.4e-12	Liu et al. 2017	rs1042311
FBLN1	LDL	rs13268	chr22_45600418_A_G	22	45600418	5.9e-09	Liu et al. 2017	rs13268
CASP8	TG	rs3769823	chr2_201258272_A_G	2	201258272	1.4e-09	Liu et al. 2017	rs3769823
FNIP1	TG	rs26008	chr5_131672501_T_C	5	131672501	5.3e-09	Liu et al. 2017	rs26008
A1CF	TG	rs41274050	chr10_50814012_C_T	10	50814012	3.9e-11	Liu et al. 2017	rs41274050
BAHD1	TG	rs3803357	chr15_40459356_C_A	15	40459356	1.2e-10	Liu et al. 2017	rs3803357
PEMT	TG	rs7946	chr17_17506246_C_T	17	17506246	1.2e-08	Liu et al. 2017	rs7946
LYPLAL1	TG	rs2785990	chr1_219514090_C_T	1	219514090	1.2e-08	Liu et al. 2017	rs2785990
CTSB	TG	rs3947	chr8_11844866_G_A	8	11844866	9.9e-13	Liu et al. 2017	rs3947
BNC2	TG	rs3927680	chr9_16887368_T_A	9	16887368	2e-11	Liu et al. 2017	rs3927680
BNC2	TC	rs3927680	chr9_16887368_T_A	9	16887368	9.8e-09	Liu et al. 2017	rs3927680
CCDC109A	TG	rs7901016	chr10_72877568_T_C	10	72877568	5e-14	Liu et al. 2017	rs7901016
NPR1	TG	rs7157785	chr14_63768838_G_T	14	63768838	6.4e-10	Liu et al. 2017	rs7157785
ASAP3	TG	rs1077514	chr1_23439740_C_T	1	23439740	2.5e-08	Liu et al. 2017	rs1077514
ASAP3	TC	rs1077514	chr1_23439740_C_T	1	23439740	3.7e-15	Liu et al. 2017	rs1077514
MACF1	HDL	rs16826069	chr1_39331383_A_G	1	39331383	4.9e-30	Liu et al. 2017	rs16826069
MACF1	TG	rs16826069	chr1_39331383_A_G	1	39331383	9.3e-15	Liu et al. 2017	rs16826069
GALNT2	HDL	rs10489615	chr1_230169242_A_G	1	230169242	4.3e-69	Liu et al. 2017	rs10489615
GALNT2	TG	rs10489615	chr1_230169242_A_G	1	230169242	4.2e-49	Liu et al. 2017	rs10489615
EPHA2	TG	rs6749689	chr2_20196361_T_C	2	20196361	1.1e-09	Liu et al. 2017	rs6749689
EPHA2	TC	rs6749689	chr2_20196361_T_C	2	20196361	4.7e-15	Liu et al. 2017	rs6749689
PTPN14	TG	rs1313566	chr2_27526037_G_A	2	27526037	2.1e-114	Liu et al. 2017	rs1260333
PTPN14	TC	rs1313566	chr2_27526037_G_A	2	27526037	3.4e-27	Liu et al. 2017	rs1260333
GTF3C2	TG	rs1049817	chr2_27328100_A_G	2	27328100	2.7e-95	Liu et al. 2017	rs1049817
GTF3C2	TC	rs1049817	chr2_27328100_A_G	2	27328100	1.1e-17	Liu et al. 2017	rs1049817
COBLL1	HDL	rs7607980	chr2_164694691_T_C	2	164694691	4.4e-37	Liu et al. 2017	rs7607980
COBLL1	TG	rs7607980	chr2_164694691_T_C	2	164694691	1.5e-29	Liu et al. 2017	rs7607980
STK36	TG	rs1344642	chr2_218690539_G_A	2	218690539	1.4e-08	Liu et al. 2017	rs1344642
PPARG	TG	rs1801282	chr3_12351626_C_G	3	12351626	1e-08	Liu et al. 2017	rs1801282
HGFAC	TG	rs3748034	chr4_3444364_G_T	4	3444364	4.7e-17	Liu et al. 2017	rs3748034
HGFAC	TC	rs3748034	chr4_3444364_G_T	4	3444364	1.9e-09	Liu et al. 2017	rs3748034
DOK7	TG	rs6831256	chr4_3471412_A_G	4	3471412	1.5e-15	Liu et al. 2017	rs6831256
DOK7	TC	rs6831256	chr4_3471412_A_G	4	3471412	1.4e-09	Liu et al. 2017	rs6831256
ADH4	TG	rs1126673	chr4_99124465_C_T	4	99124465	9.9e-09	Liu et al. 2017	rs1126673
ARL15	TG	rs4311394	chr5_54004832_A_G	5	54004832	4.7e-10	Liu et al. 2017	rs4311394
TNXB	HDL	rs61995676	chr6_32084667_C_T	6	32084667	4.3e-12	Liu et al. 2017	rs61995676
TNXB	TG	rs61995676	chr6_32084667_C_T	6	32084667	2.7e-23	Liu et al. 2017	rs61995676
BLZF1	TG	rs3873379	chr6_31294392_T_C	6	31294392	7e-23	Liu et al. 2017	rs3873379
PSORS1C1	TG	rs3130564	chr6_31133897_C_T	6	31133897	5.4e-18	Liu et al. 2017	rs3130564
PSORS1C1	TC	rs3130564	chr6_31133897_C_T	6	31133897	8.3e-15	Liu et al. 2017	rs3130564
F5	TG	rs2844480	chr6_31597044_C_T	6	31597044	5.4e-12	Liu et al. 2017	rs2844480
F5	TG	rs3128982	chr6_31449414_A_G	6	31449414	9.4e-17	Liu et al. 2017	rs3128982
HLA-DQA1	HDL	rs3134993	chr6_32670001_G_A	6	32670001	6e-09	Liu et al. 2017	rs1129740
HLA-DQA1	LDL	rs3134993	chr6_32670001_G_A	6	32670001	1.4e-11	Liu et al. 2017	rs1129740
HLA-DQA1	TG	rs3134993	chr6_32670001_G_A	6	32670001	3.8e-12	Liu et al. 2017	rs1129740
HLA-DQA1	TC	rs3134993	chr6_32670001_G_A	6	32670001	7.1e-11	Liu et al. 2017	rs1129740
TAP1	TG	rs1057373	chr6_32845502_C_A	6	32845502	3.7e-11	Liu et al. 2017	rs1057373
PADI4	TG	rs9271366	chr6_32619077_G_A	6	32619077	1.2e-10	Liu et al. 2017	rs9271366
PADI4	TC	rs9271366	chr6_32619077_G_A	6	32619077	3.7e-11	Liu et al. 2017	rs9271366
MCCD1	TC	rs78957773	chr6_31529172_C_T	6	31529172	1.1e-08	Liu et al. 2017	rs78957773
SH2D5	TG	rs9472138	chr6_43844025_C_T	6	43844025	5e-11	Liu et al. 2017	rs9472138
NCSTN	TG	rs4410790	chr7_17244953_T_C	7	17244953	1.2e-08	Liu et al. 2017	rs4410790
MLXIPL	HDL	rs35332062	chr7_73597712_G_A	7	73597712	5.8e-26	Liu et al. 2017	rs35332062
MLXIPL	TG	rs35332062	chr7_73597712_G_A	7	73597712	5.2e-205	Liu et al. 2017	rs35332062
BAZ1B	HDL	rs2240466	chr7_73441939_G_A	7	73441939	4.7e-24	Liu et al. 2017	rs2240466
BAZ1B	TG	rs2240466	chr7_73441939_G_A	7	73441939	1.9e-165	Liu et al. 2017	rs2240466
SNX27	HDL	rs972283	chr7_130782095_A_G	7	130782095	1.7e-32	Liu et al. 2017	rs972283
SNX27	TG	rs972283	chr7_130782095_A_G	7	130782095	6.4e-25	Liu et al. 2017	rs972283
PINX1	TG	rs11776767	chr8_10826419_G_C	8	10826419	3e-15	Liu et al. 2017	rs11776767
NAT2	LDL	rs1495741	chr8_18415371_G_A	8	18415371	2.5e-12	Liu et al. 2017	rs1495741
NAT2	TG	rs1495741	chr8_18415371_G_A	8	18415371	8.1e-31	Liu et al. 2017	rs1495741
NAT2	TC	rs1495741	chr8_18415371_G_A	8	18415371	2.8e-30	Liu et al. 2017	rs1495741
LPL	HDL	rs301	chr8_19959423_T_C	8	19959423	4.3e-290	Liu et al. 2017	rs301
LPL	TG	rs301	chr8_19959423_T_C	8	19959423	0	Liu et al. 2017	rs301
LPL	HDL	rs326	chr8_19961928_A_G	8	19961928	0	Liu et al. 2017	rs326
LPL	TG	rs326	chr8_19961928_A_G	8	19961928	0	Liu et al. 2017	rs326
GATAD2B	HDL	rs10096633	chr8_19973410_C_T	8	19973410	7.8e-307	Liu et al. 2017	rs10096633
GATAD2B	TG	rs10096633	chr8_19973410_C_T	8	19973410	0	Liu et al. 2017	rs10096633
JMJD1C	LDL	rs12355784	chr10_63361805_C_A	10	63361805	1.6e-11	Liu et al. 2017	rs12355784
JMJD1C	TG	rs12355784	chr10_63361805_C_A	10	63361805	5e-31	Liu et al. 2017	rs12355784
MRVI1	TG	rs7940646	chr11_10647681_T_C	11	10647681	3.7e-08	Liu et al. 2017	rs7940646
FADS1-2-3	HDL	rs174546	chr11_61802358_C_T	11	61802358	2.7e-50	Liu et al. 2017	rs174546
FADS1-2-3	LDL	rs174546	chr11_61802358_C_T	11	61802358	4.3e-75	Liu et al. 2017	rs174546
FADS1-2-3	TG	rs174546	chr11_61802358_C_T	11	61802358	1.6e-74	Liu et al. 2017	rs174546
FADS1-2-3	TC	rs174546	chr11_61802358_C_T	11	61802358	7.7e-64	Liu et al. 2017	rs174546
PCNXL3	TG	rs12801636	chr11_65623846_G_A	11	65623846	5.5e-09	Liu et al. 2017	rs12801636
C1orf158	HDL	rs7350481	chr11_116715567_T_C	11	116715567	3.2e-100	Liu et al. 2017	rs7350481
C1orf158	LDL	rs7350481	chr11_116715567_T_C	11	116715567	5.2e-09	Liu et al. 2017	rs7350481
C1orf158	TG	rs7350481	chr11_116715567_T_C	11	116715567	0	Liu et al. 2017	rs7350481
C1orf158	TC	rs7350481	chr11_116715567_T_C	11	116715567	5e-71	Liu et al. 2017	rs7350481
BUD13	HDL	rs10790162	chr11_116768388_A_G	11	116768388	9.1e-127	Liu et al. 2017	rs10790162
BUD13	LDL	rs10790162	chr11_116768388_A_G	11	116768388	1.1e-11	Liu et al. 2017	rs10790162
BUD13	TG	rs10790162	chr11_116768388_A_G	11	116768388	0	Liu et al. 2017	rs10790162
BUD13	TC	rs10790162	chr11_116768388_A_G	11	116768388	1.4e-82	Liu et al. 2017	rs10790162
APOA5	HDL	rs3135506	chr11_116791691_G_C	11	116791691	1.6e-101	Liu et al. 2017	rs3135506
APOA5	LDL	rs3135506	chr11_116791691_G_C	11	116791691	4.2e-17	Liu et al. 2017	rs3135506
APOA5	TG	rs3135506	chr11_116791691_G_C	11	116791691	0	Liu et al. 2017	rs3135506
APOA5	TC	rs3135506	chr11_116791691_G_C	11	116791691	5.6e-59	Liu et al. 2017	rs3135506
SIK3	HDL	rs10047462	chr11_116851325_G_T	11	116851325	4.6e-09	Liu et al. 2017	rs10047462
SIK3	TG	rs10047462	chr11_116851325_G_T	11	116851325	9.9e-180	Liu et al. 2017	rs10047462
SIK3	TC	rs10047462	chr11_116851325_G_T	11	116851325	4e-30	Liu et al. 2017	rs10047462
BUD13	HDL	rs11820589	chr11_116763146_G_A	11	116763146	4e-28	Liu et al. 2017	rs11820589
BUD13	TG	rs11820589	chr11_116763146_G_A	11	116763146	4.4e-133	Liu et al. 2017	rs11820589
BUD13	TC	rs11820589	chr11_116763146_G_A	11	116763146	3e-20	Liu et al. 2017	rs11820589
PAFAH1B2	HDL	rs186808413	chr11_117171692_C_T	11	117171692	2.6e-51	Liu et al. 2017	rs186808413
PAFAH1B2	TG	rs186808413	chr11_117171692_C_T	11	117171692	9.9e-41	Liu et al. 2017	rs186808413
APOA5	TG	rs3135507	chr11_116790772_C_T	11	116790772	2.2e-38	Liu et al. 2017	rs3135507
SLCO1B1	TG	rs4149056	chr12_21178615_T_C	12	21178615	3e-14	Liu et al. 2017	rs4149056
PDXDC1	HDL	rs7200543	chr16_15036113_A_G	16	15036113	5.8e-11	Liu et al. 2017	rs7200543
PDXDC1	TG	rs7200543	chr16_15036113_A_G	16	15036113	5.6e-17	Liu et al. 2017	rs7200543
CD300LG	TG	rs12453522	chr17_43854007_A_G	17	43854007	1.2e-09	Liu et al. 2017	rs12453522
DVL1	HDL	rs12970134	chr18_60217517_G_A	18	60217517	2.6e-10	Liu et al. 2017	rs12970134
DVL1	TG	rs12970134	chr18_60217517_G_A	18	60217517	1.1e-08	Liu et al. 2017	rs12970134
INSR	TG	rs7248104	chr19_7224420_G_A	19	7224420	1.8e-14	Liu et al. 2017	rs7248104
PEPD	TG	rs8182584	chr19_33418804_T_G	19	33418804	6.2e-09	Liu et al. 2017	rs8182584
ATP13A2	HDL	rs445925	chr19_44912383_G_A	19	44912383	1.1e-21	Liu et al. 2017	rs445925
ATP13A2	LDL	rs445925	chr19_44912383_G_A	19	44912383	0	Liu et al. 2017	rs445925
ATP13A2	TG	rs445925	chr19_44912383_G_A	19	44912383	6.4e-162	Liu et al. 2017	rs445925
ATP13A2	TC	rs445925	chr19_44912383_G_A	19	44912383	0	Liu et al. 2017	rs445925
RASIP1	LDL	rs2287922	chr19_48728969_G_A	19	48728969	3.5e-19	Liu et al. 2017	rs2287922
RASIP1	TG	rs2287922	chr19_48728969_G_A	19	48728969	4.8e-12	Liu et al. 2017	rs2287922
RASIP1	TC	rs2287922	chr19_48728969_G_A	19	48728969	1.1e-25	Liu et al. 2017	rs2287922
RPS11	TC	rs2280401	chr19_49496752_G_A	19	49496752	8.2e-10	Liu et al. 2017	rs2280401
COL18A1	TG	rs200559406	chr21_45455903_G_A	21	45455903	6e-12	Liu et al. 2017	rs200559406
NPR1	HDL	rs5757251	chr22_38704123_G_A	22	38704123	2.6e-09	Liu et al. 2017	rs5757251
CD68	TC	rs9901673	chr17_7580783_C_A	17	7580783	7e-10	Liu et al. 2017	rs9901673
ARHGEF15	TC	rs871841	chr17_8313150_T_C	17	8313150	1.7e-08	Liu et al. 2017	rs871841
ADCY5	TC	rs11708067	chr3_123346931_A_G	3	123346931	1.6e-08	Liu et al. 2017	rs11708067
IGSF8	TC	rs626913	chr8_60635935_A_C	8	60635935	3.5e-10	Liu et al. 2017	rs626913
GAS6	TC	rs7400722	chr13_113824865_G_A	13	113824865	4e-08	Liu et al. 2017	rs7400722
PROX2	TC	rs8014204	chr14_74856091_G_A	14	74856091	2.9e-08	Liu et al. 2017	rs8014204
INSIG2	LDL	rs10490626	chr2_118078265_G_A	2	118078265	1.3e-22	Liu et al. 2017	rs10490626
INSIG2	TC	rs10490626	chr2_118078265_G_A	2	118078265	9.2e-20	Liu et al. 2017	rs10490626
LCT	TC	rs3754689	chr2_135833176_C_T	2	135833176	2.2e-12	Liu et al. 2017	rs3754689
FAM117B	TC	rs6435161	chr2_202655060_T_G	2	202655060	9.2e-14	Liu et al. 2017	rs6435161
RASSF1	TC	rs2073498	chr3_50332115_C_A	3	50332115	7e-09	Liu et al. 2017	rs2073498
RGS12	TG	rs6818397	chr4_3433158_T_G	4	3433158	3.4e-15	Liu et al. 2017	rs6818397
RGS12	TC	rs6818397	chr4_3433158_T_G	4	3433158	2.5e-10	Liu et al. 2017	rs6818397
ATP1A2	LDL	rs1501908	chr5_156971158_G_C	5	156971158	7.6e-45	Liu et al. 2017	rs1501908
ATP1A2	TG	rs1501908	chr5_156971158_G_C	5	156971158	3.1e-42	Liu et al. 2017	rs1501908
ATP1A2	TC	rs1501908	chr5_156971158_G_C	5	156971158	1.8e-66	Liu et al. 2017	rs1501908
C1orf114	LDL	rs2844529	chr6_31385816_G_A	6	31385816	1.3e-09	Liu et al. 2017	rs2844529
C1orf114	TC	rs2844529	chr6_31385816_G_A	6	31385816	7.4e-23	Liu et al. 2017	rs2844529
VARS	TC	rs11751198	chr6_31785749_G_A	6	31785749	1.3e-14	Liu et al. 2017	rs11751198
C6orf10	TG	rs7775397	chr6_32293475_T_G	6	32293475	6.3e-13	Liu et al. 2017	rs7775397
C6orf10	TC	rs7775397	chr6_32293475_T_G	6	32293475	2.5e-14	Liu et al. 2017	rs7775397
F5	LDL	rs2516440	chr6_31472720_G_A	6	31472720	1.1e-09	Liu et al. 2017	rs2516440
F5	TC	rs2516440	chr6_31472720_G_A	6	31472720	3.7e-17	Liu et al. 2017	rs2516440
C6orf106	HDL	rs2814982	chr6_34578783_C_T	6	34578783	8.9e-13	Liu et al. 2017	rs2814982
C6orf106	TC	rs2814982	chr6_34578783_C_T	6	34578783	1.4e-10	Liu et al. 2017	rs2814982
KCNK16	TC	rs11756091	chr6_39315030_G_T	6	39315030	2.9e-08	Liu et al. 2017	rs11756091
SH2D5	HDL	rs6905288	chr6_43791136_G_A	6	43791136	5.4e-21	Liu et al. 2017	rs6905288
SH2D5	TG	rs6905288	chr6_43791136_G_A	6	43791136	9e-35	Liu et al. 2017	rs6905288
SH2D5	TC	rs6905288	chr6_43791136_G_A	6	43791136	4.3e-08	Liu et al. 2017	rs6905288
SLC22A3	LDL	rs1810126	chr6_160451119_C_T	6	160451119	1.2e-18	Liu et al. 2017	rs1810126
SLC22A3	TC	rs1810126	chr6_160451119_C_T	6	160451119	4.5e-17	Liu et al. 2017	rs1810126
C7orf50	HDL	rs1997243	chr7_1044141_A_G	7	1044141	1.4e-12	Liu et al. 2017	rs1997243
C7orf50	TC	rs1997243	chr7_1044141_A_G	7	1044141	8.6e-14	Liu et al. 2017	rs1997243
AMPD1	HDL	rs2954033	chr8_125481504_A_G	8	125481504	3e-61	Liu et al. 2017	rs2954033
AMPD1	LDL	rs2954033	chr8_125481504_A_G	8	125481504	4e-33	Liu et al. 2017	rs2954033
AMPD1	TG	rs2954033	chr8_125481504_A_G	8	125481504	1.8e-176	Liu et al. 2017	rs2954033
AMPD1	TC	rs2954033	chr8_125481504_A_G	8	125481504	1.7e-58	Liu et al. 2017	rs2954033
PGLYRP4	TC	rs10904908	chr10_17218291_A_G	10	17218291	9.3e-12	Liu et al. 2017	rs10904908
HNF1A	LDL	rs1169288	chr12_120978847_A_C	12	120978847	1.8e-35	Liu et al. 2017	rs1169288
HNF1A	TC	rs1169288	chr12_120978847_A_C	12	120978847	1e-39	Liu et al. 2017	rs1169288
EDC4	HDL	rs8060686	chr16_67877614_T_C	16	67877614	1.2e-59	Liu et al. 2017	rs8060686
EDC4	TC	rs8060686	chr16_67877614_T_C	16	67877614	1.7e-10	Liu et al. 2017	rs8060686
RCN3	TC	rs10419198	chr19_49534760_C_T	19	49534760	2.1e-11	Liu et al. 2017	rs10419198
YDJC	HDL	rs2298428	chr22_21628603_C_T	22	21628603	6.5e-21	Liu et al. 2017	rs2298428
YDJC	TC	rs2298428	chr22_21628603_C_T	22	21628603	1e-11	Liu et al. 2017	rs2298428
RNF215	TC	rs5749088	chr22_30380106_C_T	22	30380106	2.1e-08	Liu et al. 2017	rs5749088
TOM1	TC	rs138777	chr22_35315105_A_G	22	35315105	2.1e-11	Liu et al. 2017	rs138777
PPARA	TC	rs4253772	chr22_46231706_C_T	22	46231706	2.2e-08	Liu et al. 2017	rs4253772
NFIA	HDL	rs55878063	chr1_61206237_G_A	1	61206237	1.5e-08	Hoffmann et al. 2018	rs55878063
Y_RNA	HDL	rs10198423	chr2_85333439_G_C	2	85333439	5.1e-09	Hoffmann et al. 2018	rs10198423
ETV5	HDL	rs112545201	chr3_186085743_C_T	3	186085743	2.5e-19	Hoffmann et al. 2018	rs112545201
TET2-AS1	HDL	chr4:106169706:D	chr4_105248549_TAAC_T	4	105248549	2.2e-09	Hoffmann et al. 2018	chr4:106169706:D
RP11-32D16.1	HDL	rs1651274	chr5_158593417_A_G	5	158593417	3e-09	Hoffmann et al. 2018	rs1651274
GNMT	HDL	rs10948059	chr6_42960723_C_T	6	42960723	8.1e-09	Hoffmann et al. 2018	rs10948059
RP11-392A23.4	HDL	rs12529923	chr6_52871258_C_T	6	52871258	1.4e-08	Hoffmann et al. 2018	rs12529923
RGS17	HDL	rs1281955	chr6_153138309_T_A	6	153138309	2.2e-08	Hoffmann et al. 2018	rs1281955
TRGC2	HDL	rs2534596	chr7_38238191_A_G	7	38238191	2.1e-08	Hoffmann et al. 2018	rs2534596
RP11-713M15.2	HDL	rs13248499	chr8_120848349_G_A	8	120848349	1.4e-11	Hoffmann et al. 2018	rs13248499
RP11-159H3.1	HDL	rs7079858	chr10_121099663_G_T	10	121099663	4.9e-08	Hoffmann et al. 2018	rs7079858
NAP1L4	HDL	rs7935422	chr11_2937308_T_C	11	2937308	1.5e-08	Hoffmann et al. 2018	rs7935422
PLEKHG3	HDL	rs7148864	chr14_64653121_A_G	14	64653121	1.1e-08	Hoffmann et al. 2018	rs7148864
TRIP11	HDL	rs200732873	chr14_92032485_ATAT_A	14	92032485	1.1e-08	Hoffmann et al. 2018	rs200732873
C5orf56	LDL	rs2522061	chr5_132468353_G_T	5	132468353	4.4e-11	Hoffmann et al. 2018	rs2522061
OIT3	LDL	rs57176252	chr10_72902835_C_A	10	72902835	1.2e-08	Hoffmann et al. 2018	rs57176252
TRIM5	LDL	rs11601507	chr11_5679844_C_A	11	5679844	6.6e-09	Hoffmann et al. 2018	rs11601507
COX16	LDL	rs11620731	chr14_70350424_T_C	14	70350424	1e-11	Hoffmann et al. 2018	rs11620731
SERPINA1	LDL	rs17580	chr14_94380925_T_A	14	94380925	9.4e-11	Hoffmann et al. 2018	rs17580
RP11-505K9.4	LDL	rs67890964	chr16_83945712_T_C	16	83945712	1.4e-09	Hoffmann et al. 2018	rs67890964
VMP1	LDL	rs2645492	chr17_59798193_G_A	17	59798193	2.2e-08	Hoffmann et al. 2018	rs2645492
RNU6-41P	TC	rs4651135	chr1_183001412_A_G	1	183001412	1.2e-08	Hoffmann et al. 2018	rs4651135
C2orf42	TC	rs2706770	chr2_70244767_A_G	2	70244767	1.1e-08	Hoffmann et al. 2018	rs2706770
IL1RN	TC	rs55709272	chr2_113109711_T_C	2	113109711	1.8e-08	Hoffmann et al. 2018	rs55709272
TMPRSS11E	TC	rs13114070	chr4_68484175_T_C	4	68484175	1.6e-08	Hoffmann et al. 2018	rs13114070
C5orf56	TC	rs2522061	chr5_132468353_G_T	5	132468353	5e-09	Hoffmann et al. 2018	rs2522061
COX16	TC	rs11620731	chr14_70350424_T_C	14	70350424	7.4e-09	Hoffmann et al. 2018	rs11620731
SERPINA1	TC	rs17580	chr14_94380925_T_A	14	94380925	1.3e-09	Hoffmann et al. 2018	rs17580
RP11-505K9.4	TC	rs67890964	chr16_83945712_T_C	16	83945712	1.3e-08	Hoffmann et al. 2018	rs67890964
FAF1	TG	rs144432213	chr1_50888048_C_G	1	50888048	6.1e-09	Hoffmann et al. 2018	rs144432213
DNM3	TG	rs7519429	chr1_172380106_A_C	1	172380106	1.4e-10	Hoffmann et al. 2018	rs7519429
OPTC	TG	rs6695980	chr1_203550066_T_C	1	203550066	2.8e-08	Hoffmann et al. 2018	rs6695980
RP11-95P13.1	TG	rs2791547	chr1_219486326_A_T	1	219486326	3.1e-10	Hoffmann et al. 2018	rs2791547
ACOXL	TG	rs72836344	chr2_111117122_G_T	2	111117122	6.7e-10	Hoffmann et al. 2018	rs77004761
RP11-550I24.2	TG	rs78086267	chr3_157197300_A_G	3	157197300	1.8e-08	Hoffmann et al. 2018	rs78086267
CALCR	TG	rs2299247	chr7_93454276_T_G	7	93454276	1.3e-09	Hoffmann et al. 2018	rs2299247
SH2D4A	TG	rs2958557	chr8_19394168_T_C	8	19394168	2.6e-08	Hoffmann et al. 2018	rs2958557
MACROD1	TG	rs11231698	chr11_64109691_C_T	11	64109691	5.9e-09	Hoffmann et al. 2018	rs11231698
DLEU1	TG	rs2812208	chr13_50132951_G_C	13	50132951	2.7e-08	Hoffmann et al. 2018	rs2812208
PLEKHG3	TG	rs7148864	chr14_64653121_A_G	14	64653121	1.8e-08	Hoffmann et al. 2018	rs7148864
SMAD3	TG	rs4776342	chr15_67126053_A_G	15	67126053	4.7e-08	Hoffmann et al. 2018	rs4776342
FCGRT	TG	rs59774409	chr19_49513491_C_T	19	49513491	1.8e-09	Hoffmann et al. 2018	rs59774409
RPS6KA1;LOC101928728	HDL	rs193084249	chr1_26661155_A_G	1	26661155	2.4e-14	Hoffmann et al. 2018	rs193084249
PIGV-NR0B2	HDL	rs12748152	chr1_26811902_C_T	1	26811902	3.2e-14	Hoffmann et al. 2018	rs12748152
PIGVNROB2	HDL	rs79598313	chr1_26958422_C_T	1	26958422	1e-14	Hoffmann et al. 2018	rs79598313
MACF1,PABPC4	HDL	rs72634501	chr1_39085816_T_C	1	39085816	3e-09	Hoffmann et al. 2018	rs72634501
PPIEL	HDL	rs17264866	chr1_39557105_C_G	1	39557105	9e-19	Hoffmann et al. 2018	rs17264866
PABPC4	HDL	rs4660293	chr1_39562508_A_G	1	39562508	9e-19	Hoffmann et al. 2018	rs4660293
PABPC4-AS1	HDL	rs17513135	chr1_39570014_C_T	1	39570014	1.8e-20	Hoffmann et al. 2018	rs17513135
CELSR2-SORT1	HDL	rs6657811	chr1_109264661_A_T	1	109264661	3.8e-10	Hoffmann et al. 2018	rs6657811
CELSR2	HDL	rs7528419	chr1_109274570_A_G	1	109274570	6.3e-15	Hoffmann et al. 2018	rs7528419
CELSR2	HDL	rs12740374	chr1_109274968_G_T	1	109274968	5.4e-15	Hoffmann et al. 2018	rs12740374
CELSR2	HDL	rs660240	chr1_109275216_T_C	1	109275216	2.9e-15	Hoffmann et al. 2018	rs660240
SORT1	HDL	rs629301	chr1_109275684_G_T	1	109275684	4.5e-15	Hoffmann et al. 2018	rs629301
CELSR2-SORT1	HDL	rs646776	chr1_109275908_C_T	1	109275908	3e-15	Hoffmann et al. 2018	rs646776
CELSR2	HDL	rs3902354	chr1_109276674_C_A	1	109276674	3.1e-08	Hoffmann et al. 2018	rs3902354
PSRC1	HDL	rs599839	chr1_109279544_G_A	1	109279544	4.7e-14	Hoffmann et al. 2018	rs599839
ANGPTL1	HDL	rs4650994	chr1_178546177_G_A	1	178546177	7.5e-09	Hoffmann et al. 2018	rs4650994
C1orf220;MIR4424	HDL	rs12753251	chr1_178560763_G_A	1	178560763	3.6e-09	Hoffmann et al. 2018	rs12753251
GALNT2	HDL	rs2144300	chr1_230159169_C_T	1	230159169	7.1e-34	Hoffmann et al. 2018	rs2144300
GALNT2	HDL	rs4846914	chr1_230159944_G_A	1	230159944	2.5e-31	Hoffmann et al. 2018	rs4846914
GALNT2	HDL	rs10864728	chr1_230169168_A_G	1	230169168	1.8e-29	Hoffmann et al. 2018	rs10864728
GALNT2	HDL	rs1321257	chr1_230169566_G_A	1	230169566	1.9e-29	Hoffmann et al. 2018	rs1321257
GALNT2	HDL	rs4846923	chr1_230171476_T_G	1	230171476	5.2e-32	Hoffmann et al. 2018	rs4846923
LDAH;APOB	HDL	rs4564803	chr2_20982630_G_T	2	20982630	9.9e-48	Hoffmann et al. 2018	rs4564803
LDAH;APOB	HDL	rs13392272	chr2_20994618_C_T	2	20994618	2.1e-17	Hoffmann et al. 2018	rs13392272
APOB	HDL	rs4665710	chr2_20998163_A_C	2	20998163	7.4e-56	Hoffmann et al. 2018	rs4665710
APOB	HDL	rs1042034	chr2_21002409_C_T	2	21002409	5e-58	Hoffmann et al. 2018	rs1042034
APOB	HDL	rs2678379	chr2_21003688_A_G	2	21003688	2.2e-58	Hoffmann et al. 2018	rs2678379
APOB	HDL	rs676210	chr2_21008652_G_A	2	21008652	6.1e-58	Hoffmann et al. 2018	rs676210
APOB	HDL	rs1041968	chr2_21009932_G_A	2	21009932	2.6e-18	Hoffmann et al. 2018	rs1041968
APOB	HDL	rs533617	chr2_21011100_T_C	2	21011100	6.5e-21	Hoffmann et al. 2018	rs533617
APOB	HDL	rs673548	chr2_21014672_G_A	2	21014672	1.1e-56	Hoffmann et al. 2018	rs673548
GRB14;COBLL1	HDL	rs10184004	chr2_164651879_C_T	2	164651879	4.1e-19	Hoffmann et al. 2018	rs10184004
COBLL1	HDL	rs12328675	chr2_164684290_T_C	2	164684290	3.4e-18	Hoffmann et al. 2018	rs12328675
COBLL1	HDL	rs7607980	chr2_164694691_T_C	2	164694691	2.3e-17	Hoffmann et al. 2018	rs7607980
PRKAG3	HDL	rs78058190	chr2_218835276_G_A	2	218835276	1.6e-13	Hoffmann et al. 2018	rs78058190
ALDH4A1	HDL	rs2943641	chr2_226229029_T_C	2	226229029	2.7e-26	Hoffmann et al. 2018	rs2943641
IRS1	HDL	rs2943645	chr2_226234464_C_T	2	226234464	1.6e-25	Hoffmann et al. 2018	rs2943645
LOC646736;MIR5702	HDL	rs2943646	chr2_226234818_A_G	2	226234818	1.7e-25	Hoffmann et al. 2018	rs2943646
IRS1	HDL	rs2972146	chr2_226235982_G_T	2	226235982	8.8e-25	Hoffmann et al. 2018	rs2972146
IRS1	HDL	rs1515100	chr2_226264201_C_A	2	226264201	1.9e-23	Hoffmann et al. 2018	rs1515100
IRS1	HDL	rs2713536	chr2_226298926_C_T	2	226298926	4.7e-22	Hoffmann et al. 2018	rs2713536
STAB1	HDL	rs9863753	chr3_52495883_A_T	3	52495883	1.8e-11	Hoffmann et al. 2018	rs9863753
AFF1-KLHL8	HDL	rs2035403	chr4_87097839_A_G	4	87097839	1e-11	Hoffmann et al. 2018	rs2035403
KLHL8	HDL	rs442177	chr4_87109109_G_T	4	87109109	2.2e-12	Hoffmann et al. 2018	rs442177
FAM13A	HDL	rs9991328	chr4_88791970_C_T	4	88791970	4e-13	Hoffmann et al. 2018	rs9991328
FAM13A	HDL	rs3822072	chr4_88820118_G_A	4	88820118	3.4e-12	Hoffmann et al. 2018	rs3822072
SLC39A8	HDL	rs13107325	chr4_102267552_C_T	4	102267552	5.6e-22	Hoffmann et al. 2018	rs13107325
SLC39A8	HDL	rs13135092	chr4_102276925_A_G	4	102276925	6.9e-21	Hoffmann et al. 2018	rs13135092
SLC39A8;LOC105377621	HDL	rs13114738	chr4_102363708_C_T	4	102363708	3.4e-12	Hoffmann et al. 2018	rs13114738
C5orf67	HDL	rs9687833	chr5_56565774_G_A	5	56565774	6.6e-13	Hoffmann et al. 2018	rs9687833
MAP3K1	HDL	rs9686661	chr5_56565959_C_T	5	56565959	6.8e-13	Hoffmann et al. 2018	rs9686661
GRM4;HMGA1	HDL	rs76376137	chr6_34205553_T_G	6	34205553	4.6e-11	Hoffmann et al. 2018	rs76376137
RSPO3	HDL	rs72959041	chr6_127133748_G_A	6	127133748	1.5e-11	Hoffmann et al. 2018	rs72959041
RSPO3;RNF146	HDL	rs72961007	chr6_127203253_C_A	6	127203253	7.7e-12	Hoffmann et al. 2018	rs72961007
CITED2	HDL	rs605066	chr6_139508529_C_T	6	139508529	2.7e-12	Hoffmann et al. 2018	rs605066
CITED2	HDL	rs17585887	chr6_139514361_T_C	6	139514361	2.1e-12	Hoffmann et al. 2018	rs17585887
LINC01625;FILNC1	HDL	rs672457	chr6_139515425_G_A	6	139515425	2e-12	Hoffmann et al. 2018	rs672457
LINC01625;FILNC1	HDL	rs608736	chr6_139518361_G_C	6	139518361	1.2e-08	Hoffmann et al. 2018	rs608736
DAGLB	HDL	rs702485	chr7_6409641_A_G	7	6409641	3.7e-09	Hoffmann et al. 2018	rs702485
DAGLB	HDL	rs79949326	chr7_6421679_C_T	7	6421679	4.1e-12	Hoffmann et al. 2018	rs79949326
SNX13	HDL	rs6461354	chr7_17874977_C_T	7	17874977	5.6e-11	Hoffmann et al. 2018	rs6461354
SNX13	HDL	rs4142995	chr7_17879635_G_T	7	17879635	1.6e-10	Hoffmann et al. 2018	rs4142995
IKZF1	HDL	rs4917014	chr7_50266267_T_G	7	50266267	4.4e-08	Hoffmann et al. 2018	rs4917014
MLXIPL	HDL	rs7811265	chr7_73520180_A_G	7	73520180	3.7e-12	Hoffmann et al. 2018	rs7811265
MLXIPL	HDL	rs17145738	chr7_73568544_C_T	7	73568544	8.4e-11	Hoffmann et al. 2018	rs17145738
MLXIPL	HDL	rs9638182	chr7_73584775_T_G	7	73584775	1.3e-12	Hoffmann et al. 2018	rs9638182
MLXIPL	HDL	rs35368205	chr7_73603327_C_T	7	73603327	2.3e-13	Hoffmann et al. 2018	rs13240994
MLXIPL;VPS37D	HDL	rs7777102	chr7_73643687_A_G	7	73643687	1.2e-09	Hoffmann et al. 2018	rs7777102
KLF14	HDL	rs13241165	chr7_130747779_A_T	7	130747779	2.3e-21	Hoffmann et al. 2018	rs13241165
KLF14	HDL	rs4731702	chr7_130748625_C_T	7	130748625	2.4e-21	Hoffmann et al. 2018	rs4731702
KLF14;MIR29A	HDL	rs11765979	chr7_130761118_A_C	7	130761118	1.2e-21	Hoffmann et al. 2018	rs11765979
KLF14;MIR29A	HDL	rs1562398	chr7_130773172_C_G	7	130773172	3.7e-20	Hoffmann et al. 2018	rs1562398
GIMAP6	HDL	rs62491812	chr7_150630336_C_A	7	150630336	1.3e-09	Hoffmann et al. 2018	rs62491812
PPP1R3B	HDL	rs2169387	chr8_9323885_A_G	8	9323885	1.6e-43	Hoffmann et al. 2018	rs2169387
PPP1R3B	HDL	rs9987289	chr8_9325848_A_G	8	9325848	1.8e-45	Hoffmann et al. 2018	rs9987289
PPP1R3B	HDL	rs4841132	chr8_9326086_A_G	8	9326086	3.8e-47	Hoffmann et al. 2018	rs4841132
LOC157273	HDL	rs6601299	chr8_9327181_T_C	8	9327181	2.9e-44	Hoffmann et al. 2018	rs6601299
PPP1R3B	HDL	rs2126259	chr8_9327636_T_C	8	9327636	1.3e-43	Hoffmann et al. 2018	rs2126259
LPL	HDL	rs7016529	chr8_19949120_T_C	8	19949120	1.3e-22	Hoffmann et al. 2018	rs7016529
LPL	HDL	rs326	chr8_19961928_A_G	8	19961928	2.4e-125	Hoffmann et al. 2018	rs326
LPL	HDL	rs13702	chr8_19966981_T_C	8	19966981	1.1e-139	Hoffmann et al. 2018	rs13702
LPL	HDL	rs15285	chr8_19967156_C_T	8	19967156	2.9e-139	Hoffmann et al. 2018	rs15285
LPL;SLC18A1	HDL	rs17482753	chr8_19975135_G_T	8	19975135	1.5e-130	Hoffmann et al. 2018	rs17482753
LPL;SLC18A1	HDL	rs75551077	chr8_19982897_G_C	8	19982897	9.2e-123	Hoffmann et al. 2018	rs75551077
LPL	HDL	rs12678919	chr8_19986711_A_G	8	19986711	3.3e-111	Hoffmann et al. 2018	rs12678919
LPL;SLC18A1	HDL	rs34770253	chr8_19986717_T_C	8	19986717	2.9e-17	Hoffmann et al. 2018	rs34770253
LPL;SLC18A1	HDL	rs17489282	chr8_19995007_C_T	8	19995007	6.8e-122	Hoffmann et al. 2018	rs17489282
LPL;SLC18A1	HDL	rs79236614	chr8_20002949_C_G	8	20002949	7.5e-128	Hoffmann et al. 2018	rs79236614
LPL;SLC18A1	HDL	rs28526159	chr8_20033716_C_T	8	20033716	1.1e-42	Hoffmann et al. 2018	rs28526159
LPL	HDL	rs115849089	chr8_20054859_G_A	8	20054859	1.5e-128	Hoffmann et al. 2018	rs115849089
LPL;SLC18A1	HDL	rs6999158	chr8_20070502_T_A	8	20070502	1.1e-63	Hoffmann et al. 2018	rs6999158
LPL;SLC18A1	HDL	rs10106652	chr8_20070649_G_A	8	20070649	1.4e-57	Hoffmann et al. 2018	rs10106652
LPL;SLC18A1	HDL	rs4407894	chr8_20076385_T_C	8	20076385	4.7e-61	Hoffmann et al. 2018	rs4407894
TRPS1	HDL	rs6993253	chr8_115580880_T_C	8	115580880	5e-15	Hoffmann et al. 2018	rs2293889
TRPS1	HDL	rs2737203	chr8_115590776_T_C	8	115590776	2.6e-15	Hoffmann et al. 2018	rs2737203
TRIB1;LINC00861	HDL	rs2980875	chr8_125469505_A_G	8	125469505	1.9e-24	Hoffmann et al. 2018	rs2980875
TRIB1;LINC00861	HDL	rs2954021	chr8_125469835_A_G	8	125469835	3.8e-25	Hoffmann et al. 2018	rs2954021
TRIB1	HDL	rs2954022	chr8_125470379_C_A	8	125470379	3.1e-24	Hoffmann et al. 2018	rs2954022
TRIB1	HDL	rs2954029	chr8_125478730_A_T	8	125478730	4.2e-25	Hoffmann et al. 2018	rs2954029
TRIB1;LINC00861	HDL	rs2954031	chr8_125479491_G_T	8	125479491	2.9e-25	Hoffmann et al. 2018	rs2954031
TRIB1	HDL	rs10808546	chr8_125483576_C_T	8	125483576	8.3e-23	Hoffmann et al. 2018	rs10808546
TRIB1	HDL	rs112875651	chr8_125494452_G_A	8	125494452	8.3e-17	Hoffmann et al. 2018	rs112875651
TTC39B	HDL	rs486349	chr9_15293118_G_A	9	15293118	1.5e-16	Hoffmann et al. 2018	rs486349
TTC39B	HDL	rs540885	chr9_15294598_G_A	9	15294598	3e-15	Hoffmann et al. 2018	rs540885
TTC39B	HDL	rs643531	chr9_15296036_C_A	9	15296036	2.2e-15	Hoffmann et al. 2018	rs643531
TTC39B	HDL	rs675849	chr9_15298668_T_C	9	15298668	2.5e-14	Hoffmann et al. 2018	rs675849
TTC39B	HDL	rs581080	chr9_15305380_G_C	9	15305380	2e-12	Hoffmann et al. 2018	rs581080
ABCA1	HDL	rs2853579	chr9_104828991_G_T	9	104828991	1.6e-20	Hoffmann et al. 2018	rs2853579
ABCA1	HDL	rs2472386	chr9_104839260_G_A	9	104839260	1.2e-11	Hoffmann et al. 2018	rs2472386
ABCA1	HDL	rs11789603	chr9_104884738_C_T	9	104884738	8.7e-29	Hoffmann et al. 2018	rs11789603
ABCA1	HDL	rs3847302	chr9_104886314_A_G	9	104886314	6.3e-43	Hoffmann et al. 2018	rs3847302
ABCA1	HDL	rs12686004	chr9_104891145_G_A	9	104891145	1.5e-27	Hoffmann et al. 2018	rs12686004
ABCA1	HDL	rs3905000	chr9_104894789_G_A	9	104894789	1.2e-43	Hoffmann et al. 2018	rs3905000
ABCA1	HDL	rs2740488	chr9_104899461_A_C	9	104899461	2.8e-53	Hoffmann et al. 2018	rs2740488
ABCA1	HDL	rs1883025	chr9_104902020_C_T	9	104902020	1.6e-60	Hoffmann et al. 2018	rs1883025
ABCA1	HDL	rs1800978	chr9_104903697_C_G	9	104903697	4.2e-33	Hoffmann et al. 2018	rs1800978
MARCHF8	HDL	rs11239549	chr10_45523383_A_G	10	45523383	4.4e-09	Hoffmann et al. 2018	rs11239549
CYP26A1	HDL	rs2068888	chr10_93079885_G_A	10	93079885	1.6e-13	Hoffmann et al. 2018	rs2068888
GPAM	HDL	rs1129555	chr10_112150963_A_G	10	112150963	5.2e-17	Hoffmann et al. 2018	rs1129555
GPAM	HDL	rs2297991	chr10_112153464_T_C	10	112153464	1.4e-16	Hoffmann et al. 2018	rs2297991
GPAM	HDL	rs77147124	chr10_112159366_A_G	10	112159366	2.3e-17	Hoffmann et al. 2018	rs77147124
GPAM	HDL	rs2255141	chr10_112174128_A_G	10	112174128	4.1e-17	Hoffmann et al. 2018	rs2255141
GPAM	HDL	rs2803621	chr10_112179826_G_A	10	112179826	9.5e-17	Hoffmann et al. 2018	rs2803621
GPAM;TECTB	HDL	rs7096937	chr10_112190660_T_C	10	112190660	5.8e-16	Hoffmann et al. 2018	rs7096937
LRP4	HDL	rs3136441	chr11_46721697_T_C	11	46721697	2e-08	Hoffmann et al. 2018	rs3136441
F2	HDL	rs75185853	chr11_46729851_T_C	11	46729851	4.2e-09	Hoffmann et al. 2018	rs75185853
MADD	HDL	rs7395581	chr11_47224846_G_A	11	47224846	1.2e-19	Hoffmann et al. 2018	rs7395581
NR1H3	HDL	rs10838681	chr11_47253513_G_A	11	47253513	4.1e-20	Hoffmann et al. 2018	rs10838681
MADD	HDL	rs10838686	chr11_47289816_G_T	11	47289816	1.3e-22	Hoffmann et al. 2018	rs10838686
MADD	HDL	rs4752824	chr11_47303115_T_A	11	47303115	8.1e-21	Hoffmann et al. 2018	rs4752824
MADD	HDL	rs10838692	chr11_47323549_T_C	11	47323549	6.4e-20	Hoffmann et al. 2018	rs10838692
FADS1-2-3	HDL	rs174529	chr11_61776489_T_C	11	61776489	3.6e-12	Hoffmann et al. 2018	rs174529
FADS1-2-3	HDL	rs174546	chr11_61802358_C_T	11	61802358	4.5e-12	Hoffmann et al. 2018	rs174546
FADS1-2-3	HDL	rs174550	chr11_61804006_T_C	11	61804006	5e-12	Hoffmann et al. 2018	rs174550
FADS1-2-3	HDL	rs174551	chr11_61806212_T_C	11	61806212	1.9e-10	Hoffmann et al. 2018	rs174551
FADS1-2-3	HDL	rs174554	chr11_61811991_A_G	11	61811991	7.1e-12	Hoffmann et al. 2018	rs174554
FADS2	HDL	chr11:61594920:D	chr11_61827448_CT_C	11	61827448	1.9e-11	Hoffmann et al. 2018	chr11:61594920:D
FADS2	HDL	rs174577	chr11_61837342_C_A	11	61837342	1e-11	Hoffmann et al. 2018	rs174577
FADS1-2-3	HDL	rs174583	chr11_61842278_C_T	11	61842278	1.1e-11	Hoffmann et al. 2018	rs174583
FADS1-2-3	HDL	rs174601	chr11_61855668_C_T	11	61855668	2.8e-11	Hoffmann et al. 2018	rs174601
MOGAT2-DGAT2	HDL	rs499974	chr11_75743976_C_A	11	75743976	2.8e-08	Hoffmann et al. 2018	rs499974
MOGAT2;LOC283214	HDL	rs600518	chr11_75744328_A_T	11	75744328	2.3e-08	Hoffmann et al. 2018	rs600518
LINC02702;BUD13	HDL	rs1145198	chr11_116703620_G_A	11	116703620	1.8e-14	Hoffmann et al. 2018	rs1145198
LINC02702;BUD13	HDL	rs2367970	chr11_116710925_G_A	11	116710925	8.8e-12	Hoffmann et al. 2018	rs2367970
APOA1<U+2013>C3<U+2013>A4<U+2013>A5	HDL	rs964184	chr11_116778201_G_C	11	116778201	9.2e-95	Hoffmann et al. 2018	rs964184
ZPR1	HDL	rs11604424	chr11_116780399_C_T	11	116780399	1.4e-43	Hoffmann et al. 2018	rs11604424
ZPR1	HDL	rs2075290	chr11_116782580_C_T	11	116782580	6.9e-61	Hoffmann et al. 2018	rs2075290
ZPR1	HDL	rs3741298	chr11_116786845_C_T	11	116786845	3.1e-46	Hoffmann et al. 2018	rs3741298
APOA5	HDL	rs2266788	chr11_116789970_G_A	11	116789970	2e-65	Hoffmann et al. 2018	rs2266788
APOA5	HDL	rs148302018	chr11_116527793_T_C	11	116527793	5.6e-20	Hoffmann et al. 2018	rs2075291
APOA5	HDL	rs3135506	chr11_116791691_G_C	11	116791691	2.9e-36	Hoffmann et al. 2018	rs3135506
APOA5	HDL	rs651821	chr11_116791863_C_T	11	116791863	2.3e-69	Hoffmann et al. 2018	rs651821
APOA5;APOA4	HDL	rs75919952	chr11_116796829_C_T	11	116796829	2.3e-12	Hoffmann et al. 2018	rs75919952
SIK3	HDL	rs12225230	chr11_116857914_G_C	11	116857914	8.2e-25	Hoffmann et al. 2018	rs12225230
PCSK7;TAGLN	HDL	rs508487	chr11_117204850_C_T	11	117204850	1.2e-16	Hoffmann et al. 2018	rs508487
MIR100HG;UBASH3B	HDL	rs11218720	chr11_122633992_A_G	11	122633992	1.5e-12	Hoffmann et al. 2018	rs11218720
UBASH3B	HDL	rs7941030	chr11_122651667_T_C	11	122651667	2.2e-09	Hoffmann et al. 2018	rs7941030
UBASH3B	HDL	rs7128198	chr11_122655893_C_T	11	122655893	3e-08	Hoffmann et al. 2018	rs7128198
UBASH3B	HDL	rs7115089	chr11_122659883_C_G	11	122659883	2.6e-09	Hoffmann et al. 2018	rs7115089
UBASH3B	HDL	rs10790519	chr11_122664700_T_C	11	122664700	1.3e-08	Hoffmann et al. 2018	rs10790519
PDE3A	HDL	rs7134375	chr12_20320824_C_A	12	20320824	6.9e-14	Hoffmann et al. 2018	rs7134375
LINC02468;PDE3A	HDL	rs79719909	chr12_20321772_A_G	12	20321772	1.1e-17	Hoffmann et al. 2018	rs79719909
LRP1	HDL	rs11613352	chr12_57398797_C_T	12	57398797	3.8e-16	Hoffmann et al. 2018	rs11613352
LRP1	HDL	rs61352607	chr12_57445390_G_T	12	57445390	4.3e-17	Hoffmann et al. 2018	rs61352607
INHBC	HDL	rs2229357	chr12_57449928_G_A	12	57449928	4.1e-17	Hoffmann et al. 2018	rs2229357
LRP1	HDL	rs3741414	chr12_57450266_C_T	12	57450266	4.3e-17	Hoffmann et al. 2018	rs3741414
MMAB-MVK	HDL	rs2241208	chr12_109524990_G_C	12	109524990	1.9e-14	Hoffmann et al. 2018	rs2241208
UBE3B	HDL	rs10744826	chr12_109527707_C_G	12	109527707	5e-15	Hoffmann et al. 2018	rs10744826
MVK	HDL	rs7134594	chr12_109562388_C_T	12	109562388	1.5e-14	Hoffmann et al. 2018	rs7134594
SH2B3	HDL	rs3184504	chr12_111446804_T_C	12	111446804	9.3e-12	Hoffmann et al. 2018	rs3184504
SBNO1	HDL	rs28866344	chr12_123400937_A_G	12	123400937	1.3e-09	Hoffmann et al. 2018	rs4759375
KMT5A;RILPL2	HDL	rs28577594	chr12_123411359_G_C	12	123411359	1.3e-14	Hoffmann et al. 2018	rs28577594
ZNF664	HDL	rs4765127	chr12_123975620_G_T	12	123975620	4.8e-21	Hoffmann et al. 2018	rs4765127
ZNF664;ZNF664-RFLNA	HDL	rs7307277	chr12_123990609_A_G	12	123990609	1.1e-21	Hoffmann et al. 2018	rs7307277
ZNF664-RFLNA	HDL	rs863750	chr12_124020897_C_T	12	124020897	3.6e-19	Hoffmann et al. 2018	rs863750
LOC105370051	HDL	rs7298751	chr12_124895686_G_A	12	124895686	1.1e-11	Hoffmann et al. 2018	rs7298751
TTBK2	HDL	rs149492745	chr15_42807352_C_T	15	42807352	3.8e-17	Hoffmann et al. 2018	rs149492745
TP53BP1	HDL	rs150844304	chr15_43434427_A_C	15	43434427	1.3e-24	Hoffmann et al. 2018	rs150844304
MAP1A	HDL	rs55707100	chr15_43528519_C_T	15	43528519	2.4e-22	Hoffmann et al. 2018	rs55707100
FRMD5	HDL	rs481837	chr15_43925938_C_T	15	43925938	2.5e-09	Hoffmann et al. 2018	rs481837
FRMD5	HDL	rs2929282	chr15_43953733_A_T	15	43953733	1.1e-08	Hoffmann et al. 2018	rs2929282
FRMD5	HDL	rs138570705	chr15_43974532_G_A	15	43974532	4.8e-19	Hoffmann et al. 2018	rs138570705
AQP9;LIPC	HDL	rs12148399	chr15_58289171_T_A	15	58289171	1.1e-33	Hoffmann et al. 2018	rs12148399
LIPC	HDL	rs1601935	chr15_58379566_G_T	15	58379566	5.7e-96	Hoffmann et al. 2018	rs1601935
AQP9;LIPC	HDL	rs4775041	chr15_58382496_G_C	15	58382496	1.6e-102	Hoffmann et al. 2018	rs4775041
SNX27	HDL	rs10468017	chr15_58386313_C_T	15	58386313	8.4e-117	Hoffmann et al. 2018	rs10468017
AQP9;LIPC	HDL	rs7350789	chr15_58387469_G_A	15	58387469	2.7e-124	Hoffmann et al. 2018	rs7350789
LIPC	HDL	rs261291	chr15_58387979_T_C	15	58387979	1.4e-120	Hoffmann et al. 2018	rs261291
LIPC	HDL	rs1532085	chr15_58391167_A_G	15	58391167	2.3e-116	Hoffmann et al. 2018	rs1532085
AQP9;LIPC	HDL	rs13329672	chr15_58407738_C_T	15	58407738	2.6e-54	Hoffmann et al. 2018	rs13329672
LIPC	HDL	rs1077835	chr15_58431227_A_G	15	58431227	1.2e-121	Hoffmann et al. 2018	rs1077835
LIPC	HDL	rs1077834	chr15_58431280_T_C	15	58431280	8.2e-122	Hoffmann et al. 2018	rs1077834
SNX27	HDL	rs1800588	chr15_58431476_C_T	15	58431476	7.5e-121	Hoffmann et al. 2018	rs1800588
LIPC	HDL	rs261334	chr15_58434545_G_C	15	58434545	2.5e-118	Hoffmann et al. 2018	rs261334
LIPC	HDL	rs261342	chr15_58438954_G_C	15	58438954	5.1e-105	Hoffmann et al. 2018	rs261342
PDXDC1;RRN3	HDL	rs11644601	chr16_15078261_T_C	16	15078261	7.1e-09	Hoffmann et al. 2018	rs11644601
NUP93	HDL	rs10852553	chr16_56791754_G_A	16	56791754	1.7e-26	Hoffmann et al. 2018	rs10852553
NUP93	HDL	rs16962399	chr16_56812892_C_T	16	56812892	7.1e-32	Hoffmann et al. 2018	rs16962399
SLC12A3	HDL	rs3794650	chr16_56906601_T_C	16	56906601	3e-31	Hoffmann et al. 2018	rs12446275
OR10K2	HDL	rs9989419	chr16_56951227_A_G	16	56951227	1.3e-266	Hoffmann et al. 2018	rs9989419
HERPUD1;CETP	HDL	rs56156922	chr16_56953457_T_C	16	56953457	0	Hoffmann et al. 2018	rs56156922
OR10K2	HDL	rs173539	chr16_56954132_C_T	16	56954132	0	Hoffmann et al. 2018	rs173539
CETP	HDL	rs17231506	chr16_56960616_C_T	16	56960616	0	Hoffmann et al. 2018	rs247616
CETP	HDL	rs247617	chr16_56956804_C_A	16	56956804	0	Hoffmann et al. 2018	rs247617
CETP	HDL	rs3764261	chr16_56959412_C_A	16	56959412	0	Hoffmann et al. 2018	rs3764261
CETP	HDL	rs12446515	chr16_56953103_C_T	16	56953103	0	Hoffmann et al. 2018	rs821840
CETP	HDL	rs17231506	chr16_56960616_C_T	16	56960616	0	Hoffmann et al. 2018	rs17231506
CETP	HDL	chr16:56997349:I	chr16_56963437_C_CA	16	56963437	0	Hoffmann et al. 2018	chr16:56997349:I
CETP	HDL	rs820299	chr16_56966372_G_A	16	56966372	2.2e-40	Hoffmann et al. 2018	rs820299
CETP	HDL	rs12720922	chr16_56966973_G_A	16	56966973	0	Hoffmann et al. 2018	rs12720922
CETP	HDL	rs118146573	chr16_56967026_G_A	16	56967026	0	Hoffmann et al. 2018	rs118146573
CETP	HDL	rs11076174	chr16_56969234_T_C	16	56969234	1.8e-125	Hoffmann et al. 2018	rs11076174
CETP	HDL	rs7205804	chr16_56970977_G_A	16	56970977	0	Hoffmann et al. 2018	rs7205804
CETP	HDL	rs7499892	chr16_56972678_C_T	16	56972678	0	Hoffmann et al. 2018	rs7499892
CETP	HDL	rs5883	chr16_56973441_C_T	16	56973441	9.9e-45	Hoffmann et al. 2018	rs5883
CETP	HDL	rs5880	chr16_56981179_G_C	16	56981179	2.7e-218	Hoffmann et al. 2018	rs5880
CETP	HDL	rs9923854	chr16_56983090_T_G	16	56983090	1e-41	Hoffmann et al. 2018	rs9923854
CETP	HDL	rs289742	chr16_56983850_C_G	16	56983850	5.6e-123	Hoffmann et al. 2018	rs289742
RANBP10,LCAT	HDL	rs73591976	chr16_67777687_C_A	16	67777687	1.4e-45	Hoffmann et al. 2018	rs73591976
NUTF2	HDL	rs1124324	chr16_67863584_C_T	16	67863584	2.5e-47	Hoffmann et al. 2018	rs1124324
NRN1L;PSKH1	HDL	rs73594556	chr16_67891532_G_A	16	67891532	8.1e-49	Hoffmann et al. 2018	rs73594556
LCAT	HDL	rs16942887	chr16_67894139_G_A	16	67894139	3.2e-48	Hoffmann et al. 2018	rs16942887
SLC12A4	HDL	rs3785100	chr16_67964017_T_C	16	67964017	5e-44	Hoffmann et al. 2018	rs3785100
DPEP3;DPEP2	HDL	rs255054	chr16_67983453_A_G	16	67983453	1.9e-40	Hoffmann et al. 2018	rs255054
CMIP	HDL	rs56823429	chr16_81500184_C_A	16	81500184	3e-20	Hoffmann et al. 2018	rs56823429
CMIP	HDL	rs2925979	chr16_81501185_T_C	16	81501185	2.9e-21	Hoffmann et al. 2018	rs2925979
STARD3	HDL	rs881844	chr17_39653965_C_G	17	39653965	6.2e-11	Hoffmann et al. 2018	rs881844
STARD3	HDL	rs11869286	chr17_39657603_G_C	17	39657603	2.9e-11	Hoffmann et al. 2018	rs11869286
PGAP3	HDL	rs2934956	chr17_39674194_T_A	17	39674194	1.3e-12	Hoffmann et al. 2018	rs2934956
SOSTDUSP3	HDL	rs77697917	chr17_43763481_C_T	17	43763481	2.3e-42	Hoffmann et al. 2018	rs77697917
CFAP97D1;MPP3	HDL	rs149580368	chr17_43797377_C_A	17	43797377	1.4e-43	Hoffmann et al. 2018	rs149580368
PGS1	HDL	rs4082919	chr17_78381401_T_G	17	78381401	9e-16	Hoffmann et al. 2018	rs4082919
PGS1	HDL	rs12948394	chr17_78386710_C_T	17	78386710	6.9e-11	Hoffmann et al. 2018	rs12948394
PGS1	HDL	rs4129767	chr17_78407903_G_A	17	78407903	1.4e-17	Hoffmann et al. 2018	rs4969183
PGS1	HDL	rs4969186	chr17_78402323_G_C	17	78402323	2.4e-13	Hoffmann et al. 2018	rs4969186
PGS1	HDL	rs4129767	chr17_78407903_G_A	17	78407903	4.2e-17	Hoffmann et al. 2018	rs4129767
LIPG	HDL	rs149615216	chr18_49579658_C_T	18	49579658	6.7e-50	Hoffmann et al. 2018	rs149615216
LIPG	HDL	rs77960347	chr18_49583585_A_G	18	49583585	4.7e-51	Hoffmann et al. 2018	rs77960347
LIPG	HDL	rs10438978	chr18_49631816_T_C	18	49631816	1.3e-40	Hoffmann et al. 2018	rs10438978
LIPG	HDL	rs7241918	chr18_49634583_G_T	18	49634583	1.4e-40	Hoffmann et al. 2018	rs7241918
LIPG	HDL	rs7239867	chr18_49638347_A_G	18	49638347	1.4e-40	Hoffmann et al. 2018	rs7239867
LIPG;ACAA2	HDL	rs4939883	chr18_49640844_T_C	18	49640844	2.3e-45	Hoffmann et al. 2018	rs4939883
LIPG;ACAA2	HDL	rs2156552	chr18_49655298_A_T	18	49655298	6.6e-45	Hoffmann et al. 2018	rs2156552
ANGPTL4	HDL	rs2278236	chr19_8366697_G_A	19	8366697	3.3e-08	Hoffmann et al. 2018	rs2278236
ANGPTL4	HDL	rs7255436	chr19_8368312_C_A	19	8368312	8e-09	Hoffmann et al. 2018	rs7255436
RAB11B	HDL	rs2967605	chr19_8404854_C_T	19	8404854	8.3e-11	Hoffmann et al. 2018	rs2967605
LOC55908	HDL	rs737337	chr19_11236817_T_C	19	11236817	6.5e-22	Hoffmann et al. 2018	rs737337
PEPD	HDL	rs4805881	chr19_33405526_A_C	19	33405526	8.4e-10	Hoffmann et al. 2018	rs4805881
PEPD	HDL	rs731839	chr19_33408159_G_A	19	33408159	2.2e-09	Hoffmann et al. 2018	rs731839
TOMM40	HDL	rs1038026	chr19_44901805_A_G	19	44901805	1e-09	Hoffmann et al. 2018	rs1038026
APOE	HDL	rs769449	chr19_44906745_G_A	19	44906745	4.3e-52	Hoffmann et al. 2018	rs769449
APOE	HDL	rs429358	chr19_44908684_T_C	19	44908684	3e-50	Hoffmann et al. 2018	rs429358
APOE	HDL	rs7412	chr19_44908822_C_T	19	44908822	1.5e-36	Hoffmann et al. 2018	rs7412
APOC1	HDL	rs56131196	chr19_44919589_G_A	19	44919589	8.3e-53	Hoffmann et al. 2018	rs56131196
APOE<U+2013>C1<U+2013>C2	HDL	rs4420638	chr19_44919689_A_G	19	44919689	1.8e-51	Hoffmann et al. 2018	rs4420638
APOC1P1;APOC4	HDL	rs35136575	chr19_44935906_C_G	19	44935906	1.3e-08	Hoffmann et al. 2018	rs35136575
APOC4	HDL	rs5167	chr19_44945208_T_G	19	44945208	4.2e-20	Hoffmann et al. 2018	rs5167
LILRA3	HDL	rs386000	chr19_54288907_C_G	19	54288907	1.4e-24	Hoffmann et al. 2018	rs386000
MIR4752;LILRA5	HDL	rs798893	chr19_54289975_C_G	19	54289975	8.2e-30	Hoffmann et al. 2018	rs798893
MIR4752;LILRA5	HDL	rs103294	chr19_54293995_T_C	19	54293995	8.9e-30	Hoffmann et al. 2018	rs103294
LILRA3/5	HDL	rs759819	chr19_54304302_C_T	19	54304302	5.9e-18	Hoffmann et al. 2018	rs759819
HNF4A	HDL	rs1800961	chr20_44413724_C_T	20	44413724	5.5e-36	Hoffmann et al. 2018	rs1800961
PLTP	HDL	rs4810479	chr20_45916409_C_T	20	45916409	8.4e-24	Hoffmann et al. 2018	rs4810479
PLTP	HDL	rs6065906	chr20_45925376_T_C	20	45925376	4.3e-33	Hoffmann et al. 2018	rs6065906
UBE2L3	HDL	rs181362	chr22_21577779_C_T	22	21577779	3.4e-12	Hoffmann et al. 2018	rs181362
YDJC	HDL	rs1811069	chr22_21627765_T_G	22	21627765	1.4e-13	Hoffmann et al. 2018	rs1811069
PLA2G6	HDL	rs133027	chr22_38179491_CT_C	22	38179491	2.2e-12	Hoffmann et al. 2018	rs133027
TMEM57	LDL	rs10903129	chr1_25442446_A_G	1	25442446	8.8e-09	Hoffmann et al. 2018	rs10903129
LDLRAP1	LDL	rs12027135	chr1_25449242_A_T	1	25449242	3.4e-09	Hoffmann et al. 2018	rs12027135
RPS6KA1;LOC101928728	LDL	rs193084249	chr1_26661155_A_G	1	26661155	2.9e-10	Hoffmann et al. 2018	rs193084249
BSND;PCSK9	LDL	rs2495504	chr1_55020123_C_T	1	55020123	8.1e-12	Hoffmann et al. 2018	rs2495504
BSND;PCSK9	LDL	rs12117661	chr1_55021673_C_G	1	55021673	1.4e-33	Hoffmann et al. 2018	rs12117661
BSND;PCSK9	LDL	rs17111503	chr1_55037775_A_G	1	55037775	1.3e-21	Hoffmann et al. 2018	rs17111503
PCSK9	LDL	rs11591147	chr1_55039974_G_T	1	55039974	2.7e-12	Hoffmann et al. 2018	rs11591147
PCSK9	LDL	rs2495477	chr1_55052794_A_G	1	55052794	2.1e-08	Hoffmann et al. 2018	rs2495477
PCSK9	LDL	rs191448950	chr1_55119171_G_A	1	55119171	2.6e-36	Hoffmann et al. 2018	rs191448950
USP24	LDL	rs287227	chr1_55190402_G_T	1	55190402	1.8e-29	Hoffmann et al. 2018	rs287227
ANGPTL3,DOCK7	LDL	rs9988450	chr1_62458777_C_T	1	62458777	1.6e-17	Hoffmann et al. 2018	rs9988450
ANGPTL3	LDL	rs2131925	chr1_62560271_G_T	1	62560271	1.4e-17	Hoffmann et al. 2018	rs2131925
ANGPTL3,DOCK7	LDL	rs11207995	chr1_62583880_A_C	1	62583880	8.4e-17	Hoffmann et al. 2018	rs11207995
DOCK7	LDL	rs1748195	chr1_62583922_C_G	1	62583922	7.7e-18	Hoffmann et al. 2018	rs1748195
ANGPTL3	LDL	rs3850634	chr1_62584927_T_G	1	62584927	1.5e-17	Hoffmann et al. 2018	rs3850634
ANGPTL3,DOCK7	LDL	rs10889347	chr1_62610155_G_A	1	62610155	1.7e-17	Hoffmann et al. 2018	rs10889348
DOCK7	LDL	rs6587980	chr1_62625187_C_T	1	62625187	5.1e-18	Hoffmann et al. 2018	rs6587980
DOCK7	LDL	rs626787	chr1_62435572_C_G	1	62435572	3e-18	Hoffmann et al. 2018	rs12047226
GVI1-EVI5	LDL	rs11164654	chr1_92502755_T_C	1	92502755	2.4e-09	Hoffmann et al. 2018	rs11164654
EVI5	LDL	rs2027061	chr1_92535873_C_T	1	92535873	3.7e-10	Hoffmann et al. 2018	rs2027061
EVI5	LDL	rs7515577	chr1_92543881_C_A	1	92543881	1.5e-09	Hoffmann et al. 2018	rs7515577
CELSR2-SORT1	LDL	rs6657811	chr1_109264661_A_T	1	109264661	2.7e-85	Hoffmann et al. 2018	rs6657811
CELSR2	LDL	rs7528419	chr1_109274570_A_G	1	109274570	2.2e-245	Hoffmann et al. 2018	rs7528419
CELSR2	LDL	rs12740374	chr1_109274968_G_T	1	109274968	1.8e-247	Hoffmann et al. 2018	rs12740374
CELSR2	LDL	rs660240	chr1_109275216_T_C	1	109275216	4.1e-227	Hoffmann et al. 2018	rs660240
SORT1	LDL	rs629301	chr1_109275684_G_T	1	109275684	6.7e-242	Hoffmann et al. 2018	rs629301
CELSR2-SORT1	LDL	rs646776	chr1_109275908_C_T	1	109275908	5.4e-242	Hoffmann et al. 2018	rs646776
CELSR2	LDL	rs3902354	chr1_109276674_C_A	1	109276674	2.1e-161	Hoffmann et al. 2018	rs3902354
PSRC1	LDL	rs599839	chr1_109279544_G_A	1	109279544	9.1e-228	Hoffmann et al. 2018	rs599839
MARC1	LDL	rs2642438	chr1_220796686_A_G	1	220796686	9.4e-24	Hoffmann et al. 2018	rs2642438
MOSC1	LDL	rs2807834	chr1_220797251_T_G	1	220797251	1.7e-19	Hoffmann et al. 2018	rs2807834
MOSC1	LDL	rs2642442	chr1_220800221_C_T	1	220800221	1.8e-18	Hoffmann et al. 2018	rs2642442
MOSC1	LDL	rs1874124	chr1_220801995_C_T	1	220801995	3.2e-09	Hoffmann et al. 2018	rs1874124
LOC101927787;LINC01132	LDL	rs496800	chr1_234715469_A_C	1	234715469	1.2e-16	Hoffmann et al. 2018	rs496800
LOC101927787;LINC01132	LDL	rs556107	chr1_234717312_C_T	1	234717312	6.2e-15	Hoffmann et al. 2018	rs556107
IRF2BP2	LDL	rs557933	chr1_234717521_A_C	1	234717521	2.7e-16	Hoffmann et al. 2018	rs557933
IRF2BP2	LDL	rs514230	chr1_234722850_A_T	1	234722850	1.8e-14	Hoffmann et al. 2018	rs514230
LDAH;APOB	LDL	rs4564803	chr2_20982630_G_T	2	20982630	4.1e-22	Hoffmann et al. 2018	rs4564803
LDAH;APOB	LDL	rs13392272	chr2_20994618_C_T	2	20994618	3.4e-95	Hoffmann et al. 2018	rs13392272
APOB	LDL	rs4665710	chr2_20998163_A_C	2	20998163	3.4e-14	Hoffmann et al. 2018	rs4665710
APOB	LDL	rs1042034	chr2_21002409_C_T	2	21002409	3.2e-14	Hoffmann et al. 2018	rs1042034
APOB	LDL	rs2678379	chr2_21003688_A_G	2	21003688	1.8e-13	Hoffmann et al. 2018	rs2678379
APOB	LDL	rs676210	chr2_21008652_G_A	2	21008652	1.5e-13	Hoffmann et al. 2018	rs676210
APOB	LDL	rs1041968	chr2_21009932_G_A	2	21009932	6.9e-116	Hoffmann et al. 2018	rs1041968
APOB	LDL	rs533617	chr2_21011100_T_C	2	21011100	2.2e-39	Hoffmann et al. 2018	rs533617
APOB	LDL	rs673548	chr2_21014672_G_A	2	21014672	1.4e-13	Hoffmann et al. 2018	rs673548
APOB	LDL	rs1367117	chr2_21041028_G_A	2	21041028	1.3e-144	Hoffmann et al. 2018	rs1367117
APOB;TDRD15	LDL	rs934198	chr2_21055901_G_T	2	21055901	1.4e-115	Hoffmann et al. 2018	rs934198
APOB	LDL	rs515135	chr2_21063185_T_C	2	21063185	3.1e-124	Hoffmann et al. 2018	rs515135
APOB;TDRD15	LDL	rs563290	chr2_21065354_G_A	2	21065354	1.5e-142	Hoffmann et al. 2018	rs563290
APOB;TDRD15	LDL	rs562338	chr2_21065449_A_G	2	21065449	3.8e-140	Hoffmann et al. 2018	rs562338
APOB;TDRD15	LDL	rs668948	chr2_21068657_G_A	2	21068657	2.1e-145	Hoffmann et al. 2018	rs668948
TNFSF4	LDL	rs541041	chr2_21072103_G_A	2	21072103	9.7e-147	Hoffmann et al. 2018	rs541041
APOB;TDRD15	LDL	rs568938	chr2_21080744_C_T	2	21080744	1.6e-121	Hoffmann et al. 2018	rs568938
GCKR	LDL	rs1260326	chr2_27508073_T_C	2	27508073	7.4e-10	Hoffmann et al. 2018	rs1260326
ABCG5/8	LDL	rs4299376	chr2_43845437_G_T	2	43845437	8.8e-54	Hoffmann et al. 2018	rs4299376
ABCG8	LDL	rs4953023	chr2_43846861_G_A	2	43846861	2.7e-32	Hoffmann et al. 2018	rs4953023
ABCG8	LDL	rs76866386	chr2_43848344_T_C	2	43848344	4.3e-31	Hoffmann et al. 2018	rs76866386
ABCG8	LDL	rs72875462	chr2_43852171_C_A	2	43852171	6.5e-29	Hoffmann et al. 2018	rs72875462
EHBP1	LDL	rs2710642	chr2_62922422_G_A	2	62922422	2.5e-11	Hoffmann et al. 2018	rs2710642
CCDC93;INSIG2	LDL	rs72838078	chr2_118040166_G_T	2	118040166	2.3e-13	Hoffmann et al. 2018	rs72838078
INSIG2	LDL	rs10490626	chr2_118078265_G_A	2	118078265	3.7e-13	Hoffmann et al. 2018	rs10490626
ABCB11	LDL	rs2287621	chr2_168974005_G_A	2	168974005	4e-09	Hoffmann et al. 2018	rs2287621
PPARG	LDL	rs1797912	chr3_12428740_A_C	3	12428740	1.1e-09	Hoffmann et al. 2018	rs1797912
PXK	LDL	rs13315871	chr3_58395560_G_A	3	58395560	1.2e-08	Hoffmann et al. 2018	rs13315871
PXK	LDL	rs28709068	chr3_58419473_G_A	3	58419473	6.6e-09	Hoffmann et al. 2018	rs28709068
ANKRD31;HMGCR	LDL	rs1423527	chr5_75306874_C_A	5	75306874	3.3e-70	Hoffmann et al. 2018	rs1423527
ANKRD31;HMGCR	LDL	rs7703051	chr5_75329662_C_A	5	75329662	4.8e-78	Hoffmann et al. 2018	rs7703051
HMGCR	LDL	rs10038095	chr5_75341886_A_T	5	75341886	1.2e-77	Hoffmann et al. 2018	rs10038095
HMGCR	LDL	rs3843482	chr5_75343434_T_G	5	75343434	6.7e-78	Hoffmann et al. 2018	rs3843482
HMGCR	LDL	rs12916	chr5_75360714_T_C	5	75360714	3.7e-79	Hoffmann et al. 2018	rs12916
ANKDD1B	LDL	rs984976	chr5_75615045_A_G	5	75615045	8.9e-63	Hoffmann et al. 2018	rs984976
POC5	LDL	rs34361	chr5_75676021_A_G	5	75676021	9.4e-36	Hoffmann et al. 2018	rs34361
CSNK1G3	LDL	rs4530754	chr5_123519722_G_A	5	123519722	9.7e-09	Hoffmann et al. 2018	rs4530754
CSNK1G3	LDL	rs6595460	chr5_123572774_A_G	5	123572774	6.7e-09	Hoffmann et al. 2018	rs6595460
TIMD4	LDL	rs6882076	chr5_156963286_T_C	5	156963286	3.7e-21	Hoffmann et al. 2018	rs6882076
ATP1A2	LDL	rs1501908	chr5_156971158_G_C	5	156971158	4.9e-21	Hoffmann et al. 2018	rs1501908
TIMD4	LDL	rs1553318	chr5_157052312_G_A	5	157052312	2.6e-15	Hoffmann et al. 2018	rs1553318
DTNBP1;MYLIP	LDL	rs6459450	chr6_16124329_T_C	6	16124329	1.9e-18	Hoffmann et al. 2018	rs6459450
MYLIP	LDL	rs3757354	chr6_16127176_C_T	6	16127176	3.2e-14	Hoffmann et al. 2018	rs3757354
HFE	LDL	rs1800562	chr6_26092913_G_A	6	26092913	2.8e-23	Hoffmann et al. 2018	rs1800562
HLA	LDL	rs2247056	chr6_31297713_T_C	6	31297713	2.1e-08	Hoffmann et al. 2018	rs2247056
HLA-B;MICA-AS1	LDL	rs6920323	chr6_31384283_T_C	6	31384283	1.5e-11	Hoffmann et al. 2018	rs6920323
EHMT2	LDL	rs115485095	chr6_31888293_G_A	6	31888293	3.9e-08	Hoffmann et al. 2018	rs115485095
C2	LDL	rs116477171	chr6_31918153_C_T	6	31918153	2e-14	Hoffmann et al. 2018	rs116477171
HLA	LDL	rs3177928	chr6_32444658_G_A	6	32444658	8.6e-10	Hoffmann et al. 2018	rs3177928
HBS1L	LDL	rs9376090	chr6_135090090_T_C	6	135090090	2.3e-14	Hoffmann et al. 2018	rs9376090
HBS1L;MYB	LDL	rs35786788	chr6_135097904_G_A	6	135097904	7.2e-15	Hoffmann et al. 2018	rs35786788
IGF2R	LDL	chr6:160434842:I	chr6_160013810_C_CA	6	160013810	9e-20	Hoffmann et al. 2018	chr6:160434842:I
LPA	LDL	rs12208357	chr6_160122116_C_T	6	160122116	4.9e-13	Hoffmann et al. 2018	rs12208357
SLC22A1	LDL	rs11753995	chr6_160154334_G_A	6	160154334	1.5e-15	Hoffmann et al. 2018	rs11753995
LPA	LDL	rs2297374	chr6_160154953_C_T	6	160154953	1.7e-13	Hoffmann et al. 2018	rs2297374
LPA	LDL	rs1564348	chr6_160157828_T_C	6	160157828	6e-15	Hoffmann et al. 2018	rs1564348
LPA	LDL	rs10455872	chr6_160589086_A_G	6	160589086	1.3e-50	Hoffmann et al. 2018	rs10455872
LPA	LDL	rs186696265	chr6_160690668_C_T	6	160690668	3.8e-69	Hoffmann et al. 2018	rs186696265
MIR148A	LDL	rs4722551	chr7_25952206_T_C	7	25952206	7.6e-17	Hoffmann et al. 2018	rs4722551
MIR148A;NFE2L3	LDL	chr7:25992323:I	chr7_25952703_A_AAGGCC	7	25952703	3.6e-17	Hoffmann et al. 2018	chr7:25992323:I
NPC1L1	LDL	rs73107473	chr7_44538023_G_A	7	44538023	1.6e-10	Hoffmann et al. 2018	rs73107473
NPC1L1	LDL	rs2072183	chr7_44539581_G_C	7	44539581	3.8e-08	Hoffmann et al. 2018	rs2072183
NPC1L1	LDL	rs41279633	chr7_44541277_G_T	7	44541277	2e-10	Hoffmann et al. 2018	rs41279633
NPC1L1	LDL	rs2073547	chr7_44542732_A_G	7	44542732	3.2e-09	Hoffmann et al. 2018	rs2073547
NPC1L1	LDL	rs10260606	chr7_44544952_G_C	7	44544952	6.5e-09	Hoffmann et al. 2018	rs10260606
NPC1L1	LDL	rs217386	chr7_44561096_G_A	7	44561096	3.7e-09	Hoffmann et al. 2018	rs217386
DDX56	LDL	rs217381	chr7_44566618_C_G	7	44566618	3.7e-09	Hoffmann et al. 2018	rs217381
PPP1R3B	LDL	rs2169387	chr8_9323885_A_G	8	9323885	7.9e-16	Hoffmann et al. 2018	rs2169387
PPP1R3B	LDL	rs9987289	chr8_9325848_A_G	8	9325848	2.6e-16	Hoffmann et al. 2018	rs9987289
PPP1R3B	LDL	rs4841132	chr8_9326086_A_G	8	9326086	1.1e-17	Hoffmann et al. 2018	rs4841132
LOC157273	LDL	rs6601299	chr8_9327181_T_C	8	9327181	1.1e-15	Hoffmann et al. 2018	rs6601299
PPP1R3B	LDL	rs2126259	chr8_9327636_T_C	8	9327636	3.3e-15	Hoffmann et al. 2018	rs2126259
SOX17	LDL	rs10102164	chr8_54509054_G_A	8	54509054	2.8e-12	Hoffmann et al. 2018	rs10102164
SOX17;RP1	LDL	rs28503706	chr8_54529239_A_G	8	54529239	1.3e-12	Hoffmann et al. 2018	rs28503706
CYP7A1	LDL	rs1030431	chr8_58399138_A_G	8	58399138	1.8e-18	Hoffmann et al. 2018	rs1030431
UBXN2B	LDL	rs13277801	chr8_58440975_C_T	8	58440975	3.6e-20	Hoffmann et al. 2018	rs13277801
UBXN2B;CYP7A1	LDL	rs4738679	chr8_58457761_G_A	8	58457761	3.2e-22	Hoffmann et al. 2018	rs4738679
CYP7A1	LDL	rs2081687	chr8_58476006_T_C	8	58476006	4.2e-20	Hoffmann et al. 2018	rs2081687
CYP7A1	LDL	rs9297994	chr8_58479765_G_A	8	58479765	1.6e-20	Hoffmann et al. 2018	rs9297994
CYP7A1	LDL	rs10504255	chr8_58485902_G_A	8	58485902	1.1e-20	Hoffmann et al. 2018	rs4738684
TRPS1	LDL	rs2737252	chr8_115651671_G_A	8	115651671	4.6e-11	Hoffmann et al. 2018	rs2737252
TRIB1;LINC00861	LDL	rs2980875	chr8_125469505_A_G	8	125469505	1.1e-42	Hoffmann et al. 2018	rs2980875
TRIB1;LINC00861	LDL	rs2954021	chr8_125469835_A_G	8	125469835	1.5e-46	Hoffmann et al. 2018	rs2954021
TRIB1	LDL	rs2954022	chr8_125470379_C_A	8	125470379	2e-42	Hoffmann et al. 2018	rs2954022
TRIB1	LDL	rs2954029	chr8_125478730_A_T	8	125478730	6.9e-43	Hoffmann et al. 2018	rs2954029
TRIB1;LINC00861	LDL	rs2954031	chr8_125479491_G_T	8	125479491	4.8e-37	Hoffmann et al. 2018	rs2954031
TRIB1	LDL	rs10808546	chr8_125483576_C_T	8	125483576	2.3e-35	Hoffmann et al. 2018	rs10808546
TRIB1;LINC00861	LDL	rs4870941	chr8_125486586_G_C	8	125486586	2.3e-14	Hoffmann et al. 2018	rs4870941
TRIB1	LDL	rs112875651	chr8_125494452_G_A	8	125494452	2.3e-41	Hoffmann et al. 2018	rs112875651
TRIB1;LINC00861	LDL	rs4360309	chr8_125511281_C_T	8	125511281	3.7e-10	Hoffmann et al. 2018	rs4360309
PLEC1	LDL	rs11136341	chr8_143969375_A_G	8	143969375	1.4e-09	Hoffmann et al. 2018	rs11136341
GRINA,PLEC1	LDL	rs11784833	chr8_143989244_T_C	8	143989244	1.8e-08	Hoffmann et al. 2018	rs11784833
ABCA1	LDL	rs12686004	chr9_104891145_G_A	9	104891145	3.8e-09	Hoffmann et al. 2018	rs12686004
ABCA1	LDL	rs2740488	chr9_104899461_A_C	9	104899461	4.1e-09	Hoffmann et al. 2018	rs2740488
ABCA1	LDL	rs1883025	chr9_104902020_C_T	9	104902020	1.5e-08	Hoffmann et al. 2018	rs1883025
ABCA1	LDL	rs1800978	chr9_104903697_C_G	9	104903697	2e-08	Hoffmann et al. 2018	rs1800978
ABO	LDL	rs2519093	chr9_133266456_T_C	9	133266456	7.1e-65	Hoffmann et al. 2018	rs2519093
ABO	LDL	rs550057	chr9_133271182_T_C	9	133271182	3.2e-52	Hoffmann et al. 2018	rs550057
ABO	LDL	rs507666	chr9_133273983_A_G	9	133273983	1.4e-63	Hoffmann et al. 2018	rs507666
ABO	LDL	rs651007	chr9_133278431_T_C	9	133278431	2.7e-59	Hoffmann et al. 2018	rs651007
ABO;SURF6	LDL	rs579459	chr9_133278724_C_T	9	133278724	6.4e-60	Hoffmann et al. 2018	rs579459
ABO	LDL	rs635634	chr9_133279427_T_C	9	133279427	5.3e-66	Hoffmann et al. 2018	rs635634
JMJD1C	LDL	rs7902343	chr10_63245639_C_T	10	63245639	4.2e-08	Hoffmann et al. 2018	rs7902343
GPAM	LDL	rs1129555	chr10_112150963_A_G	10	112150963	1.8e-18	Hoffmann et al. 2018	rs1129555
GPAM	LDL	rs2297991	chr10_112153464_T_C	10	112153464	5e-18	Hoffmann et al. 2018	rs2297991
GPAM	LDL	rs77147124	chr10_112159366_A_G	10	112159366	1.4e-18	Hoffmann et al. 2018	rs77147124
GPAM	LDL	rs2255141	chr10_112174128_A_G	10	112174128	1.4e-19	Hoffmann et al. 2018	rs2255141
GPAM	LDL	rs2803621	chr10_112179826_G_A	10	112179826	1.2e-19	Hoffmann et al. 2018	rs2803621
GPAM;TECTB	LDL	rs7096937	chr10_112190660_T_C	10	112190660	6.8e-19	Hoffmann et al. 2018	rs7096937
SPTY2D1	LDL	rs10128711	chr11_18611437_T_C	11	18611437	1.7e-09	Hoffmann et al. 2018	rs10128711
SPTY2D1	LDL	rs2084220	chr11_18635385_C_T	11	18635385	2.3e-10	Hoffmann et al. 2018	rs11024735
FADS1-2-3	LDL	rs174529	chr11_61776489_T_C	11	61776489	3.5e-52	Hoffmann et al. 2018	rs174529
FADS1-2-3	LDL	rs174546	chr11_61802358_C_T	11	61802358	1.1e-58	Hoffmann et al. 2018	rs174546
FADS1-2-3	LDL	rs174550	chr11_61804006_T_C	11	61804006	1.2e-57	Hoffmann et al. 2018	rs174550
FADS1-2-3	LDL	rs174551	chr11_61806212_T_C	11	61806212	1.8e-55	Hoffmann et al. 2018	rs174551
FADS1-2-3	LDL	rs174554	chr11_61811991_A_G	11	61811991	5.2e-58	Hoffmann et al. 2018	rs174554
FADS2	LDL	chr11:61594920:D	chr11_61827448_CT_C	11	61827448	6.8e-59	Hoffmann et al. 2018	chr11:61594920:D
FADS2	LDL	rs174577	chr11_61837342_C_A	11	61837342	2.2e-54	Hoffmann et al. 2018	rs174577
FADS1-2-3	LDL	rs174583	chr11_61842278_C_T	11	61842278	1.3e-55	Hoffmann et al. 2018	rs174583
FADS1-2-3	LDL	rs174601	chr11_61855668_C_T	11	61855668	1.1e-46	Hoffmann et al. 2018	rs174601
APOA1<U+2013>C3<U+2013>A4<U+2013>A5	LDL	rs964184	chr11_116778201_G_C	11	116778201	1.2e-10	Hoffmann et al. 2018	rs964184
ST3GAL4	LDL	rs59379014	chr11_126358105_C_T	11	126358105	1.8e-18	Hoffmann et al. 2018	rs59379014
ST3GAL4	LDL	rs10893499	chr11_126372084_G_A	11	126372084	1.2e-22	Hoffmann et al. 2018	rs10893499
ST3GAL4	LDL	rs11220462	chr11_126374057_G_A	11	126374057	1.7e-22	Hoffmann et al. 2018	rs11220462
ST3GAL4	LDL	rs4307732	chr11_126375060_G_A	11	126375060	1.1e-19	Hoffmann et al. 2018	rs4307732
ST3GAL4	LDL	rs11220463	chr11_126378316_A_T	11	126378316	3.6e-22	Hoffmann et al. 2018	rs11220463
SH2B3	LDL	rs3184504	chr12_111446804_T_C	12	111446804	1.5e-12	Hoffmann et al. 2018	rs3184504
BRAP	LDL	rs11065987	chr12_111634620_A_G	12	111634620	6.4e-10	Hoffmann et al. 2018	rs11065987
HNF1A	LDL	rs1169288	chr12_120978847_A_C	12	120978847	5.8e-16	Hoffmann et al. 2018	rs1169288
HNF1A	LDL	chr12:121417536:I	chr12_120979733_G_GACTC	12	120979733	4.1e-16	Hoffmann et al. 2018	chr12:121417536:I
HNF1A	LDL	rs1169315	chr12_121005950_T_G	12	121005950	2e-11	Hoffmann et al. 2018	rs1169314
HNF1A	LDL	rs2264750	chr12_121012362_C_T	12	121012362	2e-11	Hoffmann et al. 2018	rs2264750
SCARB1	LDL	rs7485656	chr12_124831101_A_G	12	124831101	1.5e-08	Hoffmann et al. 2018	rs7485656
NYNRIN,CBLN3	LDL	rs11621792	chr14_24402720_C_T	14	24402720	1e-13	Hoffmann et al. 2018	rs11621792
NYNRIN	LDL	rs2332328	chr14_24413852_C_T	14	24413852	6.8e-14	Hoffmann et al. 2018	rs2332328
NYNRIN	LDL	rs8017377	chr14_24414681_G_A	14	24414681	7.4e-14	Hoffmann et al. 2018	rs8017377
HERPUD1;CETP	LDL	rs56156922	chr16_56953457_T_C	16	56953457	2.3e-09	Hoffmann et al. 2018	rs56156922
OR10K2	LDL	rs173539	chr16_56954132_C_T	16	56954132	1.3e-10	Hoffmann et al. 2018	rs173539
CETP	LDL	rs17231506	chr16_56960616_C_T	16	56960616	1.6e-09	Hoffmann et al. 2018	rs247616
CETP	LDL	rs247617	chr16_56956804_C_A	16	56956804	1.3e-09	Hoffmann et al. 2018	rs247617
CETP	LDL	rs3764261	chr16_56959412_C_A	16	56959412	7.2e-10	Hoffmann et al. 2018	rs3764261
CETP	LDL	rs12446515	chr16_56953103_C_T	16	56953103	4.5e-09	Hoffmann et al. 2018	rs821840
CETP	LDL	rs17231506	chr16_56960616_C_T	16	56960616	2.2e-09	Hoffmann et al. 2018	rs17231506
CHST4;TAT-AS1	LDL	rs2434885	chr16_71549956_C_T	16	71549956	4.6e-13	Hoffmann et al. 2018	rs2434885
HP-HPR-DHX38	LDL	rs11648003	chr16_72018449_A_G	16	72018449	1.1e-36	Hoffmann et al. 2018	rs11648003
HPR	LDL	rs2000999	chr16_72074194_G_A	16	72074194	3.4e-37	Hoffmann et al. 2018	rs2000999
ASGR1	LDL	rs55714927	chr17_7176997_C_T	17	7176997	1.4e-11	Hoffmann et al. 2018	rs12945299
DLG4	LDL	rs55714927	chr17_7176997_C_T	17	7176997	3.8e-11	Hoffmann et al. 2018	rs55714927
OSBPL7	LDL	rs7206971	chr17_47347749_G_A	17	47347749	3.3e-24	Hoffmann et al. 2018	rs7206971
KPNB1	LDL	rs8078686	chr17_47658340_T_C	17	47658340	1.9e-25	Hoffmann et al. 2018	rs8078686
APOH-PRXCA	LDL	rs1801689	chr17_66214462_A_C	17	66214462	6.1e-30	Hoffmann et al. 2018	rs1801689
ABCA6/8	LDL	rs77542162	chr17_69085137_A_G	17	69085137	6.4e-31	Hoffmann et al. 2018	rs77542162
KRI1	LDL	rs62128850	chr19_10558799_G_A	19	10558799	4.7e-09	Hoffmann et al. 2018	rs62128801
CARM1	LDL	rs2304088	chr19_10916950_C_A	19	10916950	9.1e-23	Hoffmann et al. 2018	rs2304088
SMARCA4	LDL	rs17001095	chr19_11022596_A_G	19	11022596	1.4e-24	Hoffmann et al. 2018	rs17001095
SMARCA4	LDL	rs12052201	chr19_11048420_G_T	19	11048420	7.3e-46	Hoffmann et al. 2018	rs12052201
SMARCA4	LDL	rs3786722	chr19_11050861_C_A	19	11050861	3.1e-46	Hoffmann et al. 2018	rs3786722
LDLR	LDL	rs6511720	chr19_11091630_G_T	19	11091630	2.5e-226	Hoffmann et al. 2018	rs112374545
SMARCA4;BM450697	LDL	rs73015011	chr19_11079088_T_C	19	11079088	1.3e-236	Hoffmann et al. 2018	rs73015011
LDLR	LDL	rs6511720	chr19_11091630_G_T	19	11091630	1.4e-230	Hoffmann et al. 2018	rs6511720
LDLR	LDL	rs688	chr19_11116926_C_T	19	11116926	2.2e-32	Hoffmann et al. 2018	rs688
LDLR;SPC24	LDL	rs7258950	chr19_11139463_A_G	19	11139463	2.6e-12	Hoffmann et al. 2018	rs7258950
CILP2	LDL	rs58542926	chr19_19268740_C_T	19	19268740	1.4e-15	Hoffmann et al. 2018	rs58542926
CILP2	LDL	rs10401969	chr19_19296909_T_C	19	19296909	1.5e-15	Hoffmann et al. 2018	rs10401969
CILP2	LDL	rs73001065	chr19_19349732_G_C	19	19349732	1.7e-13	Hoffmann et al. 2018	rs73001065
ZNF235	LDL	rs74796695	chr19_44301795_T_G	19	44301795	3.4e-09	Hoffmann et al. 2018	rs74796695
IGSF23	LDL	rs10460181	chr19_44636865_A_G	19	44636865	1.7e-13	Hoffmann et al. 2018	rs10460181
CEACAM16;BCL3	LDL	rs1531517	chr19_44738916_G_A	19	44738916	4.5e-94	Hoffmann et al. 2018	rs1531517
CEACAM16;BCL3	LDL	rs2927439	chr19_44739483_A_G	19	44739483	1.3e-43	Hoffmann et al. 2018	rs2927439
CEACAM16;BCL3	LDL	rs4803750	chr19_44744370_A_G	19	44744370	1.2e-119	Hoffmann et al. 2018	rs4803750
CBLC	LDL	rs3208856	chr19_44793549_C_T	19	44793549	5.7e-83	Hoffmann et al. 2018	rs3208856
BCAM;NECTIN2	LDL	rs10402271	chr19_44825957_T_G	19	44825957	1.3e-56	Hoffmann et al. 2018	rs10402271
NECTIN2	LDL	rs395908	chr19_44870308_G_A	19	44870308	1.1e-71	Hoffmann et al. 2018	rs395908
TOMM40	LDL	rs8106922	chr19_44898409_A_G	19	44898409	9.6e-17	Hoffmann et al. 2018	rs8106922
APOE	LDL	rs769449	chr19_44906745_G_A	19	44906745	2.5e-157	Hoffmann et al. 2018	rs769449
APOE	LDL	rs429358	chr19_44908684_T_C	19	44908684	2.6e-187	Hoffmann et al. 2018	rs429358
APOE	LDL	rs7412	chr19_44908822_C_T	19	44908822	0	Hoffmann et al. 2018	rs7412
APOE	LDL	rs438811	chr19_44913484_C_T	19	44913484	3.4e-42	Hoffmann et al. 2018	rs438811
APOC1	LDL	rs56131196	chr19_44919589_G_A	19	44919589	5.5e-163	Hoffmann et al. 2018	rs56131196
APOE<U+2013>C1<U+2013>C2	LDL	rs4420638	chr19_44919689_A_G	19	44919689	3e-162	Hoffmann et al. 2018	rs4420638
LOC105447645	LDL	rs516246	chr19_48702915_C_T	19	48702915	1.4e-16	Hoffmann et al. 2018	rs516246
FLJ36070	LDL	rs492602	chr19_48703160_A_G	19	48703160	1.1e-16	Hoffmann et al. 2018	rs492602
FUT2;MAMSTR	LDL	rs2452170	chr19_48710247_G_A	19	48710247	2.1e-17	Hoffmann et al. 2018	rs2452170
ZNF329	LDL	rs34503352	chr19_58139929_G_A	19	58139929	3.4e-10	Hoffmann et al. 2018	rs34503352
ZNF274	LDL	rs12983728	chr19_58159900_G_A	19	58159900	7.4e-10	Hoffmann et al. 2018	rs12983728
SNX5	LDL	rs2618568	chr20_17863324_C_A	20	17863324	8.3e-15	Hoffmann et al. 2018	rs2618568
BANF2;SNX5	LDL	rs2618566	chr20_17864040_G_T	20	17864040	1.2e-16	Hoffmann et al. 2018	rs2618566
LINC01370;MAFB	LDL	rs2207132	chr20_40513876_G_A	20	40513876	9.7e-22	Hoffmann et al. 2018	rs2207132
SLC27A3	LDL	rs6016373	chr20_40525455_A_G	20	40525455	2.9e-18	Hoffmann et al. 2018	rs6016373
TOP1	LDL	rs6029526	chr20_41043978_T_A	20	41043978	2.7e-11	Hoffmann et al. 2018	rs6029526
TOP1	LDL	rs4297946	chr20_41182635_G_C	20	41182635	9.8e-12	Hoffmann et al. 2018	rs4297946
TMEM57	TC	rs10903129	chr1_25442446_A_G	1	25442446	2.3e-09	Hoffmann et al. 2018	rs10903129
LDLRAP1	TC	rs12027135	chr1_25449242_A_T	1	25449242	8.8e-10	Hoffmann et al. 2018	rs12027135
BSND;PCSK9	TC	rs2495504	chr1_55020123_C_T	1	55020123	8.4e-09	Hoffmann et al. 2018	rs2495504
BSND;PCSK9	TC	rs12117661	chr1_55021673_C_G	1	55021673	6.9e-26	Hoffmann et al. 2018	rs12117661
BSND;PCSK9	TC	rs17111503	chr1_55037775_A_G	1	55037775	5.6e-19	Hoffmann et al. 2018	rs17111503
PCSK9	TC	rs11591147	chr1_55039974_G_T	1	55039974	4.7e-11	Hoffmann et al. 2018	rs11591147
PCSK9	TC	rs191448950	chr1_55119171_G_A	1	55119171	4.8e-29	Hoffmann et al. 2018	rs191448950
USP24	TC	rs287227	chr1_55190402_G_T	1	55190402	5.1e-28	Hoffmann et al. 2018	rs287227
ANGPTL3,DOCK7	TC	rs9988450	chr1_62458777_C_T	1	62458777	6.2e-43	Hoffmann et al. 2018	rs9988450
ANGPTL3	TC	rs2131925	chr1_62560271_G_T	1	62560271	3.8e-43	Hoffmann et al. 2018	rs2131925
ANGPTL3,DOCK7	TC	rs11207995	chr1_62583880_A_C	1	62583880	2.1e-42	Hoffmann et al. 2018	rs11207995
DOCK7	TC	rs1748195	chr1_62583922_C_G	1	62583922	2.8e-43	Hoffmann et al. 2018	rs1748195
ANGPTL3	TC	rs3850634	chr1_62584927_T_G	1	62584927	5.8e-44	Hoffmann et al. 2018	rs3850634
ANGPTL3,DOCK7	TC	rs10889347	chr1_62610155_G_A	1	62610155	2.3e-43	Hoffmann et al. 2018	rs10889348
DOCK7	TC	rs6587980	chr1_62625187_C_T	1	62625187	6.5e-44	Hoffmann et al. 2018	rs6587980
DOCK7	TC	rs626787	chr1_62435572_C_G	1	62435572	3.1e-45	Hoffmann et al. 2018	rs12047226
EVI5	TC	rs2027061	chr1_92535873_C_T	1	92535873	1.2e-08	Hoffmann et al. 2018	rs2027061
EVI5	TC	rs7515577	chr1_92543881_C_A	1	92543881	4.7e-08	Hoffmann et al. 2018	rs7515577
CELSR2-SORT1	TC	rs6657811	chr1_109264661_A_T	1	109264661	2e-54	Hoffmann et al. 2018	rs6657811
CELSR2	TC	rs7528419	chr1_109274570_A_G	1	109274570	3.9e-167	Hoffmann et al. 2018	rs7528419
CELSR2	TC	rs12740374	chr1_109274968_G_T	1	109274968	1.6e-168	Hoffmann et al. 2018	rs12740374
CELSR2	TC	rs660240	chr1_109275216_T_C	1	109275216	3.6e-154	Hoffmann et al. 2018	rs660240
SORT1	TC	rs629301	chr1_109275684_G_T	1	109275684	3.4e-164	Hoffmann et al. 2018	rs629301
CELSR2-SORT1	TC	rs646776	chr1_109275908_C_T	1	109275908	4.3e-164	Hoffmann et al. 2018	rs646776
CELSR2	TC	rs3902354	chr1_109276674_C_A	1	109276674	2.4e-109	Hoffmann et al. 2018	rs3902354
PSRC1	TC	rs599839	chr1_109279544_G_A	1	109279544	9.3e-154	Hoffmann et al. 2018	rs599839
MARC1	TC	rs2642438	chr1_220796686_A_G	1	220796686	4.4e-20	Hoffmann et al. 2018	rs2642438
MOSC1	TC	rs2807834	chr1_220797251_T_G	1	220797251	3.6e-16	Hoffmann et al. 2018	rs2807834
MOSC1	TC	rs2642442	chr1_220800221_C_T	1	220800221	6.4e-16	Hoffmann et al. 2018	rs2642442
LOC101927787;LINC01132	TC	rs496800	chr1_234715469_A_C	1	234715469	4.2e-20	Hoffmann et al. 2018	rs496800
LOC101927787;LINC01132	TC	rs556107	chr1_234717312_C_T	1	234717312	1.6e-18	Hoffmann et al. 2018	rs556107
IRF2BP2	TC	rs557933	chr1_234717521_A_C	1	234717521	9.1e-20	Hoffmann et al. 2018	rs557933
IRF2BP2	TC	rs514230	chr1_234722850_A_T	1	234722850	8.7e-18	Hoffmann et al. 2018	rs514230
LAPTM4A;SDC1	TC	rs11899121	chr2_20168212_G_C	2	20168212	3.9e-09	Hoffmann et al. 2018	rs11899121
LAPTM4A;SDC1	TC	rs870527	chr2_20169940_T_A	2	20169940	9.4e-10	Hoffmann et al. 2018	rs870527
LDAH;APOB	TC	rs4564803	chr2_20982630_G_T	2	20982630	1.7e-19	Hoffmann et al. 2018	rs4564803
LDAH;APOB	TC	rs13392272	chr2_20994618_C_T	2	20994618	2.7e-87	Hoffmann et al. 2018	rs13392272
APOB	TC	rs4665710	chr2_20998163_A_C	2	20998163	1.8e-12	Hoffmann et al. 2018	rs4665710
APOB	TC	rs1042034	chr2_21002409_C_T	2	21002409	2.3e-12	Hoffmann et al. 2018	rs1042034
APOB	TC	rs2678379	chr2_21003688_A_G	2	21003688	1.4e-11	Hoffmann et al. 2018	rs2678379
APOB	TC	rs676210	chr2_21008652_G_A	2	21008652	9.4e-12	Hoffmann et al. 2018	rs676210
APOB	TC	rs1041968	chr2_21009932_G_A	2	21009932	6.8e-104	Hoffmann et al. 2018	rs1041968
APOB	TC	rs533617	chr2_21011100_T_C	2	21011100	4.4e-32	Hoffmann et al. 2018	rs533617
APOB	TC	rs673548	chr2_21014672_G_A	2	21014672	1.2e-11	Hoffmann et al. 2018	rs673548
APOB	TC	rs1367117	chr2_21041028_G_A	2	21041028	2.3e-125	Hoffmann et al. 2018	rs1367117
APOB;TDRD15	TC	rs934198	chr2_21055901_G_T	2	21055901	2.6e-101	Hoffmann et al. 2018	rs934198
APOB	TC	rs515135	chr2_21063185_T_C	2	21063185	3e-112	Hoffmann et al. 2018	rs515135
APOB;TDRD15	TC	rs563290	chr2_21065354_G_A	2	21065354	3.1e-130	Hoffmann et al. 2018	rs563290
APOB;TDRD15	TC	rs562338	chr2_21065449_A_G	2	21065449	1.8e-127	Hoffmann et al. 2018	rs562338
APOB;TDRD15	TC	rs668948	chr2_21068657_G_A	2	21068657	1.7e-132	Hoffmann et al. 2018	rs668948
TNFSF4	TC	rs541041	chr2_21072103_G_A	2	21072103	3.1e-133	Hoffmann et al. 2018	rs541041
APOB;TDRD15	TC	rs568938	chr2_21080744_C_T	2	21080744	6.5e-110	Hoffmann et al. 2018	rs568938
GCKR	TC	rs1260326	chr2_27508073_T_C	2	27508073	2.8e-70	Hoffmann et al. 2018	rs1260326
GCKR	TC	rs780093	chr2_27519736_T_C	2	27519736	1.4e-60	Hoffmann et al. 2018	rs780093
ABCG5/8	TC	rs4299376	chr2_43845437_G_T	2	43845437	3.1e-44	Hoffmann et al. 2018	rs4299376
ABCG8	TC	rs4953023	chr2_43846861_G_A	2	43846861	2.7e-29	Hoffmann et al. 2018	rs4953023
ABCG8	TC	rs76866386	chr2_43848344_T_C	2	43848344	3.3e-28	Hoffmann et al. 2018	rs76866386
ABCG8	TC	rs72875462	chr2_43852171_C_A	2	43852171	1e-25	Hoffmann et al. 2018	rs72875462
EHBP1	TC	rs2710642	chr2_62922422_G_A	2	62922422	1.5e-09	Hoffmann et al. 2018	rs2710642
CCDC93;INSIG2	TC	rs72838078	chr2_118040166_G_T	2	118040166	2.3e-11	Hoffmann et al. 2018	rs72838078
INSIG2	TC	rs10490626	chr2_118078265_G_A	2	118078265	2.5e-11	Hoffmann et al. 2018	rs10490626
ABCB11	TC	rs2287621	chr2_168974005_G_A	2	168974005	1.4e-08	Hoffmann et al. 2018	rs2287621
BMPR2	TC	rs2350809	chr2_202464210_T_C	2	202464210	7.7e-09	Hoffmann et al. 2018	rs2350809
PPARG	TC	rs1797912	chr3_12428740_A_C	3	12428740	4e-11	Hoffmann et al. 2018	rs1797912
PXK	TC	rs13315871	chr3_58395560_G_A	3	58395560	1.7e-08	Hoffmann et al. 2018	rs13315871
PXK	TC	rs28709068	chr3_58419473_G_A	3	58419473	1e-08	Hoffmann et al. 2018	rs28709068
SLC39A8	TC	rs13107325	chr4_102267552_C_T	4	102267552	4.6e-11	Hoffmann et al. 2018	rs13107325
SLC39A8	TC	rs13135092	chr4_102276925_A_G	4	102276925	5.1e-11	Hoffmann et al. 2018	rs13135092
ANKRD31;HMGCR	TC	rs1423527	chr5_75306874_C_A	5	75306874	7.1e-59	Hoffmann et al. 2018	rs1423527
ANKRD31;HMGCR	TC	rs7703051	chr5_75329662_C_A	5	75329662	1.8e-66	Hoffmann et al. 2018	rs7703051
HMGCR	TC	rs10038095	chr5_75341886_A_T	5	75341886	3.4e-66	Hoffmann et al. 2018	rs10038095
HMGCR	TC	rs3843482	chr5_75343434_T_G	5	75343434	3.3e-66	Hoffmann et al. 2018	rs3843482
HMGCR	TC	rs12916	chr5_75360714_T_C	5	75360714	2.5e-68	Hoffmann et al. 2018	rs12916
ANKDD1B	TC	rs984976	chr5_75615045_A_G	5	75615045	4.2e-53	Hoffmann et al. 2018	rs984976
POC5	TC	rs34361	chr5_75676021_A_G	5	75676021	3.7e-31	Hoffmann et al. 2018	rs34361
TIMD4	TC	rs6882076	chr5_156963286_T_C	5	156963286	1.3e-29	Hoffmann et al. 2018	rs6882076
ATP1A2	TC	rs1501908	chr5_156971158_G_C	5	156971158	1.6e-29	Hoffmann et al. 2018	rs1501908
TIMD4	TC	rs1553318	chr5_157052312_G_A	5	157052312	7.7e-21	Hoffmann et al. 2018	rs1553318
DTNBP1;MYLIP	TC	rs6459450	chr6_16124329_T_C	6	16124329	1.4e-15	Hoffmann et al. 2018	rs6459450
MYLIP	TC	rs3757354	chr6_16127176_C_T	6	16127176	4.4e-12	Hoffmann et al. 2018	rs3757354
HFE	TC	rs1800562	chr6_26092913_G_A	6	26092913	8.9e-19	Hoffmann et al. 2018	rs1800562
HLA	TC	rs2247056	chr6_31297713_T_C	6	31297713	1.8e-18	Hoffmann et al. 2018	rs2247056
LINC02571;HLA-B	TC	rs115845232	chr6_31304484_C_T	6	31304484	1.3e-17	Hoffmann et al. 2018	rs115845232
HLA-B	TC	rs9266233	chr6_31357653_G_A	6	31357653	2.7e-10	Hoffmann et al. 2018	rs9266229
HLA-B;MICA-AS1	TC	rs6920323	chr6_31384283_T_C	6	31384283	2.2e-13	Hoffmann et al. 2018	rs6920323
EHMT2	TC	rs115485095	chr6_31888293_G_A	6	31888293	1.9e-15	Hoffmann et al. 2018	rs115485095
C2	TC	rs116477171	chr6_31918153_C_T	6	31918153	2.6e-23	Hoffmann et al. 2018	rs116477171
HLA	TC	rs3177928	chr6_32444658_G_A	6	32444658	1.1e-15	Hoffmann et al. 2018	rs3177928
C6orf106	TC	rs2814982	chr6_34578783_C_T	6	34578783	3e-08	Hoffmann et al. 2018	rs2814982
FRK;NT5DC1	TC	rs6932852	chr6_116078209_C_T	6	116078209	2.8e-08	Hoffmann et al. 2018	rs6932852
HBS1L	TC	rs9376090	chr6_135090090_T_C	6	135090090	6.8e-17	Hoffmann et al. 2018	rs9376090
HBS1L;MYB	TC	rs35786788	chr6_135097904_G_A	6	135097904	3.8e-17	Hoffmann et al. 2018	rs35786788
IGF2R	TC	chr6:160434842:I	chr6_160013810_C_CA	6	160013810	3.4e-18	Hoffmann et al. 2018	chr6:160434842:I
LPA	TC	rs12208357	chr6_160122116_C_T	6	160122116	2.9e-13	Hoffmann et al. 2018	rs12208357
SLC22A1	TC	rs11753995	chr6_160154334_G_A	6	160154334	1.1e-15	Hoffmann et al. 2018	rs11753995
LPA	TC	rs2297374	chr6_160154953_C_T	6	160154953	7.1e-11	Hoffmann et al. 2018	rs2297374
LPA	TC	rs1564348	chr6_160157828_T_C	6	160157828	1e-14	Hoffmann et al. 2018	rs1564348
LPA	TC	rs10455872	chr6_160589086_A_G	6	160589086	1.5e-43	Hoffmann et al. 2018	rs10455872
LPA	TC	rs186696265	chr6_160690668_C_T	6	160690668	7.5e-64	Hoffmann et al. 2018	rs186696265
SP4	TC	rs6461564	chr7_21456809_T_C	7	21456809	2.2e-09	Hoffmann et al. 2018	rs6461564
DNAH11	TC	rs55649657	chr7_21567665_C_G	7	21567665	4.7e-08	Hoffmann et al. 2018	rs55649657
MIR148A	TC	rs4722551	chr7_25952206_T_C	7	25952206	2.9e-10	Hoffmann et al. 2018	rs4722551
MIR148A;NFE2L3	TC	chr7:25992323:I	chr7_25952703_A_AAGGCC	7	25952703	1.5e-10	Hoffmann et al. 2018	chr7:25992323:I
NPC1L1	TC	rs73107473	chr7_44538023_G_A	7	44538023	5.5e-09	Hoffmann et al. 2018	rs73107473
NPC1L1	TC	rs41279633	chr7_44541277_G_T	7	44541277	5.3e-09	Hoffmann et al. 2018	rs41279633
PPP1R3B	TC	rs2169387	chr8_9323885_A_G	8	9323885	2.8e-22	Hoffmann et al. 2018	rs2169387
PPP1R3B	TC	rs9987289	chr8_9325848_A_G	8	9325848	1.7e-23	Hoffmann et al. 2018	rs9987289
PPP1R3B	TC	rs4841132	chr8_9326086_A_G	8	9326086	2e-25	Hoffmann et al. 2018	rs4841132
LOC157273	TC	rs6601299	chr8_9327181_T_C	8	9327181	1.8e-23	Hoffmann et al. 2018	rs6601299
PPP1R3B	TC	rs2126259	chr8_9327636_T_C	8	9327636	9.5e-23	Hoffmann et al. 2018	rs2126259
NAT2	TC	rs1495741	chr8_18415371_G_A	8	18415371	3.5e-16	Hoffmann et al. 2018	rs1495741
NAT2	TC	rs1495743	chr8_18415790_G_C	8	18415790	8.2e-17	Hoffmann et al. 2018	rs1495743
SOX17	TC	rs10102164	chr8_54509054_G_A	8	54509054	5.3e-12	Hoffmann et al. 2018	rs10102164
SOX17;RP1	TC	rs28503706	chr8_54529239_A_G	8	54529239	1.8e-12	Hoffmann et al. 2018	rs28503706
CYP7A1	TC	rs1030431	chr8_58399138_A_G	8	58399138	4.1e-21	Hoffmann et al. 2018	rs1030431
UBXN2B	TC	rs13277801	chr8_58440975_C_T	8	58440975	4.7e-23	Hoffmann et al. 2018	rs13277801
UBXN2B;CYP7A1	TC	rs4738679	chr8_58457761_G_A	8	58457761	2.9e-25	Hoffmann et al. 2018	rs4738679
CYP7A1	TC	rs2081687	chr8_58476006_T_C	8	58476006	6.5e-23	Hoffmann et al. 2018	rs2081687
CYP7A1	TC	rs9297994	chr8_58479765_G_A	8	58479765	2.4e-23	Hoffmann et al. 2018	rs9297994
CYP7A1	TC	rs10504255	chr8_58485902_G_A	8	58485902	2.4e-23	Hoffmann et al. 2018	rs4738684
TRPS1	TC	rs2737252	chr8_115651671_G_A	8	115651671	3.3e-12	Hoffmann et al. 2018	rs2737252
TRIB1;LINC00861	TC	rs2980875	chr8_125469505_A_G	8	125469505	4.1e-63	Hoffmann et al. 2018	rs2980875
TRIB1;LINC00861	TC	rs2954021	chr8_125469835_A_G	8	125469835	6e-69	Hoffmann et al. 2018	rs2954021
TRIB1	TC	rs2954022	chr8_125470379_C_A	8	125470379	1.3e-62	Hoffmann et al. 2018	rs2954022
TRIB1	TC	rs2954029	chr8_125478730_A_T	8	125478730	5.8e-64	Hoffmann et al. 2018	rs2954029
TRIB1;LINC00861	TC	rs2954031	chr8_125479491_G_T	8	125479491	7.5e-56	Hoffmann et al. 2018	rs2954031
TRIB1	TC	rs10808546	chr8_125483576_C_T	8	125483576	1.1e-53	Hoffmann et al. 2018	rs10808546
TRIB1;LINC00861	TC	rs4870941	chr8_125486586_G_C	8	125486586	6.5e-19	Hoffmann et al. 2018	rs4870941
TRIB1	TC	rs112875651	chr8_125494452_G_A	8	125494452	5e-63	Hoffmann et al. 2018	rs112875651
TRIB1;LINC00861	TC	rs4360309	chr8_125511281_C_T	8	125511281	1e-14	Hoffmann et al. 2018	rs4360309
ABCA1	TC	rs2853579	chr9_104828991_G_T	9	104828991	1e-19	Hoffmann et al. 2018	rs2853579
ABCA1	TC	rs11789603	chr9_104884738_C_T	9	104884738	1.2e-09	Hoffmann et al. 2018	rs11789603
ABCA1	TC	rs3847302	chr9_104886314_A_G	9	104886314	6.4e-15	Hoffmann et al. 2018	rs3847302
ABCA1	TC	rs12686004	chr9_104891145_G_A	9	104891145	3e-26	Hoffmann et al. 2018	rs12686004
ABCA1	TC	rs3905000	chr9_104894789_G_A	9	104894789	2.9e-13	Hoffmann et al. 2018	rs3905000
ABCA1	TC	rs2740488	chr9_104899461_A_C	9	104899461	9.9e-36	Hoffmann et al. 2018	rs2740488
ABCA1	TC	rs1883025	chr9_104902020_C_T	9	104902020	1.1e-36	Hoffmann et al. 2018	rs1883025
ABCA1	TC	rs1800978	chr9_104903697_C_G	9	104903697	3.4e-27	Hoffmann et al. 2018	rs1800978
ABO	TC	rs2519093	chr9_133266456_T_C	9	133266456	2.4e-53	Hoffmann et al. 2018	rs2519093
ABO	TC	rs550057	chr9_133271182_T_C	9	133271182	9.2e-42	Hoffmann et al. 2018	rs550057
ABO	TC	rs507666	chr9_133273983_A_G	9	133273983	4.1e-52	Hoffmann et al. 2018	rs507666
ABO	TC	rs651007	chr9_133278431_T_C	9	133278431	3.3e-48	Hoffmann et al. 2018	rs651007
ABO;SURF6	TC	rs579459	chr9_133278724_C_T	9	133278724	1e-48	Hoffmann et al. 2018	rs579459
ABO	TC	rs635634	chr9_133279427_T_C	9	133279427	8e-55	Hoffmann et al. 2018	rs635634
GPAM	TC	rs1129555	chr10_112150963_A_G	10	112150963	2.6e-19	Hoffmann et al. 2018	rs1129555
GPAM	TC	rs2297991	chr10_112153464_T_C	10	112153464	7.8e-19	Hoffmann et al. 2018	rs2297991
GPAM	TC	rs77147124	chr10_112159366_A_G	10	112159366	2.4e-19	Hoffmann et al. 2018	rs77147124
GPAM	TC	rs2255141	chr10_112174128_A_G	10	112174128	2.5e-20	Hoffmann et al. 2018	rs2255141
GPAM	TC	rs2803621	chr10_112179826_G_A	10	112179826	2.5e-20	Hoffmann et al. 2018	rs2803621
GPAM;TECTB	TC	rs7096937	chr10_112190660_T_C	10	112190660	3.1e-19	Hoffmann et al. 2018	rs7096937
SPTY2D1	TC	rs10128711	chr11_18611437_T_C	11	18611437	1.6e-11	Hoffmann et al. 2018	rs10128711
SPTY2D1	TC	rs2084220	chr11_18635385_C_T	11	18635385	1.5e-12	Hoffmann et al. 2018	rs11024735
FADS1-2-3	TC	rs174529	chr11_61776489_T_C	11	61776489	2.2e-25	Hoffmann et al. 2018	rs174529
FADS1-2-3	TC	rs174546	chr11_61802358_C_T	11	61802358	2.7e-28	Hoffmann et al. 2018	rs174546
FADS1-2-3	TC	rs174550	chr11_61804006_T_C	11	61804006	1.2e-27	Hoffmann et al. 2018	rs174550
FADS1-2-3	TC	rs174551	chr11_61806212_T_C	11	61806212	1.2e-26	Hoffmann et al. 2018	rs174551
FADS1-2-3	TC	rs174554	chr11_61811991_A_G	11	61811991	8.8e-28	Hoffmann et al. 2018	rs174554
FADS2	TC	chr11:61594920:D	chr11_61827448_CT_C	11	61827448	1.4e-28	Hoffmann et al. 2018	chr11:61594920:D
FADS2	TC	rs174577	chr11_61837342_C_A	11	61837342	2.3e-26	Hoffmann et al. 2018	rs174577
FADS1-2-3	TC	rs174583	chr11_61842278_C_T	11	61842278	3.4e-27	Hoffmann et al. 2018	rs174583
FADS1-2-3	TC	rs174601	chr11_61855668_C_T	11	61855668	1.3e-23	Hoffmann et al. 2018	rs174601
LINC02702;BUD13	TC	rs2367970	chr11_116710925_G_A	11	116710925	1.1e-10	Hoffmann et al. 2018	rs2367970
APOA1<U+2013>C3<U+2013>A4<U+2013>A5	TC	rs964184	chr11_116778201_G_C	11	116778201	8.5e-71	Hoffmann et al. 2018	rs964184
ZPR1	TC	rs11604424	chr11_116780399_C_T	11	116780399	1.3e-47	Hoffmann et al. 2018	rs11604424
ZPR1	TC	rs2075290	chr11_116782580_C_T	11	116782580	3.9e-40	Hoffmann et al. 2018	rs2075290
ZPR1	TC	rs3741298	chr11_116786845_C_T	11	116786845	1e-49	Hoffmann et al. 2018	rs3741298
APOA5	TC	rs2266788	chr11_116789970_G_A	11	116789970	6.7e-41	Hoffmann et al. 2018	rs2266788
APOA5	TC	rs3135506	chr11_116791691_G_C	11	116791691	2.6e-26	Hoffmann et al. 2018	rs3135506
APOA5	TC	rs651821	chr11_116791863_C_T	11	116791863	1e-38	Hoffmann et al. 2018	rs651821
APOA5	TC	rs9804646	chr11_116794363_C_T	11	116794363	2.7e-08	Hoffmann et al. 2018	rs9804646
SIK3	TC	rs12225230	chr11_116857914_G_C	11	116857914	6.2e-17	Hoffmann et al. 2018	rs12225230
PCSK7;TAGLN	TC	rs508487	chr11_117204850_C_T	11	117204850	3e-10	Hoffmann et al. 2018	rs508487
ST3GAL4	TC	rs59379014	chr11_126358105_C_T	11	126358105	5.9e-14	Hoffmann et al. 2018	rs59379014
ST3GAL4	TC	rs10893499	chr11_126372084_G_A	11	126372084	3.2e-17	Hoffmann et al. 2018	rs10893499
ST3GAL4	TC	rs11220462	chr11_126374057_G_A	11	126374057	3.9e-17	Hoffmann et al. 2018	rs11220462
ST3GAL4	TC	rs4307732	chr11_126375060_G_A	11	126375060	8.9e-15	Hoffmann et al. 2018	rs4307732
ST3GAL4	TC	rs11220463	chr11_126378316_A_T	11	126378316	1.4e-16	Hoffmann et al. 2018	rs11220463
M6PR	TC	rs1805248	chr12_8948541_A_G	12	8948541	3.8e-09	Hoffmann et al. 2018	rs1805248
MMAB-MVK	TC	rs2241208	chr12_109524990_G_C	12	109524990	3.4e-09	Hoffmann et al. 2018	rs2241208
UBE3B	TC	rs10744826	chr12_109527707_C_G	12	109527707	6.9e-09	Hoffmann et al. 2018	rs10744826
MVK	TC	rs7134594	chr12_109562388_C_T	12	109562388	4.8e-09	Hoffmann et al. 2018	rs7134594
SH2B3	TC	rs3184504	chr12_111446804_T_C	12	111446804	2.4e-14	Hoffmann et al. 2018	rs3184504
BRAP	TC	rs11065987	chr12_111634620_A_G	12	111634620	1.1e-10	Hoffmann et al. 2018	rs11065987
HNF1A	TC	rs1169288	chr12_120978847_A_C	12	120978847	6.4e-16	Hoffmann et al. 2018	rs1169288
HNF1A	TC	chr12:121417536:I	chr12_120979733_G_GACTC	12	120979733	2.7e-16	Hoffmann et al. 2018	chr12:121417536:I
HNF1A	TC	rs1169315	chr12_121005950_T_G	12	121005950	6.2e-11	Hoffmann et al. 2018	rs1169314
HNF1A	TC	rs2264750	chr12_121012362_C_T	12	121012362	7e-11	Hoffmann et al. 2018	rs2264750
NYNRIN,CBLN3	TC	rs11621792	chr14_24402720_C_T	14	24402720	3.3e-12	Hoffmann et al. 2018	rs11621792
NYNRIN	TC	rs2332328	chr14_24413852_C_T	14	24413852	1.7e-11	Hoffmann et al. 2018	rs2332328
NYNRIN	TC	rs8017377	chr14_24414681_G_A	14	24414681	1.7e-11	Hoffmann et al. 2018	rs8017377
AQP9;LIPC	TC	rs12148399	chr15_58289171_T_A	15	58289171	6.9e-11	Hoffmann et al. 2018	rs12148399
LIPC	TC	rs1601935	chr15_58379566_G_T	15	58379566	1.5e-26	Hoffmann et al. 2018	rs1601935
AQP9;LIPC	TC	rs4775041	chr15_58382496_G_C	15	58382496	1.2e-25	Hoffmann et al. 2018	rs4775041
SNX27	TC	rs10468017	chr15_58386313_C_T	15	58386313	4e-27	Hoffmann et al. 2018	rs10468017
AQP9;LIPC	TC	rs7350789	chr15_58387469_G_A	15	58387469	1.8e-28	Hoffmann et al. 2018	rs7350789
LIPC	TC	rs261291	chr15_58387979_T_C	15	58387979	1.1e-28	Hoffmann et al. 2018	rs261291
LIPC	TC	rs1532085	chr15_58391167_A_G	15	58391167	1.9e-27	Hoffmann et al. 2018	rs1532085
AQP9;LIPC	TC	rs13329672	chr15_58407738_C_T	15	58407738	7.6e-16	Hoffmann et al. 2018	rs13329672
LIPC	TC	rs1077835	chr15_58431227_A_G	15	58431227	1.1e-37	Hoffmann et al. 2018	rs1077835
LIPC	TC	rs1077834	chr15_58431280_T_C	15	58431280	7.7e-38	Hoffmann et al. 2018	rs1077834
SNX27	TC	rs1800588	chr15_58431476_C_T	15	58431476	2.5e-36	Hoffmann et al. 2018	rs1800588
LIPC	TC	rs261334	chr15_58434545_G_C	15	58434545	5.3e-36	Hoffmann et al. 2018	rs261334
LIPC	TC	rs261342	chr15_58438954_G_C	15	58438954	6.1e-30	Hoffmann et al. 2018	rs261342
OR10K2	TC	rs9989419	chr16_56951227_A_G	16	56951227	4.1e-17	Hoffmann et al. 2018	rs9989419
HERPUD1;CETP	TC	rs56156922	chr16_56953457_T_C	16	56953457	2.5e-28	Hoffmann et al. 2018	rs56156922
OR10K2	TC	rs173539	chr16_56954132_C_T	16	56954132	6.7e-25	Hoffmann et al. 2018	rs173539
CETP	TC	rs17231506	chr16_56960616_C_T	16	56960616	4.6e-30	Hoffmann et al. 2018	rs247616
CETP	TC	rs247617	chr16_56956804_C_A	16	56956804	4.6e-30	Hoffmann et al. 2018	rs247617
CETP	TC	rs3764261	chr16_56959412_C_A	16	56959412	2.4e-29	Hoffmann et al. 2018	rs3764261
CETP	TC	rs12446515	chr16_56953103_C_T	16	56953103	2.4e-26	Hoffmann et al. 2018	rs821840
CETP	TC	rs17231506	chr16_56960616_C_T	16	56960616	2.3e-29	Hoffmann et al. 2018	rs17231506
CETP	TC	chr16:56997349:I	chr16_56963437_C_CA	16	56963437	1.6e-28	Hoffmann et al. 2018	chr16:56997349:I
CETP	TC	rs12720922	chr16_56966973_G_A	16	56966973	1.3e-32	Hoffmann et al. 2018	rs12720922
CETP	TC	rs118146573	chr16_56967026_G_A	16	56967026	3.1e-22	Hoffmann et al. 2018	rs118146573
CETP	TC	rs11076174	chr16_56969234_T_C	16	56969234	1.5e-12	Hoffmann et al. 2018	rs11076174
CETP	TC	rs7205804	chr16_56970977_G_A	16	56970977	2.2e-25	Hoffmann et al. 2018	rs7205804
CETP	TC	rs7499892	chr16_56972678_C_T	16	56972678	3.1e-35	Hoffmann et al. 2018	rs7499892
CETP	TC	rs5880	chr16_56981179_G_C	16	56981179	1.8e-11	Hoffmann et al. 2018	rs5880
CHST4;TAT-AS1	TC	rs2434885	chr16_71549956_C_T	16	71549956	1.1e-13	Hoffmann et al. 2018	rs2434885
HP-HPR-DHX38	TC	rs11648003	chr16_72018449_A_G	16	72018449	8.4e-38	Hoffmann et al. 2018	rs11648003
HPR	TC	rs2000999	chr16_72074194_G_A	16	72074194	4.6e-38	Hoffmann et al. 2018	rs2000999
ASGR1	TC	rs55714927	chr17_7176997_C_T	17	7176997	4.5e-09	Hoffmann et al. 2018	rs12945299
DLG4	TC	rs55714927	chr17_7176997_C_T	17	7176997	4.6e-09	Hoffmann et al. 2018	rs55714927
OSBPL7	TC	rs7206971	chr17_47347749_G_A	17	47347749	4.7e-22	Hoffmann et al. 2018	rs7206971
KPNB1	TC	rs8078686	chr17_47658340_T_C	17	47658340	2.3e-22	Hoffmann et al. 2018	rs8078686
APOH-PRXCA	TC	rs1801689	chr17_66214462_A_C	17	66214462	2.8e-18	Hoffmann et al. 2018	rs1801689
ABCA6/8	TC	rs77542162	chr17_69085137_A_G	17	69085137	1.1e-21	Hoffmann et al. 2018	rs77542162
LIPG	TC	rs149615216	chr18_49579658_C_T	18	49579658	1.9e-18	Hoffmann et al. 2018	rs149615216
LIPG	TC	rs77960347	chr18_49583585_A_G	18	49583585	2.4e-18	Hoffmann et al. 2018	rs77960347
LIPG	TC	rs10438978	chr18_49631816_T_C	18	49631816	3.4e-13	Hoffmann et al. 2018	rs10438978
LIPG	TC	rs7241918	chr18_49634583_G_T	18	49634583	3.9e-16	Hoffmann et al. 2018	rs7241918
LIPG	TC	rs7239867	chr18_49638347_A_G	18	49638347	1.8e-15	Hoffmann et al. 2018	rs7239867
LIPG;ACAA2	TC	rs4939883	chr18_49640844_T_C	18	49640844	1.9e-13	Hoffmann et al. 2018	rs4939883
LIPG;ACAA2	TC	rs2156552	chr18_49655298_A_T	18	49655298	2.9e-18	Hoffmann et al. 2018	rs2156552
KRI1	TC	rs62128850	chr19_10558799_G_A	19	10558799	2.4e-09	Hoffmann et al. 2018	rs62128801
CARM1	TC	rs2304088	chr19_10916950_C_A	19	10916950	4.2e-18	Hoffmann et al. 2018	rs2304088
SMARCA4	TC	rs17001095	chr19_11022596_A_G	19	11022596	4.8e-21	Hoffmann et al. 2018	rs17001095
SMARCA4	TC	rs12052201	chr19_11048420_G_T	19	11048420	1.7e-36	Hoffmann et al. 2018	rs12052201
SMARCA4	TC	rs3786722	chr19_11050861_C_A	19	11050861	1.1e-36	Hoffmann et al. 2018	rs3786722
LDLR	TC	rs6511720	chr19_11091630_G_T	19	11091630	1.4e-173	Hoffmann et al. 2018	rs112374545
SMARCA4;BM450697	TC	rs73015011	chr19_11079088_T_C	19	11079088	4.7e-181	Hoffmann et al. 2018	rs73015011
LDLR	TC	rs6511720	chr19_11091630_G_T	19	11091630	6.5e-176	Hoffmann et al. 2018	rs6511720
LDLR	TC	rs688	chr19_11116926_C_T	19	11116926	3.6e-28	Hoffmann et al. 2018	rs688
LDLR;SPC24	TC	rs7258950	chr19_11139463_A_G	19	11139463	1.1e-10	Hoffmann et al. 2018	rs7258950
LOC55908	TC	rs737337	chr19_11236817_T_C	19	11236817	1.8e-09	Hoffmann et al. 2018	rs737337
CILP2	TC	rs58542926	chr19_19268740_C_T	19	19268740	2.3e-30	Hoffmann et al. 2018	rs58542926
CILP2	TC	rs10401969	chr19_19296909_T_C	19	19296909	9.7e-30	Hoffmann et al. 2018	rs10401969
CILP2	TC	rs73001065	chr19_19349732_G_C	19	19349732	2.3e-24	Hoffmann et al. 2018	rs73001065
ZNF101	TC	rs2304130	chr19_19678719_A_G	19	19678719	1.1e-10	Hoffmann et al. 2018	rs2304130
CEACAM16;BCL3	TC	rs1531517	chr19_44738916_G_A	19	44738916	2.2e-49	Hoffmann et al. 2018	rs1531517
CEACAM16;BCL3	TC	rs2927439	chr19_44739483_A_G	19	44739483	2e-25	Hoffmann et al. 2018	rs2927439
CEACAM16;BCL3	TC	rs4803750	chr19_44744370_A_G	19	44744370	3e-68	Hoffmann et al. 2018	rs4803750
CBLC	TC	rs3208856	chr19_44793549_C_T	19	44793549	4.5e-45	Hoffmann et al. 2018	rs3208856
BCAM;NECTIN2	TC	rs10402271	chr19_44825957_T_G	19	44825957	1.6e-36	Hoffmann et al. 2018	rs10402271
NECTIN2	TC	rs395908	chr19_44870308_G_A	19	44870308	2.7e-36	Hoffmann et al. 2018	rs395908
TOMM40	TC	rs8106922	chr19_44898409_A_G	19	44898409	5.1e-11	Hoffmann et al. 2018	rs8106922
APOE	TC	rs769449	chr19_44906745_G_A	19	44906745	1.6e-114	Hoffmann et al. 2018	rs769449
APOE	TC	rs429358	chr19_44908684_T_C	19	44908684	1.1e-145	Hoffmann et al. 2018	rs429358
APOE	TC	rs7412	chr19_44908822_C_T	19	44908822	0	Hoffmann et al. 2018	rs7412
APOE	TC	rs438811	chr19_44913484_C_T	19	44913484	4.7e-09	Hoffmann et al. 2018	rs438811
APOC1	TC	rs56131196	chr19_44919589_G_A	19	44919589	1.8e-120	Hoffmann et al. 2018	rs56131196
APOE<U+2013>C1<U+2013>C2	TC	rs4420638	chr19_44919689_A_G	19	44919689	2.7e-120	Hoffmann et al. 2018	rs4420638
LOC105447645	TC	rs516246	chr19_48702915_C_T	19	48702915	1.3e-20	Hoffmann et al. 2018	rs516246
FLJ36070	TC	rs492602	chr19_48703160_A_G	19	48703160	1.2e-20	Hoffmann et al. 2018	rs492602
FUT2;MAMSTR	TC	rs2452170	chr19_48710247_G_A	19	48710247	7.2e-22	Hoffmann et al. 2018	rs2452170
SNX5	TC	rs2618568	chr20_17863324_C_A	20	17863324	5.2e-09	Hoffmann et al. 2018	rs2618568
BANF2;SNX5	TC	rs2618566	chr20_17864040_G_T	20	17864040	4.5e-11	Hoffmann et al. 2018	rs2618566
ERGIC3	TC	rs6579245	chr20_35537447_C_T	20	35537447	4.7e-08	Hoffmann et al. 2018	rs6579245
ERGIC3	TC	rs3790136	chr20_35555507_A_T	20	35555507	4.6e-10	Hoffmann et al. 2018	rs3790136
ERGIC3	TC	rs2277862	chr20_35564866_C_T	20	35564866	3.2e-08	Hoffmann et al. 2018	rs2277862
LINC01370;MAFB	TC	rs2207132	chr20_40513876_G_A	20	40513876	2.1e-22	Hoffmann et al. 2018	rs2207132
SLC27A3	TC	rs6016373	chr20_40525455_A_G	20	40525455	9.6e-17	Hoffmann et al. 2018	rs6016373
TOP1	TC	rs6029526	chr20_41043978_T_A	20	41043978	1.5e-10	Hoffmann et al. 2018	rs6029526
TOP1	TC	rs4297946	chr20_41182635_G_C	20	41182635	1.9e-10	Hoffmann et al. 2018	rs4297946
HNF4A	TC	rs1800961	chr20_44413724_C_T	20	44413724	4.8e-10	Hoffmann et al. 2018	rs1800961
PNPLA3	TC	rs3747207	chr22_43928975_G_A	22	43928975	3.6e-09	Hoffmann et al. 2018	rs3747207
RPS6KA1;LOC101928728	TG	rs193084249	chr1_26661155_A_G	1	26661155	1.8e-08	Hoffmann et al. 2018	rs193084249
PIGVNROB2	TG	rs79598313	chr1_26958422_C_T	1	26958422	3.2e-10	Hoffmann et al. 2018	rs79598313
ANGPTL3,DOCK7	TG	rs9988450	chr1_62458777_C_T	1	62458777	1.1e-49	Hoffmann et al. 2018	rs9988450
ANGPTL3	TG	rs2131925	chr1_62560271_G_T	1	62560271	3.2e-51	Hoffmann et al. 2018	rs2131925
ANGPTL3,DOCK7	TG	rs11207995	chr1_62583880_A_C	1	62583880	1e-49	Hoffmann et al. 2018	rs11207995
DOCK7	TG	rs1748195	chr1_62583922_C_G	1	62583922	1.2e-50	Hoffmann et al. 2018	rs1748195
ANGPTL3	TG	rs3850634	chr1_62584927_T_G	1	62584927	1.2e-51	Hoffmann et al. 2018	rs3850634
ANGPTL3,DOCK7	TG	rs10889347	chr1_62610155_G_A	1	62610155	7.8e-51	Hoffmann et al. 2018	rs10889348
DOCK7	TG	rs6587980	chr1_62625187_C_T	1	62625187	1.4e-50	Hoffmann et al. 2018	rs6587980
DOCK7	TG	rs626787	chr1_62435572_C_G	1	62435572	6.1e-52	Hoffmann et al. 2018	rs12047226
GALNT2	TG	rs2144300	chr1_230159169_C_T	1	230159169	4.7e-21	Hoffmann et al. 2018	rs2144300
GALNT2	TG	rs4846914	chr1_230159944_G_A	1	230159944	2.7e-20	Hoffmann et al. 2018	rs4846914
GALNT2	TG	rs10864728	chr1_230169168_A_G	1	230169168	1.3e-20	Hoffmann et al. 2018	rs10864728
GALNT2	TG	rs1321257	chr1_230169566_G_A	1	230169566	1.2e-20	Hoffmann et al. 2018	rs1321257
GALNT2	TG	rs4846923	chr1_230171476_T_G	1	230171476	7.5e-21	Hoffmann et al. 2018	rs4846923
LDAH;APOB	TG	rs4564803	chr2_20982630_G_T	2	20982630	7.6e-64	Hoffmann et al. 2018	rs4564803
LDAH;APOB	TG	rs13392272	chr2_20994618_C_T	2	20994618	1.7e-40	Hoffmann et al. 2018	rs13392272
APOB	TG	rs4665710	chr2_20998163_A_C	2	20998163	1.1e-70	Hoffmann et al. 2018	rs4665710
APOB	TG	rs1042034	chr2_21002409_C_T	2	21002409	1.2e-72	Hoffmann et al. 2018	rs1042034
APOB	TG	rs2678379	chr2_21003688_A_G	2	21003688	2.3e-71	Hoffmann et al. 2018	rs2678379
APOB	TG	rs676210	chr2_21008652_G_A	2	21008652	7.3e-72	Hoffmann et al. 2018	rs676210
APOB	TG	rs1041968	chr2_21009932_G_A	2	21009932	3.5e-41	Hoffmann et al. 2018	rs1041968
APOB	TG	rs533617	chr2_21011100_T_C	2	21011100	1.3e-26	Hoffmann et al. 2018	rs533617
APOB	TG	rs673548	chr2_21014672_G_A	2	21014672	1.3e-69	Hoffmann et al. 2018	rs673548
APOB	TG	rs1367117	chr2_21041028_G_A	2	21041028	1.3e-16	Hoffmann et al. 2018	rs1367117
APOB;TDRD15	TG	rs934198	chr2_21055901_G_T	2	21055901	6.1e-11	Hoffmann et al. 2018	rs934198
CAD	TG	rs13399758	chr2_27232858_T_C	2	27232858	2.6e-28	Hoffmann et al. 2018	rs13399758
GCKR	TG	rs1260326	chr2_27508073_T_C	2	27508073	0	Hoffmann et al. 2018	rs1260326
GCKR	TG	rs780093	chr2_27519736_T_C	2	27519736	2.6e-297	Hoffmann et al. 2018	rs780093
SLC1A4;CEP68	TG	rs1009360	chr2_65048915_T_C	2	65048915	2.9e-13	Hoffmann et al. 2018	rs1009360
CEP68	TG	rs2540948	chr2_65057489_T_C	2	65057489	1.2e-10	Hoffmann et al. 2018	rs2540948
GRB14;COBLL1	TG	rs10184004	chr2_164651879_C_T	2	164651879	2.4e-24	Hoffmann et al. 2018	rs10184004
COBLL1	TG	rs12328675	chr2_164684290_T_C	2	164684290	5.4e-18	Hoffmann et al. 2018	rs12328675
COBLL1	TG	rs7607980	chr2_164694691_T_C	2	164694691	5.3e-18	Hoffmann et al. 2018	rs7607980
PRKAG3	TG	rs78058190	chr2_218835276_G_A	2	218835276	7.4e-16	Hoffmann et al. 2018	rs78058190
ALDH4A1	TG	rs2943641	chr2_226229029_T_C	2	226229029	1e-23	Hoffmann et al. 2018	rs2943641
IRS1	TG	rs2943645	chr2_226234464_C_T	2	226234464	2.4e-23	Hoffmann et al. 2018	rs2943645
LOC646736;MIR5702	TG	rs2943646	chr2_226234818_A_G	2	226234818	2.5e-23	Hoffmann et al. 2018	rs2943646
IRS1	TG	rs2972146	chr2_226235982_G_T	2	226235982	2.8e-23	Hoffmann et al. 2018	rs2972146
IRS1	TG	rs1515100	chr2_226264201_C_A	2	226264201	1.8e-20	Hoffmann et al. 2018	rs1515100
IRS1	TG	rs2713536	chr2_226298926_C_T	2	226298926	2.2e-20	Hoffmann et al. 2018	rs2713536
AFF1-KLHL8	TG	rs2035403	chr4_87097839_A_G	4	87097839	1e-21	Hoffmann et al. 2018	rs2035403
KLHL8	TG	rs442177	chr4_87109109_G_T	4	87109109	4e-17	Hoffmann et al. 2018	rs442177
FAM13A	TG	rs9991328	chr4_88791970_C_T	4	88791970	5.5e-09	Hoffmann et al. 2018	rs9991328
FAM13A	TG	rs3822072	chr4_88820118_G_A	4	88820118	2.5e-09	Hoffmann et al. 2018	rs3822072
LOC100507053	TG	rs146140960	chr4_99115308_C_T	4	99115308	6.2e-09	Hoffmann et al. 2018	rs146140960
ARL15	TG	rs12654393	chr5_54006790_G_T	5	54006790	3.7e-08	Hoffmann et al. 2018	rs12654393
C5orf67	TG	rs9687833	chr5_56565774_G_A	5	56565774	3.9e-19	Hoffmann et al. 2018	rs9687833
MAP3K1	TG	rs9686661	chr5_56565959_C_T	5	56565959	4.8e-20	Hoffmann et al. 2018	rs9686661
TIMD4	TG	rs6882076	chr5_156963286_T_C	5	156963286	1.5e-23	Hoffmann et al. 2018	rs6882076
ATP1A2	TG	rs1501908	chr5_156971158_G_C	5	156971158	1.2e-23	Hoffmann et al. 2018	rs1501908
TIMD4	TG	rs1553318	chr5_157052312_G_A	5	157052312	6.9e-19	Hoffmann et al. 2018	rs1553318
HLA	TG	rs2247056	chr6_31297713_T_C	6	31297713	1.5e-14	Hoffmann et al. 2018	rs2247056
LINC02571;HLA-B	TG	rs115845232	chr6_31304484_C_T	6	31304484	1.9e-14	Hoffmann et al. 2018	rs115845232
HLA-B	TG	rs9266233	chr6_31357653_G_A	6	31357653	4.4e-09	Hoffmann et al. 2018	rs9266229
EHMT2	TG	rs115485095	chr6_31888293_G_A	6	31888293	4.6e-13	Hoffmann et al. 2018	rs115485095
C2	TG	rs116477171	chr6_31918153_C_T	6	31918153	9.2e-17	Hoffmann et al. 2018	rs116477171
HLA	TG	rs3177928	chr6_32444658_G_A	6	32444658	1.4e-09	Hoffmann et al. 2018	rs3177928
	TG	rs150651425	chr6_32699644_C_T	6	32699644	1.1e-18	Hoffmann et al. 2018	rs182095422
RSPO3	TG	rs1936800	chr6_127114919_C_T	6	127114919	3.8e-08	Hoffmann et al. 2018	rs1936800
RSPO3	TG	rs72959041	chr6_127133748_G_A	6	127133748	1.2e-10	Hoffmann et al. 2018	rs72959041
RSPO3;RNF146	TG	rs72961007	chr6_127203253_C_A	6	127203253	1.1e-09	Hoffmann et al. 2018	rs72961007
CITED2	TG	rs605066	chr6_139508529_C_T	6	139508529	1.4e-13	Hoffmann et al. 2018	rs605066
CITED2	TG	rs17585887	chr6_139514361_T_C	6	139514361	1.5e-13	Hoffmann et al. 2018	rs17585887
LINC01625;FILNC1	TG	rs672457	chr6_139515425_G_A	6	139515425	1.5e-13	Hoffmann et al. 2018	rs672457
LINC01625;FILNC1	TG	rs608736	chr6_139518361_G_C	6	139518361	1.7e-09	Hoffmann et al. 2018	rs608736
LPA	TG	rs12208357	chr6_160122116_C_T	6	160122116	2.1e-09	Hoffmann et al. 2018	rs12208357
SLC22A3	TG	rs3105749	chr6_160399946_G_A	6	160399946	4e-09	Hoffmann et al. 2018	rs3105749
TYW1B	TG	rs13238203	chr7_72664689_C_T	7	72664689	5.8e-17	Hoffmann et al. 2018	rs13238203
TYW1B	TG	rs34881399	chr7_72769162_T_C	7	72769162	1.7e-18	Hoffmann et al. 2018	rs34881399
MLXIPL	TG	rs7811265	chr7_73520180_A_G	7	73520180	6.4e-105	Hoffmann et al. 2018	rs7811265
MLXIPL	TG	rs17145738	chr7_73568544_C_T	7	73568544	2.2e-116	Hoffmann et al. 2018	rs17145738
MLXIPL	TG	rs9638182	chr7_73584775_T_G	7	73584775	1.2e-110	Hoffmann et al. 2018	rs9638182
MLXIPL	TG	rs35368205	chr7_73603327_C_T	7	73603327	1e-110	Hoffmann et al. 2018	rs13240994
MLXIPL;VPS37D	TG	rs7777102	chr7_73643687_A_G	7	73643687	4e-90	Hoffmann et al. 2018	rs7777102
KLF14	TG	rs13241165	chr7_130747779_A_T	7	130747779	2.3e-14	Hoffmann et al. 2018	rs13241165
KLF14	TG	rs4731702	chr7_130748625_C_T	7	130748625	1.9e-14	Hoffmann et al. 2018	rs4731702
KLF14;MIR29A	TG	rs11765979	chr7_130761118_A_C	7	130761118	1.1e-14	Hoffmann et al. 2018	rs11765979
KLF14;MIR29A	TG	rs1562398	chr7_130773172_C_G	7	130773172	3e-13	Hoffmann et al. 2018	rs1562398
RP1L1	TG	rs4455790	chr8_10634174_C_G	8	10634174	4.3e-13	Hoffmann et al. 2018	rs4455790
NAT2	TG	rs1495741	chr8_18415371_G_A	8	18415371	5.9e-22	Hoffmann et al. 2018	rs1495741
NAT2	TG	rs1495743	chr8_18415790_G_C	8	18415790	3.2e-22	Hoffmann et al. 2018	rs1495743
LPL	TG	rs7016529	chr8_19949120_T_C	8	19949120	3.6e-18	Hoffmann et al. 2018	rs7016529
LPL	TG	rs326	chr8_19961928_A_G	8	19961928	7.4e-163	Hoffmann et al. 2018	rs326
LPL	TG	rs13702	chr8_19966981_T_C	8	19966981	4.5e-177	Hoffmann et al. 2018	rs13702
LPL	TG	rs15285	chr8_19967156_C_T	8	19967156	1.1e-177	Hoffmann et al. 2018	rs15285
LPL;SLC18A1	TG	rs17482753	chr8_19975135_G_T	8	19975135	2.5e-199	Hoffmann et al. 2018	rs17482753
LPL;SLC18A1	TG	rs75551077	chr8_19982897_G_C	8	19982897	1.6e-191	Hoffmann et al. 2018	rs75551077
LPL	TG	rs12678919	chr8_19986711_A_G	8	19986711	3.7e-179	Hoffmann et al. 2018	rs12678919
LPL;SLC18A1	TG	rs34770253	chr8_19986717_T_C	8	19986717	7.2e-17	Hoffmann et al. 2018	rs34770253
LPL;SLC18A1	TG	rs17489282	chr8_19995007_C_T	8	19995007	4.4e-161	Hoffmann et al. 2018	rs17489282
LPL;SLC18A1	TG	rs79236614	chr8_20002949_C_G	8	20002949	1.4e-194	Hoffmann et al. 2018	rs79236614
LPL;SLC18A1	TG	rs28526159	chr8_20033716_C_T	8	20033716	1.6e-54	Hoffmann et al. 2018	rs28526159
LPL	TG	rs115849089	chr8_20054859_G_A	8	20054859	7.5e-182	Hoffmann et al. 2018	rs115849089
LPL;SLC18A1	TG	rs6999158	chr8_20070502_T_A	8	20070502	2.3e-94	Hoffmann et al. 2018	rs6999158
LPL;SLC18A1	TG	rs10106652	chr8_20070649_G_A	8	20070649	1.1e-85	Hoffmann et al. 2018	rs10106652
LPL;SLC18A1	TG	rs4407894	chr8_20076385_T_C	8	20076385	3.6e-72	Hoffmann et al. 2018	rs4407894
TRIB1;LINC00861	TG	rs2980875	chr8_125469505_A_G	8	125469505	8.8e-105	Hoffmann et al. 2018	rs2980875
TRIB1;LINC00861	TG	rs2954021	chr8_125469835_A_G	8	125469835	1.3e-112	Hoffmann et al. 2018	rs2954021
TRIB1	TG	rs2954022	chr8_125470379_C_A	8	125470379	9.8e-104	Hoffmann et al. 2018	rs2954022
TRIB1	TG	rs2954029	chr8_125478730_A_T	8	125478730	1.5e-108	Hoffmann et al. 2018	rs2954029
TRIB1;LINC00861	TG	rs2954031	chr8_125479491_G_T	8	125479491	1.4e-103	Hoffmann et al. 2018	rs2954031
TRIB1	TG	rs10808546	chr8_125483576_C_T	8	125483576	1.7e-96	Hoffmann et al. 2018	rs10808546
TRIB1	TG	rs112875651	chr8_125494452_G_A	8	125494452	7.2e-92	Hoffmann et al. 2018	rs112875651
TRIB1;LINC00861	TG	rs4360309	chr8_125511281_C_T	8	125511281	1.5e-20	Hoffmann et al. 2018	rs4360309
ABCA1	TG	rs2740488	chr9_104899461_A_C	9	104899461	4.1e-09	Hoffmann et al. 2018	rs2740488
ABCA1	TG	rs1883025	chr9_104902020_C_T	9	104902020	1.3e-09	Hoffmann et al. 2018	rs1883025
JMJD1C	TG	rs10822145	chr10_63174788_C_T	10	63174788	9.5e-21	Hoffmann et al. 2018	rs10822145
JMJD1C	TG	rs7902343	chr10_63245639_C_T	10	63245639	2.4e-20	Hoffmann et al. 2018	rs7902343
JMJD1C	TG	rs10761731	chr10_63267850_A_T	10	63267850	1.2e-16	Hoffmann et al. 2018	rs10761731
JMJD1C	TG	rs3999089	chr10_63444048_A_G	10	63444048	2.1e-23	Hoffmann et al. 2018	rs3999089
CYP26A1	TG	rs2068888	chr10_93079885_G_A	10	93079885	5.2e-16	Hoffmann et al. 2018	rs2068888
FADS1-2-3	TG	rs174529	chr11_61776489_T_C	11	61776489	9.5e-49	Hoffmann et al. 2018	rs174529
FADS1-2-3	TG	rs174546	chr11_61802358_C_T	11	61802358	6.4e-52	Hoffmann et al. 2018	rs174546
FADS1-2-3	TG	rs174550	chr11_61804006_T_C	11	61804006	3.3e-52	Hoffmann et al. 2018	rs174550
FADS1-2-3	TG	rs174551	chr11_61806212_T_C	11	61806212	4.5e-48	Hoffmann et al. 2018	rs174551
FADS1-2-3	TG	rs174554	chr11_61811991_A_G	11	61811991	3.9e-52	Hoffmann et al. 2018	rs174554
FADS2	TG	chr11:61594920:D	chr11_61827448_CT_C	11	61827448	1.3e-50	Hoffmann et al. 2018	chr11:61594920:D
FADS2	TG	rs174577	chr11_61837342_C_A	11	61837342	3.5e-49	Hoffmann et al. 2018	rs174577
FADS1-2-3	TG	rs174583	chr11_61842278_C_T	11	61842278	8.4e-49	Hoffmann et al. 2018	rs174583
FADS1-2-3	TG	rs174601	chr11_61855668_C_T	11	61855668	4.6e-41	Hoffmann et al. 2018	rs174601
LINC02702;BUD13	TG	rs1145198	chr11_116703620_G_A	11	116703620	1.2e-38	Hoffmann et al. 2018	rs1145198
LINC02702;BUD13	TG	rs2367970	chr11_116710925_G_A	11	116710925	5.4e-70	Hoffmann et al. 2018	rs2367970
LINC02702;BUD13	TG	rs180349	chr11_116741111_A_T	11	116741111	2.5e-25	Hoffmann et al. 2018	rs180349
APOA1<U+2013>C3<U+2013>A4<U+2013>A5	TG	rs964184	chr11_116778201_G_C	11	116778201	0	Hoffmann et al. 2018	rs964184
ZPR1	TG	rs11604424	chr11_116780399_C_T	11	116780399	0	Hoffmann et al. 2018	rs11604424
ZPR1	TG	rs2075290	chr11_116782580_C_T	11	116782580	5.7e-284	Hoffmann et al. 2018	rs2075290
ZPR1	TG	rs3741298	chr11_116786845_C_T	11	116786845	0	Hoffmann et al. 2018	rs3741298
APOA5	TG	rs2266788	chr11_116789970_G_A	11	116789970	6.2e-289	Hoffmann et al. 2018	rs2266788
APOA5	TG	rs148302018	chr11_116527793_T_C	11	116527793	7.3e-24	Hoffmann et al. 2018	rs2075291
APOA5	TG	rs3135506	chr11_116791691_G_C	11	116791691	2.3e-219	Hoffmann et al. 2018	rs3135506
APOA5	TG	rs651821	chr11_116791863_C_T	11	116791863	6.8e-287	Hoffmann et al. 2018	rs651821
APOA5	TG	rs9804646	chr11_116794363_C_T	11	116794363	3.1e-33	Hoffmann et al. 2018	rs9804646
APOA5;APOA4	TG	rs75919952	chr11_116796829_C_T	11	116796829	5e-14	Hoffmann et al. 2018	rs75919952
SIK3	TG	rs12225230	chr11_116857914_G_C	11	116857914	1.7e-09	Hoffmann et al. 2018	rs12225230
SIK3	TG	rs139961185	chr11_116936627_G_A	11	116936627	3.4e-13	Hoffmann et al. 2018	rs139961185
PCSK7;TAGLN	TG	rs508487	chr11_117204850_C_T	11	117204850	4.5e-91	Hoffmann et al. 2018	rs508487
PCSK7	TG	rs236911	chr11_117214554_A_C	11	117214554	2.1e-44	Hoffmann et al. 2018	rs236911
PDE3A	TG	rs7134375	chr12_20320824_C_A	12	20320824	1.3e-11	Hoffmann et al. 2018	rs7134375
LINC02468;PDE3A	TG	rs79719909	chr12_20321772_A_G	12	20321772	3e-17	Hoffmann et al. 2018	rs79719909
LRP1	TG	rs11613352	chr12_57398797_C_T	12	57398797	8.4e-19	Hoffmann et al. 2018	rs11613352
LRP1	TG	rs61352607	chr12_57445390_G_T	12	57445390	4.5e-19	Hoffmann et al. 2018	rs61352607
INHBC	TG	rs2229357	chr12_57449928_G_A	12	57449928	7.2e-19	Hoffmann et al. 2018	rs2229357
LRP1	TG	rs3741414	chr12_57450266_C_T	12	57450266	5e-19	Hoffmann et al. 2018	rs3741414
ZNF664	TG	rs4765127	chr12_123975620_G_T	12	123975620	1.3e-18	Hoffmann et al. 2018	rs4765127
ZNF664;ZNF664-RFLNA	TG	rs7307277	chr12_123990609_A_G	12	123990609	2e-19	Hoffmann et al. 2018	rs7307277
ZNF664-RFLNA	TG	rs863750	chr12_124020897_C_T	12	124020897	4.4e-13	Hoffmann et al. 2018	rs863750
CAPN3	TG	rs2412710	chr15_42391589_G_A	15	42391589	2.1e-13	Hoffmann et al. 2018	rs2412710
TTBK2	TG	rs149492745	chr15_42807352_C_T	15	42807352	2.7e-30	Hoffmann et al. 2018	rs149492745
UBR1,CAPN3	TG	rs62020698	chr15_42945216_C_T	15	42945216	2.4e-11	Hoffmann et al. 2018	rs62020698
TP53BP1	TG	rs150844304	chr15_43434427_A_C	15	43434427	4.5e-43	Hoffmann et al. 2018	rs150844304
MAP1A	TG	rs55707100	chr15_43528519_C_T	15	43528519	1.1e-41	Hoffmann et al. 2018	rs55707100
FRMD5	TG	rs481837	chr15_43925938_C_T	15	43925938	7.6e-18	Hoffmann et al. 2018	rs481837
FRMD5	TG	rs2929282	chr15_43953733_A_T	15	43953733	2.8e-15	Hoffmann et al. 2018	rs2929282
FRMD5	TG	rs138570705	chr15_43974532_G_A	15	43974532	8.5e-31	Hoffmann et al. 2018	rs138570705
LIPC	TG	rs1601935	chr15_58379566_G_T	15	58379566	1.8e-15	Hoffmann et al. 2018	rs1601935
AQP9;LIPC	TG	rs4775041	chr15_58382496_G_C	15	58382496	6.9e-16	Hoffmann et al. 2018	rs4775041
SNX27	TG	rs10468017	chr15_58386313_C_T	15	58386313	1.3e-15	Hoffmann et al. 2018	rs10468017
AQP9;LIPC	TG	rs7350789	chr15_58387469_G_A	15	58387469	1.9e-18	Hoffmann et al. 2018	rs7350789
LIPC	TG	rs261291	chr15_58387979_T_C	15	58387979	1.3e-20	Hoffmann et al. 2018	rs261291
LIPC	TG	rs1532085	chr15_58391167_A_G	15	58391167	1.7e-19	Hoffmann et al. 2018	rs1532085
AQP9;LIPC	TG	rs13329672	chr15_58407738_C_T	15	58407738	1.6e-10	Hoffmann et al. 2018	rs13329672
LIPC	TG	rs1077835	chr15_58431227_A_G	15	58431227	6e-28	Hoffmann et al. 2018	rs1077835
LIPC	TG	rs1077834	chr15_58431280_T_C	15	58431280	7.4e-28	Hoffmann et al. 2018	rs1077834
SNX27	TG	rs1800588	chr15_58431476_C_T	15	58431476	3.3e-27	Hoffmann et al. 2018	rs1800588
LIPC	TG	rs261334	chr15_58434545_G_C	15	58434545	5.8e-28	Hoffmann et al. 2018	rs261334
LIPC	TG	rs261342	chr15_58438954_G_C	15	58438954	7.1e-22	Hoffmann et al. 2018	rs261342
LINC02568;USP3	TG	rs55829990	chr15_63498443_T_C	15	63498443	3.3e-08	Hoffmann et al. 2018	rs55829990
PDXDC1	TG	rs3198697	chr16_15036083_C_T	16	15036083	2e-11	Hoffmann et al. 2018	rs3198697
PDXDC1;RRN3	TG	rs11644601	chr16_15078261_T_C	16	15078261	3.1e-16	Hoffmann et al. 2018	rs11644601
OR10K2	TG	rs9989419	chr16_56951227_A_G	16	56951227	1.6e-08	Hoffmann et al. 2018	rs9989419
HERPUD1;CETP	TG	rs56156922	chr16_56953457_T_C	16	56953457	7.2e-19	Hoffmann et al. 2018	rs56156922
OR10K2	TG	rs173539	chr16_56954132_C_T	16	56954132	8.3e-19	Hoffmann et al. 2018	rs173539
CETP	TG	rs17231506	chr16_56960616_C_T	16	56960616	5.3e-20	Hoffmann et al. 2018	rs247616
CETP	TG	rs247617	chr16_56956804_C_A	16	56956804	2.1e-20	Hoffmann et al. 2018	rs247617
CETP	TG	rs3764261	chr16_56959412_C_A	16	56959412	5.1e-21	Hoffmann et al. 2018	rs3764261
CETP	TG	rs12446515	chr16_56953103_C_T	16	56953103	1.2e-18	Hoffmann et al. 2018	rs821840
CETP	TG	rs17231506	chr16_56960616_C_T	16	56960616	1.9e-20	Hoffmann et al. 2018	rs17231506
CETP	TG	chr16:56997349:I	chr16_56963437_C_CA	16	56963437	1.4e-15	Hoffmann et al. 2018	chr16:56997349:I
CETP	TG	rs12720922	chr16_56966973_G_A	16	56966973	2.2e-16	Hoffmann et al. 2018	rs12720922
CETP	TG	rs118146573	chr16_56967026_G_A	16	56967026	1.3e-09	Hoffmann et al. 2018	rs118146573
CETP	TG	rs7205804	chr16_56970977_G_A	16	56970977	2.9e-16	Hoffmann et al. 2018	rs7205804
CETP	TG	rs7499892	chr16_56972678_C_T	16	56972678	2.8e-16	Hoffmann et al. 2018	rs7499892
CETP	TG	rs5880	chr16_56981179_G_C	16	56981179	1.6e-11	Hoffmann et al. 2018	rs5880
CMIP	TG	rs56823429	chr16_81500184_C_A	16	81500184	7.7e-12	Hoffmann et al. 2018	rs56823429
CMIP	TG	rs2925979	chr16_81501185_T_C	16	81501185	1.5e-12	Hoffmann et al. 2018	rs2925979
SOSTDUSP3	TG	rs77697917	chr17_43763481_C_T	17	43763481	2.3e-35	Hoffmann et al. 2018	rs77697917
CFAP97D1;MPP3	TG	rs149580368	chr17_43797377_C_A	17	43797377	4.3e-37	Hoffmann et al. 2018	rs149580368
INSR	TG	rs4804416	chr19_7223837_T_G	19	7223837	4.2e-08	Hoffmann et al. 2018	rs4804416
CILP2	TG	rs58542926	chr19_19268740_C_T	19	19268740	6.9e-47	Hoffmann et al. 2018	rs58542926
CILP2	TG	rs10401969	chr19_19296909_T_C	19	19296909	1.2e-44	Hoffmann et al. 2018	rs10401969
CILP2	TG	rs73001065	chr19_19349732_G_C	19	19349732	2.6e-36	Hoffmann et al. 2018	rs73001065
ZNF101	TG	rs2304130	chr19_19678719_A_G	19	19678719	6.2e-18	Hoffmann et al. 2018	rs2304130
NECTIN2	TG	rs11673139	chr19_44879780_A_T	19	44879780	1.4e-18	Hoffmann et al. 2018	rs11673139
APOE	TG	rs769449	chr19_44906745_G_A	19	44906745	8.2e-29	Hoffmann et al. 2018	rs769449
APOE	TG	rs429358	chr19_44908684_T_C	19	44908684	1.4e-39	Hoffmann et al. 2018	rs429358
APOE	TG	rs7412	chr19_44908822_C_T	19	44908822	2.4e-32	Hoffmann et al. 2018	rs7412
APOE<U+2013>C1<U+2013>C2	TG	rs439401	chr19_44911194_T_C	19	44911194	1.6e-59	Hoffmann et al. 2018	rs439401
APOE	TG	rs438811	chr19_44913484_C_T	19	44913484	2.9e-75	Hoffmann et al. 2018	rs438811
APOC1	TG	rs56131196	chr19_44919589_G_A	19	44919589	8.1e-35	Hoffmann et al. 2018	rs56131196
APOE<U+2013>C1<U+2013>C2	TG	rs4420638	chr19_44919689_A_G	19	44919689	8e-35	Hoffmann et al. 2018	rs4420638
APOC4	TG	rs5167	chr19_44945208_T_G	19	44945208	4.2e-08	Hoffmann et al. 2018	rs5167
LOC105447645	TG	rs516246	chr19_48702915_C_T	19	48702915	2e-08	Hoffmann et al. 2018	rs516246
FLJ36070	TG	rs492602	chr19_48703160_A_G	19	48703160	1.6e-08	Hoffmann et al. 2018	rs492602
FUT2;MAMSTR	TG	rs2452170	chr19_48710247_G_A	19	48710247	1.4e-08	Hoffmann et al. 2018	rs2452170
PLTP	TG	rs4810479	chr20_45916409_C_T	20	45916409	1.1e-16	Hoffmann et al. 2018	rs4810479
PLTP	TG	rs6065906	chr20_45925376_T_C	20	45925376	8e-22	Hoffmann et al. 2018	rs6065906
PLA2G6	TG	rs1005529	chr22_38145259_T_C	22	38145259	3.2e-10	Hoffmann et al. 2018	rs5756931
PLA2G6	TG	rs133027	chr22_38179491_CT_C	22	38179491	1.2e-18	Hoffmann et al. 2018	rs133027
CSF1	HDL	rs333947	chr1_109928142_G_A	1	109928142	1.9e-12	Hoffmann et al. 2018	rs333947
ZSWIM2;CALCRL	HDL	rs17576323	chr2_187138391_T_C	2	187138391	2.7e-09	Hoffmann et al. 2018	rs17576323
ADCY5	HDL	rs7614016	chr3_123351579_G_A	3	123351579	1.3e-09	Hoffmann et al. 2018	rs7614016
HHIP	HDL	rs11727676	chr4_144737912_T_C	4	144737912	3.8e-08	Hoffmann et al. 2018	rs11727676
DUSP4;LINC00589	HDL	rs10091038	chr8_29502788_A_C	8	29502788	1.6e-08	Hoffmann et al. 2018	rs10091038
NCOA2	HDL	rs10504474	chr8_70348225_G_A	8	70348225	4.4e-09	Hoffmann et al. 2018	rs10504474
EYA1	HDL	chr8:72395582:D	chr8_71483347_AAGCCCT_A	8	71483347	9.9e-10	Hoffmann et al. 2018	chr8:72395582:D
GPIHBP1;ZFP41	HDL	rs10087900	chr8_143221248_G_A	8	143221248	2.1e-09	Hoffmann et al. 2018	rs10087900
NHLRC2;ADRB1	HDL	rs4619105	chr10_114035477_G_A	10	114035477	4.1e-09	Hoffmann et al. 2018	rs4619105
MAPK8IP1	HDL	rs77403571	chr11_45892056_G_A	11	45892056	3.3e-09	Hoffmann et al. 2018	rs77403571
OR5B17;OR5B3	HDL	rs12575459	chr11_58394909_G_A	11	58394909	9.7e-09	Hoffmann et al. 2018	rs12575459
ZC3H12C	HDL	rs10789752	chr11_110109220_T_C	11	110109220	3.2e-09	Hoffmann et al. 2018	rs10789752
SSPN;ITPR2	HDL	rs11048456	chr12_26310149_C_T	12	26310149	2.2e-08	Hoffmann et al. 2018	rs11048456
SP1	HDL	rs2683521	chr12_53405930_G_A	12	53405930	2.7e-09	Hoffmann et al. 2018	rs11170538
PCSK6;LINC02348	HDL	rs1037116	chr15_101528701_C_T	15	101528701	2e-08	Hoffmann et al. 2018	rs1037116
PIGU;TP53INP2	HDL	rs6059988	chr20_34690297_T_C	20	34690297	1.7e-08	Hoffmann et al. 2018	rs6059988
PTTG1IP;ITGB2	HDL	rs235374	chr21_44875071_G_C	21	44875071	6.5e-09	Hoffmann et al. 2018	rs235374
PRMT6;NTNG1	LDL	rs1730859	chr1_107075085_G_A	1	107075085	8.6e-09	Hoffmann et al. 2018	rs1730859
FCGR2A	LDL	rs11810143	chr1_161510859_A_G	1	161510859	3.7e-11	Hoffmann et al. 2018	rs373579
LIMS1	LDL	rs826681	chr2_108615619_C_T	2	108615619	2.7e-08	Hoffmann et al. 2018	rs826681
SPRY4-AS1;FGF1	LDL	rs4244029	chr5_142533276_C_T	5	142533276	3.7e-10	Hoffmann et al. 2018	rs4244029
LOC105377911	LDL	rs17789218	chr6_100152221_T_C	6	100152221	1.5e-09	Hoffmann et al. 2018	rs17789218
AGPAT5	LDL	rs2912054	chr8_6743971_G_T	8	6743971	1.5e-09	Hoffmann et al. 2018	rs2912054
LOC399815	LDL	rs7902274	chr10_122898293_G_T	10	122898293	3e-09	Hoffmann et al. 2018	rs7902274
LINC02471;LRRK2	LDL	rs1907631	chr12_40212861_T_C	12	40212861	2.3e-10	Hoffmann et al. 2018	rs1907631
SLC17A8;NR1H4	LDL	rs7955221	chr12_100456972_A_C	12	100456972	1e-08	Hoffmann et al. 2018	rs7955221
CORO1C;SSH1	LDL	rs7968419	chr12_108743950_C_T	12	108743950	4.6e-09	Hoffmann et al. 2018	rs7968419
VTN	LDL	rs704	chr17_28367840_G_A	17	28367840	3.7e-08	Hoffmann et al. 2018	rs704
H3F3B;MIR4738	LDL	rs73352129	chr17_75782528_C_G	17	75782528	4.7e-08	Hoffmann et al. 2018	rs73352129
SCAF4	LDL	rs17660708	chr21_31687518_T_C	21	31687518	1.6e-09	Hoffmann et al. 2018	rs17660708
FCGR2A	TC	rs11810143	chr1_161510859_A_G	1	161510859	1.2e-11	Hoffmann et al. 2018	rs373579
ADCY5	TC	rs7614016	chr3_123351579_G_A	3	123351579	2e-08	Hoffmann et al. 2018	rs7614016
TRIM59-IFT80	TC	rs56394279	chr3_160453304_C_T	3	160453304	7.8e-09	Hoffmann et al. 2018	rs56394279
SPRY4-AS1;FGF1	TC	rs4244029	chr5_142533276_C_T	5	142533276	3.1e-09	Hoffmann et al. 2018	rs4244029
E2F3	TC	rs6456350	chr6_20405308_A_G	6	20405308	9.9e-09	Hoffmann et al. 2018	rs6456350
LOC105377911	TC	rs17789218	chr6_100152221_T_C	6	100152221	3.1e-09	Hoffmann et al. 2018	rs17789218
CCDC170	TC	rs9371220	chr6_151537463_C_T	6	151537463	6.7e-09	Hoffmann et al. 2018	rs9371220
EPHB4	TC	rs314311	chr7_100824859_T_G	7	100824859	1.2e-08	Hoffmann et al. 2018	rs314311
AGPAT5	TC	rs2912054	chr8_6743971_G_T	8	6743971	2.8e-09	Hoffmann et al. 2018	rs2912054
CWF19L1	TC	rs12784396	chr10_100267650_C_T	10	100267650	1.7e-09	Hoffmann et al. 2018	rs12784396
LOC399815	TC	rs7902274	chr10_122898293_G_T	10	122898293	4.5e-08	Hoffmann et al. 2018	rs7902274
LINC02471;LRRK2	TC	rs1907631	chr12_40212861_T_C	12	40212861	9.4e-09	Hoffmann et al. 2018	rs1907631
SLC17A8;NR1H4	TC	rs7955221	chr12_100456972_A_C	12	100456972	1.1e-09	Hoffmann et al. 2018	rs7955221
CORO1C;SSH1	TC	rs7968419	chr12_108743950_C_T	12	108743950	2.6e-08	Hoffmann et al. 2018	rs7968419
YLPM1	TC	rs12588415	chr14_74811508_G_A	14	74811508	1.1e-08	Hoffmann et al. 2018	rs12588415
TCF12	TC	rs72731954	chr15_57150561_A_G	15	57150561	1.1e-10	Hoffmann et al. 2018	rs72731954
NF1	TC	rs2854322	chr17_31372398_T_C	17	31372398	5.3e-09	Hoffmann et al. 2018	rs2854322
RALBP1	TC	rs329005	chr18_9524044_C_A	18	9524044	1.7e-08	Hoffmann et al. 2018	rs328996
THOP1	TC	rs941408	chr19_2814183_C_T	19	2814183	1.5e-08	Hoffmann et al. 2018	rs941408
NUP210L	TG	rs6671166	chr1_154121349_G_A	1	154121349	2.1e-09	Hoffmann et al. 2018	rs6671166
MEIS1	TG	rs2280334	chr2_66438014_T_C	2	66438014	4.7e-08	Hoffmann et al. 2018	rs2280334
THRB	TG	rs6792725	chr3_24478792_A_G	3	24478792	3.8e-08	Hoffmann et al. 2018	rs6792725
LOC100507389	TG	rs4683438	chr3_142933717_G_T	3	142933717	1.4e-08	Hoffmann et al. 2018	rs4683438
INPP4B	TG	rs2322549	chr4_142395874_A_G	4	142395874	3.7e-09	Hoffmann et al. 2018	rs2322549
TNFAIP8	TG	rs1045241	chr5_119393591_C_T	5	119393591	1.9e-08	Hoffmann et al. 2018	rs1045241
ARNTL	TG	rs6486122	chr11_13339977_C_T	11	13339977	1.4e-09	Hoffmann et al. 2018	rs2896635
PRR5L	TG	rs331446	chr11_36425162_C_T	11	36425162	3.5e-08	Hoffmann et al. 2018	rs331446
SLCO1B1	TG	rs4149056	chr12_21178615_T_C	12	21178615	2.1e-09	Hoffmann et al. 2018	rs4149056
SPRYD4	TG	rs2657880	chr12_56469986_G_C	12	56469986	4.9e-10	Hoffmann et al. 2018	rs2657880
C12orf42	TG	rs7135240	chr12_103141242_G_A	12	103141242	4.7e-08	Hoffmann et al. 2018	rs10778215
GPR180	TG	rs9556404	chr13_94602128_A_G	13	94602128	4.7e-09	Hoffmann et al. 2018	rs9556404
COL4A2	TG	rs7333748	chr13_110366382_C_G	13	110366382	4.8e-08	Hoffmann et al. 2018	rs7333748
IRF2BPL;LINC02288	TG	rs12431415	chr14_77037100_G_A	14	77037100	2.3e-08	Hoffmann et al. 2018	rs12431415
JMJD7;JMJD7-PLA2G4B	TG	rs1531140	chr15_41833036_C_T	15	41833036	1.5e-08	Hoffmann et al. 2018	rs1531140
EYA2	TG	rs6066141	chr20_46968907_T_C	20	46968907	2.3e-09	Hoffmann et al. 2018	rs6066141
CTCFL	TG	rs6025606	chr20_57523677_T_C	20	57523677	1.7e-10	Hoffmann et al. 2018	rs6025606
HSCB	TG	rs5752792	chr22_28757771_C_T	22	28757771	2.8e-08	Hoffmann et al. 2018	rs5752792
FAF1	TG	rs144432213	chr1_50888048_C_G	1	50888048	6.1e-09	Hoffmann et al. 2018	rs144432213
NFIA	HDL	rs55878063	chr1_61206237_G_A	1	61206237	1.5e-08	Hoffmann et al. 2018	rs55878063
DR1	HDL	rs10874777	chr1_93396463_T_C	1	93396463	6.1e-10	Hoffmann et al. 2018	rs145882729
PIGC	TG	rs7519429	chr1_172380106_A_C	1	172380106	1.4e-10	Hoffmann et al. 2018	rs7519429
LAMC1	TC	rs4651135	chr1_183001412_A_G	1	183001412	1.2e-08	Hoffmann et al. 2018	rs4651135
OPTC	TG	rs6695980	chr1_203550066_T_C	1	203550066	2.8e-08	Hoffmann et al. 2018	rs6695980
RP11-95P13.1	TG	rs2791547	chr1_219486326_A_T	1	219486326	3.1e-10	Hoffmann et al. 2018	rs2791547
TIA1	TC	rs2706770	chr2_70244767_A_G	2	70244767	1.1e-08	Hoffmann et al. 2018	rs2706770
TGOLN2	HDL	rs10198423	chr2_85333439_G_C	2	85333439	5.1e-09	Hoffmann et al. 2018	rs10198423
AC096670.3	TG	rs72836344	chr2_111117122_G_T	2	111117122	6.7e-10	Hoffmann et al. 2018	rs77004761
IL1RN	TC	rs55709272	chr2_113109711_T_C	2	113109711	1.8e-08	Hoffmann et al. 2018	rs55709272
KPNA1	LDL	rs78429050	chr3_122533581_T_C	3	122533581	4.3e-12	Hoffmann et al. 2018	rs72285796
RP11-550I24.2	TG	rs78086267	chr3_157197300_A_G	3	157197300	1.8e-08	Hoffmann et al. 2018	rs78086267
ETV5	HDL	rs112545201	chr3_186085743_C_T	3	186085743	2.5e-19	Hoffmann et al. 2018	rs112545201
TMPRSS11E	TC	rs13114070	chr4_68484175_T_C	4	68484175	1.6e-08	Hoffmann et al. 2018	rs13114070
TET2	HDL	rs78839463	chr4_104981888_T_C	4	104981888	2.2e-09	Hoffmann et al. 2018	rs201330646
C5orf56	LDL	rs2522061	chr5_132468353_G_T	5	132468353	4.4e-11	Hoffmann et al. 2018	rs2522061
RP11-32D16.1	HDL	rs1651274	chr5_158593417_A_G	5	158593417	3e-09	Hoffmann et al. 2018	rs1651274
GNMT	HDL	rs10948059	chr6_42960723_C_T	6	42960723	8.1e-09	Hoffmann et al. 2018	rs10948059
GSTA5	HDL	rs12529923	chr6_52871258_C_T	6	52871258	1.4e-08	Hoffmann et al. 2018	rs12529923
RGS17	HDL	rs1281955	chr6_153138309_T_A	6	153138309	2.2e-08	Hoffmann et al. 2018	rs1281955
TRGC2	HDL	rs2534596	chr7_38238191_A_G	7	38238191	2.1e-08	Hoffmann et al. 2018	rs2534596
CALCR	TG	rs2299247	chr7_93454276_T_G	7	93454276	1.3e-09	Hoffmann et al. 2018	rs2299247
SH2D4A	TG	rs2958557	chr8_19394168_T_C	8	19394168	2.6e-08	Hoffmann et al. 2018	rs2958557
SNTB1	HDL	rs13248499	chr8_120848349_G_A	8	120848349	1.4e-11	Hoffmann et al. 2018	rs13248499
OIT3	LDL	rs57176252	chr10_72902835_C_A	10	72902835	1.2e-08	Hoffmann et al. 2018	rs57176252
RP11-159H3.2	HDL	rs7079858	chr10_121099663_G_T	10	121099663	4.9e-08	Hoffmann et al. 2018	rs7079858
NAP1L4	HDL	rs7935422	chr11_2937308_T_C	11	2937308	1.5e-08	Hoffmann et al. 2018	rs7935422
TRIM5	LDL	rs11601507	chr11_5679844_C_A	11	5679844	6.6e-09	Hoffmann et al. 2018	rs11601507
MACROD1	TG	rs11231698	chr11_64109691_C_T	11	64109691	5.9e-09	Hoffmann et al. 2018	rs11231698
DLEU1	TG	rs2812208	chr13_50132951_G_C	13	50132951	2.7e-08	Hoffmann et al. 2018	rs2812208
PLEXHG3	HDL	rs7148864	chr14_64653121_A_G	14	64653121	1.1e-08	Hoffmann et al. 2018	rs7148864
COX16	LDL	rs11620731	chr14_70350424_T_C	14	70350424	1e-11	Hoffmann et al. 2018	rs11620731
TRIP11	HDL	rs7493524	chr14_92096481_G_A	14	92096481	1.1e-08	Hoffmann et al. 2018	rs58752567
SERPINA1	LDL	rs17580	chr14_94380925_T_A	14	94380925	9.4e-11	Hoffmann et al. 2018	rs17580
SMAD3	TG	rs4776342	chr15_67126053_A_G	15	67126053	4.7e-08	Hoffmann et al. 2018	rs4776342
RP11-505K9.4	LDL	rs67890964	chr16_83945712_T_C	16	83945712	1.4e-09	Hoffmann et al. 2018	rs67890964
VMP1	LDL	rs2645492	chr17_59798193_G_A	17	59798193	2.2e-08	Hoffmann et al. 2018	rs2645492
FCGRT	TG	rs59774409	chr19_49513491_C_T	19	49513491	1.8e-09	Hoffmann et al. 2018	rs59774409
LINC01661;PRMT6	HDL	rs2878349	chr1_107006623_G_A	1	107006623	2.05e-09	Klarin et al. 2018	rs2878349
CELSR2	HDL	rs12740374	chr1_109274968_G_T	1	109274968	9.58e-79	Klarin et al. 2018	rs12740374
GPR61	HDL	rs7550711	chr1_109540264_C_T	1	109540264	1.63e-16	Klarin et al. 2018	rs7550711
AMPD2/GNAT2	HDL	rs28362581	chr1_109621257_G_A	1	109621257	4.05e-13	Klarin et al. 2018	rs28362581
CSF1	HDL	rs333947	chr1_109928142_G_A	1	109928142	4.32e-15	Klarin et al. 2018	rs333947
CERS2	HDL	rs267738	chr1_150968149_T_G	1	150968149	9.87e-22	Klarin et al. 2018	rs267738
RRNAD1	HDL	rs12145743	chr1_156730859_T_G	1	156730859	2e-10	Klarin et al. 2018	rs12145743
DNM3	HDL	rs1011731	chr1_172377408_G_A	1	172377408	1.88e-11	Klarin et al. 2018	rs1011731
ANGPTL1	HDL	rs4650994	chr1_178546177_G_A	1	178546177	4.69e-22	Klarin et al. 2018	rs4650994
ZNF648;LINC01344	HDL	rs2243976	chr1_182188100_A_G	1	182188100	2e-33	Klarin et al. 2018	rs2243976
SLC45A3	HDL	rs16856110	chr1_205662639_A_G	1	205662639	5.02e-10	Klarin et al. 2018	rs16856110
LYPLAL1-AS1	HDL	rs6694509	chr1_219458639_C_T	1	219458639	2.56e-17	Klarin et al. 2018	rs6694509
MOSC1	HDL	rs2807834	chr1_220797251_T_G	1	220797251	1.77e-21	Klarin et al. 2018	rs2807834
GALNT2	HDL	rs4846914	chr1_230159944_G_A	1	230159944	9.24e-110	Klarin et al. 2018	rs4846914
GALNT2	HDL	rs1043900	chr1_230280998_G_A	1	230280998	8.3e-16	Klarin et al. 2018	rs1043900
LOC101927787;LINC01132	HDL	rs558971	chr1_234717659_A_G	1	234717659	8.1e-09	Klarin et al. 2018	rs558971
TCEA3	HDL	rs1767141	chr1_23407857_A_C	1	23407857	1.43e-10	Klarin et al. 2018	rs1767141
RPS6KA1	HDL	rs6668958	chr1_26575897_T_G	1	26575897	2.35e-12	Klarin et al. 2018	rs6668958
NUDC	HDL	rs17162330	chr1_26909721_T_C	1	26909721	1.5e-35	Klarin et al. 2018	rs17162330
EYA3	HDL	rs12144891	chr1_28018469_A_G	1	28018469	1.31e-10	Klarin et al. 2018	rs12144891
PABPC4	HDL	rs4660293	chr1_39562508_A_G	1	39562508	2.46e-62	Klarin et al. 2018	rs4660293
DOCK7	HDL	rs1168089	chr1_62648048_T_C	1	62648048	1.83e-10	Klarin et al. 2018	rs1168089
MTF2	HDL	rs4847399	chr1_93119049_G_A	1	93119049	8.26e-25	Klarin et al. 2018	rs4847399
ERLIN1	HDL	rs2862954	chr10_100152307_T_C	10	100152307	5.98e-18	Klarin et al. 2018	rs2862954
GPAM	HDL	rs2792751	chr10_112180571_T_C	10	112180571	2.49e-36	Klarin et al. 2018	rs2792751
TECTB	HDL	rs2148489	chr10_112289034_T_C	10	112289034	1.82e-15	Klarin et al. 2018	rs2148489
LOC105378493	HDL	rs7076938	chr10_114029616_C_T	10	114029616	5.22e-15	Klarin et al. 2018	rs7076938
VIM-AS1	HDL	rs10904908	chr10_17218291_A_G	10	17218291	4.11e-09	Klarin et al. 2018	rs10904908
MARCHF8	HDL	rs970548	chr10_45517829_A_C	10	45517829	1.72e-26	Klarin et al. 2018	rs970548
LINC00708;LOC105376398	HDL	rs11255744	chr10_8559111_T_C	10	8559111	1.32e-09	Klarin et al. 2018	rs11255744
CYP26A1	HDL	rs2068888	chr10_93079885_G_A	10	93079885	1.08e-24	Klarin et al. 2018	rs2068888
ZC3H12C	HDL	rs746463	chr11_110125219_C_T	11	110125219	6.32e-14	Klarin et al. 2018	rs746463
LINC02702;BUD13	HDL	rs180349	chr11_116741111_A_T	11	116741111	1.83e-10	Klarin et al. 2018	rs180349
BUD13	HDL	rs10488698	chr11_116763231_G_A	11	116763231	1.25e-25	Klarin et al. 2018	rs10488698
APOA1<U+2013>C3<U+2013>A4<U+2013>A5	HDL	rs964184	chr11_116778201_G_C	11	116778201	0	Klarin et al. 2018	rs964184
SIK3	HDL	rs12281729	chr11_116967414_A_C	11	116967414	3.49e-49	Klarin et al. 2018	rs12281729
SIK3	HDL	rs10892063	chr11_117025439_A_C	11	117025439	9.37e-45	Klarin et al. 2018	rs10892063
SIK3;PAFAH1B2	HDL	rs12269901	chr11_117103213_G_C	11	117103213	3.27e-23	Klarin et al. 2018	rs12269901
BACE1	HDL	rs593245	chr11_117312934_C_T	11	117312934	1.99e-09	Klarin et al. 2018	rs593245
UBASH3B	HDL	rs7941030	chr11_122651667_T_C	11	122651667	3.26e-30	Klarin et al. 2018	rs7941030
ST3GAL4	HDL	rs4937122	chr11_126358764_T_G	11	126358764	6.02e-13	Klarin et al. 2018	rs4937122
ARNTL	HDL	rs6486121	chr11_13334223_C_T	11	13334223	2.48e-10	Klarin et al. 2018	rs6486121
SPON1	HDL	rs2303975	chr11_14255453_G_A	11	14255453	1.43e-10	Klarin et al. 2018	rs2303975
BDNF-AS	HDL	rs925946	chr11_27645655_T_G	11	27645655	6.58e-09	Klarin et al. 2018	rs925946
SLC22A18	HDL	rs16928809	chr11_2915722_G_A	11	2915722	7.72e-12	Klarin et al. 2018	rs16928809
WT1-AS	HDL	rs7927401	chr11_32459631_C_T	11	32459631	1.24e-11	Klarin et al. 2018	rs7927401
DDB2	HDL	rs3824866	chr11_47237302_C_T	11	47237302	4.45e-19	Klarin et al. 2018	rs3824866
MADD	HDL	rs326214	chr11_47276809_G_A	11	47276809	1.02e-20	Klarin et al. 2018	rs326214
MTCH2	HDL	rs10838738	chr11_47641497_A_G	11	47641497	1.6e-17	Klarin et al. 2018	rs10838738
FADS2	HDL	rs61897793	chr11_61831875_G_A	11	61831875	3.68e-09	Klarin et al. 2018	rs61897793
FADS1-2-3	HDL	rs174583	chr11_61842278_C_T	11	61842278	1.08e-68	Klarin et al. 2018	rs174583
PLCB3	HDL	rs35169799	chr11_64263769_C_T	11	64263769	5e-22	Klarin et al. 2018	rs35169799
OVOL1	HDL	rs644740	chr11_65793997_C_T	11	65793997	3.87e-12	Klarin et al. 2018	rs644740
IGHMBP2	HDL	rs622082	chr11_68936491_A_G	11	68936491	1.63e-13	Klarin et al. 2018	rs622082
MOGAT2-DGAT2	HDL	rs499974	chr11_75743976_C_A	11	75743976	1.47e-22	Klarin et al. 2018	rs499974
PNPLA2/CRACR2B	HDL	rs140201358	chr11_823586_C_G	11	823586	2.83e-09	Klarin et al. 2018	rs140201358
SPIC	HDL	rs2373459	chr12_101480178_C_T	12	101480178	2.88e-11	Klarin et al. 2018	rs2373459
UBE3B	HDL	rs7298565	chr12_109499729_G_A	12	109499729	1.81e-44	Klarin et al. 2018	rs7298565
SH2B3	HDL	rs3184504	chr12_111446804_T_C	12	111446804	4.98e-31	Klarin et al. 2018	rs3184504
HNF1A	HDL	rs1183910	chr12_120983004_G_A	12	120983004	1.72e-09	Klarin et al. 2018	rs1183910
ZCCHC8	HDL	rs12369179	chr12_122479003_C_T	12	122479003	3.77e-10	Klarin et al. 2018	rs12369179
HCAR3	HDL	rs1798192	chr12_122716221_T_G	12	122716221	3.6e-21	Klarin et al. 2018	rs1798192
PITPNM2	HDL	rs940904	chr12_123007025_G_A	12	123007025	1.81e-16	Klarin et al. 2018	rs940904
SBNO1	HDL	rs28866344	chr12_123400937_A_G	12	123400937	5.98e-35	Klarin et al. 2018	rs4759375
DNAH10	HDL	rs12317176	chr12_123920171_T_C	12	123920171	5.21e-20	Klarin et al. 2018	rs12317176
ZNF664-RFLNA	HDL	rs863750	chr12_124020897_C_T	12	124020897	3.1e-13	Klarin et al. 2018	rs863750
NCOR2;SCARB1	HDL	rs12230272	chr12_124599150_A_G	12	124599150	5.72e-11	Klarin et al. 2018	rs12230272
SCARB1	HDL	rs838880	chr12_124777047_C_T	12	124777047	6.3e-31	Klarin et al. 2018	rs838880
SCARB1	HDL	rs10773105	chr12_124799220_C_T	12	124799220	3.61e-27	Klarin et al. 2018	rs10773105
SCARB1	HDL	rs5891	chr12_124814996_C_T	12	124814996	2.21e-18	Klarin et al. 2018	rs5891
SCARB1	HDL	rs7306660	chr12_124842838_G_A	12	124842838	2.44e-32	Klarin et al. 2018	rs7306660
LOC105370051	HDL	rs7298751	chr12_124895686_G_A	12	124895686	5.11e-32	Klarin et al. 2018	rs7298751
PDE3A	HDL	rs7134375	chr12_20320824_C_A	12	20320824	6.24e-27	Klarin et al. 2018	rs7134375
PDE3A	HDL	rs7134150	chr12_20438398_G_A	12	20438398	6.33e-11	Klarin et al. 2018	rs7134150
LOC105369705	HDL	rs4963975	chr12_26290097_G_A	12	26290097	2.32e-13	Klarin et al. 2018	rs4963975
PRKAG1/DDN-AS1	HDL	rs1126930	chr12_49005349_G_C	12	49005349	2.89e-11	Klarin et al. 2018	rs1126930
PCBP2	HDL	rs784563	chr12_53472835_G_T	12	53472835	3.09e-11	Klarin et al. 2018	rs784563
LRP1	HDL	rs11613352	chr12_57398797_C_T	12	57398797	5.38e-17	Klarin et al. 2018	rs11613352
CD163	HDL	rs7136716	chr12_7538538_A_G	12	7538538	4.85e-11	Klarin et al. 2018	rs7136716
PHC1	HDL	rs4883201	chr12_8929985_A_G	12	8929985	1.42e-20	Klarin et al. 2018	rs4883201
ELF1	HDL	rs17532301	chr13_41034911_G_A	13	41034911	3.4e-09	Klarin et al. 2018	rs17532301
ZBTB42-AKT1	HDL	rs4983559	chr14_104810872_G_A	14	104810872	2.16e-36	Klarin et al. 2018	rs4983559
FUT8	HDL	rs10483776	chr14_65448149_A_G	14	65448149	3.89e-09	Klarin et al. 2018	rs10483776
ADAM21P1;SYNJ2BP-COX16	HDL	rs8021180	chr14_70317226_A_G	14	70317226	3.32e-09	Klarin et al. 2018	rs8021180
MIDEAS	HDL	rs13379043	chr14_73783423_T_C	14	73783423	1.4e-15	Klarin et al. 2018	rs13379043
RPAP1;TYRO3	HDL	rs9944249	chr15_41554978_T_G	15	41554978	9.05e-09	Klarin et al. 2018	rs9944249
MAP1A	HDL	rs55707100	chr15_43528519_C_T	15	43528519	3.08e-51	Klarin et al. 2018	rs55707100
AQP9;LIPC	HDL	rs4622454	chr15_58354133_C_T	15	58354133	1.03e-14	Klarin et al. 2018	rs4622454
AQP9;LIPC	HDL	rs4775041	chr15_58382496_G_C	15	58382496	9.11e-24	Klarin et al. 2018	rs4775041
AQP9;LIPC	HDL	rs16940147	chr15_58383920_G_A	15	58383920	1.07e-09	Klarin et al. 2018	rs16940147
AQP9;LIPC	HDL	rs117901517	chr15_58386670_T_C	15	58386670	3.18e-10	Klarin et al. 2018	rs117901517
AQP9;LIPC	HDL	rs34718390	chr15_58390491_G_A	15	58390491	1.07e-18	Klarin et al. 2018	rs34718390
LIPC	HDL	rs1532085	chr15_58391167_A_G	15	58391167	2.93e-68	Klarin et al. 2018	rs1532085
AQP9;LIPC	HDL	rs7165077	chr15_58394610_C_T	15	58394610	8.47e-13	Klarin et al. 2018	rs7165077
AQP9;LIPC	HDL	rs6494003	chr15_58397849_A_G	15	58397849	5.04e-18	Klarin et al. 2018	rs6494003
LIPC	HDL	rs16940233	chr15_58410742_T_C	15	58410742	7e-18	Klarin et al. 2018	rs16940233
LIPC	HDL	rs35547826	chr15_58428206_G_A	15	58428206	2.59e-25	Klarin et al. 2018	rs12912415
LIPC/LIPC-AS1	HDL	rs6494006	chr15_58438372_T_C	15	58438372	1.66e-11	Klarin et al. 2018	rs6494006
LIPC/LIPC-AS1	HDL	rs17301746	chr15_58439196_C_T	15	58439196	8.64e-20	Klarin et al. 2018	rs17301746
LIPC/LIPC-AS1	HDL	rs936960	chr15_58459678_T_G	15	58459678	7.92e-32	Klarin et al. 2018	rs936960
LIPC/LIPC-AS1	HDL	rs1869138	chr15_58486840_T_C	15	58486840	3.13e-11	Klarin et al. 2018	rs1869138
LIPC	HDL	rs6083	chr15_58545811_A_G	15	58545811	5e-09	Klarin et al. 2018	rs6083
LIPC	HDL	rs17269397	chr15_58565179_A_G	15	58565179	6.37e-18	Klarin et al. 2018	rs17269397
ADAM10	HDL	rs424346	chr15_58718763_C_T	15	58718763	2.2e-09	Klarin et al. 2018	rs424346
RNF111	HDL	rs181181625	chr15_59085741_C_T	15	59085741	1.27e-26	Klarin et al. 2018	rs181181625
LOC107984782	HDL	rs12148597	chr15_61663139_G_A	15	61663139	5.27e-09	Klarin et al. 2018	rs12148597
LACTB/LOC107984798	HDL	rs34317102	chr15_63121884_A_C	15	63121884	1.49e-16	Klarin et al. 2018	rs34317102
HERC1	HDL	rs2228510	chr15_63678257_T_C	15	63678257	4.62e-09	Klarin et al. 2018	rs2228510
LOC105371082	HDL	rs12928822	chr16_11310036_C_T	16	11310036	1.63e-10	Klarin et al. 2018	rs12928822
FTO	HDL	rs1421085	chr16_53767042_T_C	16	53767042	3.35e-45	Klarin et al. 2018	rs1421085
LINC02140;LOC101927480	HDL	rs12929759	chr16_54376535_A_G	16	54376535	2.97e-13	Klarin et al. 2018	rs12929759
IRX5;IRX6	HDL	rs4238772	chr16_54995248_A_G	16	54995248	1.23e-09	Klarin et al. 2018	rs4238772
NUP93	HDL	rs8044753	chr16_56849526_G_A	16	56849526	3.92e-19	Klarin et al. 2018	rs8044753
SLC12A3	HDL	rs36049418	chr16_56887928_G_A	16	56887928	1.36e-14	Klarin et al. 2018	rs36049418
SLC12A3/MIR6863	HDL	rs11648751	chr16_56903350_C_T	16	56903350	1.01e-11	Klarin et al. 2018	rs11648751
SLC12A3	HDL	rs37029	chr16_56915256_A_G	16	56915256	2.01e-21	Klarin et al. 2018	rs37029
OR10K2	HDL	rs9989419	chr16_56951227_A_G	16	56951227	1.45e-41	Klarin et al. 2018	rs9989419
HERPUD1;CETP	HDL	rs72786786	chr16_56951602_G_A	16	56951602	3e-40	Klarin et al. 2018	rs72786786
HERPUD1;CETP	HDL	rs76315536	chr16_56953064_C_T	16	56953064	1.14e-24	Klarin et al. 2018	rs76315536
CETP	HDL	rs4783961	chr16_56960982_G_A	16	56960982	2.07e-12	Klarin et al. 2018	rs4783961
CETP	HDL	rs1800775	chr16_56961324_C_A	16	56961324	3.69e-11	Klarin et al. 2018	rs1800775
CETP	HDL	rs7203984	chr16_56965346_A_C	16	56965346	2.19e-56	Klarin et al. 2018	rs7203984
CETP	HDL	rs1532624	chr16_56971567_C_A	16	56971567	1.68e-121	Klarin et al. 2018	rs1532624
CETP	HDL	rs12708974	chr16_56971638_C_T	16	56971638	4.48e-73	Klarin et al. 2018	rs12708974
CETP	HDL	rs5883	chr16_56973441_C_T	16	56973441	4.7e-186	Klarin et al. 2018	rs5883
CETP	HDL	rs289714	chr16_56973539_G_A	16	56973539	8.38e-70	Klarin et al. 2018	rs289714
CETP	HDL	rs5880	chr16_56981179_G_C	16	56981179	1.46e-147	Klarin et al. 2018	rs5880
	HDL	rs28401442	chr16_57342669_C_A	16	57342669	2.21e-09	Klarin et al. 2018	rs506829
LOC101927605	HDL	rs16962034	chr16_60385316_G_T	16	60385316	6.24e-09	Klarin et al. 2018	rs16962034
GFOD2	HDL	rs7202185	chr16_67680657_A_G	16	67680657	3.36e-14	Klarin et al. 2018	rs7202185
LCAT	HDL	rs16942887	chr16_67894139_G_A	16	67894139	3.15e-134	Klarin et al. 2018	rs16942887
MARVELD3	HDL	rs1345868	chr16_71635721_C_A	16	71635721	7.81e-09	Klarin et al. 2018	rs1345868
CMIP	HDL	rs12443634	chr16_81490669_A_C	16	81490669	2.03e-25	Klarin et al. 2018	rs12443634
LMF1	HDL	rs7202647	chr16_935891_C_T	16	935891	4.58e-09	Klarin et al. 2018	rs7202647
VTN	HDL	rs2071379	chr17_28368811_A_G	17	28368811	5.06e-10	Klarin et al. 2018	rs2071379
CDK12	HDL	rs11078915	chr17_39559173_T_C	17	39559173	6.37e-13	Klarin et al. 2018	rs11078915
STARD3	HDL	rs11869286	chr17_39657603_G_C	17	39657603	1.81e-18	Klarin et al. 2018	rs11869286
STARD3	HDL	rs11556624	chr17_39659051_G_C	17	39659051	8.89e-37	Klarin et al. 2018	rs11556624
PSMD3;CSF3	HDL	rs4794822	chr17_40000459_C_T	17	40000459	1.92e-16	Klarin et al. 2018	rs4794822
CD300LG	HDL	rs72836561	chr17_43848758_C_T	17	43848758	7.63e-228	Klarin et al. 2018	rs72836561
CD300LG;MPP2	HDL	rs231539	chr17_43864741_T_C	17	43864741	4.17e-23	Klarin et al. 2018	rs231539
PNPO	HDL	rs17679445	chr17_47944699_G_A	17	47944699	6.13e-13	Klarin et al. 2018	rs17679445
ZNF652	HDL	rs11652146	chr17_49345001_G_A	17	49345001	6.65e-12	Klarin et al. 2018	rs11652146
BPTF	HDL	rs12602912	chr17_67873957_C_T	17	67873957	2.17e-13	Klarin et al. 2018	rs12602912
ABCA8	HDL	rs10852765	chr17_68888738_G_A	17	68888738	1.1e-11	Klarin et al. 2018	rs10852765
TNFSF13/TNFSF12-TNFSF13	HDL	rs3803800	chr17_7559652_A_G	17	7559652	5.68e-09	Klarin et al. 2018	rs3803800
PGS1	HDL	rs2292642	chr17_78399349_C_T	17	78399349	1.57e-55	Klarin et al. 2018	rs2292642
DNAH17	HDL	rs2289750	chr17_78441261_G_A	17	78441261	6.55e-09	Klarin et al. 2018	rs2289750
NPC1	HDL	rs1788783	chr18_23581170_C_T	18	23581170	6.97e-11	Klarin et al. 2018	rs1788783
LIPG	HDL	rs8093249	chr18_49571028_A_G	18	49571028	9.51e-22	Klarin et al. 2018	rs8093249
LIPG	HDL	rs77960347	chr18_49583585_A_G	18	49583585	7.67e-166	Klarin et al. 2018	rs77960347
LIPG	HDL	rs3786248	chr18_49591849_T_C	18	49591849	2.81e-26	Klarin et al. 2018	rs3786248
LIPG	HDL	rs7241918	chr18_49634583_G_T	18	49634583	4.32e-120	Klarin et al. 2018	rs7241918
LOC105372112/LOC112268210	HDL	rs4939886	chr18_49650423_A_G	18	49650423	8.81e-10	Klarin et al. 2018	rs4939886
LOC105372112	HDL	rs11660468	chr18_49682773_C_T	18	49682773	1.21e-25	Klarin et al. 2018	rs11660468
PMAIP1;MC4R	HDL	rs9956279	chr18_60275566_C_T	18	60275566	1.04e-10	Klarin et al. 2018	rs9956279
LDLR	HDL	rs6511720	chr19_11091630_G_T	19	11091630	1.13e-10	Klarin et al. 2018	rs6511720
KANK2	HDL	rs17616661	chr19_11192878_A_G	19	11192878	1.17e-12	Klarin et al. 2018	rs17616661
LOC55908	HDL	rs737337	chr19_11236817_T_C	19	11236817	1.25e-62	Klarin et al. 2018	rs737337
DPY19L3	HDL	rs2111504	chr19_32426549_T_A	19	32426549	1.39e-10	Klarin et al. 2018	rs2111504
PEPD	HDL	rs731839	chr19_33408159_G_A	19	33408159	2.42e-17	Klarin et al. 2018	rs731839
NFIC	HDL	rs12975319	chr19_3414090_G_A	19	3414090	3.66e-09	Klarin et al. 2018	rs12975319
TOMM40	HDL	rs2075650	chr19_44892362_A_G	19	44892362	7.69e-28	Klarin et al. 2018	rs2075650
TOMM40	HDL	rs77301115	chr19_44893716_G_A	19	44893716	1.96e-13	Klarin et al. 2018	rs77301115
APOE	HDL	rs7412	chr19_44908822_C_T	19	44908822	3.01e-85	Klarin et al. 2018	rs7412
APOE<U+2013>C1<U+2013>C2	HDL	rs439401	chr19_44911194_T_C	19	44911194	7.87e-11	Klarin et al. 2018	rs439401
APOE<U+2013>C1<U+2013>C2	HDL	rs4420638	chr19_44919689_A_G	19	44919689	2.94e-29	Klarin et al. 2018	rs4420638
APOC4	HDL	rs5167	chr19_44945208_T_G	19	44945208	2.37e-78	Klarin et al. 2018	rs5167
RSPH6A	HDL	rs8111071	chr19_45804148_A_G	19	45804148	1.14e-14	Klarin et al. 2018	rs8111071
ZC3H4	HDL	rs2303108	chr19_47086638_T_C	19	47086638	7.92e-11	Klarin et al. 2018	rs2303108
FPR3/ZNF577	HDL	rs3752125	chr19_51824531_C_T	19	51824531	3.36e-16	Klarin et al. 2018	rs3752125
LILRB5	HDL	rs12975366	chr19_54255498_T_C	19	54255498	1.36e-19	Klarin et al. 2018	rs12975366
LILRA3	HDL	rs386000	chr19_54288907_C_G	19	54288907	5.74e-48	Klarin et al. 2018	rs386000
LILRA5;LILRA4	HDL	rs12979085	chr19_54325893_A_G	19	54325893	1.06e-12	Klarin et al. 2018	rs12979085
INSR	HDL	rs10408844	chr19_7244873_T_C	19	7244873	5.19e-10	Klarin et al. 2018	rs10408844
MAP2K7	HDL	rs4804833	chr19_7905750_A_G	19	7905750	4.89e-10	Klarin et al. 2018	rs4804833
ANGPTL4	HDL	rs116843064	chr19_8364439_G_A	19	8364439	1.25e-252	Klarin et al. 2018	rs116843064
RAB11B	HDL	rs2913968	chr19_8402351_T_C	19	8402351	1.95e-10	Klarin et al. 2018	rs2913968
COBLL1	HDL	rs13389219	chr2_164672366_C_T	2	164672366	1.21e-54	Klarin et al. 2018	rs13389219
FAM117B	HDL	rs6435161	chr2_202655060_T_G	2	202655060	1.65e-13	Klarin et al. 2018	rs6435161
APOB	HDL	rs676210	chr2_21008652_G_A	2	21008652	4.71e-143	Klarin et al. 2018	rs676210
APOB;TDRD15	HDL	rs562338	chr2_21065449_A_G	2	21065449	1.85e-12	Klarin et al. 2018	rs562338
ALDH4A1	HDL	rs2943641	chr2_226229029_T_C	2	226229029	2.52e-77	Klarin et al. 2018	rs2943641
ACP1	HDL	rs11553746	chr2_272203_C_T	2	272203	5.7e-14	Klarin et al. 2018	rs11553746
RPS7;COLEC11	HDL	rs4850047	chr2_3587163_T_C	2	3587163	1.03e-09	Klarin et al. 2018	rs4850047
ASB3/GPR75-ASB3	HDL	rs36020289	chr2_53765485_G_C	2	53765485	1.98e-09	Klarin et al. 2018	rs36020289
LOC105373352;TMEM18	HDL	rs2867125	chr2_622827_T_C	2	622827	3.25e-11	Klarin et al. 2018	rs2867125
LOC107984063	HDL	rs12990465	chr2_65054267_C_T	2	65054267	1.86e-18	Klarin et al. 2018	rs12990465
RRBP1	HDL	rs1132274	chr20_17615510_C_A	20	17615510	3.89e-09	Klarin et al. 2018	rs1132274
RALY	HDL	rs2268086	chr20_34060932_A_G	20	34060932	3.41e-09	Klarin et al. 2018	rs2268086
EDEM2/MMP24-AS1-EDEM2	HDL	rs1415771	chr20_35146690_G_A	20	35146690	1.9e-10	Klarin et al. 2018	rs1415771
HNF4A	HDL	rs1800961	chr20_44413724_C_T	20	44413724	5.06e-137	Klarin et al. 2018	rs1800961
ZNF335	HDL	rs3827066	chr20_45957384_C_T	20	45957384	4.16e-37	Klarin et al. 2018	rs3827066
ZNF335	HDL	rs8123864	chr20_45970031_T_C	20	45970031	2.19e-55	Klarin et al. 2018	rs8123864
EYA2	HDL	rs1211644	chr20_46964203_T_C	20	46964203	3.16e-09	Klarin et al. 2018	rs1211644
NCOA3	HDL	rs11700063	chr20_47524404_G_A	20	47524404	3.29e-14	Klarin et al. 2018	rs11700063
SULF2	HDL	rs6018653	chr20_47712569_G_C	20	47712569	8.38e-10	Klarin et al. 2018	rs4239651
CTCFL	HDL	rs6025606	chr20_57523677_T_C	20	57523677	2.93e-09	Klarin et al. 2018	rs6025606
HELZ2	HDL	rs310631	chr20_63564900_C_A	20	63564900	7.42e-09	Klarin et al. 2018	rs310631
TCEA2	HDL	rs6062343	chr20_64064578_G_A	20	64064578	7.57e-12	Klarin et al. 2018	rs6062343
PTTG1IP	HDL	rs235314	chr21_44851537_C_T	21	44851537	7.15e-11	Klarin et al. 2018	rs235314
COL18A1	HDL	rs12482088	chr21_45482059_A_C	21	45482059	4.97e-10	Klarin et al. 2018	rs12482088
UBE2L3	HDL	rs181362	chr22_21577779_C_T	22	21577779	1.29e-36	Klarin et al. 2018	rs181362
ZNRF3	HDL	rs4823006	chr22_29055683_A_G	22	29055683	9.08e-11	Klarin et al. 2018	rs4823006
SEC14L4	HDL	rs17738540	chr22_30492540_C_T	22	30492540	1.63e-14	Klarin et al. 2018	rs17738540
PLA2G6	HDL	rs738322	chr22_38172999_A_G	22	38172999	4.24e-23	Klarin et al. 2018	rs738322
PNPLA3	HDL	rs738409	chr22_43928847_C_G	22	43928847	1.47e-11	Klarin et al. 2018	rs738409
VGLL4	HDL	rs11712666	chr3_11578484_G_A	3	11578484	1.01e-09	Klarin et al. 2018	rs11712666
ADCY5;HACD2	HDL	rs35000036	chr3_123471884_C_T	3	123471884	3.27e-10	Klarin et al. 2018	rs35000036
PPARG	HDL	rs2067819	chr3_12317550_G_A	3	12317550	5.63e-14	Klarin et al. 2018	rs2067819
PPARG	HDL	rs2292101	chr3_12393402_C_T	3	12393402	1.84e-11	Klarin et al. 2018	rs2292101
PCCB	HDL	rs1279840	chr3_136287734_T_C	3	136287734	3.43e-25	Klarin et al. 2018	rs1279840
MBNL1	HDL	rs3773910	chr3_152454081_C_G	3	152454081	4.08e-10	Klarin et al. 2018	rs3773910
LINC02029	HDL	rs900399	chr3_157080943_A_G	3	157080943	1.37e-26	Klarin et al. 2018	rs900399
IGF2BP2	HDL	rs7633675	chr3_185792825_T_G	3	185792825	2.19e-10	Klarin et al. 2018	rs7633675
ETV5	HDL	rs4234589	chr3_186101093_A_G	3	186101093	6.21e-11	Klarin et al. 2018	rs4234589
TRANK1	HDL	rs6777217	chr3_36937551_A_G	3	36937551	1.12e-10	Klarin et al. 2018	rs6777217
NBEAL2	HDL	rs2305637	chr3_47004356_C_T	3	47004356	1.06e-19	Klarin et al. 2018	rs2305637
RBM6	HDL	rs6762477	chr3_50055776_G_A	3	50055776	2.14e-28	Klarin et al. 2018	rs6762477
STAB1	HDL	rs13326165	chr3_52498102_A_G	3	52498102	1.26e-16	Klarin et al. 2018	rs13326165
RFT1	HDL	rs11242	chr3_53091906_T_C	3	53091906	2.35e-10	Klarin et al. 2018	rs11242
LOC100507053	HDL	rs2602836	chr4_99093654_A_G	4	99093654	2.04e-10	Klarin et al. 2018	rs2602836
SLC39A8	HDL	rs112519623	chr4_102263082_G_A	4	102263082	8.8e-09	Klarin et al. 2018	rs112519623
SLC39A8	HDL	rs13107325	chr4_102267552_C_T	4	102267552	6.35e-80	Klarin et al. 2018	rs13107325
CTSO;PDGFC	HDL	rs6855363	chr4_156749385_T_C	4	156749385	1.28e-14	Klarin et al. 2018	rs6855363
C4orf52	HDL	rs10019888	chr4_26061368_A_G	4	26061368	4.57e-15	Klarin et al. 2018	rs10019888
UGT2B15;UGT2B10	HDL	rs293429	chr4_68725894_T_C	4	68725894	1.49e-09	Klarin et al. 2018	rs293429
GAK	HDL	rs11248051	chr4_864544_C_T	4	864544	8.54e-09	Klarin et al. 2018	rs11248051
AFF1;KLHL8	HDL	rs10023050	chr4_87143279_A_G	4	87143279	3.66e-11	Klarin et al. 2018	rs10023050
FAM13A	HDL	rs3822072	chr4_88820118_G_A	4	88820118	1.36e-20	Klarin et al. 2018	rs3822072
ZCCHC10	HDL	rs4705986	chr5_133013962_T_G	5	133013962	1.98e-09	Klarin et al. 2018	rs4705986
LINC01861;FAM114A2	HDL	rs390299	chr5_153983774_G_A	5	153983774	4.56e-12	Klarin et al. 2018	rs390299
LINC02227;EBF1	HDL	rs2434612	chr5_158595033_A_G	5	158595033	8.11e-16	Klarin et al. 2018	rs2434612
RANBP17	HDL	rs7730898	chr5_171032671_G_A	5	171032671	1.95e-12	Klarin et al. 2018	rs7730898
ARL15	HDL	rs7735253	chr5_54001781_G_A	5	54001781	6.46e-16	Klarin et al. 2018	rs7735253
C5orf67	HDL	rs459193	chr5_56510924_A_G	5	56510924	9.16e-33	Klarin et al. 2018	rs459193
MAP3K1	HDL	rs9686661	chr5_56565959_C_T	5	56565959	3.45e-42	Klarin et al. 2018	rs9686661
PIK3R1	HDL	rs4976033	chr5_68418419_A_G	5	68418419	1.83e-11	Klarin et al. 2018	rs4976033
POC5	HDL	rs10057967	chr5_75701931_T_C	5	75701931	2.77e-14	Klarin et al. 2018	rs10057967
ARMC2/ARMC2-AS1	HDL	rs2754820	chr6_108925688_A_G	6	108925688	3.14e-09	Klarin et al. 2018	rs2754820
CCDC162P	HDL	rs884366	chr6_109252892_G_A	6	109252892	8.14e-11	Klarin et al. 2018	rs884366
FRK	HDL	rs3756772	chr6_116003979_C_T	6	116003979	1.56e-10	Klarin et al. 2018	rs3756772
RSPO3	HDL	rs2745353	chr6_127131790_C_T	6	127131790	6.49e-24	Klarin et al. 2018	rs2745353
MAP3K5	HDL	rs6925103	chr6_136754872_C_T	6	136754872	1.26e-09	Klarin et al. 2018	rs6925103
TXNIP	HDL	rs643381	chr6_139518286_CCAGGGCACATGTGCACTTGCGCGCAGGCACACACACACACACACACACACACACAAATATGTATACCCAGGGCCGGGCGTGGTGGCTCACGCCTGTAATCCCAGCACTCTGGGAGGT_ACAGGGCACATGTGCACTTGCGCGCAGGCACACACACACACACACACACACACACAAATATGTATACCCAGGGCCGGGCGTGGTGGCTCACGCCTGTAATCCCAGCACTCTGGGAGGT	6	139518286	2.52e-25	Klarin et al. 2018	rs643381
LPA	HDL	rs41272114	chr6_160585045_C_T	6	160585045	3.35e-27	Klarin et al. 2018	rs41272114
LPA	HDL	rs1652507	chr6_160661429_T_C	6	160661429	9.57e-51	Klarin et al. 2018	rs1652507
PSORS1C1/PSORS1C2	HDL	rs1265099	chr6_31137636_A_G	6	31137636	1.23e-16	Klarin et al. 2018	rs1265099
NFKBIL1	HDL	rs184070214	chr6_31558303_G_A	6	31558303	1.48e-09	Klarin et al. 2018	rs184070214
C2/C2-AS1	HDL	rs9332739	chr6_31936027_G_C	6	31936027	1.84e-09	Klarin et al. 2018	rs9332739
HLA-DQB1;HLA-DQA2	HDL	rs3135006	chr6_32699342_T_C	6	32699342	3.03e-13	Klarin et al. 2018	rs3135006
LAMC1	HDL	rs2894342	chr6_33806617_C_A	6	33806617	1.31e-09	Klarin et al. 2018	rs2894342
GRM4;HMGA1	HDL	rs1759645	chr6_34227089_C_T	6	34227089	3.27e-13	Klarin et al. 2018	rs1759645
NUDT3/RPS10-NUDT3	HDL	rs16885998	chr6_34300330_G_T	6	34300330	2.98e-16	Klarin et al. 2018	rs16885998
UHRF1BP1	HDL	rs11755393	chr6_34856859_A_G	6	34856859	5.92e-45	Klarin et al. 2018	rs11755393
TULP1	HDL	rs41270076	chr6_35500114_C_T	6	35500114	6.24e-10	Klarin et al. 2018	rs41270076
CCND3/LOC105375059	HDL	rs4711698	chr6_42019713_C_T	6	42019713	2.78e-11	Klarin et al. 2018	rs4711698
PEX6	HDL	rs2274517	chr6_42964977_C_T	6	42964977	1.36e-11	Klarin et al. 2018	rs2274517
POLR1C	HDL	rs6905288	chr6_43791136_G_A	6	43791136	5.52e-49	Klarin et al. 2018	rs6905288
POLR1C/LOC105375070	HDL	rs35349911	chr6_43817518_C_T	6	43817518	1.03e-11	Klarin et al. 2018	rs35349911
POLR1C/LOC105375069/LOC107986598	HDL	rs881858	chr6_43838872_G_A	6	43838872	9.49e-11	Klarin et al. 2018	rs881858
C7orf50/GPR146	HDL	rs1997243	chr7_1044141_A_G	7	1044141	2.19e-15	Klarin et al. 2018	rs1997243
ZC3HC1	HDL	rs11556924	chr7_130023656_C_T	7	130023656	1.97e-09	Klarin et al. 2018	rs11556924
LOC105375508	HDL	rs972283	chr7_130782095_A_G	7	130782095	2.94e-43	Klarin et al. 2018	rs972283
GIMAP7	HDL	rs3735080	chr7_150520221_C_T	7	150520221	2.65e-09	Klarin et al. 2018	rs3735080
AOC1/LOC105375567	HDL	rs7787577	chr7_150823938_A_G	7	150823938	8.34e-12	Klarin et al. 2018	rs7787577
SNX13	HDL	rs10282707	chr7_17871415_C_T	7	17871415	7.65e-32	Klarin et al. 2018	rs10282707
SNX10	HDL	rs1534696	chr7_26357619_C_A	7	26357619	1.3e-13	Klarin et al. 2018	rs1534696
LOC101928618;EEPD1	HDL	rs2726070	chr7_36131273_G_A	7	36131273	1.97e-10	Klarin et al. 2018	rs2726070
IKZF1	HDL	rs4917014	chr7_50266267_T_G	7	50266267	4.99e-11	Klarin et al. 2018	rs4917014
DAGLB	HDL	rs2303361	chr7_6409865_T_C	7	6409865	4.1e-23	Klarin et al. 2018	rs2303361
BAZ1B	HDL	rs1178979	chr7_73442100_T_C	7	73442100	6.22e-41	Klarin et al. 2018	rs1178979
ZFPM2	HDL	rs2957447	chr8_105345146_A_G	8	105345146	8.94e-09	Klarin et al. 2018	rs2957447
PINX1	HDL	rs9657541	chr8_10785654_C_T	8	10785654	3.56e-17	Klarin et al. 2018	rs9657541
TRPS1	HDL	rs6993253	chr8_115580880_T_C	8	115580880	2.66e-52	Klarin et al. 2018	rs2293889
SNTB1	HDL	rs4871137	chr8_120856311_G_T	8	120856311	4.41e-22	Klarin et al. 2018	rs4871137
TRIB1	HDL	rs17405319	chr8_125437164_C_T	8	125437164	9.05e-16	Klarin et al. 2018	rs17405319
TRIB1;LINC00861	HDL	rs2954026	chr8_125472284_T_G	8	125472284	1.29e-108	Klarin et al. 2018	rs2954026
LPL	HDL	rs1801177	chr8_19948197_G_A	8	19948197	2.28e-44	Klarin et al. 2018	rs1801177
LPL	HDL	rs264	chr8_19955669_G_A	8	19955669	6.1e-23	Klarin et al. 2018	rs264
LPL	HDL	rs268	chr8_19956018_A_G	8	19956018	5.47e-213	Klarin et al. 2018	rs268
LPL	HDL	rs13702	chr8_19966981_T_C	8	19966981	4.41e-32	Klarin et al. 2018	rs13702
LPL;SLC18A1	HDL	rs17091872	chr8_19974466_G_A	8	19974466	2.57e-36	Klarin et al. 2018	rs17091872
LPL;SLC18A1	HDL	rs2410622	chr8_19997262_T_C	8	19997262	1.43e-10	Klarin et al. 2018	rs2410622
LPL;SLC18A1	HDL	rs6983170	chr8_20002650_T_C	8	20002650	5.62e-19	Klarin et al. 2018	rs6983170
LPL;SLC18A1	HDL	rs6651485	chr8_20004343_A_G	8	20004343	1.9e-36	Klarin et al. 2018	rs6651485
LPL;SLC18A1	HDL	rs2083637	chr8_20007664_A_G	8	20007664	3.5e-22	Klarin et al. 2018	rs2083637
LPL;SLC18A1	HDL	rs7837677	chr8_20032361_C_T	8	20032361	3.83e-16	Klarin et al. 2018	rs7837677
LPL;SLC18A1	HDL	rs10106652	chr8_20070649_G_A	8	20070649	4.58e-11	Klarin et al. 2018	rs10106652
LPL;SLC18A1	HDL	rs34859606	chr8_20073171_C_G	8	20073171	8.95e-09	Klarin et al. 2018	rs34859606
LOC105379311	HDL	rs6586892	chr8_20083634_C_A	8	20083634	5.51e-22	Klarin et al. 2018	rs6586892
LOC105379311	HDL	rs6983999	chr8_20098409_A_T	8	20098409	2.34e-15	Klarin et al. 2018	rs6983999
NCOA2	HDL	rs4512408	chr8_70186859_C_T	8	70186859	5.52e-12	Klarin et al. 2018	rs4512408
LOC157273	HDL	rs11774381	chr8_9325829_C_T	8	9325829	5.13e-24	Klarin et al. 2018	rs11774381
PPP1R3B	HDL	rs4841132	chr8_9326086_A_G	8	9326086	1.94e-215	Klarin et al. 2018	rs4841132
ABCA1	HDL	rs13292026	chr9_104795034_G_A	9	104795034	4.88e-09	Klarin et al. 2018	rs13292026
ABCA1	HDL	rs2230808	chr9_104800523_T_C	9	104800523	3.85e-23	Klarin et al. 2018	rs2230808
ABCA1	HDL	rs76881554	chr9_104816339_G_A	9	104816339	3.38e-11	Klarin et al. 2018	rs76881554
ABCA1	HDL	rs2066714	chr9_104824472_T_C	9	104824472	3.49e-69	Klarin et al. 2018	rs2066714
ABCA1	HDL	rs3905000	chr9_104894789_G_A	9	104894789	6.83e-56	Klarin et al. 2018	rs3905000
ABCA1	HDL	rs10120087	chr9_104898869_C_A	9	104898869	1.54e-26	Klarin et al. 2018	rs10120087
ABCA1	HDL	rs1800978	chr9_104903697_C_G	9	104903697	3.71e-52	Klarin et al. 2018	rs1800978
ABCA1	HDL	rs13284054	chr9_104906792_T_C	9	104906792	1.47e-27	Klarin et al. 2018	rs13284054
ABCA1/LOC105376196	HDL	rs1800977	chr9_104928169_G_A	9	104928169	3.16e-24	Klarin et al. 2018	rs1800977
AKNA	HDL	rs10733608	chr9_114386150_G_T	9	114386150	6.35e-09	Klarin et al. 2018	rs10733608
ABO	HDL	rs635634	chr9_133279427_T_C	9	133279427	6.64e-09	Klarin et al. 2018	rs635634
TTC39B	HDL	rs581080	chr9_15305380_G_C	9	15305380	1.53e-49	Klarin et al. 2018	rs581080
PRMT6;NTNG1	LDL	rs1730859	chr1_107075085_G_A	1	107075085	2.61e-13	Klarin et al. 2018	rs1730859
CELSR2	LDL	rs12740374	chr1_109274968_G_T	1	109274968	0	Klarin et al. 2018	rs12740374
EFNA1/SLC50A1	LDL	rs4745	chr1_155133751_A_T	1	155133751	5.65e-10	Klarin et al. 2018	rs4745
KLHDC7A	LDL	rs2992753	chr1_18481798_C_A	1	18481798	3.9e-09	Klarin et al. 2018	rs2992753
MTARC1	LDL	rs867772	chr1_220799001_A_G	1	220799001	5.82e-19	Klarin et al. 2018	rs867772
LOC101927787;LINC01132	LDL	rs558971	chr1_234717659_A_G	1	234717659	1.19e-51	Klarin et al. 2018	rs558971
MACO1;LDLRAP1	LDL	rs35172831	chr1_25523715_T_C	1	25523715	8.12e-12	Klarin et al. 2018	rs35172831
PIGV-NR0B2	LDL	rs12748152	chr1_26811902_C_T	1	26811902	7.62e-12	Klarin et al. 2018	rs12748152
BSND;PCSK9	LDL	rs17111483	chr1_55019425_T_C	1	55019425	1.91e-16	Klarin et al. 2018	rs17111483
PCSK9	LDL	rs11206510	chr1_55030366_T_C	1	55030366	2.68e-111	Klarin et al. 2018	rs11206510
PCSK9	LDL	rs2479409	chr1_55038977_G_A	1	55038977	1.06e-22	Klarin et al. 2018	rs2479409
PCSK9	LDL	rs11583680	chr1_55039995_C_T	1	55039995	1.86e-12	Klarin et al. 2018	rs11583680
PCSK9	LDL	rs10888896	chr1_55043540_G_C	1	55043540	1.03e-20	Klarin et al. 2018	rs10888896
PCSK9	LDL	rs693668	chr1_55055436_G_A	1	55055436	4.46e-15	Klarin et al. 2018	rs693668
PCSK9	LDL	rs562556	chr1_55058564_G_A	1	55058564	4.91e-61	Klarin et al. 2018	rs562556
USP24	LDL	rs61739739	chr1_55083318_C_T	1	55083318	1.68e-12	Klarin et al. 2018	rs61739739
USP24	LDL	rs1165222	chr1_55172402_G_A	1	55172402	1.69e-63	Klarin et al. 2018	rs1165222
USP24	LDL	rs1475701	chr1_55172873_T_C	1	55172873	1.84e-26	Klarin et al. 2018	rs1475701
MIR4422HG;LINC01753	LDL	rs7551981	chr1_55253493_G_T	1	55253493	7.2e-27	Klarin et al. 2018	rs7551981
MIR4422HG;LINC01753	LDL	rs10489488	chr1_55327049_G_A	1	55327049	5.29e-17	Klarin et al. 2018	rs10489488
ATG4C;LINC01739	LDL	rs12742537	chr1_62881305_G_A	1	62881305	2.48e-14	Klarin et al. 2018	rs12742537
DIPK1A	LDL	rs10874746	chr1_92858414_T_C	1	92858414	2.25e-13	Klarin et al. 2018	rs10874746
GPAM	LDL	rs2792751	chr10_112180571_T_C	10	112180571	1.08e-32	Klarin et al. 2018	rs2792751
FAM24B/FAM24B-CUZD1	LDL	rs1891110	chr10_122850511_G_A	10	122850511	3.01e-26	Klarin et al. 2018	rs1891110
TRDMT1;VIM-AS1	LDL	rs7080366	chr10_17212833_C_T	10	17212833	8.54e-15	Klarin et al. 2018	rs7080366
A1CF	LDL	rs41274050	chr10_50814012_C_T	10	50814012	4.83e-12	Klarin et al. 2018	rs41274050
CYP26A1	LDL	rs2068888	chr10_93079885_G_A	10	93079885	1.12e-17	Klarin et al. 2018	rs2068888
PLCE1/PLCE1-AS1	LDL	rs2274224	chr10_94279840_G_C	10	94279840	2.97e-09	Klarin et al. 2018	rs2274224
PHLDB1	LDL	rs11603023	chr11_118615352_T_C	11	118615352	3.03e-10	Klarin et al. 2018	rs11603023
UBASH3B	LDL	rs7941030	chr11_122651667_T_C	11	122651667	5.69e-12	Klarin et al. 2018	rs7941030
ST3GAL4	LDL	rs10893500	chr11_126380879_T_C	11	126380879	3.98e-36	Klarin et al. 2018	rs10893500
PTPRJ	LDL	rs4752805	chr11_47996803_A_G	11	47996803	6.98e-10	Klarin et al. 2018	rs4752805
FADS3	LDL	rs174449	chr11_61872907_G_A	11	61872907	1.07e-26	Klarin et al. 2018	rs174449
RAB3IL1	LDL	rs2521567	chr11_61931583_G_A	11	61931583	5.94e-10	Klarin et al. 2018	rs2521567
BBS1/ZDHHC24	LDL	rs3816492	chr11_66529892_C_T	11	66529892	3.36e-12	Klarin et al. 2018	rs3816492
SH2B3	LDL	rs3184504	chr12_111446804_T_C	12	111446804	1.35e-34	Klarin et al. 2018	rs3184504
HNF1A	LDL	rs1169288	chr12_120978847_A_C	12	120978847	1.15e-55	Klarin et al. 2018	rs1169288
SBNO1	LDL	rs10773003	chr12_123290580_G_A	12	123290580	3.07e-09	Klarin et al. 2018	rs10773003
DIP2B	LDL	rs1521516	chr12_50661925_C_T	12	50661925	1.2e-10	Klarin et al. 2018	rs1521516
RAB21	LDL	rs61754230	chr12_71785666_C_T	12	71785666	2.26e-11	Klarin et al. 2018	rs61754230
PHC1	LDL	rs4883201	chr12_8929985_A_G	12	8929985	1.04e-12	Klarin et al. 2018	rs4883201
COL4A2	LDL	rs4773173	chr13_110372771_A_G	13	110372771	5.39e-11	Klarin et al. 2018	rs4773173
BRCA2	LDL	rs11571836	chr13_32399302_A_G	13	32399302	4.12e-10	Klarin et al. 2018	rs11571836
N4BP2L2	LDL	rs3742318	chr13_32442906_T_C	13	32442906	9.2e-16	Klarin et al. 2018	rs3742318
TTC9-DT	LDL	rs9646133	chr14_70629627_G_T	14	70629627	2.01e-20	Klarin et al. 2018	rs9646133
MIDEAS	LDL	rs13379043	chr14_73783423_T_C	14	73783423	5.46e-11	Klarin et al. 2018	rs13379043
SERPINA1	LDL	rs28929474	chr14_94378610_C_T	14	94378610	5.02e-19	Klarin et al. 2018	rs28929474
SCAMP5	LDL	rs3812945	chr15_74997381_T_C	15	74997381	4.11e-10	Klarin et al. 2018	rs3812945
PKD1L3	LDL	rs35259348	chr16_71970053_G_C	16	71970053	7.7e-13	Klarin et al. 2018	rs35259348
TXNL4B	LDL	rs7197453	chr16_72045228_G_C	16	72045228	1.47e-12	Klarin et al. 2018	rs7197453
TXNL4B	LDL	rs217181	chr16_72080103_C_T	16	72080103	1.34e-48	Klarin et al. 2018	rs217181
DHX38	LDL	rs9302635	chr16_72110275_T_C	16	72110275	1.9e-41	Klarin et al. 2018	rs9302635
LOC105371371	LDL	rs28555129	chr16_83951171_A_C	16	83951171	1.12e-09	Klarin et al. 2018	rs28555129
ALKBH5;LLGL1	LDL	rs6502640	chr17_18219171_G_A	17	18219171	3.61e-09	Klarin et al. 2018	rs6502640
VTN	LDL	rs704	chr17_28367840_G_A	17	28367840	2.22e-23	Klarin et al. 2018	rs704
PROCA1	LDL	rs12601110	chr17_28708317_A_G	17	28708317	4.91e-09	Klarin et al. 2018	rs12601110
SLC6A4;BLMH	LDL	rs1487971	chr17_30245735_C_T	17	30245735	8.28e-11	Klarin et al. 2018	rs1487971
NF1	LDL	rs11080150	chr17_31302308_A_G	17	31302308	2.33e-11	Klarin et al. 2018	rs11080150
CD300LG	LDL	rs72836561	chr17_43848758_C_T	17	43848758	2.51e-10	Klarin et al. 2018	rs72836561
EFCAB13	LDL	rs4968318	chr17_47374528_G_A	17	47374528	1.69e-27	Klarin et al. 2018	rs4968318
EFCAB13	LDL	rs118004742	chr17_47391492_T_G	17	47391492	2.24e-09	Klarin et al. 2018	rs118004742
ZMYND15;TM4SF5	LDL	rs8069974	chr17_4767677_G_C	17	4767677	3.4e-09	Klarin et al. 2018	rs8069974
PSMD12;PITPNC1	LDL	rs12939848	chr17_67374692_C_T	17	67374692	5.64e-09	Klarin et al. 2018	rs12939848
BPTF	LDL	rs12602912	chr17_67873957_C_T	17	67873957	7.2e-11	Klarin et al. 2018	rs12602912
ABCA6/8	LDL	rs77542162	chr17_69085137_A_G	17	69085137	1.91e-84	Klarin et al. 2018	rs77542162
ABCA6	LDL	rs4968839	chr17_69129699_C_T	17	69129699	5.75e-47	Klarin et al. 2018	rs4968839
ABCA10	LDL	rs72852601	chr17_69153831_C_T	17	69153831	2.54e-09	Klarin et al. 2018	rs72852601
ABCA10	LDL	rs2886232	chr17_69154035_T_C	17	69154035	6.6e-17	Klarin et al. 2018	rs2886232
DLG4	LDL	rs314253	chr17_7188331_T_C	17	7188331	4.59e-22	Klarin et al. 2018	rs314253
	LDL	rs2125345	chr17_75786110_T_C	17	75786110	2.17e-16	Klarin et al. 2018	rs4485425
PGS1	LDL	rs4129767	chr17_78407903_G_A	17	78407903	5.05e-15	Klarin et al. 2018	rs4129767
ARHGEF15	LDL	rs871841	chr17_8313150_T_C	17	8313150	2.53e-13	Klarin et al. 2018	rs871841
LIPG	LDL	rs77960347	chr18_49583585_A_G	18	49583585	1.07e-17	Klarin et al. 2018	rs77960347
LIPG	LDL	rs7241918	chr18_49634583_G_T	18	49634583	8.99e-12	Klarin et al. 2018	rs7241918
KRI1	LDL	rs1982074	chr19_10557997_A_G	19	10557997	3.25e-18	Klarin et al. 2018	rs1982074
YIPF2/TIMM29	LDL	rs892010	chr19_10928167_G_C	19	10928167	2.28e-13	Klarin et al. 2018	rs892010
SMARCA4	LDL	rs10417443	chr19_11018753_C_G	19	11018753	1.54e-31	Klarin et al. 2018	rs10417443
SMARCA4	LDL	rs1122608	chr19_11052925_G_T	19	11052925	9.63e-63	Klarin et al. 2018	rs1122608
SMARCA4	LDL	rs4300767	chr19_11053013_A_G	19	11053013	3.77e-63	Klarin et al. 2018	rs4300767
LDLR	LDL	rs6511721	chr19_11095899_G_A	19	11095899	1.07e-31	Klarin et al. 2018	rs6511721
LDLR	LDL	rs73015030	chr19_11096840_G_A	19	11096840	4.84e-20	Klarin et al. 2018	rs73015030
LDLR	LDL	rs3745677	chr19_11100401_G_A	19	11100401	4.03e-20	Klarin et al. 2018	rs3745677
LDLR/MIR6886	LDL	rs11669576	chr19_11111624_G_A	19	11111624	3.61e-22	Klarin et al. 2018	rs11669576
LDLR	LDL	rs45508991	chr19_11123210_C_T	19	11123210	3.51e-13	Klarin et al. 2018	rs45508991
LDLR	LDL	rs5927	chr19_11123265_A_G	19	11123265	7.92e-15	Klarin et al. 2018	rs5927
LDLR	LDL	rs2569538	chr19_11127872_A_G	19	11127872	2.09e-20	Klarin et al. 2018	rs2569538
SPC24	LDL	rs892115	chr19_11152974_G_T	19	11152974	2.33e-10	Klarin et al. 2018	rs892115
DOCK6/LOC105372273	LDL	rs6511727	chr19_11205141_T_G	19	11205141	1.83e-15	Klarin et al. 2018	rs6511727
DOCK6	LDL	rs4804579	chr19_11248024_T_C	19	11248024	2.82e-10	Klarin et al. 2018	rs4804579
CILP2	LDL	rs58542926	chr19_19268740_C_T	19	19268740	7.5e-146	Klarin et al. 2018	rs58542926
THOP1	LDL	rs941408	chr19_2814183_C_T	19	2814183	3.66e-10	Klarin et al. 2018	rs941408
ZNF222	LDL	rs150090162	chr19_44032036_A_G	19	44032036	1.02e-16	Klarin et al. 2018	rs150090162
BCL3	LDL	rs8103315	chr19_44750911_C_A	19	44750911	2.02e-11	Klarin et al. 2018	rs8103315
CBLC	LDL	rs35106910	chr19_44781009_A_C	19	44781009	1.31e-11	Klarin et al. 2018	rs35106910
BCAM	LDL	rs1135062	chr19_44819487_A_G	19	44819487	4.48e-13	Klarin et al. 2018	rs1135062
NECTIN2	LDL	rs3852859	chr19_44876052_T_C	19	44876052	5.9e-38	Klarin et al. 2018	rs3852856
NECTIN2	LDL	rs12610605	chr19_44867581_G_A	19	44867581	4.86e-164	Klarin et al. 2018	rs12610605
NECTIN2	LDL	rs8104483	chr19_44869097_T_G	19	44869097	3.37e-116	Klarin et al. 2018	rs8104483
NECTIN2	LDL	rs6859	chr19_44878777_A_G	19	44878777	8.68e-132	Klarin et al. 2018	rs6859
NECTIN2	LDL	rs11669338	chr19_44879727_T_G	19	44879727	7.96e-16	Klarin et al. 2018	rs11669338
NECTIN2	LDL	rs3852861	chr19_44879804_G_T	19	44879804	1.14e-45	Klarin et al. 2018	rs3852861
TOMM40	LDL	rs157580	chr19_44892009_G_A	19	44892009	2.18e-113	Klarin et al. 2018	rs157580
TOMM40	LDL	rs157582	chr19_44892962_C_T	19	44892962	7.31e-11	Klarin et al. 2018	rs157582
TOMM40	LDL	rs115881343	chr19_44899959_C_T	19	44899959	6.81e-94	Klarin et al. 2018	rs115881343
TOMM40	LDL	rs10119	chr19_44903416_G_A	19	44903416	1.93e-53	Klarin et al. 2018	rs10119
APOE	LDL	rs405509	chr19_44905579_T_G	19	44905579	0	Klarin et al. 2018	rs405509
APOE	LDL	rs769450	chr19_44907187_G_A	19	44907187	2.86e-37	Klarin et al. 2018	rs769450
APOE	LDL	rs769452	chr19_44907853_T_C	19	44907853	4.34e-14	Klarin et al. 2018	rs769452
APOE<U+2013>C1<U+2013>C2	LDL	rs439401	chr19_44911194_T_C	19	44911194	4.57e-22	Klarin et al. 2018	rs439401
APOC1	LDL	rs59325138	chr19_44913034_C_T	19	44913034	1.03e-119	Klarin et al. 2018	rs59325138
QPCTL	LDL	rs732841	chr19_45704552_A_C	19	45704552	5.97e-13	Klarin et al. 2018	rs732841
MYPOP	LDL	rs17651629	chr19_45903205_C_T	19	45903205	1.28e-17	Klarin et al. 2018	rs17651629
FLJ36070	LDL	rs492602	chr19_48703160_A_G	19	48703160	4.28e-40	Klarin et al. 2018	rs492602
MBOAT7/TMC4/LOC112268246	LDL	rs641738	chr19_54173068_T_C	19	54173068	1.03e-09	Klarin et al. 2018	rs641738
SLC27A5	LDL	rs35350976	chr19_58511807_A_G	19	58511807	7.2e-09	Klarin et al. 2018	rs35350976
TBC1D8	LDL	rs10185855	chr2_101025798_A_G	2	101025798	8.94e-09	Klarin et al. 2018	rs10185855
INSIG2	LDL	rs10490626	chr2_118078265_G_A	2	118078265	2.35e-30	Klarin et al. 2018	rs10490626
INSIG2;THORLNC	LDL	rs1808458	chr2_118121677_C_T	2	118121677	2.65e-10	Klarin et al. 2018	rs1808458
LOC105373585	LDL	rs6706968	chr2_120552693_A_C	2	120552693	3.86e-16	Klarin et al. 2018	rs6706968
ACVR1C	LDL	rs2198562	chr2_157609161_C_G	2	157609161	2.91e-10	Klarin et al. 2018	rs2198562
ABCB11	LDL	rs2287623	chr2_168973645_G_A	2	168973645	1.44e-19	Klarin et al. 2018	rs2287623
FAM117B	LDL	rs6435161	chr2_202655060_T_G	2	202655060	4.34e-21	Klarin et al. 2018	rs6435161
LAPTM4A;SDC1	LDL	rs1473886	chr2_20168758_G_T	2	20168758	2.06e-10	Klarin et al. 2018	rs1473886
CYP20A1	LDL	rs1048013	chr2_203289829_C_T	2	203289829	8.8e-10	Klarin et al. 2018	rs1048013
LDAH;APOB	LDL	rs12710745	chr2_20912929_A_G	2	20912929	1.03e-14	Klarin et al. 2018	rs12710745
LDAH;APOB	LDL	rs6547409	chr2_20967337_C_T	2	20967337	8.94e-62	Klarin et al. 2018	rs6547409
APOB	LDL	rs1801702	chr2_21002613_C_G	2	21002613	1.46e-47	Klarin et al. 2018	rs1801702
APOB	LDL	rs1042023	chr2_21006574_G_C	2	21006574	5.52e-15	Klarin et al. 2018	rs1042023
APOB	LDL	rs12713843	chr2_21015495_C_T	2	21015495	8.19e-33	Klarin et al. 2018	rs12713843
APOB	LDL	rs12713844	chr2_21015541_C_G	2	21015541	4.97e-12	Klarin et al. 2018	rs12713844
APOB	LDL	rs679899	chr2_21028042_G_A	2	21028042	6.98e-37	Klarin et al. 2018	rs679899
APOB	LDL	rs515135	chr2_21063185_T_C	2	21063185	1.38e-202	Klarin et al. 2018	rs515135
APOB;TDRD15	LDL	rs62122515	chr2_21072355_G_A	2	21072355	8.19e-14	Klarin et al. 2018	rs62122515
TDRD15;LINC01822	LDL	rs4635554	chr2_21166787_T_G	2	21166787	2.85e-18	Klarin et al. 2018	rs4635554
UGT1A10/UGT1A8/UGT1A7/UGT1A6/UGT1A5/UGT1A9/UGT1A4/UGT1A1/UGT1A3	LDL	rs887829	chr2_233759924_C_T	2	233759924	1.65e-22	Klarin et al. 2018	rs887829
IFT172	LDL	rs1260327	chr2_27489026_A_G	2	27489026	2.1e-11	Klarin et al. 2018	rs1260327
GCKR	LDL	rs814295	chr2_27520348_A_G	2	27520348	1.2e-19	Klarin et al. 2018	rs814295
DYNC2LI1	LDL	rs11556157	chr2_43800874_A_T	2	43800874	1.97e-18	Klarin et al. 2018	rs11556157
ABCG8	LDL	rs72796748	chr2_43853171_C_T	2	43853171	2.61e-19	Klarin et al. 2018	rs72796748
ABCG8	LDL	rs4077440	chr2_43853903_T_C	2	43853903	1.07e-122	Klarin et al. 2018	rs4077440
ABCG8	LDL	rs6718187	chr2_43855223_A_G	2	43855223	1.98e-43	Klarin et al. 2018	rs6718187
ABCG8	LDL	rs4148218	chr2_43872443_G_A	2	43872443	7.7e-70	Klarin et al. 2018	rs4148218
TCEB3	LDL	rs11125936	chr2_62644090_T_C	2	62644090	1.14e-13	Klarin et al. 2018	rs11125936
BANF2;SNX5	LDL	rs2143544	chr20_17808576_T_C	20	17808576	5.46e-09	Klarin et al. 2018	rs2143544
BANF2;SNX5	LDL	rs2745865	chr20_17867091_T_C	20	17867091	2.12e-26	Klarin et al. 2018	rs2745865
RBM39	LDL	rs6058302	chr20_35702115_C_T	20	35702115	1.82e-15	Klarin et al. 2018	rs6058302
SLC27A3	LDL	rs6016373	chr20_40525455_A_G	20	40525455	9.19e-30	Klarin et al. 2018	rs6016373
LOC102724968	LDL	rs926663	chr20_40617135_A_G	20	40617135	8.27e-09	Klarin et al. 2018	rs926663
ZHX3	LDL	rs6072328	chr20_41285356_T_C	20	41285356	1.73e-22	Klarin et al. 2018	rs6072328
TCEA2	LDL	rs6062343	chr20_64064578_G_A	20	64064578	2.88e-13	Klarin et al. 2018	rs6062343
SCAF4	LDL	rs2833487	chr21_31715550_A_G	21	31715550	4.34e-10	Klarin et al. 2018	rs2833487
BRWD1	LDL	rs2183573	chr21_39202379_A_G	21	39202379	4.04e-10	Klarin et al. 2018	rs2183573
TOM1	LDL	rs138777	chr22_35315105_A_G	22	35315105	2.35e-09	Klarin et al. 2018	rs138777
PNPLA3	LDL	rs738409	chr22_43928847_C_G	22	43928847	6.76e-10	Klarin et al. 2018	rs738409
FBLN1	LDL	rs13268	chr22_45600418_A_G	22	45600418	3.59e-10	Klarin et al. 2018	rs13268
SYN2;PPARG	LDL	rs7616006	chr3_12226148_A_G	3	12226148	2.27e-20	Klarin et al. 2018	rs7616006
DNAJC13	LDL	rs1979848	chr3_132446334_A_T	3	132446334	2.28e-09	Klarin et al. 2018	rs1979848
IFT80/TRIM59-IFT80	LDL	rs10513551	chr3_160368267_G_T	3	160368267	1.4e-10	Klarin et al. 2018	rs10513551
CMTM6	LDL	rs7640978	chr3_32491518_C_T	3	32491518	4.7e-20	Klarin et al. 2018	rs7640978
PBRM1	LDL	rs2251219	chr3_52550771_T_C	3	52550771	7.58e-11	Klarin et al. 2018	rs2251219
PXK	LDL	rs13315871	chr3_58395560_G_A	3	58395560	3.22e-19	Klarin et al. 2018	rs13315871
MTTP	LDL	rs3816873	chr4_99583507_T_C	4	99583507	4.14e-09	Klarin et al. 2018	rs3816873
SLC39A8	LDL	rs13107325	chr4_102267552_C_T	4	102267552	9.93e-13	Klarin et al. 2018	rs13107325
HGFAC	LDL	rs3748034	chr4_3444364_G_T	4	3444364	2.42e-09	Klarin et al. 2018	rs3748034
CSNK1G3	LDL	rs4530754	chr5_123519722_G_A	5	123519722	1.76e-14	Klarin et al. 2018	rs4530754
CSF2;P4HA2-AS1	LDL	rs10065787	chr5_132100793_G_T	5	132100793	2.18e-09	Klarin et al. 2018	rs10065787
IRF1-AS1	LDL	rs2522056	chr5_132466034_G_A	5	132466034	1.22e-13	Klarin et al. 2018	rs2522056
TIMD4	LDL	rs4704825	chr5_156955297_A_G	5	156955297	5.07e-25	Klarin et al. 2018	rs4704825
ITGA1	LDL	rs870992	chr5_52897406_A_G	5	52897406	1.76e-10	Klarin et al. 2018	rs870992
ANKRD31;HMGCR	LDL	rs10062361	chr5_75269328_C_T	5	75269328	1.9e-13	Klarin et al. 2018	rs10062361
HMGCR	LDL	rs3846662	chr5_75355259_A_G	5	75355259	2.13e-131	Klarin et al. 2018	rs3846662
CERT1	LDL	rs11955819	chr5_75486587_T_A	5	75486587	4.85e-13	Klarin et al. 2018	rs11955819
LOC105377911	LDL	rs17789218	chr6_100152221_T_C	6	100152221	4.03e-16	Klarin et al. 2018	rs17789218
ASCC3	LDL	rs9390698	chr6_100848513_G_A	6	100848513	1.27e-10	Klarin et al. 2018	rs9390698
FRK	LDL	rs3798236	chr6_115988486_T_C	6	115988486	1.85e-13	Klarin et al. 2018	rs3798236
HBS1L	LDL	rs9376090	chr6_135090090_T_C	6	135090090	5.62e-33	Klarin et al. 2018	rs9376090
REPS1	LDL	rs1044418	chr6_138908735_C_T	6	138908735	1.19e-10	Klarin et al. 2018	rs1044418
LPA	LDL	rs12208357	chr6_160122116_C_T	6	160122116	2.67e-52	Klarin et al. 2018	rs12208357
SLC22A1	LDL	rs34130495	chr6_160139792_G_A	6	160139792	2.5e-13	Klarin et al. 2018	rs34130495
SLC22A1	LDL	rs62440901	chr6_160148036_C_T	6	160148036	1.11e-20	Klarin et al. 2018	rs62440901
LPA	LDL	rs3798220	chr6_160540105_T_C	6	160540105	1.25e-64	Klarin et al. 2018	rs3798220
LPA	LDL	rs10455872	chr6_160589086_A_G	6	160589086	4.64e-54	Klarin et al. 2018	rs10455872
LPA	LDL	rs12175867	chr6_160598106_T_C	6	160598106	1.81e-14	Klarin et al. 2018	rs12175867
LPA	LDL	rs1652507	chr6_160661429_T_C	6	160661429	1.16e-19	Klarin et al. 2018	rs1652507
MYLIP	LDL	rs2235215	chr6_16130925_T_C	6	16130925	1.75e-18	Klarin et al. 2018	rs2235215
HFE	LDL	rs1800562	chr6_26092913_G_A	6	26092913	6.6e-29	Klarin et al. 2018	rs1800562
H2AC6/H2BC4	LDL	rs129128	chr6_26125114_C_T	6	26125114	3.4e-09	Klarin et al. 2018	rs129128
HLA-C	LDL	rs2249741	chr6_31272935_A_C	6	31272935	7.84e-14	Klarin et al. 2018	rs2249741
ASTN1	LDL	rs13192471	chr6_32703326_T_C	6	32703326	5.76e-33	Klarin et al. 2018	rs13192471
TCP11;SCUBE3	LDL	rs3800406	chr6_35165297_A_G	6	35165297	1.1e-12	Klarin et al. 2018	rs3800406
PEX6	LDL	rs1129187	chr6_42964462_G_T	6	42964462	8.54e-10	Klarin et al. 2018	rs1129187
TRAM2	LDL	rs2239619	chr6_52588422_C_A	6	52588422	4.04e-14	Klarin et al. 2018	rs2239619
C7orf50	LDL	rs10263252	chr7_1010313_G_A	7	1010313	6.27e-12	Klarin et al. 2018	rs10263252
C7orf50/GPR146	LDL	rs1997243	chr7_1044141_A_G	7	1044141	6.65e-09	Klarin et al. 2018	rs1997243
SP4	LDL	rs2282889	chr7_21436570_A_G	7	21436570	5.02e-09	Klarin et al. 2018	rs2282889
DNAH11/LOC105375183	LDL	rs12670798	chr7_21567734_T_C	7	21567734	1.39e-34	Klarin et al. 2018	rs12670798
MIR148A	LDL	rs4722551	chr7_25952206_T_C	7	25952206	3.18e-42	Klarin et al. 2018	rs4722551
LOC105375199	LDL	rs2391211	chr7_25968613_T_C	7	25968613	7.66e-11	Klarin et al. 2018	rs2391211
EEPD1	LDL	rs4302748	chr7_36152090_G_A	7	36152090	1.16e-09	Klarin et al. 2018	rs4302748
NPC1L1	LDL	rs35803101	chr7_44538901_G_A	7	44538901	1.09e-15	Klarin et al. 2018	rs35803101
NPC1L1	LDL	rs10260606	chr7_44544952_G_C	7	44544952	1.16e-32	Klarin et al. 2018	rs10260606
ABCB4	LDL	rs1014283	chr7_87447271_C_A	7	87447271	1.98e-09	Klarin et al. 2018	rs1014283
TRPS1	LDL	rs2737245	chr8_115646356_G_T	8	115646356	2.65e-09	Klarin et al. 2018	rs2737245
TRIB1	LDL	rs2954029	chr8_125478730_A_T	8	125478730	4.12e-18	Klarin et al. 2018	rs2954029
TRIB1;LINC00861	LDL	rs4870941	chr8_125486586_G_C	8	125486586	3.3e-33	Klarin et al. 2018	rs4870941
AMPD1	LDL	rs2954038	chr8_125495147_C_A	8	125495147	8.52e-32	Klarin et al. 2018	rs2954038
PGLYRP4	LDL	rs4921914	chr8_18414928_C_T	8	18414928	4.86e-14	Klarin et al. 2018	rs4921914
RP1	LDL	rs9298506	chr8_54524964_A_G	8	54524964	8.43e-16	Klarin et al. 2018	rs9298506
CYP7A1	LDL	rs2081687	chr8_58476006_T_C	8	58476006	2.48e-37	Klarin et al. 2018	rs2081687
LOC101929128;LOC157273	LDL	rs330093	chr8_9318448_C_G	8	9318448	1.98e-20	Klarin et al. 2018	rs330093
LOC157273	LDL	rs11774381	chr8_9325829_C_T	8	9325829	1.95e-24	Klarin et al. 2018	rs11774381
LOC157273;TNKS	LDL	rs11782386	chr8_9344277_C_T	8	9344277	8.55e-13	Klarin et al. 2018	rs11782386
ABCA1	LDL	rs3905000	chr9_104894789_G_A	9	104894789	6.73e-10	Klarin et al. 2018	rs3905000
ABO	LDL	rs635634	chr9_133279427_T_C	9	133279427	1.5e-182	Klarin et al. 2018	rs635634
SEC16A	LDL	rs3812594	chr9_136474501_G_A	9	136474501	1.6e-09	Klarin et al. 2018	rs3812594
RPS6	LDL	rs67710536	chr9_19376257_A_C	9	19376257	3.74e-15	Klarin et al. 2018	rs67710536
CDKN2B-AS1	LDL	rs10757272	chr9_22088261_C_T	9	22088261	2.91e-10	Klarin et al. 2018	rs10757272
VLDLR	LDL	rs3780181	chr9_2640759_A_G	9	2640759	4.11e-17	Klarin et al. 2018	rs3780181
CELSR2	TC	rs12740374	chr1_109274968_G_T	1	109274968	0	Klarin et al. 2018	rs12740374
EFNA1/SLC50A1	TC	rs4745	chr1_155133751_A_T	1	155133751	6.64e-09	Klarin et al. 2018	rs4745
HLX-AS1	TC	rs17008917	chr1_220837975_G_A	1	220837975	6.81e-12	Klarin et al. 2018	rs17008917
LOC101927787;LINC01132	TC	rs558971	chr1_234717659_A_G	1	234717659	2.21e-58	Klarin et al. 2018	rs558971
LOC107985365	TC	rs10797566	chr1_234875783_T_G	1	234875783	1.02e-09	Klarin et al. 2018	rs10797566
ASAP3	TC	rs1077514	chr1_23439740_C_T	1	23439740	5.73e-21	Klarin et al. 2018	rs1077514
RHCE	TC	rs932372	chr1_25428523_G_A	1	25428523	1.61e-15	Klarin et al. 2018	rs932372
BSND;PCSK9	TC	rs11206508	chr1_55020688_G_A	1	55020688	1.52e-09	Klarin et al. 2018	rs11206508
BSND;PCSK9	TC	rs11588151	chr1_55021975_A_G	1	55021975	1.24e-24	Klarin et al. 2018	rs11588151
PCSK9	TC	rs2479409	chr1_55038977_G_A	1	55038977	1.1e-29	Klarin et al. 2018	rs2479409
PCSK9	TC	rs10888896	chr1_55043540_G_C	1	55043540	6.14e-17	Klarin et al. 2018	rs10888896
PCSK9	TC	rs630431	chr1_55061650_G_A	1	55061650	3.52e-29	Klarin et al. 2018	rs630431
PCSK9	TC	rs505151	chr1_55063514_G_A	1	55063514	1.36e-58	Klarin et al. 2018	rs505151
USP24	TC	rs4926670	chr1_55197007_C_T	1	55197007	3.74e-42	Klarin et al. 2018	rs4926670
MIR4422HG;LINC01753	TC	rs10489488	chr1_55327049_G_A	1	55327049	3.42e-17	Klarin et al. 2018	rs10489488
MIR4422HG;LINC01753	TC	rs1998013	chr1_55492357_C_T	1	55492357	1.31e-21	Klarin et al. 2018	rs1998013
DOCK7	TC	rs12039115	chr1_62529592_C_T	1	62529592	2e-78	Klarin et al. 2018	rs12039115
DOCK7	TC	rs12092541	chr1_62452242_G_A	1	62452242	7.95e-14	Klarin et al. 2018	rs11207993
DOCK7;ATG4C	TC	rs12130333	chr1_62726106_C_T	1	62726106	8.33e-44	Klarin et al. 2018	rs12130333
EVI5	TC	rs2391199	chr1_92695345_T_C	1	92695345	2.07e-12	Klarin et al. 2018	rs2391199
ERLIN1	TC	rs2862954	chr10_100152307_T_C	10	100152307	6.23e-12	Klarin et al. 2018	rs2862954
GPAM	TC	rs2792751	chr10_112180571_T_C	10	112180571	2.17e-27	Klarin et al. 2018	rs2792751
GPAM;TECTB	TC	rs12572599	chr10_112233103_T_G	10	112233103	7.01e-11	Klarin et al. 2018	rs12572599
ACSL5	TC	rs3736946	chr10_112409518_A_G	10	112409518	2.76e-15	Klarin et al. 2018	rs3736946
VTI1A;TCF7L2	TC	rs11595267	chr10_112868854_T_C	10	112868854	3.5e-09	Klarin et al. 2018	rs11595267
VIM-AS1	TC	rs7903137	chr10_17217568_C_T	10	17217568	8.71e-22	Klarin et al. 2018	rs7903137
MARCHF8	TC	rs970548	chr10_45517829_A_C	10	45517829	8.14e-15	Klarin et al. 2018	rs970548
AKR1C4	TC	rs17134533	chr10_5205135_G_A	10	5205135	2.75e-10	Klarin et al. 2018	rs17134533
A1CF	TC	rs41274050	chr10_50814012_C_T	10	50814012	2.75e-17	Klarin et al. 2018	rs41274050
CYP26A1	TC	rs2068888	chr10_93079885_G_A	10	93079885	6.82e-26	Klarin et al. 2018	rs2068888
PLCE1/PLCE1-AS1	TC	rs2274224	chr10_94279840_G_C	10	94279840	9.06e-13	Klarin et al. 2018	rs2274224
LINC02702;BUD13	TC	rs10466533	chr11_116741412_A_G	11	116741412	2.53e-10	Klarin et al. 2018	rs10466533
ZPR1	TC	rs6589566	chr11_116781707_G_A	11	116781707	2.23e-67	Klarin et al. 2018	rs6589566
APOA5	TC	rs3135506	chr11_116791691_G_C	11	116791691	4.75e-47	Klarin et al. 2018	rs3135506
APOA4	TC	rs5104	chr11_116821618_C_T	11	116821618	5.82e-19	Klarin et al. 2018	rs5104
SIK3	TC	rs12270837	chr11_116955927_A_C	11	116955927	3.14e-16	Klarin et al. 2018	rs12270837
PHLDB1	TC	rs11603023	chr11_118615352_T_C	11	118615352	1.29e-11	Klarin et al. 2018	rs11603023
MIR100HG;UBASH3B	TC	rs10750215	chr11_122634636_G_T	11	122634636	1.45e-23	Klarin et al. 2018	rs10750215
ST3GAL4	TC	rs7952602	chr11_126363774_G_C	11	126363774	1.08e-25	Klarin et al. 2018	rs7952602
SLC22A18	TC	rs16928809	chr11_2915722_G_A	11	2915722	1.66e-09	Klarin et al. 2018	rs16928809
PTPRJ	TC	rs4752805	chr11_47996803_A_G	11	47996803	2.74e-25	Klarin et al. 2018	rs4752805
RAB3IL1	TC	rs2521567	chr11_61931583_G_A	11	61931583	3.45e-12	Klarin et al. 2018	rs2521567
DPP3	TC	rs2305535	chr11_66504766_G_A	11	66504766	1.68e-11	Klarin et al. 2018	rs2305535
MOGAT2-DGAT2	TC	rs499974	chr11_75743976_C_A	11	75743976	3.22e-09	Klarin et al. 2018	rs499974
GAB2	TC	rs4134379	chr11_78281542_A_G	11	78281542	1.19e-13	Klarin et al. 2018	rs4134379
UBE3B	TC	rs7298565	chr12_109499729_G_A	12	109499729	6.94e-16	Klarin et al. 2018	rs7298565
SH2B3	TC	rs3184504	chr12_111446804_T_C	12	111446804	4.45e-48	Klarin et al. 2018	rs3184504
HNF1A	TC	rs1169288	chr12_120978847_A_C	12	120978847	2.09e-65	Klarin et al. 2018	rs1169288
SBNO1	TC	rs10773003	chr12_123290580_G_A	12	123290580	2.63e-20	Klarin et al. 2018	rs10773003
SCARB1	TC	rs838880	chr12_124777047_C_T	12	124777047	7.49e-12	Klarin et al. 2018	rs838880
SCARB1	TC	rs10846744	chr12_124827879_G_C	12	124827879	3.47e-09	Klarin et al. 2018	rs10846744
KRAS;LMNTD1	TC	rs12320328	chr12_25255530_A_G	12	25255530	2.27e-09	Klarin et al. 2018	rs12320328
DIP2B	TC	rs1521516	chr12_50661925_C_T	12	50661925	1.26e-10	Klarin et al. 2018	rs1521516
SLC4A8	TC	rs7305599	chr12_51507606_A_G	12	51507606	2.62e-09	Klarin et al. 2018	rs7305599
PHC1	TC	rs4883201	chr12_8929985_A_G	12	8929985	1.33e-21	Klarin et al. 2018	rs4883201
COL4A2	TC	rs4773173	chr13_110372771_A_G	13	110372771	4.61e-11	Klarin et al. 2018	rs4773173
ELF1	TC	rs17532301	chr13_41034911_G_A	13	41034911	1.65e-10	Klarin et al. 2018	rs17532301
NYNRIN	TC	rs8017377	chr14_24414681_G_A	14	24414681	8.82e-21	Klarin et al. 2018	rs8017377
SYNE2	TC	rs7157785	chr14_63768838_G_T	14	63768838	9.47e-11	Klarin et al. 2018	rs7157785
TTC9-DT	TC	rs9646133	chr14_70629627_G_T	14	70629627	1.35e-12	Klarin et al. 2018	rs9646133
SERPINA1	TC	rs28929474	chr14_94378610_C_T	14	94378610	1.15e-18	Klarin et al. 2018	rs28929474
AQP9;LIPC	TC	rs4622454	chr15_58354133_C_T	15	58354133	2.39e-09	Klarin et al. 2018	rs4622454
AQP9;LIPC	TC	rs28594460	chr15_58391386_A_G	15	58391386	3.16e-57	Klarin et al. 2018	rs28594460
AQP9;LIPC	TC	rs11855284	chr15_58396988_T_C	15	58396988	1.4e-28	Klarin et al. 2018	rs11855284
AQP9;LIPC	TC	rs13329672	chr15_58407738_C_T	15	58407738	5.47e-10	Klarin et al. 2018	rs13329672
LIPC	TC	rs35547826	chr15_58428206_G_A	15	58428206	7.28e-11	Klarin et al. 2018	rs12912415
LINC02568;USP3	TC	rs17765311	chr15_63497753_A_C	15	63497753	3.19e-12	Klarin et al. 2018	rs17765311
MPI/FAM219B	TC	rs1127796	chr15_74900663_T_C	15	74900663	4.86e-10	Klarin et al. 2018	rs1127796
RCN2;PSTPIP1	TC	rs2469202	chr15_76990543_A_G	15	76990543	3.37e-09	Klarin et al. 2018	rs2469202
HSD3B7	TC	rs9938550	chr16_30987821_A_G	16	30987821	3.62e-11	Klarin et al. 2018	rs9938550
HERPUD1;CETP	TC	rs72786786	chr16_56951602_G_A	16	56951602	3.42e-43	Klarin et al. 2018	rs72786786
CETP	TC	rs7203984	chr16_56965346_A_C	16	56965346	2.77e-32	Klarin et al. 2018	rs7203984
CETP	TC	rs289719	chr16_56976029_T_C	16	56976029	1.08e-11	Klarin et al. 2018	rs289719
EDC4	TC	rs8060686	chr16_67877614_T_C	16	67877614	7.07e-16	Klarin et al. 2018	rs8060686
PKD1L3	TC	rs35259348	chr16_71970053_G_C	16	71970053	7.36e-10	Klarin et al. 2018	rs35259348
TXNL4B	TC	rs7197453	chr16_72045228_G_C	16	72045228	6.85e-12	Klarin et al. 2018	rs7197453
TXNL4B	TC	rs217181	chr16_72080103_C_T	16	72080103	5.36e-54	Klarin et al. 2018	rs217181
DHX38	TC	rs9302635	chr16_72110275_T_C	16	72110275	2.15e-40	Klarin et al. 2018	rs9302635
ALKBH5;LLGL1	TC	rs6502640	chr17_18219171_G_A	17	18219171	2.14e-10	Klarin et al. 2018	rs6502640
SMG6	TC	rs170041	chr17_2266922_C_T	17	2266922	1.28e-10	Klarin et al. 2018	rs170041
VTN	TC	rs704	chr17_28367840_G_A	17	28367840	5.21e-09	Klarin et al. 2018	rs704
RSKR/SPAG5-AS1	TC	rs16963468	chr17_28609590_C_T	17	28609590	2.04e-11	Klarin et al. 2018	rs16963468
SLC6A4;BLMH	TC	rs1487971	chr17_30245735_C_T	17	30245735	1.39e-13	Klarin et al. 2018	rs1487971
PGAP3	TC	rs2517957	chr17_39682463_G_A	17	39682463	4.73e-13	Klarin et al. 2018	rs2517957
KPNB1	TC	rs3809868	chr17_47673230_G_A	17	47673230	1.3e-13	Klarin et al. 2018	rs3809868
PSMD12;PITPNC1	TC	rs12939848	chr17_67374692_C_T	17	67374692	1.19e-09	Klarin et al. 2018	rs12939848
BPTF	TC	rs12602912	chr17_67873957_C_T	17	67873957	1.15e-12	Klarin et al. 2018	rs12602912
ABCA6/8	TC	rs77542162	chr17_69085137_A_G	17	69085137	1.8e-52	Klarin et al. 2018	rs77542162
ABCA6	TC	rs4968839	chr17_69129699_C_T	17	69129699	2.38e-31	Klarin et al. 2018	rs4968839
ABCA10	TC	rs2886232	chr17_69154035_T_C	17	69154035	3.07e-11	Klarin et al. 2018	rs2886232
DLG4	TC	rs314253	chr17_7188331_T_C	17	7188331	3.22e-18	Klarin et al. 2018	rs314253
DLG4	TC	rs17203281	chr17_7196492_G_A	17	7196492	2.22e-09	Klarin et al. 2018	rs17203281
CD68	TC	rs9901673	chr17_7580783_C_A	17	7580783	8.67e-12	Klarin et al. 2018	rs9901673
PGS1	TC	rs4129767	chr17_78407903_G_A	17	78407903	7.74e-20	Klarin et al. 2018	rs4129767
ARHGEF15	TC	rs871841	chr17_8313150_T_C	17	8313150	6.93e-14	Klarin et al. 2018	rs871841
LIPG	TC	rs77960347	chr18_49583585_A_G	18	49583585	3.09e-87	Klarin et al. 2018	rs77960347
LIPG	TC	rs9955201	chr18_49599802_G_A	18	49599802	1.64e-12	Klarin et al. 2018	rs9955201
LOC105372112	TC	rs7240405	chr18_49632720_A_G	18	49632720	1.9e-48	Klarin et al. 2018	rs7240405
LOC105372112	TC	rs11660468	chr18_49682773_C_T	18	49682773	2.04e-14	Klarin et al. 2018	rs11660468
ATP8B1/LOC100505549	TC	rs12968116	chr18_57655270_C_T	18	57655270	3.4e-09	Klarin et al. 2018	rs12968116
SMARCA4	TC	rs3786725	chr19_11056151_G_A	19	11056151	4.02e-11	Klarin et al. 2018	rs3786725
SMARCA4;BM450697	TC	rs73015007	chr19_11073161_G_A	19	11073161	6.69e-24	Klarin et al. 2018	rs73015007
SMARCA4;BM450697	TC	rs61194703	chr19_11081517_A_T	19	11081517	5e-240	Klarin et al. 2018	rs61194703
LDLR	TC	rs12710260	chr19_11110781_G_C	19	11110781	1.35e-22	Klarin et al. 2018	rs12710260
LDLR/MIR6886	TC	rs11669576	chr19_11111624_G_A	19	11111624	5.03e-53	Klarin et al. 2018	rs11669576
LDLR	TC	rs45508991	chr19_11123210_C_T	19	11123210	4.18e-09	Klarin et al. 2018	rs45508991
LDLR	TC	rs5927	chr19_11123265_A_G	19	11123265	6.06e-41	Klarin et al. 2018	rs5927
KANK2	TC	rs440677	chr19_11174714_G_A	19	11174714	1.83e-10	Klarin et al. 2018	rs440677
LOC55908	TC	rs737337	chr19_11236817_T_C	19	11236817	3.86e-17	Klarin et al. 2018	rs737337
DOCK6	TC	rs7252293	chr19_11253819_C_T	19	11253819	5.13e-14	Klarin et al. 2018	rs7252293
TOMM40	TC	rs157582	chr19_44892962_C_T	19	44892962	5.37e-58	Klarin et al. 2018	rs157582
TOMM40	TC	rs8106922	chr19_44898409_A_G	19	44898409	1.12e-17	Klarin et al. 2018	rs8106922
TOMM40	TC	rs115881343	chr19_44899959_C_T	19	44899959	2.26e-52	Klarin et al. 2018	rs115881343
TOMM40	TC	rs1160985	chr19_44900155_C_T	19	44900155	1.54e-63	Klarin et al. 2018	rs1160985
APOE	TC	rs405509	chr19_44905579_T_G	19	44905579	5.6e-40	Klarin et al. 2018	rs405509
APOE	TC	rs769450	chr19_44907187_G_A	19	44907187	3.36e-67	Klarin et al. 2018	rs769450
APOE<U+2013>C1<U+2013>C2	TC	rs439401	chr19_44911194_T_C	19	44911194	7.7e-31	Klarin et al. 2018	rs439401
APOC1	TC	rs59325138	chr19_44913034_C_T	19	44913034	3.37e-11	Klarin et al. 2018	rs59325138
CLPTM1	TC	rs8111069	chr19_44980181_A_C	19	44980181	8.45e-10	Klarin et al. 2018	rs8111069
QPCTL	TC	rs732841	chr19_45704552_A_C	19	45704552	7.83e-13	Klarin et al. 2018	rs732841
MYPOP	TC	rs17651629	chr19_45903205_C_T	19	45903205	7.93e-18	Klarin et al. 2018	rs17651629
PPP5C	TC	rs4802307	chr19_46346549_G_T	19	46346549	2.85e-10	Klarin et al. 2018	rs4802307
FUT3	TC	rs28362459	chr19_5844781_A_C	19	5844781	2.62e-09	Klarin et al. 2018	rs28362459
INSIG2	TC	rs10490626	chr2_118078265_G_A	2	118078265	4.23e-27	Klarin et al. 2018	rs10490626
LOC105373585	TC	rs17050272	chr2_120548864_G_A	2	120548864	2.5e-13	Klarin et al. 2018	rs17050272
MAP3K19	TC	rs16831235	chr2_134987559_G_A	2	134987559	2.48e-09	Klarin et al. 2018	rs16831235
ACVR1C	TC	rs13019116	chr2_157596706_C_A	2	157596706	3.81e-12	Klarin et al. 2018	rs13019116
FAP;IFIH1	TC	rs2111485	chr2_162254026_A_G	2	162254026	4.11e-09	Klarin et al. 2018	rs2111485
ABCB11	TC	rs2287623	chr2_168973645_G_A	2	168973645	1.51e-21	Klarin et al. 2018	rs2287623
CASP8	TC	rs1035140	chr2_201287768_T_A	2	201287768	1.87e-09	Klarin et al. 2018	rs1035140
BMPR2	TC	rs7589059	chr2_202448915_T_C	2	202448915	2.5e-09	Klarin et al. 2018	rs7589059
FAM117B	TC	rs6435161	chr2_202655060_T_G	2	202655060	1.75e-29	Klarin et al. 2018	rs6435161
LAPTM4A;SDC1	TC	rs1473886	chr2_20168758_G_T	2	20168758	4.24e-26	Klarin et al. 2018	rs1473886
SDC1	TC	rs7585590	chr2_20227430_C_T	2	20227430	3.57e-10	Klarin et al. 2018	rs7585590
LDAH;APOB	TC	rs6547409	chr2_20967337_C_T	2	20967337	5.4e-43	Klarin et al. 2018	rs6547409
LDAH;APOB	TC	rs10184054	chr2_20981005_C_G	2	20981005	9.86e-15	Klarin et al. 2018	rs10184054
APOB	TC	rs1042034	chr2_21002409_C_T	2	21002409	8.28e-43	Klarin et al. 2018	rs1042034
APOB	TC	rs1801702	chr2_21002613_C_G	2	21002613	3.03e-48	Klarin et al. 2018	rs1801702
APOB	TC	rs12713844	chr2_21015541_C_G	2	21015541	3.95e-09	Klarin et al. 2018	rs12713844
APOB	TC	rs1800478	chr2_21037264_G_A	2	21037264	3.57e-12	Klarin et al. 2018	rs1800478
APOB	TC	rs512535	chr2_21044910_T_C	2	21044910	9.47e-09	Klarin et al. 2018	rs512535
APOB	TC	rs515135	chr2_21063185_T_C	2	21063185	1.28e-113	Klarin et al. 2018	rs515135
APOB;TDRD15	TC	rs1367113	chr2_21072960_G_A	2	21072960	1.11e-45	Klarin et al. 2018	rs1367113
APOB;TDRD15	TC	rs1429972	chr2_21086886_C_T	2	21086886	4.25e-21	Klarin et al. 2018	rs1429972
UGT1A10/UGT1A8/UGT1A7/UGT1A6/UGT1A5/UGT1A9/UGT1A4/UGT1A1/UGT1A3	TC	rs887829	chr2_233759924_C_T	2	233759924	2.07e-20	Klarin et al. 2018	rs887829
UGT1A10/UGT1A8/UGT1A7/UGT1A6/UGT1A5/UGT1A9/UGT1A4/UGT1A1/UGT1A3	TC	rs11563251	chr2_233770738_C_T	2	233770738	1.45e-10	Klarin et al. 2018	rs11563251
PPM1G;NRBP1	TC	rs6717803	chr2_27411644_A_G	2	27411644	4.54e-21	Klarin et al. 2018	rs6717803
GCKR/FNDC4	TC	rs780090	chr2_27495607_T_C	2	27495607	3.98e-11	Klarin et al. 2018	rs780090
GCKR	TC	rs814295	chr2_27520348_A_G	2	27520348	1.54e-58	Klarin et al. 2018	rs814295
ZNF512	TC	rs7604798	chr2_27602073_T_C	2	27602073	2.29e-30	Klarin et al. 2018	rs7604798
LOC105374378;MRPL33	TC	rs12104449	chr2_27749966_A_G	2	27749966	4.84e-13	Klarin et al. 2018	rs12104449
BABAM2	TC	rs6547829	chr2_28101002_C_T	2	28101002	4.24e-12	Klarin et al. 2018	rs6547829
RPS7;COLEC11	TC	rs4850047	chr2_3587163_T_C	2	3587163	1.36e-09	Klarin et al. 2018	rs4850047
DYNC2LI1/ABCG5	TC	rs10208987	chr2_43815996_T_G	2	43815996	2.91e-21	Klarin et al. 2018	rs10208987
ABCG8	TC	rs6752551	chr2_43868871_T_A	2	43868871	1.11e-33	Klarin et al. 2018	rs6752551
ABCG8	TC	rs4148218	chr2_43872443_G_A	2	43872443	5.2e-57	Klarin et al. 2018	rs4148218
TCEB3	TC	rs11125936	chr2_62644090_T_C	2	62644090	9.18e-11	Klarin et al. 2018	rs11125936
LOC105374777	TC	rs847812	chr2_64762461_C_G	2	64762461	1.02e-09	Klarin et al. 2018	rs847812
FAM136A	TC	rs2618229	chr2_70310526_G_A	2	70310526	3.85e-10	Klarin et al. 2018	rs14234
BANF2;SNX5	TC	rs2745865	chr20_17867091_T_C	20	17867091	4.72e-12	Klarin et al. 2018	rs2745865
ERGIC3	TC	rs11700250	chr20_35544511_C_T	20	35544511	1.88e-19	Klarin et al. 2018	rs11700250
CHD6	TC	rs4142393	chr20_41449445_C_T	20	41449445	8.59e-13	Klarin et al. 2018	rs4142393
BRWD1	TC	rs2183573	chr21_39202379_A_G	21	39202379	7.31e-13	Klarin et al. 2018	rs2183573
YDJC	TC	rs2298428	chr22_21628603_C_T	22	21628603	5.22e-20	Klarin et al. 2018	rs2298428
PPARA	TC	rs4253772	chr22_46231706_C_T	22	46231706	5.23e-10	Klarin et al. 2018	rs4253772
FAM162A	TC	rs1961957	chr3_122385275_A_G	3	122385275	1.71e-09	Klarin et al. 2018	rs1961957
SYN2;PPARG	TC	rs7616006	chr3_12226148_A_G	3	12226148	7.28e-24	Klarin et al. 2018	rs7616006
ADCY5	TC	rs11708067	chr3_123346931_A_G	3	123346931	2.81e-10	Klarin et al. 2018	rs11708067
RAF1	TC	rs2290159	chr3_12587421_G_C	3	12587421	3.77e-09	Klarin et al. 2018	rs2290159
DNAJC13	TC	rs1979848	chr3_132446334_A_T	3	132446334	2.21e-09	Klarin et al. 2018	rs1979848
LOC100507389	TC	rs4683438	chr3_142933717_G_T	3	142933717	1.73e-15	Klarin et al. 2018	rs4683438
TRIM59/TRIM59-IFT80	TC	rs4680585	chr3_160449406_A_G	3	160449406	2.05e-13	Klarin et al. 2018	rs4680585
CMTM6	TC	rs7640978	chr3_32491518_C_T	3	32491518	2.59e-20	Klarin et al. 2018	rs7640978
PXK	TC	rs13315871	chr3_58395560_G_A	3	58395560	7.28e-17	Klarin et al. 2018	rs13315871
MTTP	TC	rs2035816	chr4_99587399_A_G	4	99587399	6.47e-09	Klarin et al. 2018	rs2035816
SLC39A8	TC	rs13107325	chr4_102267552_C_T	4	102267552	1.94e-19	Klarin et al. 2018	rs13107325
RGS12	TC	rs16844364	chr4_3436916_G_A	4	3436916	2.31e-17	Klarin et al. 2018	rs16844364
HGFAC	TC	rs16844401	chr4_3447925_G_A	4	3447925	1.93e-09	Klarin et al. 2018	rs16844401
TMPRSS11E	TC	rs2603188	chr4_68471607_C_G	4	68471607	2.48e-10	Klarin et al. 2018	rs2603188
UGT2B15;UGT2B10	TC	rs293429	chr4_68725894_T_C	4	68725894	2.31e-15	Klarin et al. 2018	rs293429
UGT2B7	TC	rs61361928	chr4_69096657_T_C	4	69096657	9.12e-13	Klarin et al. 2018	rs61361928
KLHL8;MIR5705	TC	rs35844368	chr4_87238219_C_T	4	87238219	3.43e-15	Klarin et al. 2018	rs35844368
CSNK1G3	TC	rs4530754	chr5_123519722_G_A	5	123519722	4.37e-14	Klarin et al. 2018	rs4530754
PPP1R2B;TIMD4	TC	rs4704820	chr5_156907670_T_G	5	156907670	5.65e-09	Klarin et al. 2018	rs4704820
TIMD4	TC	rs6882076	chr5_156963286_T_C	5	156963286	3.61e-102	Klarin et al. 2018	rs6882076
ITGA1	TC	rs870992	chr5_52897406_A_G	5	52897406	1.98e-09	Klarin et al. 2018	rs870992
ANKRD31;HMGCR	TC	rs7703051	chr5_75329662_C_A	5	75329662	8.78e-197	Klarin et al. 2018	rs7703051
C7orf50	TC	rs1881116	chr7_1014322_C_T	7	1014322	8.42e-11	Klarin et al. 2018	rs1881116
C7orf50/GPR146	TC	rs1997243	chr7_1044141_A_G	7	1044141	2.03e-24	Klarin et al. 2018	rs1997243
SNX13	TC	rs10282707	chr7_17871415_C_T	7	17871415	1.85e-09	Klarin et al. 2018	rs10282707
SP4	TC	rs2282894	chr7_21462642_G_T	7	21462642	1.87e-10	Klarin et al. 2018	rs2282894
DNAH11/LOC105375183	TC	rs12670798	chr7_21567734_T_C	7	21567734	2.19e-34	Klarin et al. 2018	rs12670798
MIR148A	TC	rs4722551	chr7_25952206_T_C	7	25952206	1.81e-17	Klarin et al. 2018	rs4722551
NPC1L1	TC	rs35803101	chr7_44538901_G_A	7	44538901	2.75e-14	Klarin et al. 2018	rs35803101
NPC1L1	TC	rs10260606	chr7_44544952_G_C	7	44544952	1.41e-28	Klarin et al. 2018	rs10260606
DDX56	TC	rs217378	chr7_44568504_A_G	7	44568504	7.55e-10	Klarin et al. 2018	rs217378
MLXIPL	TC	rs3812316	chr7_73606007_C_G	7	73606007	1.93e-10	Klarin et al. 2018	rs3812316
TRPS1	TC	rs2721965	chr8_115649811_A_C	8	115649811	9.09e-14	Klarin et al. 2018	rs2721965
TRIB1;LINC00861	TC	rs17730649	chr8_125453063_C_A	8	125453063	2.56e-21	Klarin et al. 2018	rs17730649
TRIB1;LINC00861	TC	rs2980876	chr8_125469452_C_T	8	125469452	4.12e-135	Klarin et al. 2018	rs2980876
TRIB1;LINC00861	TC	rs7846135	chr8_125489286_G_A	8	125489286	5.2e-43	Klarin et al. 2018	rs7846135
TRIB1;LINC00861	TC	rs75998532	chr8_125493463_T_C	8	125493463	3.87e-22	Klarin et al. 2018	rs75998532
DMTN	TC	rs6557781	chr8_22080156_T_C	8	22080156	1.12e-09	Klarin et al. 2018	rs6557781
RP1	TC	rs9298506	chr8_54524964_A_G	8	54524964	3.55e-17	Klarin et al. 2018	rs9298506
CYP7A1	TC	rs2081687	chr8_58476006_T_C	8	58476006	1.15e-56	Klarin et al. 2018	rs2081687
RAB2A	TC	rs2875967	chr8_60515721_C_A	8	60515721	9.26e-15	Klarin et al. 2018	rs2875967
ELOC	TC	rs7013120	chr8_73969439_G_A	8	73969439	5.23e-09	Klarin et al. 2018	rs7013120
LOC101929128;LOC157273	TC	rs7002551	chr8_9320625_C_T	8	9320625	7.57e-25	Klarin et al. 2018	rs7002551
LOC157273	TC	rs11774381	chr8_9325829_C_T	8	9325829	3.15e-27	Klarin et al. 2018	rs11774381
LOC105379228	TC	rs78933755	chr8_9350891_A_G	8	9350891	9.97e-14	Klarin et al. 2018	rs78933755
ABCA1	TC	rs2230808	chr9_104800523_T_C	9	104800523	1.26e-16	Klarin et al. 2018	rs2230808
ABCA1	TC	rs4149311	chr9_104826496_C_T	9	104826496	3.08e-35	Klarin et al. 2018	rs4149311
ABCA1	TC	rs11790326	chr9_104881529_T_C	9	104881529	2.35e-33	Klarin et al. 2018	rs11790326
ABCA1	TC	rs11789603	chr9_104884738_C_T	9	104884738	9.4e-47	Klarin et al. 2018	rs11789603
ABCA1	TC	rs34171271	chr9_104888036_T_C	9	104888036	4.5e-26	Klarin et al. 2018	rs34171271
ABCA1/LOC105376196	TC	rs1800977	chr9_104928169_G_A	9	104928169	5.92e-12	Klarin et al. 2018	rs1800977
AKNA	TC	rs7866925	chr9_114358400_C_T	9	114358400	2.87e-10	Klarin et al. 2018	rs7866925
ABO	TC	rs635634	chr9_133279427_T_C	9	133279427	3.57e-177	Klarin et al. 2018	rs635634
TTC39B	TC	rs581080	chr9_15305380_G_C	9	15305380	3.56e-13	Klarin et al. 2018	rs581080
BNC2	TC	rs3927680	chr9_16887368_T_A	9	16887368	2.02e-09	Klarin et al. 2018	rs3927680
PLIN2;DENND4C	TC	rs16937390	chr9_19217782_T_C	9	19217782	4.37e-11	Klarin et al. 2018	rs16937390
CDKN2B-AS1	TC	rs7859362	chr9_22105928_T_C	9	22105928	5.25e-10	Klarin et al. 2018	rs7859362
VLDLR	TC	rs3780181	chr9_2640759_A_G	9	2640759	1.26e-14	Klarin et al. 2018	rs3780181
CELSR2	TG	rs12740374	chr1_109274968_G_T	1	109274968	1.83e-10	Klarin et al. 2018	rs12740374
GATAD2B	TG	rs12043350	chr1_153881904_C_T	1	153881904	9.37e-10	Klarin et al. 2018	rs12043350
DNM3	TG	rs1011731	chr1_172377408_G_A	1	172377408	4.12e-11	Klarin et al. 2018	rs1011731
EDEM3	TG	rs78444298	chr1_184702964_G_A	1	184702964	3e-09	Klarin et al. 2018	rs78444298
OPTC;ATP2B4	TG	rs2821231	chr1_203549254_T_C	1	203549254	3.9e-09	Klarin et al. 2018	rs2821231
LYPLAL1-AS1/LOC107985272	TG	rs765751	chr1_219495884_T_C	1	219495884	2.3e-17	Klarin et al. 2018	rs765751
GALNT2	TG	rs10489615	chr1_230169242_A_G	1	230169242	3.17e-85	Klarin et al. 2018	rs10489615
GALNT2	TG	rs2273967	chr1_230279547_C_T	1	230279547	8.84e-11	Klarin et al. 2018	rs2273967
ASAP3	TG	rs1077514	chr1_23439740_C_T	1	23439740	2.36e-14	Klarin et al. 2018	rs1077514
MACF1	TG	rs16826069	chr1_39331383_A_G	1	39331383	5.39e-23	Klarin et al. 2018	rs16826069
ELAVL4;DMRTA2	TG	rs2055491	chr1_50387097_T_C	1	50387097	3.64e-09	Klarin et al. 2018	rs2055491
DOCK7	TG	rs10889353	chr1_62652525_A_C	1	62652525	2.01e-280	Klarin et al. 2018	rs10889353
LOC105378797	TG	rs2613503	chr1_72374091_C_A	1	72374091	1.49e-11	Klarin et al. 2018	rs2613503
GPAM	TG	rs2792751	chr10_112180571_T_C	10	112180571	7.5e-16	Klarin et al. 2018	rs2792751
ACSL5	TG	rs11195943	chr10_112395057_C_T	10	112395057	2.05e-10	Klarin et al. 2018	rs11195943
WDR11;FGFR2	TG	rs10886863	chr10_121169979_T_C	10	121169979	4.26e-09	Klarin et al. 2018	rs10886863
A1CF	TG	rs41274050	chr10_50814012_C_T	10	50814012	2.7e-17	Klarin et al. 2018	rs41274050
AKR1C4	TG	rs7897822	chr10_5242594_G_A	10	5242594	4.32e-10	Klarin et al. 2018	rs17134592
JMJD1C/MIR1296	TG	rs7923609	chr10_63374062_A_G	10	63374062	1.2e-21	Klarin et al. 2018	rs7923609
TET1	TG	rs2298117	chr10_68586983_T_C	10	68586983	1.02e-09	Klarin et al. 2018	rs2298117
MCU	TG	rs7901016	chr10_72877568_T_C	10	72877568	3.55e-20	Klarin et al. 2018	rs7901016
MARCHF5	TG	rs10748579	chr10_92330741_A_G	10	92330741	1.92e-18	Klarin et al. 2018	rs10748579
EXOC6	TG	rs7081888	chr10_93004903_T_G	10	93004903	1.69e-11	Klarin et al. 2018	rs7081888
CYP26A1	TG	rs2068888	chr10_93079885_G_A	10	93079885	5.79e-71	Klarin et al. 2018	rs2068888
IRAG1	TG	rs7940646	chr11_10647681_T_C	11	10647681	4.41e-12	Klarin et al. 2018	rs7940646
LINC00900;LINC02702	TG	rs4938289	chr11_116588068_G_T	11	116588068	1.29e-14	Klarin et al. 2018	rs4938289
LINC02702;BUD13	TG	rs12799766	chr11_116687711_G_A	11	116687711	3.7e-19	Klarin et al. 2018	rs12799766
LINC02702;BUD13	TG	rs74360954	chr11_116711826_C_T	11	116711826	1.52e-43	Klarin et al. 2018	rs74360954
LINC02702;BUD13	TG	rs2000571	chr11_116714817_A_G	11	116714817	1.51e-26	Klarin et al. 2018	rs2000571
LINC02702;BUD13	TG	rs180357	chr11_116728788_T_C	11	116728788	4.16e-24	Klarin et al. 2018	rs180357
LINC02702;BUD13	TG	rs4938307	chr11_116733798_G_A	11	116733798	4.66e-28	Klarin et al. 2018	rs4938307
ZPR1	TG	rs17120029	chr11_116779402_C_T	11	116779402	1.2e-56	Klarin et al. 2018	rs17120029
ZPR1	TG	rs11604424	chr11_116780399_C_T	11	116780399	1.52e-27	Klarin et al. 2018	rs11604424
ZPR1/APOA5	TG	rs619054	chr11_116790097_G_A	11	116790097	1.14e-36	Klarin et al. 2018	rs619054
APOA5	TG	rs662799	chr11_116792991_G_A	11	116792991	1.18e-43	Klarin et al. 2018	rs662799
APOA5	TG	rs9804646	chr11_116794363_C_T	11	116794363	2.84e-23	Klarin et al. 2018	rs9804646
APOA4	TG	rs5104	chr11_116821618_C_T	11	116821618	1.61e-17	Klarin et al. 2018	rs5104
APOA1-AS	TG	rs11216157	chr11_116840464_A_G	11	116840464	1.24e-16	Klarin et al. 2018	rs11216157
SIK3/APOA1-AS	TG	rs888246	chr11_116853516_C_T	11	116853516	9.5e-29	Klarin et al. 2018	rs888246
SIK3	TG	rs2075292	chr11_116861796_G_T	11	116861796	8.39e-40	Klarin et al. 2018	rs2075292
SIK3	TG	rs11216168	chr11_116870837_G_A	11	116870837	5.32e-27	Klarin et al. 2018	rs11216168
SIK3	TG	rs2000615	chr11_117045103_C_T	11	117045103	3.97e-21	Klarin et al. 2018	rs2000615
CEP164	TG	rs490262	chr11_117351876_G_A	11	117351876	2.24e-13	Klarin et al. 2018	rs490262
ARNTL	TG	rs10832027	chr11_13335636_G_A	11	13335636	1.76e-11	Klarin et al. 2018	rs10832027
TPH1	TG	rs546383	chr11_18044116_G_T	11	18044116	7.57e-09	Klarin et al. 2018	rs546383
BDNF-AS	TG	rs925946	chr11_27645655_T_G	11	27645655	7.62e-14	Klarin et al. 2018	rs925946
MADD	TG	rs326214	chr11_47276809_G_A	11	47276809	4.09e-26	Klarin et al. 2018	rs326214
FADS2	TG	rs2727271	chr11_61835886_A_T	11	61835886	1.84e-78	Klarin et al. 2018	rs2727271
FADS2	TG	rs174587	chr11_61845358_C_T	11	61845358	6.87e-50	Klarin et al. 2018	rs174587
PLCB3	TG	rs35169799	chr11_64263769_C_T	11	64263769	4.77e-24	Klarin et al. 2018	rs35169799
RNASEH2C;AP5B1	TG	rs4014195	chr11_65739351_C_G	11	65739351	2.62e-12	Klarin et al. 2018	rs4014195
CPT1A	TG	rs2229738	chr11_68794860_C_T	11	68794860	1.63e-10	Klarin et al. 2018	rs2229738
GAB2	TG	rs11237471	chr11_78371558_C_T	11	78371558	1.67e-10	Klarin et al. 2018	rs11237471
ACACB	TG	rs2075260	chr12_109259033_G_A	12	109259033	4.63e-09	Klarin et al. 2018	rs2075260
PHETA1	TG	rs3742004	chr12_111360749_A_G	12	111360749	9.77e-09	Klarin et al. 2018	rs3742004
PITPNM2	TG	rs940904	chr12_123007025_G_A	12	123007025	4.18e-09	Klarin et al. 2018	rs940904
ZNF664/ZNF664-RFLNA	TG	rs11057408	chr12_123980289_G_T	12	123980289	2.68e-20	Klarin et al. 2018	rs11057408
SCARB1	TG	rs10846744	chr12_124827879_G_C	12	124827879	1.32e-15	Klarin et al. 2018	rs10846744
PDE3A	TG	rs7134375	chr12_20320824_C_A	12	20320824	7.43e-13	Klarin et al. 2018	rs7134375
SLCO1B1	TG	rs4149056	chr12_21178615_T_C	12	21178615	3.29e-30	Klarin et al. 2018	rs4149056
LOC105369705	TG	rs718314	chr12_26300350_A_G	12	26300350	1.41e-14	Klarin et al. 2018	rs718314
ANO6;LINC00938	TG	rs7979398	chr12_45692925_C_T	12	45692925	9.3e-11	Klarin et al. 2018	rs7979398
LRP1	TG	rs11613352	chr12_57398797_C_T	12	57398797	5.84e-20	Klarin et al. 2018	rs11613352
GAS6/GAS6-AS1	TG	rs7400722	chr13_113824865_G_A	13	113824865	1.85e-12	Klarin et al. 2018	rs7400722
TGDS	TG	rs2298058	chr13_94596312_C_T	13	94596312	5.37e-17	Klarin et al. 2018	rs2298058
SYNE2	TG	rs7157785	chr14_63768838_G_T	14	63768838	7.06e-13	Klarin et al. 2018	rs7157785
PCSK6	TG	rs10152471	chr15_101350708_G_A	15	101350708	4.87e-09	Klarin et al. 2018	rs10152471
BMF	TG	rs11634257	chr15_40096291_T_A	15	40096291	1.51e-09	Klarin et al. 2018	rs11634257
KNL1	TG	rs17747633	chr15_40624039_A_G	15	40624039	4.65e-12	Klarin et al. 2018	rs17747633
FRMD5	TG	rs16949992	chr15_43946671_C_G	15	43946671	5.71e-34	Klarin et al. 2018	rs16949992
FRMD5	TG	rs11858955	chr15_43954095_C_A	15	43954095	3.78e-13	Klarin et al. 2018	rs11858955
AQP9;LIPC	TG	rs493258	chr15_58395681_T_C	15	58395681	1.41e-17	Klarin et al. 2018	rs493258
RAB8B	TG	rs12913346	chr15_63238766_A_C	15	63238766	4.09e-11	Klarin et al. 2018	rs12913346
LINC02568;USP3	TG	rs17184382	chr15_63500287_A_C	15	63500287	3.94e-13	Klarin et al. 2018	rs17184382
ADPGK-AS1;NEO1	TG	rs2415168	chr15_72817288_G_A	15	72817288	3.21e-09	Klarin et al. 2018	rs2415168
PDXDC1/NTAN1	TG	rs11075253	chr16_15054789_C_A	16	15054789	2.56e-15	Klarin et al. 2018	rs11075253
VKORC1;BCKDK	TG	rs2032915	chr16_31106092_C_T	16	31106092	5.43e-14	Klarin et al. 2018	rs2032915
FTO	TG	rs9939609	chr16_53786615_T_A	16	53786615	1.99e-21	Klarin et al. 2018	rs9939609
CETP	TG	rs1800775	chr16_56961324_C_A	16	56961324	3.4e-27	Klarin et al. 2018	rs1800775
CETP	TG	rs7203984	chr16_56965346_A_C	16	56965346	5.18e-12	Klarin et al. 2018	rs7203984
WWP2	TG	rs9940315	chr16_69842261_A_G	16	69842261	4.74e-13	Klarin et al. 2018	rs9940315
HPR	TG	rs2000999	chr16_72074194_G_A	16	72074194	7.25e-15	Klarin et al. 2018	rs2000999
CMIP	TG	rs12443634	chr16_81490669_A_C	16	81490669	9.35e-10	Klarin et al. 2018	rs12443634
GINS2	TG	rs1053328	chr16_85678254_C_T	16	85678254	8.8e-09	Klarin et al. 2018	rs1053328
LMF1	TG	rs143076454	chr16_871179_G_A	16	871179	6.83e-09	Klarin et al. 2018	rs143076454
PEMT	TG	rs897453	chr17_17522317_C_T	17	17522317	1.08e-12	Klarin et al. 2018	rs897453
SMCR8	TG	rs1563631	chr17_18317820_C_T	17	18317820	6.68e-15	Klarin et al. 2018	rs1563631
TMIGD1	TG	rs3110454	chr17_30324345_C_T	17	30324345	7.38e-10	Klarin et al. 2018	rs3110454
CFAP97D1	TG	rs2079005	chr17_43788259_T_G	17	43788259	6.24e-15	Klarin et al. 2018	rs2079005
LOC102724183	TG	rs1662750	chr17_43934455_G_A	17	43934455	1.35e-11	Klarin et al. 2018	rs1662750
SLC4A1	TG	rs2074108	chr17_44258781_C_T	17	44258781	1.15e-09	Klarin et al. 2018	rs2074108
KPNB1	TG	rs11871606	chr17_47655408_C_A	17	47655408	3.42e-16	Klarin et al. 2018	rs11871606
FLJ40194;MIR6129	TG	rs8075803	chr17_49269167_C_T	17	49269167	1.34e-16	Klarin et al. 2018	rs8075803
BPTF	TG	rs12602912	chr17_67873957_C_T	17	67873957	1.2e-21	Klarin et al. 2018	rs12602912
FGF11	TG	rs3853818	chr17_7442983_T_C	17	7442983	6.46e-12	Klarin et al. 2018	rs3853818
UNK/MIR4738	TG	rs2125345	chr17_75786110_T_C	17	75786110	1.76e-09	Klarin et al. 2018	rs2125345
PGS1	TG	rs2292642	chr17_78399349_C_T	17	78399349	4.27e-25	Klarin et al. 2018	rs2292642
NPC1	TG	rs1652343	chr18_23551965_T_C	18	23551965	1.98e-09	Klarin et al. 2018	rs1652343
TMEM59L	TG	rs1862644	chr19_18613505_C_A	19	18613505	2.19e-09	Klarin et al. 2018	rs1862644
TM6SF2	TG	rs117877390	chr19_19267607_C_T	19	19267607	1.73e-21	Klarin et al. 2018	rs117877390
CILP2	TG	rs10401969	chr19_19296909_T_C	19	19296909	5.2e-150	Klarin et al. 2018	rs10401969
PEPD	TG	rs8182584	chr19_33418804_T_G	19	33418804	2.74e-15	Klarin et al. 2018	rs8182584
HPN/HPN-AS1	TG	rs1688030	chr19_35065840_T_C	19	35065840	5.52e-13	Klarin et al. 2018	rs1688030
HPN-AS1	TG	rs2018519	chr19_35068883_T_C	19	35068883	8.86e-11	Klarin et al. 2018	rs2018519
BCAM	TG	rs28399653	chr19_44812188_G_A	19	44812188	5.48e-12	Klarin et al. 2018	rs28399653
BCAM;NECTIN2	TG	rs4803760	chr19_44830577_T_C	19	44830577	1.34e-11	Klarin et al. 2018	rs4803760
TOMM40	TG	rs157582	chr19_44892962_C_T	19	44892962	7.54e-24	Klarin et al. 2018	rs157582
APOE<U+2013>C1<U+2013>C2	TG	rs439401	chr19_44911194_T_C	19	44911194	1.15e-229	Klarin et al. 2018	rs439401
APOC1	TG	rs59325138	chr19_44913034_C_T	19	44913034	1.15e-31	Klarin et al. 2018	rs59325138
APOC1P1	TG	rs7259004	chr19_44929300_G_C	19	44929300	2.26e-45	Klarin et al. 2018	rs7259004
RASIP1	TG	rs2287922	chr19_48728969_G_A	19	48728969	3.97e-17	Klarin et al. 2018	rs2287922
UHRF1	TG	rs17178414	chr19_4945238_C_T	19	4945238	1e-10	Klarin et al. 2018	rs17178414
FCGRT	TG	rs1132990	chr19_49524906_A_G	19	49524906	4.21e-09	Klarin et al. 2018	rs1132990
INSR	TG	rs1799816	chr19_7125507_C_T	19	7125507	6.44e-10	Klarin et al. 2018	rs1799816
INSR	TG	rs7248104	chr19_7224420_G_A	19	7224420	1.55e-21	Klarin et al. 2018	rs7248104
ANGPTL4	TG	rs116843064	chr19_8364439_G_A	19	8364439	3.79e-295	Klarin et al. 2018	rs116843064
LOC105373664	TG	rs13396091	chr2_145614393_A_G	2	145614393	1.98e-09	Klarin et al. 2018	rs13396091
COBLL1	TG	rs13389219	chr2_164672366_C_T	2	164672366	2.09e-62	Klarin et al. 2018	rs13389219
LOC101929633;SLC38A11	TG	rs16849863	chr2_164871780_T_C	2	164871780	1.6e-12	Klarin et al. 2018	rs16849863
CASP8	TG	rs3769823	chr2_201258272_A_G	2	201258272	3.23e-10	Klarin et al. 2018	rs3769823
FAM117B	TG	rs6435161	chr2_202655060_T_G	2	202655060	1.39e-09	Klarin et al. 2018	rs6435161
LAPTM4A;SDC1	TG	rs1473886	chr2_20168758_G_T	2	20168758	1.2e-13	Klarin et al. 2018	rs1473886
APOB	TG	rs1801701	chr2_21005955_C_T	2	21005955	2.22e-17	Klarin et al. 2018	rs1801701
APOB	TG	rs676210	chr2_21008652_G_A	2	21008652	3.74e-211	Klarin et al. 2018	rs676210
TNFSF4	TG	rs541041	chr2_21072103_G_A	2	21072103	1.24e-18	Klarin et al. 2018	rs541041
STK36	TG	rs1344642	chr2_218690539_G_A	2	218690539	5.14e-11	Klarin et al. 2018	rs1344642
LOC646736;MIR5702	TG	rs2943650	chr2_226241205_C_T	2	226241205	2.88e-48	Klarin et al. 2018	rs2943650
ITSN2	TG	rs3208747	chr2_24208258_T_G	2	24208258	6.25e-12	Klarin et al. 2018	rs3208747
GTF3C2	TG	rs1049817	chr2_27328100_A_G	2	27328100	5.18e-49	Klarin et al. 2018	rs1049817
GTF3C2	TG	rs11689803	chr2_27343653_T_A	2	27343653	1.02e-09	Klarin et al. 2018	rs11689803
PPM1G	TG	rs11891554	chr2_27390750_G_A	2	27390750	7.15e-63	Klarin et al. 2018	rs11891554
IFT172	TG	rs115093996	chr2_27823967_T_C	2	27823967	1.98e-20	Klarin et al. 2018	rs79593977
GCKR/FNDC4	TG	rs780090	chr2_27495607_T_C	2	27495607	1.89e-23	Klarin et al. 2018	rs780090
GCKR	TG	rs145109075	chr2_27286710_G_A	2	27286710	2.71e-28	Klarin et al. 2018	rs147073127
GCKR	TG	rs814295	chr2_27520348_A_G	2	27520348	9.28e-90	Klarin et al. 2018	rs814295
C2orf16	TG	rs1919128	chr2_27578892_A_G	2	27578892	1.35e-47	Klarin et al. 2018	rs1919128
RBKS	TG	rs115289288	chr2_27783633_C_T	2	27783633	1.43e-31	Klarin et al. 2018	rs115289288
ABCG8	TG	rs4245791	chr2_43847292_C_T	2	43847292	1.1e-14	Klarin et al. 2018	rs4245791
LINC01122	TG	rs1861410	chr2_58706456_C_T	2	58706456	1.97e-09	Klarin et al. 2018	rs1861410
LOC107984063	TG	rs2723062	chr2_65053086_G_A	2	65053086	1.64e-17	Klarin et al. 2018	rs2723062
MEIS1	TG	rs2049019	chr2_66444726_C_A	2	66444726	9.49e-09	Klarin et al. 2018	rs2049019
LINC01370;MAFB	TG	rs6029143	chr20_40490022_C_T	20	40490022	8.6e-13	Klarin et al. 2018	rs6029143
LINC01370;MAFB	TG	rs6016381	chr20_40551796_T_C	20	40551796	8.44e-15	Klarin et al. 2018	rs6016381
TOP1	TG	rs1997833	chr20_41061702_T_C	20	41061702	1.19e-09	Klarin et al. 2018	rs1997833
ZNF335	TG	rs3827066	chr20_45957384_C_T	20	45957384	4.29e-28	Klarin et al. 2018	rs3827066
ZNF335	TG	rs8123864	chr20_45970031_T_C	20	45970031	2.04e-46	Klarin et al. 2018	rs8123864
EYA2	TG	rs1211644	chr20_46964203_T_C	20	46964203	2.84e-15	Klarin et al. 2018	rs1211644
LOC105372666	TG	rs2426428	chr20_52269873_T_C	20	52269873	2.28e-11	Klarin et al. 2018	rs2426428
CTCFL	TG	rs6025606	chr20_57523677_T_C	20	57523677	7.37e-10	Klarin et al. 2018	rs6025606
COL18A1	TG	rs200559406	chr21_45455903_G_A	21	45455903	6.63e-15	Klarin et al. 2018	rs200559406
HDHD5	TG	rs35665085	chr22_17145025_G_A	22	17145025	1.87e-12	Klarin et al. 2018	rs35665085
PLA2G6	TG	rs738322	chr22_38172999_A_G	22	38172999	9.23e-26	Klarin et al. 2018	rs738322
FAM227A	TG	rs5757161	chr22_38594657_G_A	22	38594657	1.6e-10	Klarin et al. 2018	rs5757161
PNPLA3	TG	rs738409	chr22_43928847_C_G	22	43928847	4.02e-12	Klarin et al. 2018	rs738409
PPARG	TG	rs1801282	chr3_12351626_C_G	3	12351626	3.66e-26	Klarin et al. 2018	rs1801282
PPARG;TSEN2	TG	rs17819328	chr3_12447843_T_G	3	12447843	3.3e-26	Klarin et al. 2018	rs17819328
STAG1	TG	rs7621025	chr3_136553404_T_C	3	136553404	4.14e-10	Klarin et al. 2018	rs7621025
LOC100507389	TG	rs4683438	chr3_142933717_G_T	3	142933717	8.14e-13	Klarin et al. 2018	rs4683438
SLC33A1	TG	rs382534	chr3_155829485_C_T	3	155829485	4.53e-09	Klarin et al. 2018	rs382534
LINC00880/LINC02029	TG	rs9822326	chr3_157085776_A_C	3	157085776	3.75e-11	Klarin et al. 2018	rs9822326
SLC2A2	TG	rs10513687	chr3_171007941_C_T	3	171007941	6.65e-11	Klarin et al. 2018	rs10513687
TNFSF10	TG	rs17600346	chr3_172506192_T_C	3	172506192	3.34e-11	Klarin et al. 2018	rs17600346
STAB1	TG	rs13326165	chr3_52498102_A_G	3	52498102	1.38e-11	Klarin et al. 2018	rs13326165
ADH4/LOC100507053	TG	rs1126673	chr4_99124465_C_T	4	99124465	5.63e-16	Klarin et al. 2018	rs1126673
SLC39A8	TG	rs13107325	chr4_102267552_C_T	4	102267552	1.69e-15	Klarin et al. 2018	rs13107325
CTSO;PDGFC	TG	rs6855363	chr4_156749385_T_C	4	156749385	5.94e-12	Klarin et al. 2018	rs6855363
SMIM20;RBPJ	TG	rs9884830	chr4_26026175_C_T	4	26026175	2.4e-10	Klarin et al. 2018	rs9884830
HGFAC	TG	rs3748034	chr4_3444364_G_T	4	3444364	2.94e-19	Klarin et al. 2018	rs3748034
HGFAC	TG	rs16844401	chr4_3447925_G_A	4	3447925	1.01e-14	Klarin et al. 2018	rs16844401
DOK7	TG	rs6831256	chr4_3471412_A_G	4	3471412	1.71e-11	Klarin et al. 2018	rs6831256
AFF1	TG	rs1037814	chr4_87128698_T_C	4	87128698	2.77e-24	Klarin et al. 2018	rs1037814
KLHL8;MIR5705	TG	rs10029254	chr4_87238988_C_T	4	87238988	1.11e-13	Klarin et al. 2018	rs10029254
FAM13A	TG	rs13133548	chr4_88818977_G_A	4	88818977	3.27e-09	Klarin et al. 2018	rs13133548
TMEM175	TG	rs6599389	chr4_945325_G_A	4	945325	6.88e-09	Klarin et al. 2018	rs6599389
DGKQ	TG	rs11248060	chr4_970571_C_T	4	970571	6.14e-13	Klarin et al. 2018	rs11248060
TNFAIP8	TG	rs1045241	chr5_119393591_C_T	5	119393591	3.71e-11	Klarin et al. 2018	rs1045241
FNIP1	TG	rs26008	chr5_131672501_T_C	5	131672501	2.28e-10	Klarin et al. 2018	rs26008
ZCCHC10	TG	rs4705986	chr5_133013962_T_G	5	133013962	4.41e-09	Klarin et al. 2018	rs4705986
PPP1R2B;TIMD4	TG	rs4704820	chr5_156907670_T_G	5	156907670	1.03e-11	Klarin et al. 2018	rs4704820
TIMD4	TG	rs6882076	chr5_156963286_T_C	5	156963286	6.74e-83	Klarin et al. 2018	rs6882076
LINC02227;EBF1	TG	rs1650527	chr5_158595716_C_T	5	158595716	5.09e-16	Klarin et al. 2018	rs1650527
ARL15	TG	rs4311394	chr5_54004832_A_G	5	54004832	3.44e-20	Klarin et al. 2018	rs4311394
C5orf67	TG	rs459193	chr5_56510924_A_G	5	56510924	3.67e-52	Klarin et al. 2018	rs459193
C5orf67/LOC105378978	TG	rs2448428	chr5_56548222_T_C	5	56548222	4.29e-10	Klarin et al. 2018	rs2448428
MAP3K1	TG	rs9686661	chr5_56565959_C_T	5	56565959	2.29e-67	Klarin et al. 2018	rs9686661
PIK3R1	TG	rs4976033	chr5_68418419_A_G	5	68418419	1.25e-15	Klarin et al. 2018	rs4976033
RSPO3	TG	rs2745353	chr6_127131790_C_T	6	127131790	1.92e-20	Klarin et al. 2018	rs2745353
L3MBTL3	TG	rs9388768	chr6_130052957_C_A	6	130052957	1.16e-09	Klarin et al. 2018	rs9388768
TXNIP	TG	rs643381	chr6_139518286_CCAGGGCACATGTGCACTTGCGCGCAGGCACACACACACACACACACACACACACAAATATGTATACCCAGGGCCGGGCGTGGTGGCTCACGCCTGTAATCCCAGCACTCTGGGAGGT_ACAGGGCACATGTGCACTTGCGCGCAGGCACACACACACACACACACACACACACAAATATGTATACCCAGGGCCGGGCGTGGTGGCTCACGCCTGTAATCCCAGCACTCTGGGAGGT	6	139518286	3.17e-32	Klarin et al. 2018	rs643381
LPA	TG	rs12208357	chr6_160122116_C_T	6	160122116	1.12e-13	Klarin et al. 2018	rs12208357
SLC22A3	TG	rs2665357	chr6_160427135_A_C	6	160427135	1.88e-15	Klarin et al. 2018	rs2665357
PLG;MAP3K4	TG	rs645718	chr6_160985207_C_A	6	160985207	2.13e-10	Klarin et al. 2018	rs645718
LINC02571/LOC112267902	TG	rs2524060	chr6_31299645_A_C	6	31299645	3.31e-20	Klarin et al. 2018	rs2524060
LINC02571;HLA-B	TG	rs2442719	chr6_31352761_C_T	6	31352761	7.45e-32	Klarin et al. 2018	rs2442719
DXO/STK19	TG	rs17207867	chr6_31970635_G_T	6	31970635	5.04e-13	Klarin et al. 2018	rs17207867
PADI4	TG	rs9271366	chr6_32619077_G_A	6	32619077	7.4e-19	Klarin et al. 2018	rs9271366
HLA-DQB1-AS1	TG	rs9273368	chr6_32658698_G_A	6	32658698	9.28e-09	Klarin et al. 2018	rs9273368
	TG	rs114014905	chr6_32302445_C_A	6	32302445	3.69e-26	Klarin et al. 2018	rs11752643
CDKN1A/DINOL	TG	rs2395655	chr6_36677919_A_G	6	36677919	6.58e-13	Klarin et al. 2018	rs2395655
POLR1C	TG	rs6458349	chr6_43792052_G_A	6	43792052	4.13e-37	Klarin et al. 2018	rs6458349
POLR1C	TG	rs78807370	chr6_43793354_G_A	6	43793354	3.92e-31	Klarin et al. 2018	rs78807370
POLR1C/LOC105375069/LOC107986598	TG	rs881858	chr6_43838872_G_A	6	43838872	1.85e-20	Klarin et al. 2018	rs881858
GSTA2	TG	rs4715316	chr6_52764200_C_T	6	52764200	8.51e-09	Klarin et al. 2018	rs4715316
LOC105375508	TG	rs287621	chr7_130750422_T_C	7	130750422	4.7e-19	Klarin et al. 2018	rs287621
GIMAP7	TG	rs3735080	chr7_150520221_C_T	7	150520221	2.62e-11	Klarin et al. 2018	rs3735080
TMEM176A;AOC1	TG	rs16884656	chr7_150815219_T_C	7	150815219	8.31e-09	Klarin et al. 2018	rs16884656
LINC02587;CRPPA	TG	rs12699758	chr7_15924613_A_C	7	15924613	3.64e-09	Klarin et al. 2018	rs12699758
LOC101927609	TG	rs4410790	chr7_17244953_T_C	7	17244953	1.41e-09	Klarin et al. 2018	rs4410790
LOC646588;MIR148A	TG	rs10235225	chr7_25865979_G_A	7	25865979	1.33e-09	Klarin et al. 2018	rs10235225
MIR148A	TG	rs4722551	chr7_25952206_T_C	7	25952206	1.14e-11	Klarin et al. 2018	rs4722551
SNX10	TG	rs1534696	chr7_26357619_C_A	7	26357619	2.9e-15	Klarin et al. 2018	rs1534696
GCK	TG	rs2070971	chr7_44157984_G_T	7	44157984	7.19e-12	Klarin et al. 2018	rs2070971
GCK;YKT6	TG	rs3757838	chr7_44191711_A_T	7	44191711	3.76e-11	Klarin et al. 2018	rs3757838
BAZ1B	TG	rs1178979	chr7_73442100_T_C	7	73442100	1.11e-30	Klarin et al. 2018	rs1178979
MLXIPL	TG	rs799158	chr7_73604744_T_C	7	73604744	4.02e-21	Klarin et al. 2018	rs799158
MLXIPL	TG	rs3812316	chr7_73606007_C_G	7	73606007	4.26e-82	Klarin et al. 2018	rs3812316
PINX1/MIR1322	TG	rs11776767	chr8_10826419_G_C	8	10826419	1.34e-27	Klarin et al. 2018	rs11776767
FDFT1/LOC105379243	TG	rs2686187	chr8_11797287_G_A	8	11797287	3.71e-09	Klarin et al. 2018	rs2686187
CTSB	TG	rs3947	chr8_11844866_G_A	8	11844866	7.14e-15	Klarin et al. 2018	rs3947
TRIB1;LINC00861	TG	rs17730649	chr8_125453063_C_A	8	125453063	3.8e-16	Klarin et al. 2018	rs17730649
TRIB1;LINC00861	TG	rs6982502	chr8_125467120_C_T	8	125467120	5.11e-09	Klarin et al. 2018	rs6982502
TRIB1;LINC00861	TG	rs2980876	chr8_125469452_C_T	8	125469452	1.4e-73	Klarin et al. 2018	rs2980876
TRIB1;LINC00861	TG	rs8180991	chr8_125488108_C_G	8	125488108	2.58e-24	Klarin et al. 2018	rs8180991
LOC105375746	TG	rs4871624	chr8_125617084_T_G	8	125617084	1.05e-14	Klarin et al. 2018	rs4871624
NAT2	TG	rs1495741	chr8_18415371_G_A	8	18415371	3.41e-56	Klarin et al. 2018	rs1495741
LPL	TG	rs1801177	chr8_19948197_G_A	8	19948197	1.13e-26	Klarin et al. 2018	rs1801177
LPL	TG	rs264	chr8_19955669_G_A	8	19955669	7.93e-17	Klarin et al. 2018	rs264
LPL	TG	rs268	chr8_19956018_A_G	8	19956018	5.48e-202	Klarin et al. 2018	rs268
LPL	TG	rs301	chr8_19959423_T_C	8	19959423	2.83e-36	Klarin et al. 2018	rs301
LPL	TG	rs312	chr8_19960486_G_C	8	19960486	1.4e-13	Klarin et al. 2018	rs312
LPL	TG	rs326	chr8_19961928_A_G	8	19961928	6.65e-63	Klarin et al. 2018	rs326
LPL;SLC18A1	TG	rs12545984	chr8_19989748_C_T	8	19989748	2.08e-13	Klarin et al. 2018	rs12545984
LPL;SLC18A1	TG	rs17091905	chr8_19992246_G_A	8	19992246	1.5e-13	Klarin et al. 2018	rs17091905
LPL;SLC18A1	TG	rs10105418	chr8_20017854_G_A	8	20017854	1.89e-21	Klarin et al. 2018	rs10105418
LPL;SLC18A1	TG	rs4637851	chr8_20065099_G_A	8	20065099	8.54e-22	Klarin et al. 2018	rs4637851
LOC105379311	TG	rs13256965	chr8_20105451_A_G	8	20105451	7.53e-12	Klarin et al. 2018	rs13256965
CCAR2	TG	rs3736147	chr8_22614311_G_A	8	22614311	1.66e-10	Klarin et al. 2018	rs3736147
EBF2	TG	rs1982768	chr8_26041049_A_C	8	26041049	3.01e-09	Klarin et al. 2018	rs1982768
CYP7A1	TG	rs2081687	chr8_58476006_T_C	8	58476006	9.5e-20	Klarin et al. 2018	rs2081687
EYA1;MSC	TG	rs4738141	chr8_71557507_A_G	8	71557507	1.59e-09	Klarin et al. 2018	rs4738141
LOC157273	TG	rs4240624	chr8_9326721_G_A	8	9326721	1.23e-17	Klarin et al. 2018	rs4240624
ABCA1	TG	rs1800978	chr9_104903697_C_G	9	104903697	2.95e-13	Klarin et al. 2018	rs1800978
BNC2	TG	rs3927680	chr9_16887368_T_A	9	16887368	1.25e-15	Klarin et al. 2018	rs3927680
PRSS3	TG	rs4120895	chr9_33787534_T_C	9	33787534	4.34e-11	Klarin et al. 2018	rs4120895
ZNHIT3/MYO19	TG	rs2306590	chr17_36498436_G_A	17	36498436	5.02e-10	Klarin et al. 2018	rs2306590
PERM1	HDL	rs13303368	chr1_979472_G_C	1	979472	3.07e-08	Graham et al. 2021	rs13303368
AL590822.1	logTG	rs6605083	chr1_2215723_T_C	1	2215723	6.45e-09	Graham et al. 2021	rs6605083
RER1	LDL	rs1123571	chr1_2394570_G_A	1	2394570	2.78e-11	Graham et al. 2021	rs1123571
CASZ1	TC	rs880315	chr1_10736809_T_C	1	10736809	1.08e-10	Graham et al. 2021	rs880315
AL451042.1	logTG	rs7538833	chr1_16177886_T_C	1	16177886	2.58e-10	Graham et al. 2021	rs7538833
AL451042.1	LDL	rs1497406	chr1_16178825_A_G	1	16178825	6.7e-17	Graham et al. 2021	rs1497406
AL451042.1	TC	rs1497406	chr1_16178825_A_G	1	16178825	6.29e-17	Graham et al. 2021	rs1497406
KLHDC7A	LDL	rs2992752	chr1_18482032_A_C	1	18482032	1e-09	Graham et al. 2021	rs2992752
TCEA3	HDL	rs10753556	chr1_23406269_A_G	1	23406269	5.69e-13	Graham et al. 2021	rs10753556
ASAP3	LDL	rs7551124	chr1_23459267_C_T	1	23459267	4.08e-12	Graham et al. 2021	rs7551124
ASAP3	logTG	rs7551124	chr1_23459267_C_T	1	23459267	1.09e-11	Graham et al. 2021	rs7551124
ASAP3	TC	rs7551124	chr1_23459267_C_T	1	23459267	4.65e-28	Graham et al. 2021	rs7551124
MACO1	TC	rs35148262	chr1_25440132_A_G	1	25440132	2.2e-58	Graham et al. 2021	rs35148262
MACO1	LDL	rs10903129	chr1_25442446_A_G	1	25442446	3.42e-58	Graham et al. 2021	rs10903129
STMN1	logTG	rs213641	chr1_25905865_C_A	1	25905865	4.97e-08	Graham et al. 2021	rs213641
TRIM63	LDL	rs41311276	chr1_26061134_A_C	1	26061134	1.93e-11	Graham et al. 2021	rs41311276
TRIM63	TC	rs41311276	chr1_26061134_A_C	1	26061134	5.27e-09	Graham et al. 2021	rs41311276
ARID1A	LDL	rs114165349	chr1_26695422_G_C	1	26695422	5.6e-55	Graham et al. 2021	rs114165349
ARID1A	logTG	rs114165349	chr1_26695422_G_C	1	26695422	1.81e-33	Graham et al. 2021	rs114165349
ARID1A	TC	rs114165349	chr1_26695422_G_C	1	26695422	1.7e-29	Graham et al. 2021	rs114165349
ZDHHC18	HDL	rs75460349	chr1_26853597_A_C	1	26853597	7.54e-50	Graham et al. 2021	rs75460349
MAP3K6	HDL	rs41309280	chr1_27362323_C_T	1	27362323	1.06e-09	Graham et al. 2021	rs41309280
MAP3K6	LDL	rs41309280	chr1_27362323_C_T	1	27362323	3.08e-19	Graham et al. 2021	rs41309280
MAP3K6	TC	rs41309280	chr1_27362323_C_T	1	27362323	2.59e-11	Graham et al. 2021	rs41309280
EYA3	TC	rs7549174	chr1_27992973_A_G	1	27992973	9.27e-11	Graham et al. 2021	rs7549174
EYA3	HDL	rs546355	chr1_28037645_T_C	1	28037645	5.33e-11	Graham et al. 2021	rs546355
EIF1P2	HDL	rs4660446	chr1_38973217_T_C	1	38973217	4.26e-10	Graham et al. 2021	rs4660446
AKIRIN1	TC	rs4329504	chr1_38985816_A_G	1	38985816	6.09e-09	Graham et al. 2021	rs4329504
MACF1	logTG	rs4660690	chr1_39353831_G_A	1	39353831	2.92e-23	Graham et al. 2021	rs4660690
PABPC4	HDL	rs3768321	chr1_39570256_G_T	1	39570256	1.98e-81	Graham et al. 2021	rs3768321
HEYL	HDL	rs3916164	chr1_39604267_G_A	1	39604267	2.36e-10	Graham et al. 2021	rs113879410
RF00019	logTG	rs61781290	chr1_39927488_A_G	1	39927488	5.97e-12	Graham et al. 2021	rs61781290
TESK2	LDL	rs17853159	chr1_45345193_G_A	1	45345193	6.55e-14	Graham et al. 2021	rs17853159
TESK2	TC	rs17853159	chr1_45345193_G_A	1	45345193	9.57e-10	Graham et al. 2021	rs17853159
AGBL4	LDL	rs143064733	chr1_48738463_G_A	1	48738463	2.92e-10	Graham et al. 2021	rs143064733
MIR4421	logTG	rs12078980	chr1_51042854_T_C	1	51042854	5.86e-14	Graham et al. 2021	rs12078980
OSBPL9	LDL	rs570553136	chr1_51796733_A_G	1	51796733	8.11e-15	Graham et al. 2021	rs570553136
OSBPL9	TC	rs570553136	chr1_51796733_A_G	1	51796733	1.02e-12	Graham et al. 2021	rs570553136
ZYG11A	TC	rs506166	chr1_52861658_T_C	1	52861658	9.12e-09	Graham et al. 2021	rs506166
ECHDC2	LDL	rs140559632	chr1_52901980_T_C	1	52901980	1.87e-11	Graham et al. 2021	rs140559632
ECHDC2	TC	rs140559632	chr1_52901980_T_C	1	52901980	1.41e-10	Graham et al. 2021	rs140559632
LRP8	LDL	rs7349164	chr1_53269842_G_C	1	53269842	1.28e-08	Graham et al. 2021	rs7349164
NDC1	LDL	rs191875604	chr1_53781099_T_C	1	53781099	9.01e-23	Graham et al. 2021	rs191875604
NDC1	TC	rs191875604	chr1_53781099_T_C	1	53781099	7.31e-17	Graham et al. 2021	rs191875604
AL035415.1	logTG	rs1883783	chr1_54425283_T_G	1	54425283	2.83e-15	Graham et al. 2021	rs1883783
PCSK9	LDL	rs11591147	chr1_55039974_G_T	1	55039974	0	Graham et al. 2021	rs11591147
PCSK9	TC	rs11591147	chr1_55039974_G_T	1	55039974	0	Graham et al. 2021	rs11591147
PCSK9	LDL	rs11591147	chr1_55039974_G_T	1	55039974	2.98e-38	Graham et al. 2021	rs11591147
PCSK9	TC	rs11591147	chr1_55039974_G_T	1	55039974	8.53e-31	Graham et al. 2021	rs11591147
PCSK9	LDL	rs693668	chr1_55055436_G_A	1	55055436	6.24e-10	Graham et al. 2021	rs693668
AL603840.1	LDL	rs557402933	chr1_55874028_C_T	1	55874028	7.97e-78	Graham et al. 2021	rs557402933
AL603840.1	TC	rs557402933	chr1_55874028_C_T	1	55874028	2.65e-55	Graham et al. 2021	rs557402933
AC119674.1	TC	rs146089119	chr1_56197250_C_A	1	56197250	1.39e-13	Graham et al. 2021	rs146089119
AC119674.2	LDL	rs186538116	chr1_56374902_A_C	1	56374902	7.06e-60	Graham et al. 2021	rs186538116
AC119674.2	TC	rs186538116	chr1_56374902_A_C	1	56374902	3.57e-42	Graham et al. 2021	rs186538116
NFIA	LDL	rs17121798	chr1_61210185_C_G	1	61210185	4.41e-09	Graham et al. 2021	rs17121798
PATJ	HDL	rs12140153	chr1_62114219_G_T	1	62114219	3.75e-09	Graham et al. 2021	rs12140153
USP1	LDL	rs598253	chr1_62445670_T_C	1	62445670	2.05e-130	Graham et al. 2021	rs598253
DOCK7	logTG	rs10889333	chr1_62491359_G_A	1	62491359	0	Graham et al. 2021	rs10889333
DOCK7	LDL	rs10789112	chr1_62492087_T_C	1	62492087	6.52e-10	Graham et al. 2021	rs10789112
DOCK7	TC	rs11207980	chr1_62527078_T_C	1	62527078	4.79243676466009e-322	Graham et al. 2021	rs11207980
DOCK7	HDL	rs11207994	chr1_62582316_C_T	1	62582316	2.39e-08	Graham et al. 2021	rs11207994
DOCK7	LDL	rs34483103	chr1_62604866_AGTTAATGTG_A	1	62604866	7.1e-22	Graham et al. 2021	rs34483103
DOCK7	logTG	rs34483103	chr1_62604866_AGTTAATGTG_A	1	62604866	1.4e-63	Graham et al. 2021	rs34483103
DOCK7	logTG	rs34483103	chr1_62604866_AGTTAATGTG_A	1	62604866	1.42e-28	Graham et al. 2021	rs34483103
DOCK7	TC	rs34483103	chr1_62604866_AGTTAATGTG_A	1	62604866	3e-29	Graham et al. 2021	rs34483103
DOCK7	TC	rs34483103	chr1_62604866_AGTTAATGTG_A	1	62604866	4.48e-59	Graham et al. 2021	rs34483103
DOCK7	TC	rs10889347	chr1_62610155_G_A	1	62610155	9.12e-20	Graham et al. 2021	rs10889348
DOCK7	HDL	rs1168124	chr1_62674059_C_T	1	62674059	2.8e-10	Graham et al. 2021	rs1168124
LEPR	TC	rs4655772	chr1_65664715_A_G	1	65664715	4.45e-10	Graham et al. 2021	rs4655772
AL513493.1	HDL	rs6663226	chr1_65699065_T_A	1	65699065	2.57e-08	Graham et al. 2021	rs6663226
PTGER3	HDL	rs650194	chr1_70949180_A_G	1	70949180	3.01e-09	Graham et al. 2021	rs650194
NEGR1	HDL	rs2613496	chr1_72289105_T_C	1	72289105	1.82e-09	Graham et al. 2021	rs2613496
RPL31P12	logTG	rs2613505	chr1_72369727_C_T	1	72369727	2.54e-10	Graham et al. 2021	rs2613505
RPL5P6	logTG	rs165316	chr1_91067740_A_G	1	91067740	4.26e-10	Graham et al. 2021	rs165316
RPL5P6	TC	rs165316	chr1_91067740_A_G	1	91067740	1.53e-15	Graham et al. 2021	rs165316
EVI5	TC	rs4970705	chr1_92506271_T_A	1	92506271	2.36e-32	Graham et al. 2021	rs4970705
EVI5	LDL	rs2391159	chr1_92506394_T_C	1	92506394	5.29e-32	Graham et al. 2021	rs2391159
EVI5	TC	.	chr1_92691379_GA_G	1	92691379	2.11e-17	Graham et al. 2021	rs6690641
EVI5	LDL	.	chr1_92691379_GA_G	1	92691379	5.7e-25	Graham et al. 2021	rs114138180
AL137159.1	HDL	rs4847419	chr1_93380098_T_A	1	93380098	1.78e-42	Graham et al. 2021	rs4847419
AL137159.1	logTG	rs12133907	chr1_93384726_C_A	1	93384726	1.85e-11	Graham et al. 2021	rs12133907
RF00019	HDL	rs10874777	chr1_93396463_T_C	1	93396463	1.64e-09	Graham et al. 2021	rs12565182
DPYD	logTG	rs4378243	chr1_97930325_G_T	1	97930325	9.63e-11	Graham et al. 2021	rs4378243
PRMT6	LDL	rs61798463	chr1_107023312_G_A	1	107023312	4.5e-13	Graham et al. 2021	rs111232683
STXBP3	LDL	rs115292790	chr1_108768106_G_A	1	108768106	1.2e-15	Graham et al. 2021	rs115292790
STXBP3	TC	rs115292790	chr1_108768106_G_A	1	108768106	3.28e-09	Graham et al. 2021	rs115292790
CELSR2	LDL	rs12740374	chr1_109274968_G_T	1	109274968	1.56e-177	Graham et al. 2021	rs12740374
CELSR2	LDL	rs12740374	chr1_109274968_G_T	1	109274968	0	Graham et al. 2021	rs12740374
CELSR2	TC	rs12740374	chr1_109274968_G_T	1	109274968	0	Graham et al. 2021	rs12740374
CELSR2	HDL	rs12740374	chr1_109274968_G_T	1	109274968	9.49e-10	Graham et al. 2021	rs12740374
CELSR2	TC	rs12740374	chr1_109274968_G_T	1	109274968	6.24e-137	Graham et al. 2021	rs12740374
CELSR2	LDL	rs660240	chr1_109275216_T_C	1	109275216	9.52e-106	Graham et al. 2021	rs660240
CELSR2	TC	rs660240	chr1_109275216_T_C	1	109275216	3.86e-80	Graham et al. 2021	rs660240
CELSR2	LDL	rs660240	chr1_109275216_T_C	1	109275216	1.8e-92	Graham et al. 2021	rs660240
CELSR2	TC	rs660240	chr1_109275216_T_C	1	109275216	3.72e-64	Graham et al. 2021	rs660240
CELSR2	TC	rs646776	chr1_109275908_C_T	1	109275908	2.3e-68	Graham et al. 2021	rs646776
CELSR2	HDL	rs646776	chr1_109275908_C_T	1	109275908	5.92e-58	Graham et al. 2021	rs646776
CELSR2	logTG	rs646776	chr1_109275908_C_T	1	109275908	2.53e-08	Graham et al. 2021	rs646776
PSRC1	LDL	rs602633	chr1_109278889_T_G	1	109278889	2.36e-69	Graham et al. 2021	rs602633
GSTM5	LDL	rs140266316	chr1_109783923_G_A	1	109783923	7.21e-17	Graham et al. 2021	rs140266316
GSTM5	TC	rs140266316	chr1_109783923_G_A	1	109783923	2.16e-10	Graham et al. 2021	rs140266316
CSF1	HDL	rs333947	chr1_109928142_G_A	1	109928142	2.88e-11	Graham et al. 2021	rs333947
CSF1	HDL	rs333947	chr1_109928142_G_A	1	109928142	3.93e-25	Graham et al. 2021	rs333947
AC243547.3	HDL	rs181473381	chr1_145962347_G_T	1	145962347	2.62e-16	Graham et al. 2021	rs181473381
AC243547.3	TC	rs181473381	chr1_145962347_G_T	1	145962347	1.11e-12	Graham et al. 2021	rs181473381
OTUD7B	logTG	rs10494363	chr1_149937602_G_A	1	149937602	9.74e-17	Graham et al. 2021	rs10494363
OTUD7B	HDL	rs72692849	chr1_150024008_C_T	1	150024008	1.52e-14	Graham et al. 2021	rs72692849
CERS2	HDL	rs267738	chr1_150968149_T_G	1	150968149	3.77e-24	Graham et al. 2021	rs267738
ANXA9	LDL	rs267733	chr1_150986360_A_G	1	150986360	1.95e-17	Graham et al. 2021	rs267733
ANXA9	TC	rs267733	chr1_150986360_A_G	1	150986360	1.68e-09	Graham et al. 2021	rs267733
HAX1	logTG	rs12750321	chr1_154279150_A_G	1	154279150	4.59e-15	Graham et al. 2021	rs12750321
EFNA1	LDL	rs4390169	chr1_155133578_A_G	1	155133578	8.06e-14	Graham et al. 2021	rs4390169
HMGN2P18	TC	rs6676150	chr1_155151361_G_C	1	155151361	1.93e-11	Graham et al. 2021	rs6676150
ISG20L2	HDL	rs3806415	chr1_156728473_C_T	1	156728473	4.71e-09	Graham et al. 2021	rs3806415
OR6P1	LDL	rs12045893	chr1_158560626_C_T	1	158560626	4.8e-09	Graham et al. 2021	rs12045893
SPTA1	TC	rs2022003	chr1_158617176_A_T	1	158617176	2.91e-12	Graham et al. 2021	rs2022003
AL590385.2	LDL	rs115383270	chr1_161561550_G_A	1	161561550	1.22e-09	Graham et al. 2021	rs115383270
AL590385.2	TC	rs115383270	chr1_161561550_G_A	1	161561550	5.45e-15	Graham et al. 2021	rs115383270
DNM3	HDL	rs9425299	chr1_172389960_C_T	1	172389960	1.19e-10	Graham et al. 2021	rs9425299
DNM3	logTG	rs7539464	chr1_172390436_T_A	1	172390436	2.69e-14	Graham et al. 2021	rs7539464
RPL30P1	LDL	rs76900682	chr1_174095422_G_A	1	174095422	1.45e-08	Graham et al. 2021	rs76900682
SEC16B	LDL	rs6682862	chr1_177969302_G_A	1	177969302	3.23e-10	Graham et al. 2021	rs6682862
C1orf220	HDL	rs10913570	chr1_178553991_A_C	1	178553991	9.01e-24	Graham et al. 2021	rs10913570
LINC01344	HDL	rs1689797	chr1_182181843_C_A	1	182181843	8.78e-42	Graham et al. 2021	rs1689797
LINC01344	LDL	rs1689801	chr1_182196349_G_A	1	182196349	3.44e-17	Graham et al. 2021	rs1689801
LAMC1	LDL	rs2296288	chr1_183103455_T_C	1	183103455	3.51e-12	Graham et al. 2021	rs2296288
LAMC1	TC	rs2296288	chr1_183103455_T_C	1	183103455	4.28e-14	Graham et al. 2021	rs2296288
FAM129A	logTG	rs115276619	chr1_184895998_T_A	1	184895998	1.61e-12	Graham et al. 2021	rs115276619
LINC01221	LDL	rs1434282	chr1_199041592_C_T	1	199041592	1.95e-09	Graham et al. 2021	rs1434282
LINC01221	TC	rs1434282	chr1_199041592_C_T	1	199041592	1.04e-08	Graham et al. 2021	rs1434282
RNU6-487P	logTG	rs35867968	chr1_203322495_A_AT	1	203322495	4.22e-08	Graham et al. 2021	rs35867968
OPTC	logTG	rs2821228	chr1_203548595_C_G	1	203548595	3.12e-13	Graham et al. 2021	rs2821228
OPTC	HDL	rs13303359	chr1_203549745_A_C	1	203549745	2.27e-09	Graham et al. 2021	rs13303359
RBBP5	logTG	rs11240358	chr1_205101445_G_A	1	205101445	2.03e-14	Graham et al. 2021	rs11240358
AC093422.3	HDL	rs3862948	chr1_205130831_C_A	1	205130831	5.78e-09	Graham et al. 2021	rs3862948
NUCKS1	HDL	rs3747973	chr1_205708020_A_G	1	205708020	3.51e-17	Graham et al. 2021	rs3747973
PROX1-AS1	TC	rs79687284	chr1_213977478_G_C	1	213977478	3.9e-08	Graham et al. 2021	rs79687284
LYPLAL1-AS1	HDL	rs59770119	chr1_219491285_G_A	1	219491285	6.83e-20	Graham et al. 2021	rs59770119
AL356364.1	logTG	rs9431577	chr1_219554437_T_C	1	219554437	5.19e-27	Graham et al. 2021	rs1337101
MARC2	TC	rs6657944	chr1_220777793_T_C	1	220777793	7.11e-09	Graham et al. 2021	rs6657944
MARC1	HDL	rs2642438	chr1_220796686_A_G	1	220796686	6.94e-10	Graham et al. 2021	rs2642438
MARC1	LDL	rs2642438	chr1_220796686_A_G	1	220796686	8.85e-13	Graham et al. 2021	rs2642438
MARC1	TC	rs2642438	chr1_220796686_A_G	1	220796686	1.73e-16	Graham et al. 2021	rs2642438
MARC1	HDL	rs2642438	chr1_220796686_A_G	1	220796686	1.07e-42	Graham et al. 2021	rs2642438
MARC1	LDL	rs2642438	chr1_220796686_A_G	1	220796686	2.22e-52	Graham et al. 2021	rs2642438
MARC1	logTG	rs2642438	chr1_220796686_A_G	1	220796686	4.56e-17	Graham et al. 2021	rs2642438
MARC1	TC	rs2642438	chr1_220796686_A_G	1	220796686	3e-57	Graham et al. 2021	rs2642438
CNIH4	HDL	rs56105022	chr1_224357044_G_A	1	224357044	5.21e-09	Graham et al. 2021	rs56105022
CNIH4	LDL	rs7519734	chr1_224361822_T_C	1	224361822	8.38e-09	Graham et al. 2021	rs7519734
CNIH4	TC	rs7519734	chr1_224361822_T_C	1	224361822	2.76e-13	Graham et al. 2021	rs7519734
GALNT2	logTG	rs4631704	chr1_230157783_C_T	1	230157783	3.48e-09	Graham et al. 2021	rs4631704
GALNT2	logTG	rs4846913	chr1_230158968_C_A	1	230158968	9.38e-13	Graham et al. 2021	rs4846913
GALNT2	HDL	rs4846913	chr1_230158968_C_A	1	230158968	4.05e-10	Graham et al. 2021	rs4846913
GALNT2	HDL	rs10127775	chr1_230160042_A_T	1	230160042	1.2e-170	Graham et al. 2021	rs10127775
GALNT2	logTG	rs2281721	chr1_230161390_C_T	1	230161390	3.36e-144	Graham et al. 2021	rs2281721
COG2	logTG	rs75054794	chr1_230687617_A_G	1	230687617	2.78e-09	Graham et al. 2021	rs75054794
RF00096	LDL	rs11576986	chr1_234592452_A_G	1	234592452	1.57e-11	Graham et al. 2021	rs11576986
RF00096	TC	rs11576986	chr1_234592452_A_G	1	234592452	4.07e-15	Graham et al. 2021	rs11576986
AL160408.6	TC	rs486142	chr1_234712862_G_A	1	234712862	1.06e-20	Graham et al. 2021	rs486142
AL160408.6	TC	rs2587534	chr1_234713592_G_A	1	234713592	9.87e-154	Graham et al. 2021	rs2587534
AL160408.6	LDL	rs144304513	chr1_234714673_CA_C	1	234714673	1.37e-11	Graham et al. 2021	rs144304513
AL160408.6	HDL	rs553427	chr1_234717013_C_T	1	234717013	6.46e-21	Graham et al. 2021	rs553427
AL160408.6	LDL	rs553427	chr1_234717013_C_T	1	234717013	2.56e-135	Graham et al. 2021	rs553427
SCCPDH	LDL	rs3935011	chr1_246727967_T_C	1	246727967	3.46e-08	Graham et al. 2021	rs3935011
SH3YL1	HDL	rs17713729	chr2_249092_A_C	2	249092	6.61e-17	Graham et al. 2021	rs17713729
SH3YL1	logTG	rs17713879	chr2_254215_G_A	2	254215	3.04e-10	Graham et al. 2021	rs17713879
COLEC11	HDL	rs6542680	chr2_3592552_C_T	2	3592552	1.67e-22	Graham et al. 2021	rs6542680
COLEC11	LDL	rs3820897	chr2_3594771_T_C	2	3594771	7.46e-15	Graham et al. 2021	rs3820897
COLEC11	logTG	rs3820897	chr2_3594771_T_C	2	3594771	1.03e-13	Graham et al. 2021	rs3820897
COLEC11	TC	rs3820897	chr2_3594771_T_C	2	3594771	1.06e-16	Graham et al. 2021	rs3820897
LINC01814	LDL	rs67269656	chr2_8579908_C_T	2	8579908	1.19e-08	Graham et al. 2021	rs67269656
LINC01814	TC	rs67269656	chr2_8579908_C_T	2	8579908	2.42e-09	Graham et al. 2021	rs67269656
AC008164.1	LDL	rs798383	chr2_16709115_C_G	2	16709115	3.62e-11	Graham et al. 2021	rs798383
AC008164.1	TC	rs798383	chr2_16709115_C_G	2	16709115	8.81e-11	Graham et al. 2021	rs798383
ZFYVE9P2	LDL	rs10210899	chr2_17290344_T_C	2	17290344	2.99e-08	Graham et al. 2021	rs10210899
SMC6	LDL	rs7556983	chr2_17773988_G_A	2	17773988	5.03e-09	Graham et al. 2021	rs7556983
SMC6	TC	rs7556983	chr2_17773988_G_A	2	17773988	3.61e-09	Graham et al. 2021	rs7556983
LINC01808	TC	rs12478269	chr2_19513843_T_G	2	19513843	9.67e-09	Graham et al. 2021	rs12478269
LINC00954	LDL	rs10184466	chr2_19854296_G_A	2	19854296	6.34e-10	Graham et al. 2021	rs10184466
RN7SL140P	LDL	rs79279183	chr2_20170880_A_C	2	20170880	1.46e-25	Graham et al. 2021	rs79279183
RN7SL140P	TC	rs907868	chr2_20171406_C_T	2	20171406	2.88e-09	Graham et al. 2021	rs907868
RN7SL140P	TC	rs907866	chr2_20171619_G_A	2	20171619	1.13e-54	Graham et al. 2021	rs907866
RN7SL140P	TC	rs907866	chr2_20171619_G_A	2	20171619	3.44e-13	Graham et al. 2021	rs907866
RN7SL140P	HDL	rs1107850	chr2_20172011_G_A	2	20172011	2.39e-13	Graham et al. 2021	rs1107850
RN7SL140P	HDL	rs11687133	chr2_20173611_C_T	2	20173611	1.74e-11	Graham et al. 2021	rs11687133
RN7SL140P	logTG	rs12478327	chr2_20174488_A_C	2	20174488	1e-23	Graham et al. 2021	rs12478327
HS1BP3	LDL	rs10183220	chr2_20547172_A_G	2	20547172	1.09e-10	Graham et al. 2021	rs10183220
GDF7	TC	rs3072	chr2_20678646_T_C	2	20678646	2.29e-11	Graham et al. 2021	rs3072
AC115619.1	HDL	rs11902417	chr2_20976028_G_A	2	20976028	7.52e-13	Graham et al. 2021	rs11902417
AC115619.1	HDL	rs12992267	chr2_20992773_C_T	2	20992773	2.65e-12	Graham et al. 2021	rs12992267
APOB	logTG	rs1042034	chr2_21002409_C_T	2	21002409	4.07e-14	Graham et al. 2021	rs1042034
APOB	logTG	rs1042034	chr2_21002409_C_T	2	21002409	1.5e-20	Graham et al. 2021	rs1042034
APOB	HDL	rs676210	chr2_21008652_G_A	2	21008652	6.3e-16	Graham et al. 2021	rs676210
APOB	HDL	rs676210	chr2_21008652_G_A	2	21008652	4.9e-168	Graham et al. 2021	rs676210
APOB	logTG	rs676210	chr2_21008652_G_A	2	21008652	1.16e-254	Graham et al. 2021	rs676210
APOB	HDL	rs676210	chr2_21008652_G_A	2	21008652	2.71e-14	Graham et al. 2021	rs676210
APOB	logTG	rs676210	chr2_21008652_G_A	2	21008652	4.41e-13	Graham et al. 2021	rs676210
APOB	TC	rs57825321	chr2_21024193_T_A	2	21024193	8.3e-78	Graham et al. 2021	rs57825321
APOB	LDL	rs13306194	chr2_21029662_G_A	2	21029662	8.55e-51	Graham et al. 2021	rs13306194
APOB	logTG	rs13306194	chr2_21029662_G_A	2	21029662	3.27e-18	Graham et al. 2021	rs13306194
APOB	LDL	rs1800481	chr2_21044338_A_G	2	21044338	1.91e-18	Graham et al. 2021	rs1800481
APOB	TC	rs1800481	chr2_21044338_A_G	2	21044338	4.15e-13	Graham et al. 2021	rs1800481
APOB	LDL	rs934197	chr2_21044589_G_A	2	21044589	0	Graham et al. 2021	rs934197
APOB	TC	rs934197	chr2_21044589_G_A	2	21044589	0	Graham et al. 2021	rs934197
APOB	LDL	rs934197	chr2_21044589_G_A	2	21044589	2.34e-45	Graham et al. 2021	rs934197
TDRD15	LDL	rs1712248	chr2_21162906_C_G	2	21162906	2.88e-65	Graham et al. 2021	rs1712248
TDRD15	TC	rs1712248	chr2_21162906_C_G	2	21162906	1.11e-63	Graham et al. 2021	rs1712248
AC067959.1	TC	rs138905573	chr2_21190412_A_C	2	21190412	1.22e-35	Graham et al. 2021	rs138905573
AC018742.1	TC	rs2194562	chr2_21546767_G_A	2	21546767	1.44e-17	Graham et al. 2021	rs2194562
AC018742.1	LDL	rs1376632	chr2_21785476_G_C	2	21785476	6.95e-13	Graham et al. 2021	rs1376632
AC018742.1	TC	rs1376632	chr2_21785476_G_C	2	21785476	1.58e-11	Graham et al. 2021	rs1376632
AC096570.1	LDL	rs141714916	chr2_22292065_ATTAG_A	2	22292065	1.89e-10	Graham et al. 2021	rs141714916
AC096570.1	LDL	rs527760248	chr2_22462979_T_C	2	22462979	9.14e-12	Graham et al. 2021	rs541138574
AC096570.1	TC	rs527760248	chr2_22462979_T_C	2	22462979	3.55e-08	Graham et al. 2021	rs541138574
LINC01884	TC	rs13015955	chr2_22599287_G_A	2	22599287	3.41e-13	Graham et al. 2021	rs13015955
RN7SKP27	LDL	rs11889451	chr2_22792413_C_T	2	22792413	4.68e-14	Graham et al. 2021	rs11889451
KLHL29	TC	rs749331	chr2_23659477_G_A	2	23659477	1.04e-09	Graham et al. 2021	rs749331
KLHL29	LDL	rs34964606	chr2_23693168_G_A	2	23693168	1.11e-10	Graham et al. 2021	rs34964606
KLHL29	TC	rs2113422	chr2_23716137_A_G	2	23716137	2.79e-08	Graham et al. 2021	rs2113422
NCOA1	LDL	rs11884143	chr2_24490061_C_G	2	24490061	2.66e-10	Graham et al. 2021	rs11884143
NCOA1	TC	rs11884143	chr2_24490061_C_G	2	24490061	9.26e-13	Graham et al. 2021	rs11884143
DTNB	LDL	rs10180663	chr2_25410373_T_C	2	25410373	1.24e-08	Graham et al. 2021	rs10180663
DTNB	TC	rs10180663	chr2_25410373_T_C	2	25410373	1.34e-08	Graham et al. 2021	rs10180663
RAB10	logTG	rs62128360	chr2_26086551_T_G	2	26086551	8.38e-10	Graham et al. 2021	rs62128360
RAB10	LDL	rs142787485	chr2_26135287_A_G	2	26135287	5.46e-10	Graham et al. 2021	rs142787485
RAB10	TC	rs142787485	chr2_26135287_A_G	2	26135287	2.36e-09	Graham et al. 2021	rs142787485
OTOF	LDL	rs13025681	chr2_26525636_T_C	2	26525636	2.95e-08	Graham et al. 2021	rs13025681
OTOF	TC	rs13025681	chr2_26525636_T_C	2	26525636	5.16e-10	Graham et al. 2021	rs13025681
KCNK3	logTG	rs57035494	chr2_26701150_C_G	2	26701150	1.15e-17	Graham et al. 2021	rs57035494
KCNK3	LDL	rs13394970	chr2_26706414_T_G	2	26706414	7.95e-09	Graham et al. 2021	rs13394970
KCNK3	TC	rs13394970	chr2_26706414_T_G	2	26706414	1.3e-12	Graham et al. 2021	rs13394970
TRIM54	LDL	rs6760868	chr2_27302395_A_G	2	27302395	9.62e-12	Graham et al. 2021	rs7575245
PPM1G	LDL	rs1728918	chr2_27412596_A_G	2	27412596	3.98e-08	Graham et al. 2021	rs1728918
GCKR	logTG	rs1260326	chr2_27508073_T_C	2	27508073	2.72e-48	Graham et al. 2021	rs1260326
GCKR	logTG	rs1260326	chr2_27508073_T_C	2	27508073	1.77e-75	Graham et al. 2021	rs1260326
GCKR	LDL	rs1260326	chr2_27508073_T_C	2	27508073	8.9e-78	Graham et al. 2021	rs1260326
GCKR	logTG	rs1260326	chr2_27508073_T_C	2	27508073	0	Graham et al. 2021	rs1260326
GCKR	TC	rs1260326	chr2_27508073_T_C	2	27508073	4.07e-287	Graham et al. 2021	rs1260326
GCKR	logTG	rs1260326	chr2_27508073_T_C	2	27508073	1.18e-64	Graham et al. 2021	rs1260326
GCKR	TC	rs1260326	chr2_27508073_T_C	2	27508073	8.83e-32	Graham et al. 2021	rs1260326
GCKR	logTG	rs1260326	chr2_27508073_T_C	2	27508073	3.74e-48	Graham et al. 2021	rs1260326
GCKR	TC	rs1260326	chr2_27508073_T_C	2	27508073	6.14e-12	Graham et al. 2021	rs1260326
GCKR	TC	rs1260326	chr2_27508073_T_C	2	27508073	9.38e-28	Graham et al. 2021	rs1260326
GCKR	TC	rs6547692	chr2_27512105_G_A	2	27512105	2.51e-41	Graham et al. 2021	rs6547692
FLJ31356	logTG	rs72780006	chr2_28376882_G_A	2	28376882	1.09e-27	Graham et al. 2021	rs72780006
FOSL2	TC	rs11689770	chr2_28402266_G_C	2	28402266	5.48e-10	Graham et al. 2021	rs11689770
FOSL2	LDL	rs11689770	chr2_28402266_G_C	2	28402266	3.67e-09	Graham et al. 2021	rs11689770
AC104695.1	TC	rs11676985	chr2_28438504_G_A	2	28438504	9.46e-11	Graham et al. 2021	rs11676985
ALK	TC	rs2631990	chr2_29679524_C_T	2	29679524	8.72e-09	Graham et al. 2021	rs2631990
LBH	HDL	rs118186513	chr2_30257890_A_G	2	30257890	4.9e-08	Graham et al. 2021	rs13389106
MEMO1	TC	rs62142080	chr2_31957459_T_C	2	31957459	1.29e-08	Graham et al. 2021	rs62142080
THADA	TC	rs72613899	chr2_43240696_G_A	2	43240696	6.26e-17	Graham et al. 2021	rs72613899
THADA	LDL	rs141647229	chr2_43246083_G_C	2	43246083	6.6e-19	Graham et al. 2021	rs141647229
THADA	logTG	rs72616903	chr2_43515873_T_C	2	43515873	2.74e-10	Graham et al. 2021	rs72616903
ABCG8	LDL	rs4299376	chr2_43845437_G_T	2	43845437	0	Graham et al. 2021	rs4299376
ABCG8	TC	rs4299376	chr2_43845437_G_T	2	43845437	8.73e-304	Graham et al. 2021	rs4299376
ABCG8	LDL	rs4245791	chr2_43847292_C_T	2	43847292	2.64e-30	Graham et al. 2021	rs4245791
ABCG8	LDL	rs4245791	chr2_43847292_C_T	2	43847292	1.49e-21	Graham et al. 2021	rs4245791
ABCG8	TC	rs4245791	chr2_43847292_C_T	2	43847292	2.51e-17	Graham et al. 2021	rs4245791
ABCG8	TC	rs4245791	chr2_43847292_C_T	2	43847292	1.59e-26	Graham et al. 2021	rs4245791
CAMKMT	TC	rs140879085	chr2_44436163_C_T	2	44436163	2.87e-22	Graham et al. 2021	rs556971810
CAMKMT	LDL	rs140879085	chr2_44436163_C_T	2	44436163	1.09e-29	Graham et al. 2021	rs140879085
PRKCE	LDL	rs12712955	chr2_45939182_A_G	2	45939182	1.2e-12	Graham et al. 2021	rs12712955
PRKCE	TC	rs12989861	chr2_45944154_G_A	2	45944154	1.31e-11	Graham et al. 2021	rs12989861
STON1-GTF2A1L	HDL	rs17326656	chr2_48735152_G_T	2	48735152	4.25e-14	Graham et al. 2021	rs17326656
STON1-GTF2A1L	logTG	rs17326656	chr2_48735152_G_T	2	48735152	5.06e-10	Graham et al. 2021	rs17326656
PSME4	HDL	rs805317	chr2_53907867_T_A	2	53907867	5.75e-09	Graham et al. 2021	rs805317
LINC01122	logTG	rs1861410	chr2_58706456_C_T	2	58706456	3.52e-10	Graham et al. 2021	rs1861410
LINC01122	HDL	rs17049712	chr2_58734001_C_T	2	58734001	1.37e-09	Graham et al. 2021	rs17049712
USP34	TC	rs921153	chr2_61336273_G_A	2	61336273	2.87e-09	Graham et al. 2021	rs921153
XPO1	logTG	rs3087898	chr2_61537939_G_A	2	61537939	9.21e-09	Graham et al. 2021	rs3087898
EHBP1	TC	rs74262044	chr2_62727191_C_T	2	62727191	7.55e-14	Graham et al. 2021	rs12995972
EHBP1	LDL	rs4671050	chr2_62761034_G_T	2	62761034	6.35e-38	Graham et al. 2021	rs4671050
EHBP1	TC	rs4671050	chr2_62761034_G_T	2	62761034	2.05e-26	Graham et al. 2021	rs4671050
EHBP1	LDL	rs2539981	chr2_62877769_T_C	2	62877769	7.58e-11	Graham et al. 2021	rs2539981
SERTAD2	LDL	rs954680	chr2_64685911_C_G	2	64685911	3.84e-12	Graham et al. 2021	rs954680
SERTAD2	TC	rs954680	chr2_64685911_C_G	2	64685911	1.72e-17	Graham et al. 2021	rs954680
CEP68	HDL	rs2540949	chr2_65057097_A_T	2	65057097	8.04e-19	Graham et al. 2021	rs2540949
CEP68	logTG	rs2540949	chr2_65057097_A_T	2	65057097	1.01e-29	Graham et al. 2021	rs2540949
SPRED2	TC	rs268132	chr2_65382543_T_C	2	65382543	2.18e-11	Graham et al. 2021	rs268132
MEIS1	HDL	rs11883967	chr2_66446730_A_C	2	66446730	2.15e-08	Graham et al. 2021	rs11883967
MEIS1	logTG	rs939136	chr2_66450399_G_C	2	66450399	3.41e-08	Graham et al. 2021	rs939136
PCBP1-AS1	TC	rs13404132	chr2_69974365_T_C	2	69974365	3.4e-08	Graham et al. 2021	rs13404132
C2orf42	TC	rs2441355	chr2_70232095_A_G	2	70232095	7.75e-15	Graham et al. 2021	rs2441355
FAM136A	LDL	rs10206764	chr2_70322829_T_C	2	70322829	1.2e-10	Graham et al. 2021	rs10206764
RF00019	HDL	rs7586605	chr2_85334018_C_T	2	85334018	2.56e-09	Graham et al. 2021	rs7586605
USP39	TC	rs58588820	chr2_85646921_C_T	2	85646921	1.22e-09	Graham et al. 2021	rs58588820
USP39	LDL	rs11887443	chr2_85651918_G_T	2	85651918	8.89e-10	Graham et al. 2021	rs11887443
RNF103-CHMP3	TC	rs308915	chr2_86632175_A_C	2	86632175	1.07e-08	Graham et al. 2021	rs308915
FABP1	LDL	rs2970901	chr2_88129315_G_T	2	88129315	2.83e-09	Graham et al. 2021	rs2970901
FABP1	TC	rs2970901	chr2_88129315_G_T	2	88129315	1.18e-08	Graham et al. 2021	rs2970901
AFF3	HDL	rs4851250	chr2_100112831_T_C	2	100112831	6.25e-10	Graham et al. 2021	rs4851250
RPL31	TC	rs10171847	chr2_101015426_C_G	2	101015426	2.12e-11	Graham et al. 2021	rs10171847
TBC1D8	LDL	rs10185855	chr2_101025798_A_G	2	101025798	5.29e-15	Graham et al. 2021	rs10185855
GCC2	LDL	rs1992172	chr2_108477380_A_G	2	108477380	9.42e-22	Graham et al. 2021	rs1992172
GCC2	TC	rs1992172	chr2_108477380_A_G	2	108477380	6.28e-18	Graham et al. 2021	rs1992172
ACOXL	TC	rs3789129	chr2_110940463_A_C	2	110940463	2.55e-09	Graham et al. 2021	rs3789129
MIR4435-2HG	logTG	rs6708784	chr2_111169802_A_G	2	111169802	2.38e-14	Graham et al. 2021	rs6708784
IL1F10	logTG	rs13409360	chr2_113080525_G_A	2	113080525	4.1e-09	Graham et al. 2021	rs13409360
RNU6-1180P	LDL	rs6734238	chr2_113083453_A_G	2	113083453	1.07e-08	Graham et al. 2021	rs6734238
RNU6-1180P	TC	rs6734238	chr2_113083453_A_G	2	113083453	5.78e-17	Graham et al. 2021	rs6734238
AC092170.1	LDL	rs115626828	chr2_117466528_G_C	2	117466528	1.54e-10	Graham et al. 2021	rs115626828
AC092170.1	TC	rs115626828	chr2_117466528_G_C	2	117466528	2.66e-09	Graham et al. 2021	rs115626828
INSIG2	TC	rs55938402	chr2_118085582_G_A	2	118085582	1.14e-43	Graham et al. 2021	rs55938402
INSIG2	LDL	rs150474434	chr2_118087545_G_A	2	118087545	3.34e-53	Graham et al. 2021	rs150474434
MARCO	logTG	rs78198921	chr2_118991570_C_G	2	118991570	1.79e-09	Graham et al. 2021	rs78198921
AC073257.2	LDL	rs17050272	chr2_120548864_G_A	2	120548864	2.37e-42	Graham et al. 2021	rs17050272
AC073257.2	TC	rs17050272	chr2_120548864_G_A	2	120548864	1.83e-32	Graham et al. 2021	rs17050272
AC073257.1	logTG	rs7578604	chr2_120551084_G_T	2	120551084	4.29e-16	Graham et al. 2021	rs7578604
AC073257.1	HDL	rs11688682	chr2_120590036_G_C	2	120590036	5.06e-14	Graham et al. 2021	rs11688682
TMEM163	TC	rs998451	chr2_134671718_G_A	2	134671718	1.82e-14	Graham et al. 2021	rs998451
TMEM163	LDL	rs10928512	chr2_134693732_G_T	2	134693732	1.83e-10	Graham et al. 2021	rs10928512
CCNT2-AS1	HDL	rs6758044	chr2_134834675_T_C	2	134834675	1.89e-08	Graham et al. 2021	rs6758044
ZRANB3	LDL	rs1375131	chr2_135197227_T_C	2	135197227	1.09e-22	Graham et al. 2021	rs1375131
ZRANB3	TC	rs1375131	chr2_135197227_T_C	2	135197227	6.68e-27	Graham et al. 2021	rs1375131
MCM6	HDL	rs3739020	chr2_135844921_T_G	2	135844921	5.94e-16	Graham et al. 2021	rs3739020
CXCR4	TC	rs4954392	chr2_136144037_A_G	2	136144037	4.3e-11	Graham et al. 2021	rs4954392
ARHGAP15	TC	rs35825582	chr2_143491193_G_A	2	143491193	3.69e-11	Graham et al. 2021	rs35825582
AC092484.1	logTG	rs6430090	chr2_145589891_A_G	2	145589891	2.33e-09	Graham et al. 2021	rs6430090
ACVR1C	LDL	rs6741916	chr2_157563456_A_T	2	157563456	3.78e-10	Graham et al. 2021	rs6741916
ACVR1C	LDL	rs12614487	chr2_157578057_C_T	2	157578057	2.62e-18	Graham et al. 2021	rs12614487
ACVR1C	TC	rs10164853	chr2_157625480_A_G	2	157625480	8.38e-18	Graham et al. 2021	rs10164853
ACVR1C	TC	rs10164853	chr2_157625480_A_G	2	157625480	4.48e-18	Graham et al. 2021	rs10164853
AC092153.1	logTG	rs6743795	chr2_160265623_A_G	2	160265623	5.16e-09	Graham et al. 2021	rs6743795
FAP	TC	rs2111485	chr2_162254026_A_G	2	162254026	2.44e-08	Graham et al. 2021	rs2111485
COBLL1	logTG	rs397791024	chr2_164645417_T_TG	2	164645417	4.61e-08	Graham et al. 2021	rs397791024
COBLL1	LDL	rs10184004	chr2_164651879_C_T	2	164651879	1.29e-10	Graham et al. 2021	rs10184004
COBLL1	HDL	rs13389219	chr2_164672366_C_T	2	164672366	4.1e-56	Graham et al. 2021	rs13389219
COBLL1	logTG	rs13389219	chr2_164672366_C_T	2	164672366	5.27e-83	Graham et al. 2021	rs13389219
COBLL1	HDL	rs7607980	chr2_164694691_T_C	2	164694691	5.14e-09	Graham et al. 2021	rs7607980
ABCB11	LDL	rs10184673	chr2_168971286_G_A	2	168971286	1.03e-40	Graham et al. 2021	rs10184673
ABCB11	TC	rs10184673	chr2_168971286_G_A	2	168971286	3.39e-48	Graham et al. 2021	rs10184673
AC007405.3	logTG	rs12472667	chr2_170772553_C_G	2	170772553	2.9e-08	Graham et al. 2021	rs12472667
MAP3K20	HDL	rs1866631	chr2_173211033_G_A	2	173211033	6.77e-09	Graham et al. 2021	rs1866631
AC006460.1	TC	rs1155061	chr2_190701655_G_A	2	190701655	4.26e-08	Graham et al. 2021	rs1155061
BMPR2	LDL	rs12693968	chr2_202437904_G_A	2	202437904	1.28e-30	Graham et al. 2021	rs12693968
BMPR2	logTG	rs148566631	chr2_202583152_G_A	2	202583152	2.26e-11	Graham et al. 2021	rs148566631
FAM117B	TC	rs113867238	chr2_202630335_G_A	2	202630335	2.69e-52	Graham et al. 2021	rs113867238
FAM117B	HDL	rs7581601	chr2_202633063_A_C	2	202633063	2.64e-19	Graham et al. 2021	rs7581601
CREB1	TC	rs10932201	chr2_207561533_G_A	2	207561533	1.44e-08	Graham et al. 2021	rs10932201
CPS1	HDL	rs1047891	chr2_210675783_C_A	2	210675783	8.45e-17	Graham et al. 2021	rs1047891
FN1	LDL	rs1250259	chr2_215435759_T_A	2	215435759	1.07e-21	Graham et al. 2021	rs1250259
FN1	TC	rs1250259	chr2_215435759_T_A	2	215435759	9.8e-20	Graham et al. 2021	rs1250259
VIL1	TC	rs733925	chr2_218437743_G_A	2	218437743	1.25e-09	Graham et al. 2021	rs733925
PRKAG3	HDL	rs78058190	chr2_218835276_G_A	2	218835276	6.52e-67	Graham et al. 2021	rs78058190
PRKAG3	LDL	rs78058190	chr2_218835276_G_A	2	218835276	9.58e-09	Graham et al. 2021	rs78058190
PRKAG3	logTG	rs78058190	chr2_218835276_G_A	2	218835276	9.79e-68	Graham et al. 2021	rs78058190
AC062015.1	logTG	rs1515098	chr2_226209138_C_T	2	226209138	1.25e-08	Graham et al. 2021	rs55880997
AC062015.1	HDL	rs2203452	chr2_226230042_A_G	2	226230042	6.05e-11	Graham et al. 2021	rs2203452
AC062015.1	logTG	rs1024137	chr2_226231160_G_T	2	226231160	7.77e-84	Graham et al. 2021	rs1024137
AC062015.1	HDL	rs2943645	chr2_226234464_C_T	2	226234464	4.88e-88	Graham et al. 2021	rs2943645
IRS1	logTG	rs79639690	chr2_226741179_T_C	2	226741179	1e-08	Graham et al. 2021	rs79639690
SLC19A3	HDL	rs11694828	chr2_227700940_G_A	2	227700940	1.17e-14	Graham et al. 2021	rs11694828
UGT1A8	TC	rs887829	chr2_233759924_C_T	2	233759924	4.16e-27	Graham et al. 2021	rs887829
UGT1A8	LDL	rs6431630	chr2_233768740_G_A	2	233768740	2.53e-20	Graham et al. 2021	rs6431630
FARP2	HDL	rs4675812	chr2_241456259_G_A	2	241456259	4.17e-13	Graham et al. 2021	rs4675812
ITPR1	logTG	rs9812100	chr3_4721617_G_A	3	4721617	6.21e-12	Graham et al. 2021	rs9812100
SETD5	logTG	rs62246311	chr3_9456459_G_A	3	9456459	9.9e-09	Graham et al. 2021	rs62246311
PPARG	LDL	rs13076933	chr3_12285932_T_G	3	12285932	4.73e-40	Graham et al. 2021	rs13076933
PPARG	TC	rs13076933	chr3_12285932_T_G	3	12285932	1.36e-48	Graham et al. 2021	rs13076933
PPARG	HDL	rs12485478	chr3_12309724_A_G	3	12309724	2.12e-22	Graham et al. 2021	rs12485478
PPARG	HDL	rs12633551	chr3_12318995_C_T	3	12318995	4.15e-16	Graham et al. 2021	rs12633551
PPARG	logTG	rs1801282	chr3_12351626_C_G	3	12351626	4.85e-26	Graham et al. 2021	rs1801282
CAND2	TC	rs112670266	chr3_12798619_A_G	3	12798619	3.36e-09	Graham et al. 2021	rs112670266
ANKRD28	HDL	rs2654652	chr3_15740667_C_T	3	15740667	6.42e-12	Graham et al. 2021	rs2455850
THRB	HDL	rs2044754	chr3_24251449_A_G	3	24251449	4.55e-09	Graham et al. 2021	rs2044754
THRB	LDL	rs6792725	chr3_24478792_A_G	3	24478792	2.56e-17	Graham et al. 2021	rs6792725
THRB	logTG	rs6792725	chr3_24478792_A_G	3	24478792	1.09e-16	Graham et al. 2021	rs6792725
THRB	TC	rs6792725	chr3_24478792_A_G	3	24478792	1.37e-22	Graham et al. 2021	rs6792725
CMTM7	LDL	rs9837622	chr3_32473155_T_A	3	32473155	2.22e-32	Graham et al. 2021	rs9837622
CMTM7	TC	rs9837622	chr3_32473155_T_A	3	32473155	8.79e-29	Graham et al. 2021	rs9837622
CMTM6	LDL	rs17029617	chr3_32500061_G_A	3	32500061	2.04e-08	Graham et al. 2021	rs17029617
CMTM6	TC	rs17029617	chr3_32500061_G_A	3	32500061	8.05e-09	Graham et al. 2021	rs17029617
TRANK1	HDL	rs11706926	chr3_36937156_A_G	3	36937156	4.24e-12	Graham et al. 2021	rs11706926
SETD2	HDL	rs2290547	chr3_47019693_G_A	3	47019693	9.61e-17	Graham et al. 2021	rs2290547
CCDC51	TC	rs146948889	chr3_48435842_G_A	3	48435842	3.46e-11	Graham et al. 2021	rs146948889
USP19	logTG	rs4955411	chr3_49107871_A_G	3	49107871	3.28e-11	Graham et al. 2021	rs4955411
RBM6	HDL	rs9881008	chr3_50009971_C_T	3	50009971	1.32e-32	Graham et al. 2021	rs7634917
MAPKAPK3	TC	rs41308269	chr3_50631116_C_T	3	50631116	2.44e-09	Graham et al. 2021	rs41308269
POC1A	HDL	rs138789058	chr3_52090372_C_T	3	52090372	7.05e-09	Graham et al. 2021	rs138789058
DNAH1	logTG	rs17052061	chr3_52312224_T_G	3	52312224	1.19e-18	Graham et al. 2021	rs17052061
STAB1	LDL	rs13621	chr3_52524117_T_C	3	52524117	1.17e-11	Graham et al. 2021	rs13621
STAB1	TC	rs13621	chr3_52524117_T_C	3	52524117	6.9e-09	Graham et al. 2021	rs13621
ITIH3	HDL	rs2240921	chr3_52796748_C_T	3	52796748	1.41e-20	Graham et al. 2021	rs2240921
PXK	TC	rs9844432	chr3_58405566_C_G	3	58405566	1.45e-37	Graham et al. 2021	rs9844432
PDHB	LDL	rs71311871	chr3_58434886_A_G	3	58434886	1.01e-38	Graham et al. 2021	rs71311871
AC098969.1	logTG	rs12486424	chr3_66824057_A_C	3	66824057	3.51e-10	Graham et al. 2021	rs12486424
MITF	LDL	rs55921103	chr3_69761143_G_T	3	69761143	1.63e-13	Graham et al. 2021	rs55921103
MITF	TC	rs55921103	chr3_69761143_G_T	3	69761143	1.49e-16	Graham et al. 2021	rs55921103
VGLL3	HDL	rs13066793	chr3_86988393_A_G	3	86988393	1.75e-08	Graham et al. 2021	rs13066793
VGLL3	logTG	rs13066793	chr3_86988393_A_G	3	86988393	6.29e-09	Graham et al. 2021	rs13066793
ZBTB20	HDL	rs58768339	chr3_114779056_T_C	3	114779056	2.31e-09	Graham et al. 2021	rs4516580
NR1I2	HDL	rs3732356	chr3_119810266_G_T	3	119810266	1.37e-16	Graham et al. 2021	rs3732356
NR1I2	LDL	rs3732359	chr3_119817582_G_A	3	119817582	5.78e-15	Graham et al. 2021	rs3732359
NR1I2	TC	rs3732359	chr3_119817582_G_A	3	119817582	6.4e-26	Graham et al. 2021	rs3732359
DTX3L	LDL	rs68028452	chr3_122566371_CT_C	3	122566371	4.77e-23	Graham et al. 2021	rs68028452
DTX3L	TC	rs68028452	chr3_122566371_CT_C	3	122566371	4.54e-19	Graham et al. 2021	rs68028452
ADCY5	HDL	rs11708067	chr3_123346931_A_G	3	123346931	1.45e-09	Graham et al. 2021	rs11708067
ADCY5	TC	rs11708067	chr3_123346931_A_G	3	123346931	1.64e-12	Graham et al. 2021	rs11708067
ZNF148	LDL	rs2011442	chr3_125240990_C_T	3	125240990	1.95e-12	Graham et al. 2021	rs2011442
ZNF148	TC	rs2011442	chr3_125240990_C_T	3	125240990	5.31e-13	Graham et al. 2021	rs2011442
KLF15	LDL	rs9862203	chr3_126339519_A_G	3	126339519	2.69e-12	Graham et al. 2021	rs9862203
KLF15	TC	rs9862203	chr3_126339519_A_G	3	126339519	3.92e-11	Graham et al. 2021	rs9862203
TPRA1	LDL	rs62264113	chr3_127573490_G_A	3	127573490	2.67e-08	Graham et al. 2021	rs62264113
PLXND1	TC	rs11920311	chr3_129556363_C_T	3	129556363	3.03e-14	Graham et al. 2021	rs11920311
PLXND1	LDL	rs56299595	chr3_129559339_A_G	3	129559339	9.6e-14	Graham et al. 2021	rs56299595
PLXND1	HDL	rs2811468	chr3_129578004_A_G	3	129578004	2.55e-10	Graham et al. 2021	rs2811468
DNAJC13	TC	rs77682405	chr3_132462976_G_T	3	132462976	3.94e-34	Graham et al. 2021	rs77682405
DNAJC13	LDL	rs74341202	chr3_132465147_G_A	3	132465147	4.21e-30	Graham et al. 2021	rs74341202
TF	TC	rs6794370	chr3_133771490_A_C	3	133771490	1.06e-09	Graham et al. 2021	rs6794370
AC092991.1	HDL	rs1154988	chr3_136206349_T_A	3	136206349	1.76e-32	Graham et al. 2021	rs1154988
PCCB	logTG	rs684773	chr3_136237463_A_C	3	136237463	1.79e-31	Graham et al. 2021	rs684773
PCCB	LDL	rs523118	chr3_136247046_T_G	3	136247046	2e-12	Graham et al. 2021	rs523118
XRN1	logTG	rs111834982	chr3_142300909_A_G	3	142300909	2.83e-08	Graham et al. 2021	rs111834982
XRN1	TC	rs7642634	chr3_142391976_T_C	3	142391976	1.78e-11	Graham et al. 2021	rs7642634
AC021074.3	TC	rs9832727	chr3_142930268_C_G	3	142930268	5.66e-20	Graham et al. 2021	rs9832727
AC021074.3	LDL	rs9653945	chr3_142941864_G_A	3	142941864	1.3e-14	Graham et al. 2021	rs9653945
AC021074.3	logTG	rs9653945	chr3_142941864_G_A	3	142941864	1.97e-13	Graham et al. 2021	rs9653945
PLSCR4	TC	rs143201630	chr3_146206667_C_A	3	146206667	8.37e-09	Graham et al. 2021	rs143201630
TSC22D2	HDL	rs62271373	chr3_150348753_T_A	3	150348753	1.64e-19	Graham et al. 2021	rs62271373
TSC22D2	logTG	rs62271373	chr3_150348753_T_A	3	150348753	2.19e-19	Graham et al. 2021	rs62271373
MBNL1	HDL	rs13082076	chr3_152367488_T_C	3	152367488	6.66e-10	Graham et al. 2021	rs13082076
AC104472.3	logTG	rs389761	chr3_155817976_C_T	3	155817976	6.65e-11	Graham et al. 2021	rs6787781
LINC00880	logTG	rs9817452	chr3_157077625_G_T	3	157077625	7.61e-24	Graham et al. 2021	rs9817452
LINC00880	HDL	rs10049088	chr3_157079859_C_T	3	157079859	5.35e-30	Graham et al. 2021	rs10049088
AC079594.2	TC	rs4679881	chr3_160310226_T_C	3	160310226	2.26e-22	Graham et al. 2021	rs4679881
AC079594.2	LDL	rs6441313	chr3_160318612_A_G	3	160318612	1.8e-14	Graham et al. 2021	rs6441313
SLC2A2	logTG	rs11924648	chr3_171000207_A_G	3	171000207	1.49e-15	Graham et al. 2021	rs11924648
SLC2A2	logTG	rs61265295	chr3_171009869_G_A	3	171009869	1.35e-09	Graham et al. 2021	rs5402
SLC2A2	TC	rs11711206	chr3_171015156_A_G	3	171015156	2.02e-11	Graham et al. 2021	rs11711206
PLD1	LDL	rs56118251	chr3_171816735_A_G	3	171816735	3.84e-10	Graham et al. 2021	rs56118251
LINC02068	logTG	rs79287178	chr3_172576710_G_A	3	172576710	1.77e-30	Graham et al. 2021	rs79287178
ETV5	TC	rs10513801	chr3_186104564_T_G	3	186104564	8.78e-14	Graham et al. 2021	rs10513801
ETV5	HDL	rs1516725	chr3_186106215_T_C	3	186106215	2.63e-29	Graham et al. 2021	rs1516725
SLC51A	LDL	rs397726270	chr3_196215209_T_TG	3	196215209	2.72e-10	Graham et al. 2021	rs397726270
SLC51A	TC	rs397726270	chr3_196215209_T_TG	3	196215209	9.33e-09	Graham et al. 2021	rs397726270
TMEM175	HDL	rs1051613	chr4_957391_G_A	4	957391	3.78e-13	Graham et al. 2021	rs1051613
TMEM175	logTG	rs34311866	chr4_958159_T_C	4	958159	5.68e-15	Graham et al. 2021	rs34311866
ADD1	logTG	rs3775067	chr4_2886895_G_A	4	2886895	1.86e-14	Graham et al. 2021	rs3775067
ADD1	TC	rs3775067	chr4_2886895_G_A	4	2886895	2.8e-08	Graham et al. 2021	rs3775067
RGS12	TC	rs4690014	chr4_3434335_G_A	4	3434335	1.31e-15	Graham et al. 2021	rs4690014
HGFAC	LDL	rs13108218	chr4_3442204_A_G	4	3442204	4.28e-27	Graham et al. 2021	rs13108218
HGFAC	logTG	rs13108218	chr4_3442204_A_G	4	3442204	6.6e-57	Graham et al. 2021	rs13108218
HGFAC	TC	rs13108218	chr4_3442204_A_G	4	3442204	2e-49	Graham et al. 2021	rs13108218
HGFAC	LDL	rs3752442	chr4_3445156_A_G	4	3445156	4.71e-09	Graham et al. 2021	rs3752442
HGFAC	logTG	rs3752442	chr4_3445156_A_G	4	3445156	1.09e-11	Graham et al. 2021	rs3752442
CYTL1	HDL	rs4450871	chr4_4988571_A_G	4	4988571	8.83e-09	Graham et al. 2021	rs4450871
CYTL1	logTG	rs4450871	chr4_4988571_A_G	4	4988571	1.13e-14	Graham et al. 2021	rs4450871
SORCS2	LDL	rs4689653	chr4_7221592_T_G	4	7221592	1.5e-11	Graham et al. 2021	rs4689653
SORCS2	TC	rs4689653	chr4_7221592_T_G	4	7221592	6.01e-11	Graham et al. 2021	rs4689653
LCORL	HDL	rs7694606	chr4_18027364_G_A	4	18027364	2.13e-08	Graham et al. 2021	rs7694606
LCORL	logTG	rs9942171	chr4_18030864_G_A	4	18030864	1.87e-16	Graham et al. 2021	rs9942171
LINC02357	HDL	rs73243877	chr4_26045994_A_G	4	26045994	8.91e-19	Graham et al. 2021	rs73243877
LINC02357	logTG	rs6448429	chr4_26065241_C_T	4	26065241	6.4e-21	Graham et al. 2021	rs6448429
PDS5A	LDL	rs79623641	chr4_39997784_G_A	4	39997784	4.14e-08	Graham et al. 2021	rs79623641
AC058822.1	LDL	rs112575086	chr4_53563723_C_T	4	53563723	1.66e-08	Graham et al. 2021	rs112575086
KIT	logTG	rs35484700	chr4_54632614_CG_C	4	54632614	1.34e-08	Graham et al. 2021	rs35484700
TMPRSS11E	HDL	rs35662434	chr4_68474215_A_G	4	68474215	2.58e-11	Graham et al. 2021	rs35662434
UGT2B29P	logTG	rs9884390	chr4_68507689_T_C	4	68507689	2.46e-15	Graham et al. 2021	rs9884390
AC147055.3	logTG	rs13121671	chr4_68625465_G_T	4	68625465	1.66e-10	Graham et al. 2021	rs13121671
AC147055.3	LDL	rs4860987	chr4_68625566_A_T	4	68625566	4.68e-49	Graham et al. 2021	rs4860987
AC147055.3	TC	rs4860987	chr4_68625566_A_T	4	68625566	1.23e-72	Graham et al. 2021	rs4860987
UGT2B7	TC	rs34762485	chr4_69083871_T_TC	4	69083871	6.81e-10	Graham et al. 2021	rs34762485
AC114786.1	TC	rs183970949	chr4_69251375_C_T	4	69251375	5.98e-12	Graham et al. 2021	rs183970949
UGT2B25P	LDL	rs187479321	chr4_69399122_A_G	4	69399122	2.44e-10	Graham et al. 2021	rs187479321
AMBN	LDL	rs530082542	chr4_70609231_G_C	4	70609231	4.38e-10	Graham et al. 2021	rs530082542
AMBN	TC	rs530082542	chr4_70609231_G_C	4	70609231	5.85e-14	Graham et al. 2021	rs530082542
AC068721.1	LDL	rs938075289	chr4_71889071_A_C	4	71889071	1.61e-33	Graham et al. 2021	rs938075289
AC068721.1	TC	rs938075289	chr4_71889071_A_C	4	71889071	2.21e-41	Graham et al. 2021	rs938075289
ADAMTS3	LDL	rs537526354	chr4_72625905_G_A	4	72625905	3.93e-57	Graham et al. 2021	rs537526354
ADAMTS3	TC	rs537526354	chr4_72625905_G_A	4	72625905	3.48e-73	Graham et al. 2021	rs537526354
ANKRD17	LDL	rs187918276	chr4_73167847_G_C	4	73167847	5.2e-78	Graham et al. 2021	rs187918276
RASSF6	HDL	rs573930512	chr4_73646563_G_A	4	73646563	6.62e-09	Graham et al. 2021	rs573930512
RASSF6	logTG	rs573930512	chr4_73646563_G_A	4	73646563	1.56e-09	Graham et al. 2021	rs573930512
RASSF6	TC	rs573930512	chr4_73646563_G_A	4	73646563	9.22e-96	Graham et al. 2021	rs573930512
HNRNPA1P55	LDL	rs181372486	chr4_73928089_G_A	4	73928089	4.05e-49	Graham et al. 2021	rs181372486
AC239584.1	LDL	rs189087436	chr4_74550477_T_C	4	74550477	4.41e-26	Graham et al. 2021	rs189087436
AC239584.1	TC	rs189087436	chr4_74550477_T_C	4	74550477	1.33e-30	Graham et al. 2021	rs189087436
CDKL2	TC	rs13127898	chr4_75608202_T_G	4	75608202	2.66e-12	Graham et al. 2021	rs13127898
SHROOM3	logTG	rs10008637	chr4_76492991_T_C	4	76492991	8.17e-10	Graham et al. 2021	rs10008637
SHROOM3	LDL	rs60117481	chr4_76499445_G_GTATAAC	4	76499445	3.06e-08	Graham et al. 2021	rs60117481
SHROOM3	TC	rs71607360	chr4_76518246_A_C	4	76518246	1.9e-08	Graham et al. 2021	rs71607360
LIN54	HDL	rs6831339	chr4_82985255_C_T	4	82985255	9.08e-09	Graham et al. 2021	rs6831339
MAPK10	logTG	rs17449582	chr4_86319004_C_T	4	86319004	6.22e-20	Graham et al. 2021	rs17449582
AFF1	logTG	rs61335296	chr4_87051313_C_T	4	87051313	1.67e-08	Graham et al. 2021	rs2007132
AFF1	TC	rs3775228	chr4_87064014_C_T	4	87064014	1.75e-15	Graham et al. 2021	rs3775228
AFF1	logTG	rs17605615	chr4_87075593_G_A	4	87075593	1.36e-54	Graham et al. 2021	rs17605615
AFF1	HDL	rs342469	chr4_87129402_G_A	4	87129402	1.56e-16	Graham et al. 2021	rs342469
AFF1	LDL	rs342467	chr4_87131067_T_C	4	87131067	6.24e-10	Graham et al. 2021	rs342467
AFF1	logTG	rs1408	chr4_87136201_G_A	4	87136201	5.8e-10	Graham et al. 2021	rs1408
KLHL8	logTG	rs72670104	chr4_87230453_C_T	4	87230453	1.01e-09	Graham et al. 2021	rs72670104
FAM13A	logTG	rs1377290	chr4_88798217_C_T	4	88798217	8.38e-09	Graham et al. 2021	rs1377290
FAM13A	HDL	rs6824451	chr4_88801914_G_A	4	88801914	8.15e-11	Graham et al. 2021	rs6824451
FAM13A	HDL	rs2167750	chr4_88808923_C_T	4	88808923	5.54e-26	Graham et al. 2021	rs2167750
FAM13A	logTG	rs2167750	chr4_88808923_C_T	4	88808923	1.22e-12	Graham et al. 2021	rs2167750
BTF3P13	LDL	rs144198753	chr4_98792199_C_T	4	98792199	1.18e-10	Graham et al. 2021	rs144198753
AP002026.1	HDL	rs547953616	chr4_99099517_C_T	4	99099517	6.27e-18	Graham et al. 2021	rs547953616
AP002026.1	logTG	rs1126673	chr4_99124465_C_T	4	99124465	1.54e-14	Graham et al. 2021	rs1126673
C4orf17	HDL	rs13131565	chr4_99538398_G_A	4	99538398	2.19e-10	Graham et al. 2021	rs13131565
MTTP	LDL	rs28497720	chr4_99566213_C_T	4	99566213	2.15e-21	Graham et al. 2021	rs28497720
MTTP	TC	rs28497720	chr4_99566213_C_T	4	99566213	1.39e-19	Graham et al. 2021	rs28497720
MTTP	TC	rs2306986	chr4_99583418_G_C	4	99583418	6.36e-10	Graham et al. 2021	rs2306986
MTTP	HDL	rs951941	chr4_99620254_G_A	4	99620254	2.26e-09	Graham et al. 2021	rs951941
C4orf54	HDL	rs1115721	chr4_99715129_T_G	4	99715129	1.26e-08	Graham et al. 2021	rs1115721
BANK1	HDL	rs12511373	chr4_101745628_C_T	4	101745628	9.89e-13	Graham et al. 2021	rs12511373
SLC39A8	HDL	rs13107325	chr4_102267552_C_T	4	102267552	3.39e-115	Graham et al. 2021	rs13107325
SLC39A8	LDL	rs13107325	chr4_102267552_C_T	4	102267552	6.65e-15	Graham et al. 2021	rs13107325
SLC39A8	logTG	rs13107325	chr4_102267552_C_T	4	102267552	1.76e-27	Graham et al. 2021	rs13107325
SLC39A8	TC	rs13107325	chr4_102267552_C_T	4	102267552	1.11e-34	Graham et al. 2021	rs13107325
UBE2D3	HDL	rs74332078	chr4_102845563_G_A	4	102845563	1.31e-11	Graham et al. 2021	rs74332078
SLC9B1	logTG	rs10017313	chr4_102940223_A_G	4	102940223	7.6e-09	Graham et al. 2021	rs10017313
TET2	LDL	rs17617028	chr4_105143526_G_A	4	105143526	8.06e-12	Graham et al. 2021	rs17617028
TET2	HDL	rs9884482	chr4_105160479_T_C	4	105160479	2.15e-10	Graham et al. 2021	rs9884482
EGF	LDL	rs28471982	chr4_109997531_A_G	4	109997531	4.05e-08	Graham et al. 2021	rs28471982
AC092656.1	LDL	rs138204164	chr4_119202262_C_G	4	119202262	1.2e-09	Graham et al. 2021	rs138204164
AC092656.1	TC	rs138204164	chr4_119202262_C_G	4	119202262	3.33e-09	Graham et al. 2021	rs138204164
LINC01091	logTG	rs192929239	chr4_123720672_A_G	4	123720672	2.43e-09	Graham et al. 2021	rs192929239
INPP4B	HDL	rs62328321	chr4_142398568_C_T	4	142398568	1.55e-08	Graham et al. 2021	rs62328321
INPP4B	logTG	rs7696969	chr4_142405561_T_G	4	142405561	1.89e-11	Graham et al. 2021	rs7696969
LRBA	LDL	rs2085723	chr4_150284905_G_T	4	150284905	5.7e-09	Graham et al. 2021	rs2085723
LRBA	TC	rs2085723	chr4_150284905_G_T	4	150284905	9.62e-09	Graham et al. 2021	rs2085723
TRIM2	LDL	rs41280463	chr4_153270074_G_A	4	153270074	1.42e-12	Graham et al. 2021	rs41280463
TRIM2	TC	rs41280463	chr4_153270074_G_A	4	153270074	3.51e-20	Graham et al. 2021	rs41280463
TRIM2	HDL	rs72729623	chr4_153287126_C_T	4	153287126	1.5e-10	Graham et al. 2021	rs72729623
PDGFC	HDL	rs1425485	chr4_156760738_C_T	4	156760738	5.53e-18	Graham et al. 2021	rs1425485
PDGFC	logTG	rs6822892	chr4_156813523_A_G	4	156813523	8.82e-15	Graham et al. 2021	rs6822892
LINC02363	LDL	rs59193530	chr4_184331665_T_C	4	184331665	3.45e-08	Graham et al. 2021	rs72701754
LINC02363	TC	rs59193530	chr4_184331665_T_C	4	184331665	2.24e-10	Graham et al. 2021	rs72701754
DAB2	HDL	rs76086106	chr5_39491084_G_A	5	39491084	2.78e-09	Graham et al. 2021	rs76086106
CCDC11P1	TC	rs1501720	chr5_39557582_T_C	5	39557582	6.34e-10	Graham et al. 2021	rs1501720
ITGA1	LDL	rs116734477	chr5_52799190_C_T	5	52799190	1.5e-33	Graham et al. 2021	rs116734477
ITGA1	TC	rs116734477	chr5_52799190_C_T	5	52799190	2.14e-16	Graham et al. 2021	rs116734477
AC108114.1	HDL	rs6866562	chr5_53401553_G_A	5	53401553	3.18e-09	Graham et al. 2021	rs6866562
ARL15	HDL	rs1664781	chr5_53980471_G_A	5	53980471	1.01e-13	Graham et al. 2021	rs1664781
ARL15	logTG	rs79760705	chr5_54002886_G_T	5	54002886	1.71e-21	Graham et al. 2021	rs79760705
ARL15	TC	rs112838464	chr5_54012989_G_A	5	54012989	1.07e-08	Graham et al. 2021	rs112838464
C5orf67	logTG	rs459193	chr5_56510924_A_G	5	56510924	3.31e-12	Graham et al. 2021	rs459193
C5orf67	HDL	rs465002	chr5_56512648_C_T	5	56512648	5.86e-11	Graham et al. 2021	rs465002
C5orf67	TC	rs11743303	chr5_56564125_A_G	5	56564125	9.22e-14	Graham et al. 2021	rs11743303
C5orf67	LDL	rs13173241	chr5_56565532_G_A	5	56565532	8.74e-15	Graham et al. 2021	rs13173241
C5orf67	HDL	rs28650790	chr5_56565637_C_T	5	56565637	1.85e-38	Graham et al. 2021	rs28650790
C5orf67	logTG	rs28650790	chr5_56565637_C_T	5	56565637	1.94e-67	Graham et al. 2021	rs28650790
C5orf67	logTG	rs9687832	chr5_56565768_G_A	5	56565768	4.43e-08	Graham et al. 2021	rs9687832
PLK2	logTG	rs151912	chr5_58311315_A_T	5	58311315	1.32e-11	Graham et al. 2021	rs151912
AC010280.2	HDL	rs4976033	chr5_68418419_A_G	5	68418419	5.18e-13	Graham et al. 2021	rs4976033
AC010280.2	logTG	rs4976033	chr5_68418419_A_G	5	68418419	1.57e-23	Graham et al. 2021	rs4976033
AC063979.2	LDL	rs3010275	chr5_72718934_T_G	5	72718934	1.36e-20	Graham et al. 2021	rs3010275
AC063979.2	TC	rs3010275	chr5_72718934_T_G	5	72718934	7.66e-19	Graham et al. 2021	rs3010275
ARHGEF28	HDL	rs970305	chr5_73646471_A_G	5	73646471	2.02e-10	Graham et al. 2021	rs970305
HMGCR	LDL	rs10590407	chr5_75343719_CTTGTA_C	5	75343719	3.18e-55	Graham et al. 2021	rs10590407
HMGCR	TC	rs10590407	chr5_75343719_CTTGTA_C	5	75343719	5.18e-65	Graham et al. 2021	rs10590407
HMGCR	LDL	rs11443896	chr5_75348960_T_TA	5	75348960	9.63e-17	Graham et al. 2021	rs11443896
HMGCR	TC	rs6882842	chr5_75356084_G_A	5	75356084	3.1e-13	Graham et al. 2021	rs6882842
HMGCR	LDL	rs12916	chr5_75360714_T_C	5	75360714	2.32e-15	Graham et al. 2021	rs12916
HMGCR	LDL	rs12916	chr5_75360714_T_C	5	75360714	0	Graham et al. 2021	rs12916
HMGCR	TC	rs12916	chr5_75360714_T_C	5	75360714	0	Graham et al. 2021	rs12916
HMGCR	LDL	rs12916	chr5_75360714_T_C	5	75360714	1.98e-26	Graham et al. 2021	rs12916
HMGCR	TC	rs12916	chr5_75360714_T_C	5	75360714	2.25e-24	Graham et al. 2021	rs12916
HMGCR	TC	rs12916	chr5_75360714_T_C	5	75360714	6.94e-13	Graham et al. 2021	rs12916
POC5	HDL	rs2307111	chr5_75707853_T_C	5	75707853	2.68e-18	Graham et al. 2021	rs2307111
AC108120.1	TC	rs6453188	chr5_75994339_G_A	5	75994339	2.39e-14	Graham et al. 2021	rs6453188
IQGAP2	HDL	rs9293683	chr5_76404485_C_T	5	76404485	2.94e-08	Graham et al. 2021	rs9293683
DMGDH	logTG	rs10052346	chr5_79176776_G_T	5	79176776	2.47e-10	Graham et al. 2021	rs10052346
VCAN	HDL	rs115912456	chr5_83519339_A_G	5	83519339	1.43e-10	Graham et al. 2021	rs115912456
VCAN	logTG	rs115912456	chr5_83519339_A_G	5	83519339	1.09e-10	Graham et al. 2021	rs115912456
TNFAIP8	HDL	rs148261372	chr5_119377761_A_AT	5	119377761	2.68e-15	Graham et al. 2021	rs12234017
TNFAIP8	logTG	rs6595187	chr5_119387914_A_G	5	119387914	2.89e-24	Graham et al. 2021	rs6595187
AC026422.1	LDL	rs6869845	chr5_123498009_C_T	5	123498009	4.75e-25	Graham et al. 2021	rs6869845
AC026422.1	TC	rs6869845	chr5_123498009_C_T	5	123498009	3.66e-20	Graham et al. 2021	rs6869845
LINC01184	HDL	rs35897671	chr5_128014053_C_T	5	128014053	9.95e-09	Graham et al. 2021	rs35897671
LINC01184	logTG	rs17764730	chr5_128021834_C_T	5	128021834	3.61e-08	Graham et al. 2021	rs17764730
AC026398.1	logTG	rs253942	chr5_131984769_C_T	5	131984769	1.93e-12	Graham et al. 2021	rs253942
P4HA2	HDL	rs10479001	chr5_132272028_C_T	5	132272028	4.85e-08	Graham et al. 2021	rs10479001
C5orf56	LDL	rs11745587	chr5_132461230_G_A	5	132461230	5e-22	Graham et al. 2021	rs11745587
C5orf56	TC	rs6894249	chr5_132461855_A_G	5	132461855	1.77e-16	Graham et al. 2021	rs6894249
HSPA4	HDL	rs72801474	chr5_133108436_G_A	5	133108436	2.6e-16	Graham et al. 2021	rs72801474
HSPA4	logTG	rs72801474	chr5_133108436_G_A	5	133108436	3.22e-24	Graham et al. 2021	rs72801474
C5orf66	HDL	rs254559	chr5_135109292_C_A	5	135109292	2.07e-09	Graham et al. 2021	rs254559
AC011379.2	TC	rs269781	chr5_140165862_G_A	5	140165862	2.38e-11	Graham et al. 2021	rs269781
CYSTM1	LDL	rs10037298	chr5_140188111_T_G	5	140188111	4.33e-09	Graham et al. 2021	rs10037298
ANKHD1	logTG	rs111998037	chr5_140418422_A_C	5	140418422	2.02e-08	Graham et al. 2021	rs111998037
SPRY4-AS1	HDL	rs12523418	chr5_142327660_A_G	5	142327660	2.39e-09	Graham et al. 2021	rs12523418
SPRY4-AS1	logTG	rs12523418	chr5_142327660_A_G	5	142327660	2.29e-08	Graham et al. 2021	rs12523418
SPRY4-AS1	TC	rs13153036	chr5_142508195_C_T	5	142508195	6.08e-10	Graham et al. 2021	rs13153036
SPRY4-AS1	LDL	rs11167778	chr5_142509316_C_T	5	142509316	5.54e-17	Graham et al. 2021	rs11167778
SLC26A2	logTG	rs245078	chr5_149974035_A_G	5	149974035	2.36e-08	Graham et al. 2021	rs245078
MFAP3	HDL	rs1438588	chr5_154065390_A_G	5	154065390	4.43e-10	Graham et al. 2021	rs1438588
SGCD	TC	rs73810357	chr5_155945517_G_C	5	155945517	4.93e-08	Graham et al. 2021	rs73810357
SGCD	LDL	rs17053386	chr5_156282090_G_A	5	156282090	8.95e-09	Graham et al. 2021	rs17053386
SGCD	TC	rs17053386	chr5_156282090_G_A	5	156282090	1.77e-11	Graham et al. 2021	rs17053386
TIMD4	logTG	rs6882076	chr5_156963286_T_C	5	156963286	1.23e-84	Graham et al. 2021	rs6882076
TIMD4	LDL	rs6874202	chr5_156964617_T_C	5	156964617	2.29e-20	Graham et al. 2021	rs6874202
TIMD4	TC	rs6874202	chr5_156964617_T_C	5	156964617	2.21e-38	Graham et al. 2021	rs6874202
TIMD4	LDL	rs12517431	chr5_156965237_C_T	5	156965237	7.47e-19	Graham et al. 2021	rs12517431
TIMD4	TC	rs12517431	chr5_156965237_C_T	5	156965237	1.23e-19	Graham et al. 2021	rs12517431
TIMD4	LDL	rs12657266	chr5_156968992_C_T	5	156968992	4.31e-100	Graham et al. 2021	rs12657266
TIMD4	TC	rs12657266	chr5_156968992_C_T	5	156968992	4.18e-147	Graham et al. 2021	rs12657266
TIMD4	TC	rs60415047	chr5_156970662_G_A	5	156970662	8.32e-11	Graham et al. 2021	rs1393207
HAVCR1	logTG	rs4704834	chr5_157016055_A_G	5	157016055	3.51e-18	Graham et al. 2021	rs4704834
AC091939.1	logTG	rs2914231	chr5_158584427_G_C	5	158584427	2.72e-27	Graham et al. 2021	rs2914231
AC091939.1	HDL	rs1650527	chr5_158595716_C_T	5	158595716	8.06e-22	Graham et al. 2021	rs1650527
RNF145	HDL	rs1473247	chr5_159176563_T_C	5	159176563	1.36e-08	Graham et al. 2021	rs1473247
CPEB4	HDL	rs72812818	chr5_173929749_G_C	5	173929749	1.28e-08	Graham et al. 2021	rs72812818
CPEB4	logTG	rs72812818	chr5_173929749_G_C	5	173929749	4.06e-09	Graham et al. 2021	rs72812818
FGFR4	LDL	rs352942	chr5_177101385_G_A	5	177101385	3.6e-08	Graham et al. 2021	rs352942
NSD1	HDL	rs6882591	chr5_177119459_G_A	5	177119459	1.21e-10	Graham et al. 2021	rs6882591
LMAN2	logTG	rs62397245	chr5_177323687_C_G	5	177323687	8.47e-13	Graham et al. 2021	rs62397245
BTNL3	HDL	rs545387819	chr5_181005045_G_T	5	181005045	5.14e-12	Graham et al. 2021	rs138692142
AMD1P4	LDL	rs59408219	chr6_11850521_T_C	6	11850521	2.18e-13	Graham et al. 2021	rs59408219
AMD1P4	TC	rs4713979	chr6_11868449_T_C	6	11868449	9.32e-12	Graham et al. 2021	rs4713979
MYLIP	LDL	rs2235215	chr6_16130925_T_C	6	16130925	2.46e-76	Graham et al. 2021	rs2235215
MYLIP	TC	rs2235215	chr6_16130925_T_C	6	16130925	1e-57	Graham et al. 2021	rs2235215
AL137003.2	HDL	rs1240811	chr6_16818574_C_T	6	16818574	4.64e-09	Graham et al. 2021	rs1240811
MIR548A1HG	logTG	rs6924805	chr6_18747474_G_T	6	18747474	7.49e-09	Graham et al. 2021	rs6924805
MIR548A1HG	TC	rs9297090	chr6_18765683_A_G	6	18765683	1.23e-09	Graham et al. 2021	rs9297090
E2F3	TC	rs6456350	chr6_20405308_A_G	6	20405308	5.58e-12	Graham et al. 2021	rs6456350
CDKAL1	logTG	rs7451008	chr6_20673649_T_C	6	20673649	6.46e-10	Graham et al. 2021	rs7451008
AL031767.1	LDL	rs6940342	chr6_21381337_T_C	6	21381337	2.28e-08	Graham et al. 2021	rs6940342
CASC15	LDL	rs113760175	chr6_22343363_G_A	6	22343363	1.19e-09	Graham et al. 2021	rs113760175
CASC15	TC	rs113760175	chr6_22343363_G_A	6	22343363	1.76e-11	Graham et al. 2021	rs113760175
CMAHP	TC	rs181058325	chr6_25314369_A_G	6	25314369	4.22e-13	Graham et al. 2021	rs181058325
CARMIL1	LDL	rs116272812	chr6_25452555_T_C	6	25452555	4.26e-20	Graham et al. 2021	rs116272812
SLC17A2	TC	rs80215559	chr6_25917997_T_C	6	25917997	9.44e-55	Graham et al. 2021	rs80215559
HFE	LDL	rs1800562	chr6_26092913_G_A	6	26092913	1.28e-71	Graham et al. 2021	rs1800562
HIST1H2BD	logTG	rs9379828	chr6_26167723_C_G	6	26167723	2.86e-08	Graham et al. 2021	rs9379828
HIST1H2BF	HDL	rs806794	chr6_26200449_A_G	6	26200449	2.8e-08	Graham et al. 2021	rs806794
RNU2-62P	LDL	rs35657082	chr6_27099878_A_T	6	27099878	1.07e-25	Graham et al. 2021	rs35657082
RNU2-62P	TC	rs35657082	chr6_27099878_A_T	6	27099878	2.65e-21	Graham et al. 2021	rs35657082
POM121L2	logTG	rs56114371	chr6_27307055_C_T	6	27307055	3.68e-08	Graham et al. 2021	rs56114371
ZNF192P2	HDL	rs9368561	chr6_28200565_C_T	6	28200565	2.63e-09	Graham et al. 2021	rs9368561
AL662890.1	LDL	rs3118362	chr6_28817308_C_T	6	28817308	2.03e-15	Graham et al. 2021	rs3118362
AL662890.1	TC	rs3118362	chr6_28817308_C_T	6	28817308	2.29e-17	Graham et al. 2021	rs3118362
AL662890.1	logTG	rs3131337	chr6_28828294_G_C	6	28828294	1.29e-10	Graham et al. 2021	rs3131337
ZDHHC20P1	TC	rs116552358	chr6_29699673_T_C	6	29699673	2.34e-08	Graham et al. 2021	rs116552358
AL645939.5	HDL	rs1611282	chr6_29762225_G_T	6	29762225	2.84e-08	Graham et al. 2021	rs1611282
HLA-V	logTG	rs9258375	chr6_29785031_A_G	6	29785031	2.39e-12	Graham et al. 2021	rs9258375
MICD	LDL	rs2517671	chr6_29970200_A_G	6	29970200	2.14e-18	Graham et al. 2021	rs2517671
TRIM31	TC	rs2844795	chr6_30106070_C_T	6	30106070	6.88e-24	Graham et al. 2021	rs2844795
MICC	logTG	rs3094034	chr6_30395574_A_T	6	30395574	2.16e-18	Graham et al. 2021	rs3094034
MICC	TC	rs28780101	chr6_30406631_T_C	6	30406631	1.41e-08	Graham et al. 2021	rs28780101
LINC00243	HDL	rs1264377	chr6_30797130_G_A	6	30797130	1.22e-08	Graham et al. 2021	rs1264377
PSORS1C1	LDL	rs1265097	chr6_31138682_C_A	6	31138682	1.3e-25	Graham et al. 2021	rs1265097
CCHCR1	logTG	rs2022084	chr6_31149276_A_G	6	31149276	2.1e-08	Graham et al. 2021	rs2022084
HLA-B	logTG	rs9468937	chr6_31302341_C_A	6	31302341	6.9e-56	Graham et al. 2021	rs9468937
HLA-B	TC	rs6457374	chr6_31304484_C_T	6	31304484	3.41e-41	Graham et al. 2021	rs6457374
HLA-B	HDL	rs76716928	chr6_31328164_C_G	6	31328164	1.96e-23	Graham et al. 2021	rs76716928
HLA-B	TC	rs12173764	chr6_31346235_C_T	6	31346235	5.04e-14	Graham et al. 2021	rs12173764
C2	logTG	rs622871	chr6_31910718_A_G	6	31910718	3.15e-46	Graham et al. 2021	rs622871
C2	TC	rs622871	chr6_31910718_A_G	6	31910718	1.26e-35	Graham et al. 2021	rs622871
AL645922.1	TC	rs12614	chr6_31946402_C_T	6	31946402	6.84e-11	Graham et al. 2021	rs12614
NELFE	HDL	rs115003989	chr6_31958144_G_A	6	31958144	5.47e-11	Graham et al. 2021	rs115003989
TNXB	LDL	rs7774197	chr6_32078498_A_C	6	32078498	7.72e-25	Graham et al. 2021	rs7774197
TSBP1-AS1	HDL	rs117592139	chr6_32389282_G_A	6	32389282	4.07e-09	Graham et al. 2021	rs117592139
HLA-DRB9	logTG	rs9461755	chr6_32473269_G_A	6	32473269	9.14e-69	Graham et al. 2021	rs9461755
HLA-DRB9	HDL	rs17209803	chr6_32475284_C_A	6	32475284	4.76e-16	Graham et al. 2021	rs17209803
HLA-DRB9	TC	rs113177073	chr6_32485497_T_TA	6	32485497	1.34e-12	Graham et al. 2021	rs113177073
HLA-DQA1	TC	rs9271642	chr6_32624442_A_G	6	32624442	1.9e-09	Graham et al. 2021	rs9271642
HLA-DQA1	logTG	rs6929057	chr6_32629228_A_C	6	32629228	5.36e-09	Graham et al. 2021	rs6929057
HLA-DQB1	LDL	rs6689	chr6_32659923_A_G	6	32659923	1.2e-70	Graham et al. 2021	rs6689
HLA-DQB1	TC	rs6689	chr6_32659923_A_G	6	32659923	1.54e-87	Graham et al. 2021	rs6689
HLA-DQB1	LDL	rs113198605	chr6_32672243_G_T	6	32672243	3.98e-09	Graham et al. 2021	rs113198605
MTCO3P1	TC	rs34531599	chr6_32696201_C_T	6	32696201	5.31e-09	Graham et al. 2021	rs34531599
BRD2	logTG	rs144607208	chr6_32979739_A_G	6	32979739	2.68e-27	Graham et al. 2021	rs144607208
HLA-DPA1	TC	rs111559071	chr6_33068622_C_CT	6	33068622	5.54e-10	Graham et al. 2021	rs111559071
ZBTB9	logTG	rs75507056	chr6_33489410_C_T	6	33489410	5.77e-14	Graham et al. 2021	rs75507056
GRM4	HDL	rs115675705	chr6_34127142_A_G	6	34127142	4.89e-14	Graham et al. 2021	rs115675705
C6orf106	HDL	rs2263329	chr6_34627766_T_C	6	34627766	1.62e-52	Graham et al. 2021	rs2263329
C6orf106	LDL	rs3800461	chr6_34648545_G_C	6	34648545	5.2e-23	Graham et al. 2021	rs3800461
C6orf106	TC	rs3800461	chr6_34648545_G_C	6	34648545	3.38e-45	Graham et al. 2021	rs3800461
ZNF76	logTG	rs6934083	chr6_35269376_C_T	6	35269376	1.44e-08	Graham et al. 2021	rs6934083
TULP1	HDL	rs11754612	chr6_35508785_T_A	6	35508785	2.05e-09	Graham et al. 2021	rs11754612
TULP1	LDL	rs11754612	chr6_35508785_T_A	6	35508785	7e-09	Graham et al. 2021	rs11754612
TULP1	TC	rs11754612	chr6_35508785_T_A	6	35508785	6.55e-15	Graham et al. 2021	rs11754612
CDKN1A	logTG	rs3176320	chr6_36679011_A_G	6	36679011	2.17e-08	Graham et al. 2021	rs3176320
RPL12P2	LDL	rs11380614	chr6_37070042_T_TA	6	37070042	8.54e-13	Graham et al. 2021	rs11380614
RPL12P2	TC	rs4714035	chr6_37081051_G_A	6	37081051	1.13e-20	Graham et al. 2021	rs4714035
KCNK17	LDL	rs11759627	chr6_39270996_C_T	6	39270996	1.67e-08	Graham et al. 2021	rs11759627
KCNK17	TC	rs11759627	chr6_39270996_C_T	6	39270996	1.19e-08	Graham et al. 2021	rs11759627
UNC5CL	logTG	rs742493	chr6_41030428_T_C	6	41030428	2.68e-10	Graham et al. 2021	rs742493
CCND3	HDL	rs142449754	chr6_42018689_C_T	6	42018689	6.84e-20	Graham et al. 2021	rs142449754
PTCRA	logTG	rs7757363	chr6_42908648_C_T	6	42908648	2.09e-08	Graham et al. 2021	rs7757363
PEX6	LDL	rs2395943	chr6_42972935_A_G	6	42972935	1.02e-16	Graham et al. 2021	rs2395943
PEX6	HDL	rs9296406	chr6_42973072_T_C	6	42973072	2.08e-20	Graham et al. 2021	rs9296406
VEGFA	LDL	rs9472125	chr6_43788432_C_T	6	43788432	1.54e-08	Graham et al. 2021	rs9472125
VEGFA	HDL	rs4711750	chr6_43789345_T_A	6	43789345	4.43e-08	Graham et al. 2021	rs4711750
VEGFA	logTG	rs998584	chr6_43790159_C_A	6	43790159	2.9e-08	Graham et al. 2021	rs998584
VEGFA	logTG	rs998584	chr6_43790159_C_A	6	43790159	1.85e-09	Graham et al. 2021	rs998584
VEGFA	HDL	rs998584	chr6_43790159_C_A	6	43790159	3.48e-60	Graham et al. 2021	rs998584
VEGFA	logTG	rs998584	chr6_43790159_C_A	6	43790159	5.54e-94	Graham et al. 2021	rs998584
VEGFA	TC	rs6905288	chr6_43791136_G_A	6	43791136	2.33e-09	Graham et al. 2021	rs6905288
VEGFA	HDL	rs6458349	chr6_43792052_G_A	6	43792052	3.35e-16	Graham et al. 2021	rs6458349
VEGFA	HDL	rs11967262	chr6_43792590_C_G	6	43792590	1.08e-15	Graham et al. 2021	rs11967262
VEGFA	logTG	rs11967262	chr6_43792590_C_G	6	43792590	9.17e-12	Graham et al. 2021	rs11967262
TRAM2	LDL	rs17665178	chr6_52570445_C_G	6	52570445	1.4e-18	Graham et al. 2021	rs17665178
TRAM2-AS1	TC	rs9463799	chr6_52580202_A_G	6	52580202	1.59e-13	Graham et al. 2021	rs9463799
GSTA2	logTG	rs2749005	chr6_52756635_T_G	6	52756635	9.25e-25	Graham et al. 2021	rs2749005
GSTA2	HDL	rs2608629	chr6_52760996_G_A	6	52760996	3.74e-12	Graham et al. 2021	rs2608629
KLHL31	TC	rs6458949	chr6_53643467_G_T	6	53643467	7.06e-16	Graham et al. 2021	rs6458949
KLHL31	LDL	rs12662589	chr6_53644237_G_C	6	53644237	6.98e-17	Graham et al. 2021	rs12662589
AL589666.1	logTG	rs9359658	chr6_85596051_C_T	6	85596051	3.6e-10	Graham et al. 2021	rs398085093
PRDX2P4	LDL	rs9496567	chr6_100154877_G_A	6	100154877	2.8e-28	Graham et al. 2021	rs9496567
PRDX2P4	logTG	rs9496567	chr6_100154877_G_A	6	100154877	2.23e-09	Graham et al. 2021	rs9496567
PRDX2P4	TC	rs9496567	chr6_100154877_G_A	6	100154877	6.09e-29	Graham et al. 2021	rs9496567
AL133338.2	TC	rs35814089	chr6_100985816_T_C	6	100985816	3.69e-13	Graham et al. 2021	rs35814089
AL133338.2	LDL	rs62419249	chr6_100999462_G_A	6	100999462	9.27e-14	Graham et al. 2021	rs62419249
RN7SKP211	LDL	rs4946713	chr6_105926140_C_A	6	105926140	4.56e-12	Graham et al. 2021	rs4946713
RN7SKP211	TC	rs4946713	chr6_105926140_C_A	6	105926140	5.76e-11	Graham et al. 2021	rs4946713
RN7SKP211	logTG	rs6913325	chr6_105930134_G_T	6	105930134	1.61e-08	Graham et al. 2021	rs6913325
BEND3	logTG	rs35045014	chr6_107110953_C_A	6	107110953	3.45e-14	Graham et al. 2021	rs35045014
LINC00222	HDL	rs565216100	chr6_108743017_C_T	6	108743017	7.83e-09	Graham et al. 2021	rs565216100
ARMC2	logTG	rs9480889	chr6_108867818_C_G	6	108867818	7.1e-13	Graham et al. 2021	rs9480889
ARMC2	LDL	rs11153143	chr6_108979458_C_T	6	108979458	4.72e-09	Graham et al. 2021	rs11153143
ARMC2	TC	rs11153143	chr6_108979458_C_T	6	108979458	6.41e-11	Graham et al. 2021	rs11153143
CCDC162P	HDL	rs11759230	chr6_109319118_A_C	6	109319118	6.56e-20	Graham et al. 2021	rs11759230
FRK	TC	rs1338667	chr6_116002747_T_A	6	116002747	1.04e-38	Graham et al. 2021	rs1338667
FRK	LDL	rs1556857	chr6_116004396_T_C	6	116004396	3.72e-25	Graham et al. 2021	rs1556857
FRK	HDL	rs1338668	chr6_116073646_G_A	6	116073646	1.33e-16	Graham et al. 2021	rs1338668
RSPO3	logTG	rs577721086	chr6_127118902_T_C	6	127118902	1.61e-41	Graham et al. 2021	rs577721086
RSPO3	HDL	rs72959041	chr6_127133748_G_A	6	127133748	8.9e-30	Graham et al. 2021	rs72959041
L3MBTL3	logTG	rs7740188	chr6_130024960_G_A	6	130024960	2e-14	Graham et al. 2021	rs7740188
L3MBTL3	TC	rs398094580	chr6_130053189_TTC_T	6	130053189	1.11e-09	Graham et al. 2021	rs4425613
L3MBTL3	LDL	rs67822704	chr6_130065067_GGAGA_G	6	130065067	1.14e-09	Graham et al. 2021	rs67822704
MED23	HDL	rs2245133	chr6_131609952_T_C	6	131609952	3.78e-09	Graham et al. 2021	rs2245133
HBS1L	HDL	rs9376090	chr6_135090090_T_C	6	135090090	5.96e-09	Graham et al. 2021	rs9399136
HBS1L	LDL	rs9376090	chr6_135090090_T_C	6	135090090	2.61e-11	Graham et al. 2021	rs9376090
HBS1L	TC	rs9376090	chr6_135090090_T_C	6	135090090	4.93e-14	Graham et al. 2021	rs9376090
HBS1L	LDL	rs9399137	chr6_135097880_T_C	6	135097880	3.16e-44	Graham et al. 2021	rs9399137
HBS1L	TC	rs9402685	chr6_135098550_T_C	6	135098550	4.71e-51	Graham et al. 2021	rs9402685
MAP3K5	HDL	rs6924387	chr6_136761810_A_G	6	136761810	5.72e-12	Graham et al. 2021	rs6924387
REPS1	HDL	rs2750415	chr6_138940340_G_A	6	138940340	6.62e-11	Graham et al. 2021	rs2750415
REPS1	TC	rs6923534	chr6_138990153_G_A	6	138990153	3.73e-08	Graham et al. 2021	rs6923534
ABRACL	TC	rs62441842	chr6_139009994_A_G	6	139009994	2.32e-21	Graham et al. 2021	rs62441842
ABRACL	LDL	rs72974722	chr6_139010282_A_C	6	139010282	4.12e-23	Graham et al. 2021	rs72974722
AL592429.2	TC	rs679582	chr6_139510043_G_A	6	139510043	1.92e-09	Graham et al. 2021	rs679582
AL592429.2	LDL	rs635769	chr6_139510844_T_C	6	139510844	3.2e-09	Graham et al. 2021	rs635769
AL592429.2	HDL	rs17585887	chr6_139514361_T_C	6	139514361	5.29e-31	Graham et al. 2021	rs17585887
AL592429.2	logTG	rs672457	chr6_139515425_G_A	6	139515425	1.98e-52	Graham et al. 2021	rs672457
MIR3668	logTG	rs9321765	chr6_140274607_T_C	6	140274607	2.78e-09	Graham et al. 2021	rs9321765
PLEKHG1	LDL	rs9480534	chr6_150694426_A_G	6	150694426	1.56e-09	Graham et al. 2021	rs9480534
CCDC170	LDL	rs1871859	chr6_151577371_C_T	6	151577371	1.03e-14	Graham et al. 2021	rs1871859
CCDC170	TC	rs1871859	chr6_151577371_C_T	6	151577371	9.86e-18	Graham et al. 2021	rs1871859
RGS17	HDL	rs672341	chr6_153134859_G_A	6	153134859	3.85e-14	Graham et al. 2021	rs672341
RGS17	logTG	rs607335	chr6_153144095_C_A	6	153144095	1.68e-08	Graham et al. 2021	rs607335
AL078604.3	LDL	rs9347330	chr6_159563752_T_A	6	159563752	1.84e-09	Graham et al. 2021	rs9347330
IGF2R	LDL	rs2297359	chr6_160071581_T_C	6	160071581	4.17e-67	Graham et al. 2021	rs2297359
IGF2R	HDL	rs78425119	chr6_160080793_G_A	6	160080793	9.41e-13	Graham et al. 2021	rs78425119
IGF2R	logTG	rs78425119	chr6_160080793_G_A	6	160080793	4.38e-24	Graham et al. 2021	rs78425119
IGF2R	TC	rs78425119	chr6_160080793_G_A	6	160080793	5.31e-51	Graham et al. 2021	rs78425119
IGF2R	TC	rs58458113	chr6_160111303_C_T	6	160111303	7.4e-15	Graham et al. 2021	rs58458113
SLC22A1	LDL	rs3798169	chr6_160135165_T_G	6	160135165	2.06e-12	Graham et al. 2021	rs3798169
LPA	HDL	rs41272086	chr6_160587614_G_A	6	160587614	7.66e-83	Graham et al. 2021	rs41272086
LPA	logTG	rs41272086	chr6_160587614_G_A	6	160587614	1.45e-42	Graham et al. 2021	rs41272086
LPA	LDL	rs10455872	chr6_160589086_A_G	6	160589086	3.86e-282	Graham et al. 2021	rs10455872
LPA	TC	rs10455872	chr6_160589086_A_G	6	160589086	5.26e-221	Graham et al. 2021	rs10455872
LPA	LDL	rs746642452	chr6_160634959_C_T	6	160634959	2.79e-15	Graham et al. 2021	rs73596816
LPA	TC	rs746642452	chr6_160634959_C_T	6	160634959	2.16e-16	Graham et al. 2021	rs73596816
LPA	HDL	rs35499210	chr6_160602459_G_T	6	160602459	9.21e-18	Graham et al. 2021	rs35499210
LPA	HDL	rs1800769	chr6_160664235_C_T	6	160664235	7.94e-09	Graham et al. 2021	rs1800769
AL109933.2	TC	rs2315065	chr6_160687112_C_A	6	160687112	3.48e-08	Graham et al. 2021	rs2315065
MAP3K4	logTG	rs1464780	chr6_161099805_G_A	6	161099805	3.01e-09	Graham et al. 2021	rs1464780
AGPAT4	HDL	rs147829643	chr6_161167340_C_T	6	161167340	1.26e-09	Graham et al. 2021	rs147829643
AGPAT4	LDL	rs148349043	chr6_161238337_C_G	6	161238337	1.28e-32	Graham et al. 2021	rs148349043
AGPAT4	TC	rs148349043	chr6_161238337_C_G	6	161238337	6.05e-23	Graham et al. 2021	rs148349043
PACRG-AS1	HDL	rs9347737	chr6_163319290_A_G	6	163319290	9.93e-10	Graham et al. 2021	rs9347737
AL137005.1	logTG	rs73029263	chr6_163692730_A_G	6	163692730	9.09e-14	Graham et al. 2021	rs73029263
C7orf50	LDL	rs10272002	chr7_1007979_A_G	7	1007979	2.39e-29	Graham et al. 2021	rs10272002
C7orf50	TC	rs10272002	chr7_1007979_A_G	7	1007979	1.13e-31	Graham et al. 2021	rs10272002
C7orf50	HDL	rs2362529	chr7_1028270_T_C	7	1028270	1.54e-09	Graham et al. 2021	rs2362529
C7orf50	HDL	rs34409228	chr7_1063038_C_T	7	1063038	1e-24	Graham et al. 2021	rs34409228
DAGLB	HDL	rs79949326	chr7_6421679_C_T	7	6421679	2.05e-41	Graham et al. 2021	rs79949326
DAGLB	TC	rs79949326	chr7_6421679_C_T	7	6421679	4.62e-18	Graham et al. 2021	rs79949326
TMEM106B	logTG	rs5011439	chr7_12229185_G_C	7	12229185	4.3e-08	Graham et al. 2021	rs5011439
TMEM106B	HDL	rs1990622	chr7_12244161_A_G	7	12244161	1.57e-11	Graham et al. 2021	rs1990622
AC006041.1	logTG	rs38205	chr7_15873963_A_C	7	15873963	1.23e-12	Graham et al. 2021	rs38205
AHR	logTG	rs4410790	chr7_17244953_T_C	7	17244953	8.31e-14	Graham et al. 2021	rs4410790
AHR	HDL	rs6968554	chr7_17247482_A_G	7	17247482	2.11e-11	Graham et al. 2021	rs6968554
SNX13	TC	rs2723562	chr7_17806997_C_G	7	17806997	2.37e-09	Graham et al. 2021	rs2723562
SNX13	HDL	rs1917368	chr7_17872129_G_T	7	17872129	4.34e-14	Graham et al. 2021	rs1917368
SNX13	logTG	rs4142995	chr7_17879635_G_T	7	17879635	1.26e-13	Graham et al. 2021	rs4142995
SNX13	HDL	rs10242866	chr7_17880990_C_T	7	17880990	1.04e-35	Graham et al. 2021	rs10242866
SNX13	TC	rs10242866	chr7_17880990_C_T	7	17880990	2.46e-10	Graham et al. 2021	rs10242866
AC080080.2	HDL	rs6952559	chr7_17990547_T_C	7	17990547	1.25e-08	Graham et al. 2021	rs6952559
DNAH11	TC	rs56130071	chr7_21559135_G_C	7	21559135	1.55e-10	Graham et al. 2021	rs56130071
DNAH11	LDL	rs55696093	chr7_21566355_A_G	7	21566355	1.67e-83	Graham et al. 2021	rs55696093
DNAH11	logTG	rs55696093	chr7_21566355_A_G	7	21566355	1.64e-08	Graham et al. 2021	rs55696093
DNAH11	TC	rs55696093	chr7_21566355_A_G	7	21566355	2.09e-79	Graham et al. 2021	rs55696093
MIR148A	LDL	rs62446277	chr7_25950340_A_C	7	25950340	7.97e-13	Graham et al. 2021	rs192361639
MIR148A	TC	rs62446277	chr7_25950340_A_C	7	25950340	2.98e-10	Graham et al. 2021	rs192361639
MIR148A	LDL	rs4722551	chr7_25952206_T_C	7	25952206	6.05e-63	Graham et al. 2021	rs4722551
MIR148A	logTG	rs4722551	chr7_25952206_T_C	7	25952206	4.02e-34	Graham et al. 2021	rs4722551
MIR148A	TC	rs4722551	chr7_25952206_T_C	7	25952206	1.82e-34	Graham et al. 2021	rs4722551
MIR148A	LDL	rs7789194	chr7_25952890_T_C	7	25952890	9.3e-14	Graham et al. 2021	rs7789194
MIR148A	TC	rs7789194	chr7_25952890_T_C	7	25952890	4.88e-10	Graham et al. 2021	rs7789194
SNX10	HDL	rs1534696	chr7_26357619_C_A	7	26357619	1.61e-17	Graham et al. 2021	rs1534696
JAZF1-AS1	logTG	rs849336	chr7_28184434_A_G	7	28184434	9.27e-09	Graham et al. 2021	rs849336
AC078841.1	LDL	rs12533280	chr7_36132343_C_T	7	36132343	8.29e-19	Graham et al. 2021	rs12533280
EEPD1	HDL	rs66763010	chr7_36153533_T_G	7	36153533	3.13e-17	Graham et al. 2021	rs12533197
ANLN	TC	rs3735400	chr7_36399100_C_G	7	36399100	5.42e-12	Graham et al. 2021	rs3735400
STARD3NL	HDL	rs138994411	chr7_38225578_CTTGAAAAGACAACCTTTCCCCATTGTACTGAT_C	7	38225578	8.79e-12	Graham et al. 2021	rs138994411
INHBA-AS1	LDL	rs7808613	chr7_41707324_C_G	7	41707324	2.52e-09	Graham et al. 2021	rs7808613
INHBA-AS1	TC	rs7808613	chr7_41707324_C_G	7	41707324	4.06e-10	Graham et al. 2021	rs7808613
POLR2J4	LDL	rs28658444	chr7_43966614_G_C	7	43966614	2.58e-08	Graham et al. 2021	rs28658444
GCK	logTG	rs2070971	chr7_44157984_G_T	7	44157984	3.44e-32	Graham et al. 2021	rs2070971
NPC1L1	LDL	rs17725246	chr7_44542387_T_C	7	44542387	6.38e-95	Graham et al. 2021	rs17725246
NPC1L1	TC	rs17725246	chr7_44542387_T_C	7	44542387	3.77e-83	Graham et al. 2021	rs17725246
AC020743.3	HDL	rs876039	chr7_50269215_G_C	7	50269215	2.69e-15	Graham et al. 2021	rs876039
CALN1	logTG	rs71551223	chr7_71791504_A_C	7	71791504	1.31e-12	Graham et al. 2021	rs71551223
CALN1	logTG	rs36104871	chr7_72343062_G_T	7	72343062	1.59e-27	Graham et al. 2021	rs36104871
SPDYE7P	logTG	rs35753501	chr7_72859743_C_T	7	72859743	3.4e-60	Graham et al. 2021	rs35753501
RF00019	HDL	rs42129	chr7_73408518_C_A	7	73408518	6.5e-10	Graham et al. 2021	rs42129
MLXIPL	logTG	rs79624003	chr7_73598455_A_G	7	73598455	1.68e-21	Graham et al. 2021	rs79624003
MLXIPL	LDL	rs799157	chr7_73605971_T_C	7	73605971	1.32e-12	Graham et al. 2021	rs799157
MLXIPL	TC	rs799157	chr7_73605971_T_C	7	73605971	2.34e-20	Graham et al. 2021	rs799157
MLXIPL	logTG	rs3812316	chr7_73606007_C_G	7	73606007	0	Graham et al. 2021	rs3812316
MLXIPL	logTG	rs13246993	chr7_73608416_G_A	7	73608416	3.59e-54	Graham et al. 2021	rs13246993
MLXIPL	logTG	rs13246993	chr7_73608416_G_A	7	73608416	2.65e-28	Graham et al. 2021	rs141854486
MLXIPL	HDL	rs55747707	chr7_73623036_G_A	7	73623036	1.52e-62	Graham et al. 2021	rs55747707
RFC2	logTG	rs3135688	chr7_74237413_T_C	7	74237413	4.57e-12	Graham et al. 2021	rs3135688
STAG3L2	HDL	rs117649635	chr7_74881806_C_G	7	74881806	2.87e-08	Graham et al. 2021	rs117649635
POR	logTG	rs1057868	chr7_75985688_C_T	7	75985688	2.51e-10	Graham et al. 2021	rs1057868
POR	TC	rs1057868	chr7_75985688_C_T	7	75985688	2.67e-11	Graham et al. 2021	rs1057868
STYXL1	LDL	rs2302434	chr7_76000865_C_T	7	76000865	9.87e-12	Graham et al. 2021	rs2302434
CD36	HDL	rs1761661	chr7_80608725_A_C	7	80608725	2.98e-09	Graham et al. 2021	rs1761661
CACNA2D1	TC	rs1229498	chr7_81939434_T_G	7	81939434	3.94e-10	Graham et al. 2021	rs1229498
CACNA2D1	logTG	rs1229499	chr7_81943729_T_A	7	81943729	5.65e-09	Graham et al. 2021	rs1229499
ABCB4	LDL	rs1014283	chr7_87447271_C_A	7	87447271	5.72e-11	Graham et al. 2021	rs1014283
ABCB4	TC	rs1014283	chr7_87447271_C_A	7	87447271	1.59e-11	Graham et al. 2021	rs1014283
PON1	HDL	rs705379	chr7_95324583_G_A	7	95324583	2.55e-08	Graham et al. 2021	rs705379
BRI3	LDL	rs6967728	chr7_98286325_A_G	7	98286325	3.09e-17	Graham et al. 2021	rs6967728
BRI3	TC	rs6967728	chr7_98286325_A_G	7	98286325	8.6e-16	Graham et al. 2021	rs6967728
POP7	TC	rs1734911	chr7_100711188_C_G	7	100711188	1.94e-23	Graham et al. 2021	rs1734911
EPO	LDL	rs564449	chr7_100723515_T_G	7	100723515	3.27e-26	Graham et al. 2021	rs564449
HBP1	HDL	rs4730222	chr7_107169848_G_C	7	107169848	3.89e-10	Graham et al. 2021	rs4730222
HBP1	logTG	rs2283038	chr7_107194965_C_T	7	107194965	4.29e-08	Graham et al. 2021	rs2283038
COG5	LDL	rs10248717	chr7_107416350_A_G	7	107416350	1.31e-12	Graham et al. 2021	rs10248717
MET	logTG	rs10215153	chr7_116759077_G_A	7	116759077	8.81e-11	Graham et al. 2021	rs10215153
WNT2	HDL	rs10229792	chr7_117342853_G_A	7	117342853	5.21e-10	Graham et al. 2021	rs10229792
ASZ1	logTG	rs12534129	chr7_117378081_T_C	7	117378081	1.61e-11	Graham et al. 2021	rs12534129
ZNF800	LDL	rs62621812	chr7_127375029_G_A	7	127375029	1.29e-08	Graham et al. 2021	rs62621812
KLF14	HDL	rs11762784	chr7_130739885_G_A	7	130739885	1.33e-59	Graham et al. 2021	rs11762784
KLF14	logTG	rs4731702	chr7_130748625_C_T	7	130748625	1.11e-48	Graham et al. 2021	rs4731702
AC016831.6	LDL	rs1838931	chr7_130770829_C_T	7	130770829	1.37e-10	Graham et al. 2021	rs1838931
AC016831.6	HDL	rs972283	chr7_130782095_A_G	7	130782095	4.57e-11	Graham et al. 2021	rs972283
LUC7L2	HDL	rs10273527	chr7_139351852_G_T	7	139351852	3.36e-08	Graham et al. 2021	rs10273527
GIMAP7	logTG	rs7808446	chr7_150517377_T_G	7	150517377	9.38e-16	Graham et al. 2021	rs7808446
AOC1	HDL	rs7794796	chr7_150843108_C_T	7	150843108	1.61e-19	Graham et al. 2021	rs7794796
AC099552.4	TC	rs10229853	chr7_155231111_A_G	7	155231111	8.79e-13	Graham et al. 2021	rs10229853
AC099552.4	LDL	rs4374942	chr7_155235097_T_C	7	155235097	1.43e-11	Graham et al. 2021	rs4374942
AGPAT5	TC	rs2936512	chr8_6741484_T_C	8	6741484	1.76e-12	Graham et al. 2021	rs2936512
AGPAT5	LDL	rs2928576	chr8_6742828_T_C	8	6742828	2.65e-12	Graham et al. 2021	rs2928576
AGPAT5	HDL	rs11783088	chr8_6762871_A_G	8	6762871	1.39e-08	Graham et al. 2021	rs11783088
AC103957.2	logTG	rs2921060	chr8_8460307_A_C	8	8460307	2.55e-19	Graham et al. 2021	rs2921060
AC087269.2	LDL	rs13256216	chr8_8720373_C_T	8	8720373	1.67e-11	Graham et al. 2021	rs13256216
MFHAS1	HDL	rs4841046	chr8_8815291_C_T	8	8815291	4.91e-08	Graham et al. 2021	rs4841046
AC022784.1	LDL	rs7012814	chr8_9315848_G_A	8	9315848	1.74e-08	Graham et al. 2021	rs7012814
AC022784.1	TC	rs2126263	chr8_9324101_G_A	8	9324101	2.65e-15	Graham et al. 2021	rs2126263
AC022784.1	HDL	rs111675407	chr8_9325592_A_AAGAAGAAAGGG	8	9325592	2.55e-24	Graham et al. 2021	rs111675407
AC022784.1	HDL	rs9987289	chr8_9325848_A_G	8	9325848	2.87e-198	Graham et al. 2021	rs9987289
AC022784.1	LDL	rs9987289	chr8_9325848_A_G	8	9325848	7.2e-104	Graham et al. 2021	rs9987289
AC022784.1	TC	rs9987289	chr8_9325848_A_G	8	9325848	1.12e-178	Graham et al. 2021	rs9987289
AC022784.1	LDL	rs4841132	chr8_9326086_A_G	8	9326086	3.85e-19	Graham et al. 2021	rs4841132
AC022784.1	HDL	rs4841132	chr8_9326086_A_G	8	9326086	1.68e-42	Graham et al. 2021	rs4841132
AC022784.1	TC	rs4841132	chr8_9326086_A_G	8	9326086	1.94e-26	Graham et al. 2021	rs4841132
AC022784.1	HDL	rs6601299	chr8_9327181_T_C	8	9327181	7.02e-36	Graham et al. 2021	rs6601299
AC022784.1	TC	rs6601299	chr8_9327181_T_C	8	9327181	1.24e-11	Graham et al. 2021	rs6601299
AC022784.1	logTG	rs1461729	chr8_9329732_A_G	8	9329732	8.62e-09	Graham et al. 2021	rs1461729
AC022784.1	LDL	rs35323122	chr8_9329938_G_GC	8	9329938	3.54e-09	Graham et al. 2021	rs35323122
AC022784.1	TC	rs76453951	chr8_9333054_C_T	8	9333054	6.28e-11	Graham et al. 2021	rs76453951
AC022784.1	logTG	rs17149279	chr8_9338128_C_T	8	9338128	9.58e-20	Graham et al. 2021	rs17149279
AC022784.1	LDL	rs34025891	chr8_9338855_A_G	8	9338855	8.5e-09	Graham et al. 2021	rs34025891
LINC00599	HDL	rs4645567	chr8_9866454_T_A	8	9866454	7.49e-11	Graham et al. 2021	rs4645567
LINC00599	LDL	rs4645567	chr8_9866454_T_A	8	9866454	9.02e-13	Graham et al. 2021	rs4645567
LINC00599	TC	rs4645567	chr8_9866454_T_A	8	9866454	2.48e-12	Graham et al. 2021	rs4645567
LINC00599	logTG	rs615632	chr8_9938811_C_T	8	9938811	3.14e-17	Graham et al. 2021	rs615632
PINX1	HDL	rs9657541	chr8_10785654_C_T	8	10785654	5.26e-16	Graham et al. 2021	rs9657541
PINX1	logTG	rs7821812	chr8_10786591_G_C	8	10786591	3.39e-40	Graham et al. 2021	rs7821812
PINX1	LDL	rs11250076	chr8_10790313_A_G	8	10790313	1.42e-09	Graham et al. 2021	rs11250076
XKR6	HDL	rs6988281	chr8_10944592_G_A	8	10944592	4.08e-08	Graham et al. 2021	rs6988281
GATA4	logTG	rs4320509	chr8_11670830_G_C	8	11670830	4.36e-34	Graham et al. 2021	rs4320509
CTSB	TC	rs709821	chr8_11845085_G_C	8	11845085	3.71e-12	Graham et al. 2021	rs709821
OR7E161P	LDL	rs9692668	chr8_11932424_C_A	8	11932424	7.25e-10	Graham et al. 2021	rs9692668
DEFB134	HDL	rs7459547	chr8_11997379_T_G	8	11997379	4.11e-09	Graham et al. 2021	rs7459547
AC022880.2	logTG	rs28415552	chr8_13653710_C_A	8	13653710	1.34e-08	Graham et al. 2021	rs28415552
MTUS1	logTG	rs1968041	chr8_17759053_C_T	8	17759053	2.19e-08	Graham et al. 2021	rs1968041
NAT2	TC	rs55686478	chr8_18392865_G_A	8	18392865	1.51e-09	Graham et al. 2021	rs55686478
NAT2	logTG	rs11784251	chr8_18402503_A_G	8	18402503	9.78e-10	Graham et al. 2021	rs11784251
NAT2	logTG	rs35246381	chr8_18415025_C_T	8	18415025	2.5e-63	Graham et al. 2021	rs35246381
NAT2	logTG	rs35570672	chr8_18415125_T_C	8	18415125	8.73e-15	Graham et al. 2021	rs35570672
NAT2	TC	rs35570672	chr8_18415125_T_C	8	18415125	3.01e-64	Graham et al. 2021	rs35570672
NAT2	LDL	rs1495741	chr8_18415371_G_A	8	18415371	2.17e-30	Graham et al. 2021	rs1495741
NAT2	TC	rs34987019	chr8_18416933_T_C	8	18416933	2.02e-10	Graham et al. 2021	rs34987019
NAT2	logTG	rs7816847	chr8_18417679_A_C	8	18417679	2.2e-08	Graham et al. 2021	rs7816847
SH2D4A	logTG	rs2958557	chr8_19394168_T_C	8	19394168	3.52e-13	Graham et al. 2021	rs2958557
LPL	logTG	rs328	chr8_19962213_C_G	8	19962213	0	Graham et al. 2021	rs328
LPL	HDL	rs117199990	chr8_19963405_C_T	8	19963405	1.27e-45	Graham et al. 2021	rs117199990
LPL	logTG	rs145391587	chr8_19963422_A_C	8	19963422	5.62e-70	Graham et al. 2021	rs145391587
LPL	HDL	rs77069344	chr8_19964271_T_G	8	19964271	3.04e-121	Graham et al. 2021	rs77069344
LPL	HDL	rs3208305	chr8_19966137_A_T	8	19966137	3.37e-66	Graham et al. 2021	rs3208305
LPL	HDL	rs15285	chr8_19967156_C_T	8	19967156	0	Graham et al. 2021	rs15285
LPL	HDL	rs15285	chr8_19967156_C_T	8	19967156	1.3e-43	Graham et al. 2021	rs15285
LPL	logTG	rs10096633	chr8_19973410_C_T	8	19973410	5.19e-90	Graham et al. 2021	rs10096633
LPL	logTG	rs74855321	chr8_19979473_C_T	8	19979473	2.37e-92	Graham et al. 2021	rs74855321
LPL	logTG	rs2119690	chr8_20002028_G_A	8	20002028	2.04e-45	Graham et al. 2021	rs2119690
AC018541.1	logTG	rs2616213	chr8_20753355_T_C	8	20753355	2.12e-09	Graham et al. 2021	rs2616213
DMTN	LDL	rs900776	chr8_22060578_A_C	8	22060578	1.99e-19	Graham et al. 2021	rs900776
DMTN	TC	rs900776	chr8_22060578_A_C	8	22060578	1.69e-16	Graham et al. 2021	rs900776
NKX3-1	logTG	rs56193509	chr8_23667562_T_A	8	23667562	2.8e-08	Graham et al. 2021	rs56193509
AC009623.1	HDL	rs73221948	chr8_25607154_G_T	8	25607154	7.93e-09	Graham et al. 2021	rs73221948
AC009623.1	logTG	rs73221948	chr8_25607154_G_T	8	25607154	1.21e-09	Graham et al. 2021	rs73221948
PPP2R2A	logTG	rs7007256	chr8_26345565_G_A	8	26345565	4.53e-08	Graham et al. 2021	rs7007256
KIF13B	LDL	rs117139027	chr8_29167426_G_A	8	29167426	6.06e-26	Graham et al. 2021	rs117139027
KIF13B	TC	rs117139027	chr8_29167426_G_A	8	29167426	4.5e-19	Graham et al. 2021	rs117139027
AC090453.1	logTG	rs7816345	chr8_36988591_C_T	8	36988591	4.34e-10	Graham et al. 2021	rs7816345
AC090453.1	HDL	rs75772194	chr8_36988917_A_G	8	36988917	4.44e-08	Graham et al. 2021	rs75772194
FGFR1	logTG	rs4647906	chr8_38467893_G_A	8	38467893	7.16e-13	Graham et al. 2021	rs4647906
ANK1	TC	rs34265667	chr8_41684575_G_A	8	41684575	4.23e-09	Graham et al. 2021	rs34265667
RP1	LDL	rs9298506	chr8_54524964_A_G	8	54524964	1.69e-35	Graham et al. 2021	rs9298506
RP1	TC	rs9298506	chr8_54524964_A_G	8	54524964	7.67e-36	Graham et al. 2021	rs9298506
UBXN2B	logTG	rs34828061	chr8_58469610_A_G	8	58469610	1.8e-08	Graham et al. 2021	rs34828061
CYP7A1	logTG	rs2081687	chr8_58476006_T_C	8	58476006	2.01e-38	Graham et al. 2021	rs2081687
CYP7A1	LDL	rs9297994	chr8_58479765_G_A	8	58479765	1.94e-97	Graham et al. 2021	rs9297994
CYP7A1	TC	rs9297994	chr8_58479765_G_A	8	58479765	3.86e-117	Graham et al. 2021	rs9297994
CYP7A1	LDL	rs112784971	chr8_58493931_C_T	8	58493931	2.75e-09	Graham et al. 2021	rs112784971
CYP7A1	TC	rs112784971	chr8_58493931_C_T	8	58493931	8.21e-25	Graham et al. 2021	rs112784971
CYP7A1	LDL	rs3808607	chr8_58500365_G_T	8	58500365	1.03e-08	Graham et al. 2021	rs3808607
CYP7A1	TC	rs12542233	chr8_58501842_C_T	8	58501842	9.02e-11	Graham et al. 2021	rs4737500
RAB2A	TC	rs7839474	chr8_60543302_A_G	8	60543302	3.35e-18	Graham et al. 2021	rs7839474
RAB2A	LDL	rs617834	chr8_60606766_T_C	8	60606766	3.15e-10	Graham et al. 2021	rs12114596
AC022639.1	HDL	rs6994609	chr8_63886447_T_G	8	63886447	7.69e-10	Graham et al. 2021	rs6994609
NCOA2	HDL	rs11993276	chr8_70183124_A_G	8	70183124	3.73e-10	Graham et al. 2021	rs11993276
NCOA2	HDL	rs34246353	chr8_70226064_T_C	8	70226064	6.1e-16	Graham et al. 2021	rs34246353
EYA1	HDL	rs28471687	chr8_71547347_A_G	8	71547347	3.97e-10	Graham et al. 2021	rs28471687
EYA1	logTG	rs745578	chr8_71554089_G_A	8	71554089	2.15e-17	Graham et al. 2021	rs745578
AC022868.1	TC	rs4385461	chr8_73987465_G_T	8	73987465	4.37e-15	Graham et al. 2021	rs4385461
LY96	LDL	rs62509311	chr8_73995060_A_T	8	73995060	3e-17	Graham et al. 2021	rs62509311
AC034114.2	LDL	rs400824	chr8_80445467_C_T	8	80445467	8.16e-09	Graham et al. 2021	rs400824
AC034114.2	TC	rs400824	chr8_80445467_C_T	8	80445467	3.51e-08	Graham et al. 2021	rs400824
ZFPM2	HDL	rs2941657	chr8_105359952_A_G	8	105359952	7.08e-09	Graham et al. 2021	rs2941657
ZFPM2	logTG	rs7830852	chr8_105402860_A_G	8	105402860	1.32e-08	Graham et al. 2021	rs7830852
TRPS1	HDL	rs3808460	chr8_115585408_T_C	8	115585408	5.44e-71	Graham et al. 2021	rs3808460
TRPS1	HDL	rs2737212	chr8_115608987_C_T	8	115608987	3.54e-18	Graham et al. 2021	rs2737212
TRPS1	LDL	rs2737245	chr8_115646356_G_T	8	115646356	2.33e-45	Graham et al. 2021	rs2737245
TRPS1	TC	rs2737245	chr8_115646356_G_T	8	115646356	8.49e-58	Graham et al. 2021	rs2737245
TRPS1	logTG	rs2737246	chr8_115647351_G_C	8	115647351	5.48e-11	Graham et al. 2021	rs2737246
TRPS1	TC	rs2737252	chr8_115651671_G_A	8	115651671	8.78e-14	Graham et al. 2021	rs2737252
AC104958.2	HDL	rs10955991	chr8_120855540_T_C	8	120855540	2.84e-24	Graham et al. 2021	rs10955991
AC104958.2	TC	rs10955991	chr8_120855540_T_C	8	120855540	4.44e-08	Graham et al. 2021	rs10955991
AC104958.2	HDL	rs10955992	chr8_120860224_A_C	8	120860224	2.64e-09	Graham et al. 2021	rs10955992
TRIB1	HDL	rs147132898	chr8_125449795_AT_A	8	125449795	3.09e-08	Graham et al. 2021	rs147132898
AC091114.1	LDL	rs6982502	chr8_125467120_C_T	8	125467120	5.76e-21	Graham et al. 2021	rs6982502
AC091114.1	TC	rs6982502	chr8_125467120_C_T	8	125467120	1.63e-27	Graham et al. 2021	rs6982502
AC091114.1	HDL	rs2980876	chr8_125469452_C_T	8	125469452	9.43e-11	Graham et al. 2021	rs2980876
AC091114.1	logTG	rs2954021	chr8_125469835_A_G	8	125469835	7.92e-42	Graham et al. 2021	rs2954021
AC091114.1	TC	rs2954021	chr8_125469835_A_G	8	125469835	7.92e-43	Graham et al. 2021	rs2954021
AC091114.1	TC	rs2954021	chr8_125469835_A_G	8	125469835	7.99e-19	Graham et al. 2021	rs2954021
AC091114.1	LDL	rs2954027	chr8_125473052_T_A	8	125473052	3.52e-16	Graham et al. 2021	rs2954027
AC091114.1	logTG	rs2980871	chr8_125476688_A_G	8	125476688	2.71e-13	Graham et al. 2021	rs2980871
AC091114.1	logTG	rs55748921	chr8_125480685_A_C	8	125480685	7.39e-39	Graham et al. 2021	rs55748921
AC091114.1	LDL	rs28601761	chr8_125487789_C_G	8	125487789	0	Graham et al. 2021	rs28601761
AC091114.1	logTG	rs28601761	chr8_125487789_C_G	8	125487789	0	Graham et al. 2021	rs28601761
AC091114.1	TC	rs28601761	chr8_125487789_C_G	8	125487789	0	Graham et al. 2021	rs28601761
AC091114.1	HDL	rs2954038	chr8_125495147_C_A	8	125495147	1.44e-103	Graham et al. 2021	rs2954038
AC091114.1	logTG	rs2954038	chr8_125495147_C_A	8	125495147	2.67e-39	Graham et al. 2021	rs2954038
AC091114.1	TC	rs2954038	chr8_125495147_C_A	8	125495147	1.14e-10	Graham et al. 2021	rs2954038
LINC00824	logTG	rs1561929	chr8_128555127_C_T	8	128555127	2.74e-09	Graham et al. 2021	rs1561929
LY6H	HDL	rs77980612	chr8_143129202_C_T	8	143129202	7.88e-17	Graham et al. 2021	rs78367243
GPIHBP1	HDL	rs7817574	chr8_143220400_T_C	8	143220400	6.78e-33	Graham et al. 2021	rs7817574
GPIHBP1	logTG	rs7832515	chr8_143224209_A_G	8	143224209	1.04e-10	Graham et al. 2021	rs7832515
PLEC	LDL	rs11787335	chr8_143969936_C_T	8	143969936	2.8e-42	Graham et al. 2021	rs11787335
PLEC	TC	rs11787335	chr8_143969936_C_T	8	143969936	8.67e-33	Graham et al. 2021	rs11787335
LINC01230	HDL	rs4741016	chr9_1036132_T_C	9	1036132	1.92e-11	Graham et al. 2021	rs4741016
DMRT2	logTG	rs7856817	chr9_1054587_G_A	9	1054587	2.02e-10	Graham et al. 2021	rs7856817
VLDLR-AS1	TC	rs3780181	chr9_2640759_A_G	9	2640759	3.22e-11	Graham et al. 2021	rs3780181
VLDLR-AS1	LDL	rs3780181	chr9_2640759_A_G	9	2640759	6.18e-11	Graham et al. 2021	rs3780181
VLDLR-AS1	LDL	rs3780181	chr9_2640759_A_G	9	2640759	3.11e-29	Graham et al. 2021	rs3780181
VLDLR-AS1	TC	rs3780181	chr9_2640759_A_G	9	2640759	4.56e-24	Graham et al. 2021	rs3780181
AL162411.1	logTG	rs1658970	chr9_6664853_C_A	9	6664853	1.07e-08	Graham et al. 2021	rs1658970
AL583785.1	logTG	rs7041117	chr9_13679857_A_T	9	13679857	9.07e-10	Graham et al. 2021	rs7041117
ATP5PDP3	HDL	rs543458	chr9_14068328_A_C	9	14068328	2.5e-08	Graham et al. 2021	rs543458
TTC39B	HDL	rs686030	chr9_15304784_C_A	9	15304784	1.5e-82	Graham et al. 2021	rs686030
TTC39B	logTG	rs686030	chr9_15304784_C_A	9	15304784	6.58e-12	Graham et al. 2021	rs686030
TTC39B	TC	rs686030	chr9_15304784_C_A	9	15304784	1.18e-29	Graham et al. 2021	rs686030
AL162725.2	LDL	rs28498684	chr9_16900697_A_G	9	16900697	1.18e-15	Graham et al. 2021	rs28498684
AL162725.2	TC	rs28498684	chr9_16900697_A_G	9	16900697	8.99e-14	Graham et al. 2021	rs28498684
AL162725.2	HDL	rs62543565	chr9_16901069_C_A	9	16901069	2.06e-08	Graham et al. 2021	rs62543565
AL162725.2	logTG	rs62543565	chr9_16901069_C_A	9	16901069	5.48e-19	Graham et al. 2021	rs62543565
DENND4C	LDL	rs12551960	chr9_19267442_C_T	9	19267442	3.47e-30	Graham et al. 2021	rs12551960
DENND4C	TC	rs12551960	chr9_19267442_C_T	9	19267442	2.62e-31	Graham et al. 2021	rs12551960
CDKN2B-AS1	LDL	rs10757273	chr9_22090302_C_A	9	22090302	4.72e-15	Graham et al. 2021	rs10757273
CDKN2B-AS1	TC	rs10757273	chr9_22090302_C_A	9	22090302	1.22e-13	Graham et al. 2021	rs10757273
LINGO2	HDL	rs1412234	chr9_28410685_T_C	9	28410685	9.96e-11	Graham et al. 2021	rs1412234
LINGO2	logTG	rs2383766	chr9_28412502_G_T	9	28412502	3.68e-08	Graham et al. 2021	rs2383766
DDX58	HDL	rs11795343	chr9_32523739_T_C	9	32523739	4.18e-08	Graham et al. 2021	rs11795343
AL354989.2	logTG	rs10971957	chr9_34151465_C_T	9	34151465	2.37e-10	Graham et al. 2021	rs10971957
AL353780.1	LDL	rs7864568	chr9_75597512_A_G	9	75597512	6.51e-18	Graham et al. 2021	rs7864568
AL353780.1	TC	rs7864568	chr9_75597512_A_G	9	75597512	8.06e-13	Graham et al. 2021	rs7864568
PCSK5	LDL	rs1571791	chr9_76114297_T_C	9	76114297	7.2e-17	Graham et al. 2021	rs1571791
PCSK5	TC	rs1571791	chr9_76114297_T_C	9	76114297	2.75e-15	Graham et al. 2021	rs1571791
HNRNPK	logTG	rs296883	chr9_83964010_A_T	9	83964010	6.38e-09	Graham et al. 2021	rs296883
MIR4289	LDL	rs142550358	chr9_88777771_TTC_T	9	88777771	7.79e-10	Graham et al. 2021	rs142550358
MIR4289	TC	rs142550358	chr9_88777771_TTC_T	9	88777771	3e-08	Graham et al. 2021	rs142550358
AL161910.1	logTG	rs17055001	chr9_89580331_G_A	9	89580331	3.76e-10	Graham et al. 2021	rs17055001
AL161910.1	logTG	rs1475537	chr9_89597835_C_T	9	89597835	8.92e-10	Graham et al. 2021	rs1475537
PLPPR1	HDL	rs2246594	chr9_101057608_T_G	9	101057608	2.1e-08	Graham et al. 2021	rs2246594
RNU6-329P	TC	rs6479096	chr9_102262486_T_C	9	102262486	5.15e-09	Graham et al. 2021	rs6479096
RNA5SP291	HDL	rs549466628	chr9_103770442_TA_T	9	103770442	2.67e-08	Graham et al. 2021	rs549466628
ABCA1	HDL	rs4149307	chr9_104827463_C_T	9	104827463	2.99e-41	Graham et al. 2021	rs4149307
ABCA1	TC	rs4149307	chr9_104827463_C_T	9	104827463	1.29e-23	Graham et al. 2021	rs4149307
ABCA1	HDL	rs2740488	chr9_104899461_A_C	9	104899461	4.66e-85	Graham et al. 2021	rs2740488
ABCA1	TC	rs2740488	chr9_104899461_A_C	9	104899461	1.12e-63	Graham et al. 2021	rs2740488
ABCA1	HDL	rs2740488	chr9_104899461_A_C	9	104899461	2.18e-246	Graham et al. 2021	rs2740488
ABCA1	LDL	rs2740488	chr9_104899461_A_C	9	104899461	3.35e-42	Graham et al. 2021	rs2740488
ABCA1	TC	rs2740488	chr9_104899461_A_C	9	104899461	1.48e-184	Graham et al. 2021	rs2740488
ABCA1	LDL	rs1883025	chr9_104902020_C_T	9	104902020	9.74e-11	Graham et al. 2021	rs1883025
ABCA1	HDL	rs2575876	chr9_104903458_G_A	9	104903458	1.36e-23	Graham et al. 2021	rs2575876
ABCA1	TC	rs2575876	chr9_104903458_G_A	9	104903458	8.89e-09	Graham et al. 2021	rs2575876
ABCA1	logTG	rs1800978	chr9_104903697_C_G	9	104903697	7.58e-22	Graham et al. 2021	rs1800978
SLC44A1	logTG	rs374445	chr9_105265053_T_C	9	105265053	4e-09	Graham et al. 2021	rs374445
LINC01505	TC	rs7853425	chr9_106517920_C_G	9	106517920	2.09e-09	Graham et al. 2021	rs7853425
PTPN3	logTG	rs75113691	chr9_109483493_G_C	9	109483493	2.57e-11	Graham et al. 2021	rs75113691
ORM1	logTG	rs150611042	chr9_114321523_C_A	9	114321523	1.8e-08	Graham et al. 2021	rs150611042
AKNA	LDL	rs56294298	chr9_114371244_G_A	9	114371244	1.34e-09	Graham et al. 2021	rs56294298
AKNA	HDL	rs10733608	chr9_114386150_G_T	9	114386150	6.03e-11	Graham et al. 2021	rs10733608
AKNA	TC	rs10733608	chr9_114386150_G_T	9	114386150	4.85e-15	Graham et al. 2021	rs10733608
AHCYP2	logTG	rs2416797	chr9_120718322_C_A	9	120718322	1.14e-09	Graham et al. 2021	rs2416797
DENND1A	HDL	rs4620350	chr9_123777665_A_G	9	123777665	2.01e-08	Graham et al. 2021	rs4620350
FAM102A	TC	rs10987803	chr9_127987153_T_C	9	127987153	2.99e-16	Graham et al. 2021	rs10987803
AL360268.2	LDL	rs10987829	chr9_128014464_A_G	9	128014464	5.72e-09	Graham et al. 2021	rs10987829
PKN3	LDL	rs13289095	chr9_128704210_G_T	9	128704210	1.05e-33	Graham et al. 2021	rs13289095
PKN3	TC	rs13289095	chr9_128704210_G_T	9	128704210	2.97e-31	Graham et al. 2021	rs13289095
ABO	HDL	rs2519093	chr9_133266456_T_C	9	133266456	9.3e-14	Graham et al. 2021	rs2519093
ABO	LDL	rs2519093	chr9_133266456_T_C	9	133266456	7.2e-279	Graham et al. 2021	rs2519093
ABO	TC	rs2519093	chr9_133266456_T_C	9	133266456	2.74e-248	Graham et al. 2021	rs2519093
ABO	TC	rs507666	chr9_133273983_A_G	9	133273983	3.56e-24	Graham et al. 2021	rs507666
ABO	TC	rs635634	chr9_133279427_T_C	9	133279427	2.46e-13	Graham et al. 2021	rs635634
ABO	LDL	rs635634	chr9_133279427_T_C	9	133279427	2.84e-17	Graham et al. 2021	rs635634
ABO	LDL	rs635634	chr9_133279427_T_C	9	133279427	5.23e-26	Graham et al. 2021	rs635634
QSOX2	TC	rs3780190	chr9_136207227_A_G	9	136207227	8.2e-15	Graham et al. 2021	rs3780190
SEC16A	LDL	rs13301660	chr9_136446350_C_T	9	136446350	7.26e-18	Graham et al. 2021	rs13301660
AKR1C4	TC	rs6601924	chr10_5205339_T_C	10	5205339	9.77e-16	Graham et al. 2021	rs6601924
AKR1C4	HDL	rs75406471	chr10_5215684_G_A	10	5215684	1.52e-08	Graham et al. 2021	rs75406471
AKR1C4	logTG	rs17134616	chr10_5221498_A_T	10	5221498	4.34e-19	Graham et al. 2021	rs142122182
GATA3	TC	rs1399180	chr10_8056756_T_C	10	8056756	4.71e-09	Graham et al. 2021	rs1399180
VIM-AS1	LDL	rs7903259	chr10_17217643_C_G	10	17217643	3.65e-23	Graham et al. 2021	rs7903259
VIM-AS1	TC	rs7903402	chr10_17217773_C_T	10	17217773	2.27e-36	Graham et al. 2021	rs7903402
VIM-AS1	HDL	rs11254464	chr10_17223448_T_C	10	17223448	3.81e-14	Graham et al. 2021	rs11254464
AL353600.1	logTG	rs4934927	chr10_33339134_G_A	10	33339134	2.39e-09	Graham et al. 2021	rs4934927
AL353600.1	HDL	rs12358424	chr10_33352221_T_G	10	33352221	1.3e-15	Graham et al. 2021	rs12358424
MARCH8	TC	rs2291428	chr10_45463408_G_C	10	45463408	3.4e-26	Graham et al. 2021	rs2291428
MARCH8	HDL	rs55665473	chr10_45526557_G_A	10	45526557	1.09e-35	Graham et al. 2021	rs55665473
ASAH2B	LDL	rs41274050	chr10_50814012_C_T	10	50814012	5e-15	Graham et al. 2021	rs41274050
ASAH2B	logTG	rs41274050	chr10_50814012_C_T	10	50814012	3.19e-19	Graham et al. 2021	rs41274050
ASAH2B	TC	rs41274050	chr10_50814012_C_T	10	50814012	1.25e-17	Graham et al. 2021	rs41274050
AC026391.1	HDL	rs10826337	chr10_59649711_G_A	10	59649711	2.35e-10	Graham et al. 2021	rs10826337
SLC16A9	logTG	rs1171616	chr10_59708831_G_T	10	59708831	2.6e-14	Graham et al. 2021	rs1171616
RTKN2	logTG	rs35706909	chr10_62162474_T_C	10	62162474	4.84e-10	Graham et al. 2021	rs35706909
JMJD1C	LDL	rs10761750	chr10_63368859_G_A	10	63368859	2.16e-18	Graham et al. 2021	rs10761750
JMJD1C	HDL	rs7924036	chr10_63431885_G_T	10	63431885	6.66e-10	Graham et al. 2021	rs7924036
JMJD1C	logTG	rs7924036	chr10_63431885_G_T	10	63431885	1.73e-64	Graham et al. 2021	rs7924036
JMJD1C	logTG	rs7078456	chr10_63509719_C_T	10	63509719	1.53e-09	Graham et al. 2021	rs7078456
HK1	LDL	rs17476364	chr10_69334748_T_C	10	69334748	2.53e-23	Graham et al. 2021	rs17476364
HK1	TC	rs17476364	chr10_69334748_T_C	10	69334748	1.78e-29	Graham et al. 2021	rs17476364
OIT3	LDL	rs11000443	chr10_72905882_C_A	10	72905882	4.7e-08	Graham et al. 2021	rs11000443
PLA2G12B	logTG	rs7904738	chr10_72950726_G_C	10	72950726	6.29e-15	Graham et al. 2021	rs7904738
PLA2G12B	LDL	rs7898735	chr10_72952788_T_C	10	72952788	1.78e-19	Graham et al. 2021	rs7898735
PLA2G12B	TC	rs7898735	chr10_72952788_T_C	10	72952788	1.1e-14	Graham et al. 2021	rs7898735
ZMIZ1	HDL	rs703966	chr10_79194494_G_A	10	79194494	1.14e-10	Graham et al. 2021	rs703966
ZMIZ1	TC	rs1782651	chr10_79316720_C_T	10	79316720	8.3e-11	Graham et al. 2021	rs1782651
TSPAN14	LDL	rs1870140	chr10_80486993_A_G	10	80486993	2.1e-08	Graham et al. 2021	rs1870140
TSPAN14	TC	rs1870140	chr10_80486993_A_G	10	80486993	2.24e-08	Graham et al. 2021	rs1870140
MED6P1	LDL	rs477418	chr10_88045653_C_A	10	88045653	1.08e-08	Graham et al. 2021	rs477418
MED6P1	TC	rs477418	chr10_88045653_C_A	10	88045653	2.73e-10	Graham et al. 2021	rs477418
LIPA	TC	rs2243548	chr10_89250556_C_T	10	89250556	2.03e-11	Graham et al. 2021	rs2243548
TNKS2	logTG	rs149590572	chr10_91816074_G_A	10	91816074	9.53e-13	Graham et al. 2021	rs149590572
IDE	HDL	rs17875327	chr10_92515052_A_G	10	92515052	1.15e-09	Graham et al. 2021	rs17875327
IDE	logTG	rs17875327	chr10_92515052_A_G	10	92515052	4.88e-18	Graham et al. 2021	rs17875327
CYP26A1	LDL	rs2068888	chr10_93079885_G_A	10	93079885	5.95e-29	Graham et al. 2021	rs2068888
CYP26A1	logTG	rs2068888	chr10_93079885_G_A	10	93079885	8.25e-65	Graham et al. 2021	rs2068888
CYP26A1	TC	rs2068888	chr10_93079885_G_A	10	93079885	1.14e-29	Graham et al. 2021	rs2068888
CYP26A1	HDL	rs4418728	chr10_93079967_G_T	10	93079967	2.05e-10	Graham et al. 2021	rs4418728
CYP26A1	logTG	rs4418728	chr10_93079967_G_T	10	93079967	3.28e-09	Graham et al. 2021	rs4418728
CYP26A1	HDL	rs4418728	chr10_93079967_G_T	10	93079967	7.98e-27	Graham et al. 2021	rs4418728
FFAR4	HDL	rs7091593	chr10_93583015_A_T	10	93583015	6.55e-13	Graham et al. 2021	rs7091593
FFAR4	logTG	rs7091593	chr10_93583015_A_T	10	93583015	4.96e-11	Graham et al. 2021	rs7091593
PLCE1	logTG	rs3891783	chr10_94256036_C_G	10	94256036	5.26e-09	Graham et al. 2021	rs3891783
PLCE1	TC	rs11187838	chr10_94278929_G_A	10	94278929	2.25e-13	Graham et al. 2021	rs11187838
NOC3L	LDL	rs61886346	chr10_94341607_C_T	10	94341607	1.15e-08	Graham et al. 2021	rs61886346
ERLIN1	HDL	rs2862954	chr10_100152307_T_C	10	100152307	5.65e-16	Graham et al. 2021	rs2862954
ERLIN1	logTG	rs1408579	chr10_100152437_C_T	10	100152437	4.51e-09	Graham et al. 2021	rs1408579
CWF19L1	TC	rs17668357	chr10_100244149_G_C	10	100244149	4.45e-23	Graham et al. 2021	rs17668357
PKD2L1	LDL	rs603424	chr10_100315722_G_A	10	100315722	3.38e-13	Graham et al. 2021	rs603424
NOLC1	logTG	rs75398587	chr10_102186723_C_G	10	102186723	4.98e-14	Graham et al. 2021	rs75398587
GPAM	HDL	rs1807800	chr10_112153794_A_T	10	112153794	3.08e-09	Graham et al. 2021	rs1807800
GPAM	HDL	rs2792703	chr10_112171932_C_T	10	112171932	2.32e-18	Graham et al. 2021	rs2792703
GPAM	logTG	rs2803619	chr10_112174626_G_C	10	112174626	1.56e-21	Graham et al. 2021	rs2803619
GPAM	HDL	rs2792751	chr10_112180571_T_C	10	112180571	1.4e-53	Graham et al. 2021	rs2792751
GPAM	LDL	rs2792751	chr10_112180571_T_C	10	112180571	2.03e-41	Graham et al. 2021	rs2792751
GPAM	TC	rs2792751	chr10_112180571_T_C	10	112180571	4.33e-48	Graham et al. 2021	rs2792751
GPAM	TC	rs2263608	chr10_112185182_T_A	10	112185182	4.62e-17	Graham et al. 2021	rs2263608
GPAM	LDL	rs2419607	chr10_112218741_T_G	10	112218741	1.04e-11	Graham et al. 2021	rs2419607
AL158212.4	TC	rs59582145	chr10_112845210_CT_C	10	112845210	6.23e-12	Graham et al. 2021	rs59582145
ADRB1	HDL	rs72823014	chr10_114026477_G_A	10	114026477	1.91e-28	Graham et al. 2021	rs72823014
ADRB1	logTG	rs2484294	chr10_114032303_G_A	10	114032303	4.68e-08	Graham et al. 2021	rs2484294
ADRB1	LDL	rs72823017	chr10_114035466_G_A	10	114035466	3.44e-10	Graham et al. 2021	rs7079542
PNLIPRP2	TC	rs7910135	chr10_116638535_C_A	10	116638535	9.24e-15	Graham et al. 2021	rs7910135
PNLIPRP2	LDL	rs2301179	chr10_116645109_A_G	10	116645109	7.02e-23	Graham et al. 2021	rs2301179
PNLIPRP2	HDL	rs11197783	chr10_116647605_T_A	10	116647605	4.4e-11	Graham et al. 2021	rs11197783
CACUL1	logTG	rs12772930	chr10_118733783_G_A	10	118733783	7.58e-09	Graham et al. 2021	rs12772930
RPL19P16	HDL	rs12415055	chr10_121110038_A_G	10	121110038	1.22e-10	Graham et al. 2021	rs12415055
LINC01153	HDL	rs10886864	chr10_121170023_C_T	10	121170023	2.02e-14	Graham et al. 2021	rs10886864
LINC01153	logTG	rs1873449	chr10_121172138_G_T	10	121172138	3.73e-10	Graham et al. 2021	rs1873449
C10orf88	LDL	rs7904973	chr10_122934071_G_T	10	122934071	5.3e-38	Graham et al. 2021	rs7904973
C10orf88	TC	rs7904973	chr10_122934071_G_T	10	122934071	1.02e-35	Graham et al. 2021	rs7904973
CTBP2	HDL	rs10901854	chr10_125045074_T_C	10	125045074	4.15e-08	Graham et al. 2021	rs10901854
INPP5A	logTG	rs1133400	chr10_132645884_A_G	10	132645884	1.71e-10	Graham et al. 2021	rs1133400
FRG2B	logTG	rs537132753	chr10_133627179_T_G	10	133627179	2.6e-09	Graham et al. 2021	rs537132753
SIGIRR	logTG	rs117739035	chr11_408174_G_T	11	408174	4.75e-08	Graham et al. 2021	rs117739035
PNPLA2	HDL	rs140201358	chr11_823586_C_G	11	823586	2.81e-13	Graham et al. 2021	rs140201358
MUC2	LDL	rs151191319	chr11_1083291_G_A	11	1083291	5.36e-12	Graham et al. 2021	rs151191319
SLC22A18	HDL	rs1661052	chr11_2921363_G_A	11	2921363	5.4e-16	Graham et al. 2021	rs1661052
SLC22A18	TC	rs1661052	chr11_2921363_G_A	11	2921363	5.64e-18	Graham et al. 2021	rs1661052
NAP1L4	LDL	rs7124487	chr11_2967093_C_T	11	2967093	3.9e-08	Graham et al. 2021	rs7124487
TRIM5	LDL	rs11601507	chr11_5679844_C_A	11	5679844	6.77e-10	Graham et al. 2021	rs11601507
TRIM5	TC	rs11601507	chr11_5679844_C_A	11	5679844	1.04e-09	Graham et al. 2021	rs11601507
TRIM5	LDL	rs11601507	chr11_5679844_C_A	11	5679844	3.97e-28	Graham et al. 2021	rs11601507
AMPD3	HDL	rs2218793	chr11_10359281_C_A	11	10359281	6.29e-11	Graham et al. 2021	rs2218793
MRVI1	logTG	rs4909945	chr11_10652192_T_C	11	10652192	1.45e-13	Graham et al. 2021	rs4909945
ARNTL	logTG	rs60511287	chr11_13339977_C_T	11	13339977	2.6e-22	Graham et al. 2021	rs1037169
NUCB2	TC	rs421115	chr11_17278107_G_T	11	17278107	8.06e-09	Graham et al. 2021	rs214080
SPTY2D1	TC	rs10832954	chr11_18622012_G_A	11	18622012	1.21e-32	Graham et al. 2021	rs10832954
SPTY2D1	LDL	rs10832956	chr11_18624121_T_C	11	18624121	8.07e-31	Graham et al. 2021	rs10832956
AC099687.1	logTG	rs142108391	chr11_26194619_G_A	11	26194619	2.5e-09	Graham et al. 2021	rs142108391
BDNF-AS	logTG	rs1519480	chr11_27654165_C_T	11	27654165	3.4e-16	Graham et al. 2021	rs1519480
BDNF	HDL	rs7944119	chr11_27700751_G_T	11	27700751	3.48e-15	Graham et al. 2021	rs7944119
MPPED2	logTG	rs75160368	chr11_30381167_G_A	11	30381167	2.09e-08	Graham et al. 2021	rs75160368
WT1-AS	HDL	rs11031791	chr11_32448183_A_T	11	32448183	4.27e-10	Graham et al. 2021	rs11031791
MAPK8IP1	HDL	rs77403571	chr11_45892056_G_A	11	45892056	4.2e-21	Graham et al. 2021	rs77403571
PHF21A	logTG	rs117847116	chr11_46026689_T_C	11	46026689	1.02e-09	Graham et al. 2021	rs117847116
AC024475.3	TC	rs61884130	chr11_46220206_C_T	11	46220206	7.76e-12	Graham et al. 2021	rs61884130
DGKZ	LDL	rs61882680	chr11_46349086_C_T	11	46349086	4.07e-09	Graham et al. 2021	rs61882680
NR1H3	logTG	rs3758669	chr11_47251028_A_G	11	47251028	2.16e-35	Graham et al. 2021	rs3758669
NR1H3	HDL	rs10838684	chr11_47262311_A_G	11	47262311	1.27e-100	Graham et al. 2021	rs10838684
MYBPC3	HDL	rs2269434	chr11_47338861_T_C	11	47338861	4.87e-12	Graham et al. 2021	rs2269434
PTPRJ	TC	rs7106731	chr11_47981840_T_G	11	47981840	1.79e-22	Graham et al. 2021	rs7106731
OR4A15	HDL	rs11229252	chr11_55362164_C_T	11	55362164	4.23e-37	Graham et al. 2021	rs11229252
AP002512.3	TC	rs75230704	chr11_56458116_G_A	11	56458116	5.74e-11	Graham et al. 2021	rs75230704
OR5AM1P	logTG	rs541958245	chr11_56617745_A_T	11	56617745	3.03e-08	Graham et al. 2021	rs541958245
TNKS1BP1	HDL	rs35366909	chr11_57298112_C_T	11	57298112	1.33e-11	Graham et al. 2021	rs35366909
OR5B15P	HDL	rs12575459	chr11_58394909_G_A	11	58394909	2.65e-08	Graham et al. 2021	rs12575459
MS4A6E	TC	rs950802	chr11_60385111_G_A	11	60385111	4.64e-09	Graham et al. 2021	rs950802
MYRF	TC	rs58677664	chr11_61776489_T_C	11	61776489	1.73e-20	Graham et al. 2021	rs11320420
TMEM258	logTG	rs102275	chr11_61790331_T_C	11	61790331	2.19e-10	Graham et al. 2021	rs102275
FADS2	LDL	rs174547	chr11_61803311_T_C	11	61803311	2.21e-143	Graham et al. 2021	rs174547
FADS2	logTG	rs174559	chr11_61814184_G_A	11	61814184	4.42e-13	Graham et al. 2021	rs7394579
FADS2	LDL	rs174559	chr11_61814184_G_A	11	61814184	8.91e-10	Graham et al. 2021	rs174559
FADS2	logTG	rs174562	chr11_61817672_A_G	11	61817672	1.91e-187	Graham et al. 2021	rs174562
FADS2	logTG	rs174564	chr11_61820833_A_G	11	61820833	3.35e-09	Graham et al. 2021	rs174564
FADS2	HDL	rs174564	chr11_61820833_A_G	11	61820833	1.46e-129	Graham et al. 2021	rs174564
FADS2	TC	rs174564	chr11_61820833_A_G	11	61820833	7.1e-136	Graham et al. 2021	rs174564
FADS2	HDL	rs174565	chr11_61824164_C_G	11	61824164	2.8e-08	Graham et al. 2021	rs174565
FADS2	logTG	rs174566	chr11_61824890_A_G	11	61824890	3.08e-11	Graham et al. 2021	rs174566
FADS2	HDL	rs174568	chr11_61826344_C_T	11	61826344	5.88e-10	Graham et al. 2021	rs174568
FADS2	LDL	rs3834458	chr11_61827448_CT_C	11	61827448	1.63e-12	Graham et al. 2021	rs3834458
SCGB1A1	TC	rs4963506	chr11_62420194_G_A	11	62420194	8.49e-09	Graham et al. 2021	rs4963506
EML3	logTG	rs11231161	chr11_62610749_A_G	11	62610749	5.86e-10	Graham et al. 2021	rs11231161
RCOR2	TC	rs77631946	chr11_63920902_C_A	11	63920902	3.52e-11	Graham et al. 2021	rs77631946
AP003774.4	HDL	rs35583126	chr11_64329253_T_C	11	64329253	1.74e-32	Graham et al. 2021	rs56271783
AP003774.4	logTG	rs35583126	chr11_64329253_T_C	11	64329253	7.35e-40	Graham et al. 2021	rs56271783
KAT5	HDL	rs10750766	chr11_65706327_C_A	11	65706327	2.77e-19	Graham et al. 2021	rs10750766
KAT5	logTG	rs10750766	chr11_65706327_C_A	11	65706327	1.05e-19	Graham et al. 2021	rs10750766
OVOL1	LDL	rs642803	chr11_65793149_C_T	11	65793149	3.58e-10	Graham et al. 2021	rs642803
OVOL1	TC	rs557675	chr11_65799248_T_G	11	65799248	5.84e-10	Graham et al. 2021	rs557675
TMEM151A	HDL	rs4930352	chr11_66299522_G_T	11	66299522	2.54e-09	Graham et al. 2021	rs4930352
NPAS4	LDL	rs117777720	chr11_66428913_C_T	11	66428913	4.79e-15	Graham et al. 2021	rs117777720
NPAS4	TC	rs117777720	chr11_66428913_C_T	11	66428913	5.71e-13	Graham et al. 2021	rs117777720
C11orf72	HDL	rs12794995	chr11_67605475_G_A	11	67605475	2.26e-08	Graham et al. 2021	rs12794995
CPT1A	HDL	rs2003892	chr11_68826461_G_A	11	68826461	1.26e-13	Graham et al. 2021	rs2003892
CPT1A	logTG	rs10896373	chr11_68847342_A_T	11	68847342	2.44e-16	Graham et al. 2021	rs10896373
LINC01488	logTG	rs10796821	chr11_69490649_A_G	11	69490649	2.42e-08	Graham et al. 2021	rs10796821
AP007216.1	LDL	rs78643851	chr11_69891594_G_T	11	69891594	2.37e-08	Graham et al. 2021	rs78643851
RN7SL786P	HDL	rs673335	chr11_75739531_T_C	11	75739531	1.82e-36	Graham et al. 2021	rs673335
AP001922.1	TC	rs72997616	chr11_75763150_C_A	11	75763150	1.16e-18	Graham et al. 2021	rs72997616
UVRAG-DT	HDL	rs11236534	chr11_75803483_T_C	11	75803483	3.29e-11	Graham et al. 2021	rs11236534
UVRAG	HDL	rs66784597	chr11_75842880_C_A	11	75842880	3.11e-09	Graham et al. 2021	rs34696509
GAB2	TC	rs4945274	chr11_78398214_G_A	11	78398214	1.6e-11	Graham et al. 2021	rs4945274
GAB2	LDL	rs202242791	chr11_78417351_CA_C	11	78417351	4.63e-08	Graham et al. 2021	rs11237488
AP003086.2	logTG	rs2063724	chr11_78422031_T_C	11	78422031	2.12e-10	Graham et al. 2021	rs2063724
AP000820.2	TC	rs12575636	chr11_95578096_T_G	11	95578096	1.94e-09	Graham et al. 2021	rs12575636
PDGFD	LDL	rs11226108	chr11_104000027_G_C	11	104000027	7.33e-12	Graham et al. 2021	rs11226108
PDGFD	TC	rs11226108	chr11_104000027_G_C	11	104000027	5.05e-12	Graham et al. 2021	rs11226108
RDX	HDL	rs10891054	chr11_110095787_A_C	11	110095787	5.72e-17	Graham et al. 2021	rs10891054
AP000880.1	logTG	rs36166841	chr11_113278772_GAGTT_G	11	113278772	1.17e-10	Graham et al. 2021	rs36166841
ZBTB16	logTG	rs12417664	chr11_114036215_C_G	11	114036215	2.27e-11	Graham et al. 2021	rs12417664
RF01293	logTG	rs10891790	chr11_114985290_C_A	11	114985290	5.18e-14	Graham et al. 2021	rs10891790
LINC02151	logTG	rs117288140	chr11_116269248_C_T	11	116269248	1.59e-08	Graham et al. 2021	rs117288140
BUD13	logTG	rs398017699	chr11_116752497_TA_T	11	116752497	4.83e-231	Graham et al. 2021	rs398017699
BUD13	TC	rs398017699	chr11_116752497_TA_T	11	116752497	4.13e-32	Graham et al. 2021	rs398017699
BUD13	TC	rs398017699	chr11_116752497_TA_T	11	116752497	2.21e-18	Graham et al. 2021	rs398017699
ZPR1	HDL	rs964184	chr11_116778201_G_C	11	116778201	0	Graham et al. 2021	rs964184
ZPR1	LDL	rs964184	chr11_116778201_G_C	11	116778201	1.41e-123	Graham et al. 2021	rs964184
ZPR1	logTG	rs964184	chr11_116778201_G_C	11	116778201	0	Graham et al. 2021	rs964184
ZPR1	TC	rs964184	chr11_116778201_G_C	11	116778201	0	Graham et al. 2021	rs964184
ZPR1	HDL	rs964184	chr11_116778201_G_C	11	116778201	3.68e-25	Graham et al. 2021	rs964184
ZPR1	logTG	rs964184	chr11_116778201_G_C	11	116778201	2.42e-217	Graham et al. 2021	rs964184
APOA5	TC	rs3135506	chr11_116791691_G_C	11	116791691	7.59e-24	Graham et al. 2021	rs3135506
APOA5	logTG	rs3135506	chr11_116791691_G_C	11	116791691	1.98e-159	Graham et al. 2021	rs3135506
APOA5	HDL	rs651821	chr11_116791863_C_T	11	116791863	8.76e-260	Graham et al. 2021	rs651821
APOA5	TC	rs651821	chr11_116791863_C_T	11	116791863	1.83e-38	Graham et al. 2021	rs651821
APOA5	logTG	rs662799	chr11_116792991_G_A	11	116792991	0	Graham et al. 2021	rs662799
RNF214	HDL	rs2929176	chr11_117235566_C_T	11	117235566	5.08e-10	Graham et al. 2021	rs2929176
SIK3	LDL	rs117050823	chr11_116911486_A_G	11	116911486	1.08e-11	Graham et al. 2021	rs116987336
SIK3	TC	rs117050823	chr11_116911486_A_G	11	116911486	5.54e-38	Graham et al. 2021	rs116987336
IL10RA	logTG	rs36119355	chr11_117974480_G_T	11	117974480	1.3e-13	Graham et al. 2021	rs36119355
ARCN1	TC	rs73023341	chr11_118574870_A_G	11	118574870	1.12e-12	Graham et al. 2021	rs150318642
AP002954.1	LDL	rs4639966	chr11_118702810_T_C	11	118702810	3.93e-15	Graham et al. 2021	rs4639966
AP002954.1	TC	rs4639966	chr11_118702810_T_C	11	118702810	1.11e-14	Graham et al. 2021	rs4639966
VPS11	HDL	rs3825061	chr11_119073965_C_T	11	119073965	8.19e-18	Graham et al. 2021	rs3825061
RF01225	logTG	rs141145579	chr11_119325872_T_A	11	119325872	2.13e-08	Graham et al. 2021	rs141145579
AP003393.1	HDL	rs12364363	chr11_119630169_C_T	11	119630169	3.53e-08	Graham et al. 2021	rs12364363
TRIM29	logTG	rs533636	chr11_120165559_G_A	11	120165559	3.73e-10	Graham et al. 2021	rs533636
SORL1	LDL	rs3862606	chr11_121459378_A_G	11	121459378	2.44e-09	Graham et al. 2021	rs3862606
UBASH3B	HDL	rs6589939	chr11_122647817_A_G	11	122647817	1.59e-38	Graham et al. 2021	rs6589939
UBASH3B	HDL	rs7930518	chr11_122652888_G_A	11	122652888	6.46e-09	Graham et al. 2021	rs7930518
UBASH3B	TC	rs7930518	chr11_122652888_G_A	11	122652888	6.79e-42	Graham et al. 2021	rs7930518
UBASH3B	LDL	rs10790519	chr11_122664700_T_C	11	122664700	3.68e-21	Graham et al. 2021	rs10790519
ST3GAL4	LDL	rs112771035	chr11_126355981_C_G	11	126355981	1.63e-88	Graham et al. 2021	rs112771035
ST3GAL4	HDL	rs73632737	chr11_126356880_G_C	11	126356880	2.51e-26	Graham et al. 2021	rs73632737
ST3GAL4	LDL	rs59379014	chr11_126358105_C_T	11	126358105	4.99e-09	Graham et al. 2021	rs59379014
ST3GAL4	LDL	rs4055121	chr11_126362442_C_T	11	126362442	8.63e-09	Graham et al. 2021	rs4055121
ST3GAL4	TC	rs78689694	chr11_126364925_G_C	11	126364925	2.18e-10	Graham et al. 2021	rs78689694
ST3GAL4	TC	rs74612335	chr11_126368738_T_C	11	126368738	2.86e-52	Graham et al. 2021	rs74612335
B4GALNT3	LDL	rs35882350	chr12_513963_A_G	12	513963	4.64e-22	Graham et al. 2021	rs35882350
B4GALNT3	TC	rs35882350	chr12_513963_A_G	12	513963	3.14e-18	Graham et al. 2021	rs35882350
ITFG2-AS1	HDL	rs56196860	chr12_2799164_C_A	12	2799164	6.43e-09	Graham et al. 2021	rs56196860
CCND2-AS1	LDL	rs76895963	chr12_4275678_T_G	12	4275678	6.02e-17	Graham et al. 2021	rs76895963
CCND2-AS1	logTG	rs76895963	chr12_4275678_T_G	12	4275678	5.11e-51	Graham et al. 2021	rs76895963
CCND2-AS1	TC	rs76895963	chr12_4275678_T_G	12	4275678	1.24e-29	Graham et al. 2021	rs76895963
IFFO1	HDL	rs7298463	chr12_6554798_G_C	12	6554798	7.3e-14	Graham et al. 2021	rs7298463
LPAR5	logTG	rs73047887	chr12_6627677_T_C	12	6627677	3.26e-08	Graham et al. 2021	rs73047887
CD163L1	LDL	rs145920606	chr12_7474715_A_G	12	7474715	2.79e-08	Graham et al. 2021	rs145920606
CD163	HDL	rs6488394	chr12_7512550_T_C	12	7512550	1.27e-13	Graham et al. 2021	rs6488394
CD163	HDL	rs7305678	chr12_7528585_T_G	12	7528585	5.11e-14	Graham et al. 2021	rs7305678
PHC1	TC	rs4883201	chr12_8929985_A_G	12	8929985	9.16e-10	Graham et al. 2021	rs4883201
PHC1	HDL	rs4883201	chr12_8929985_A_G	12	8929985	4.92e-20	Graham et al. 2021	rs4883201
PHC1	TC	rs4883201	chr12_8929985_A_G	12	8929985	6.73e-37	Graham et al. 2021	rs4883201
M6PR	HDL	rs149871778	chr12_8946399_G_GAAC	12	8946399	7.63e-10	Graham et al. 2021	rs149871778
M6PR	LDL	rs149871778	chr12_8946399_G_GAAC	12	8946399	4.28e-22	Graham et al. 2021	rs149871778
AC129102.1	logTG	rs11045171	chr12_20317265_A_G	12	20317265	7.51e-21	Graham et al. 2021	rs11045171
AC129102.1	HDL	rs11045172	chr12_20317287_A_C	12	20317287	1.17e-31	Graham et al. 2021	rs11045172
SLCO1B1	logTG	rs4149056	chr12_21178615_T_C	12	21178615	2.25e-31	Graham et al. 2021	rs4149056
AC087241.2	logTG	rs11046481	chr12_22595033_T_G	12	22595033	9.88e-14	Graham et al. 2021	rs11046481
KRAS	LDL	rs75667995	chr12_25256136_T_C	12	25256136	2.93e-20	Graham et al. 2021	rs75667995
KRAS	TC	rs75667995	chr12_25256136_T_C	12	25256136	8.52e-26	Graham et al. 2021	rs75667995
KRAS	logTG	rs17389465	chr12_25261474_T_A	12	25261474	2.82e-09	Graham et al. 2021	rs17389465
SSPN	logTG	rs4963975	chr12_26290097_G_A	12	26290097	2.55e-14	Graham et al. 2021	rs4963975
AC022509.2	HDL	rs10842703	chr12_26303255_A_T	12	26303255	3.57e-09	Graham et al. 2021	rs10842703
ITPR2	TC	rs2170640	chr12_26648303_T_C	12	26648303	4.49e-09	Graham et al. 2021	rs2170640
ERGIC2	TC	rs10843390	chr12_29344058_C_T	12	29344058	8.24e-16	Graham et al. 2021	rs10843390
ERGIC2	logTG	rs10082956	chr12_29351623_A_G	12	29351623	1.15e-11	Graham et al. 2021	rs10082956
LINC02471	LDL	rs4531536	chr12_40194128_T_C	12	40194128	2.41e-15	Graham et al. 2021	rs11175540
LINC02471	TC	rs4531536	chr12_40194128_T_C	12	40194128	1.57e-12	Graham et al. 2021	rs11175540
ARID2	TC	rs34072608	chr12_45795501_G_T	12	45795501	1.81e-10	Graham et al. 2021	rs34072608
ARID2	logTG	rs11183212	chr12_45820084_A_G	12	45820084	2.33e-13	Graham et al. 2021	rs11183212
RAPGEF3	logTG	rs145878042	chr12_47749532_A_G	12	47749532	8.89e-09	Graham et al. 2021	rs145878042
DDN-AS1	HDL	rs1126930	chr12_49005349_G_C	12	49005349	4.33e-09	Graham et al. 2021	rs1126930
DDN-AS1	logTG	rs1126930	chr12_49005349_G_C	12	49005349	3.05e-09	Graham et al. 2021	rs1126930
TMBIM6	TC	rs112133089	chr12_49763105_CCTCA_C	12	49763105	1.4e-09	Graham et al. 2021	rs112133089
FAIM2	HDL	rs7132908	chr12_49869365_G_A	12	49869365	8.28e-10	Graham et al. 2021	rs7132908
DIP2B	LDL	rs2250751	chr12_50712395_G_A	12	50712395	4e-22	Graham et al. 2021	rs2250751
DIP2B	TC	rs111299924	chr12_50726419_C_T	12	50726419	5.26e-28	Graham et al. 2021	rs111299924
ATF1	HDL	rs9943712	chr12_50766932_C_T	12	50766932	8.24e-09	Graham et al. 2021	rs9943712
GALNT6	LDL	rs61177162	chr12_51385760_AG_A	12	51385760	9.46e-17	Graham et al. 2021	rs61177162
SLC4A8	TC	rs10876171	chr12_51400037_G_A	12	51400037	2.36e-19	Graham et al. 2021	rs10876171
LINC00592	LDL	rs7296443	chr12_52168682_T_C	12	52168682	3.38e-08	Graham et al. 2021	rs7296443
AC068888.1	LDL	rs11170385	chr12_53049494_T_G	12	53049494	2.22e-09	Graham et al. 2021	rs11170385
SP1	LDL	rs74090765	chr12_53399130_T_G	12	53399130	9.48e-12	Graham et al. 2021	rs74090765
SP1	HDL	rs61227146	chr12_53405930_G_A	12	53405930	4.88e-14	Graham et al. 2021	rs11170538
ERBB3	HDL	rs11171739	chr12_56076841_C_T	12	56076841	9.31e-10	Graham et al. 2021	rs11171739
RBMS2	logTG	rs7312441	chr12_56547362_C_A	12	56547362	4.27e-10	Graham et al. 2021	rs7312441
AC137834.1	LDL	rs11172134	chr12_57252006_T_A	12	57252006	1.59e-13	Graham et al. 2021	rs11172134
R3HDM2	logTG	rs79395356	chr12_57344817_T_G	12	57344817	4.52e-35	Graham et al. 2021	rs79395356
AC126614.1	HDL	rs73119306	chr12_57433199_A_G	12	57433199	3.77e-39	Graham et al. 2021	rs73119306
AC084033.2	HDL	rs12368865	chr12_58028859_A_G	12	58028859	1.77e-11	Graham et al. 2021	rs12368865
HMGA2	logTG	rs8756	chr12_65965972_C_A	12	65965972	9.37e-09	Graham et al. 2021	rs8756
AC127894.1	logTG	rs11615712	chr12_69225956_A_T	12	69225956	4.7e-08	Graham et al. 2021	rs11615712
RAB21	LDL	rs61754230	chr12_71785666_C_T	12	71785666	1.42e-13	Graham et al. 2021	rs61754230
RAB21	TC	rs61754230	chr12_71785666_C_T	12	71785666	1.31e-12	Graham et al. 2021	rs61754230
POC1B-AS1	LDL	rs12306780	chr12_89528083_A_T	12	89528083	9.04e-12	Graham et al. 2021	rs12306780
POC1B-AS1	TC	rs12306780	chr12_89528083_A_T	12	89528083	4.36e-08	Graham et al. 2021	rs12306780
CLLU1OS	LDL	rs1515565	chr12_92425010_A_G	12	92425010	8.47e-09	Graham et al. 2021	rs1515565
SLC17A8	TC	rs10860591	chr12_100428733_T_C	12	100428733	3.81e-14	Graham et al. 2021	rs10860591
SLC17A8	LDL	rs12229026	chr12_100440475_T_C	12	100440475	5.95e-09	Graham et al. 2021	rs12229026
NR1H4	LDL	rs11837065	chr12_100466205_C_T	12	100466205	6.73e-11	Graham et al. 2021	rs11837065
NR1H4	TC	rs11837065	chr12_100466205_C_T	12	100466205	3.08e-12	Graham et al. 2021	rs11837065
SPIC	HDL	rs1012306	chr12_101494285_C_T	12	101494285	4.16e-08	Graham et al. 2021	rs1012306
LINC02456	LDL	rs978458	chr12_102408461_T_C	12	102408461	7.09e-11	Graham et al. 2021	rs978458
APPL2	LDL	rs1196760	chr12_105212290_G_C	12	105212290	9.99e-13	Graham et al. 2021	rs1196760
APPL2	TC	rs1196760	chr12_105212290_G_C	12	105212290	5.76e-12	Graham et al. 2021	rs1196760
RIC8B	logTG	rs11113118	chr12_106805364_G_A	12	106805364	1.25e-16	Graham et al. 2021	rs11113118
CORO1C	HDL	rs11114022	chr12_108656428_G_A	12	108656428	1.95e-09	Graham et al. 2021	rs11114022
CORO1C	logTG	rs4964736	chr12_108706727_C_T	12	108706727	1.16e-08	Graham et al. 2021	rs4964736
RF00561	TC	rs4964275	chr12_108758873_C_T	12	108758873	2.46e-10	Graham et al. 2021	rs4964275
RF00561	LDL	rs11114055	chr12_108775361_T_C	12	108775361	3.52e-14	Graham et al. 2021	rs11114055
KCTD10	HDL	rs2338104	chr12_109457363_C_G	12	109457363	2.35e-55	Graham et al. 2021	rs2338104
UBE3B	HDL	rs10675153	chr12_109519887_A_ATAAGAT	12	109519887	3.23e-12	Graham et al. 2021	rs10675153
MMAB	HDL	rs12321904	chr12_109551423_G_T	12	109551423	5.45e-12	Graham et al. 2021	rs12321904
MMAB	TC	rs888192	chr12_109557292_A_G	12	109557292	4.09e-29	Graham et al. 2021	rs888192
MMAB	TC	rs12314392	chr12_109573061_A_G	12	109573061	2.48e-09	Graham et al. 2021	rs12314392
CCDC63	LDL	rs149021839	chr12_110896143_AATTT_A	12	110896143	7.48e-09	Graham et al. 2021	rs149021839
LINC01405	LDL	rs4766519	chr12_110933176_C_T	12	110933176	7.5e-12	Graham et al. 2021	rs4766519
LINC01405	TC	rs12580337	chr12_110939726_C_T	12	110939726	5.85e-12	Graham et al. 2021	rs12580337
CUX2	logTG	rs2009170	chr12_111265509_T_C	12	111265509	1.2e-10	Graham et al. 2021	rs2009170
SH2B3	HDL	rs3184504	chr12_111446804_T_C	12	111446804	8.78e-34	Graham et al. 2021	rs3184504
SH2B3	LDL	rs3184504	chr12_111446804_T_C	12	111446804	9.1e-48	Graham et al. 2021	rs3184504
SH2B3	TC	rs3184504	chr12_111446804_T_C	12	111446804	3.56e-62	Graham et al. 2021	rs3184504
ATXN2	TC	rs597808	chr12_111535554_A_G	12	111535554	4.66e-08	Graham et al. 2021	rs597808
RPH3A	LDL	rs11066412	chr12_112781063_G_A	12	112781063	5.17e-14	Graham et al. 2021	rs11066412
RPH3A	TC	rs11066412	chr12_112781063_G_A	12	112781063	1.37e-13	Graham et al. 2021	rs11066412
COX6A1	LDL	rs2516079	chr12_120421385_T_G	12	120421385	9.51e-09	Graham et al. 2021	rs2516079
COX6A1	TC	rs2516079	chr12_120421385_T_G	12	120421385	4.47e-13	Graham et al. 2021	rs2516079
HNF1A-AS1	TC	rs2649999	chr12_120942741_T_C	12	120942741	1.19e-08	Graham et al. 2021	rs2649999
HNF1A-AS1	HDL	rs10774579	chr12_120967407_T_C	12	120967407	2.48e-16	Graham et al. 2021	rs10774579
HNF1A-AS1	TC	rs2464190	chr12_120977587_T_C	12	120977587	1.9e-16	Graham et al. 2021	rs2464190
HNF1A-AS1	LDL	rs1169288	chr12_120978847_A_C	12	120978847	5.27e-96	Graham et al. 2021	rs1169288
HNF1A-AS1	TC	rs1169288	chr12_120978847_A_C	12	120978847	2.52e-95	Graham et al. 2021	rs1169288
WDR66	LDL	rs2247139	chr12_121942368_A_G	12	121942368	2.29e-08	Graham et al. 2021	rs2247139
ZCCHC8	HDL	rs12369179	chr12_122479003_C_T	12	122479003	1.63e-22	Graham et al. 2021	rs12369179
AC026333.3	TC	rs4759404	chr12_122678109_C_T	12	122678109	2.66e-08	Graham et al. 2021	rs4759404
HCAR1	logTG	rs580063	chr12_122721793_T_C	12	122721793	2.66e-16	Graham et al. 2021	rs580063
SBNO1	HDL	rs10082867	chr12_123312450_A_G	12	123312450	1e-15	Graham et al. 2021	rs10082867
SBNO1	HDL	rs12366872	chr12_123320174_G_C	12	123320174	3.07e-45	Graham et al. 2021	rs12366872
AC137767.1	LDL	rs28461471	chr12_123372427_G_A	12	123372427	9.8e-14	Graham et al. 2021	rs28461471
KMT5A	TC	rs28866344	chr12_123400937_A_G	12	123400937	3.54e-35	Graham et al. 2021	rs28866344
DNAH10	HDL	rs7133378	chr12_123924955_G_A	12	123924955	6.97e-66	Graham et al. 2021	rs7133378
ZNF664	logTG	rs12303671	chr12_124008063_T_G	12	124008063	5.37e-46	Graham et al. 2021	rs12303671
RFLNA	LDL	rs2451322	chr12_124060968_G_A	12	124060968	1.02e-10	Graham et al. 2021	rs2451322
SCARB1	TC	rs921919	chr12_124780655_G_A	12	124780655	2.53e-28	Graham et al. 2021	rs921919
SCARB1	LDL	rs10846742	chr12_124824136_G_A	12	124824136	3.36e-10	Graham et al. 2021	rs10846742
SCARB1	TC	rs10846742	chr12_124824136_G_A	12	124824136	5.29e-12	Graham et al. 2021	rs10846742
SCARB1	TC	rs10846742	chr12_124824136_G_A	12	124824136	1.9e-09	Graham et al. 2021	rs10846742
SCARB1	LDL	rs11057840	chr12_124831509_A_C	12	124831509	5.32e-21	Graham et al. 2021	rs11057840
SCARB1	logTG	rs11057840	chr12_124831509_A_C	12	124831509	1.36e-14	Graham et al. 2021	rs11057840
SCARB1	HDL	rs61941677	chr12_124840464_C_G	12	124840464	1.52e-110	Graham et al. 2021	rs61941677
SCARB1	HDL	rs10773112	chr12_124853983_C_T	12	124853983	5.11e-27	Graham et al. 2021	rs10773112
SCARB1	HDL	rs35950463	chr12_124884578_G_A	12	124884578	4.93e-35	Graham et al. 2021	rs35950463
AC079031.2	LDL	rs75588192	chr12_132472014_G_A	12	132472014	1.99e-11	Graham et al. 2021	rs75588192
AC079031.2	TC	rs75588192	chr12_132472014_G_A	12	132472014	6.04e-14	Graham et al. 2021	rs75588192
SACS	logTG	rs4770433	chr13_23329652_A_G	13	23329652	6.03e-10	Graham et al. 2021	rs4770433
FLT3	HDL	rs76428106	chr13_28029870_T_C	13	28029870	1.67e-11	Graham et al. 2021	rs76428106
FLT3	TC	rs76428106	chr13_28029870_T_C	13	28029870	1.62e-11	Graham et al. 2021	rs76428106
EIF4A1P7	logTG	rs1340819	chr13_28571186_A_C	13	28571186	3.69e-08	Graham et al. 2021	rs1340819
UBE2L5	logTG	rs398098735	chr13_30426954_AT_A	13	30426954	4.15e-11	Graham et al. 2021	rs398098735
UBE2L5	TC	rs4769036	chr13_30431005_T_C	13	30431005	3.17e-09	Graham et al. 2021	rs4769036
FRY	TC	rs9562288	chr13_31898899_C_T	13	31898899	4.85e-08	Graham et al. 2021	rs9562288
BRCA2	LDL	rs11571836	chr13_32399302_A_G	13	32399302	3.43e-15	Graham et al. 2021	rs139813105
BRCA2	TC	rs11571836	chr13_32399302_A_G	13	32399302	2.95e-15	Graham et al. 2021	rs139813105
N4BP2L1	LDL	rs368213791	chr13_32402519_GC_G	13	32402519	2.6e-37	Graham et al. 2021	rs368213791
N4BP2L1	TC	rs368213791	chr13_32402519_GC_G	13	32402519	5.55e-26	Graham et al. 2021	rs368213791
ELF1	LDL	rs17532371	chr13_41061165_C_G	13	41061165	6.89e-10	Graham et al. 2021	rs17532371
ELF1	TC	rs17532371	chr13_41061165_C_G	13	41061165	1.55e-17	Graham et al. 2021	rs17532371
ELF1	HDL	rs17532371	chr13_41061165_C_G	13	41061165	4.1e-13	Graham et al. 2021	rs78424108
DLEU1	logTG	rs2812208	chr13_50132951_G_C	13	50132951	1.55e-16	Graham et al. 2021	rs2812208
DLEU1	TC	rs201796	chr13_50381960_C_T	13	50381960	2.23e-09	Graham et al. 2021	rs201796
DLEU1	HDL	rs549058	chr13_50626909_G_T	13	50626909	2.53e-11	Graham et al. 2021	rs549058
DLEU1	logTG	rs797482	chr13_50640477_A_G	13	50640477	6.72e-09	Graham et al. 2021	rs797482
PCDH17	HDL	rs9537803	chr13_57792500_C_T	13	57792500	3.31e-08	Graham et al. 2021	rs9537803
RNY1P5	LDL	rs9592980	chr13_74281288_G_A	13	74281288	7.55e-09	Graham et al. 2021	rs9592980
RNY1P5	TC	rs9592980	chr13_74281288_G_A	13	74281288	6.61e-12	Graham et al. 2021	rs9592980
TGDS	LDL	rs7330899	chr13_94571146_G_A	13	94571146	1.59e-14	Graham et al. 2021	rs7330899
TGDS	logTG	rs2298058	chr13_94596312_C_T	13	94596312	2e-23	Graham et al. 2021	rs2298058
TNFSF13B	HDL	rs200748895	chr13_108308032_TGCTG_T	13	108308032	1.27e-09	Graham et al. 2021	rs200748895
COL4A2	LDL	rs4771674	chr13_110386723_A_G	13	110386723	5.2e-17	Graham et al. 2021	rs4771674
COL4A2	TC	rs4771674	chr13_110386723_A_G	13	110386723	7.29e-17	Graham et al. 2021	rs4771674
LDHBP1	HDL	rs9604045	chr13_113272893_G_T	13	113272893	2.31e-12	Graham et al. 2021	rs9604045
LDHBP1	TC	rs9604045	chr13_113272893_G_T	13	113272893	1.6e-10	Graham et al. 2021	rs9604045
GAS6-AS1	LDL	rs7140110	chr13_113841051_T_C	13	113841051	9.89e-10	Graham et al. 2021	rs7140110
GAS6	TC	rs7400614	chr13_113849007_C_A	13	113849007	3.35e-11	Graham et al. 2021	rs7400614
GAS6	LDL	rs6602909	chr13_113849020_T_C	13	113849020	1.01e-33	Graham et al. 2021	rs6602909
GAS6	logTG	rs6602909	chr13_113849020_T_C	13	113849020	6.66e-46	Graham et al. 2021	rs6602909
GAS6	TC	rs6602909	chr13_113849020_T_C	13	113849020	1.91e-50	Graham et al. 2021	rs6602909
NYNRIN	LDL	rs11621792	chr14_24402720_C_T	14	24402720	1.21e-40	Graham et al. 2021	rs11621792
NYNRIN	TC	rs11621792	chr14_24402720_C_T	14	24402720	1.13e-37	Graham et al. 2021	rs11621792
NYNRIN	LDL	rs11626929	chr14_24407031_C_T	14	24407031	4.79e-08	Graham et al. 2021	rs11626929
AL136418.1	LDL	rs139262716	chr14_31255905_G_A	14	31255905	3.65e-10	Graham et al. 2021	rs139262716
AL136418.1	TC	rs138804630	chr14_31258198_G_GT	14	31258198	8.02e-11	Graham et al. 2021	rs138804630
AKAP6	HDL	rs1955512	chr14_32706616_G_A	14	32706616	4.35e-08	Graham et al. 2021	rs1955512
CFL2	LDL	rs11846704	chr14_34717488_C_T	14	34717488	3.12e-14	Graham et al. 2021	rs11846704
CFL2	TC	rs11846704	chr14_34717488_C_T	14	34717488	6.99e-11	Graham et al. 2021	rs11846704
YTHDF2P1	TC	rs11626768	chr14_39217713_T_A	14	39217713	3.45e-10	Graham et al. 2021	rs11626768
SOS2	logTG	rs72681869	chr14_50188639_G_C	14	50188639	1.57e-08	Graham et al. 2021	rs72681869
AL161670.1	LDL	rs12897637	chr14_63772633_T_C	14	63772633	1.78e-12	Graham et al. 2021	rs12897637
AL161670.1	TC	rs12897637	chr14_63772633_T_C	14	63772633	7.64e-17	Graham et al. 2021	rs12897637
AL161670.1	logTG	rs12878001	chr14_63772911_T_G	14	63772911	4.82e-19	Graham et al. 2021	rs12878001
FUT8	HDL	rs8022053	chr14_65401229_T_G	14	65401229	2.84e-08	Graham et al. 2021	rs8022053
RAD51B	HDL	rs72729582	chr14_68682655_A_G	14	68682655	5.95e-11	Graham et al. 2021	rs72729582
SYNJ2BP-COX16	HDL	rs1044527	chr14_70367102_C_G	14	70367102	1.22e-08	Graham et al. 2021	rs1044527
SYNJ2BP-COX16	LDL	rs7157399	chr14_70380237_T_C	14	70380237	7.26e-28	Graham et al. 2021	rs7157399
SYNJ2BP-COX16	TC	rs7149261	chr14_70408796_G_T	14	70408796	1.02e-16	Graham et al. 2021	rs7149261
ELMSAN1	HDL	rs13379043	chr14_73783423_T_C	14	73783423	3.01e-20	Graham et al. 2021	rs13379043
ELMSAN1	LDL	rs13379043	chr14_73783423_T_C	14	73783423	7.92e-20	Graham et al. 2021	rs13379043
YLPM1	HDL	rs8021280	chr14_74823315_C_G	14	74823315	3.61e-08	Graham et al. 2021	rs8021280
YLPM1	TC	rs7150254	chr14_74832398_G_A	14	74832398	1.96e-13	Graham et al. 2021	rs7150254
YLPM1	LDL	rs2058919	chr14_74844109_G_C	14	74844109	3.37e-09	Graham et al. 2021	rs2058919
AC007262.2	HDL	rs2371562	chr14_81153130_C_A	14	81153130	3.54e-08	Graham et al. 2021	rs2371562
FOXN3	logTG	rs3825669	chr14_89337932_A_G	14	89337932	1.34e-08	Graham et al. 2021	rs3825669
FOXN3	HDL	rs3825667	chr14_89338029_T_A	14	89338029	2.19e-11	Graham et al. 2021	rs3825667
FOXN3	TC	rs34513589	chr14_89591899_G_A	14	89591899	4.97e-08	Graham et al. 2021	rs34513589
FOXN3	LDL	rs35802157	chr14_89600290_T_C	14	89600290	6.41e-09	Graham et al. 2021	rs35802157
SERPINA1	LDL	rs17580	chr14_94380925_T_A	14	94380925	1.05e-32	Graham et al. 2021	rs17580
SERPINA1	TC	rs17580	chr14_94380925_T_A	14	94380925	8.75e-30	Graham et al. 2021	rs17580
EML1	HDL	rs113953439	chr14_99913953_G_A	14	99913953	5.31e-09	Graham et al. 2021	rs113953439
SLC25A29	logTG	rs61993685	chr14_100299486_T_C	14	100299486	6.12e-09	Graham et al. 2021	rs61993685
TRAF3	HDL	rs12888955	chr14_102790540_G_A	14	102790540	4.26e-12	Graham et al. 2021	rs12888955
PPP1R13B	logTG	rs12891399	chr14_103827196_T_C	14	103827196	5.14e-10	Graham et al. 2021	rs12891399
AKT1	HDL	rs2494747	chr14_104792100_G_T	14	104792100	7.31e-41	Graham et al. 2021	rs2494747
ZBTB42	HDL	rs4983387	chr14_104801891_G_A	14	104801891	2.68e-14	Graham et al. 2021	rs4983387
ZBTB42	HDL	rs4983387	chr14_104801891_G_A	14	104801891	3.2e-09	Graham et al. 2021	rs4983387
KLF13	logTG	rs28624578	chr15_31345463_T_C	15	31345463	7.93e-09	Graham et al. 2021	rs28624578
C15orf53	HDL	rs275179	chr15_39155328_A_G	15	39155328	1.64e-09	Graham et al. 2021	rs275179
C15orf53	logTG	rs275179	chr15_39155328_A_G	15	39155328	6.88e-11	Graham et al. 2021	rs275179
BMF	logTG	rs34245505	chr15_40104990_C_G	15	40104990	1.37e-11	Graham et al. 2021	rs34245505
BAHD1	HDL	rs3803357	chr15_40459356_C_A	15	40459356	3.26e-09	Graham et al. 2021	rs3803357
GCHFR	logTG	rs72735627	chr15_40765309_C_T	15	40765309	5.46e-11	Graham et al. 2021	rs72735627
TYRO3	logTG	rs8025212	chr15_41588421_A_G	15	41588421	8.38e-10	Graham et al. 2021	rs8025212
AC016134.1	HDL	rs7170463	chr15_41596720_A_G	15	41596720	1.56e-11	Graham et al. 2021	rs7170463
PLA2G4D	logTG	rs139661283	chr15_42092031_G_A	15	42092031	7.84e-17	Graham et al. 2021	rs139661283
TP53BP1	HDL	rs190543502	chr15_43464986_T_C	15	43464986	1.04e-09	Graham et al. 2021	rs190543502
MAP1A	HDL	rs55707100	chr15_43528519_C_T	15	43528519	1.04e-72	Graham et al. 2021	rs55707100
CATSPER2P1	logTG	rs139974673	chr15_43735687_T_C	15	43735687	9.32e-140	Graham et al. 2021	rs139974673
PATL2	HDL	rs1901529	chr15_44709702_A_G	15	44709702	1.27e-08	Graham et al. 2021	rs1901529
PATL2	logTG	rs1901529	chr15_44709702_A_G	15	44709702	6.3e-11	Graham et al. 2021	rs1901529
SECISBP2L	LDL	rs2413926	chr15_49044280_T_A	15	49044280	7.63e-16	Graham et al. 2021	rs2413926
SECISBP2L	TC	rs2413926	chr15_49044280_T_A	15	49044280	3.67e-13	Graham et al. 2021	rs2413926
FAM214A	TC	rs72740245	chr15_52730391_C_T	15	52730391	4.25e-08	Graham et al. 2021	rs72740245
ONECUT1	LDL	rs62023490	chr15_52786827_G_A	15	52786827	2.63e-08	Graham et al. 2021	rs62023490
AC016044.1	LDL	rs6493583	chr15_52803887_C_G	15	52803887	1.56e-08	Graham et al. 2021	rs6493583
AC016044.1	TC	rs6493583	chr15_52803887_C_G	15	52803887	2.27e-10	Graham et al. 2021	rs6493583
WDR72	LDL	rs79391862	chr15_53447229_A_C	15	53447229	3.15e-25	Graham et al. 2021	rs79391862
WDR72	TC	rs79391862	chr15_53447229_A_C	15	53447229	4.91e-22	Graham et al. 2021	rs79391862
TCF12	LDL	rs72749499	chr15_57003381_A_G	15	57003381	4.44e-19	Graham et al. 2021	rs72749499
TCF12	logTG	rs72749502	chr15_57004880_A_T	15	57004880	3.46e-18	Graham et al. 2021	rs72749502
TCF12	TC	rs72749502	chr15_57004880_A_T	15	57004880	1.46e-23	Graham et al. 2021	rs72749502
ALDH1A2	HDL	rs261290	chr15_58386521_T_C	15	58386521	0	Graham et al. 2021	rs261290
ALDH1A2	HDL	rs7177289	chr15_58387985_C_T	15	58387985	2.36e-40	Graham et al. 2021	rs7177289
ALDH1A2	logTG	rs7177289	chr15_58387985_C_T	15	58387985	2.05e-08	Graham et al. 2021	rs7177289
ALDH1A2	logTG	rs35980001	chr15_58430391_G_GC	15	58430391	9.9e-38	Graham et al. 2021	rs35980001
ALDH1A2	logTG	rs1077835	chr15_58431227_A_G	15	58431227	2.71e-17	Graham et al. 2021	rs1077835
ALDH1A2	TC	rs1077835	chr15_58431227_A_G	15	58431227	4.15e-53	Graham et al. 2021	rs1077835
ALDH1A2	logTG	rs1077835	chr15_58431227_A_G	15	58431227	1.14e-103	Graham et al. 2021	rs1077835
ALDH1A2	TC	rs1077834	chr15_58431280_T_C	15	58431280	2.05e-244	Graham et al. 2021	rs1077834
ALDH1A2	HDL	rs1800588	chr15_58431476_C_T	15	58431476	4.18e-48	Graham et al. 2021	rs1800588
ALDH1A2	TC	rs1800588	chr15_58431476_C_T	15	58431476	1.36e-30	Graham et al. 2021	rs1800588
ALDH1A2	HDL	rs2070895	chr15_58431740_G_A	15	58431740	2.47e-167	Graham et al. 2021	rs2070895
ALDH1A2	HDL	rs2070895	chr15_58431740_G_A	15	58431740	3.06e-29	Graham et al. 2021	rs2070895
ALDH1A2	TC	rs261334	chr15_58434545_G_C	15	58434545	1.07e-09	Graham et al. 2021	rs261334
RNF111	HDL	rs112147665	chr15_58984820_T_C	15	58984820	1.21e-38	Graham et al. 2021	rs112147665
RNF111	logTG	rs112147665	chr15_58984820_T_C	15	58984820	2.71e-16	Graham et al. 2021	rs112147665
RNF111	TC	rs112147665	chr15_58984820_T_C	15	58984820	4.4e-14	Graham et al. 2021	rs112147665
FAM81A	HDL	rs187359403	chr15_59488163_C_G	15	59488163	7.11e-09	Graham et al. 2021	rs187359403
AC018618.1	logTG	rs12438742	chr15_61655081_C_G	15	61655081	1.69e-09	Graham et al. 2021	rs12438742
AC018618.1	HDL	rs10851698	chr15_61655495_C_T	15	61655495	7.14e-10	Graham et al. 2021	rs10851698
TPM1	HDL	rs4619348	chr15_63067365_A_C	15	63067365	2.03e-19	Graham et al. 2021	rs4619348
AC007950.2	LDL	rs11636087	chr15_63496068_T_C	15	63496068	8.54e-16	Graham et al. 2021	rs11636087
AC007950.2	TC	rs62011285	chr15_63498864_T_C	15	63498864	2.01e-23	Graham et al. 2021	rs62011285
AC007950.2	logTG	rs11635675	chr15_63501039_T_G	15	63501039	6.14e-40	Graham et al. 2021	rs11635675
PCLAF	logTG	rs12442852	chr15_64385214_C_T	15	64385214	2.79e-08	Graham et al. 2021	rs12442852
LINC01169	logTG	rs2218181	chr15_66579987_T_C	15	66579987	3.4e-15	Graham et al. 2021	rs2218181
LINC01169	HDL	rs2469128	chr15_66584834_G_A	15	66584834	4.03e-08	Graham et al. 2021	rs2469128
DRAIC	HDL	rs77648222	chr15_69890512_A_G	15	69890512	3e-10	Graham et al. 2021	rs77648222
NR2E3	logTG	rs11072332	chr15_71815966_G_T	15	71815966	5.05e-09	Graham et al. 2021	rs11072332
ADPGK-AS1	logTG	rs7164727	chr15_72801650_C_T	15	72801650	2.19e-09	Graham et al. 2021	rs7164727
LMAN1L	LDL	rs12917376	chr15_74823826_C_T	15	74823826	2.04e-14	Graham et al. 2021	rs12917376
CPLX3	TC	rs6495122	chr15_74833304_A_C	15	74833304	9.12e-13	Graham et al. 2021	rs6495122
AC013489.1	TC	rs8043389	chr15_88526226_G_T	15	88526226	1.45e-08	Graham et al. 2021	rs8043389
AC012409.2	HDL	rs56332871	chr15_96171587_C_A	15	96171587	4.96e-08	Graham et al. 2021	rs56332871
AC023024.1	LDL	rs34631529	chr15_101305277_G_A	15	101305277	2.14e-09	Graham et al. 2021	rs34631529
AC090164.4	logTG	rs1037117	chr15_101528455_G_A	15	101528455	1.4e-12	Graham et al. 2021	rs1037117
LMF1	logTG	rs12600110	chr16_912154_T_C	16	912154	3.9e-17	Graham et al. 2021	rs12600110
LMF1	HDL	rs7404696	chr16_962393_T_C	16	962393	2.06e-12	Graham et al. 2021	rs7404696
UBE2I	TC	rs9597	chr16_1324950_C_G	16	1324950	1.74e-08	Graham et al. 2021	rs9597
PKD1	TC	rs74002781	chr16_2096287_C_T	16	2096287	3.71e-08	Graham et al. 2021	rs74002781
MGRN1	logTG	rs12921195	chr16_4627603_C_A	16	4627603	1.62e-09	Graham et al. 2021	rs12921195
RMI2	HDL	rs62025680	chr16_11370406_G_A	16	11370406	2.46e-12	Graham et al. 2021	rs62025680
LITAF	LDL	rs12445804	chr16_11612244_G_A	16	11612244	8.48e-26	Graham et al. 2021	rs12445804
LITAF	TC	rs12445804	chr16_11612244_G_A	16	11612244	3e-26	Graham et al. 2021	rs12445804
PDXDC1	HDL	rs12928099	chr16_15056648_C_A	16	15056648	7.55e-20	Graham et al. 2021	rs12928099
PDXDC1	logTG	rs12928099	chr16_15056648_C_A	16	15056648	2.24e-42	Graham et al. 2021	rs12928099
GPRC5B	TC	rs11640942	chr16_19908624_C_T	16	19908624	4.92e-09	Graham et al. 2021	rs11640942
GPR139	HDL	rs9938120	chr16_19966411_C_T	16	19966411	4.59e-08	Graham et al. 2021	rs9938120
TAOK2	HDL	rs3814883	chr16_29983601_C_T	16	29983601	6.4e-12	Graham et al. 2021	rs3814883
SETD1A	TC	rs1870293	chr16_30959620_T_C	16	30959620	2.96e-13	Graham et al. 2021	rs1870293
AC135050.3	LDL	rs35468353	chr16_31045112_A_G	16	31045112	7.21e-13	Graham et al. 2021	rs35468353
VKORC1	logTG	rs7196161	chr16_31099660_G_A	16	31099660	1.9e-17	Graham et al. 2021	rs7196161
ITGAM	HDL	rs41440449	chr16_31326356_A_G	16	31326356	3.81e-08	Graham et al. 2021	rs41440449
FTO	HDL	rs56094641	chr16_53772541_A_G	16	53772541	3.23e-26	Graham et al. 2021	rs56094641
FTO	logTG	rs62033400	chr16_53777876_A_G	16	53777876	2.08e-19	Graham et al. 2021	rs62033400
AMFR	HDL	rs560117104	chr16_56359822_CCT_C	16	56359822	2.8e-60	Graham et al. 2021	rs560117104
CETP	TC	rs56156922	chr16_56953457_T_C	16	56953457	9.43e-45	Graham et al. 2021	rs56156922
CETP	LDL	rs247617	chr16_56956804_C_A	16	56956804	1.2e-10	Graham et al. 2021	rs247616
CETP	TC	rs247617	chr16_56956804_C_A	16	56956804	1.89e-123	Graham et al. 2021	rs247616
CETP	logTG	rs247617	chr16_56956804_C_A	16	56956804	1.35e-08	Graham et al. 2021	rs247617
CETP	LDL	rs247617	chr16_56956804_C_A	16	56956804	1.66e-101	Graham et al. 2021	rs247617
CETP	HDL	rs183130	chr16_56957451_C_T	16	56957451	0	Graham et al. 2021	rs183130
CETP	HDL	rs183130	chr16_56957451_C_T	16	56957451	0	Graham et al. 2021	rs183130
CETP	HDL	rs183130	chr16_56957451_C_T	16	56957451	1.23e-193	Graham et al. 2021	rs183130
CETP	logTG	rs1485760762	chr16_56960332_T_TA	16	56960332	4.51e-10	Graham et al. 2021	rs821840
CETP	HDL	rs1485760762	chr16_56960332_T_TA	16	56960332	5.2e-224	Graham et al. 2021	rs821840
CETP	HDL	rs17231506	chr16_56960616_C_T	16	56960616	0	Graham et al. 2021	rs17231506
CETP	logTG	rs17231506	chr16_56960616_C_T	16	56960616	4.65e-73	Graham et al. 2021	rs17231506
CETP	TC	rs7203984	chr16_56965346_A_C	16	56965346	3.84e-11	Graham et al. 2021	rs8045855
CETP	TC	rs11076175	chr16_56972466_A_G	16	56972466	3.43e-21	Graham et al. 2021	rs11076175
CCDC102A	HDL	rs12924311	chr16_57517454_C_T	16	57517454	6.37e-25	Graham et al. 2021	rs12924311
AC092138.2	LDL	rs7197514	chr16_65618727_A_G	16	65618727	5.2e-10	Graham et al. 2021	rs7197514
BEAN1	HDL	rs117365265	chr16_66428024_G_A	16	66428024	4.05e-12	Graham et al. 2021	rs117365265
CARMIL2	logTG	rs73597575	chr16_67643098_C_T	16	67643098	8.62e-09	Graham et al. 2021	rs73597575
GFOD2	HDL	rs143133208	chr16_67710389_C_CTTTG	16	67710389	7.02e-61	Graham et al. 2021	rs143133208
EDC4	HDL	rs56374641	chr16_67874810_G_T	16	67874810	9.34e-20	Graham et al. 2021	rs56374641
PSKH1	HDL	rs113563886	chr16_67913255_T_C	16	67913255	4.04e-144	Graham et al. 2021	rs55781197
LCAT	TC	rs4986970	chr16_67942417_A_T	16	67942417	9.62e-16	Graham et al. 2021	rs4986970
DPEP3	HDL	rs255056	chr16_67982282_G_C	16	67982282	5.86e-31	Graham et al. 2021	rs255056
DPEP2	TC	rs255053	chr16_67986589_G_A	16	67986589	9.61e-09	Graham et al. 2021	rs255053
NFATC3	HDL	rs12598630	chr16_68224949_T_G	16	68224949	3.01e-13	Graham et al. 2021	rs12598630
AC026464.3	TC	rs76116020	chr16_69351738_A_G	16	69351738	2.46e-11	Graham et al. 2021	rs76116020
CYB5B	HDL	rs141904578	chr16_69504336_A_T	16	69504336	1.86e-10	Graham et al. 2021	rs141904578
NFAT5	logTG	rs6499240	chr16_69653009_A_G	16	69653009	2.87e-20	Graham et al. 2021	rs6499240
PDXDC2P-NPIPB14P	LDL	rs181501802	chr16_70033537_G_A	16	70033537	2.35e-11	Graham et al. 2021	rs181501802
PDXDC2P-NPIPB14P	TC	rs181501802	chr16_70033537_G_A	16	70033537	2.05e-11	Graham et al. 2021	rs181501802
SF3B3	HDL	rs940922629	chr16_70553821_T_C	16	70553821	6.14e-11	Graham et al. 2021	rs940922629
VAC14	TC	rs79252074	chr16_70686974_A_G	16	70686974	5.56e-09	Graham et al. 2021	rs79252074
HYDIN	LDL	rs56212732	chr16_70896467_C_T	16	70896467	2.19e-17	Graham et al. 2021	rs56212732
HYDIN	TC	rs56212732	chr16_70896467_C_T	16	70896467	6.34e-20	Graham et al. 2021	rs56212732
TXNL4B	LDL	rs77303550	chr16_72045758_C_T	16	72045758	5.29e-41	Graham et al. 2021	rs77303550
TXNL4B	TC	rs77303550	chr16_72045758_C_T	16	72045758	9.08e-67	Graham et al. 2021	rs77303550
TXNL4B	LDL	rs34042070	chr16_72067626_C_G	16	72067626	2.34e-173	Graham et al. 2021	rs34042070
TXNL4B	TC	rs34042070	chr16_72067626_C_G	16	72067626	3.03e-163	Graham et al. 2021	rs34042070
TXNL4B	TC	rs34042070	chr16_72067626_C_G	16	72067626	1.02e-12	Graham et al. 2021	rs34042070
TXNL4B	LDL	rs217181	chr16_72080103_C_T	16	72080103	1.07e-08	Graham et al. 2021	rs217181
DHX38	logTG	rs2287997	chr16_72106654_G_A	16	72106654	3.47e-24	Graham et al. 2021	rs12445401
DHX38	LDL	rs2287997	chr16_72106654_G_A	16	72106654	1.53e-11	Graham et al. 2021	rs12445401
DHX38	TC	rs2287997	chr16_72106654_G_A	16	72106654	2.37e-13	Graham et al. 2021	rs12445401
LINC01572	logTG	rs2059248	chr16_72288477_G_T	16	72288477	1.09e-08	Graham et al. 2021	rs2059248
ZFHX3	TC	rs7404072	chr16_73062851_C_T	16	73062851	8.07e-10	Graham et al. 2021	rs55725932
ZFHX3	LDL	rs7404072	chr16_73062851_C_T	16	73062851	9.82e-09	Graham et al. 2021	rs7404072
ZFP1	HDL	rs11149803	chr16_75161867_C_G	16	75161867	1.49e-08	Graham et al. 2021	rs11149803
RNA5SP431	LDL	rs1121985	chr16_79329182_A_C	16	79329182	2.06e-10	Graham et al. 2021	rs1121985
RNA5SP431	TC	rs1121985	chr16_79329182_A_C	16	79329182	5.33e-11	Graham et al. 2021	rs1121985
LINC01229	logTG	rs76862947	chr16_79712564_T_C	16	79712564	2.25e-10	Graham et al. 2021	rs76862947
CMIP	TC	rs898965	chr16_81452571_A_T	16	81452571	3.2e-08	Graham et al. 2021	rs898965
CMIP	HDL	rs2925979	chr16_81501185_T_C	16	81501185	1.04e-10	Graham et al. 2021	rs2925979
CMIP	HDL	rs2925979	chr16_81501185_T_C	16	81501185	3.91e-12	Graham et al. 2021	rs2925979
CMIP	HDL	rs2925979	chr16_81501185_T_C	16	81501185	3.29e-70	Graham et al. 2021	rs2925979
CMIP	logTG	rs2925979	chr16_81501185_T_C	16	81501185	9.1e-44	Graham et al. 2021	rs2925979
AC009119.2	LDL	rs67890964	chr16_83945712_T_C	16	83945712	1.04e-26	Graham et al. 2021	rs67890964
AC009119.2	TC	rs67890964	chr16_83945712_T_C	16	83945712	2.4e-24	Graham et al. 2021	rs67890964
GSE1	logTG	rs11641586	chr16_85237101_G_T	16	85237101	1.52e-10	Graham et al. 2021	rs11641586
IRF8	HDL	rs896263	chr16_85893913_C_G	16	85893913	6.74e-09	Graham et al. 2021	rs896263
AC092327.1	logTG	rs8054124	chr16_86400947_T_C	16	86400947	2.52e-09	Graham et al. 2021	rs8054124
BANP	HDL	rs12931329	chr16_87972595_T_G	16	87972595	1.79e-10	Graham et al. 2021	rs12931143
ZFPM1	HDL	rs36049560	chr16_88469212_A_G	16	88469212	4.42e-10	Graham et al. 2021	rs36049560
ZFPM1	LDL	rs74035509	chr16_88500925_C_T	16	88500925	2.89e-13	Graham et al. 2021	rs74035509
ZFPM1	TC	rs74035509	chr16_88500925_C_T	16	88500925	1.06e-14	Graham et al. 2021	rs74035509
VPS53	HDL	rs11870735	chr17_578364_C_T	17	578364	4.82e-11	Graham et al. 2021	rs11870735
VPS53	logTG	rs11870735	chr17_578364_C_T	17	578364	2.52e-09	Graham et al. 2021	rs11870735
MIR22HG	logTG	rs11078597	chr17_1715069_T_C	17	1715069	2.71e-15	Graham et al. 2021	rs11078597
WDR81	logTG	rs7502910	chr17_1735424_A_G	17	1735424	4.73e-08	Graham et al. 2021	rs7502910
HIC1	TC	rs4480845	chr17_2055315_T_C	17	2055315	2.67e-13	Graham et al. 2021	rs4480845
LINC01975	HDL	rs12449758	chr17_3980732_A_G	17	3980732	1.17e-08	Graham et al. 2021	rs12449758
TM4SF5	LDL	rs34460487	chr17_4781933_G_A	17	4781933	2.74e-17	Graham et al. 2021	rs34460487
GLTPD2	logTG	rs79202680	chr17_4789345_G_T	17	4789345	3.55e-41	Graham et al. 2021	rs79202680
GLTPD2	TC	rs79202680	chr17_4789345_G_T	17	4789345	4.03e-30	Graham et al. 2021	rs79202680
RABEP1	LDL	rs148593863	chr17_5312417_C_T	17	5312417	1.98e-09	Graham et al. 2021	rs571475342
RABEP1	logTG	rs148593863	chr17_5312417_C_T	17	5312417	2.71e-17	Graham et al. 2021	rs571475342
RABEP1	TC	rs145437104	chr17_5366715_G_A	17	5366715	9.81e-12	Graham et al. 2021	rs145437104
ASGR1	LDL	rs186021206	chr17_7166093_G_A	17	7166093	4.01e-151	Graham et al. 2021	rs186021206
ASGR1	TC	rs186021206	chr17_7166093_G_A	17	7166093	6.68e-107	Graham et al. 2021	rs186021206
TNFSF12-TNFSF13	HDL	rs3803800	chr17_7559652_A_G	17	7559652	3.84e-18	Graham et al. 2021	rs3803800
TP53	LDL	rs9894946	chr17_7667762_A_G	17	7667762	6.62e-13	Graham et al. 2021	rs9894946
TP53	TC	rs9894946	chr17_7667762_A_G	17	7667762	1.3e-16	Graham et al. 2021	rs9894946
AURKB	HDL	rs6503091	chr17_8206280_G_A	17	8206280	1.41e-08	Graham et al. 2021	rs6503091
ARHGEF15	LDL	rs2270445	chr17_8316160_A_G	17	8316160	3.23e-18	Graham et al. 2021	rs2270445
ARHGEF15	TC	rs2270445	chr17_8316160_A_G	17	8316160	8.43e-21	Graham et al. 2021	rs2270445
GLP2R	TC	rs17681684	chr17_9889451_G_A	17	9889451	5.75e-11	Graham et al. 2021	rs17681684
PEMT	logTG	rs9905032	chr17_17554454_G_A	17	17554454	3.14e-16	Graham et al. 2021	rs9905032
PEMT	HDL	rs28583584	chr17_17579983_G_A	17	17579983	2.07e-11	Graham et al. 2021	rs28583584
ALKBH5	TC	rs111589301	chr17_18213459_G_A	17	18213459	3.02e-12	Graham et al. 2021	rs111589301
LLGL1	LDL	rs28811342	chr17_18222531_T_C	17	18222531	5.14e-10	Graham et al. 2021	rs28811342
AC002094.1	LDL	rs704	chr17_28367840_G_A	17	28367840	8.12e-32	Graham et al. 2021	rs704
AC002094.1	logTG	rs704	chr17_28367840_G_A	17	28367840	7.48e-11	Graham et al. 2021	rs704
RPL23A	TC	rs7216105	chr17_28721278_C_T	17	28721278	7.77e-20	Graham et al. 2021	rs7216105
RPL35AP35	LDL	rs56336338	chr17_29318240_G_A	17	29318240	7.13e-16	Graham et al. 2021	rs56336338
RPL35AP35	TC	rs56336338	chr17_29318240_G_A	17	29318240	1.71e-17	Graham et al. 2021	rs56336338
BLMH	logTG	rs17767256	chr17_30254025_T_G	17	30254025	3.31e-09	Graham et al. 2021	rs17767256
BLMH	LDL	rs111919672	chr17_30256480_C_G	17	30256480	3.03e-09	Graham et al. 2021	rs111919672
BLMH	TC	rs56881390	chr17_30276810_T_C	17	30276810	3.69e-11	Graham et al. 2021	rs56881390
AC138207.8	LDL	rs12945088	chr17_31070834_G_A	17	31070834	1.67e-22	Graham et al. 2021	rs12945088
AC138207.8	TC	rs12945088	chr17_31070834_G_A	17	31070834	7.6e-25	Graham et al. 2021	rs12945088
LASP1	LDL	rs640306	chr17_38911008_T_C	17	38911008	4.19e-09	Graham et al. 2021	rs640306
STARD3	HDL	rs881844	chr17_39653965_C_G	17	39653965	1.27e-55	Graham et al. 2021	rs881844
TCAP	HDL	rs931992	chr17_39665182_G_T	17	39665182	1.6e-09	Graham et al. 2021	rs931992
GRB7	TC	rs4795393	chr17_39737231_C_T	17	39737231	6.94e-17	Graham et al. 2021	rs4795393
IKZF3	LDL	rs12943633	chr17_39814112_C_T	17	39814112	1.84e-09	Graham et al. 2021	rs12943633
RARA	HDL	rs2586116	chr17_40349572_C_G	17	40349572	1.56e-09	Graham et al. 2021	rs2586116
KCNH4	HDL	rs202016293	chr17_42178053_T_A	17	42178053	3.2e-10	Graham et al. 2021	rs180705493
STAT3	TC	rs62075782	chr17_42384786_G_C	17	42384786	1.28e-10	Graham et al. 2021	rs62075782
STAT3	LDL	rs2354155	chr17_42394634_G_A	17	42394634	2.97e-09	Graham et al. 2021	rs2354155
MLX	logTG	rs650558	chr17_42569024_C_T	17	42569024	1.47e-14	Graham et al. 2021	rs650558
IFI35	HDL	rs200576810	chr17_43014462_TTC_T	17	43014462	2.22e-19	Graham et al. 2021	rs200576810
NBR1	logTG	rs186398347	chr17_43183699_A_G	17	43183699	4.9e-12	Graham et al. 2021	rs186398347
AC055813.1	HDL	rs145947882	chr17_43731839_A_C	17	43731839	4.59e-16	Graham et al. 2021	rs145947882
CD300LG	HDL	rs72836561	chr17_43848758_C_T	17	43848758	3.28e-275	Graham et al. 2021	rs72836561
CD300LG	LDL	rs72836561	chr17_43848758_C_T	17	43848758	1.98e-10	Graham et al. 2021	rs72836561
CD300LG	logTG	rs72836561	chr17_43848758_C_T	17	43848758	2.98e-199	Graham et al. 2021	rs72836561
CD300LG	TC	rs72836561	chr17_43848758_C_T	17	43848758	9.11e-15	Graham et al. 2021	rs72836561
FZD2	logTG	rs72824773	chr17_44548911_G_A	17	44548911	2.88e-09	Graham et al. 2021	rs72824773
GFAP	HDL	rs72828813	chr17_44906717_C_T	17	44906717	1.63e-14	Graham et al. 2021	rs72828813
GOSR2	TC	rs197923	chr17_46931376_G_C	17	46931376	9.08e-09	Graham et al. 2021	rs197923
NPEPPS	TC	rs11869730	chr17_47537397_T_A	17	47537397	6.44e-53	Graham et al. 2021	rs11869730
NPEPPS	LDL	rs12603290	chr17_47572830_T_C	17	47572830	2.66e-58	Graham et al. 2021	rs12603290
NPEPPS	logTG	rs4793978	chr17_47620809_G_A	17	47620809	2.1e-09	Graham et al. 2021	rs7207542
KPNB1	TC	rs8078686	chr17_47658340_T_C	17	47658340	3.43e-08	Graham et al. 2021	rs8078686
KPNB1	LDL	rs8078686	chr17_47658340_T_C	17	47658340	1.11e-10	Graham et al. 2021	rs8078686
KPNB1	HDL	rs7219303	chr17_47660335_A_G	17	47660335	4.89e-15	Graham et al. 2021	rs4264433
TBKBP1	LDL	rs62074055	chr17_47694567_G_C	17	47694567	2.63e-11	Graham et al. 2021	rs62074055
SNX11	logTG	rs10775406	chr17_48120393_A_G	17	48120393	1.9e-14	Graham et al. 2021	rs10775406
SKAP1	HDL	rs115271198	chr17_48242114_C_T	17	48242114	5.25e-15	Graham et al. 2021	rs115271198
SKAP1	TC	rs7212325	chr17_48435026_C_T	17	48435026	1.01e-13	Graham et al. 2021	rs7212325
HOXB3	LDL	rs2288278	chr17_48583930_G_A	17	48583930	1.89e-17	Graham et al. 2021	rs2288278
AC091133.2	HDL	rs35895680	chr17_48982960_C_A	17	48982960	1.24e-09	Graham et al. 2021	rs35895680
AC091180.5	logTG	rs28394864	chr17_49373413_G_A	17	49373413	5.5e-20	Graham et al. 2021	rs28394864
HLF	HDL	rs12940636	chr17_55322749_T_C	17	55322749	1.29e-09	Graham et al. 2021	rs12940636
VMP1	LDL	rs1292061	chr17_59833869_A_G	17	59833869	8.02e-10	Graham et al. 2021	rs1292061
RNU6-450P	logTG	rs1292072	chr17_59848288_A_G	17	59848288	4.31e-15	Graham et al. 2021	rs1292072
APOH	LDL	rs1801689	chr17_66214462_A_C	17	66214462	8.37e-75	Graham et al. 2021	rs1801689
APOH	logTG	rs1801689	chr17_66214462_A_C	17	66214462	1.83e-27	Graham et al. 2021	rs1801689
APOH	TC	rs8178824	chr17_66228657_C_T	17	66228657	2e-35	Graham et al. 2021	rs8178824
HELZ	TC	rs7212076	chr17_67095440_G_C	17	67095440	3.25e-14	Graham et al. 2021	rs7212076
HELZ	LDL	rs9332408	chr17_67112871_T_C	17	67112871	2.73e-14	Graham et al. 2021	rs9332408
BPTF	HDL	rs9915591	chr17_67829974_C_G	17	67829974	2.77e-10	Graham et al. 2021	rs9915591
BPTF	TC	rs8074078	chr17_67842627_T_G	17	67842627	1.55e-16	Graham et al. 2021	rs8073510
BPTF	logTG	rs11656743	chr17_67984173_G_A	17	67984173	2.86e-31	Graham et al. 2021	rs11656743
C17orf58	LDL	rs62086897	chr17_68011928_A_C	17	68011928	1.28e-15	Graham et al. 2021	rs78186330
ABCA8	HDL	rs34931250	chr17_68883786_C_T	17	68883786	3.41e-38	Graham et al. 2021	rs34931250
ABCA6	LDL	rs77542162	chr17_69085137_A_G	17	69085137	9.74e-213	Graham et al. 2021	rs77542162
ABCA6	logTG	rs77542162	chr17_69085137_A_G	17	69085137	6.5e-15	Graham et al. 2021	rs77542162
ABCA6	TC	rs77542162	chr17_69085137_A_G	17	69085137	1.79e-130	Graham et al. 2021	rs77542162
ABCA6	LDL	rs12162136	chr17_69086125_G_A	17	69086125	1.4e-10	Graham et al. 2021	rs12162136
ABCA6	TC	rs12162136	chr17_69086125_G_A	17	69086125	4.61e-17	Graham et al. 2021	rs12162136
LINC01483	LDL	rs75910690	chr17_69672727_C_T	17	69672727	5.46e-25	Graham et al. 2021	rs75910690
LINC01483	TC	rs75910690	chr17_69672727_C_T	17	69672727	2.91e-15	Graham et al. 2021	rs75910690
KCNJ2	LDL	rs9890133	chr17_70172864_A_G	17	70172864	6.17e-10	Graham et al. 2021	rs9890133
KCNJ2	TC	rs9890133	chr17_70172864_A_G	17	70172864	2.31e-10	Graham et al. 2021	rs9890133
AC011990.1	logTG	rs717118	chr17_70468676_T_A	17	70468676	2.3e-09	Graham et al. 2021	rs717118
AC022211.2	logTG	rs3744231	chr17_75272720_C_T	17	75272720	4.76e-08	Graham et al. 2021	rs3744231
UNK	LDL	rs2125345	chr17_75786110_T_C	17	75786110	4.26e-23	Graham et al. 2021	rs4485425
UNK	TC	rs2125345	chr17_75786110_T_C	17	75786110	7.63e-18	Graham et al. 2021	rs4485425
RNF157	HDL	rs7214563	chr17_76218195_C_T	17	76218195	3.97e-08	Graham et al. 2021	rs7214563
UBALD2	logTG	rs193220	chr17_76272538_C_T	17	76272538	1.94e-10	Graham et al. 2021	rs193220
PGS1	LDL	rs11657987	chr17_78391282_G_T	17	78391282	7.51e-28	Graham et al. 2021	rs11657987
PGS1	TC	rs11657987	chr17_78391282_G_T	17	78391282	2.15e-37	Graham et al. 2021	rs11657987
PGS1	logTG	rs7212201	chr17_78397815_C_A	17	78397815	3.17e-29	Graham et al. 2021	rs7212201
PGS1	HDL	rs2376583	chr17_78406024_A_T	17	78406024	2.15e-60	Graham et al. 2021	rs2376583
FASN	logTG	rs62078746	chr17_82095714_G_A	17	82095714	1.24e-09	Graham et al. 2021	rs62078746
B3GNTL1	TC	rs11656152	chr17_83036798_C_T	17	83036798	1.63e-09	Graham et al. 2021	rs11656152
B3GNTL1	LDL	rs12950377	chr17_83053776_T_C	17	83053776	1.51e-08	Graham et al. 2021	rs12950377
AP000845.1	HDL	rs6506032	chr18_287534_G_A	18	287534	2.17e-10	Graham et al. 2021	rs6506032
AP000915.1	logTG	rs8083730	chr18_293519_G_A	18	293519	1.73e-09	Graham et al. 2021	rs8083730
EMILIN2	logTG	rs11664106	chr18_2846814_A_T	18	2846814	2.76e-08	Graham et al. 2021	rs11664106
TGIF1	LDL	rs150513143	chr18_3451541_GA_G	18	3451541	2.9e-08	Graham et al. 2021	rs150513143
PPP4R1	LDL	rs2840354	chr18_9545963_C_T	18	9545963	1.91e-08	Graham et al. 2021	rs2840354
PPP4R1	TC	rs2840354	chr18_9545963_C_T	18	9545963	3.87e-09	Graham et al. 2021	rs2840354
AC027449.1	logTG	rs35321365	chr18_22325178_C_T	18	22325178	3.66e-11	Graham et al. 2021	rs35321365
NPC1	HDL	rs1652343	chr18_23551965_T_C	18	23551965	5.28e-13	Graham et al. 2021	rs1652343
NPC1	logTG	rs1623060	chr18_23563219_C_T	18	23563219	1.57e-17	Graham et al. 2021	rs1623060
GAREM1	HDL	rs144242131	chr18_32189947_G_A	18	32189947	1.63e-09	Graham et al. 2021	rs144242131
GAREM1	logTG	rs150261265	chr18_32192924_T_C	18	32192924	1.35e-10	Graham et al. 2021	rs150261265
RIT2	HDL	rs1518166	chr18_43125935_A_G	18	43125935	1.02e-09	Graham et al. 2021	rs1518166
LINC01478	TC	rs75763843	chr18_44482415_A_C	18	44482415	2.93e-08	Graham et al. 2021	rs75763843
LIPG	LDL	rs77960347	chr18_49583585_A_G	18	49583585	1.85e-22	Graham et al. 2021	rs77960347
LIPG	TC	rs77960347	chr18_49583585_A_G	18	49583585	2.08e-132	Graham et al. 2021	rs77960347
LIPG	HDL	rs3744841	chr18_49591004_A_G	18	49591004	7.61e-24	Graham et al. 2021	rs3744841
LIPG	TC	rs9958734	chr18_49592028_T_C	18	49592028	3.94e-12	Graham et al. 2021	rs9958734
LIPG	HDL	rs9958734	chr18_49592028_T_C	18	49592028	1.15e-17	Graham et al. 2021	rs9958734
LIPG	TC	rs9958734	chr18_49592028_T_C	18	49592028	3.93e-12	Graham et al. 2021	rs9958734
LIPG	HDL	rs11082764	chr18_49593209_A_G	18	49593209	2.18e-74	Graham et al. 2021	rs11082764
LIPG	TC	rs9953437	chr18_49594230_G_A	18	49594230	3.93e-49	Graham et al. 2021	rs9953437
SMUG1P1	HDL	rs4939883	chr18_49640844_T_C	18	49640844	6.04e-19	Graham et al. 2021	rs4939883
SMUG1P1	HDL	rs1943977	chr18_49646811_A_G	18	49646811	3.94e-220	Graham et al. 2021	rs1943977
MYO5B	TC	rs143376213	chr18_50105952_T_C	18	50105952	9.75e-25	Graham et al. 2021	rs143376213
MYO5B	HDL	rs76511906	chr18_50172185_G_A	18	50172185	2.37e-27	Graham et al. 2021	rs76511906
AC027097.1	LDL	rs12968116	chr18_57655270_C_T	18	57655270	4.59e-09	Graham et al. 2021	rs12968116
AC027097.1	TC	rs12968116	chr18_57655270_C_T	18	57655270	1.98e-13	Graham et al. 2021	rs12968116
AC105105.2	logTG	rs143393480	chr18_58422626_G_T	18	58422626	5.86e-10	Graham et al. 2021	rs143393480
MIR122HG	HDL	rs41292412	chr18_58451126_C_T	18	58451126	9.29e-11	Graham et al. 2021	rs41292412
AC090771.1	logTG	rs1457489	chr18_60194728_G_A	18	60194728	6.08e-12	Graham et al. 2021	rs1457489
AC090621.1	HDL	rs35693910	chr18_60246732_G_A	18	60246732	5.64e-18	Graham et al. 2021	rs35693910
BCL2	HDL	rs12454712	chr18_63178651_T_C	18	63178651	1.54e-09	Graham et al. 2021	rs12454712
BCL2	logTG	rs12454712	chr18_63178651_T_C	18	63178651	1.55e-16	Graham et al. 2021	rs12454712
KDSR	LDL	rs402348	chr18_63367187_T_G	18	63367187	3.23e-08	Graham et al. 2021	rs402348
PTBP1	logTG	rs1135908	chr19_808742_G_T	19	808742	4.95e-08	Graham et al. 2021	rs1135908
SBNO2	LDL	rs4807570	chr19_1123653_G_A	19	1123653	5.45e-09	Graham et al. 2021	rs4807570
THOP1	LDL	rs1736177	chr19_2791626_C_T	19	2791626	1.49e-18	Graham et al. 2021	rs1736177
THOP1	TC	rs1640269	chr19_2793196_A_C	19	2793196	3.98e-22	Graham et al. 2021	rs1640269
NFIC	HDL	rs12975319	chr19_3414090_G_A	19	3414090	1.6e-14	Graham et al. 2021	rs12975319
PIAS4	HDL	rs2289863	chr19_4028785_C_T	19	4028785	1.77e-14	Graham et al. 2021	rs2289863
CREB3L3	logTG	rs350885	chr19_4147448_A_C	19	4147448	1.82e-17	Graham et al. 2021	rs350885
HDGFL2	LDL	rs34054295	chr19_4478065_A_G	19	4478065	4.51e-12	Graham et al. 2021	rs34054295
HDGFL2	TC	rs34054295	chr19_4478065_A_G	19	4478065	1.1e-13	Graham et al. 2021	rs34054295
UHRF1	HDL	rs10853981	chr19_4965053_G_A	19	4965053	2.7e-09	Graham et al. 2021	rs10853981
KDM4B	logTG	rs35502362	chr19_4966030_C_T	19	4966030	6.07e-17	Graham et al. 2021	rs35502362
FUT6	LDL	rs708686	chr19_5840608_C_T	19	5840608	9.37e-10	Graham et al. 2021	rs708686
FUT3	TC	rs28362459	chr19_5844781_A_C	19	5844781	6.72e-09	Graham et al. 2021	rs28362459
INSR	logTG	rs4804414	chr19_7223774_C_T	19	7223774	2.42e-32	Graham et al. 2021	rs4804414
INSR	HDL	rs112659531	chr19_7238464_T_C	19	7238464	1.28e-13	Graham et al. 2021	rs112659531
CLEC4M	LDL	rs571497	chr19_7762944_G_A	19	7762944	1.1e-10	Graham et al. 2021	rs571497
CLEC4M	TC	rs571497	chr19_7762944_G_A	19	7762944	7.78e-14	Graham et al. 2021	rs571497
EVI5L	logTG	rs11672003	chr19_7844879_G_A	19	7844879	1.35e-12	Graham et al. 2021	rs11672003
ANGPTL4	TC	rs2010871	chr19_8363686_C_T	19	8363686	5.6e-11	Graham et al. 2021	rs2010871
ANGPTL4	HDL	rs116843064	chr19_8364439_G_A	19	8364439	3.79e-241	Graham et al. 2021	rs116843064
ANGPTL4	logTG	rs116843064	chr19_8364439_G_A	19	8364439	0	Graham et al. 2021	rs116843064
ANGPTL4	HDL	rs116843064	chr19_8364439_G_A	19	8364439	7.96e-15	Graham et al. 2021	rs116843064
ANGPTL4	logTG	rs116843064	chr19_8364439_G_A	19	8364439	2.89e-20	Graham et al. 2021	rs116843064
MBD3L1	HDL	rs555628099	chr19_8835204_A_G	19	8835204	4.52e-09	Graham et al. 2021	rs555628099
MBD3L1	logTG	rs555628099	chr19_8835204_A_G	19	8835204	1.29e-11	Graham et al. 2021	rs555628099
ZNF846	LDL	rs1042540024	chr19_9791129_G_A	19	9791129	2.94e-11	Graham et al. 2021	rs1042540024
ZNF846	TC	rs1042540024	chr19_9791129_G_A	19	9791129	4.8e-09	Graham et al. 2021	rs1042540024
TYK2	LDL	rs12720359	chr19_10353462_C_G	19	10353462	1.25e-37	Graham et al. 2021	rs12720359
TYK2	TC	rs12720359	chr19_10353462_C_G	19	10353462	5.74e-31	Graham et al. 2021	rs12720359
SMARCA4	LDL	rs142158911	chr19_11079858_G_A	19	11079858	1.81e-25	Graham et al. 2021	rs77265569
SMARCA4	TC	rs142158911	chr19_11079858_G_A	19	11079858	2.41e-17	Graham et al. 2021	rs77265569
SMARCA4	TC	rs138294113	chr19_11081053_C_T	19	11081053	4.3e-186	Graham et al. 2021	rs138294113
SMARCA4	LDL	rs138294113	chr19_11081053_C_T	19	11081053	7.35e-239	Graham et al. 2021	rs138294113
SMARCA4	TC	rs61194703	chr19_11081517_A_T	19	11081517	1.07e-43	Graham et al. 2021	rs61194703
LDLR	LDL	rs139306531	chr19_11085680_AC_A	19	11085680	1.27e-43	Graham et al. 2021	rs139306531
LDLR	LDL	rs73015024	chr19_11086922_G_T	19	11086922	0	Graham et al. 2021	rs73015024
LDLR	TC	rs73015024	chr19_11086922_G_T	19	11086922	0	Graham et al. 2021	rs73015024
LDLR	LDL	rs2738464	chr19_11131631_G_C	19	11131631	8.19e-68	Graham et al. 2021	rs2738464
LDLR	TC	rs2738464	chr19_11131631_G_C	19	11131631	7.62e-80	Graham et al. 2021	rs2738464
DOCK6	HDL	rs112108870	chr19_11234639_G_GA	19	11234639	2.77e-12	Graham et al. 2021	rs112108870
DOCK6	HDL	rs56322906	chr19_11235479_G_A	19	11235479	6.74e-67	Graham et al. 2021	rs56322906
DOCK6	HDL	rs737337	chr19_11236817_T_C	19	11236817	4.22e-34	Graham et al. 2021	rs3760782
DOCK6	HDL	rs3745683	chr19_11237845_G_A	19	11237845	2.02e-50	Graham et al. 2021	rs3745683
DOCK6	HDL	rs3745683	chr19_11237845_G_A	19	11237845	1.88e-26	Graham et al. 2021	rs3745683
ZNF490	TC	rs3745651	chr19_12581187_G_A	19	12581187	1.13e-08	Graham et al. 2021	rs3745651
PALM3	LDL	rs36014207	chr19_14061916_C_T	19	14061916	5.36e-10	Graham et al. 2021	rs36014207
CYP4F12	TC	rs10415501	chr19_15682186_G_T	19	15682186	2.13e-11	Graham et al. 2021	rs10415501
CYP4F12	LDL	rs660247	chr19_15685697_A_G	19	15685697	3.09e-10	Graham et al. 2021	rs660247
PLVAP	TC	rs7260450	chr19_17351285_T_G	19	17351285	7.66e-10	Graham et al. 2021	rs7260450
BISPR	LDL	rs11668883	chr19_17416561_G_A	19	17416561	2.66e-10	Graham et al. 2021	rs11668883
AC008397.2	LDL	rs4808766	chr19_18224905_G_C	19	18224905	7.14e-15	Graham et al. 2021	rs4808766
ELL	TC	rs10423802	chr19_18457091_C_T	19	18457091	5.87e-12	Graham et al. 2021	rs10423802
ELL	HDL	rs60570301	chr19_18486386_G_A	19	18486386	1.73e-08	Graham et al. 2021	rs60570301
TMEM59L	logTG	rs1966500	chr19_18624856_T_C	19	18624856	3.33e-12	Graham et al. 2021	rs1966500
AC138430.1	TC	rs150641967	chr19_19259531_TGACA_T	19	19259531	1.36e-37	Graham et al. 2021	rs150641967
AC138430.1	logTG	rs58542926	chr19_19268740_C_T	19	19268740	2.99e-17	Graham et al. 2021	rs58542926
AC138430.1	LDL	rs58542926	chr19_19268740_C_T	19	19268740	2.89e-291	Graham et al. 2021	rs58542926
AC138430.1	logTG	rs58542926	chr19_19268740_C_T	19	19268740	6.77e-246	Graham et al. 2021	rs58542926
AC138430.1	TC	rs58542926	chr19_19268740_C_T	19	19268740	0	Graham et al. 2021	rs58542926
AC138430.1	LDL	rs58542926	chr19_19268740_C_T	19	19268740	1.28e-23	Graham et al. 2021	rs58542926
AC138430.1	LDL	rs58542926	chr19_19268740_C_T	19	19268740	6.19e-17	Graham et al. 2021	rs58542926
AC138430.1	TC	rs58542926	chr19_19268740_C_T	19	19268740	1.13e-30	Graham et al. 2021	rs58542926
SUGP1	logTG	rs8107974	chr19_19277691_A_T	19	19277691	7.01e-36	Graham et al. 2021	rs8107974
SUGP1	TC	rs10401969	chr19_19296909_T_C	19	19296909	2.22e-10	Graham et al. 2021	rs10401969
GATAD2A	logTG	rs57009615	chr19_19502813_A_G	19	19502813	1.43e-28	Graham et al. 2021	rs57009615
ZNF90	LDL	rs75916629	chr19_20102972_A_G	19	20102972	6.06e-27	Graham et al. 2021	rs75916629
ZNF90	logTG	rs75916629	chr19_20102972_A_G	19	20102972	5.54e-23	Graham et al. 2021	rs75916629
ZNF90	TC	rs75916629	chr19_20102972_A_G	19	20102972	1.66e-37	Graham et al. 2021	rs75916629
ZNF737	LDL	rs187551406	chr19_20554732_C_T	19	20554732	6.11e-12	Graham et al. 2021	rs187551406
ZNF737	TC	rs187551406	chr19_20554732_C_T	19	20554732	1.57e-13	Graham et al. 2021	rs187551406
RPS3AP50	TC	rs117047468	chr19_33334764_T_G	19	33334764	6.74e-11	Graham et al. 2021	rs117047468
CEBPG	LDL	rs147791730	chr19_33373354_G_A	19	33373354	1.76e-09	Graham et al. 2021	rs147791730
PEPD	logTG	rs7256564	chr19_33398687_A_G	19	33398687	1.37e-15	Graham et al. 2021	rs7256564
PEPD	HDL	rs4805881	chr19_33405526_A_C	19	33405526	1.2e-24	Graham et al. 2021	rs4805881
GRAMD1A	HDL	rs62122148	chr19_35001671_G_A	19	35001671	1.02e-08	Graham et al. 2021	rs62122148
HPN	logTG	rs58895965	chr19_35060524_C_A	19	35060524	2.11e-25	Graham et al. 2021	rs58895965
FAM187B	LDL	rs28659908	chr19_35202217_T_C	19	35202217	3.83e-09	Graham et al. 2021	rs28659908
FAM187B	TC	rs28659908	chr19_35202217_T_C	19	35202217	7.05e-10	Graham et al. 2021	rs28659908
AC016582.3	LDL	rs4803525	chr19_37828629_A_G	19	37828629	1.43e-08	Graham et al. 2021	rs4803525
SIPA1L3	TC	rs7254248	chr19_37954055_A_G	19	37954055	5.97e-10	Graham et al. 2021	rs7254248
AC008537.1	LDL	rs56113850	chr19_40847202_T_C	19	40847202	1.85e-16	Graham et al. 2021	rs56113850
AXL	logTG	rs35538872	chr19_41248525_G_A	19	41248525	1.55e-14	Graham et al. 2021	rs35538872
AXL	TC	rs35538872	chr19_41248525_G_A	19	41248525	1.4e-11	Graham et al. 2021	rs35538872
TGFB1	HDL	rs56254331	chr19_41320115_A_C	19	41320115	6.19e-11	Graham et al. 2021	rs56254331
PLAUR	HDL	rs4760	chr19_43648948_A_G	19	43648948	6.62e-11	Graham et al. 2021	rs4760
AC115522.1	TC	rs62116988	chr19_43792537_G_A	19	43792537	6.37e-14	Graham et al. 2021	rs62116988
ZNF404	LDL	rs76989105	chr19_43884559_G_C	19	43884559	2.73e-24	Graham et al. 2021	rs76989105
AC245748.1	LDL	rs62116778	chr19_44389907_G_T	19	44389907	1.65e-145	Graham et al. 2021	rs62116778
AC245748.1	TC	rs62116778	chr19_44389907_G_T	19	44389907	6.05e-67	Graham et al. 2021	rs62116778
APOE	HDL	rs769449	chr19_44906745_G_A	19	44906745	3.5e-15	Graham et al. 2021	rs769449
APOE	HDL	rs429358	chr19_44908684_T_C	19	44908684	1.18e-47	Graham et al. 2021	rs429358
APOE	HDL	rs429358	chr19_44908684_T_C	19	44908684	5.84e-256	Graham et al. 2021	rs429358
APOE	TC	rs7412	chr19_44908822_C_T	19	44908822	0	Graham et al. 2021	rs7412
APOE	HDL	rs7412	chr19_44908822_C_T	19	44908822	9.2e-66	Graham et al. 2021	rs7412
APOE	LDL	rs7412	chr19_44908822_C_T	19	44908822	0	Graham et al. 2021	rs7412
APOE	LDL	rs7412	chr19_44908822_C_T	19	44908822	0	Graham et al. 2021	rs7412
APOE	TC	rs7412	chr19_44908822_C_T	19	44908822	0	Graham et al. 2021	rs7412
APOE	LDL	rs7412	chr19_44908822_C_T	19	44908822	5.56e-92	Graham et al. 2021	rs7412
APOE	TC	rs7412	chr19_44908822_C_T	19	44908822	1.66e-41	Graham et al. 2021	rs7412
AC011481.3	LDL	rs3200542	chr19_44908822_C_T	19	44908822	0	Graham et al. 2021	rs1065853
AC011481.3	TC	rs3200542	chr19_44908822_C_T	19	44908822	5.32999999986183e-314	Graham et al. 2021	rs1065853
AC011481.3	TC	rs3200542	chr19_44908822_C_T	19	44908822	7.49e-51	Graham et al. 2021	rs1065853
AC011481.3	LDL	rs3200542	chr19_44908822_C_T	19	44908822	1.14e-90	Graham et al. 2021	rs1065853
AC011481.3	HDL	rs7256200	chr19_44912678_G_T	19	44912678	1.82e-19	Graham et al. 2021	rs7256200
AC011481.3	logTG	rs483082	chr19_44912921_G_T	19	44912921	4.34e-49	Graham et al. 2021	rs483082
AC011481.3	logTG	rs483082	chr19_44912921_G_T	19	44912921	0	Graham et al. 2021	rs483082
AC011481.3	logTG	rs438811	chr19_44913484_C_T	19	44913484	5.45e-18	Graham et al. 2021	rs438811
AC011481.3	logTG	rs79626409	chr19_44914381_C_CTTCG	19	44914381	2.47e-46	Graham et al. 2021	rs5117
CD3EAP	LDL	rs540662190	chr19_45409992_C_T	19	45409992	7.62e-143	Graham et al. 2021	rs540662190
VASP	TC	rs7255743	chr19_45514861_G_A	19	45514861	4.13e-73	Graham et al. 2021	rs7255743
IRF2BP1	HDL	rs34514836	chr19_45882180_A_C	19	45882180	9.5e-27	Graham et al. 2021	rs34514836
NOVA2	LDL	rs150262789	chr19_45933306_C_T	19	45933306	9.1e-50	Graham et al. 2021	rs150262789
PPP5C	logTG	rs12459222	chr19_46356044_G_C	19	46356044	4.05e-12	Graham et al. 2021	rs12459222
PPP5C	TC	rs3764613	chr19_46392960_A_G	19	46392960	5.96e-18	Graham et al. 2021	rs3764613
ZC3H4	HDL	rs12609461	chr19_47078207_A_C	19	47078207	7.94e-16	Graham et al. 2021	rs12609461
ZC3H4	logTG	rs10408163	chr19_47093845_T_C	19	47093845	2.55e-10	Graham et al. 2021	rs10408163
AC010519.1	HDL	rs3112494	chr19_47602569_C_T	19	47602569	1.47e-11	Graham et al. 2021	rs3112494
SULT2A1	logTG	rs2547234	chr19_47880649_T_C	19	47880649	1.52e-12	Graham et al. 2021	rs62129968
CA11	LDL	rs35109175	chr19_48642611_TAGG_T	19	48642611	2.16e-08	Graham et al. 2021	rs35109175
FUT2	TC	rs516246	chr19_48702915_C_T	19	48702915	2.21e-71	Graham et al. 2021	rs516246
FUT2	LDL	rs681343	chr19_48703205_C_T	19	48703205	1.24e-73	Graham et al. 2021	rs681343
RASIP1	TC	rs2287921	chr19_48725015_T_C	19	48725015	1.11e-08	Graham et al. 2021	rs2287921
FGF21	logTG	rs838133	chr19_48756272_A_G	19	48756272	3.98e-27	Graham et al. 2021	rs838133
FCGRT	TC	rs142385484	chr19_49513502_C_T	19	49513502	1.85e-11	Graham et al. 2021	rs142385484
FCGRT	LDL	rs142385484	chr19_49513502_C_T	19	49513502	1.16e-15	Graham et al. 2021	rs142385484
FCGRT	TC	rs142385484	chr19_49513502_C_T	19	49513502	3.43e-26	Graham et al. 2021	rs142385484
RCN3	logTG	rs113886122	chr19_49541484_C_G	19	49541484	1.41e-16	Graham et al. 2021	rs113886122
FPR3	HDL	rs28873836	chr19_51811402_G_C	19	51811402	5.89e-24	Graham et al. 2021	rs28873836
AC245884.5	HDL	rs103294	chr19_54293995_T_C	19	54293995	4.42e-09	Graham et al. 2021	rs103294
AC245884.12	HDL	rs368178	chr19_54296370_G_A	19	54296370	6.83e-20	Graham et al. 2021	rs368178
AC245884.12	HDL	rs367070	chr19_54296648_G_A	19	54296648	7.7e-16	Graham et al. 2021	rs367070
AC245884.12	HDL	rs367070	chr19_54296648_G_A	19	54296648	6.61e-140	Graham et al. 2021	rs367070
AC245884.7	TC	rs1645788	chr19_54297564_G_A	19	54297564	9.21e-21	Graham et al. 2021	rs1645788
FIZ1	logTG	rs7251733	chr19_55588585_G_A	19	55588585	2.13e-19	Graham et al. 2021	rs7251733
ZNF667-AS1	LDL	rs10406304	chr19_56499578_T_G	19	56499578	8.15e-12	Graham et al. 2021	rs10406304
AC005498.1	TC	rs1029709	chr19_56534638_T_C	19	56534638	1.85e-10	Graham et al. 2021	rs1029709
AC044792.1	logTG	rs8102873	chr19_56977055_C_T	19	56977055	1.27e-09	Graham et al. 2021	rs8102873
AC004076.1	LDL	rs181976063	chr19_57458238_C_T	19	57458238	3.73e-11	Graham et al. 2021	rs181976063
AC004076.1	TC	rs181976063	chr19_57458238_C_T	19	57458238	3.69e-10	Graham et al. 2021	rs181976063
ZNF329	LDL	rs35081008	chr19_58150868_C_T	19	58150868	2.09e-43	Graham et al. 2021	rs35081008
ZNF329	TC	rs35081008	chr19_58150868_C_T	19	58150868	6.54e-37	Graham et al. 2021	rs35081008
RBCK1	TC	rs2057251	chr20_422066_A_G	20	422066	1.43e-08	Graham et al. 2021	rs2057251
TCF15	HDL	rs151235402	chr20_588520_C_T	20	588520	1.11e-20	Graham et al. 2021	rs151235402
TCF15	logTG	rs151235402	chr20_588520_C_T	20	588520	3.56e-12	Graham et al. 2021	rs151235402
GPCPD1	TC	rs73078112	chr20_5566738_C_T	20	5566738	9.09e-17	Graham et al. 2021	rs73078112
GPCPD1	LDL	rs73075609	chr20_5600143_C_T	20	5600143	2.92e-18	Graham et al. 2021	rs73075609
LINC01722	LDL	rs438568	chr20_12978039_A_G	20	12978039	1.85e-16	Graham et al. 2021	rs438568
LINC01722	TC	rs438568	chr20_12978039_A_G	20	12978039	1.09e-14	Graham et al. 2021	rs438568
RRBP1	HDL	rs1054787	chr20_17619469_G_C	20	17619469	3.17e-13	Graham et al. 2021	rs1054787
AL035045.1	LDL	rs2618566	chr20_17864040_G_T	20	17864040	4.68e-117	Graham et al. 2021	rs2618566
AL035045.1	TC	rs2618566	chr20_17864040_G_T	20	17864040	5.75e-74	Graham et al. 2021	rs2618566
ENTPD6	LDL	rs1044573	chr20_25226018_A_G	20	25226018	2.93e-10	Graham et al. 2021	rs1044573
AL035252.4	TC	rs3746337	chr20_25227636_C_T	20	25227636	2.58e-09	Graham et al. 2021	rs3746337
MIR3193	logTG	rs6120879	chr20_31615158_T_C	20	31615158	4.49e-08	Graham et al. 2021	rs6120879
COX4I2	HDL	rs7266471	chr20_31632796_T_A	20	31632796	3.07e-10	Graham et al. 2021	rs7266471
DNMT3B	TC	rs4911256	chr20_32770038_A_G	20	32770038	1.97e-09	Graham et al. 2021	rs4911256
PXMP4	logTG	rs67611724	chr20_33720469_C_T	20	33720469	1.42e-10	Graham et al. 2021	rs67611724
ITCH	HDL	rs12624640	chr20_34364319_G_A	20	34364319	4.68e-22	Graham et al. 2021	rs12624640
ERGIC3	logTG	rs60517948	chr20_35536512_A_C	20	35536512	5.41e-13	Graham et al. 2021	rs78185617
FER1L4	LDL	rs7261820	chr20_35572918_G_A	20	35572918	4.9e-39	Graham et al. 2021	rs7261820
FER1L4	TC	rs7261820	chr20_35572918_G_A	20	35572918	9.01e-51	Graham et al. 2021	rs7261820
FER1L4	TC	rs8116470	chr20_35579460_G_A	20	35579460	4.12e-09	Graham et al. 2021	rs8116470
MAFB	LDL	rs1883711	chr20_40551182_G_C	20	40551182	1.9e-161	Graham et al. 2021	rs1883711
MAFB	logTG	rs1883711	chr20_40551182_G_C	20	40551182	7.09e-31	Graham et al. 2021	rs1883711
MAFB	TC	rs1883711	chr20_40551182_G_C	20	40551182	1.15e-147	Graham et al. 2021	rs1883711
RNU2-52P	TC	rs34984215	chr20_41018876_AG_A	20	41018876	6.01e-14	Graham et al. 2021	rs34984215
TOP1	TC	rs6072249	chr20_41027702_A_G	20	41027702	7.91e-11	Graham et al. 2021	rs6072249
PLCG1-AS1	LDL	rs6029549	chr20_41126055_C_G	20	41126055	1.11e-78	Graham et al. 2021	rs6029549
PLCG1-AS1	TC	rs6029549	chr20_41126055_C_G	20	41126055	1.76e-82	Graham et al. 2021	rs6029549
ZHX3	logTG	rs6102322	chr20_41244128_C_T	20	41244128	2.95e-17	Graham et al. 2021	rs6102322
ZHX3	LDL	rs1600672829	chr20_41303038_C_CA	20	41303038	1.22e-10	Graham et al. 2021	rs6029616
HNF4A	HDL	rs1800961	chr20_44413724_C_T	20	44413724	6.43e-09	Graham et al. 2021	rs1800961
HNF4A	HDL	rs1800961	chr20_44413724_C_T	20	44413724	2.98e-157	Graham et al. 2021	rs1800961
HNF4A	LDL	rs1800961	chr20_44413724_C_T	20	44413724	5.93e-35	Graham et al. 2021	rs1800961
HNF4A	TC	rs1800961	chr20_44413724_C_T	20	44413724	1.26e-84	Graham et al. 2021	rs1800961
HNF4A	HDL	rs1800961	chr20_44413724_C_T	20	44413724	1.16e-14	Graham et al. 2021	rs1800961
HNF4A	HDL	rs1800961	chr20_44413724_C_T	20	44413724	3.74e-08	Graham et al. 2021	rs1800961
SYS1	HDL	rs2743402	chr20_45356564_T_C	20	45356564	1.15e-09	Graham et al. 2021	rs2743402
PLTP	HDL	rs4810479	chr20_45916409_C_T	20	45916409	4.51e-16	Graham et al. 2021	rs4810479
AL162458.1	LDL	rs3843763	chr20_45919554_C_T	20	45919554	2.99e-11	Graham et al. 2021	rs3843763
AL162458.1	logTG	rs6073958	chr20_45923216_T_C	20	45923216	1.27e-09	Graham et al. 2021	rs6073958
AL162458.1	logTG	rs6073958	chr20_45923216_T_C	20	45923216	7.47e-117	Graham et al. 2021	rs6073958
AL162458.1	logTG	rs6073958	chr20_45923216_T_C	20	45923216	1.48e-09	Graham et al. 2021	rs6073958
AL162458.1	HDL	rs111859808	chr20_45930210_G_A	20	45930210	4.66e-16	Graham et al. 2021	rs111859808
PCIF1	HDL	rs6065908	chr20_45941291_C_T	20	45941291	2.46e-146	Graham et al. 2021	rs6065908
RPL13P2	TC	rs6032663	chr20_46106624_T_G	20	46106624	8.89e-11	Graham et al. 2021	rs367701385
EYA2	logTG	rs6066138	chr20_46966072_G_A	20	46966072	3.31e-19	Graham et al. 2021	rs6066138
EYA2	HDL	rs55966194	chr20_46970451_C_G	20	46970451	9.92e-09	Graham et al. 2021	rs55966194
SULF2	HDL	rs6018653	chr20_47712569_G_C	20	47712569	3e-28	Graham et al. 2021	rs4239651
ARFGEF2	LDL	rs2295027	chr20_48966347_G_A	20	48966347	5.72e-11	Graham et al. 2021	rs2295027
ARFGEF2	TC	rs2295027	chr20_48966347_G_A	20	48966347	2.56e-11	Graham et al. 2021	rs2295027
LINC01524	HDL	rs6096939	chr20_52417729_G_C	20	52417729	5.98e-09	Graham et al. 2021	rs6096939
LINC01524	logTG	rs6068174	chr20_52429770_C_T	20	52429770	3.34e-10	Graham et al. 2021	rs6068174
BCAS1	TC	rs6022850	chr20_53918861_C_T	20	53918861	1.46e-15	Graham et al. 2021	rs6022850
BCAS1	LDL	rs6022851	chr20_53919886_C_T	20	53919886	2.14e-12	Graham et al. 2021	rs6022851
BMP7	HDL	rs6123685	chr20_57260984_G_A	20	57260984	4.21e-09	Graham et al. 2021	rs6123685
CTCFL	logTG	rs11700100	chr20_57504993_T_C	20	57504993	4.75e-08	Graham et al. 2021	rs11700100
PCK1	logTG	rs6070138	chr20_57543502_C_A	20	57543502	5.72e-17	Graham et al. 2021	rs6070138
NTSR1	LDL	rs3746778	chr20_62710120_G_A	20	62710120	1.37e-12	Graham et al. 2021	rs3746778
ZGPAT	TC	rs35201382	chr20_63713342_T_C	20	63713342	7.18e-13	Graham et al. 2021	rs35201382
TCEA2	LDL	rs6090040	chr20_64060707_A_C	20	64060707	4.26e-17	Graham et al. 2021	rs6090040
OPRL1	HDL	rs8121509	chr20_64080700_T_C	20	64080700	2.37e-12	Graham et al. 2021	rs8126001
OPRL1	logTG	rs8121509	chr20_64080700_T_C	20	64080700	6.08e-18	Graham et al. 2021	rs8126001
PCMTD2	TC	rs73147887	chr20_64258941_C_G	20	64258941	3.82e-15	Graham et al. 2021	rs73147887
AF246928.1	LDL	rs12106385	chr21_15214362_T_A	21	15214362	1.13e-08	Graham et al. 2021	rs12106385
SCAF4	LDL	rs2833487	chr21_31715550_A_G	21	31715550	2.4e-17	Graham et al. 2021	rs2833487
SCAF4	TC	rs112646542	chr21_31732127_T_C	21	31732127	6.92e-15	Graham et al. 2021	rs112646542
BRWD1	logTG	rs8134638	chr21_39272244_T_C	21	39272244	6.24e-12	Graham et al. 2021	rs8134638
HMGN1	LDL	rs1963676	chr21_39338034_C_T	21	39338034	3.68e-18	Graham et al. 2021	rs1963676
HMGN1	TC	rs1963676	chr21_39338034_C_T	21	39338034	9.14e-18	Graham et al. 2021	rs1963676
BACE2	logTG	rs960230	chr21_41250552_A_G	21	41250552	1.88e-08	Graham et al. 2021	rs960230
BACE2	HDL	rs4818226	chr21_41261138_A_G	21	41261138	1.15e-08	Graham et al. 2021	rs4818226
PTTG1IP	HDL	rs235314	chr21_44851537_C_T	21	44851537	2.68e-08	Graham et al. 2021	rs235314
PTTG1IP	HDL	rs235314	chr21_44851537_C_T	21	44851537	3.38e-22	Graham et al. 2021	rs235314
COL18A1	logTG	rs200559406	chr21_45455903_G_A	21	45455903	3.34e-08	Graham et al. 2021	rs200559406
COL18A1	HDL	rs9976784	chr21_45487565_G_A	21	45487565	1.89e-16	Graham et al. 2021	rs9976784
COL18A1	TC	rs9977637	chr21_45494728_A_G	21	45494728	8.6e-10	Graham et al. 2021	rs9977637
COL18A1	TC	rs77974343	chr21_45496290_C_T	21	45496290	2.47e-09	Graham et al. 2021	rs77974343
HDHD5	logTG	rs35665085	chr22_17145025_G_A	22	17145025	8.51e-10	Graham et al. 2021	rs35665085
MICAL3	LDL	rs5746498	chr22_17953028_C_T	22	17953028	1.27e-11	Graham et al. 2021	rs5746498
MICAL3	TC	rs5746498	chr22_17953028_C_T	22	17953028	4.78e-10	Graham et al. 2021	rs5746498
COMT	LDL	rs165722	chr22_19961490_C_T	22	19961490	1.97e-08	Graham et al. 2021	rs165722
UBE2L3	TC	rs5998509	chr22_21563190_C_T	22	21563190	2.24e-36	Graham et al. 2021	rs5998509
UBE2L3	HDL	rs2070512	chr22_21595122_A_C	22	21595122	1.76e-59	Graham et al. 2021	rs2070512
UBE2L3	HDL	rs4821114	chr22_21616521_G_C	22	21616521	3.73e-16	Graham et al. 2021	rs4821114
UBE2L3	HDL	rs7444	chr22_21622645_T_C	22	21622645	1.63e-09	Graham et al. 2021	rs7444
AP000350.2	logTG	rs4822458	chr22_23923472_C_T	22	23923472	2.45e-10	Graham et al. 2021	rs4822458
CHEK2	logTG	rs4352308	chr22_28735800_C_T	22	28735800	9.3e-10	Graham et al. 2021	rs4352308
NF2	logTG	rs2530679	chr22_29686580_A_G	22	29686580	4.04e-10	Graham et al. 2021	rs2530679
ASCC2	LDL	rs5752963	chr22_29807844_G_A	22	29807844	2.53e-10	Graham et al. 2021	rs5752963
RNF215	TC	rs5753112	chr22_30383968_A_G	22	30383968	1.74e-12	Graham et al. 2021	rs5753112
SEC14L4	HDL	rs9608956	chr22_30505605_T_C	22	30505605	1.58e-15	Graham et al. 2021	rs9608956
HMGXB4	LDL	rs5755688	chr22_35289055_A_G	22	35289055	4.99e-16	Graham et al. 2021	rs5755688
TOM1	TC	rs3788509	chr22_35311243_G_A	22	35311243	2.61e-16	Graham et al. 2021	rs3788509
APOL6	HDL	rs9610329	chr22_35646939_C_T	22	35646939	2.83e-08	Graham et al. 2021	rs9610329
APOL6	logTG	rs9610329	chr22_35646939_C_T	22	35646939	3.94e-12	Graham et al. 2021	rs9610329
APOL3	TC	rs80576	chr22_36143756_A_G	22	36143756	1.04e-09	Graham et al. 2021	rs80576
APOL3	LDL	rs132646	chr22_36154019_T_C	22	36154019	5.51e-10	Graham et al. 2021	rs132646
KCTD17	LDL	rs760719	chr22_37064409_C_T	22	37064409	4.32e-09	Graham et al. 2021	rs760719
PLA2G6	logTG	rs4820325	chr22_38203971_G_A	22	38203971	2.98e-10	Graham et al. 2021	rs4820325
PLA2G6	HDL	rs4820325	chr22_38203971_G_A	22	38203971	2.37e-26	Graham et al. 2021	rs4820325
PLA2G6	logTG	rs4820325	chr22_38203971_G_A	22	38203971	3.7e-33	Graham et al. 2021	rs4820325
GTPBP1	HDL	rs4821815	chr22_38709702_G_A	22	38709702	6.16e-10	Graham et al. 2021	rs4821815
GTPBP1	logTG	rs4821815	chr22_38709702_G_A	22	38709702	4.6e-17	Graham et al. 2021	rs4821815
ST13	TC	rs138335	chr22_40831082_C_G	22	40831082	5.07e-14	Graham et al. 2021	rs138335
XPNPEP3	LDL	rs138352	chr22_40872921_T_G	22	40872921	6.84e-16	Graham et al. 2021	rs138352
PNPLA3	TC	rs738409	chr22_43928847_C_G	22	43928847	1.99e-39	Graham et al. 2021	rs738409
PNPLA3	logTG	rs738409	chr22_43928847_C_G	22	43928847	8.51e-16	Graham et al. 2021	rs738409
PNPLA3	TC	rs3747207	chr22_43928975_G_A	22	43928975	1.09e-11	Graham et al. 2021	rs3747207
PNPLA3	LDL	rs3747207	chr22_43928975_G_A	22	43928975	5.51e-13	Graham et al. 2021	rs3747207
PNPLA3	logTG	rs3747207	chr22_43928975_G_A	22	43928975	3.01e-09	Graham et al. 2021	rs3747207
PNPLA3	TC	rs3747207	chr22_43928975_G_A	22	43928975	3.55e-14	Graham et al. 2021	rs3747207
PNPLA3	HDL	rs2294915	chr22_43945024_C_T	22	43945024	4.76e-10	Graham et al. 2021	rs2294915
FBLN1	LDL	rs13268	chr22_45600418_A_G	22	45600418	4.07e-13	Graham et al. 2021	rs13268
FBLN1	TC	rs13268	chr22_45600418_A_G	22	45600418	2.06e-09	Graham et al. 2021	rs13268
PPARA	logTG	rs4253766	chr22_46228008_C_T	22	46228008	2.91e-16	Graham et al. 2021	rs4253766
PPARA	TC	rs4253766	chr22_46228008_C_T	22	46228008	1.16e-13	Graham et al. 2021	rs4253766
TRMU	LDL	rs146471363	chr22_46334441_C_G	22	46334441	4.8e-10	Graham et al. 2021	rs146471363
BRD1	logTG	rs140947018	chr22_49771434_G_A	22	49771434	3.22e-09	Graham et al. 2021	rs140947018
PLXNB2	logTG	rs73188911	chr22_50308277_C_T	22	50308277	9.16e-09	Graham et al. 2021	rs73188911
PPP6R2	LDL	rs9616822	chr22_50402144_G_A	22	50402144	1.12e-11	Graham et al. 2021	rs9616822
PPP6R2	TC	rs7410608	chr22_50420384_G_C	22	50420384	3.93e-12	Graham et al. 2021	rs7410608
PERM1	HDL	rs13303368	chr1_979472_G_C	1	979472	5.85e-10	Graham et al. 2021	rs13303368
AL109917.1	HDL	rs7542410	chr1_1899573_C_T	1	1899573	2.94e-08	Graham et al. 2021	rs7542410
AL590822.1	logTG	rs6605083	chr1_2215723_T_C	1	2215723	1.1e-10	Graham et al. 2021	rs6605083
RER1	LDL	rs1123571	chr1_2394570_G_A	1	2394570	2.59e-12	Graham et al. 2021	rs1123571
LINC00982	HDL	rs55775305	chr1_3058555_C_G	1	3058555	2.96e-08	Graham et al. 2021	rs55775305
CASZ1	TC	rs880315	chr1_10736809_T_C	1	10736809	9.17e-11	Graham et al. 2021	rs880315
VPS13D	HDL	rs191220001	chr1_12458684_A_G	1	12458684	4.97e-08	Graham et al. 2021	rs191220001
DNAJC16	LDL	rs6690758	chr1_15588153_G_A	1	15588153	2.26e-09	Graham et al. 2021	rs6690758
DNAJC16	TC	rs6690758	chr1_15588153_G_A	1	15588153	1.07e-08	Graham et al. 2021	rs6690758
ARHGEF19-AS1	logTG	rs12562207	chr1_16181564_G_A	1	16181564	4.16e-12	Graham et al. 2021	rs12562207
ARHGEF19-AS1	LDL	rs36086195	chr1_16184399_C_T	1	16184399	2.29e-22	Graham et al. 2021	rs36086195
ARHGEF19-AS1	TC	rs36086195	chr1_16184399_C_T	1	16184399	2.67e-24	Graham et al. 2021	rs36086195
KLHDC7A	TC	rs2992732	chr1_18476331_G_A	1	18476331	3.19e-09	Graham et al. 2021	rs2992732
KLHDC7A	LDL	rs2992752	chr1_18482032_A_C	1	18482032	9.76e-12	Graham et al. 2021	rs2992752
CDA	HDL	rs589942	chr1_20589587_C_G	1	20589587	9.75e-12	Graham et al. 2021	rs589942
TCEA3	HDL	rs1767141	chr1_23407857_A_C	1	23407857	8.8e-20	Graham et al. 2021	rs1767141
TCEA3	logTG	rs2275355	chr1_23397690_C_T	1	23397690	1.52e-14	Graham et al. 2021	rs11340914
ASAP3	TC	rs946269	chr1_23442866_T_C	1	23442866	1.31e-38	Graham et al. 2021	rs946269
ASAP3	LDL	rs534417	chr1_23458472_A_G	1	23458472	1.83e-13	Graham et al. 2021	rs534417
AL445648.1	HDL	rs2361147	chr1_24723458_A_G	1	24723458	3.39e-08	Graham et al. 2021	rs2361147
MACO1	TC	rs11802413	chr1_25434429_C_T	1	25434429	5.24e-85	Graham et al. 2021	rs11802413
MACO1	LDL	rs10903129	chr1_25442446_A_G	1	25442446	6.63e-82	Graham et al. 2021	rs10903129
STMN1	logTG	rs213641	chr1_25905865_C_A	1	25905865	3.12e-09	Graham et al. 2021	rs213641
TRIM63	TC	rs41311276	chr1_26061134_A_C	1	26061134	2.28e-08	Graham et al. 2021	rs41311276
CNKSR1	LDL	rs113565903	chr1_26186065_C_T	1	26186065	1.61e-12	Graham et al. 2021	rs113565903
ARID1A	LDL	rs114165349	chr1_26695422_G_C	1	26695422	2.4e-67	Graham et al. 2021	rs114165349
ARID1A	TC	rs114165349	chr1_26695422_G_C	1	26695422	6.2e-36	Graham et al. 2021	rs114165349
ARID1A	logTG	rs114165349	chr1_26695422_G_C	1	26695422	8.31e-44	Graham et al. 2021	rs114165349
ZDHHC18	HDL	rs75460349	chr1_26853597_A_C	1	26853597	2.37e-74	Graham et al. 2021	rs75460349
SYTL1	LDL	rs41291086	chr1_27342119_C_T	1	27342119	7.62e-22	Graham et al. 2021	rs41291086
MAP3K6	logTG	rs41309280	chr1_27362323_C_T	1	27362323	1.4e-08	Graham et al. 2021	rs41309280
MAP3K6	HDL	rs41309280	chr1_27362323_C_T	1	27362323	3.61e-11	Graham et al. 2021	rs41309280
MAP3K6	TC	rs41309280	chr1_27362323_C_T	1	27362323	7.12e-12	Graham et al. 2021	rs41309280
EYA3	TC	rs7549174	chr1_27992973_A_G	1	27992973	7.31e-17	Graham et al. 2021	rs7549174
EYA3	HDL	rs7549174	chr1_27992973_A_G	1	27992973	1.43e-18	Graham et al. 2021	rs7549174
KIAA0319L	logTG	rs6696836	chr1_35556137_T_C	1	35556137	2.02e-08	Graham et al. 2021	rs6696836
RRAGC	logTG	rs59703905	chr1_38846488_G_A	1	38846488	1.25e-08	Graham et al. 2021	rs59703905
EIF1P2	HDL	rs4660446	chr1_38973217_T_C	1	38973217	2.26e-12	Graham et al. 2021	rs4660446
AKIRIN1	TC	rs4329504	chr1_38985816_A_G	1	38985816	1.77e-10	Graham et al. 2021	rs4329504
PABPC4	logTG	rs3768321	chr1_39570256_G_T	1	39570256	2.21e-30	Graham et al. 2021	rs3768321
PABPC4	HDL	rs3768321	chr1_39570256_G_T	1	39570256	1.58e-135	Graham et al. 2021	rs3768321
ZSWIM5	TC	rs7514998	chr1_45029156_C_G	1	45029156	7.48e-12	Graham et al. 2021	rs7514998
TESK2	LDL	rs17853159	chr1_45345193_G_A	1	45345193	2.75e-14	Graham et al. 2021	rs17853159
AGBL4	LDL	rs547856250	chr1_48797807_G_A	1	48797807	7.94e-12	Graham et al. 2021	rs547856250
FAF1	logTG	rs79090772	chr1_50743476_T_C	1	50743476	1.66e-21	Graham et al. 2021	rs79090772
OSBPL9	LDL	rs570553136	chr1_51796733_A_G	1	51796733	5.53e-15	Graham et al. 2021	rs570553136
OSBPL9	TC	rs570553136	chr1_51796733_A_G	1	51796733	1.95e-12	Graham et al. 2021	rs570553136
AL606760.1	LDL	rs183742558	chr1_53239252_G_A	1	53239252	2.7e-14	Graham et al. 2021	rs183742558
AL606760.1	TC	rs183742558	chr1_53239252_G_A	1	53239252	8.86e-10	Graham et al. 2021	rs183742558
NDC1	LDL	rs191875604	chr1_53781099_T_C	1	53781099	6.08e-29	Graham et al. 2021	rs191875604
NDC1	TC	rs191875604	chr1_53781099_T_C	1	53781099	1.12e-19	Graham et al. 2021	rs191875604
SSBP3	TC	rs146568567	chr1_54358444_G_A	1	54358444	8.02e-46	Graham et al. 2021	rs146568567
SSBP3	LDL	rs146568567	chr1_54358444_G_A	1	54358444	3.39e-63	Graham et al. 2021	rs146568567
AL035415.1	logTG	rs1883783	chr1_54425283_T_G	1	54425283	3.45e-18	Graham et al. 2021	rs1883783
PCSK9	LDL	rs11591147	chr1_55039974_G_T	1	55039974	0	Graham et al. 2021	rs11591147
PCSK9	TC	rs11591147	chr1_55039974_G_T	1	55039974	0	Graham et al. 2021	rs11591147
AL603840.1	TC	rs557402933	chr1_55874028_C_T	1	55874028	1.65e-69	Graham et al. 2021	rs557402933
AL603840.1	LDL	rs557402933	chr1_55874028_C_T	1	55874028	2.79e-93	Graham et al. 2021	rs557402933
AC119674.2	LDL	rs186538116	chr1_56374902_A_C	1	56374902	1.07e-69	Graham et al. 2021	rs186538116
AC119674.2	TC	rs186538116	chr1_56374902_A_C	1	56374902	7.97e-50	Graham et al. 2021	rs186538116
AC119674.2	HDL	rs61772595	chr1_56517913_G_A	1	56517913	1.24e-10	Graham et al. 2021	rs61772595
DAB1	LDL	rs185172024	chr1_57406427_T_C	1	57406427	2.94e-16	Graham et al. 2021	rs185172024
DAB1	TC	rs185172024	chr1_57406427_T_C	1	57406427	3.4e-12	Graham et al. 2021	rs185172024
NFIA	logTG	rs72929847	chr1_61218958_G_A	1	61218958	6.99e-15	Graham et al. 2021	rs72929847
NFIA	TC	rs17121833	chr1_61226983_T_C	1	61226983	7.39e-10	Graham et al. 2021	rs17121833
NFIA	LDL	rs2207794	chr1_61399955_C_T	1	61399955	4.34e-09	Graham et al. 2021	rs2207794
DOCK7	LDL	rs636523	chr1_62454337_A_G	1	62454337	9.61e-191	Graham et al. 2021	rs636523
DOCK7	logTG	rs636523	chr1_62454337_A_G	1	62454337	0	Graham et al. 2021	rs636523
DOCK7	HDL	rs3850634	chr1_62584927_T_G	1	62584927	3.89e-21	Graham et al. 2021	rs3850634
DOCK7	TC	rs995000	chr1_62641855_C_T	1	62641855	0	Graham et al. 2021	rs995000
LEPR	HDL	rs1938498	chr1_65632970_T_C	1	65632970	1.38e-12	Graham et al. 2021	rs1938498
LEPR	LDL	rs4655772	chr1_65664715_A_G	1	65664715	4.85e-08	Graham et al. 2021	rs4655772
LEPR	TC	rs11208700	chr1_65667760_A_T	1	65667760	2.84e-13	Graham et al. 2021	rs11208700
PTGER3	logTG	rs583691	chr1_70932152_A_G	1	70932152	1.03e-08	Graham et al. 2021	rs583691
PTGER3	HDL	rs657262	chr1_70963049_A_C	1	70963049	5.45e-13	Graham et al. 2021	rs657262
NEGR1	HDL	rs2613496	chr1_72289105_T_C	1	72289105	1.62e-12	Graham et al. 2021	rs2613496
RPL31P12	logTG	rs2613505	chr1_72369727_C_T	1	72369727	3.59e-11	Graham et al. 2021	rs2613505
C1orf52	HDL	rs11161570	chr1_85256228_T_C	1	85256228	1.4e-08	Graham et al. 2021	rs11161570
RPL5P6	TC	rs165316	chr1_91067740_A_G	1	91067740	1.92e-18	Graham et al. 2021	rs165316
RPL5P6	logTG	rs165316	chr1_91067740_A_G	1	91067740	1.02e-12	Graham et al. 2021	rs165316
EVI5	LDL	rs2391159	chr1_92506394_T_C	1	92506394	1.14e-39	Graham et al. 2021	rs2391159
EVI5	TC	rs7530780	chr1_92664711_C_T	1	92664711	2.8e-44	Graham et al. 2021	rs7530780
AL137159.1	logTG	rs12133907	chr1_93384726_C_A	1	93384726	2.21e-14	Graham et al. 2021	rs12133907
RF00019	HDL	rs12406245	chr1_93395068_G_A	1	93395068	2.28e-73	Graham et al. 2021	rs12406245
DPYD	logTG	rs4378243	chr1_97930325_G_T	1	97930325	6.06e-12	Graham et al. 2021	rs4378243
PRMT6	LDL	rs1977658	chr1_107064415_T_G	1	107064415	2.32e-15	Graham et al. 2021	rs1977658
STXBP3	LDL	rs115292790	chr1_108768106_G_A	1	108768106	2.51e-19	Graham et al. 2021	rs115292790
STXBP3	TC	rs115292790	chr1_108768106_G_A	1	108768106	3.62e-11	Graham et al. 2021	rs115292790
CELSR2	logTG	rs7528419	chr1_109274570_A_G	1	109274570	1.85e-10	Graham et al. 2021	rs7528419
CELSR2	TC	rs12740374	chr1_109274968_G_T	1	109274968	0	Graham et al. 2021	rs12740374
CELSR2	LDL	rs12740374	chr1_109274968_G_T	1	109274968	0	Graham et al. 2021	rs12740374
CELSR2	HDL	rs12740374	chr1_109274968_G_T	1	109274968	1.32e-97	Graham et al. 2021	rs12740374
GSTM5	LDL	rs140266316	chr1_109783923_G_A	1	109783923	6.01e-19	Graham et al. 2021	rs140266316
GSTM5	TC	rs140266316	chr1_109783923_G_A	1	109783923	8.49e-11	Graham et al. 2021	rs140266316
CSF1	HDL	rs333947	chr1_109928142_G_A	1	109928142	5.25e-47	Graham et al. 2021	rs333947
HIPK1	TC	rs1503832	chr1_113947067_T_C	1	113947067	3.74e-08	Graham et al. 2021	rs1503832
TENT5C	TC	rs6696923	chr1_117629916_A_G	1	117629916	4.06e-09	Graham et al. 2021	rs6696923
NOTCH2	HDL	rs186147970	chr1_119942095_T_C	1	119942095	8.39e-09	Graham et al. 2021	rs186147970
AC243547.3	HDL	rs181473381	chr1_145962347_G_T	1	145962347	9.54e-25	Graham et al. 2021	rs181473381
AC243547.3	TC	rs181473381	chr1_145962347_G_T	1	145962347	4.13e-14	Graham et al. 2021	rs181473381
SF3B4	logTG	rs45548131	chr1_149927497_G_A	1	149927497	1.21e-20	Graham et al. 2021	rs45548131
OTUD7B	HDL	rs192434510	chr1_150020317_T_C	1	150020317	1.26e-18	Graham et al. 2021	rs192434510
ARNT	HDL	rs72992015	chr1_150870220_C_T	1	150870220	3.7e-37	Graham et al. 2021	rs72992015
ANXA9	LDL	rs267733	chr1_150986360_A_G	1	150986360	2.67e-22	Graham et al. 2021	rs267733
GABPB2	TC	rs61819215	chr1_151091640_A_G	1	151091640	1.27e-10	Graham et al. 2021	rs61819215
UBAP2L	TC	rs12354278	chr1_154270981_A_T	1	154270981	3.29e-08	Graham et al. 2021	rs12354278
HAX1	logTG	rs12750321	chr1_154279150_A_G	1	154279150	1.39e-18	Graham et al. 2021	rs12750321
ADAR	HDL	rs9616	chr1_154583257_A_T	1	154583257	2.34e-08	Graham et al. 2021	rs9616
ADAM15	logTG	rs12743272	chr1_155060858_G_A	1	155060858	9.13e-09	Graham et al. 2021	rs12743272
EFNA1	LDL	rs4390169	chr1_155133578_A_G	1	155133578	8.6e-15	Graham et al. 2021	rs4390169
HMGN2P18	TC	rs6676150	chr1_155151361_G_C	1	155151361	4.2e-12	Graham et al. 2021	rs6676150
RRNAD1	HDL	rs12161427	chr1_156736030_C_T	1	156736030	3.24e-11	Graham et al. 2021	rs12161427
SPTA1	LDL	rs2022003	chr1_158617176_A_T	1	158617176	9.02e-13	Graham et al. 2021	rs2022003
SPTA1	TC	rs857725	chr1_158638145_T_G	1	158638145	9.18e-16	Graham et al. 2021	rs857725
PFDN2	HDL	rs4656984	chr1_161109119_T_C	1	161109119	4.96e-10	Graham et al. 2021	rs4656984
AL590385.2	TC	rs115383270	chr1_161561550_G_A	1	161561550	9.65e-18	Graham et al. 2021	rs115383270
AL590385.2	LDL	rs115383270	chr1_161561550_G_A	1	161561550	9.29e-10	Graham et al. 2021	rs115383270
FCGR3B	HDL	rs1771582	chr1_161644700_T_G	1	161644700	6.52e-09	Graham et al. 2021	rs1771582
DNM3	logTG	rs9425300	chr1_172392837_T_G	1	172392837	3.16e-21	Graham et al. 2021	rs9425300
DNM3	HDL	rs9425300	chr1_172392837_T_G	1	172392837	3.1e-13	Graham et al. 2021	rs9425300
RABGAP1L	HDL	rs4442420	chr1_174199667_G_T	1	174199667	1.1e-08	Graham et al. 2021	rs4442420
SEC16B	HDL	rs630372	chr1_177916627_G_A	1	177916627	8.65e-11	Graham et al. 2021	rs630372
SEC16B	TC	rs6682862	chr1_177969302_G_A	1	177969302	3.1e-08	Graham et al. 2021	rs6682862
SEC16B	LDL	rs6682862	chr1_177969302_G_A	1	177969302	8.83e-12	Graham et al. 2021	rs6682862
RNA5SP69	HDL	rs4077194	chr1_178564697_G_T	1	178564697	4.41e-41	Graham et al. 2021	rs4077194
LINC01344	HDL	rs1689797	chr1_182181843_C_A	1	182181843	9.6e-66	Graham et al. 2021	rs1689797
LINC01344	LDL	rs1689801	chr1_182196349_G_A	1	182196349	2.32e-18	Graham et al. 2021	rs1689801
LAMC1	LDL	rs201225928	chr1_183096225_T_TA	1	183096225	1.08e-16	Graham et al. 2021	rs7525917
LAMC1	TC	rs3359	chr1_183142906_G_C	1	183142906	6.89e-19	Graham et al. 2021	rs3359
TSEN15	HDL	rs1952256	chr1_184065982_A_G	1	184065982	2.69e-08	Graham et al. 2021	rs1952256
FAM129A	logTG	rs115276619	chr1_184895998_T_A	1	184895998	4.87e-16	Graham et al. 2021	rs115276619
ZBTB41	LDL	rs12137359	chr1_197160851_C_T	1	197160851	1.34e-08	Graham et al. 2021	rs12137359
ZBTB41	TC	rs10922179	chr1_197190217_G_A	1	197190217	2.96e-10	Graham et al. 2021	rs10922179
LINC01221	TC	rs1434282	chr1_199041592_C_T	1	199041592	2.59e-10	Graham et al. 2021	rs1434282
LINC01221	LDL	rs1434282	chr1_199041592_C_T	1	199041592	2.57e-09	Graham et al. 2021	rs1434282
NR5A2	HDL	rs6658424	chr1_200080174_T_A	1	200080174	7.46e-09	Graham et al. 2021	rs6658424
LGR6	logTG	rs6686987	chr1_202215472_C_T	1	202215472	1.26e-08	Graham et al. 2021	rs6686987
LGR6	HDL	rs12143329	chr1_202228531_C_T	1	202228531	4.01e-11	Graham et al. 2021	rs12143329
LINC01353	TC	rs2486942	chr1_203286365_T_A	1	203286365	4.35e-08	Graham et al. 2021	rs2486942
OPTC	logTG	rs2821226	chr1_203548164_A_G	1	203548164	6.61e-17	Graham et al. 2021	rs2821226
OPTC	HDL	rs13303359	chr1_203549745_A_C	1	203549745	2.75e-12	Graham et al. 2021	rs13303359
RBBP5	logTG	rs11240358	chr1_205101445_G_A	1	205101445	1.92e-19	Graham et al. 2021	rs11240358
AC093422.3	HDL	rs3862948	chr1_205130831_C_A	1	205130831	2.71e-14	Graham et al. 2021	rs3862948
NUCKS1	HDL	rs3747973	chr1_205708020_A_G	1	205708020	5.36e-26	Graham et al. 2021	rs3747973
HSD11B1-AS1	HDL	rs397982763	chr1_209676369_TA_T	1	209676369	1.64e-08	Graham et al. 2021	rs397982763
TMEM206	HDL	rs3767861	chr1_212364211_G_A	1	212364211	5.31e-10	Graham et al. 2021	rs3767861
LYPLAL1-AS1	HDL	rs59770119	chr1_219491285_G_A	1	219491285	2.47e-29	Graham et al. 2021	rs59770119
AL356364.1	logTG	rs2820441	chr1_219561618_A_C	1	219561618	1.16e-41	Graham et al. 2021	rs2820441
MARC1	logTG	rs2642438	chr1_220796686_A_G	1	220796686	4.55e-25	Graham et al. 2021	rs2642438
MARC1	LDL	rs2642438	chr1_220796686_A_G	1	220796686	1.4e-81	Graham et al. 2021	rs2642438
MARC1	TC	rs2642438	chr1_220796686_A_G	1	220796686	2.31e-92	Graham et al. 2021	rs2642438
MARC1	HDL	rs2642438	chr1_220796686_A_G	1	220796686	8.75e-77	Graham et al. 2021	rs2642438
CNIH4	HDL	rs56105022	chr1_224357044_G_A	1	224357044	9.12e-12	Graham et al. 2021	rs56105022
CNIH4	LDL	rs11803981	chr1_224357708_T_C	1	224357708	1.42e-10	Graham et al. 2021	rs11803981
CNIH4	TC	rs7519734	chr1_224361822_T_C	1	224361822	8.38e-18	Graham et al. 2021	rs7519734
PRSS38	logTG	rs6690181	chr1_227869167_T_C	1	227869167	2.21e-09	Graham et al. 2021	rs6690181
GALNT2	logTG	rs4846913	chr1_230158968_C_A	1	230158968	5.29e-225	Graham et al. 2021	rs4846913
GALNT2	HDL	rs4846913	chr1_230158968_C_A	1	230158968	3.77e-285	Graham et al. 2021	rs4846913
COG2	HDL	rs145957520	chr1_230661126_CAT_C	1	230661126	2.22e-08	Graham et al. 2021	rs145957520
COG2	logTG	rs75054794	chr1_230687617_A_G	1	230687617	7.42e-11	Graham et al. 2021	rs75054794
AL160408.6	logTG	rs508293	chr1_234712965_G_A	1	234712965	6.78e-09	Graham et al. 2021	rs508293
AL160408.6	HDL	rs553427	chr1_234717013_C_T	1	234717013	1.66e-29	Graham et al. 2021	rs553427
AL160408.6	TC	rs557933	chr1_234717521_A_C	1	234717521	5.55e-228	Graham et al. 2021	rs557933
AL160408.6	LDL	rs557933	chr1_234717521_A_C	1	234717521	2.88e-186	Graham et al. 2021	rs557933
SCCPDH	LDL	rs12121187	chr1_246729393_G_A	1	246729393	1.37e-09	Graham et al. 2021	rs12121187
SH3YL1	HDL	rs6710091	chr2_239597_C_G	2	239597	2.93e-24	Graham et al. 2021	rs6710091
SH3YL1	logTG	rs62114538	chr2_256116_G_T	2	256116	5.73e-12	Graham et al. 2021	rs62114538
COLEC11	TC	rs6542680	chr2_3592552_C_T	2	3592552	9.01e-24	Graham et al. 2021	rs6542680
COLEC11	logTG	rs6542680	chr2_3592552_C_T	2	3592552	4e-18	Graham et al. 2021	rs6542680
COLEC11	LDL	rs3820897	chr2_3594771_T_C	2	3594771	3.72e-21	Graham et al. 2021	rs3820897
COLEC11	HDL	rs3820897	chr2_3594771_T_C	2	3594771	7.87e-37	Graham et al. 2021	rs3820897
LINC01814	LDL	rs11679703	chr2_8578831_G_A	2	8578831	1.38e-09	Graham et al. 2021	rs11679703
LINC01814	TC	rs4669294	chr2_8583543_G_A	2	8583543	2.96e-11	Graham et al. 2021	rs4669294
AC008164.1	LDL	rs798383	chr2_16709115_C_G	2	16709115	3.2e-08	Graham et al. 2021	rs798383
SMC6	TC	rs750772	chr2_17786319_A_G	2	17786319	5.98e-17	Graham et al. 2021	rs750772
SMC6	LDL	rs750772	chr2_17786319_A_G	2	17786319	1.81e-15	Graham et al. 2021	rs750772
RN7SL140P	LDL	rs79279183	chr2_20170880_A_C	2	20170880	4.68e-37	Graham et al. 2021	rs79279183
RN7SL140P	TC	rs907866	chr2_20171619_G_A	2	20171619	7.1e-92	Graham et al. 2021	rs907866
RN7SL140P	logTG	rs1107850	chr2_20172011_G_A	2	20172011	9.21e-42	Graham et al. 2021	rs1107850
RN7SL140P	HDL	rs2090034	chr2_20172648_G_A	2	20172648	4.84e-26	Graham et al. 2021	rs2090034
APOB	logTG	rs676210	chr2_21008652_G_A	2	21008652	0	Graham et al. 2021	rs676210
APOB	HDL	rs676210	chr2_21008652_G_A	2	21008652	1.93e-293	Graham et al. 2021	rs676210
APOB	LDL	rs934197	chr2_21044589_G_A	2	21044589	0	Graham et al. 2021	rs934197
APOB	TC	rs934197	chr2_21044589_G_A	2	21044589	0	Graham et al. 2021	rs934197
AC018742.1	logTG	rs114040256	chr2_21555713_A_G	2	21555713	7.15e-09	Graham et al. 2021	rs114040256
AC018742.1	HDL	rs116500366	chr2_21756644_G_A	2	21756644	6.18e-09	Graham et al. 2021	rs116500366
AC096570.1	LDL	rs4665495	chr2_22278381_T_G	2	22278381	9.61e-09	Graham et al. 2021	rs4665495
RN7SKP27	LDL	rs11889451	chr2_22792413_C_T	2	22792413	6.89e-12	Graham et al. 2021	rs11889451
KLHL29	TC	rs749331	chr2_23659477_G_A	2	23659477	4.86e-09	Graham et al. 2021	rs749331
AC008073.3	LDL	rs55661701	chr2_24177900_A_C	2	24177900	6.98e-14	Graham et al. 2021	rs55661701
AC012074.1	logTG	rs11903847	chr2_25370049_T_C	2	25370049	8.12e-09	Graham et al. 2021	rs11903847
RAB10	TC	rs4665299	chr2_26033971_A_C	2	26033971	3.2e-11	Graham et al. 2021	rs4665299
RAB10	LDL	rs142787485	chr2_26135287_A_G	2	26135287	1.05e-09	Graham et al. 2021	rs142787485
PPIL1P1	logTG	rs1025543	chr2_26162919_T_C	2	26162919	2.69e-13	Graham et al. 2021	rs1025543
SELENOI	HDL	rs13432533	chr2_26348543_G_A	2	26348543	3.84e-09	Graham et al. 2021	rs13432533
KCNK3	TC	rs1275984	chr2_26688641_A_C	2	26688641	1.24e-16	Graham et al. 2021	rs1275984
KCNK3	LDL	rs1275979	chr2_26700700_T_C	2	26700700	1.31e-10	Graham et al. 2021	rs1275979
KCNK3	logTG	rs57035494	chr2_26701150_C_G	2	26701150	1.05e-21	Graham et al. 2021	rs57035494
GCKR	HDL	rs1260326	chr2_27508073_T_C	2	27508073	2.16e-08	Graham et al. 2021	rs1260326
GCKR	logTG	rs1260326	chr2_27508073_T_C	2	27508073	0	Graham et al. 2021	rs1260326
GCKR	LDL	rs1260326	chr2_27508073_T_C	2	27508073	4.8e-114	Graham et al. 2021	rs1260326
GCKR	TC	rs1260326	chr2_27508073_T_C	2	27508073	0	Graham et al. 2021	rs1260326
FLJ31356	TC	rs150568121	chr2_28374875_CG_C	2	28374875	1.77e-12	Graham et al. 2021	rs150568121
FLJ31356	logTG	rs72780006	chr2_28376882_G_A	2	28376882	3.06e-35	Graham et al. 2021	rs72780006
WDR43	TC	rs71443098	chr2_28906846_G_T	2	28906846	3.55e-08	Graham et al. 2021	rs34588907
LBH	HDL	rs118186513	chr2_30257890_A_G	2	30257890	8.93e-10	Graham et al. 2021	rs13389106
MEMO1	TC	rs62142080	chr2_31957459_T_C	2	31957459	2.16e-08	Graham et al. 2021	rs62142080
COX7A2L	HDL	rs3755303	chr2_42362982_C_G	2	42362982	9.5e-09	Graham et al. 2021	rs3755303
THADA	logTG	rs58839393	chr2_43263480_A_T	2	43263480	3.43e-13	Graham et al. 2021	rs58839393
THADA	TC	rs12468394	chr2_43334022_C_A	2	43334022	2.58e-20	Graham et al. 2021	rs12468394
THADA	LDL	rs12468394	chr2_43334022_C_A	2	43334022	2.33e-22	Graham et al. 2021	rs12468394
ABCG8	LDL	rs4245791	chr2_43847292_C_T	2	43847292	0	Graham et al. 2021	rs4245791
ABCG8	TC	rs4245791	chr2_43847292_C_T	2	43847292	0	Graham et al. 2021	rs4245791
ABCG8	logTG	rs4245791	chr2_43847292_C_T	2	43847292	9.62e-10	Graham et al. 2021	rs4245791
CAMKMT	TC	rs140879085	chr2_44436163_C_T	2	44436163	2.87e-26	Graham et al. 2021	rs556971810
CAMKMT	LDL	rs140879085	chr2_44436163_C_T	2	44436163	4.34e-34	Graham et al. 2021	rs140879085
PRKCE	TC	rs12712955	chr2_45939182_A_G	2	45939182	1.11e-16	Graham et al. 2021	rs12712955
PRKCE	LDL	rs12712955	chr2_45939182_A_G	2	45939182	1.21e-16	Graham et al. 2021	rs12712955
STON1-GTF2A1L	HDL	rs17326656	chr2_48735152_G_T	2	48735152	3.02e-18	Graham et al. 2021	rs17326656
STON1-GTF2A1L	logTG	rs17326656	chr2_48735152_G_T	2	48735152	7.15e-11	Graham et al. 2021	rs17326656
GPR75-ASB3	HDL	rs2253760	chr2_53806851_C_G	2	53806851	2.78e-12	Graham et al. 2021	rs2253760
LINC01122	HDL	rs10460509	chr2_58545242_T_A	2	58545242	2.19e-13	Graham et al. 2021	rs10460509
LINC01122	logTG	rs17615494	chr2_58723228_G_T	2	58723228	1.95e-10	Graham et al. 2021	rs17615494
AC007092.1	HDL	rs35603314	chr2_59066461_C_A	2	59066461	4.85e-08	Graham et al. 2021	rs35603314
USP34	TC	rs921153	chr2_61336273_G_A	2	61336273	3.92e-09	Graham et al. 2021	rs921153
XPO1	logTG	rs766448	chr2_61508311_C_T	2	61508311	4.18e-11	Graham et al. 2021	rs766448
EHBP1	LDL	rs360804	chr2_62712262_G_A	2	62712262	5.46e-54	Graham et al. 2021	rs360804
EHBP1	TC	rs78784525	chr2_62751846_G_T	2	62751846	1.3e-42	Graham et al. 2021	rs78784525
SERTAD2	LDL	rs1477034	chr2_64696674_C_T	2	64696674	6.1e-13	Graham et al. 2021	rs1477034
SERTAD2	TC	rs1477034	chr2_64696674_C_T	2	64696674	2.89e-21	Graham et al. 2021	rs1477034
CEP68	HDL	rs2540949	chr2_65057097_A_T	2	65057097	3.42e-27	Graham et al. 2021	rs2540949
CEP68	logTG	rs2252867	chr2_65069146_T_C	2	65069146	4.15e-42	Graham et al. 2021	rs2252867
SPRED2	TC	rs906578	chr2_65374466_C_A	2	65374466	2.17e-16	Graham et al. 2021	rs906578
MEIS1	logTG	rs2280334	chr2_66438014_T_C	2	66438014	2.01e-11	Graham et al. 2021	rs2280334
MEIS1	HDL	rs1519103	chr2_66450749_G_T	2	66450749	3.78e-11	Graham et al. 2021	rs1519103
PCBP1-AS1	HDL	rs6546564	chr2_70006260_C_T	2	70006260	2.35e-08	Graham et al. 2021	rs6546564
C2orf42	LDL	rs2592182	chr2_70222644_A_G	2	70222644	5.08e-13	Graham et al. 2021	rs2592182
C2orf42	TC	rs2706770	chr2_70244767_A_G	2	70244767	1.42e-22	Graham et al. 2021	rs2706770
ZNF638	TC	rs2419077	chr2_71421295_G_T	2	71421295	3.19e-09	Graham et al. 2021	rs2419077
CYP26B1	logTG	rs10185019	chr2_72102555_C_T	2	72102555	1.31e-08	Graham et al. 2021	rs10185019
AC093162.2	HDL	rs7608892	chr2_85315595_G_A	2	85315595	2.05e-12	Graham et al. 2021	rs7608892
USP39	TC	rs58588820	chr2_85646921_C_T	2	85646921	7.66e-11	Graham et al. 2021	rs58588820
USP39	LDL	rs11887443	chr2_85651918_G_T	2	85651918	2.36e-11	Graham et al. 2021	rs11887443
RNF103-CHMP3	TC	rs308915	chr2_86632175_A_C	2	86632175	3.49e-09	Graham et al. 2021	rs308915
FABP1	TC	rs4246598	chr2_88138531_C_A	2	88138531	3.14e-11	Graham et al. 2021	rs4246598
FABP1	LDL	rs4246598	chr2_88138531_C_A	2	88138531	6.39e-11	Graham et al. 2021	rs4246598
AFF3	HDL	rs4851250	chr2_100112831_T_C	2	100112831	1e-12	Graham et al. 2021	rs4851250
RPL31	LDL	rs10171847	chr2_101015426_C_G	2	101015426	1.27e-16	Graham et al. 2021	rs10171847
RPL31	TC	rs10171847	chr2_101015426_C_G	2	101015426	3.79e-14	Graham et al. 2021	rs10171847
GCC2	LDL	rs2577619	chr2_108473811_G_C	2	108473811	8.4e-26	Graham et al. 2021	rs2577619
GCC2-AS1	TC	rs2718744	chr2_108529561_T_A	2	108529561	2.79e-21	Graham et al. 2021	rs2718744
ACOXL	TC	rs3789129	chr2_110940463_A_C	2	110940463	1.31e-09	Graham et al. 2021	rs3789129
ACOXL	HDL	rs3789112	chr2_110957000_C_T	2	110957000	8.22e-10	Graham et al. 2021	rs3789112
MIR4435-2HG	logTG	rs6708784	chr2_111169802_A_G	2	111169802	1.67e-19	Graham et al. 2021	rs6708784
MERTK	logTG	rs7583987	chr2_112006063_C_G	2	112006063	1.05e-08	Graham et al. 2021	rs7583987
RNU6-1180P	TC	rs6734238	chr2_113083453_A_G	2	113083453	1.41e-21	Graham et al. 2021	rs6734238
RNU6-1180P	LDL	rs6734238	chr2_113083453_A_G	2	113083453	1.07e-08	Graham et al. 2021	rs6734238
IL1RN	logTG	rs55709272	chr2_113109711_T_C	2	113109711	1.78e-10	Graham et al. 2021	rs55709272
AC092170.1	TC	rs115626828	chr2_117466528_G_C	2	117466528	6.88e-10	Graham et al. 2021	rs115626828
AC092170.1	LDL	rs115626828	chr2_117466528_G_C	2	117466528	2.83e-11	Graham et al. 2021	rs115626828
INSIG2	LDL	rs55938402	chr2_118085582_G_A	2	118085582	2.73e-67	Graham et al. 2021	rs55938402
INSIG2	TC	rs55938402	chr2_118085582_G_A	2	118085582	5.77e-56	Graham et al. 2021	rs55938402
MARCO	logTG	rs78198921	chr2_118991570_C_G	2	118991570	3.79e-12	Graham et al. 2021	rs78198921
AC073257.2	LDL	rs17050272	chr2_120548864_G_A	2	120548864	1.87e-55	Graham et al. 2021	rs17050272
AC073257.2	TC	rs17050272	chr2_120548864_G_A	2	120548864	5.15e-43	Graham et al. 2021	rs17050272
AC073257.1	logTG	rs954244	chr2_120551655_C_G	2	120551655	3.8e-24	Graham et al. 2021	rs954244
AC073257.1	HDL	rs11688682	chr2_120590036_G_C	2	120590036	6.85e-20	Graham et al. 2021	rs11688682
MGAT5	TC	rs60668151	chr2_134116437_A_G	2	134116437	9.69e-09	Graham et al. 2021	rs60668151
MGAT5	LDL	rs2460382	chr2_134256545_G_A	2	134256545	3.45e-12	Graham et al. 2021	rs2460382
TMEM163	TC	rs998451	chr2_134671718_G_A	2	134671718	2.37e-16	Graham et al. 2021	rs998451
CCNT2-AS1	HDL	rs6758044	chr2_134834675_T_C	2	134834675	2.78e-10	Graham et al. 2021	rs6758044
ZRANB3	TC	rs1375131	chr2_135197227_T_C	2	135197227	8.74e-32	Graham et al. 2021	rs1375131
ZRANB3	LDL	rs1375131	chr2_135197227_T_C	2	135197227	1.03e-25	Graham et al. 2021	rs1375131
MCM6	HDL	rs3739020	chr2_135844921_T_G	2	135844921	4.41e-21	Graham et al. 2021	rs3739020
CXCR4	TC	rs950176	chr2_136140508_A_G	2	136140508	5.58e-11	Graham et al. 2021	rs950176
ARHGAP15	TC	rs35825582	chr2_143491193_G_A	2	143491193	5.19e-12	Graham et al. 2021	rs35825582
AC092484.1	logTG	rs6430090	chr2_145589891_A_G	2	145589891	1.61e-12	Graham et al. 2021	rs6430090
AC079163.1	HDL	rs7571848	chr2_145595616_T_A	2	145595616	2.01e-08	Graham et al. 2021	rs7571848
ACVR1C	LDL	rs12614487	chr2_157578057_C_T	2	157578057	2.71e-32	Graham et al. 2021	rs12614487
ACVR1C	TC	rs10164853	chr2_157625480_A_G	2	157625480	1.27e-40	Graham et al. 2021	rs10164853
ACVR1C	logTG	rs11900786	chr2_157651759_T_C	2	157651759	1.29e-08	Graham et al. 2021	rs11900786
ACVR1C	HDL	rs2509902	chr2_157658457_T_C	2	157658457	4.32e-10	Graham et al. 2021	rs2509902
AC092153.1	logTG	rs10170600	chr2_160262176_T_C	2	160262176	1.01e-10	Graham et al. 2021	rs10170600
AC008063.2	HDL	rs62189714	chr2_162110331_C_A	2	162110331	6.11e-09	Graham et al. 2021	rs62189714
FAP	TC	rs2111485	chr2_162254026_A_G	2	162254026	4.91e-08	Graham et al. 2021	rs2111485
COBLL1	TC	rs10184004	chr2_164651879_C_T	2	164651879	4e-09	Graham et al. 2021	rs10184004
COBLL1	LDL	rs10184004	chr2_164651879_C_T	2	164651879	2.44e-11	Graham et al. 2021	rs10184004
COBLL1	HDL	rs75265117	chr2_164662289_C_G	2	164662289	7.57e-91	Graham et al. 2021	rs75265117
COBLL1	logTG	rs13389219	chr2_164672366_C_T	2	164672366	1.11e-125	Graham et al. 2021	rs13389219
NOSTRIN	logTG	rs531328	chr2_168844328_C_A	2	168844328	5.32e-09	Graham et al. 2021	rs531328
ABCB11	LDL	rs10176901	chr2_168974151_G_A	2	168974151	1.39e-55	Graham et al. 2021	rs10176901
ABCB11	TC	rs28689500	chr2_168974866_G_T	2	168974866	9.51e-72	Graham et al. 2021	rs28689500
AC007405.3	logTG	rs1420377	chr2_170778658_G_A	2	170778658	6.56e-09	Graham et al. 2021	rs1420377
MAP3K20	HDL	rs1866631	chr2_173211033_G_A	2	173211033	2.42e-10	Graham et al. 2021	rs1866631
ZNF385B	logTG	rs4894128	chr2_179842583_T_C	2	179842583	2.05e-08	Graham et al. 2021	rs4894128
AC007319.1	HDL	rs16829016	chr2_187427731_C_T	2	187427731	1.49e-09	Graham et al. 2021	rs16829016
AC006460.1	TC	rs1155060	chr2_190701713_A_G	2	190701713	1.97e-08	Graham et al. 2021	rs1155060
ALS2CR12	logTG	rs2110690	chr2_201320409_A_G	2	201320409	1.73e-09	Graham et al. 2021	rs2110690
ALS2CR12	TC	rs2349075	chr2_201358843_A_G	2	201358843	3.81e-08	Graham et al. 2021	rs2349075
BMPR2	logTG	rs3731696	chr2_202567081_A_G	2	202567081	7.42e-16	Graham et al. 2021	rs3731696
MTCO1P17	LDL	rs140974562	chr2_202595479_TGGCTCACGCCTGTA_T	2	202595479	5.24e-40	Graham et al. 2021	rs140974562
FAM117B	TC	rs113867238	chr2_202630335_G_A	2	202630335	1.26e-71	Graham et al. 2021	rs113867238
FAM117B	HDL	rs7581601	chr2_202633063_A_C	2	202633063	7.32e-30	Graham et al. 2021	rs7581601
AC009226.1	HDL	rs2551657	chr2_207508189_T_G	2	207508189	1.87e-10	Graham et al. 2021	rs2551657
CREB1	TC	rs6740584	chr2_207564627_T_C	2	207564627	1.95e-12	Graham et al. 2021	rs6740584
CPS1	HDL	rs1047891	chr2_210675783_C_A	2	210675783	8.42e-25	Graham et al. 2021	rs1047891
ERBB4	HDL	rs3791699	chr2_211409722_G_A	2	211409722	1.89e-08	Graham et al. 2021	rs3791699
AC068051.1	HDL	rs4416211	chr2_214512864_A_T	2	214512864	3.35e-11	Graham et al. 2021	rs4416211
FN1	TC	rs1250258	chr2_215435462_C_T	2	215435462	1.35e-24	Graham et al. 2021	rs1250258
FN1	LDL	rs1250259	chr2_215435759_T_A	2	215435759	1.02e-25	Graham et al. 2021	rs1250259
RUFY4	HDL	rs192243120	chr2_218059061_G_A	2	218059061	6.25e-09	Graham et al. 2021	rs192243120
PNKD	LDL	rs3179342	chr2_218274217_C_T	2	218274217	1.59e-10	Graham et al. 2021	rs10716631
PNKD	logTG	rs6707559	chr2_218278050_C_T	2	218278050	7.06e-11	Graham et al. 2021	rs6707559
PRKAG3	logTG	rs78058190	chr2_218835276_G_A	2	218835276	4.83e-95	Graham et al. 2021	rs78058190
PRKAG3	LDL	rs78058190	chr2_218835276_G_A	2	218835276	9.69e-09	Graham et al. 2021	rs78058190
PRKAG3	HDL	rs78058190	chr2_218835276_G_A	2	218835276	2.08e-101	Graham et al. 2021	rs78058190
AC062015.1	logTG	rs2203452	chr2_226230042_A_G	2	226230042	2.89e-129	Graham et al. 2021	rs2203452
AC062015.1	HDL	rs2972145	chr2_226236593_T_C	2	226236593	8.87e-152	Graham et al. 2021	rs2972145
IRS1	logTG	rs79639690	chr2_226741179_T_C	2	226741179	1.22e-12	Graham et al. 2021	rs79639690
SLC19A3	HDL	rs11694828	chr2_227700940_G_A	2	227700940	3.8e-19	Graham et al. 2021	rs11694828
PID1	HDL	rs985891	chr2_229154632_G_A	2	229154632	1.08e-09	Graham et al. 2021	rs985891
ATG16L1	TC	rs62192912	chr2_233236296_C_T	2	233236296	4.36e-09	Graham et al. 2021	rs62192912
UGT1A11P	logTG	rs17868301	chr2_233603449_C_T	2	233603449	4.02e-08	Graham et al. 2021	rs17868301
UGT1A8	TC	rs35203651	chr2_233770903_T_C	2	233770903	4.29e-37	Graham et al. 2021	rs35203651
UGT1A8	LDL	rs35203651	chr2_233770903_T_C	2	233770903	4.43e-26	Graham et al. 2021	rs35203651
FARP2	HDL	rs4675812	chr2_241456259_G_A	2	241456259	1.89e-22	Graham et al. 2021	rs4675812
ITPR1	logTG	rs7639927	chr3_4721050_A_T	3	4721050	4.25e-15	Graham et al. 2021	rs7639927
SETD5	logTG	rs62246311	chr3_9456459_G_A	3	9456459	3.47e-10	Graham et al. 2021	rs62246311
GSTM5P1	TC	rs1584063	chr3_12225355_G_A	3	12225355	6.3e-67	Graham et al. 2021	rs1584063
PPARG	LDL	rs13076933	chr3_12285932_T_G	3	12285932	3.72e-50	Graham et al. 2021	rs13076933
PPARG	HDL	rs12633551	chr3_12318995_C_T	3	12318995	4.84e-44	Graham et al. 2021	rs12633551
PPARG	logTG	rs7638903	chr3_12342215_G_A	3	12342215	6.77e-36	Graham et al. 2021	rs7638903
TMEM40	TC	rs113223234	chr3_12751525_G_A	3	12751525	5.87e-17	Graham et al. 2021	rs113223234
CAND2	LDL	rs2305398	chr3_12815357_A_G	3	12815357	4.48e-08	Graham et al. 2021	rs2305398
BTD	logTG	rs11128749	chr3_15625708_C_A	3	15625708	3.03e-08	Graham et al. 2021	rs11128749
ANKRD28	HDL	rs2654652	chr3_15740667_C_T	3	15740667	1.76e-15	Graham et al. 2021	rs2455850
UBE2E2	logTG	rs11717397	chr3_23327092_G_A	3	23327092	1.43e-08	Graham et al. 2021	rs11717397
THRB	HDL	rs113967141	chr3_24261320_G_A	3	24261320	4.15e-15	Graham et al. 2021	rs113967141
THRB	logTG	rs6792725	chr3_24478792_A_G	3	24478792	1.54e-23	Graham et al. 2021	rs6792725
THRB	TC	rs6792725	chr3_24478792_A_G	3	24478792	1.16e-28	Graham et al. 2021	rs6792725
THRB	LDL	rs6792725	chr3_24478792_A_G	3	24478792	3.27e-19	Graham et al. 2021	rs6792725
CMTM6	LDL	rs7640978	chr3_32491518_C_T	3	32491518	2.08e-43	Graham et al. 2021	rs7640978
CMTM6	TC	rs7640978	chr3_32491518_C_T	3	32491518	2.51e-40	Graham et al. 2021	rs7640978
TRANK1	HDL	rs7622114	chr3_36919169_C_A	3	36919169	4.65e-18	Graham et al. 2021	rs7622114
EPM2AIP1	logTG	rs9831084	chr3_36984170_T_C	3	36984170	4.35e-13	Graham et al. 2021	rs9831084
NBEAL2	HDL	rs2305637	chr3_47004356_C_T	3	47004356	7.44e-26	Graham et al. 2021	rs2305637
MAP4	TC	rs140444852	chr3_47913856_GT_G	3	47913856	5.01e-13	Graham et al. 2021	rs140444852
USP19	logTG	rs4955411	chr3_49107871_A_G	3	49107871	8.86e-16	Graham et al. 2021	rs4955411
RBM6	HDL	rs11925192	chr3_50001231_G_A	3	50001231	5.49e-54	Graham et al. 2021	rs11925192
SEMA3F	TC	rs6446202	chr3_50182558_C_G	3	50182558	1.17e-11	Graham et al. 2021	rs6446202
AC115284.3	TC	rs56208706	chr3_52029869_C_T	3	52029869	8.62e-09	Graham et al. 2021	rs56208706
POC1A	HDL	rs138789058	chr3_52090372_C_T	3	52090372	2.61e-11	Graham et al. 2021	rs138789058
DNAH1	logTG	rs17052061	chr3_52312224_T_G	3	52312224	2.56e-24	Graham et al. 2021	rs17052061
STAB1	LDL	rs13621	chr3_52524117_T_C	3	52524117	3.67e-15	Graham et al. 2021	rs13621
SMIM4	TC	rs7638808	chr3_52538040_A_G	3	52538040	1.49e-12	Graham et al. 2021	rs7638808
ITIH3	HDL	rs9968117	chr3_52804638_C_T	3	52804638	1.29e-30	Graham et al. 2021	rs9968117
RNU6-483P	logTG	rs28879486	chr3_57547931_C_T	3	57547931	1.23e-08	Graham et al. 2021	rs28879486
RNU6ATAC26P	HDL	rs4597680	chr3_57610378_T_C	3	57610378	7.29e-10	Graham et al. 2021	rs4597680
PXK	TC	rs9844432	chr3_58405566_C_G	3	58405566	1.04e-48	Graham et al. 2021	rs9844432
PXK	LDL	rs9844432	chr3_58405566_C_G	3	58405566	6.91e-48	Graham et al. 2021	rs9844432
AC098969.1	logTG	rs10049466	chr3_66818185_C_T	3	66818185	3.86e-12	Graham et al. 2021	rs10049466
AC098969.1	HDL	rs12486424	chr3_66824057_A_C	3	66824057	1.03e-08	Graham et al. 2021	rs12486424
MITF	HDL	rs2114660	chr3_69754540_T_A	3	69754540	1.84e-09	Graham et al. 2021	rs2114660
MITF	TC	rs9834743	chr3_69788420_C_G	3	69788420	4.79e-21	Graham et al. 2021	rs9834743
MITF	LDL	rs9834743	chr3_69788420_C_G	3	69788420	1.29e-15	Graham et al. 2021	rs9834743
MITF	logTG	rs1529585	chr3_69821444_A_G	3	69821444	2.33e-09	Graham et al. 2021	rs1529585
SAMMSON	HDL	rs4974290	chr3_70459552_G_C	3	70459552	8.41e-10	Graham et al. 2021	rs4974290
FOXP1	HDL	rs62247166	chr3_71483587_C_T	3	71483587	6.42e-09	Graham et al. 2021	rs62247166
VGLL3	HDL	rs13066793	chr3_86988393_A_G	3	86988393	1.2e-09	Graham et al. 2021	rs13066793
VGLL3	logTG	rs13066793	chr3_86988393_A_G	3	86988393	4.65e-09	Graham et al. 2021	rs13066793
TFG	LDL	rs3796276	chr3_100746765_A_G	3	100746765	3.54e-08	Graham et al. 2021	rs3796276
ZBTB20	HDL	rs7643617	chr3_115034231_A_C	3	115034231	1.08e-15	Graham et al. 2021	rs7643617
NR1I2	HDL	rs3732356	chr3_119810266_G_T	3	119810266	6.85e-27	Graham et al. 2021	rs3732356
NR1I2	TC	rs3732356	chr3_119810266_G_T	3	119810266	3.53e-36	Graham et al. 2021	rs3732356
NR1I2	LDL	rs3732359	chr3_119817582_G_A	3	119817582	5.78e-17	Graham et al. 2021	rs3732359
DTX3L	TC	rs68028452	chr3_122566371_CT_C	3	122566371	6.37e-26	Graham et al. 2021	rs68028452
DTX3L	LDL	rs68028452	chr3_122566371_CT_C	3	122566371	4.06e-31	Graham et al. 2021	rs68028452
ADCY5	HDL	rs11708067	chr3_123346931_A_G	3	123346931	8.14e-12	Graham et al. 2021	rs11708067
ADCY5	TC	rs11719201	chr3_123349897_C_T	3	123349897	1.53e-18	Graham et al. 2021	rs11719201
ADCY5	LDL	rs11719201	chr3_123349897_C_T	3	123349897	2.07e-09	Graham et al. 2021	rs11719201
ZNF148	TC	rs2011442	chr3_125240990_C_T	3	125240990	2.64e-14	Graham et al. 2021	rs2011442
ZNF148	LDL	rs2011442	chr3_125240990_C_T	3	125240990	2.25e-12	Graham et al. 2021	rs2011442
KLF15	TC	rs9862203	chr3_126339519_A_G	3	126339519	6.72e-15	Graham et al. 2021	rs9862203
KLF15	LDL	rs7641302	chr3_126341472_T_C	3	126341472	1.77e-16	Graham et al. 2021	rs7641302
AC084035.1	LDL	rs12489933	chr3_127563047_G_A	3	127563047	2.44e-09	Graham et al. 2021	rs12489933
TPRA1	TC	rs62264113	chr3_127573490_G_A	3	127573490	1.79e-08	Graham et al. 2021	rs62264113
PLXND1	LDL	rs56203737	chr3_129556093_A_G	3	129556093	2.05e-15	Graham et al. 2021	rs56203737
PLXND1	TC	rs56299595	chr3_129559339_A_G	3	129559339	6.97e-18	Graham et al. 2021	rs56299595
PLXND1	HDL	rs2811468	chr3_129578004_A_G	3	129578004	7.02e-13	Graham et al. 2021	rs2811468
DNAJC13	TC	rs74341202	chr3_132465147_G_A	3	132465147	4.13e-42	Graham et al. 2021	rs74341202
DNAJC13	LDL	rs74341202	chr3_132465147_G_A	3	132465147	3.76e-36	Graham et al. 2021	rs74341202
TF	HDL	rs6762415	chr3_133759713_T_G	3	133759713	2.07e-08	Graham et al. 2021	rs6762415
TF	LDL	rs6794370	chr3_133771490_A_C	3	133771490	4.86e-10	Graham et al. 2021	rs6794370
TF	TC	rs6794370	chr3_133771490_A_C	3	133771490	2.3e-13	Graham et al. 2021	rs6794370
AC092991.1	HDL	rs687339	chr3_136213517_C_T	3	136213517	2.25e-49	Graham et al. 2021	rs687339
PCCB	logTG	rs684773	chr3_136237463_A_C	3	136237463	1.9e-42	Graham et al. 2021	rs684773
PCCB	LDL	rs1711171	chr3_136301699_T_C	3	136301699	7.18e-12	Graham et al. 2021	rs1711171
STAG1	TC	rs6771713	chr3_136731751_C_T	3	136731751	3.24e-09	Graham et al. 2021	rs6771713
XRN1	TC	rs73238159	chr3_142359917_C_T	3	142359917	4.39e-13	Graham et al. 2021	rs73238159
XRN1	logTG	rs73238159	chr3_142359917_C_T	3	142359917	3.94e-10	Graham et al. 2021	rs73238159
XRN1	LDL	rs11711179	chr3_142441043_G_A	3	142441043	2.97e-08	Graham et al. 2021	rs11711179
AC021074.3	TC	rs9832727	chr3_142930268_C_G	3	142930268	2.11e-23	Graham et al. 2021	rs9832727
AC021074.3	logTG	rs9653945	chr3_142941864_G_A	3	142941864	7.62e-17	Graham et al. 2021	rs9653945
AC021074.3	LDL	rs9653945	chr3_142941864_G_A	3	142941864	1.46e-15	Graham et al. 2021	rs9653945
PLSCR4	TC	rs143201630	chr3_146206667_C_A	3	146206667	1.16e-08	Graham et al. 2021	rs143201630
AC092957.1	TC	rs884370	chr3_147359004_T_G	3	147359004	3.65e-09	Graham et al. 2021	rs884370
TSC22D2	HDL	rs62271373	chr3_150348753_T_A	3	150348753	1.38e-27	Graham et al. 2021	rs62271373
TSC22D2	logTG	rs62271373	chr3_150348753_T_A	3	150348753	1.03e-25	Graham et al. 2021	rs62271373
MBNL1	HDL	rs1426383	chr3_152299180_C_T	3	152299180	5.61e-16	Graham et al. 2021	rs1426383
ARHGEF26	HDL	rs16846895	chr3_154133272_A_G	3	154133272	8.85e-09	Graham et al. 2021	rs16846895
AC104472.3	logTG	rs389761	chr3_155817976_C_T	3	155817976	1.85e-12	Graham et al. 2021	rs6787781
AC104472.3	TC	rs407258	chr3_155843189_T_C	3	155843189	3.5e-13	Graham et al. 2021	rs407258
KCNAB1	HDL	rs62285077	chr3_156527099_C_T	3	156527099	3.22e-08	Graham et al. 2021	rs62285077
LINC00880	logTG	rs67261871	chr3_157080152_T_C	3	157080152	2.67e-38	Graham et al. 2021	rs67261871
LINC00880	HDL	rs67261871	chr3_157080152_T_C	3	157080152	5.71e-50	Graham et al. 2021	rs67261871
AC079594.2	LDL	rs4679881	chr3_160310226_T_C	3	160310226	1.81e-18	Graham et al. 2021	rs4679881
AC079594.2	TC	rs55687857	chr3_160312176_G_C	3	160312176	3.12e-29	Graham et al. 2021	rs55687857
SLC2A2	TC	rs10513688	chr3_171009429_G_A	3	171009429	2.83e-14	Graham et al. 2021	rs10513688
SLC2A2	logTG	rs5400	chr3_171014511_G_A	3	171014511	6.16e-27	Graham et al. 2021	rs5400
SLC2A2	LDL	rs57005472	chr3_171040540_T_G	3	171040540	8.61e-09	Graham et al. 2021	rs57005472
PLD1	LDL	rs4515081	chr3_171818465_T_G	3	171818465	2.53e-11	Graham et al. 2021	rs4515081
FNDC3B	HDL	rs4894529	chr3_172241894_A_G	3	172241894	9.64e-10	Graham et al. 2021	rs4894529
LINC02068	logTG	rs79287178	chr3_172576710_G_A	3	172576710	4.83e-41	Graham et al. 2021	rs79287178
ETV5	TC	rs9844949	chr3_186102494_A_G	3	186102494	1.18e-18	Graham et al. 2021	rs9844949
ETV5	HDL	rs1516725	chr3_186106215_T_C	3	186106215	1.86e-46	Graham et al. 2021	rs1516725
APOD	HDL	rs139828053	chr3_195572021_T_C	3	195572021	9.48e-09	Graham et al. 2021	rs139828053
SLC51A	TC	rs397726270	chr3_196215209_T_TG	3	196215209	9.11e-10	Graham et al. 2021	rs397726270
SLC51A	LDL	rs397726270	chr3_196215209_T_TG	3	196215209	3.3e-11	Graham et al. 2021	rs397726270
RNF168	HDL	rs4916497	chr3_196471662_T_C	3	196471662	1.02e-08	Graham et al. 2021	rs4916497
TMEM175	logTG	rs34311866	chr4_958159_T_C	4	958159	1.77e-20	Graham et al. 2021	rs34311866
DGKQ	HDL	rs13101828	chr4_971932_A_G	4	971932	1.59e-20	Graham et al. 2021	rs13101828
MXD4	HDL	rs28619238	chr4_2259085_T_C	4	2259085	4.19e-09	Graham et al. 2021	rs28619238
ADD1	logTG	rs3775067	chr4_2886895_G_A	4	2886895	2.07e-16	Graham et al. 2021	rs3775067
HTT	HDL	rs362307	chr4_3240118_C_T	4	3240118	1.25e-08	Graham et al. 2021	rs362307
HGFAC	LDL	rs13108218	chr4_3442204_A_G	4	3442204	3.82e-38	Graham et al. 2021	rs13108218
HGFAC	TC	rs13108218	chr4_3442204_A_G	4	3442204	9.24e-76	Graham et al. 2021	rs13108218
HGFAC	logTG	rs13108218	chr4_3442204_A_G	4	3442204	5.95e-87	Graham et al. 2021	rs13108218
CYTL1	logTG	rs4450871	chr4_4988571_A_G	4	4988571	1.8e-18	Graham et al. 2021	rs4450871
CYTL1	HDL	rs4450871	chr4_4988571_A_G	4	4988571	6.83e-11	Graham et al. 2021	rs4450871
SORCS2	LDL	rs4689088	chr4_7220526_G_A	4	7220526	7e-14	Graham et al. 2021	rs4689088
SORCS2	TC	rs4689653	chr4_7221592_T_G	4	7221592	1.23e-12	Graham et al. 2021	rs4689653
CPEB2	LDL	rs62409270	chr4_15026419_G_C	4	15026419	5.25e-09	Graham et al. 2021	rs62409270
LCORL	logTG	rs16895971	chr4_17883363_T_C	4	17883363	2.99e-26	Graham et al. 2021	rs16895971
LCORL	HDL	rs7673321	chr4_17956065_T_A	4	17956065	1.46e-12	Graham et al. 2021	rs7673321
LINC02357	HDL	rs73243877	chr4_26045994_A_G	4	26045994	1.76e-26	Graham et al. 2021	rs73243877
LINC02357	logTG	rs73243877	chr4_26045994_A_G	4	26045994	1e-28	Graham et al. 2021	rs73243877
UBE2K	logTG	rs3912391	chr4_39697204_G_A	4	39697204	1.86e-08	Graham et al. 2021	rs3912391
UBE2K	HDL	rs3912391	chr4_39697204_G_A	4	39697204	6.09e-09	Graham et al. 2021	rs3912391
AC108467.1	HDL	rs10938398	chr4_45184122_G_A	4	45184122	1.65e-09	Graham et al. 2021	rs10938398
AC058822.1	LDL	rs17083112	chr4_53587509_T_C	4	53587509	7.1e-10	Graham et al. 2021	rs17083112
KIT	logTG	rs35484700	chr4_54632614_CG_C	4	54632614	3.13e-11	Graham et al. 2021	rs35484700
TMPRSS11E	HDL	rs35662434	chr4_68474215_A_G	4	68474215	2.16e-15	Graham et al. 2021	rs35662434
AC147055.3	LDL	rs4860987	chr4_68625566_A_T	4	68625566	8.73e-60	Graham et al. 2021	rs4860987
AC147055.3	TC	rs4860987	chr4_68625566_A_T	4	68625566	4.06e-97	Graham et al. 2021	rs4860987
AC147055.1	logTG	rs293435	chr4_68722334_C_T	4	68722334	2.08e-23	Graham et al. 2021	rs293435
AC114786.1	TC	rs183970949	chr4_69251375_C_T	4	69251375	5.46e-14	Graham et al. 2021	rs183970949
UGT2B25P	LDL	rs187479321	chr4_69399122_A_G	4	69399122	2.75e-11	Graham et al. 2021	rs187479321
MUC7	TC	rs142641018	chr4_70432209_C_T	4	70432209	1.11e-11	Graham et al. 2021	rs142641018
MOB1B	TC	rs535853514	chr4_70964820_C_T	4	70964820	6.29e-18	Graham et al. 2021	rs535853514
MOB1B	LDL	rs535853514	chr4_70964820_C_T	4	70964820	8.16e-13	Graham et al. 2021	rs535853514
AC068721.1	TC	rs938075289	chr4_71889071_A_C	4	71889071	3.3e-49	Graham et al. 2021	rs938075289
AC068721.1	LDL	rs938075289	chr4_71889071_A_C	4	71889071	9.51e-38	Graham et al. 2021	rs938075289
ADAMTS3	LDL	rs537526354	chr4_72625905_G_A	4	72625905	5.34e-66	Graham et al. 2021	rs537526354
ADAMTS3	TC	rs537526354	chr4_72625905_G_A	4	72625905	2.95e-88	Graham et al. 2021	rs537526354
ANKRD17	LDL	rs187918276	chr4_73167847_G_C	4	73167847	2.59e-89	Graham et al. 2021	rs187918276
RASSF6	TC	rs573930512	chr4_73646563_G_A	4	73646563	5.29e-116	Graham et al. 2021	rs573930512
RASSF6	HDL	rs573930512	chr4_73646563_G_A	4	73646563	3.84e-10	Graham et al. 2021	rs573930512
RASSF6	logTG	rs573930512	chr4_73646563_G_A	4	73646563	5.46e-09	Graham et al. 2021	rs573930512
HNRNPA1P55	LDL	rs181372486	chr4_73928089_G_A	4	73928089	1.21e-55	Graham et al. 2021	rs181372486
EPGN	TC	rs190217562	chr4_74314692_T_C	4	74314692	9.87e-44	Graham et al. 2021	rs190217562
AC239584.1	LDL	rs189087436	chr4_74550477_T_C	4	74550477	1e-31	Graham et al. 2021	rs189087436
BTC	TC	rs77021821	chr4_74759005_C_T	4	74759005	1.83e-21	Graham et al. 2021	rs77021821
G3BP2	HDL	rs2175766	chr4_75647007_A_C	4	75647007	1.59e-10	Graham et al. 2021	rs2175766
USO1	TC	rs7662940	chr4_75725259_C_T	4	75725259	3.23e-14	Graham et al. 2021	rs7662940
SHROOM3	LDL	rs4493564	chr4_76499254_A_G	4	76499254	1.58e-12	Graham et al. 2021	rs4493564
SHROOM3	logTG	rs28687959	chr4_76500192_C_T	4	76500192	1.85e-13	Graham et al. 2021	rs28687959
SHROOM3	TC	rs71607360	chr4_76518246_A_C	4	76518246	2.37e-09	Graham et al. 2021	rs71607360
LIN54	HDL	rs11099563	chr4_82985952_G_A	4	82985952	3.38e-11	Graham et al. 2021	rs11099563
MAPK10	logTG	rs72663972	chr4_86373140_C_A	4	86373140	6.01e-25	Graham et al. 2021	rs72663972
MAPK10	HDL	rs72663972	chr4_86373140_C_A	4	86373140	1.55e-08	Graham et al. 2021	rs72663972
AFF1	TC	rs17605615	chr4_87075593_G_A	4	87075593	2.26e-18	Graham et al. 2021	rs17605615
AFF1	HDL	rs342469	chr4_87129402_G_A	4	87129402	1.82e-27	Graham et al. 2021	rs342469
AFF1	LDL	rs342467	chr4_87131067_T_C	4	87131067	3.88e-10	Graham et al. 2021	rs342467
AFF1	logTG	rs342466	chr4_87131933_C_T	4	87131933	5.13e-89	Graham et al. 2021	rs342466
FAM13A	logTG	rs10012528	chr4_88803812_C_G	4	88803812	3.1e-20	Graham et al. 2021	rs10012528
FAM13A	HDL	rs2167750	chr4_88808923_C_T	4	88808923	2.38e-46	Graham et al. 2021	rs2167750
BTF3P13	TC	rs144198753	chr4_98792199_C_T	4	98792199	1.15e-08	Graham et al. 2021	rs144198753
BTF3P13	LDL	rs144198753	chr4_98792199_C_T	4	98792199	1.23e-11	Graham et al. 2021	rs144198753
EIF4E	HDL	rs12650112	chr4_98867329_C_T	4	98867329	1.01e-11	Graham et al. 2021	rs12650112
AP002026.1	logTG	rs1126673	chr4_99124465_C_T	4	99124465	2.75e-19	Graham et al. 2021	rs1126673
C4orf17	HDL	rs1873518	chr4_99544016_G_A	4	99544016	1.35e-23	Graham et al. 2021	rs1873518
MTTP	LDL	rs9307240	chr4_99567423_G_C	4	99567423	3.28e-25	Graham et al. 2021	rs9307240
MTTP	TC	rs1800804	chr4_99574660_T_C	4	99574660	6.43e-24	Graham et al. 2021	rs1800804
PPP3CA	HDL	rs116538790	chr4_100999436_C_T	4	100999436	3.87e-08	Graham et al. 2021	rs116538790
BANK1	HDL	rs12511373	chr4_101745628_C_T	4	101745628	3.27e-17	Graham et al. 2021	rs12511373
SLC39A8	TC	rs13107325	chr4_102267552_C_T	4	102267552	6.27e-45	Graham et al. 2021	rs13107325
SLC39A8	logTG	rs13107325	chr4_102267552_C_T	4	102267552	1.74e-37	Graham et al. 2021	rs13107325
SLC39A8	HDL	rs13107325	chr4_102267552_C_T	4	102267552	1.25e-185	Graham et al. 2021	rs13107325
SLC39A8	LDL	rs13107325	chr4_102267552_C_T	4	102267552	1.29e-17	Graham et al. 2021	rs13107325
UBE2D3	HDL	rs74332078	chr4_102845563_G_A	4	102845563	8.15e-15	Graham et al. 2021	rs74332078
SLC9B1	logTG	rs10017313	chr4_102940223_A_G	4	102940223	1.62e-12	Graham et al. 2021	rs10017313
TET2	LDL	rs17617028	chr4_105143526_G_A	4	105143526	6.44e-12	Graham et al. 2021	rs17617028
TET2	HDL	rs9884482	chr4_105160479_T_C	4	105160479	3.14e-13	Graham et al. 2021	rs9884482
EGF	LDL	rs7699288	chr4_110021121_G_C	4	110021121	1.38e-10	Graham et al. 2021	rs7699288
AC092656.1	TC	rs11729857	chr4_119192945_C_G	4	119192945	6.39e-10	Graham et al. 2021	rs11729857
AC092656.1	LDL	rs71610255	chr4_119206905_A_C	4	119206905	6.26e-09	Graham et al. 2021	rs71610255
LINC01091	logTG	rs192929239	chr4_123720672_A_G	4	123720672	7.3e-11	Graham et al. 2021	rs192929239
SLC25A31	LDL	rs4435753	chr4_127741641_C_T	4	127741641	1.55e-08	Graham et al. 2021	rs4435753
LARP1B	TC	rs34659062	chr4_128078464_C_T	4	128078464	9.43e-10	Graham et al. 2021	rs34659062
RNF150	logTG	rs7681503	chr4_140880324_T_C	4	140880324	1.69e-09	Graham et al. 2021	rs7681503
INPP4B	HDL	rs62328321	chr4_142398568_C_T	4	142398568	1.93e-09	Graham et al. 2021	rs62328321
INPP4B	logTG	rs7696969	chr4_142405561_T_G	4	142405561	1.38e-15	Graham et al. 2021	rs7696969
ARHGAP10	logTG	rs2358183	chr4_148064711_T_C	4	148064711	1.85e-09	Graham et al. 2021	rs2358183
LRBA	TC	rs2290846	chr4_150277928_G_A	4	150277928	3.99e-09	Graham et al. 2021	rs2290846
LRBA	HDL	rs2290846	chr4_150277928_G_A	4	150277928	9.37e-09	Graham et al. 2021	rs2290846
LRBA	LDL	rs2085723	chr4_150284905_G_T	4	150284905	4.98e-09	Graham et al. 2021	rs2085723
TRIM2	TC	rs41280463	chr4_153270074_G_A	4	153270074	1.8e-24	Graham et al. 2021	rs41280463
TRIM2	LDL	rs41280463	chr4_153270074_G_A	4	153270074	4.67e-13	Graham et al. 2021	rs41280463
TRIM2	HDL	rs72729623	chr4_153287126_C_T	4	153287126	6.43e-15	Graham et al. 2021	rs72729623
PDGFC	HDL	rs11100083	chr4_156761446_T_C	4	156761446	1.33e-28	Graham et al. 2021	rs11100083
PDGFC	logTG	rs13108763	chr4_156775934_A_G	4	156775934	4.39e-22	Graham et al. 2021	rs13108763
LINC02363	TC	rs59193530	chr4_184331665_T_C	4	184331665	2.25e-11	Graham et al. 2021	rs72701754
LINC02363	LDL	rs59193530	chr4_184331665_T_C	4	184331665	2.69e-08	Graham et al. 2021	rs72701754
CEP72	HDL	rs72707016	chr5_665033_A_G	5	665033	2.8e-08	Graham et al. 2021	rs72707016
TERT	HDL	rs57302442	chr5_1282204_C_A	5	1282204	5.43e-09	Graham et al. 2021	rs4449583
DAB2	HDL	rs16868954	chr5_39451880_C_T	5	39451880	6.35e-15	Graham et al. 2021	rs16868954
CCDC11P1	TC	rs2221258	chr5_39549017_G_A	5	39549017	1.25e-12	Graham et al. 2021	rs2221258
ITGA1	TC	rs116734477	chr5_52799190_C_T	5	52799190	1.09e-19	Graham et al. 2021	rs116734477
ITGA1	LDL	rs116734477	chr5_52799190_C_T	5	52799190	1.77e-43	Graham et al. 2021	rs116734477
AC108114.1	HDL	rs6866562	chr5_53401553_G_A	5	53401553	2.33e-11	Graham et al. 2021	rs6866562
ARL15	HDL	rs1664781	chr5_53980471_G_A	5	53980471	8.75e-18	Graham et al. 2021	rs1664781
ARL15	TC	rs79760705	chr5_54002886_G_T	5	54002886	1e-08	Graham et al. 2021	rs79760705
ARL15	logTG	rs6889847	chr5_54007622_G_C	5	54007622	7.28e-30	Graham et al. 2021	rs6889847
C5orf67	HDL	rs465002	chr5_56512648_C_T	5	56512648	5.9e-67	Graham et al. 2021	rs465002
C5orf67	logTG	rs13173241	chr5_56565532_G_A	5	56565532	4e-105	Graham et al. 2021	rs13173241
C5orf67	LDL	rs13173241	chr5_56565532_G_A	5	56565532	1.01e-18	Graham et al. 2021	rs13173241
C5orf67	TC	rs13173241	chr5_56565532_G_A	5	56565532	2.05e-18	Graham et al. 2021	rs13173241
PGAM1P1	TC	rs43217	chr5_58282210_A_G	5	58282210	2.05e-08	Graham et al. 2021	rs43217
PLK2	logTG	rs151912	chr5_58311315_A_T	5	58311315	7.24e-16	Graham et al. 2021	rs151912
AC010280.2	logTG	rs4976033	chr5_68418419_A_G	5	68418419	9.23e-32	Graham et al. 2021	rs4976033
AC010280.2	HDL	rs4976033	chr5_68418419_A_G	5	68418419	6.23e-17	Graham et al. 2021	rs4976033
AC063979.2	TC	rs3010278	chr5_72717746_T_G	5	72717746	3.25e-23	Graham et al. 2021	rs3010278
TNPO1	LDL	rs4704043	chr5_72863352_C_T	5	72863352	3.97e-25	Graham et al. 2021	rs4704043
ARHGEF28	HDL	rs2544645	chr5_73623302_G_C	5	73623302	1.28e-14	Graham et al. 2021	rs2544645
HMGCR	LDL	rs12916	chr5_75360714_T_C	5	75360714	0	Graham et al. 2021	rs12916
HMGCR	TC	rs12916	chr5_75360714_T_C	5	75360714	0	Graham et al. 2021	rs12916
POC5	HDL	rs2307111	chr5_75707853_T_C	5	75707853	1.12e-29	Graham et al. 2021	rs2307111
AC108120.1	LDL	rs6453188	chr5_75994339_G_A	5	75994339	1.3e-17	Graham et al. 2021	rs6453188
AC108120.1	TC	rs6453188	chr5_75994339_G_A	5	75994339	3.29e-17	Graham et al. 2021	rs6453188
IQGAP2	HDL	rs9293683	chr5_76404485_C_T	5	76404485	4.58e-11	Graham et al. 2021	rs9293683
DMGDH	logTG	rs10052346	chr5_79176776_G_T	5	79176776	4.49e-12	Graham et al. 2021	rs10052346
JMY	HDL	rs6869008	chr5_79247387_C_G	5	79247387	4.93e-09	Graham et al. 2021	rs7733997
VCAN	HDL	rs115912456	chr5_83519339_A_G	5	83519339	1.29e-13	Graham et al. 2021	rs115912456
VCAN	logTG	rs115912456	chr5_83519339_A_G	5	83519339	1.99e-12	Graham et al. 2021	rs115912456
ADGRV1	logTG	rs7704653	chr5_90959868_A_G	5	90959868	2.33e-09	Graham et al. 2021	rs7704653
CAST	HDL	rs25863	chr5_96770222_G_A	5	96770222	2.11e-08	Graham et al. 2021	rs25863
FBXL17	logTG	rs172305	chr5_107981214_G_A	5	107981214	4.9e-08	Graham et al. 2021	rs172305
DCP2	logTG	rs33568	chr5_112968505_T_G	5	112968505	8.91e-09	Graham et al. 2021	rs33568
MCC	HDL	rs7732198	chr5_113043962_T_C	5	113043962	1.9e-09	Graham et al. 2021	rs7732198
TNFAIP8	HDL	rs1045242	chr5_119393632_A_G	5	119393632	1.6e-25	Graham et al. 2021	rs1045242
TNFAIP8	logTG	rs1045242	chr5_119393632_A_G	5	119393632	8.8e-35	Graham et al. 2021	rs1045242
AC026422.1	LDL	rs6869704	chr5_123497973_C_T	5	123497973	2.89e-32	Graham et al. 2021	rs6869704
AC026422.1	TC	rs6869704	chr5_123497973_C_T	5	123497973	7.33e-26	Graham et al. 2021	rs6869704
LINC01184	HDL	rs17764730	chr5_128021834_C_T	5	128021834	1.31e-12	Graham et al. 2021	rs17764730
SLC12A2	logTG	rs7734927	chr5_128118043_T_A	5	128118043	2.89e-09	Graham et al. 2021	rs7734927
AC008591.1	HDL	rs10478901	chr5_129860945_T_A	5	129860945	3.38e-09	Graham et al. 2021	rs10478901
AC008695.1	logTG	rs26008	chr5_131672501_T_C	5	131672501	4.07e-19	Graham et al. 2021	rs26008
AC008695.1	HDL	rs26008	chr5_131672501_T_C	5	131672501	4.95e-11	Graham et al. 2021	rs26008
C5orf56	TC	rs6894249	chr5_132461855_A_G	5	132461855	3.34e-22	Graham et al. 2021	rs6894249
C5orf56	LDL	rs2057655	chr5_132471932_G_A	5	132471932	9.82e-29	Graham et al. 2021	rs2057655
HSPA4	logTG	rs72801474	chr5_133108436_G_A	5	133108436	6.05e-32	Graham et al. 2021	rs72801474
HSPA4	HDL	rs72801474	chr5_133108436_G_A	5	133108436	1.49e-21	Graham et al. 2021	rs72801474
DDX46	logTG	rs2108665	chr5_134800643_C_T	5	134800643	9.85e-09	Graham et al. 2021	rs2108665
C5orf66	HDL	rs254559	chr5_135109292_C_A	5	135109292	1.8e-11	Graham et al. 2021	rs254559
AC011379.2	LDL	rs13179861	chr5_140148136_G_A	5	140148136	2.7e-09	Graham et al. 2021	rs13179861
CYSTM1	TC	rs60714373	chr5_140271736_T_C	5	140271736	4.27e-14	Graham et al. 2021	rs60714373
HARS	logTG	rs61093427	chr5_140682176_C_T	5	140682176	1.21e-10	Graham et al. 2021	rs60987104
SPRY4-AS1	logTG	rs12523418	chr5_142327660_A_G	5	142327660	1.08e-08	Graham et al. 2021	rs12523418
SPRY4-AS1	LDL	rs11167778	chr5_142509316_C_T	5	142509316	9.85e-19	Graham et al. 2021	rs11167778
SPRY4-AS1	TC	rs11167778	chr5_142509316_C_T	5	142509316	1.08e-10	Graham et al. 2021	rs11167778
CSNK1A1	HDL	rs35553545	chr5_149465230_G_T	5	149465230	5.29e-09	Graham et al. 2021	rs35553545
SLC26A2	logTG	rs245078	chr5_149974035_A_G	5	149974035	6.87e-09	Graham et al. 2021	rs245078
MFAP3	HDL	rs1438588	chr5_154065390_A_G	5	154065390	1.02e-12	Graham et al. 2021	rs1438588
SGCD	TC	rs17053386	chr5_156282090_G_A	5	156282090	7.45e-12	Graham et al. 2021	rs17053386
SGCD	LDL	rs17053386	chr5_156282090_G_A	5	156282090	4.28e-08	Graham et al. 2021	rs17053386
TIMD4	TC	rs6874202	chr5_156964617_T_C	5	156964617	5.06e-247	Graham et al. 2021	rs6874202
TIMD4	logTG	rs6874202	chr5_156964617_T_C	5	156964617	3.87e-141	Graham et al. 2021	rs6874202
TIMD4	LDL	rs6874202	chr5_156964617_T_C	5	156964617	7.81e-156	Graham et al. 2021	rs6874202
AC091939.1	logTG	rs2914231	chr5_158584427_G_C	5	158584427	1.99e-43	Graham et al. 2021	rs2914231
AC091939.1	HDL	rs1651274	chr5_158593417_A_G	5	158593417	4.36e-34	Graham et al. 2021	rs1651274
RNF145	HDL	rs55801554	chr5_159195524_C_A	5	159195524	4.28e-11	Graham et al. 2021	rs55801554
RANBP17	HDL	rs2339234	chr5_171185542_G_A	5	171185542	3.1e-10	Graham et al. 2021	rs2339234
BNIP1	HDL	rs8543	chr5_173164334_T_G	5	173164334	7.2e-09	Graham et al. 2021	rs8543
CPEB4	logTG	rs72812818	chr5_173929749_G_C	5	173929749	1.6e-09	Graham et al. 2021	rs72812818
CPEB4	HDL	rs72812818	chr5_173929749_G_C	5	173929749	3.46e-10	Graham et al. 2021	rs72812818
FGFR4	LDL	rs31778	chr5_177095035_C_T	5	177095035	1.14e-08	Graham et al. 2021	rs31778
NSD1	HDL	rs78523677	chr5_177124102_C_A	5	177124102	4.5e-17	Graham et al. 2021	rs78523677
NSD1	logTG	rs4976677	chr5_177202545_G_A	5	177202545	3.02e-18	Graham et al. 2021	rs4976677
BTNL3	TC	rs545387819	chr5_181005045_G_T	5	181005045	3.39e-09	Graham et al. 2021	rs188238483
BTNL3	HDL	rs545387819	chr5_181005045_G_T	5	181005045	8.09e-17	Graham et al. 2021	rs138692142
RREB1	logTG	rs35742417	chr6_7247111_C_A	6	7247111	1.11e-08	Graham et al. 2021	rs35742417
AMD1P4	LDL	rs113251986	chr6_11842591_G_A	6	11842591	1.86e-14	Graham et al. 2021	rs113251986
AMD1P4	TC	rs4713979	chr6_11868449_T_C	6	11868449	6.24e-18	Graham et al. 2021	rs4713979
MYLIP	LDL	rs7746081	chr6_16126703_G_A	6	16126703	4.29e-99	Graham et al. 2021	rs7746081
MYLIP	TC	rs2235215	chr6_16130925_T_C	6	16130925	8.62e-79	Graham et al. 2021	rs2235215
AL137003.2	HDL	rs1262925	chr6_16810396_G_T	6	16810396	4.72e-13	Graham et al. 2021	rs1262925
MIR548A1HG	logTG	rs6924805	chr6_18747474_G_T	6	18747474	4.32e-10	Graham et al. 2021	rs6924805
MIR548A1HG	TC	rs6924805	chr6_18747474_G_T	6	18747474	1.25e-11	Graham et al. 2021	rs6924805
MIR548A1HG	LDL	rs12189754	chr6_18757574_T_C	6	18757574	4.76e-09	Graham et al. 2021	rs12189754
E2F3	TC	rs9368188	chr6_20413490_A_G	6	20413490	9.23e-18	Graham et al. 2021	rs9368188
E2F3	LDL	rs9368188	chr6_20413490_A_G	6	20413490	1.26e-09	Graham et al. 2021	rs9368188
CDKAL1	logTG	rs7748382	chr6_20665318_G_A	6	20665318	1.09e-12	Graham et al. 2021	rs7748382
AL031767.1	LDL	rs9466056	chr6_21384382_A_G	6	21384382	2.68e-09	Graham et al. 2021	rs9466056
AL031767.1	TC	rs4710973	chr6_21385471_T_C	6	21385471	5.38e-09	Graham et al. 2021	rs4710973
CASC15	TC	rs113760175	chr6_22343363_G_A	6	22343363	8.98e-14	Graham et al. 2021	rs113760175
CASC15	LDL	rs113760175	chr6_22343363_G_A	6	22343363	8.59e-11	Graham et al. 2021	rs113760175
CMAHP	TC	rs181058325	chr6_25314369_A_G	6	25314369	7.93e-15	Graham et al. 2021	rs181058325
CMAHP	LDL	rs181058325	chr6_25314369_A_G	6	25314369	3.78e-18	Graham et al. 2021	rs181058325
SLC17A2	TC	rs80215559	chr6_25917997_T_C	6	25917997	1.26e-70	Graham et al. 2021	rs80215559
SLC17A2	LDL	rs80215559	chr6_25917997_T_C	6	25917997	1.01e-89	Graham et al. 2021	rs80215559
HIST1H2BD	logTG	rs9379828	chr6_26167723_C_G	6	26167723	3.47e-09	Graham et al. 2021	rs9379828
HIST1H2BF	HDL	rs806794	chr6_26200449_A_G	6	26200449	1.24e-09	Graham et al. 2021	rs806794
RNU2-62P	LDL	rs35657082	chr6_27099878_A_T	6	27099878	4.38e-30	Graham et al. 2021	rs35657082
RNU2-62P	TC	rs35657082	chr6_27099878_A_T	6	27099878	6.04e-25	Graham et al. 2021	rs35657082
ZNF165	HDL	rs1321505	chr6_28085045_A_C	6	28085045	3.38e-11	Graham et al. 2021	rs1321505
ZSCAN23	logTG	rs13201681	chr6_28426903_C_T	6	28426903	5.19e-12	Graham et al. 2021	rs13201681
AL662890.1	LDL	rs3118362	chr6_28817308_C_T	6	28817308	1.07e-16	Graham et al. 2021	rs3118362
AL662890.1	TC	rs3118362	chr6_28817308_C_T	6	28817308	1.04e-19	Graham et al. 2021	rs3118362
GABBR1	logTG	rs1233393	chr6_29581876_C_G	6	29581876	2.45e-15	Graham et al. 2021	rs1233393
HLA-A	HDL	rs2248162	chr6_29947284_T_C	6	29947284	2.06e-09	Graham et al. 2021	rs2248162
MICD	LDL	rs3893464	chr6_29967473_G_A	6	29967473	3.6e-23	Graham et al. 2021	rs3893464
TRIM31	TC	rs2844795	chr6_30106070_C_T	6	30106070	8.3e-29	Graham et al. 2021	rs2844795
TRIM31	logTG	rs2517601	chr6_30106295_G_C	6	30106295	6.91e-19	Graham et al. 2021	rs2517601
LINC00243	HDL	rs1264377	chr6_30797130_G_A	6	30797130	2.63e-11	Graham et al. 2021	rs1264377
LINC00243	logTG	rs1264347	chr6_30830920_C_T	6	30830920	7.87e-32	Graham et al. 2021	rs1264347
PSORS1C1	LDL	rs1265097	chr6_31138682_C_A	6	31138682	3.53e-31	Graham et al. 2021	rs1265097
HLA-B	TC	rs2524143	chr6_31295733_T_C	6	31295733	2.37e-54	Graham et al. 2021	rs2524143
HLA-B	HDL	rs4947249	chr6_31334252_A_G	6	31334252	1.53e-34	Graham et al. 2021	rs4947249
AL671883.2	logTG	rs9378248	chr6_31358512_G_A	6	31358512	1.05e-79	Graham et al. 2021	rs9378248
C2	logTG	rs622871	chr6_31910718_A_G	6	31910718	7.37e-65	Graham et al. 2021	rs622871
C2	TC	rs3128759	chr6_31918153_C_T	6	31918153	5.58e-50	Graham et al. 2021	rs3128759
C2	LDL	rs3128759	chr6_31918153_C_T	6	31918153	6.07e-29	Graham et al. 2021	rs3128759
CYP21A2	HDL	rs554941446	chr6_32038342_A_C	6	32038342	2.21e-15	Graham et al. 2021	rs554941446
HLA-DRB9	logTG	rs2071805	chr6_32473919_C_T	6	32473919	2.96e-104	Graham et al. 2021	rs2071805
HLA-DQA1	TC	rs35062987	chr6_32622958_C_T	6	32622958	2.5e-125	Graham et al. 2021	rs35062987
HLA-DQA1	HDL	rs73728888	chr6_32628593_C_T	6	32628593	9.78e-23	Graham et al. 2021	rs73728888
MTCO3P1	LDL	rs35282906	chr6_32689424_T_A	6	32689424	3.86e-93	Graham et al. 2021	rs35282906
BRD2	logTG	rs144607208	chr6_32979739_A_G	6	32979739	1.48e-36	Graham et al. 2021	rs144607208
MYL8P	TC	rs3106188	chr6_33350007_C_T	6	33350007	3.15e-08	Graham et al. 2021	rs3106188
ZBTB9	logTG	rs75507056	chr6_33489410_C_T	6	33489410	1.37e-16	Graham et al. 2021	rs75507056
KRT18P9	HDL	rs148889882	chr6_34173923_C_A	6	34173923	2.28e-21	Graham et al. 2021	rs148889882
AL354740.1	logTG	rs77136196	chr6_34279270_C_T	6	34279270	6.22e-09	Graham et al. 2021	rs77136196
C6orf106	LDL	rs3800461	chr6_34648545_G_C	6	34648545	5.09e-28	Graham et al. 2021	rs3800461
C6orf106	TC	rs3800461	chr6_34648545_G_C	6	34648545	1.14e-58	Graham et al. 2021	rs3800461
C6orf106	HDL	rs2744944	chr6_34690303_A_C	6	34690303	3.3e-86	Graham et al. 2021	rs2744944
ZNF76	logTG	rs6934083	chr6_35269376_C_T	6	35269376	2.19e-09	Graham et al. 2021	rs6934083
TULP1	HDL	rs11754612	chr6_35508785_T_A	6	35508785	7.93e-12	Graham et al. 2021	rs11754612
TULP1	LDL	rs11754612	chr6_35508785_T_A	6	35508785	1.53e-09	Graham et al. 2021	rs11754612
TULP1	TC	rs11754612	chr6_35508785_T_A	6	35508785	4.41e-18	Graham et al. 2021	rs11754612
STK38	HDL	rs7772800	chr6_36509483_G_A	6	36509483	9.01e-10	Graham et al. 2021	rs7772800
CDKN1A	logTG	rs730506	chr6_36678191_G_C	6	36678191	1.76e-09	Graham et al. 2021	rs730506
RPL12P2	LDL	rs11380614	chr6_37070042_T_TA	6	37070042	2.01e-15	Graham et al. 2021	rs11380614
RPL12P2	TC	rs913499	chr6_37070656_A_G	6	37070656	1.43e-29	Graham et al. 2021	rs913499
KCNK17	LDL	rs11759627	chr6_39270996_C_T	6	39270996	1.91e-08	Graham et al. 2021	rs11759627
KCNK17	TC	rs11759627	chr6_39270996_C_T	6	39270996	3.62e-09	Graham et al. 2021	rs11759627
UNC5CL	logTG	rs742493	chr6_41030428_T_C	6	41030428	1.16e-15	Graham et al. 2021	rs742493
CCND3	HDL	rs142449754	chr6_42018689_C_T	6	42018689	1.24e-27	Graham et al. 2021	rs142449754
BICRAL	logTG	rs7747505	chr6_42871324_A_G	6	42871324	9.66e-09	Graham et al. 2021	rs7747505
PEX6	LDL	rs2395943	chr6_42972935_A_G	6	42972935	4.42e-20	Graham et al. 2021	rs2395943
PEX6	HDL	rs9296406	chr6_42973072_T_C	6	42973072	2.8e-29	Graham et al. 2021	rs9296406
VEGFA	LDL	rs9472125	chr6_43788432_C_T	6	43788432	1.32e-08	Graham et al. 2021	rs9472125
VEGFA	logTG	rs998584	chr6_43790159_C_A	6	43790159	8.13e-159	Graham et al. 2021	rs998584
VEGFA	TC	rs998584	chr6_43790159_C_A	6	43790159	1.74e-09	Graham et al. 2021	rs998584
VEGFA	HDL	rs11967262	chr6_43792590_C_G	6	43792590	8.79e-117	Graham et al. 2021	rs11967262
TRAM2-AS1	TC	rs9367489	chr6_52593880_C_G	6	52593880	2.22e-17	Graham et al. 2021	rs9367489
TRAM2-AS1	LDL	rs9367489	chr6_52593880_C_G	6	52593880	2.47e-20	Graham et al. 2021	rs9367489
GSTA2	HDL	rs2749013	chr6_52762367_A_G	6	52762367	3.54e-18	Graham et al. 2021	rs2749013
GSTA12P	logTG	rs6458869	chr6_52765471_C_A	6	52765471	2.36e-38	Graham et al. 2021	rs6458869
KLHL31	LDL	rs12662589	chr6_53644237_G_C	6	53644237	1.16e-18	Graham et al. 2021	rs12662589
KLHL31	TC	rs12662589	chr6_53644237_G_C	6	53644237	2.57e-19	Graham et al. 2021	rs12662589
AL589666.1	logTG	rs9359658	chr6_85596051_C_T	6	85596051	5.69e-13	Graham et al. 2021	rs398085093
SNX14	HDL	rs2842611	chr6_85592316_A_G	6	85592316	4.9e-09	Graham et al. 2021	rs2842611
CFAP206	TC	rs146824639	chr6_87457022_T_C	6	87457022	8.78e-09	Graham et al. 2021	rs146824639
AL589740.1	HDL	rs77910749	chr6_98118630_CT_C	6	98118630	1.43e-11	Graham et al. 2021	rs77910749
PRDX2P4	LDL	rs9496567	chr6_100154877_G_A	6	100154877	4.75e-32	Graham et al. 2021	rs9496567
AL080285.1	TC	rs9496614	chr6_100165675_T_C	6	100165675	1.35e-35	Graham et al. 2021	rs9496614
AL080285.1	logTG	rs9496614	chr6_100165675_T_C	6	100165675	1.81e-10	Graham et al. 2021	rs9496614
AL133338.2	TC	rs12524934	chr6_100984101_C_T	6	100984101	3.14e-19	Graham et al. 2021	rs12524934
AL133338.2	LDL	rs1358756	chr6_100984438_A_G	6	100984438	5.46e-17	Graham et al. 2021	rs1358756
RN7SKP211	logTG	rs6913325	chr6_105930134_G_T	6	105930134	1.53e-09	Graham et al. 2021	rs6913325
RN7SKP211	TC	rs6913325	chr6_105930134_G_T	6	105930134	1.8e-12	Graham et al. 2021	rs6913325
RN7SKP211	LDL	rs6913325	chr6_105930134_G_T	6	105930134	1.25e-12	Graham et al. 2021	rs6913325
BEND3	logTG	rs35045014	chr6_107110953_C_A	6	107110953	5.85e-17	Graham et al. 2021	rs35045014
BEND3	HDL	rs60033497	chr6_107123699_G_C	6	107123699	4.58e-08	Graham et al. 2021	rs60033497
LINC00222	HDL	rs565216100	chr6_108743017_C_T	6	108743017	3.62e-11	Graham et al. 2021	rs565216100
ARMC2	logTG	rs9480889	chr6_108867818_C_G	6	108867818	2.95e-17	Graham et al. 2021	rs9480889
ARMC2	TC	rs11153143	chr6_108979458_C_T	6	108979458	5.94e-12	Graham et al. 2021	rs11153143
SESN1	LDL	rs2273668	chr6_109002316_G_T	6	109002316	1.15e-09	Graham et al. 2021	rs2273668
CCDC162P	HDL	rs4946955	chr6_109318507_C_G	6	109318507	5.7e-30	Graham et al. 2021	rs4946955
FRK	TC	rs3822855	chr6_115995719_G_T	6	115995719	3.36e-54	Graham et al. 2021	rs3822855
FRK	HDL	rs1538385	chr6_116006330_A_G	6	116006330	1.66e-27	Graham et al. 2021	rs1538385
FRK	LDL	rs13194714	chr6_116073656_T_A	6	116073656	1.22e-32	Graham et al. 2021	rs13194714
RSPO3	HDL	rs2800708	chr6_127116472_C_T	6	127116472	6.51e-43	Graham et al. 2021	rs2800708
RSPO3	logTG	rs577721086	chr6_127118902_T_C	6	127118902	8.86e-58	Graham et al. 2021	rs577721086
L3MBTL3	logTG	rs9388766	chr6_130033710_T_C	6	130033710	5.36e-17	Graham et al. 2021	rs9388766
L3MBTL3	LDL	rs11407151	chr6_130046718_T_TA	6	130046718	8.97e-11	Graham et al. 2021	rs11407151
L3MBTL3	TC	rs3890746	chr6_130049910_C_T	6	130049910	1.56e-10	Graham et al. 2021	rs3890746
MED23	HDL	rs2245133	chr6_131609952_T_C	6	131609952	9.56e-14	Graham et al. 2021	rs2245133
HBS1L	TC	rs7776054	chr6_135097778_A_G	6	135097778	3.69e-80	Graham et al. 2021	rs7776054
HBS1L	LDL	rs7776054	chr6_135097778_A_G	6	135097778	3.58e-64	Graham et al. 2021	rs7776054
HBS1L	HDL	rs7758845	chr6_135107399_A_C	6	135107399	8.46e-13	Graham et al. 2021	rs7758845
MAP3K5	HDL	rs6924387	chr6_136761810_A_G	6	136761810	4.08e-18	Graham et al. 2021	rs6924387
REPS1	HDL	rs2750415	chr6_138940340_G_A	6	138940340	8.25e-15	Graham et al. 2021	rs2750415
ABRACL	TC	rs62441843	chr6_139010116_A_G	6	139010116	6.91e-27	Graham et al. 2021	rs62441843
ABRACL	LDL	rs62441843	chr6_139010116_A_G	6	139010116	4.24e-27	Graham et al. 2021	rs62441843
AL592429.2	LDL	rs635769	chr6_139510844_T_C	6	139510844	2.66e-09	Graham et al. 2021	rs635769
AL592429.2	TC	rs2982521	chr6_139514192_A_T	6	139514192	2.88e-10	Graham et al. 2021	rs2982521
AL592429.2	logTG	rs17585887	chr6_139514361_T_C	6	139514361	1.82e-81	Graham et al. 2021	rs17585887
AL592429.2	HDL	rs17585887	chr6_139514361_T_C	6	139514361	8.19e-49	Graham et al. 2021	rs17585887
AL357146.1	logTG	rs36126113	chr6_140039123_T_A	6	140039123	1.01e-11	Graham et al. 2021	rs36126113
HIVEP2	TC	rs9399414	chr6_142946973_G_C	6	142946973	2.12e-09	Graham et al. 2021	rs9399414
PLEKHG1	LDL	rs9480534	chr6_150694426_A_G	6	150694426	2.18e-08	Graham et al. 2021	rs9480534
CCDC170	TC	rs1871859	chr6_151577371_C_T	6	151577371	2.51e-23	Graham et al. 2021	rs1871859
CCDC170	LDL	rs1871859	chr6_151577371_C_T	6	151577371	2.09e-17	Graham et al. 2021	rs1871859
MYCT1	LDL	rs17710008	chr6_152721900_G_A	6	152721900	3.56e-08	Graham et al. 2021	rs17710008
RGS17	HDL	rs1281951	chr6_153141422_A_G	6	153141422	1.82e-20	Graham et al. 2021	rs1281951
RGS17	logTG	rs685162	chr6_153142000_C_A	6	153142000	2.35e-11	Graham et al. 2021	rs685162
AL078604.3	LDL	rs9347330	chr6_159563752_T_A	6	159563752	9.51e-09	Graham et al. 2021	rs9347330
IGF2R	LDL	rs2297359	chr6_160071581_T_C	6	160071581	1.18e-86	Graham et al. 2021	rs2297359
IGF2R	HDL	rs78425119	chr6_160080793_G_A	6	160080793	1.26e-16	Graham et al. 2021	rs78425119
IGF2R	TC	rs78425119	chr6_160080793_G_A	6	160080793	1.24e-65	Graham et al. 2021	rs78425119
IGF2R	logTG	rs78425119	chr6_160080793_G_A	6	160080793	1.56e-29	Graham et al. 2021	rs78425119
LPA	TC	rs55730499	chr6_160584578_C_T	6	160584578	6.09e-303	Graham et al. 2021	rs55730499
LPA	HDL	rs41272086	chr6_160587614_G_A	6	160587614	3.65e-129	Graham et al. 2021	rs41272086
LPA	logTG	rs41272086	chr6_160587614_G_A	6	160587614	1.25e-56	Graham et al. 2021	rs41272086
LPA	LDL	rs10455872	chr6_160589086_A_G	6	160589086	0	Graham et al. 2021	rs10455872
MAP3K4	logTG	rs1464780	chr6_161099805_G_A	6	161099805	3.2e-10	Graham et al. 2021	rs1464780
AGPAT4	HDL	rs147829643	chr6_161167340_C_T	6	161167340	1.58e-11	Graham et al. 2021	rs147829643
AGPAT4	LDL	rs148349043	chr6_161238337_C_G	6	161238337	3.07e-41	Graham et al. 2021	rs148349043
AGPAT4	TC	rs148349043	chr6_161238337_C_G	6	161238337	7.24e-30	Graham et al. 2021	rs148349043
PRKN	HDL	rs13191362	chr6_162612318_A_G	6	162612318	1.81e-09	Graham et al. 2021	rs13191362
PACRG-AS1	HDL	rs7761309	chr6_163324017_A_G	6	163324017	4.88e-14	Graham et al. 2021	rs7761309
AL137005.1	logTG	rs73029263	chr6_163692730_A_G	6	163692730	1.99e-16	Graham et al. 2021	rs73029263
C7orf50	HDL	rs10233430	chr7_1012028_T_C	7	1012028	1.54e-36	Graham et al. 2021	rs10233430
C7orf50	TC	rs2362529	chr7_1028270_T_C	7	1028270	3.79e-49	Graham et al. 2021	rs2362529
C7orf50	LDL	rs2362529	chr7_1028270_T_C	7	1028270	5.57e-38	Graham et al. 2021	rs2362529
ACTB	logTG	rs852424	chr7_5527965_C_T	7	5527965	4.78e-09	Graham et al. 2021	rs852424
DAGLB	HDL	rs79949326	chr7_6421679_C_T	7	6421679	2.59e-67	Graham et al. 2021	rs79949326
DAGLB	TC	rs79949326	chr7_6421679_C_T	7	6421679	3.28e-22	Graham et al. 2021	rs79949326
TMEM106B	HDL	rs4721060	chr7_12227926_G_A	7	12227926	3.22e-15	Graham et al. 2021	rs4721060
TMEM106B	logTG	rs34046032	chr7_12228456_CTTAA_C	7	12228456	4.07e-11	Graham et al. 2021	rs34046032
AC006041.1	HDL	rs38189	chr7_15863778_A_T	7	15863778	3.59e-09	Graham et al. 2021	rs38189
AC006041.1	logTG	rs38205	chr7_15873963_A_C	7	15873963	1.85e-15	Graham et al. 2021	rs38205
AHR	HDL	rs6968554	chr7_17247482_A_G	7	17247482	2.58e-14	Graham et al. 2021	rs6968554
AHR	logTG	rs2106727	chr7_17248374_A_G	7	17248374	7.64e-19	Graham et al. 2021	rs2106727
SNX13	logTG	rs2723509	chr7_17777413_G_A	7	17777413	1.2e-19	Graham et al. 2021	rs2723509
SNX13	TC	rs10242866	chr7_17880990_C_T	7	17880990	3.48e-17	Graham et al. 2021	rs10242866
SNX13	HDL	rs10242866	chr7_17880990_C_T	7	17880990	1.05e-72	Graham et al. 2021	rs10242866
DNAH11	LDL	rs55696093	chr7_21566355_A_G	7	21566355	1.26e-108	Graham et al. 2021	rs55696093
DNAH11	TC	rs55696093	chr7_21566355_A_G	7	21566355	9.6e-113	Graham et al. 2021	rs55696093
DNAH11	logTG	rs55696093	chr7_21566355_A_G	7	21566355	8.6e-10	Graham et al. 2021	rs55696093
MIR148A	TC	rs4722551	chr7_25952206_T_C	7	25952206	6.37e-45	Graham et al. 2021	rs4722551
MIR148A	LDL	rs4722551	chr7_25952206_T_C	7	25952206	2.2e-80	Graham et al. 2021	rs4722551
MIR148A	logTG	rs4722551	chr7_25952206_T_C	7	25952206	2.18e-49	Graham et al. 2021	rs4722551
SNX10	HDL	rs1534696	chr7_26357619_C_A	7	26357619	1.81e-27	Graham et al. 2021	rs1534696
JAZF1	logTG	rs864745	chr7_28140937_T_C	7	28140937	3.32e-11	Graham et al. 2021	rs864745
JAZF1	TC	rs3735569	chr7_28175742_G_C	7	28175742	1.11e-11	Graham et al. 2021	rs3735569
JAZF1	LDL	rs3735569	chr7_28175742_G_C	7	28175742	7.08e-12	Graham et al. 2021	rs3735569
AC078841.1	TC	rs34578041	chr7_36130799_T_C	7	36130799	2.92e-16	Graham et al. 2021	rs34578041
AC078841.1	LDL	rs12533280	chr7_36132343_C_T	7	36132343	2.43e-21	Graham et al. 2021	rs12533280
EEPD1	HDL	rs66763010	chr7_36153533_T_G	7	36153533	1.74e-27	Graham et al. 2021	rs12533197
STARD3NL	HDL	rs138994411	chr7_38225578_CTTGAAAAGACAACCTTTCCCCATTGTACTGAT_C	7	38225578	3.02e-22	Graham et al. 2021	rs138994411
INHBA-AS1	LDL	rs7808613	chr7_41707324_C_G	7	41707324	4.38e-10	Graham et al. 2021	rs7808613
INHBA-AS1	TC	rs995124	chr7_41725394_C_T	7	41725394	9.13e-11	Graham et al. 2021	rs995124
GCK	logTG	rs2070971	chr7_44157984_G_T	7	44157984	6.53e-45	Graham et al. 2021	rs2070971
NPC1L1	TC	rs17725246	chr7_44542387_T_C	7	44542387	2.34e-112	Graham et al. 2021	rs17725246
NPC1L1	LDL	rs17725246	chr7_44542387_T_C	7	44542387	1.8e-123	Graham et al. 2021	rs17725246
AC020743.3	TC	rs876038	chr7_50268931_C_T	7	50268931	6.02e-10	Graham et al. 2021	rs876038
AC020743.3	HDL	rs876039	chr7_50269215_G_C	7	50269215	8.62e-28	Graham et al. 2021	rs876039
CALN1	logTG	rs71551223	chr7_71791504_A_C	7	71791504	7.02e-17	Graham et al. 2021	rs71551223
CALN1	logTG	rs36104871	chr7_72343062_G_T	7	72343062	7.91e-38	Graham et al. 2021	rs36104871
SPDYE7P	logTG	rs35753501	chr7_72859743_C_T	7	72859743	5.71e-87	Graham et al. 2021	rs35753501
SPDYE7P	HDL	rs35753501	chr7_72859743_C_T	7	72859743	3.86e-08	Graham et al. 2021	rs35753501
MLXIPL	LDL	rs799157	chr7_73605971_T_C	7	73605971	1.03e-13	Graham et al. 2021	rs799157
MLXIPL	TC	rs799157	chr7_73605971_T_C	7	73605971	2.79e-24	Graham et al. 2021	rs799157
MLXIPL	logTG	rs3812316	chr7_73606007_C_G	7	73606007	0	Graham et al. 2021	rs3812316
MLXIPL	HDL	rs55747707	chr7_73623036_G_A	7	73623036	1.62e-103	Graham et al. 2021	rs55747707
LIMK1	logTG	rs138774515	chr7_74111459_A_G	7	74111459	8.74e-16	Graham et al. 2021	rs138774515
CASTOR2	HDL	rs112924314	chr7_74946253_C_T	7	74946253	1.59e-12	Graham et al. 2021	rs112924314
POR	TC	rs41301394	chr7_75983485_C_T	7	75983485	7.64e-14	Graham et al. 2021	rs41301394
POR	LDL	rs2302429	chr7_75985459_G_A	7	75985459	8.79e-12	Graham et al. 2021	rs2302429
POR	logTG	rs1057868	chr7_75985688_C_T	7	75985688	3.02e-14	Graham et al. 2021	rs1057868
RSBN1L	TC	rs56400413	chr7_77711504_T_A	7	77711504	1.86e-08	Graham et al. 2021	rs56400413
CACNA2D1	TC	rs1229498	chr7_81939434_T_G	7	81939434	1.24e-11	Graham et al. 2021	rs1229498
CACNA2D1	logTG	rs1229499	chr7_81943729_T_A	7	81943729	1.03e-11	Graham et al. 2021	rs1229499
ABCB4	LDL	rs1014283	chr7_87447271_C_A	7	87447271	2.44e-14	Graham et al. 2021	rs1014283
ABCB4	TC	rs1014283	chr7_87447271_C_A	7	87447271	4.2e-16	Graham et al. 2021	rs1014283
PON1	HDL	rs705379	chr7_95324583_G_A	7	95324583	6.81e-10	Graham et al. 2021	rs705379
PON1	TC	rs705379	chr7_95324583_G_A	7	95324583	1.35e-08	Graham et al. 2021	rs705379
BAIAP2L1	TC	rs112758337	chr7_98347956_G_A	7	98347956	4.63e-22	Graham et al. 2021	rs112758337
BAIAP2L1	LDL	rs112758337	chr7_98347956_G_A	7	98347956	5.33e-23	Graham et al. 2021	rs112758337
GIGYF1	TC	rs221793	chr7_100683273_A_C	7	100683273	5.23e-30	Graham et al. 2021	rs221793
GIGYF1	LDL	rs221793	chr7_100683273_A_C	7	100683273	1.49e-31	Graham et al. 2021	rs221793
CLDN15	TC	rs10250685	chr7_101230554_A_G	7	101230554	7.68e-09	Graham et al. 2021	rs10250685
CUX1	HDL	rs427534	chr7_102243424_A_G	7	102243424	1.24e-08	Graham et al. 2021	rs427534
SH2B2	TC	rs803073	chr7_102284988_G_A	7	102284988	9.31e-09	Graham et al. 2021	rs803073
LINC01004	LDL	rs10249746	chr7_104996453_C_T	7	104996453	1.09e-08	Graham et al. 2021	rs10264718
PRKAR2B	HDL	rs257378	chr7_107160950_C_G	7	107160950	2.29e-14	Graham et al. 2021	rs257378
HBP1	logTG	rs2283038	chr7_107194965_C_T	7	107194965	8.69e-09	Graham et al. 2021	rs2283038
COG5	TC	rs10248717	chr7_107416350_A_G	7	107416350	2.17e-08	Graham et al. 2021	rs10248717
COG5	LDL	rs10248717	chr7_107416350_A_G	7	107416350	5.49e-16	Graham et al. 2021	rs10248717
LAMB1	logTG	rs6970946	chr7_107983664_C_T	7	107983664	9.23e-10	Graham et al. 2021	rs6970946
MET	logTG	rs10215153	chr7_116759077_G_A	7	116759077	2.34e-13	Graham et al. 2021	rs10215153
WNT2	logTG	rs10229792	chr7_117342853_G_A	7	117342853	8.61e-18	Graham et al. 2021	rs10229792
WNT2	HDL	rs10229792	chr7_117342853_G_A	7	117342853	2.31e-16	Graham et al. 2021	rs10229792
ZNF800	LDL	rs62621812	chr7_127375029_G_A	7	127375029	1.42e-08	Graham et al. 2021	rs62621812
COPG2	TC	rs147138679	chr7_130590950_A_G	7	130590950	4.81e-09	Graham et al. 2021	rs147138679
KLF14	HDL	rs13234269	chr7_130744427_T_A	7	130744427	4.8e-102	Graham et al. 2021	rs13234269
KLF14	logTG	rs13234269	chr7_130744427_T_A	7	130744427	6.38e-74	Graham et al. 2021	rs13234269
KLF14	LDL	rs6467314	chr7_130757382_C_G	7	130757382	1.19e-10	Graham et al. 2021	rs6467314
LUC7L2	HDL	rs10273527	chr7_139351852_G_T	7	139351852	9.13e-10	Graham et al. 2021	rs10273527
ZNF746	logTG	rs6949316	chr7_149483534_C_G	7	149483534	3.51e-08	Graham et al. 2021	rs6949316
GIMAP7	logTG	rs7808446	chr7_150517377_T_G	7	150517377	2.87e-19	Graham et al. 2021	rs7808446
AOC1	HDL	rs62492368	chr7_150840547_G_A	7	150840547	1.55e-27	Graham et al. 2021	rs62492368
AC099552.4	TC	rs10279638	chr7_155233120_G_A	7	155233120	2e-18	Graham et al. 2021	rs10279638
AC099552.4	LDL	rs4374942	chr7_155235097_T_C	7	155235097	3.27e-14	Graham et al. 2021	rs4374942
AC019084.1	TC	rs12538001	chr7_158719250_T_C	7	158719250	1.3e-08	Graham et al. 2021	rs12538001
CSMD1	logTG	rs13271435	chr8_4923381_G_A	8	4923381	9.9e-09	Graham et al. 2021	rs13271435
AGPAT5	LDL	rs2928576	chr8_6742828_T_C	8	6742828	9.71e-13	Graham et al. 2021	rs2928576
AGPAT5	TC	rs2928576	chr8_6742828_T_C	8	6742828	4.84e-14	Graham et al. 2021	rs2928576
AGPAT5	HDL	rs11783088	chr8_6762871_A_G	8	6762871	4.97e-10	Graham et al. 2021	rs11783088
AC103957.2	logTG	rs2921064	chr8_8459127_C_T	8	8459127	4.7e-24	Graham et al. 2021	rs2921064
AC087269.2	LDL	rs2001354	chr8_8711520_C_T	8	8711520	9.26e-13	Graham et al. 2021	rs2001354
AC022784.1	HDL	rs4841132	chr8_9326086_A_G	8	9326086	0	Graham et al. 2021	rs4841132
AC022784.1	LDL	rs4841132	chr8_9326086_A_G	8	9326086	1.17e-157	Graham et al. 2021	rs4841132
AC022784.1	TC	rs4841132	chr8_9326086_A_G	8	9326086	9.46e-277	Graham et al. 2021	rs4841132
AC022784.1	logTG	rs17149279	chr8_9338128_C_T	8	9338128	2.66e-26	Graham et al. 2021	rs17149279
LINC00599	TC	rs4645567	chr8_9866454_T_A	8	9866454	4.28e-14	Graham et al. 2021	rs4645567
LINC00599	LDL	rs4645567	chr8_9866454_T_A	8	9866454	3.64e-13	Graham et al. 2021	rs4645567
LINC00599	HDL	rs614197	chr8_9931072_A_G	8	9931072	1.69e-15	Graham et al. 2021	rs614197
LINC00599	logTG	rs615632	chr8_9938811_C_T	8	9938811	9.54e-21	Graham et al. 2021	rs615632
PINX1	logTG	rs9657541	chr8_10785654_C_T	8	10785654	3.28e-60	Graham et al. 2021	rs9657541
PINX1	HDL	rs9657541	chr8_10785654_C_T	8	10785654	7.98e-24	Graham et al. 2021	rs9657541
PINX1	LDL	rs2409663	chr8_10785723_G_T	8	10785723	9.54e-11	Graham et al. 2021	rs2409663
GATA4	logTG	rs4320509	chr8_11670830_G_C	8	11670830	4.86e-45	Graham et al. 2021	rs4320509
CTSB	TC	rs709821	chr8_11845085_G_C	8	11845085	4.66e-13	Graham et al. 2021	rs709821
OR7E161P	LDL	rs6999030	chr8_11937799_G_A	8	11937799	1.45e-12	Graham et al. 2021	rs6999030
DEFB134	HDL	rs7459547	chr8_11997379_T_G	8	11997379	4.97e-09	Graham et al. 2021	rs7459547
LONRF1	HDL	rs12680202	chr8_12760433_T_A	8	12760433	6.99e-09	Graham et al. 2021	rs12680202
DLC1	logTG	rs57914386	chr8_13649738_T_C	8	13649738	2.3e-09	Graham et al. 2021	rs9632849
MTUS1	logTG	rs1968041	chr8_17759053_C_T	8	17759053	3.21e-09	Graham et al. 2021	rs1968041
PCM1	HDL	rs208771	chr8_17942963_C_T	8	17942963	8.29e-12	Graham et al. 2021	rs208771
NAT2	logTG	rs35246381	chr8_18415025_C_T	8	18415025	2.66e-109	Graham et al. 2021	rs35246381
NAT2	TC	rs35570672	chr8_18415125_T_C	8	18415125	1.29e-94	Graham et al. 2021	rs35570672
NAT2	LDL	rs1495743	chr8_18415790_G_C	8	18415790	7.42e-37	Graham et al. 2021	rs1495743
SH2D4A	logTG	rs2958557	chr8_19394168_T_C	8	19394168	9.83e-18	Graham et al. 2021	rs2958557
SH2D4A	HDL	rs2958557	chr8_19394168_T_C	8	19394168	3.22e-17	Graham et al. 2021	rs2958557
LPL	logTG	rs117199990	chr8_19963405_C_T	8	19963405	0	Graham et al. 2021	rs117199990
LPL	HDL	rs3208305	chr8_19966137_A_T	8	19966137	0	Graham et al. 2021	rs3208305
LPL	LDL	rs17410983	chr8_19991182_C_T	8	19991182	1.07e-08	Graham et al. 2021	rs17410983
AC018541.1	logTG	rs2616213	chr8_20753355_T_C	8	20753355	1.72e-11	Graham et al. 2021	rs2616213
DMTN	TC	rs900776	chr8_22060578_A_C	8	22060578	7.77e-25	Graham et al. 2021	rs900776
DMTN	LDL	rs900776	chr8_22060578_A_C	8	22060578	3.8e-27	Graham et al. 2021	rs900776
AC104561.3	TC	rs397950126	chr8_23500967_T_TG	8	23500967	3.5e-10	Graham et al. 2021	rs397950126
AC104561.3	LDL	rs397950126	chr8_23500967_T_TG	8	23500967	2.54e-09	Graham et al. 2021	rs397950126
NKX3-1	logTG	rs56193509	chr8_23667562_T_A	8	23667562	1.65e-08	Graham et al. 2021	rs56193509
AC009623.1	HDL	rs73221948	chr8_25607154_G_T	8	25607154	5.86e-12	Graham et al. 2021	rs73221948
AC009623.1	logTG	rs11992444	chr8_25607174_G_T	8	25607174	5.35e-11	Graham et al. 2021	rs11992444
PPP2R2A	logTG	rs7007256	chr8_26345565_G_A	8	26345565	5.87e-09	Graham et al. 2021	rs7007256
KIF13B	TC	rs117139027	chr8_29167426_G_A	8	29167426	4.41e-25	Graham et al. 2021	rs117139027
KIF13B	LDL	rs117139027	chr8_29167426_G_A	8	29167426	6.06e-33	Graham et al. 2021	rs117139027
LINC01288	HDL	rs4609187	chr8_34662001_G_A	8	34662001	3.49e-09	Graham et al. 2021	rs4609187
AC090453.1	HDL	rs16885613	chr8_36990839_T_C	8	36990839	1.44e-09	Graham et al. 2021	rs16885613
AC090453.1	logTG	rs10096213	chr8_36995695_C_T	8	36995695	3.16e-14	Graham et al. 2021	rs10096213
LINC01605	logTG	rs4739514	chr8_37527977_A_C	8	37527977	2.35e-08	Graham et al. 2021	rs4739514
FGFR1	logTG	rs10958704	chr8_38470784_A_G	8	38470784	8.09e-16	Graham et al. 2021	rs10958704
FGFR1	HDL	rs4082204	chr8_38471384_G_A	8	38471384	2.56e-10	Graham et al. 2021	rs4082204
ANK1	TC	rs34265667	chr8_41684575_G_A	8	41684575	1.43e-09	Graham et al. 2021	rs34265667
RP1	TC	rs10104003	chr8_54509880_C_T	8	54509880	5.16e-48	Graham et al. 2021	rs10104003
RP1	LDL	rs9298506	chr8_54524964_A_G	8	54524964	2.39e-45	Graham et al. 2021	rs9298506
CYP7A1	logTG	rs2081687	chr8_58476006_T_C	8	58476006	7.43e-56	Graham et al. 2021	rs2081687
CYP7A1	LDL	rs9297994	chr8_58479765_G_A	8	58479765	6.47e-132	Graham et al. 2021	rs9297994
CYP7A1	TC	rs9297994	chr8_58479765_G_A	8	58479765	6.23e-173	Graham et al. 2021	rs9297994
AC107934.1	HDL	rs1949102	chr8_59741702_G_A	8	59741702	3.61e-10	Graham et al. 2021	rs1949102
LINC01301	LDL	rs6471886	chr8_60497312_G_T	8	60497312	9.37e-13	Graham et al. 2021	rs6471886
RAB2A	logTG	rs660865	chr8_60619154_A_T	8	60619154	1.29e-09	Graham et al. 2021	rs660865
AC068389.1	TC	rs615031	chr8_60626719_A_T	8	60626719	1.76e-24	Graham et al. 2021	rs615031
AC022639.1	logTG	rs112067118	chr8_63710386_A_AT	8	63710386	2.34e-08	Graham et al. 2021	rs112067118
AC022639.1	HDL	rs6994609	chr8_63886447_T_G	8	63886447	2.94e-12	Graham et al. 2021	rs6994609
NCOA2	HDL	rs35395175	chr8_70283823_C_A	8	70283823	8.85e-31	Graham et al. 2021	rs35395175
EYA1	HDL	rs28471687	chr8_71547347_A_G	8	71547347	4.41e-15	Graham et al. 2021	rs28471687
EYA1	logTG	rs745578	chr8_71554089_G_A	8	71554089	6.31e-24	Graham et al. 2021	rs745578
TMEM70	LDL	rs2306486	chr8_73976259_C_T	8	73976259	1.15e-21	Graham et al. 2021	rs2306486
AC022868.1	TC	rs4385461	chr8_73987465_G_T	8	73987465	3.71e-19	Graham et al. 2021	rs4385461
AC034114.2	LDL	rs400824	chr8_80445467_C_T	8	80445467	3.93e-08	Graham et al. 2021	rs400824
AC034114.2	TC	rs400824	chr8_80445467_C_T	8	80445467	2.3e-08	Graham et al. 2021	rs400824
AC018616.1	logTG	rs6473280	chr8_81491981_T_C	8	81491981	3.84e-10	Graham et al. 2021	rs6473280
AZIN1	HDL	rs1802539	chr8_102863955_G_A	8	102863955	1.3e-12	Graham et al. 2021	rs1802539
ZFPM2	HDL	rs979646	chr8_105373467_C_A	8	105373467	1.23e-11	Graham et al. 2021	rs979646
ZFPM2	logTG	rs67057051	chr8_105421150_T_C	8	105421150	3.8e-10	Graham et al. 2021	rs67057051
TRPS1	HDL	rs3808460	chr8_115585408_T_C	8	115585408	1.03e-124	Graham et al. 2021	rs3808460
TRPS1	logTG	rs13265978	chr8_115626748_T_C	8	115626748	6.45e-13	Graham et al. 2021	rs13265978
TRPS1	LDL	rs2721961	chr8_115645684_T_G	8	115645684	3.85e-60	Graham et al. 2021	rs2721961
TRPS1	TC	rs2737245	chr8_115646356_G_T	8	115646356	1.01e-84	Graham et al. 2021	rs2737245
AC104958.2	HDL	rs10955992	chr8_120860224_A_C	8	120860224	3.22e-41	Graham et al. 2021	rs10955992
AC104958.2	TC	rs10955992	chr8_120860224_A_C	8	120860224	1.22e-11	Graham et al. 2021	rs10955992
AC091114.1	LDL	rs28601761	chr8_125487789_C_G	8	125487789	0	Graham et al. 2021	rs28601761
AC091114.1	logTG	rs28601761	chr8_125487789_C_G	8	125487789	0	Graham et al. 2021	rs28601761
AC091114.1	TC	rs28601761	chr8_125487789_C_G	8	125487789	0	Graham et al. 2021	rs28601761
AC091114.1	HDL	rs2980888	chr8_125495066_T_C	8	125495066	5.57e-170	Graham et al. 2021	rs2980888
LINC00824	logTG	rs1561929	chr8_128555127_C_T	8	128555127	4.74e-10	Graham et al. 2021	rs1561929
GPIHBP1	HDL	rs58301047	chr8_143214605_G_C	8	143214605	1.68e-52	Graham et al. 2021	rs58301047
GPIHBP1	logTG	rs72691637	chr8_143224800_G_A	8	143224800	2.01e-12	Graham et al. 2021	rs72691637
PLEC	TC	rs11781667	chr8_143966688_G_T	8	143966688	7.57e-45	Graham et al. 2021	rs11781667
PARP10	LDL	rs1134030	chr8_143977316_C_T	8	143977316	5.72e-56	Graham et al. 2021	rs1134030
LINC01230	logTG	rs1567353	chr9_1033773_C_G	9	1033773	2.76e-13	Graham et al. 2021	rs1567353
LINC01230	HDL	rs10959032	chr9_1038666_C_T	9	1038666	3.33e-15	Graham et al. 2021	rs10959032
VLDLR-AS1	logTG	rs2219143	chr9_2622278_G_A	9	2622278	7.3e-09	Graham et al. 2021	rs2219143
VLDLR-AS1	LDL	rs3780181	chr9_2640759_A_G	9	2640759	1.81e-44	Graham et al. 2021	rs3780181
VLDLR-AS1	TC	rs3780181	chr9_2640759_A_G	9	2640759	3.08e-39	Graham et al. 2021	rs3780181
AL162411.1	logTG	rs2773513	chr9_6666512_A_T	9	6666512	6.78e-11	Graham et al. 2021	rs2773513
AL162411.1	TC	rs820503	chr9_6667928_C_A	9	6667928	5.03e-10	Graham et al. 2021	rs820503
AL583785.1	HDL	rs10961056	chr9_13452772_A_G	9	13452772	4.69e-08	Graham et al. 2021	rs10961056
AL583785.1	logTG	rs1590404	chr9_13697153_A_C	9	13697153	1.04e-11	Graham et al. 2021	rs1590404
ATP5PDP3	HDL	rs543458	chr9_14068328_A_C	9	14068328	7.88e-10	Graham et al. 2021	rs543458
TTC39B	HDL	rs686030	chr9_15304784_C_A	9	15304784	1.4e-133	Graham et al. 2021	rs686030
TTC39B	TC	rs686030	chr9_15304784_C_A	9	15304784	1.06e-36	Graham et al. 2021	rs686030
TTC39B	logTG	rs686030	chr9_15304784_C_A	9	15304784	1.14e-13	Graham et al. 2021	rs686030
AL162725.2	TC	rs28498684	chr9_16900697_A_G	9	16900697	1.68e-21	Graham et al. 2021	rs28498684
AL162725.2	LDL	rs28498684	chr9_16900697_A_G	9	16900697	1.16e-21	Graham et al. 2021	rs28498684
AL162725.2	logTG	rs62543565	chr9_16901069_C_A	9	16901069	1.83e-24	Graham et al. 2021	rs62543565
AL162725.2	HDL	rs62543565	chr9_16901069_C_A	9	16901069	1.78e-09	Graham et al. 2021	rs62543565
DENND4C	HDL	rs34025997	chr9_19254606_G_A	9	19254606	1.51e-08	Graham et al. 2021	rs34025997
DENND4C	LDL	rs72700413	chr9_19323817_G_A	9	19323817	5.91e-38	Graham et al. 2021	rs72700413
DENND4C	TC	rs10114039	chr9_19352262_A_T	9	19352262	8.47e-42	Graham et al. 2021	rs10114039
CDKN2B-AS1	TC	rs10757273	chr9_22090302_C_A	9	22090302	8.62e-17	Graham et al. 2021	rs10757273
CDKN2B-AS1	LDL	rs1537373	chr9_22103342_T_G	9	22103342	4.92e-17	Graham et al. 2021	rs1537373
LINGO2	HDL	rs1412234	chr9_28410685_T_C	9	28410685	3.11e-14	Graham et al. 2021	rs1412234
LINGO2	logTG	rs17770336	chr9_28414627_C_T	9	28414627	6.48e-09	Graham et al. 2021	rs17770336
ACO1	logTG	rs12985	chr9_32450189_T_C	9	32450189	1.46e-08	Graham et al. 2021	rs12985
DDX58	HDL	rs11795343	chr9_32523739_T_C	9	32523739	5.34e-10	Graham et al. 2021	rs11795343
B4GALT1	HDL	rs10758191	chr9_33128431_A_G	9	33128431	7.64e-10	Graham et al. 2021	rs10758191
AL354989.2	logTG	rs10971957	chr9_34151465_C_T	9	34151465	1.73e-14	Graham et al. 2021	rs10971957
UBAP1	HDL	rs10971974	chr9_34175782_C_T	9	34175782	1.72e-08	Graham et al. 2021	rs10971974
AL353780.1	TC	rs7864568	chr9_75597512_A_G	9	75597512	2.23e-15	Graham et al. 2021	rs7864568
AL353780.1	LDL	rs7864568	chr9_75597512_A_G	9	75597512	3.68e-21	Graham et al. 2021	rs7864568
PCSK5	LDL	rs1571791	chr9_76114297_T_C	9	76114297	7.06e-18	Graham et al. 2021	rs1571791
PCSK5	TC	rs1571791	chr9_76114297_T_C	9	76114297	3.02e-16	Graham et al. 2021	rs1571791
RMI1	logTG	rs10868080	chr9_84011854_T_A	9	84011854	8.04e-11	Graham et al. 2021	rs10868080
TUT7	HDL	rs41310053	chr9_86325444_C_T	9	86325444	7.05e-09	Graham et al. 2021	rs41310053
MIR4289	LDL	rs62551047	chr9_88819171_G_A	9	88819171	9.04e-11	Graham et al. 2021	rs62551047
MIR4289	TC	rs9410381	chr9_88839604_C_T	9	88839604	3.06e-09	Graham et al. 2021	rs9410381
AL161910.1	logTG	rs1571535	chr9_89600819_T_C	9	89600819	2.53e-15	Graham et al. 2021	rs1571535
LINC00484	HDL	rs773519	chr9_91181962_C_T	9	91181962	1.43e-09	Graham et al. 2021	rs773519
AL137074.1	logTG	rs10992409	chr9_92682750_G_C	9	92682750	3.82e-09	Graham et al. 2021	rs10992409
LINC02603	logTG	rs12004367	chr9_94208395_A_G	9	94208395	1.02e-09	Graham et al. 2021	rs12004367
ANP32B	HDL	rs10984811	chr9_98021768_A_C	9	98021768	3.59e-08	Graham et al. 2021	rs10984811
AL162394.1	HDL	rs10760688	chr9_99485086_A_G	9	99485086	2.58e-08	Graham et al. 2021	rs10760688
MTND3P4	HDL	rs145092365	chr9_101922904_A_G	9	101922904	4.14e-10	Graham et al. 2021	rs145092365
RNA5SP291	TC	rs149360185	chr9_103764116_C_A	9	103764116	1.01e-08	Graham et al. 2021	rs149360185
RNA5SP291	HDL	rs549466628	chr9_103770442_TA_T	9	103770442	2.47e-11	Graham et al. 2021	rs549466628
ABCA1	HDL	rs2740488	chr9_104899461_A_C	9	104899461	0	Graham et al. 2021	rs2740488
ABCA1	TC	rs2740488	chr9_104899461_A_C	9	104899461	4.28e-310	Graham et al. 2021	rs2740488
ABCA1	LDL	rs1883025	chr9_104902020_C_T	9	104902020	8.32e-60	Graham et al. 2021	rs1883025
ABCA1	logTG	rs1800978	chr9_104903697_C_G	9	104903697	9.51e-32	Graham et al. 2021	rs1800978
RNU6-1064P	TC	rs1967604	chr9_107768043_A_G	9	107768043	1.31e-08	Graham et al. 2021	rs1967604
PTPN3	TC	rs12000215	chr9_109460779_A_G	9	109460779	4.3e-09	Graham et al. 2021	rs12000215
PTPN3	logTG	rs75113691	chr9_109483493_G_C	9	109483493	1.48e-15	Graham et al. 2021	rs75113691
PALM2	HDL	rs2094453	chr9_109794631_T_C	9	109794631	3.93e-10	Graham et al. 2021	rs2094453
RNY4P18	HDL	rs2418130	chr9_111068267_C_T	9	111068267	1.58e-09	Graham et al. 2021	rs2418130
ORM1	logTG	rs150611042	chr9_114321523_C_A	9	114321523	3.01e-09	Graham et al. 2021	rs150611042
AKNA	LDL	rs56294298	chr9_114371244_G_A	9	114371244	1.73e-10	Graham et al. 2021	rs56294298
AKNA	HDL	rs10733608	chr9_114386150_G_T	9	114386150	1.42e-15	Graham et al. 2021	rs10733608
AKNA	TC	rs10733608	chr9_114386150_G_T	9	114386150	2.02e-16	Graham et al. 2021	rs10733608
AHCYP2	HDL	rs2416797	chr9_120718322_C_A	9	120718322	1.09e-08	Graham et al. 2021	rs2416797
AHCYP2	logTG	rs10984997	chr9_120718928_T_A	9	120718928	2.62e-13	Graham et al. 2021	rs10984997
DENND1A	HDL	rs4620350	chr9_123777665_A_G	9	123777665	1.56e-10	Graham et al. 2021	rs4620350
FAM102A	TC	rs80025019	chr9_127995945_G_A	9	127995945	1.34e-13	Graham et al. 2021	rs80025019
PKN3	TC	rs13289095	chr9_128704210_G_T	9	128704210	5.14e-42	Graham et al. 2021	rs13289095
PKN3	LDL	rs9697210	chr9_128706461_G_A	9	128706461	1.56e-44	Graham et al. 2021	rs9697210
TBC1D13	HDL	rs6478851	chr9_128798831_G_A	9	128798831	8.25e-09	Graham et al. 2021	rs6478851
AL353803.2	HDL	rs1147348	chr9_129452222_G_C	9	129452222	4.87e-09	Graham et al. 2021	rs1147348
ABO	TC	rs2519093	chr9_133266456_T_C	9	133266456	0	Graham et al. 2021	rs2519093
ABO	HDL	rs2519093	chr9_133266456_T_C	9	133266456	4.2e-18	Graham et al. 2021	rs2519093
ABO	LDL	rs507666	chr9_133273983_A_G	9	133273983	0	Graham et al. 2021	rs507666
LINC02247	logTG	rs72619338	chr9_134284152_G_A	9	134284152	1.52e-08	Graham et al. 2021	rs72619338
RXRA	HDL	rs35182096	chr9_134376836_C_T	9	134376836	2.52e-08	Graham et al. 2021	rs35182096
QSOX2	TC	rs10858248	chr9_136216478_A_G	9	136216478	1.21e-17	Graham et al. 2021	rs10858248
SEC16A	LDL	rs11999532	chr9_136476953_G_C	9	136476953	3.14e-20	Graham et al. 2021	rs11999532
UAP1L1	HDL	rs7037849	chr9_137079368_C_T	9	137079368	1.47e-08	Graham et al. 2021	rs7037849
AKR1C4	TC	rs6601924	chr10_5205339_T_C	10	5205339	1.7e-18	Graham et al. 2021	rs6601924
AKR1C4	HDL	rs75406471	chr10_5215684_G_A	10	5215684	2.01e-12	Graham et al. 2021	rs75406471
AKR1C4	logTG	rs140107293	chr10_5225228_A_G	10	5225228	6.78e-30	Graham et al. 2021	rs140107293
GATA3	TC	rs2388486	chr10_8057058_T_C	10	8057058	9.87e-09	Graham et al. 2021	rs2388486
AL590677.1	HDL	rs7091423	chr10_13532659_G_C	10	13532659	1.6e-08	Graham et al. 2021	rs7091423
VIM-AS1	TC	rs7903259	chr10_17217643_C_G	10	17217643	1.72e-48	Graham et al. 2021	rs7903259
VIM-AS1	LDL	rs7903259	chr10_17217643_C_G	10	17217643	1.79e-27	Graham et al. 2021	rs7903259
VIM-AS1	HDL	rs11254464	chr10_17223448_T_C	10	17223448	2.92e-20	Graham et al. 2021	rs11254464
AL353600.1	HDL	rs10827239	chr10_33341920_A_G	10	33341920	1.39e-23	Graham et al. 2021	rs10827239
AL353600.1	logTG	rs4934932	chr10_33344938_G_A	10	33344938	6.78e-14	Graham et al. 2021	rs4934932
MARCH8	LDL	rs7908745	chr10_45458319_A_G	10	45458319	2.25e-09	Graham et al. 2021	rs7908745
MARCH8	TC	rs2291428	chr10_45463408_G_C	10	45463408	1.72e-38	Graham et al. 2021	rs2291428
MARCH8	HDL	rs11239551	chr10_45530659_G_A	10	45530659	4.13e-59	Graham et al. 2021	rs11239551
ASAH2B	TC	rs41274050	chr10_50814012_C_T	10	50814012	2.17e-24	Graham et al. 2021	rs41274050
ASAH2B	LDL	rs41274050	chr10_50814012_C_T	10	50814012	1.42e-18	Graham et al. 2021	rs41274050
ASAH2B	logTG	rs41274050	chr10_50814012_C_T	10	50814012	2.71e-27	Graham et al. 2021	rs41274050
MBL2	TC	rs1031101	chr10_52773600_A_G	10	52773600	2.71e-09	Graham et al. 2021	rs1031101
MBL2	LDL	rs11003128	chr10_52775077_A_T	10	52775077	4.2e-10	Graham et al. 2021	rs11003128
AC026391.1	HDL	rs10826337	chr10_59649711_G_A	10	59649711	1.35e-14	Graham et al. 2021	rs10826337
SLC16A9	logTG	rs1171615	chr10_59709332_C_T	10	59709332	9.81e-19	Graham et al. 2021	rs1171615
ARID5B	HDL	rs2393730	chr10_62077247_G_A	10	62077247	4.48e-12	Graham et al. 2021	rs2393730
ARID5B	logTG	rs2393729	chr10_62077257_C_T	10	62077257	2.42e-12	Graham et al. 2021	rs2393729
EGR2	logTG	rs911610	chr10_62860282_C_T	10	62860282	5.71e-09	Graham et al. 2021	rs911610
JMJD1C	HDL	rs7916868	chr10_63229171_A_T	10	63229171	1.37e-12	Graham et al. 2021	rs7916868
JMJD1C	LDL	rs10761750	chr10_63368859_G_A	10	63368859	1.26e-24	Graham et al. 2021	rs10761750
JMJD1C	logTG	rs7924036	chr10_63431885_G_T	10	63431885	5.59e-103	Graham et al. 2021	rs7924036
TET1	TC	rs7084999	chr10_68649906_A_G	10	68649906	3.97e-08	Graham et al. 2021	rs1977825
HK1	TC	rs17476364	chr10_69334748_T_C	10	69334748	3.68e-36	Graham et al. 2021	rs17476364
HK1	LDL	rs17476364	chr10_69334748_T_C	10	69334748	1.06e-26	Graham et al. 2021	rs17476364
SAR1A	HDL	rs9415951	chr10_70181322_A_G	10	70181322	1.09e-09	Graham et al. 2021	rs9415951
OIT3	LDL	rs11000443	chr10_72905882_C_A	10	72905882	8.65e-27	Graham et al. 2021	rs11000443
OIT3	HDL	rs2394931	chr10_72906307_G_A	10	72906307	2.45e-09	Graham et al. 2021	rs2394931
PLA2G12B	logTG	rs7904738	chr10_72950726_G_C	10	72950726	4.13e-27	Graham et al. 2021	rs7904738
PLA2G12B	TC	rs7898735	chr10_72952788_T_C	10	72952788	1.14e-14	Graham et al. 2021	rs7898735
DUSP13	HDL	rs6480771	chr10_75101922_T_C	10	75101922	3.99e-08	Graham et al. 2021	rs6480771
LRMDA	logTG	rs3012042	chr10_75497618_T_C	10	75497618	5.83e-09	Graham et al. 2021	rs3012042
ZMIZ1	HDL	rs703966	chr10_79194494_G_A	10	79194494	1.51e-12	Graham et al. 2021	rs703966
ZMIZ1	TC	rs1782652	chr10_79314368_T_A	10	79314368	1.98e-11	Graham et al. 2021	rs1782652
PPIF	logTG	rs11002931	chr10_79334494_A_C	10	79334494	1.7e-09	Graham et al. 2021	rs11002931
TSPAN14	TC	rs7096909	chr10_80524756_A_T	10	80524756	2.34e-08	Graham et al. 2021	rs7096909
MED6P1	LDL	rs477418	chr10_88045653_C_A	10	88045653	1.2e-09	Graham et al. 2021	rs477418
MED6P1	TC	rs477418	chr10_88045653_C_A	10	88045653	3.47e-11	Graham et al. 2021	rs477418
LIPA	LDL	rs1412445	chr10_89243047_C_T	10	89243047	7.53e-09	Graham et al. 2021	rs1412445
LIPA	TC	rs1332326	chr10_89251935_T_G	10	89251935	4.73e-14	Graham et al. 2021	rs1332326
TNKS2	HDL	rs149590572	chr10_91816074_G_A	10	91816074	8.06e-09	Graham et al. 2021	rs149590572
TNKS2	logTG	rs144316780	chr10_91863193_TGTTTTTTCA_T	10	91863193	1.2e-15	Graham et al. 2021	rs144316780
IDE	logTG	rs201503938	chr10_92455257_C_CTTGA	10	92455257	2.74e-22	Graham et al. 2021	rs201503938
IDE	HDL	rs17875327	chr10_92515052_A_G	10	92515052	7e-11	Graham et al. 2021	rs17875327
CYP26A1	LDL	rs2068888	chr10_93079885_G_A	10	93079885	1.25e-34	Graham et al. 2021	rs2068888
CYP26A1	HDL	rs4418728	chr10_93079967_G_T	10	93079967	2.88e-46	Graham et al. 2021	rs4418728
CYP26A1	logTG	rs4418728	chr10_93079967_G_T	10	93079967	4.99e-105	Graham et al. 2021	rs4418728
CYP26A1	TC	rs4418728	chr10_93079967_G_T	10	93079967	3.41e-39	Graham et al. 2021	rs4418728
FFAR4	HDL	rs8181419	chr10_93581054_T_G	10	93581054	9.26e-19	Graham et al. 2021	rs8181419
FFAR4	logTG	rs7091593	chr10_93583015_A_T	10	93583015	5.32e-14	Graham et al. 2021	rs7091593
PLCE1	logTG	rs3891783	chr10_94256036_C_G	10	94256036	8.56e-13	Graham et al. 2021	rs3891783
PLCE1	TC	rs57866767	chr10_94263320_T_C	10	94263320	2.85e-19	Graham et al. 2021	rs57866767
PLCE1	LDL	rs61886339	chr10_94273109_T_C	10	94273109	1.36e-09	Graham et al. 2021	rs61886339
ERLIN1	logTG	rs1408579	chr10_100152437_C_T	10	100152437	2.59e-11	Graham et al. 2021	rs1408579
ERLIN1	HDL	rs1408579	chr10_100152437_C_T	10	100152437	1.58e-22	Graham et al. 2021	rs1408579
CWF19L1	TC	rs17668357	chr10_100244149_G_C	10	100244149	1.36e-28	Graham et al. 2021	rs17668357
PKD2L1	LDL	rs603424	chr10_100315722_G_A	10	100315722	1.21e-15	Graham et al. 2021	rs603424
GBF1	logTG	rs1057050	chr10_102382537_G_A	10	102382537	6.53e-20	Graham et al. 2021	rs1057050
GPAM	TC	rs2803619	chr10_112174626_G_C	10	112174626	9.33e-79	Graham et al. 2021	rs2803619
GPAM	HDL	rs2803619	chr10_112174626_G_C	10	112174626	2.5e-102	Graham et al. 2021	rs2803619
GPAM	logTG	rs2803619	chr10_112174626_G_C	10	112174626	1.98e-29	Graham et al. 2021	rs2803619
GPAM	LDL	rs2792751	chr10_112180571_T_C	10	112180571	3.64e-64	Graham et al. 2021	rs2792751
TCF7L2	TC	rs7094463	chr10_112952224_A_G	10	112952224	5.08e-13	Graham et al. 2021	rs7094463
ADRB1	HDL	rs72823013	chr10_114026474_G_A	10	114026474	3.12e-43	Graham et al. 2021	rs72823013
ADRB1	LDL	rs17875424	chr10_114038509_TAA_T	10	114038509	4.38e-10	Graham et al. 2021	rs17875424
ADRB1	logTG	rs57456835	chr10_114039136_A_G	10	114039136	1.62e-10	Graham et al. 2021	rs1801253
PNLIPRP2	LDL	rs4751996	chr10_116638383_A_G	10	116638383	1.97e-30	Graham et al. 2021	rs4751996
PNLIPRP2	TC	rs4751996	chr10_116638383_A_G	10	116638383	5.21e-20	Graham et al. 2021	rs4751996
PNLIPRP2	HDL	rs11197783	chr10_116647605_T_A	10	116647605	1.45e-13	Graham et al. 2021	rs11197783
CACUL1	logTG	rs12772930	chr10_118733783_G_A	10	118733783	1.77e-09	Graham et al. 2021	rs12772930
INPP5F	TC	rs2289307	chr10_119823044_T_C	10	119823044	2.96e-09	Graham et al. 2021	rs2289307
MCMBP	HDL	rs9420286	chr10_119882388_G_A	10	119882388	4.97e-08	Graham et al. 2021	rs9420286
RPL19P16	TC	rs1168111585	chr10_121097968_T_TA	10	121097968	2.06e-09	Graham et al. 2021	rs73362918
LINC01153	HDL	rs10886863	chr10_121169979_T_C	10	121169979	1.81e-25	Graham et al. 2021	rs10886863
LINC01153	logTG	rs10886863	chr10_121169979_T_C	10	121169979	3.78e-21	Graham et al. 2021	rs10886863
C10orf88	TC	rs7904973	chr10_122934071_G_T	10	122934071	5.93e-50	Graham et al. 2021	rs7904973
C10orf88	LDL	rs7904973	chr10_122934071_G_T	10	122934071	1.51e-50	Graham et al. 2021	rs7904973
CTBP2	HDL	rs4962724	chr10_125044750_A_G	10	125044750	7.39e-10	Graham et al. 2021	rs4962724
INPP5A	logTG	rs1133400	chr10_132645884_A_G	10	132645884	1.12e-11	Graham et al. 2021	rs1133400
B4GALNT4	logTG	rs117291242	chr11_380315_C_T	11	380315	9.19e-09	Graham et al. 2021	rs117291242
PNPLA2	HDL	rs140201358	chr11_823586_C_G	11	823586	9.18e-17	Graham et al. 2021	rs140201358
MUC2	LDL	rs151191319	chr11_1083291_G_A	11	1083291	9.53e-12	Graham et al. 2021	rs151191319
SLC22A18	HDL	rs440150	chr11_2915427_G_A	11	2915427	1.15e-21	Graham et al. 2021	rs440150
SLC22A18	TC	rs1661052	chr11_2921363_G_A	11	2921363	1.2e-20	Graham et al. 2021	rs1661052
TRIM5	LDL	rs11601507	chr11_5679844_C_A	11	5679844	2.25e-43	Graham et al. 2021	rs11601507
OR52X1P	TC	rs189043145	chr11_6071639_G_A	11	6071639	9.63e-10	Graham et al. 2021	rs189043145
AMPD3	HDL	rs2923078	chr11_10360219_A_T	11	10360219	5.81e-15	Graham et al. 2021	rs2923078
MRVI1	logTG	rs11042906	chr11_10643688_C_T	11	10643688	5.21e-17	Graham et al. 2021	rs11042906
LINC02547	TC	rs11022130	chr11_12050000_A_G	11	12050000	4.46e-08	Graham et al. 2021	rs11022130
ARNTL	HDL	rs6486121	chr11_13334223_C_T	11	13334223	1.07e-08	Graham et al. 2021	rs6486121
ARNTL	logTG	rs6486122	chr11_13339977_C_T	11	13339977	3.73e-32	Graham et al. 2021	rs6486122
SPON1	HDL	rs2618514	chr11_13990977_T_C	11	13990977	1.77e-08	Graham et al. 2021	rs2618514
NUCB2	TC	rs421115	chr11_17278107_G_T	11	17278107	9.36e-12	Graham et al. 2021	rs214080
SPTY2D1	TC	rs10832954	chr11_18622012_G_A	11	18622012	6.86e-43	Graham et al. 2021	rs10832954
SPTY2D1	LDL	rs10832956	chr11_18624121_T_C	11	18624121	7.19e-38	Graham et al. 2021	rs10832956
AC099687.1	logTG	rs72887658	chr11_26176425_A_T	11	26176425	4.38e-11	Graham et al. 2021	rs72887658
BDNF-AS	logTG	rs1519480	chr11_27654165_C_T	11	27654165	6.06e-22	Graham et al. 2021	rs1519480
BDNF-AS	HDL	rs2353487	chr11_27668852_C_T	11	27668852	2.56e-22	Graham et al. 2021	rs2353487
AC090791.1	HDL	rs2035837	chr11_29178980_T_C	11	29178980	3.22e-10	Graham et al. 2021	rs2035837
MPPED2	logTG	rs75160368	chr11_30381167_G_A	11	30381167	1.35e-08	Graham et al. 2021	rs75160368
WT1-AS	HDL	rs11031793	chr11_32449282_C_T	11	32449282	2.68e-14	Graham et al. 2021	rs11031793
PRR5L	HDL	rs5791099	chr11_36306877_T_TA	11	36306877	4.68e-08	Graham et al. 2021	rs5791099
CRY2	logTG	rs77756595	chr11_45853610_A_G	11	45853610	5.35e-11	Graham et al. 2021	rs77756595
MAPK8IP1	HDL	rs77403571	chr11_45892056_G_A	11	45892056	1.99e-29	Graham et al. 2021	rs77403571
AC024475.3	TC	rs61884130	chr11_46220206_C_T	11	46220206	2.16e-12	Graham et al. 2021	rs61884130
NR1H3	logTG	rs3758669	chr11_47251028_A_G	11	47251028	7.33e-57	Graham et al. 2021	rs3758669
NR1H3	HDL	rs3758673	chr11_47257366_C_T	11	47257366	2.76e-173	Graham et al. 2021	rs3758673
PTPRJ	LDL	rs1631174	chr11_47952821_A_C	11	47952821	2.54e-09	Graham et al. 2021	rs1631174
PTPRJ	TC	rs34895872	chr11_48000226_A_G	11	48000226	8.07e-30	Graham et al. 2021	rs34895872
OR4A15	HDL	rs11229252	chr11_55362164_C_T	11	55362164	4.14e-56	Graham et al. 2021	rs11229252
OR8J1	logTG	rs4619163	chr11_56351617_T_C	11	56351617	3.32e-09	Graham et al. 2021	rs4619163
AP002512.3	TC	rs75230704	chr11_56458116_G_A	11	56458116	2.25e-11	Graham et al. 2021	rs75230704
FADS2P1	HDL	rs17640714	chr11_56884546_G_A	11	56884546	2.84e-16	Graham et al. 2021	rs17640714
P2RX3	logTG	rs10792091	chr11_57351682_T_C	11	57351682	3.16e-08	Graham et al. 2021	rs10792091
RNA5SP341	HDL	rs186151266	chr11_57440896_C_G	11	57440896	3.53e-08	Graham et al. 2021	rs186151266
OR5B15P	HDL	rs12575459	chr11_58394909_G_A	11	58394909	1.08e-10	Graham et al. 2021	rs12575459
MS4A6E	TC	rs950802	chr11_60385111_G_A	11	60385111	1.09e-10	Graham et al. 2021	rs950802
FADS2	HDL	rs174564	chr11_61820833_A_G	11	61820833	5.14e-216	Graham et al. 2021	rs174564
FADS2	LDL	rs174564	chr11_61820833_A_G	11	61820833	1.8e-200	Graham et al. 2021	rs174564
FADS2	TC	rs174564	chr11_61820833_A_G	11	61820833	3.01e-200	Graham et al. 2021	rs174564
FADS2	logTG	rs174564	chr11_61820833_A_G	11	61820833	1.68e-296	Graham et al. 2021	rs174564
EML3	logTG	rs11231161	chr11_62610749_A_G	11	62610749	3.76e-12	Graham et al. 2021	rs11231161
MARK2	LDL	rs10751001	chr11_63848089_T_C	11	63848089	6.56e-13	Graham et al. 2021	rs10751001
MARK2	TC	rs10897459	chr11_63892306_C_T	11	63892306	9.25e-12	Graham et al. 2021	rs10897459
AP003774.4	logTG	rs35583126	chr11_64329253_T_C	11	64329253	1.61e-57	Graham et al. 2021	rs56271783
AP003774.4	HDL	rs35583126	chr11_64329253_T_C	11	64329253	4.02e-48	Graham et al. 2021	rs56271783
AP003774.3	TC	rs117073213	chr11_64395483_G_A	11	64395483	2.59e-08	Graham et al. 2021	rs117073213
EHBP1L1	TC	rs10896018	chr11_65583603_G_A	11	65583603	5.17e-12	Graham et al. 2021	rs10896018
SIPA1	HDL	rs2306363	chr11_65638129_G_T	11	65638129	4e-29	Graham et al. 2021	rs2306363
KAT5	logTG	rs10750766	chr11_65706327_C_A	11	65706327	1.94e-24	Graham et al. 2021	rs10750766
OVOL1	LDL	rs7119612	chr11_65803046_C_T	11	65803046	2.14e-10	Graham et al. 2021	rs7119612
TMEM151A	HDL	rs4930352	chr11_66299522_G_T	11	66299522	1.11e-10	Graham et al. 2021	rs4930352
DPP3	TC	rs10501397	chr11_66505505_C_A	11	66505505	1.46e-15	Graham et al. 2021	rs10501397
ZDHHC24	LDL	rs57596493	chr11_66535272_C_T	11	66535272	3.58e-18	Graham et al. 2021	rs57596493
C11orf72	HDL	rs12794995	chr11_67605475_G_A	11	67605475	5.73e-11	Graham et al. 2021	rs12794995
CPT1A	HDL	rs11605837	chr11_68830418_G_T	11	68830418	3.15e-18	Graham et al. 2021	rs11605837
CPT1A	logTG	rs4365062	chr11_68846396_C_T	11	68846396	2.53e-21	Graham et al. 2021	rs4365062
LINC01488	logTG	rs10796821	chr11_69490649_A_G	11	69490649	8.61e-09	Graham et al. 2021	rs10796821
RN7SL786P	HDL	rs600626	chr11_75744264_A_G	11	75744264	4.52e-64	Graham et al. 2021	rs600626
AP001922.1	TC	rs72997616	chr11_75763150_C_A	11	75763150	1.28e-29	Graham et al. 2021	rs72997616
EMSY	HDL	rs61894507	chr11_76445929_G_A	11	76445929	1.38e-08	Graham et al. 2021	rs61894507
AP003680.1	HDL	rs11237204	chr11_77487188_T_C	11	77487188	2.26e-08	Graham et al. 2021	rs11237204
GAB2	logTG	rs10899485	chr11_78361337_T_C	11	78361337	4.51e-14	Graham et al. 2021	rs10899485
GAB2	TC	rs11237469	chr11_78361829_A_T	11	78361829	6.63e-14	Graham et al. 2021	rs11237469
AP000820.2	TC	rs7933222	chr11_95565664_T_A	11	95565664	2.87e-10	Graham et al. 2021	rs7933222
AP000820.2	HDL	rs12575636	chr11_95578096_T_G	11	95578096	9.31e-10	Graham et al. 2021	rs12575636
PDGFD	TC	rs11226108	chr11_104000027_G_C	11	104000027	2.47e-15	Graham et al. 2021	rs11226108
PDGFD	LDL	rs11226108	chr11_104000027_G_C	11	104000027	2.48e-14	Graham et al. 2021	rs11226108
PDGFD	HDL	rs72988923	chr11_104002934_A_C	11	104002934	2.68e-09	Graham et al. 2021	rs72988923
RDX	TC	rs10891052	chr11_110087100_G_A	11	110087100	7.56e-09	Graham et al. 2021	rs10891052
RDX	HDL	rs10891054	chr11_110095787_A_C	11	110095787	5.37e-26	Graham et al. 2021	rs10891054
DIXDC1	HDL	rs603646	chr11_111990432_C_T	11	111990432	3.02e-08	Graham et al. 2021	rs603646
TMPRSS5	logTG	rs10891588	chr11_113708876_C_T	11	113708876	5.26e-09	Graham et al. 2021	rs10891588
RF01293	logTG	rs10891789	chr11_114979286_C_T	11	114979286	1.56e-11	Graham et al. 2021	rs10891789
LINC02151	logTG	rs117288140	chr11_116269248_C_T	11	116269248	3.64e-10	Graham et al. 2021	rs117288140
ZPR1	TC	rs964184	chr11_116778201_G_C	11	116778201	0	Graham et al. 2021	rs964184
ZPR1	LDL	rs964184	chr11_116778201_G_C	11	116778201	1.97e-155	Graham et al. 2021	rs964184
ZPR1	HDL	rs964184	chr11_116778201_G_C	11	116778201	0	Graham et al. 2021	rs964184
ZPR1	logTG	rs964184	chr11_116778201_G_C	11	116778201	0	Graham et al. 2021	rs964184
SIK3	TC	rs117050823	chr11_116911486_A_G	11	116911486	3.89e-48	Graham et al. 2021	rs116987336
ARCN1	LDL	rs17122278	chr11_118578655_A_G	11	118578655	9.16e-20	Graham et al. 2021	rs17122278
ARCN1	TC	rs73023350	chr11_118578681_G_A	11	118578681	1.73e-23	Graham et al. 2021	rs73023350
HYOU1	HDL	rs11217133	chr11_119057538_G_A	11	119057538	7.82e-26	Graham et al. 2021	rs11217133
C2CD2L	TC	rs510435	chr11_119109329_C_T	11	119109329	1.18e-09	Graham et al. 2021	rs510435
SORL1	LDL	rs3862606	chr11_121459378_A_G	11	121459378	8.38e-11	Graham et al. 2021	rs3862606
RNU6-256P	HDL	rs1666658	chr11_121930421_T_C	11	121930421	1.73e-09	Graham et al. 2021	rs1666658
UBASH3B	HDL	rs10892870	chr11_122647095_A_G	11	122647095	9.87e-67	Graham et al. 2021	rs10892870
UBASH3B	LDL	rs7930518	chr11_122652888_G_A	11	122652888	1.47e-28	Graham et al. 2021	rs7930518
UBASH3B	TC	rs7930518	chr11_122652888_G_A	11	122652888	3.39e-60	Graham et al. 2021	rs7930518
ST3GAL4	HDL	rs112771035	chr11_126355981_C_G	11	126355981	2.43e-40	Graham et al. 2021	rs112771035
ST3GAL4	LDL	rs112771035	chr11_126355981_C_G	11	126355981	2.26e-124	Graham et al. 2021	rs112771035
ST3GAL4	TC	rs74612335	chr11_126368738_T_C	11	126368738	1.24e-77	Graham et al. 2021	rs74612335
CCDC77	logTG	rs2369280	chr12_399693_G_T	12	399693	4.23e-08	Graham et al. 2021	rs2369280
B4GALNT3	TC	rs35882350	chr12_513963_A_G	12	513963	1.48e-22	Graham et al. 2021	rs35882350
B4GALNT3	LDL	rs35882350	chr12_513963_A_G	12	513963	4.01e-27	Graham et al. 2021	rs35882350
ITFG2-AS1	HDL	rs56196860	chr12_2799164_C_A	12	2799164	5.82e-11	Graham et al. 2021	rs56196860
CCND2-AS1	logTG	rs76895963	chr12_4275678_T_G	12	4275678	2.57e-69	Graham et al. 2021	rs76895963
CCND2-AS1	LDL	rs76895963	chr12_4275678_T_G	12	4275678	2.54e-19	Graham et al. 2021	rs76895963
CCND2-AS1	TC	rs76895963	chr12_4275678_T_G	12	4275678	2.07e-35	Graham et al. 2021	rs76895963
AC008012.1	HDL	rs3217805	chr12_4278918_C_G	12	4278918	2.24e-08	Graham et al. 2021	rs3217805
AC006064.6	HDL	rs1734114	chr12_6604284_A_G	12	6604284	9.99e-22	Graham et al. 2021	rs1734114
LPAR5	logTG	rs35104374	chr12_6630331_T_C	12	6630331	1.75e-08	Graham et al. 2021	rs35104374
CD163	HDL	rs7305678	chr12_7528585_T_G	12	7528585	5.72e-26	Graham et al. 2021	rs7305678
PHC1	TC	rs4883201	chr12_8929985_A_G	12	8929985	6.53e-53	Graham et al. 2021	rs4883201
PHC1	HDL	rs4883201	chr12_8929985_A_G	12	8929985	8.3e-36	Graham et al. 2021	rs4883201
PHC1	LDL	rs4883201	chr12_8929985_A_G	12	8929985	1.69e-28	Graham et al. 2021	rs4883201
EMP1	HDL	rs74976859	chr12_13192463_T_G	12	13192463	2.23e-08	Graham et al. 2021	rs74976859
AC129102.1	logTG	rs11045171	chr12_20317265_A_G	12	20317265	1.8e-31	Graham et al. 2021	rs11045171
AC129102.1	HDL	rs11045172	chr12_20317287_A_C	12	20317287	1.74e-53	Graham et al. 2021	rs11045172
SLCO1B1	logTG	rs73079476	chr12_21190899_A_C	12	21190899	1.43e-44	Graham et al. 2021	rs73079476
AC087241.2	logTG	rs11046481	chr12_22595033_T_G	12	22595033	1.37e-16	Graham et al. 2021	rs11046481
KRAS	LDL	rs75667995	chr12_25256136_T_C	12	25256136	4.27e-23	Graham et al. 2021	rs75667995
KRAS	TC	rs75667995	chr12_25256136_T_C	12	25256136	2.4e-32	Graham et al. 2021	rs75667995
KRAS	logTG	rs75667995	chr12_25256136_T_C	12	25256136	4.94e-11	Graham et al. 2021	rs75667995
SSPN	HDL	rs12814794	chr12_26287765_G_A	12	26287765	1.73e-15	Graham et al. 2021	rs12814794
AC022509.2	logTG	rs7132434	chr12_26319629_A_G	12	26319629	5.72e-22	Graham et al. 2021	rs7132434
ITPR2	TC	rs7969023	chr12_26651016_T_C	12	26651016	3.84e-10	Graham et al. 2021	rs7969023
FAR2	LDL	rs966541	chr12_29338595_A_G	12	29338595	1.03e-08	Graham et al. 2021	rs966541
FAR2	TC	rs966541	chr12_29338595_A_G	12	29338595	3.38e-22	Graham et al. 2021	rs966541
ERGIC2	logTG	rs10843391	chr12_29355709_A_G	12	29355709	3.63e-16	Graham et al. 2021	rs10843391
SYT10	HDL	rs11052705	chr12_33435453_T_C	12	33435453	9.68e-09	Graham et al. 2021	rs11052705
LINC02471	TC	rs2638250	chr12_40171359_A_C	12	40171359	1.13e-15	Graham et al. 2021	rs2638250
LINC02471	LDL	rs11175518	chr12_40186516_T_C	12	40186516	9.04e-18	Graham et al. 2021	rs11175518
ARID2	logTG	rs7298844	chr12_45830280_A_G	12	45830280	1.63e-16	Graham et al. 2021	rs7298844
SCAF11	TC	rs10880868	chr12_45928666_C_T	12	45928666	2.51e-11	Graham et al. 2021	rs10880868
RAPGEF3	logTG	rs145878042	chr12_47749532_A_G	12	47749532	3.6e-10	Graham et al. 2021	rs145878042
DDN-AS1	logTG	rs1126930	chr12_49005349_G_C	12	49005349	1.3e-09	Graham et al. 2021	rs1126930
DDN-AS1	HDL	rs1126930	chr12_49005349_G_C	12	49005349	9.2e-11	Graham et al. 2021	rs1126930
TMBIM6	TC	rs149806222	chr12_49733521_ATAATAT_A	12	49733521	1.08e-14	Graham et al. 2021	rs149806222
TMBIM6	LDL	rs149806222	chr12_49733521_ATAATAT_A	12	49733521	1.1e-08	Graham et al. 2021	rs149806222
FAIM2	HDL	rs7132908	chr12_49869365_G_A	12	49869365	1.4e-15	Graham et al. 2021	rs7132908
DIP2B	LDL	rs2251024	chr12_50709850_C_T	12	50709850	2.47e-27	Graham et al. 2021	rs2251024
DIP2B	TC	rs2251024	chr12_50709850_C_T	12	50709850	1.36e-34	Graham et al. 2021	rs2251024
ATF1	HDL	rs11169570	chr12_50817909_A_G	12	50817909	5.69e-12	Graham et al. 2021	rs11169570
GALNT6	TC	rs61177162	chr12_51385760_AG_A	12	51385760	4.61e-23	Graham et al. 2021	rs61177162
GALNT6	LDL	rs10876169	chr12_51389636_T_A	12	51389636	2.38e-18	Graham et al. 2021	rs10876169
RPL7P41	LDL	rs7316678	chr12_52872161_C_T	12	52872161	1.97e-10	Graham et al. 2021	rs7316678
AC068888.1	TC	rs11170385	chr12_53049494_T_G	12	53049494	4.16e-09	Graham et al. 2021	rs11170385
SP1	LDL	rs2608301	chr12_53399530_C_A	12	53399530	2.41e-12	Graham et al. 2021	rs2608301
SP1	HDL	rs61227146	chr12_53405930_G_A	12	53405930	1.97e-21	Graham et al. 2021	rs11170538
SP1	logTG	rs61227146	chr12_53405930_G_A	12	53405930	6.07e-12	Graham et al. 2021	rs10783578
ERBB3	HDL	rs11171739	chr12_56076841_C_T	12	56076841	4.86e-15	Graham et al. 2021	rs11171739
RBMS2	logTG	rs7312441	chr12_56547362_C_A	12	56547362	1.73e-11	Graham et al. 2021	rs7312441
SDR9C7	TC	rs9739473	chr12_56919551_T_A	12	56919551	1.4e-09	Graham et al. 2021	rs9739473
AC137834.1	LDL	rs11172134	chr12_57252006_T_A	12	57252006	5.6e-15	Graham et al. 2021	rs11172134
R3HDM2	logTG	rs7964492	chr12_57429802_A_C	12	57429802	4.22e-52	Graham et al. 2021	rs7964492
R3HDM2	HDL	rs7964492	chr12_57429802_A_C	12	57429802	2.19e-64	Graham et al. 2021	rs7964492
AC083805.1	TC	rs10877029	chr12_57862227_T_C	12	57862227	3.15e-08	Graham et al. 2021	rs10877029
AC084033.2	HDL	rs12368865	chr12_58028859_A_G	12	58028859	7.6e-16	Graham et al. 2021	rs12368865
MON2	logTG	rs113439801	chr12_62444450_C_T	12	62444450	8.94e-09	Graham et al. 2021	rs113439801
AVPR1A	logTG	rs12229749	chr12_63109667_C_T	12	63109667	8.15e-11	Graham et al. 2021	rs12229749
RPSAP52	logTG	rs2947795	chr12_65813018_T_C	12	65813018	1.35e-11	Graham et al. 2021	rs2947795
HMGA2	TC	rs343087	chr12_65867144_A_G	12	65867144	1.16e-08	Graham et al. 2021	rs343087
CAND1	HDL	rs139934847	chr12_67296147_TA_T	12	67296147	6.46e-10	Graham et al. 2021	rs139934847
AC020656.2	logTG	rs4761233	chr12_69329100_T_C	12	69329100	6.03e-11	Graham et al. 2021	rs4761233
FRS2	HDL	rs56339634	chr12_69475040_CAT_C	12	69475040	6.1e-11	Graham et al. 2021	rs56339634
RAB21	TC	rs61754230	chr12_71785666_C_T	12	71785666	4.09e-15	Graham et al. 2021	rs61754230
RAB21	LDL	rs61754230	chr12_71785666_C_T	12	71785666	1.35e-15	Graham et al. 2021	rs61754230
AC024909.1	HDL	rs2126606	chr12_89281022_T_C	12	89281022	1.95e-10	Graham et al. 2021	rs2126606
POC1B	TC	rs876554	chr12_89491696_T_C	12	89491696	3.15e-08	Graham et al. 2021	rs876554
POC1B-AS1	LDL	rs12306780	chr12_89528083_A_T	12	89528083	2.33e-11	Graham et al. 2021	rs12306780
CLLU1OS	LDL	rs4760388	chr12_92408302_T_C	12	92408302	2.69e-09	Graham et al. 2021	rs4760388
CLLU1OS	TC	rs1515563	chr12_92425363_A_C	12	92425363	3.6e-08	Graham et al. 2021	rs1515563
SLC17A8	LDL	rs1536465	chr12_100441309_G_A	12	100441309	2.5e-18	Graham et al. 2021	rs1536464
SLC17A8	TC	rs1536465	chr12_100441309_G_A	12	100441309	2.06e-17	Graham et al. 2021	rs1536464
SPIC	HDL	rs10860738	chr12_101474219_G_A	12	101474219	2.4e-12	Graham et al. 2021	rs10860738
LINC02456	LDL	rs4764883	chr12_102412527_C_T	12	102412527	1.01e-12	Graham et al. 2021	rs4764883
LINC02456	TC	rs4764883	chr12_102412527_C_T	12	102412527	1.87e-08	Graham et al. 2021	rs4764883
APPL2	TC	rs1196760	chr12_105212290_G_C	12	105212290	9.22e-13	Graham et al. 2021	rs1196760
APPL2	LDL	rs1196760	chr12_105212290_G_C	12	105212290	4.85e-13	Graham et al. 2021	rs1196760
AC079385.1	HDL	rs4964188	chr12_106706939_T_C	12	106706939	1.3e-09	Graham et al. 2021	rs4964188
RIC8B	logTG	rs11113118	chr12_106805364_G_A	12	106805364	1.68e-23	Graham et al. 2021	rs11113118
CORO1C	HDL	rs11114023	chr12_108663261_A_T	12	108663261	6.08e-12	Graham et al. 2021	rs11114023
CORO1C	logTG	rs4964736	chr12_108706727_C_T	12	108706727	1.75e-09	Graham et al. 2021	rs4964736
RF00561	TC	rs4964275	chr12_108758873_C_T	12	108758873	7.87e-13	Graham et al. 2021	rs4964275
RF00561	LDL	rs4964756	chr12_108777921_T_A	12	108777921	8.27e-18	Graham et al. 2021	rs4964756
ACACB	logTG	rs12316300	chr12_109271875_G_T	12	109271875	9.79e-24	Graham et al. 2021	rs12316300
UBE3B	HDL	rs1543896	chr12_109482266_G_T	12	109482266	2.91e-102	Graham et al. 2021	rs1543896
MMAB	TC	rs7953014	chr12_109560292_A_G	12	109560292	9.46e-47	Graham et al. 2021	rs7953014
MMAB	LDL	rs7134594	chr12_109562388_C_T	12	109562388	7.19e-09	Graham et al. 2021	rs7134594
LINC01405	LDL	rs12311973	chr12_110969562_G_T	12	110969562	4.19e-14	Graham et al. 2021	rs12311973
LINC01405	TC	rs12311973	chr12_110969562_G_T	12	110969562	6.06e-14	Graham et al. 2021	rs12311973
CUX2	logTG	rs2339718	chr12_111264842_A_G	12	111264842	4.97e-13	Graham et al. 2021	rs2339718
SH2B3	HDL	rs3184504	chr12_111446804_T_C	12	111446804	6.98e-51	Graham et al. 2021	rs3184504
ATXN2	TC	rs653178	chr12_111569952_C_T	12	111569952	9.45e-84	Graham et al. 2021	rs653178
ATXN2	LDL	rs653178	chr12_111569952_C_T	12	111569952	6.43e-61	Graham et al. 2021	rs653178
RPH3A	LDL	rs11066412	chr12_112781063_G_A	12	112781063	6.08e-17	Graham et al. 2021	rs11066412
RPH3A	TC	rs11066412	chr12_112781063_G_A	12	112781063	4.14e-16	Graham et al. 2021	rs11066412
COX6A1	TC	rs2516079	chr12_120421385_T_G	12	120421385	3.86e-14	Graham et al. 2021	rs2516079
AL021546.1	LDL	rs61945860	chr12_120449865_C_G	12	120449865	5.28e-09	Graham et al. 2021	rs61945860
HNF1A-AS1	HDL	rs10774579	chr12_120967407_T_C	12	120967407	1.14e-23	Graham et al. 2021	rs2393792
HNF1A-AS1	LDL	rs1169288	chr12_120978847_A_C	12	120978847	5.93e-130	Graham et al. 2021	rs1169288
HNF1A-AS1	TC	rs1169288	chr12_120978847_A_C	12	120978847	2.54e-136	Graham et al. 2021	rs1169288
WDR66	TC	rs1667583	chr12_121932300_T_C	12	121932300	3.42e-08	Graham et al. 2021	rs1667583
WDR66	LDL	rs2247139	chr12_121942368_A_G	12	121942368	2.81e-08	Graham et al. 2021	rs2247139
WDR66	HDL	rs189392453	chr12_121943521_C_A	12	121943521	5.25e-09	Graham et al. 2021	rs189392453
ZCCHC8	HDL	rs12369179	chr12_122479003_C_T	12	122479003	2.39e-31	Graham et al. 2021	rs12369179
HCAR3	logTG	rs488635	chr12_122718711_T_G	12	122718711	4.49e-19	Graham et al. 2021	rs488635
SBNO1	HDL	rs12366872	chr12_123320174_G_C	12	123320174	2.4e-87	Graham et al. 2021	rs12366872
SBNO1	TC	rs7312145	chr12_123340792_A_G	12	123340792	8.48e-52	Graham et al. 2021	rs7312145
AC137767.1	LDL	rs28461471	chr12_123372427_G_A	12	123372427	4.75e-18	Graham et al. 2021	rs28461471
RILPL2	logTG	rs28577594	chr12_123411359_G_C	12	123411359	3.17e-10	Graham et al. 2021	rs28577594
DNAH10	HDL	rs7133378	chr12_123924955_G_A	12	123924955	6.83e-101	Graham et al. 2021	rs7133378
ZNF664	logTG	rs12303671	chr12_124008063_T_G	12	124008063	3.03e-62	Graham et al. 2021	rs12303671
RFLNA	LDL	rs1716393	chr12_124075909_G_T	12	124075909	2.36e-11	Graham et al. 2021	rs1716393
SCARB1	TC	rs921919	chr12_124780655_G_A	12	124780655	3.17e-36	Graham et al. 2021	rs921919
SCARB1	LDL	rs10846744	chr12_124827879_G_C	12	124827879	2.36e-30	Graham et al. 2021	rs10846744
SCARB1	logTG	rs10846744	chr12_124827879_G_C	12	124827879	2.19e-24	Graham et al. 2021	rs10846744
SCARB1	HDL	rs61941677	chr12_124840464_C_G	12	124840464	6.71e-173	Graham et al. 2021	rs61941677
FBRSL1	TC	rs73486469	chr12_132489246_A_G	12	132489246	5.23e-19	Graham et al. 2021	rs73486469
FBRSL1	LDL	rs73486469	chr12_132489246_A_G	12	132489246	8.44e-14	Graham et al. 2021	rs73486469
SACS	logTG	rs2737700	chr13_23333895_A_G	13	23333895	1.01e-14	Graham et al. 2021	rs2737700
FLT3	TC	rs76428106	chr13_28029870_T_C	13	28029870	4.75e-12	Graham et al. 2021	rs76428106
CHCHD2P8	HDL	rs4397962	chr13_28112947_T_C	13	28112947	3.21e-15	Graham et al. 2021	rs4397962
EIF4A1P7	logTG	rs1340819	chr13_28571186_A_C	13	28571186	8.61e-11	Graham et al. 2021	rs1340819
UBE2L5	logTG	rs398098735	chr13_30426954_AT_A	13	30426954	1.2e-13	Graham et al. 2021	rs398098735
UBE2L5	TC	rs4769036	chr13_30431005_T_C	13	30431005	2.7e-10	Graham et al. 2021	rs4769036
FRY	TC	rs12868611	chr13_31870302_T_C	13	31870302	4.58e-11	Graham et al. 2021	rs12868611
FRY	LDL	rs7997102	chr13_31871523_T_C	13	31871523	3.25e-10	Graham et al. 2021	rs7997102
N4BP2L1	LDL	rs368213791	chr13_32402519_GC_G	13	32402519	2.02e-62	Graham et al. 2021	rs368213791
N4BP2L1	TC	rs368213791	chr13_32402519_GC_G	13	32402519	1.51e-48	Graham et al. 2021	rs368213791
ELF1	HDL	rs17532371	chr13_41061165_C_G	13	41061165	4.62e-17	Graham et al. 2021	rs17532371
ELF1	LDL	rs17532371	chr13_41061165_C_G	13	41061165	7.26e-11	Graham et al. 2021	rs17532371
ELF1	TC	rs17532371	chr13_41061165_C_G	13	41061165	2.35e-22	Graham et al. 2021	rs17532371
NUFIP1	HDL	rs73179655	chr13_44918003_G_A	13	44918003	7e-09	Graham et al. 2021	rs73179655
PHF11	LDL	rs9535255	chr13_49530250_A_G	13	49530250	4.46e-09	Graham et al. 2021	rs9535255
DLEU2	logTG	rs41284816	chr13_50081853_G_T	13	50081853	2.13e-20	Graham et al. 2021	rs41284816
DLEU1	HDL	rs2812208	chr13_50132951_G_C	13	50132951	2.09e-08	Graham et al. 2021	rs2812208
DLEU1	TC	rs1239707	chr13_50577497_G_A	13	50577497	6.22e-10	Graham et al. 2021	rs1239707
DLEU1	logTG	rs558003	chr13_50598827_G_A	13	50598827	7.6e-12	Graham et al. 2021	rs558003
DLEU1	HDL	rs797482	chr13_50640477_A_G	13	50640477	2.43e-15	Graham et al. 2021	rs797482
PCDH17	HDL	rs12428841	chr13_57817357_T_C	13	57817357	1.03e-09	Graham et al. 2021	rs12428841
LINC00402	TC	rs4885160	chr13_74174469_G_A	13	74174469	1.99e-16	Graham et al. 2021	rs4885160
LINC00402	LDL	rs4885160	chr13_74174469_G_A	13	74174469	9.45e-10	Graham et al. 2021	rs4885160
TGDS	LDL	rs16949940	chr13_94578623_G_A	13	94578623	2.17e-15	Graham et al. 2021	rs7322453
GPR180	logTG	rs6492721	chr13_94606690_T_C	13	94606690	1.19e-35	Graham et al. 2021	rs6492721
TNFSF13B	HDL	rs200748895	chr13_108308032_TGCTG_T	13	108308032	2.13e-12	Graham et al. 2021	rs200748895
IRS2	TC	rs754205	chr13_109759295_A_C	13	109759295	3.11e-08	Graham et al. 2021	rs754205
COL4A2	TC	rs9521732	chr13_110381474_C_A	13	110381474	2.42e-25	Graham et al. 2021	rs9521732
COL4A2	logTG	rs2391825	chr13_110383136_G_A	13	110383136	1.98e-08	Graham et al. 2021	rs75345389
COL4A2	LDL	rs4771674	chr13_110386723_A_G	13	110386723	1.99e-26	Graham et al. 2021	rs4771674
LDHBP1	TC	rs9604045	chr13_113272893_G_T	13	113272893	2.22e-13	Graham et al. 2021	rs9604045
LDHBP1	HDL	rs9604045	chr13_113272893_G_T	13	113272893	5.5e-18	Graham et al. 2021	rs9604045
GAS6	logTG	rs6602909	chr13_113849020_T_C	13	113849020	1.67e-71	Graham et al. 2021	rs6602909
GAS6	LDL	rs6602909	chr13_113849020_T_C	13	113849020	1.6e-49	Graham et al. 2021	rs6602909
GAS6	TC	rs6602909	chr13_113849020_T_C	13	113849020	3.77e-81	Graham et al. 2021	rs6602909
NDRG2	TC	rs1998848	chr14_21024070_G_A	14	21024070	7.2e-11	Graham et al. 2021	rs1998848
NDRG2	LDL	rs1998848	chr14_21024070_G_A	14	21024070	1.41e-08	Graham et al. 2021	rs1998848
RNF212B	logTG	rs34210072	chr14_23216233_G_A	14	23216233	1.86e-09	Graham et al. 2021	rs34210072
NRL	logTG	rs79873985	chr14_24090950_A_G	14	24090950	1.43e-08	Graham et al. 2021	rs79873985
NYNRIN	TC	rs11621792	chr14_24402720_C_T	14	24402720	1.08e-52	Graham et al. 2021	rs11621792
NYNRIN	LDL	rs11621792	chr14_24402720_C_T	14	24402720	5.62e-55	Graham et al. 2021	rs11621792
AL136418.1	TC	rs138804630	chr14_31258198_G_GT	14	31258198	3.53e-15	Graham et al. 2021	rs138804630
AL136418.1	LDL	rs11845699	chr14_31265881_G_T	14	31265881	7.92e-13	Graham et al. 2021	rs11845699
AKAP6	HDL	rs1955512	chr14_32706616_G_A	14	32706616	1.55e-09	Graham et al. 2021	rs1955512
CFL2	TC	rs11846704	chr14_34717488_C_T	14	34717488	1.34e-11	Graham et al. 2021	rs11846704
CFL2	LDL	rs11846704	chr14_34717488_C_T	14	34717488	2.75e-14	Graham et al. 2021	rs11846704
AL161751.1	logTG	rs1168548	chr14_38379620_T_A	14	38379620	4.09e-10	Graham et al. 2021	rs1168548
MIA2	TC	rs62000665	chr14_39296870_C_T	14	39296870	8.3e-12	Graham et al. 2021	rs62000665
SOS2	logTG	rs72681869	chr14_50188639_G_C	14	50188639	3.98e-09	Graham et al. 2021	rs72681869
RTRAF	logTG	rs1151574	chr14_52004171_A_G	14	52004171	6.05e-09	Graham et al. 2021	rs1151574
NID2	HDL	rs17124920	chr14_52026443_T_C	14	52026443	2.73e-08	Graham et al. 2021	rs17124920
PPM1A	logTG	rs7154773	chr14_60282400_G_C	14	60282400	2.4e-11	Graham et al. 2021	rs7154773
AL161670.1	LDL	rs8012828	chr14_63767262_C_T	14	63767262	1.56e-16	Graham et al. 2021	rs8012828
AL161670.1	TC	rs35372182	chr14_63769439_A_G	14	63769439	1.02e-21	Graham et al. 2021	rs35372182
AL161670.1	logTG	rs12878001	chr14_63772911_T_G	14	63772911	5.38e-24	Graham et al. 2021	rs12878001
FUT8	HDL	rs2185454	chr14_65403876_G_T	14	65403876	2.07e-10	Graham et al. 2021	rs2185454
RAD51B	HDL	rs72729582	chr14_68682655_A_G	14	68682655	3.86e-14	Graham et al. 2021	rs72729582
ZFP36L1	logTG	rs4899263	chr14_68818547_G_A	14	68818547	3.3e-09	Graham et al. 2021	rs4899263
SYNJ2BP-COX16	HDL	rs1044527	chr14_70367102_C_G	14	70367102	6.19e-12	Graham et al. 2021	rs1044527
SYNJ2BP-COX16	TC	rs8022128	chr14_70380386_A_G	14	70380386	4.57e-20	Graham et al. 2021	rs8022128
SYNJ2BP-COX16	LDL	rs6573960	chr14_70390305_C_T	14	70390305	7.06e-35	Graham et al. 2021	rs6573960
ELMSAN1	HDL	rs13379043	chr14_73783423_T_C	14	73783423	1.42e-28	Graham et al. 2021	rs13379043
ELMSAN1	TC	rs13379043	chr14_73783423_T_C	14	73783423	8.53e-10	Graham et al. 2021	rs13379043
ELMSAN1	LDL	rs13379043	chr14_73783423_T_C	14	73783423	5.42e-26	Graham et al. 2021	rs13379043
YLPM1	TC	rs11159104	chr14_74826671_A_G	14	74826671	8.17e-17	Graham et al. 2021	rs11159104
YLPM1	HDL	rs7150254	chr14_74832398_G_A	14	74832398	5.02e-09	Graham et al. 2021	rs7150254
PROX2	LDL	rs722599	chr14_74860740_T_C	14	74860740	2.77e-10	Graham et al. 2021	rs722599
NRXN3	HDL	rs17109256	chr14_79473650_G_A	14	79473650	3.31e-09	Graham et al. 2021	rs17109256
DYNLL1P1	HDL	rs12586249	chr14_81234660_T_C	14	81234660	1.69e-12	Graham et al. 2021	rs12586249
FOXN3	HDL	rs7141800	chr14_89338163_T_C	14	89338163	1.44e-16	Graham et al. 2021	rs7141800
FOXN3	logTG	rs4904550	chr14_89338512_G_A	14	89338512	4.14e-11	Graham et al. 2021	rs4904550
FOXN3	TC	rs34513589	chr14_89591899_G_A	14	89591899	1.87e-08	Graham et al. 2021	rs34513589
FOXN3	LDL	rs34513589	chr14_89591899_G_A	14	89591899	1.58e-08	Graham et al. 2021	rs34513589
SERPINA1	LDL	rs17580	chr14_94380925_T_A	14	94380925	9.53e-41	Graham et al. 2021	rs17580
SERPINA1	TC	rs17580	chr14_94380925_T_A	14	94380925	3.06e-38	Graham et al. 2021	rs17580
EML1	HDL	rs10131519	chr14_99892957_T_C	14	99892957	4e-11	Graham et al. 2021	rs10131519
SLC25A29	logTG	rs61993685	chr14_100299486_T_C	14	100299486	7.07e-11	Graham et al. 2021	rs61993685
DLK1	HDL	rs10139403	chr14_100728224_A_G	14	100728224	8.6e-09	Graham et al. 2021	rs10139403
WDR20	LDL	rs1211836	chr14_102155888_C_T	14	102155888	4.9e-10	Graham et al. 2021	rs1211836
WDR20	TC	rs6575900	chr14_102209013_G_C	14	102209013	2.28e-13	Graham et al. 2021	rs6575900
TRAF3	HDL	rs66970053	chr14_102841318_G_C	14	102841318	2.4e-16	Graham et al. 2021	rs66970053
PPP1R13B	logTG	rs12891399	chr14_103827196_T_C	14	103827196	3.03e-13	Graham et al. 2021	rs12891399
AKT1	HDL	rs2494747	chr14_104792100_G_T	14	104792100	8.98e-75	Graham et al. 2021	rs2494747
NDN	HDL	rs28706770	chr15_23695254_G_A	15	23695254	2.16e-09	Graham et al. 2021	rs3743340
KLF13	logTG	rs28624578	chr15_31345463_T_C	15	31345463	3.56e-09	Graham et al. 2021	rs28624578
C15orf53	HDL	rs275179	chr15_39155328_A_G	15	39155328	7.07e-11	Graham et al. 2021	rs275179
C15orf53	logTG	rs275179	chr15_39155328_A_G	15	39155328	2.35e-13	Graham et al. 2021	rs275179
BMF	logTG	rs35477346	chr15_40107994_T_C	15	40107994	3.47e-14	Graham et al. 2021	rs35477346
INAFM2	TC	rs2289334	chr15_40324785_T_C	15	40324785	4.23e-10	Graham et al. 2021	rs2289334
BAHD1	HDL	rs3803357	chr15_40459356_C_A	15	40459356	1.97e-11	Graham et al. 2021	rs3803357
GCHFR	logTG	rs72735627	chr15_40765309_C_T	15	40765309	8.6e-13	Graham et al. 2021	rs72735627
TYRO3	logTG	rs8025212	chr15_41588421_A_G	15	41588421	3.24e-11	Graham et al. 2021	rs8025212
AC016134.1	HDL	rs7170463	chr15_41596720_A_G	15	41596720	1.25e-16	Graham et al. 2021	rs7170463
PLA2G4D	logTG	rs139661283	chr15_42092031_G_A	15	42092031	1.14e-21	Graham et al. 2021	rs139661283
PLA2G4F	HDL	rs148861765	chr15_42125754_A_T	15	42125754	6.95e-09	Graham et al. 2021	rs148861765
MAP1A	HDL	rs55707100	chr15_43528519_C_T	15	43528519	2.8e-116	Graham et al. 2021	rs55707100
CATSPER2P1	logTG	rs139974673	chr15_43735687_T_C	15	43735687	1.88e-203	Graham et al. 2021	rs139974673
PATL2	HDL	rs1901529	chr15_44709702_A_G	15	44709702	1.72e-10	Graham et al. 2021	rs1901529
PATL2	logTG	rs1901529	chr15_44709702_A_G	15	44709702	1e-11	Graham et al. 2021	rs1901529
SECISBP2L	LDL	rs2413926	chr15_49044280_T_A	15	49044280	2.54e-18	Graham et al. 2021	rs2413926
SECISBP2L	TC	rs2413926	chr15_49044280_T_A	15	49044280	1.39e-15	Graham et al. 2021	rs2413926
SPPL2A	HDL	rs61596075	chr15_50699812_A_C	15	50699812	4.49e-09	Graham et al. 2021	rs35336805
FAM214A	HDL	rs2414178	chr15_52709341_T_C	15	52709341	6.37e-09	Graham et al. 2021	rs2414178
AC016044.1	TC	rs6493583	chr15_52803887_C_G	15	52803887	7.55e-15	Graham et al. 2021	rs6493583
AC016044.1	LDL	rs6493583	chr15_52803887_C_G	15	52803887	7.61e-14	Graham et al. 2021	rs6493583
WDR72	LDL	rs79391862	chr15_53447229_A_C	15	53447229	1e-28	Graham et al. 2021	rs79391862
WDR72	TC	rs79391862	chr15_53447229_A_C	15	53447229	2.16e-25	Graham et al. 2021	rs79391862
TCF12	HDL	rs1642929	chr15_56962644_T_A	15	56962644	9.94e-10	Graham et al. 2021	rs1642929
TCF12	logTG	rs72749502	chr15_57004880_A_T	15	57004880	2.42e-25	Graham et al. 2021	rs72749502
TCF12	LDL	rs72749502	chr15_57004880_A_T	15	57004880	1.59e-23	Graham et al. 2021	rs72749502
TCF12	TC	rs72749502	chr15_57004880_A_T	15	57004880	1.02e-30	Graham et al. 2021	rs72749502
GCOM1	HDL	rs2433204	chr15_57628505_A_G	15	57628505	3.05e-10	Graham et al. 2021	rs2433204
ALDH1A2	HDL	rs261291	chr15_58387979_T_C	15	58387979	0	Graham et al. 2021	rs261291
ALDH1A2	LDL	rs35980001	chr15_58430391_G_GC	15	58430391	1.52e-18	Graham et al. 2021	rs35980001
ALDH1A2	logTG	rs1077835	chr15_58431227_A_G	15	58431227	1.61e-193	Graham et al. 2021	rs1077835
ALDH1A2	TC	rs2070895	chr15_58431740_G_A	15	58431740	0	Graham et al. 2021	rs2070895
RNF111	TC	rs112147665	chr15_58984820_T_C	15	58984820	2.11e-14	Graham et al. 2021	rs112147665
RNF111	logTG	rs112147665	chr15_58984820_T_C	15	58984820	3.22e-17	Graham et al. 2021	rs112147665
RNF111	HDL	rs112147665	chr15_58984820_T_C	15	58984820	2.14e-51	Graham et al. 2021	rs112147665
FAM81A	HDL	rs187359403	chr15_59488163_C_G	15	59488163	4.6e-11	Graham et al. 2021	rs187359403
AC018618.1	HDL	rs12438742	chr15_61655081_C_G	15	61655081	2.1e-13	Graham et al. 2021	rs12438742
AC018618.1	logTG	rs2245899	chr15_61660302_G_A	15	61660302	1.95e-11	Graham et al. 2021	rs2245899
AC007950.2	LDL	rs11636087	chr15_63496068_T_C	15	63496068	6.45e-17	Graham et al. 2021	rs11636087
AC007950.2	TC	rs62011285	chr15_63498864_T_C	15	63498864	1.18e-28	Graham et al. 2021	rs62011285
AC007950.2	logTG	rs11635675	chr15_63501039_T_G	15	63501039	3.16e-58	Graham et al. 2021	rs11635675
HERC1	HDL	rs75663391	chr15_63618234_G_T	15	63618234	1.77e-14	Graham et al. 2021	rs75663391
DAPK2	logTG	rs72755041	chr15_64053681_G_A	15	64053681	8.6e-09	Graham et al. 2021	rs72755041
LINC01169	logTG	rs4776793	chr15_66579776_C_T	15	66579776	2.34e-20	Graham et al. 2021	rs4776793
LINC01169	HDL	rs2469128	chr15_66584834_G_A	15	66584834	6.9e-13	Graham et al. 2021	rs2469128
SMAD3	LDL	rs4147358	chr15_67135676_C_A	15	67135676	3.06e-08	Graham et al. 2021	rs4147358
SMAD3	TC	rs4147358	chr15_67135676_C_A	15	67135676	1.06e-08	Graham et al. 2021	rs4147358
MAP2K5	HDL	rs10518739	chr15_67722633_C_T	15	67722633	1.19e-08	Graham et al. 2021	rs10518739
DRAIC	HDL	rs77648222	chr15_69890512_A_G	15	69890512	1e-13	Graham et al. 2021	rs77648222
DRAIC	logTG	rs12591142	chr15_69897251_A_C	15	69897251	2.59e-08	Graham et al. 2021	rs12591142
PARP6	logTG	rs713048	chr15_72250743_G_A	15	72250743	4.45e-12	Graham et al. 2021	rs713048
ADPGK-AS1	logTG	rs3850986	chr15_72798942_G_T	15	72798942	7.34e-11	Graham et al. 2021	rs3850986
NEO1	HDL	rs2415142	chr15_73139259_T_G	15	73139259	3.73e-08	Graham et al. 2021	rs2415142
LMAN1L	LDL	rs12917376	chr15_74823826_C_T	15	74823826	3.88e-15	Graham et al. 2021	rs12917376
CPLX3	TC	rs6495122	chr15_74833304_A_C	15	74833304	2.98e-14	Graham et al. 2021	rs6495122
AC013489.1	TC	rs9920066	chr15_88543422_A_T	15	88543422	3.56e-09	Graham et al. 2021	rs9920066
AC012409.2	HDL	rs56332871	chr15_96171587_C_A	15	96171587	1.33e-12	Graham et al. 2021	rs56332871
IGF1R	HDL	rs1976668	chr15_98737963_C_T	15	98737963	4.08e-09	Graham et al. 2021	rs1976668
AC090164.4	LDL	rs1037117	chr15_101528455_G_A	15	101528455	9.58e-10	Graham et al. 2021	rs1037117
AC090164.4	HDL	rs1037117	chr15_101528455_G_A	15	101528455	3.89e-09	Graham et al. 2021	rs1037117
AC090164.4	logTG	rs1037117	chr15_101528455_G_A	15	101528455	2.82e-20	Graham et al. 2021	rs1037117
LMF1	logTG	rs12600110	chr16_912154_T_C	16	912154	5.58e-21	Graham et al. 2021	rs12600110
LMF1	HDL	rs7404696	chr16_962393_T_C	16	962393	7.33e-16	Graham et al. 2021	rs7404696
UBE2I	TC	rs9597	chr16_1324950_C_G	16	1324950	3.29e-09	Graham et al. 2021	rs9597
PKD1	TC	rs74002781	chr16_2096287_C_T	16	2096287	2.55e-08	Graham et al. 2021	rs74002781
PKD1	HDL	rs28605000	chr16_2113961_A_G	16	2113961	3.64e-09	Graham et al. 2021	rs28605000
ADCY9	HDL	rs2238435	chr16_3964281_C_G	16	3964281	2.52e-09	Graham et al. 2021	rs2238435
MGRN1	logTG	rs12921195	chr16_4627603_C_A	16	4627603	3.22e-13	Graham et al. 2021	rs12921195
MGRN1	HDL	rs12921195	chr16_4627603_C_A	16	4627603	3.73e-09	Graham et al. 2021	rs12921195
RMI2	HDL	rs62025680	chr16_11370406_G_A	16	11370406	1.91e-14	Graham et al. 2021	rs62025680
LITAF	LDL	rs12445804	chr16_11612244_G_A	16	11612244	1.82e-32	Graham et al. 2021	rs12445804
LITAF	TC	rs12445804	chr16_11612244_G_A	16	11612244	2.13e-37	Graham et al. 2021	rs12445804
AC007613.1	logTG	rs4780401	chr16_11745470_G_T	16	11745470	7.49e-09	Graham et al. 2021	rs4780401
PDXDC1	logTG	rs12928099	chr16_15056648_C_A	16	15056648	3.62e-61	Graham et al. 2021	rs12928099
PDXDC1	HDL	rs11644601	chr16_15078261_T_C	16	15078261	3.37e-29	Graham et al. 2021	rs11644601
MYH11	logTG	rs6498570	chr16_15750042_G_A	16	15750042	2.77e-10	Graham et al. 2021	rs6498570
GPRC5B	TC	rs12446632	chr16_19924067_G_A	16	19924067	1.15e-10	Graham et al. 2021	rs12446632
GPRC5B	HDL	rs11641335	chr16_19956500_C_T	16	19956500	3.54e-09	Graham et al. 2021	rs11641335
DNAH3	TC	rs66487676	chr16_21078584_G_T	16	21078584	7.41e-09	Graham et al. 2021	rs66487676
SH2B1	HDL	rs7187333	chr16_28854595_G_A	16	28854595	1.93e-09	Graham et al. 2021	rs7187333
ATP2A1	TC	rs7501203	chr16_28888090_C_T	16	28888090	1.84e-08	Graham et al. 2021	rs7501203
TAOK2	HDL	rs3814883	chr16_29983601_C_T	16	29983601	1.08e-16	Graham et al. 2021	rs3814883
SETD1A	TC	rs11076	chr16_30984207_A_G	16	30984207	4.05e-17	Graham et al. 2021	rs11076
STX1B	LDL	rs72800847	chr16_31011318_G_A	16	31011318	8.39e-16	Graham et al. 2021	rs140820592
VKORC1	logTG	rs7196161	chr16_31099660_G_A	16	31099660	2.28e-21	Graham et al. 2021	rs7196161
ITGAX	HDL	rs12444713	chr16_31366914_A_G	16	31366914	1.05e-09	Graham et al. 2021	rs12444713
ZNF423	logTG	rs1861649	chr16_49852455_T_C	16	49852455	1.95e-08	Graham et al. 2021	rs1861649
CHD9	HDL	rs8050947	chr16_53092426_C_T	16	53092426	3.13e-08	Graham et al. 2021	rs8050947
FTO	HDL	rs56094641	chr16_53772541_A_G	16	53772541	4.68e-40	Graham et al. 2021	rs56094641
FTO	logTG	rs62033400	chr16_53777876_A_G	16	53777876	2.14e-26	Graham et al. 2021	rs62033400
CES1	LDL	rs74019283	chr16_55836327_G_T	16	55836327	5.12e-10	Graham et al. 2021	rs74019283
AMFR	HDL	rs560117104	chr16_56359822_CCT_C	16	56359822	3.33e-90	Graham et al. 2021	rs560117104
CETP	LDL	rs247617	chr16_56956804_C_A	16	56956804	4.26e-137	Graham et al. 2021	rs247617
CETP	logTG	rs247617	chr16_56956804_C_A	16	56956804	5.91e-118	Graham et al. 2021	rs247617
CETP	TC	rs183130	chr16_56957451_C_T	16	56957451	6.45e-236	Graham et al. 2021	rs183130
CETP	HDL	rs183130	chr16_56957451_C_T	16	56957451	0	Graham et al. 2021	rs183130
CCDC102A	HDL	rs12924311	chr16_57517454_C_T	16	57517454	1.79e-35	Graham et al. 2021	rs12924311
AC025281.1	HDL	rs147956114	chr16_66029431_A_C	16	66029431	8.71e-20	Graham et al. 2021	rs191678888
PSKH1	logTG	rs16942887	chr16_67894139_G_A	16	67894139	9.37e-13	Graham et al. 2021	rs16942887
PSMB10	TC	rs59600980	chr16_67938354_T_C	16	67938354	1.21e-26	Graham et al. 2021	rs1476306
SLC12A4	HDL	rs2292318	chr16_67951803_C_T	16	67951803	4.8e-300	Graham et al. 2021	rs2292318
AC026464.3	TC	rs11540992	chr16_69342366_G_A	16	69342366	1.57e-12	Graham et al. 2021	rs11540992
CYB5B	LDL	rs4783577	chr16_69493482_A_G	16	69493482	1.19e-08	Graham et al. 2021	rs4783577
NFAT5	logTG	rs6499240	chr16_69653009_A_G	16	69653009	3.72e-26	Graham et al. 2021	rs6499240
AC012184.2	LDL	rs62049432	chr16_70341393_G_A	16	70341393	1.74e-13	Graham et al. 2021	rs62049432
AC012184.2	TC	rs62049432	chr16_70341393_G_A	16	70341393	4.56e-14	Graham et al. 2021	rs62049432
HYDIN	TC	rs56212732	chr16_70896467_C_T	16	70896467	8.79e-25	Graham et al. 2021	rs56212732
HYDIN	LDL	rs56212732	chr16_70896467_C_T	16	70896467	3.12e-19	Graham et al. 2021	rs56212732
TXNL4B	LDL	rs77303550	chr16_72045758_C_T	16	72045758	1.98e-248	Graham et al. 2021	rs77303550
TXNL4B	TC	rs77303550	chr16_72045758_C_T	16	72045758	9.54e-294	Graham et al. 2021	rs77303550
TXNL4B	logTG	rs2000999	chr16_72074194_G_A	16	72074194	4.04e-36	Graham et al. 2021	rs2000999
ZFHX3	TC	rs7404072	chr16_73062851_C_T	16	73062851	2.93e-12	Graham et al. 2021	rs55725932
ZFHX3	LDL	rs7405169	chr16_73067114_G_A	16	73067114	5.28e-10	Graham et al. 2021	rs7405169
ZFP1	HDL	rs17673793	chr16_75171315_A_G	16	75171315	4.28e-10	Graham et al. 2021	rs17673793
RNA5SP431	TC	rs1121985	chr16_79329182_A_C	16	79329182	7.04e-12	Graham et al. 2021	rs1121985
RNA5SP431	LDL	rs1121985	chr16_79329182_A_C	16	79329182	5.05e-11	Graham et al. 2021	rs1121985
LINC01229	logTG	rs17689024	chr16_79706081_G_C	16	79706081	6.48e-12	Graham et al. 2021	rs17689024
CMIP	logTG	rs2925979	chr16_81501185_T_C	16	81501185	3.45e-69	Graham et al. 2021	rs2925979
CMIP	HDL	rs2925979	chr16_81501185_T_C	16	81501185	2.23e-128	Graham et al. 2021	rs2925979
AC009119.2	TC	rs67890964	chr16_83945712_T_C	16	83945712	5.22e-33	Graham et al. 2021	rs67890964
AC009119.2	LDL	rs67890964	chr16_83945712_T_C	16	83945712	7.23e-36	Graham et al. 2021	rs67890964
FAM92B	logTG	rs79311290	chr16_85116557_A_G	16	85116557	2.58e-12	Graham et al. 2021	rs79311290
FAM92B	HDL	rs79311290	chr16_85116557_A_G	16	85116557	5.53e-09	Graham et al. 2021	rs79311290
IRF8	HDL	rs896263	chr16_85893913_C_G	16	85893913	3.56e-10	Graham et al. 2021	rs896263
AC092327.1	logTG	rs8054124	chr16_86400947_T_C	16	86400947	8.63e-12	Graham et al. 2021	rs8054124
BANP	HDL	rs12926107	chr16_87970486_A_G	16	87970486	6.08e-15	Graham et al. 2021	rs12926107
BANP	logTG	rs12931329	chr16_87972595_T_G	16	87972595	1.48e-09	Graham et al. 2021	rs12931143
ZFPM1	TC	rs35613341	chr16_88468999_C_G	16	88468999	4.92e-19	Graham et al. 2021	rs35613341
ZFPM1	HDL	rs34088055	chr16_88469262_C_T	16	88469262	1.92e-13	Graham et al. 2021	rs34088055
ZFPM1	LDL	rs74035509	chr16_88500925_C_T	16	88500925	4.4e-18	Graham et al. 2021	rs74035509
VPS53	HDL	rs11870735	chr17_578364_C_T	17	578364	4.25e-15	Graham et al. 2021	rs11870735
VPS53	logTG	rs11870735	chr17_578364_C_T	17	578364	1.66e-09	Graham et al. 2021	rs11870735
MIR22HG	logTG	rs11078597	chr17_1715069_T_C	17	1715069	7.92e-24	Graham et al. 2021	rs11078597
HIC1	TC	rs4480845	chr17_2055315_T_C	17	2055315	2.17e-16	Graham et al. 2021	rs4480845
HIC1	LDL	rs4480845	chr17_2055315_T_C	17	2055315	9.58e-09	Graham et al. 2021	rs4480845
SMG6	HDL	rs2873195	chr17_2161408_A_T	17	2161408	2.83e-09	Graham et al. 2021	rs2873195
ZZEF1	HDL	rs8081417	chr17_3999356_T_A	17	3999356	1.23e-11	Graham et al. 2021	rs8081417
TM4SF5	LDL	rs2089483	chr17_4773125_G_A	17	4773125	7.66e-22	Graham et al. 2021	rs2089483
GLTPD2	logTG	rs79202680	chr17_4789345_G_T	17	4789345	1.84e-53	Graham et al. 2021	rs79202680
GLTPD2	TC	rs79202680	chr17_4789345_G_T	17	4789345	1.5e-36	Graham et al. 2021	rs79202680
RABEP1	logTG	rs148593863	chr17_5312417_C_T	17	5312417	1.25e-22	Graham et al. 2021	rs571475342
RABEP1	TC	rs148593863	chr17_5312417_C_T	17	5312417	7.14e-13	Graham et al. 2021	rs571475342
RABEP1	LDL	rs145437104	chr17_5366715_G_A	17	5366715	1.85e-09	Graham et al. 2021	rs145437104
ASGR1	LDL	rs186021206	chr17_7166093_G_A	17	7166093	5.05e-212	Graham et al. 2021	rs186021206
ASGR1	TC	rs186021206	chr17_7166093_G_A	17	7166093	1.1e-151	Graham et al. 2021	rs186021206
TNFSF12-TNFSF13	HDL	rs3803800	chr17_7559652_A_G	17	7559652	1.18e-24	Graham et al. 2021	rs3803800
TP53	LDL	rs9894946	chr17_7667762_A_G	17	7667762	7.1e-16	Graham et al. 2021	rs9894946
TP53	TC	rs9894946	chr17_7667762_A_G	17	7667762	1.17e-22	Graham et al. 2021	rs9894946
AURKB	HDL	rs6503091	chr17_8206280_G_A	17	8206280	3.34e-11	Graham et al. 2021	rs6503091
ARHGEF15	LDL	rs9908765	chr17_8311109_G_A	17	8311109	4.53e-21	Graham et al. 2021	rs9908765
ARHGEF15	TC	rs871841	chr17_8313150_T_C	17	8313150	4.45e-26	Graham et al. 2021	rs871841
GLP2R	LDL	rs17676097	chr17_9888232_A_G	17	9888232	6.49e-11	Graham et al. 2021	rs77902029
GLP2R	TC	rs17676097	chr17_9888232_A_G	17	9888232	1.04e-14	Graham et al. 2021	rs77902029
PEMT	logTG	rs9897362	chr17_17553432_G_A	17	17553432	4.68e-24	Graham et al. 2021	rs9897362
PEMT	HDL	rs28583584	chr17_17579983_G_A	17	17579983	1.28e-15	Graham et al. 2021	rs28583584
ALKBH5	TC	rs3088233	chr17_18209361_C_T	17	18209361	1.24e-15	Graham et al. 2021	rs3088233
ALKBH5	LDL	rs62072467	chr17_18213141_C_T	17	18213141	6.51e-12	Graham et al. 2021	rs62072467
FBXW10	LDL	rs9909417	chr17_18776129_G_A	17	18776129	2.11e-08	Graham et al. 2021	rs9909417
KCNJ12	TC	rs7215815	chr17_21378154_A_G	17	21378154	1.79e-08	Graham et al. 2021	rs7215815
AC002094.1	LDL	rs704	chr17_28367840_G_A	17	28367840	1.12e-47	Graham et al. 2021	rs704
AC002094.1	logTG	rs704	chr17_28367840_G_A	17	28367840	2.23e-15	Graham et al. 2021	rs704
SARM1	HDL	rs1128161	chr17_28394876_G_A	17	28394876	4.17e-10	Graham et al. 2021	rs1128161
PROCA1	TC	rs12601110	chr17_28708317_A_G	17	28708317	1.19e-23	Graham et al. 2021	rs12601110
RPL35AP35	LDL	rs56336338	chr17_29318240_G_A	17	29318240	1.5e-19	Graham et al. 2021	rs56336338
RPL35AP35	TC	rs56853305	chr17_29321524_G_A	17	29321524	2.84e-23	Graham et al. 2021	rs56853305
ABHD15	logTG	rs62070804	chr17_29562625_C_T	17	29562625	2.83e-11	Graham et al. 2021	rs62070804
BLMH	LDL	rs111919672	chr17_30256480_C_G	17	30256480	1.06e-08	Graham et al. 2021	rs111919672
TMIGD1	TC	rs11870192	chr17_30313974_G_C	17	30313974	1.56e-12	Graham et al. 2021	rs11870192
AC138207.8	LDL	rs2008998	chr17_31086596_G_A	17	31086596	8.44e-30	Graham et al. 2021	rs2008998
AC138207.8	TC	rs2008998	chr17_31086596_G_A	17	31086596	4.15e-32	Graham et al. 2021	rs2008998
LASP1	TC	rs525767	chr17_38914484_A_G	17	38914484	4.3e-10	Graham et al. 2021	rs525767
LASP1	LDL	rs525767	chr17_38914484_A_G	17	38914484	4.03e-11	Graham et al. 2021	rs525767
STARD3	HDL	rs881844	chr17_39653965_C_G	17	39653965	2.18e-94	Graham et al. 2021	rs881844
GRB7	TC	rs4795393	chr17_39737231_C_T	17	39737231	2.61e-21	Graham et al. 2021	rs4795393
IKZF3	LDL	rs12943633	chr17_39814112_C_T	17	39814112	4.62e-10	Graham et al. 2021	rs12943633
RARA	HDL	rs2586116	chr17_40349572_C_G	17	40349572	1.61e-11	Graham et al. 2021	rs2586116
KCNH4	HDL	rs202016293	chr17_42178053_T_A	17	42178053	2.44e-11	Graham et al. 2021	rs180705493
STAT3	TC	rs62075782	chr17_42384786_G_C	17	42384786	7.39e-11	Graham et al. 2021	rs62075782
STAT3	LDL	rs2354155	chr17_42394634_G_A	17	42394634	5.37e-09	Graham et al. 2021	rs2354155
RETREG3	logTG	rs6963	chr17_42579579_T_A	17	42579579	5.57e-18	Graham et al. 2021	rs6963
IFI35	HDL	rs200576810	chr17_43014462_TTC_T	17	43014462	1.24e-33	Graham et al. 2021	rs200576810
CCDC200	logTG	rs62079603	chr17_43310262_G_A	17	43310262	1.56e-14	Graham et al. 2021	rs62079603
CD300LG	logTG	rs72836561	chr17_43848758_C_T	17	43848758	4.16e-299	Graham et al. 2021	rs72836561
CD300LG	LDL	rs72836561	chr17_43848758_C_T	17	43848758	2.33e-14	Graham et al. 2021	rs72836561
CD300LG	HDL	rs72836561	chr17_43848758_C_T	17	43848758	0	Graham et al. 2021	rs72836561
CD300LG	TC	rs72836561	chr17_43848758_C_T	17	43848758	2.31e-17	Graham et al. 2021	rs72836561
FZD2	logTG	rs72824773	chr17_44548911_G_A	17	44548911	2.04e-10	Graham et al. 2021	rs72824773
GFAP	HDL	rs72828813	chr17_44906717_C_T	17	44906717	8.91e-23	Graham et al. 2021	rs72828813
GOSR2	TC	rs197923	chr17_46931376_G_C	17	46931376	1.72e-12	Graham et al. 2021	rs197923
GOSR2	HDL	rs8065527	chr17_46946661_G_A	17	46946661	1.13e-08	Graham et al. 2021	rs8065527
NPEPPS	TC	rs12603290	chr17_47572830_T_C	17	47572830	2.77e-82	Graham et al. 2021	rs12603290
NPEPPS	logTG	rs4793978	chr17_47620809_G_A	17	47620809	1.25e-10	Graham et al. 2021	rs7207542
KPNB1	LDL	rs11870935	chr17_47655239_G_A	17	47655239	8.3e-88	Graham et al. 2021	rs11870935
KPNB1	HDL	rs7219303	chr17_47660335_A_G	17	47660335	1.7e-23	Graham et al. 2021	rs4264433
SNX11	logTG	rs10775406	chr17_48120393_A_G	17	48120393	9.75e-19	Graham et al. 2021	rs10775406
SKAP1	HDL	rs11650182	chr17_48195247_A_G	17	48195247	5.2e-21	Graham et al. 2021	rs11650182
AC036222.1	TC	rs12942428	chr17_48452139_T_C	17	48452139	2.6e-19	Graham et al. 2021	rs12942428
HOXB3	LDL	rs3809782	chr17_48580565_G_A	17	48580565	1.47e-20	Graham et al. 2021	rs3809782
AC091133.2	HDL	rs35895680	chr17_48982960_C_A	17	48982960	5.42e-12	Graham et al. 2021	rs35895680
AC091180.5	logTG	rs28394864	chr17_49373413_G_A	17	49373413	3.99e-25	Graham et al. 2021	rs28394864
SPATA20	logTG	rs9890200	chr17_50547162_A_C	17	50547162	4.11e-08	Graham et al. 2021	rs9890200
MBTD1	TC	rs41524846	chr17_51174877_T_C	17	51174877	6e-09	Graham et al. 2021	rs41524846
UTP18	logTG	rs14180	chr17_51260896_C_T	17	51260896	1.59e-09	Graham et al. 2021	rs14180
HLF	HDL	rs12940636	chr17_55322749_T_C	17	55322749	1.53e-12	Graham et al. 2021	rs12940636
AKAP1	logTG	rs8066617	chr17_57133352_A_G	17	57133352	4.44e-10	Graham et al. 2021	rs8066617
TSPOAP1-AS1	TC	rs116985917	chr17_58332595_T_C	17	58332595	1.82e-08	Graham et al. 2021	rs116985917
RNU6-450P	logTG	rs1292072	chr17_59848288_A_G	17	59848288	2.83e-21	Graham et al. 2021	rs1292072
RNU6-450P	TC	rs1292071	chr17_59849550_T_C	17	59849550	5.57e-09	Graham et al. 2021	rs1292071
RNU6-450P	LDL	rs1292071	chr17_59849550_T_C	17	59849550	1.02e-12	Graham et al. 2021	rs1292071
TUBD1	HDL	rs1292066	chr17_59854953_T_A	17	59854953	7.33e-11	Graham et al. 2021	rs1292066
DDX42	HDL	rs2727295	chr17_63810333_C_T	17	63810333	3.85e-08	Graham et al. 2021	rs2727295
APOH	logTG	rs1801689	chr17_66214462_A_C	17	66214462	7.81e-44	Graham et al. 2021	rs1801689
APOH	LDL	rs1801689	chr17_66214462_A_C	17	66214462	1.88e-94	Graham et al. 2021	rs1801689
APOH	TC	rs8178824	chr17_66228657_C_T	17	66228657	1.55e-45	Graham et al. 2021	rs8178824
HELZ	TC	rs6504487	chr17_67127236_C_A	17	67127236	1.42e-16	Graham et al. 2021	rs6504487
HELZ	LDL	rs12450155	chr17_67144805_A_C	17	67144805	5.17e-17	Graham et al. 2021	rs12450155
AC007448.1	logTG	rs4790985	chr17_67276139_G_A	17	67276139	1.47e-08	Graham et al. 2021	rs4790985
BPTF	LDL	rs8074078	chr17_67842627_T_G	17	67842627	3.06e-19	Graham et al. 2021	rs8073510
BPTF	TC	rs8074078	chr17_67842627_T_G	17	67842627	1.21e-21	Graham et al. 2021	rs8073510
BPTF	HDL	rs8071463	chr17_67942539_G_A	17	67942539	1.15e-16	Graham et al. 2021	rs8071463
BPTF	logTG	rs11656743	chr17_67984173_G_A	17	67984173	4.56e-47	Graham et al. 2021	rs11656743
ARSG	LDL	rs9889884	chr17_68397913_T_C	17	68397913	1.92e-12	Graham et al. 2021	rs9889884
ABCA8	HDL	rs34931250	chr17_68883786_C_T	17	68883786	9.83e-56	Graham et al. 2021	rs34931250
ABCA6	logTG	rs77542162	chr17_69085137_A_G	17	69085137	9.41e-19	Graham et al. 2021	rs77542162
ABCA6	TC	rs77542162	chr17_69085137_A_G	17	69085137	1.09e-175	Graham et al. 2021	rs77542162
ABCA6	LDL	rs77542162	chr17_69085137_A_G	17	69085137	2.5e-275	Graham et al. 2021	rs77542162
LINC01483	LDL	rs75910690	chr17_69672727_C_T	17	69672727	1.35e-30	Graham et al. 2021	rs75910690
LINC01483	TC	rs75910690	chr17_69672727_C_T	17	69672727	2.27e-18	Graham et al. 2021	rs75910690
KCNJ2	LDL	rs9890133	chr17_70172864_A_G	17	70172864	2.77e-11	Graham et al. 2021	rs9890133
KCNJ2	TC	rs9890133	chr17_70172864_A_G	17	70172864	1.56e-11	Graham et al. 2021	rs9890133
AC011990.1	logTG	rs1396514	chr17_70434885_C_T	17	70434885	2.51e-14	Graham et al. 2021	rs1396514
AC005771.1	HDL	rs1594477	chr17_70511295_T_C	17	70511295	1.41e-11	Graham et al. 2021	rs1594477
LINC00511	logTG	rs1029645	chr17_72299619_G_A	17	72299619	3.69e-08	Graham et al. 2021	rs1029645
LINC00511	HDL	rs1029645	chr17_72299619_G_A	17	72299619	4.34e-08	Graham et al. 2021	rs1029645
SLC25A19	logTG	rs7222784	chr17_75275979_T_A	17	75275979	1.1e-12	Graham et al. 2021	rs7222784
UNK	TC	rs2125345	chr17_75786110_T_C	17	75786110	3.13e-25	Graham et al. 2021	rs4485425
UNK	LDL	rs2125345	chr17_75786110_T_C	17	75786110	5.14e-29	Graham et al. 2021	rs4485425
RNF157	HDL	rs7214563	chr17_76218195_C_T	17	76218195	2.05e-09	Graham et al. 2021	rs7214563
UBALD2	logTG	rs193220	chr17_76272538_C_T	17	76272538	7.64e-16	Graham et al. 2021	rs193220
PGS1	TC	rs11657987	chr17_78391282_G_T	17	78391282	3.88e-52	Graham et al. 2021	rs11657987
PGS1	LDL	rs11657987	chr17_78391282_G_T	17	78391282	7.86e-37	Graham et al. 2021	rs11657987
PGS1	HDL	rs16971107	chr17_78397961_G_A	17	78397961	4.18e-106	Graham et al. 2021	rs16971107
PGS1	logTG	rs12450500	chr17_78399669_C_T	17	78399669	2.3e-44	Graham et al. 2021	rs12450500
FASN	logTG	rs9905991	chr17_82094197_A_G	17	82094197	2.22e-12	Graham et al. 2021	rs9905991
B3GNTL1	TC	rs12950377	chr17_83053776_T_C	17	83053776	7.93e-10	Graham et al. 2021	rs12950377
AP000845.1	HDL	rs6506032	chr18_287534_G_A	18	287534	2.62e-13	Graham et al. 2021	rs6506032
AP000915.1	logTG	rs8083730	chr18_293519_G_A	18	293519	2.16e-11	Graham et al. 2021	rs8083730
EMILIN2	logTG	rs11664106	chr18_2846814_A_T	18	2846814	4.23e-10	Graham et al. 2021	rs11664106
LPIN2	HDL	rs650543	chr18_2987040_C_T	18	2987040	1.57e-10	Graham et al. 2021	rs650543
LPIN2	TC	rs3016593	chr18_2989740_G_A	18	2989740	3.12e-08	Graham et al. 2021	rs3016593
PPP4R1	TC	rs2840354	chr18_9545963_C_T	18	9545963	6.65e-11	Graham et al. 2021	rs2840354
PPP4R1	LDL	rs2840354	chr18_9545963_C_T	18	9545963	2.64e-09	Graham et al. 2021	rs2840354
FAM210A	logTG	rs3809898	chr18_13725675_C_A	18	13725675	1.5e-12	Graham et al. 2021	rs3809898
AC027449.1	logTG	rs35321365	chr18_22325178_C_T	18	22325178	2.61e-14	Graham et al. 2021	rs35321365
AC099849.1	HDL	rs16967814	chr18_22490628_C_T	18	22490628	4.04e-08	Graham et al. 2021	rs16967814
NPC1	logTG	rs2960578	chr18_23563775_T_G	18	23563775	4.63e-24	Graham et al. 2021	rs2960578
NPC1	HDL	rs2960578	chr18_23563775_T_G	18	23563775	7.36e-20	Graham et al. 2021	rs2960578
GAREM1	HDL	rs150261265	chr18_32192924_T_C	18	32192924	3.26e-10	Graham et al. 2021	rs150261265
GAREM1	logTG	rs150261265	chr18_32192924_T_C	18	32192924	2.7e-10	Graham et al. 2021	rs150261265
RIT2	HDL	rs1518166	chr18_43125935_A_G	18	43125935	7.14e-14	Graham et al. 2021	rs1518166
LINC01478	TC	rs75763843	chr18_44482415_A_C	18	44482415	1.66e-08	Graham et al. 2021	rs75763843
SETBP1	logTG	rs12962548	chr18_45019202_G_A	18	45019202	2.02e-08	Graham et al. 2021	rs12962548
LIPG	TC	rs77960347	chr18_49583585_A_G	18	49583585	1.75e-176	Graham et al. 2021	rs77960347
LIPG	LDL	rs77960347	chr18_49583585_A_G	18	49583585	3.36e-25	Graham et al. 2021	rs77960347
SMUG1P1	HDL	rs2156552	chr18_49655298_A_T	18	49655298	0	Graham et al. 2021	rs2156552
MYO5B	TC	rs143376213	chr18_50105952_T_C	18	50105952	1.64e-31	Graham et al. 2021	rs143376213
MYO5B	HDL	rs76511906	chr18_50172185_G_A	18	50172185	5.09e-43	Graham et al. 2021	rs76511906
MAPK4	HDL	rs572456306	chr18_50684997_C_T	18	50684997	4.05e-14	Graham et al. 2021	rs572456306
MEX3C	HDL	rs1053011568	chr18_51186134_A_G	18	51186134	6.34e-09	Graham et al. 2021	rs1053011568
DCC	HDL	rs768048	chr18_52759028_C_T	18	52759028	1.96e-08	Graham et al. 2021	rs768048
AC027097.1	TC	rs12968116	chr18_57655270_C_T	18	57655270	8.23e-15	Graham et al. 2021	rs12968116
AC027097.1	LDL	rs12968116	chr18_57655270_C_T	18	57655270	3.08e-08	Graham et al. 2021	rs12968116
AC105105.2	logTG	rs143393480	chr18_58422626_G_T	18	58422626	9.75e-11	Graham et al. 2021	rs143393480
MIR122HG	HDL	rs41292412	chr18_58451126_C_T	18	58451126	3.21e-14	Graham et al. 2021	rs41292412
AC090771.2	HDL	rs6567160	chr18_60161902_T_C	18	60161902	4.72e-29	Graham et al. 2021	rs6567160
AC090771.1	logTG	rs1457489	chr18_60194728_G_A	18	60194728	9.35e-17	Graham et al. 2021	rs1457489
BCL2	HDL	rs12454712	chr18_63178651_T_C	18	63178651	2.81e-14	Graham et al. 2021	rs12454712
BCL2	logTG	rs12454712	chr18_63178651_T_C	18	63178651	3.31e-22	Graham et al. 2021	rs12454712
KDSR	LDL	rs402348	chr18_63367187_T_G	18	63367187	3.38e-08	Graham et al. 2021	rs402348
AC090360.1	LDL	rs12454507	chr18_80065981_A_G	18	80065981	2.43e-08	Graham et al. 2021	rs12454507
PTBP1	LDL	rs8113356	chr19_795816_G_A	19	795816	6.43e-11	Graham et al. 2021	rs8113356
PTBP1	logTG	rs1135908	chr19_808742_G_T	19	808742	8.03e-10	Graham et al. 2021	rs1135908
SBNO2	TC	rs4807632	chr19_1171021_A_G	19	1171021	8.48e-09	Graham et al. 2021	rs4807632
THOP1	LDL	rs1640267	chr19_2789339_T_C	19	2789339	3.32e-24	Graham et al. 2021	rs1640267
THOP1	TC	rs1640269	chr19_2793196_A_C	19	2793196	9.29e-31	Graham et al. 2021	rs1640269
NFIC	HDL	rs12975319	chr19_3414090_G_A	19	3414090	4e-19	Graham et al. 2021	rs12975319
SMIM24	TC	rs11267575	chr19_3474215_T_TCAGGGCTCAAAGTC	19	3474215	3.59e-09	Graham et al. 2021	rs11267575
PIAS4	HDL	rs2289863	chr19_4028785_C_T	19	4028785	2.6e-22	Graham et al. 2021	rs2289863
CREB3L3	logTG	rs350885	chr19_4147448_A_C	19	4147448	1.64e-22	Graham et al. 2021	rs350885
HDGFL2	TC	rs34054295	chr19_4478065_A_G	19	4478065	3.77e-18	Graham et al. 2021	rs34054295
HDGFL2	LDL	rs34054295	chr19_4478065_A_G	19	4478065	3.19e-14	Graham et al. 2021	rs34054295
UHRF1	HDL	rs10853981	chr19_4965053_G_A	19	4965053	8.08e-12	Graham et al. 2021	rs10853981
KDM4B	logTG	rs35502362	chr19_4966030_C_T	19	4966030	1.88e-20	Graham et al. 2021	rs35502362
FUT6	TC	rs10409772	chr19_5840915_C_A	19	5840915	1.25e-14	Graham et al. 2021	rs10409772
FUT6	LDL	rs10409772	chr19_5840915_C_A	19	5840915	1.12e-13	Graham et al. 2021	rs10409772
INSR	logTG	rs4804413	chr19_7222644_C_T	19	7222644	1.25e-44	Graham et al. 2021	rs4804413
INSR	HDL	rs111799344	chr19_7238670_C_T	19	7238670	4.05e-20	Graham et al. 2021	rs111799344
CLEC4M	TC	rs11260029	chr19_7762690_T_C	19	7762690	3.35e-15	Graham et al. 2021	rs11260029
EVI5L	logTG	rs11672003	chr19_7844879_G_A	19	7844879	7.36e-14	Graham et al. 2021	rs11672003
EVI5L	HDL	rs2307003	chr19_7847930_C_T	19	7847930	1.08e-09	Graham et al. 2021	rs2307003
ANGPTL4	HDL	rs116843064	chr19_8364439_G_A	19	8364439	0	Graham et al. 2021	rs116843064
ANGPTL4	logTG	rs116843064	chr19_8364439_G_A	19	8364439	0	Graham et al. 2021	rs116843064
RAB11B-AS1	TC	rs7252574	chr19_8376895_C_T	19	8376895	5.5e-15	Graham et al. 2021	rs7252574
MBD3L1	logTG	rs555628099	chr19_8835204_A_G	19	8835204	7.7e-14	Graham et al. 2021	rs555628099
MBD3L1	HDL	rs555628099	chr19_8835204_A_G	19	8835204	3.74e-10	Graham et al. 2021	rs555628099
ZNF846	TC	rs1042540024	chr19_9791129_G_A	19	9791129	4.28e-08	Graham et al. 2021	rs1042540024
ZNF846	LDL	rs1042540024	chr19_9791129_G_A	19	9791129	1.04e-09	Graham et al. 2021	rs1042540024
DNMT1	logTG	rs10409243	chr19_10222312_C_T	19	10222312	5.97e-09	Graham et al. 2021	rs10409243
TYK2	TC	rs12720359	chr19_10353462_C_G	19	10353462	2.16e-38	Graham et al. 2021	rs12720359
TYK2	LDL	rs12720359	chr19_10353462_C_G	19	10353462	3.35e-45	Graham et al. 2021	rs12720359
LDLR	TC	rs73015024	chr19_11086922_G_T	19	11086922	0	Graham et al. 2021	rs73015024
LDLR	LDL	rs73015024	chr19_11086922_G_T	19	11086922	0	Graham et al. 2021	rs73015024
DOCK6	HDL	rs56322906	chr19_11235479_G_A	19	11235479	9.73e-198	Graham et al. 2021	rs56322906
PALM3	LDL	rs36014207	chr19_14061916_C_T	19	14061916	2.97e-11	Graham et al. 2021	rs36014207
PALM3	TC	rs10421262	chr19_14062139_T_G	19	14062139	2.22e-09	Graham et al. 2021	rs10421262
CYP4F12	TC	rs660247	chr19_15685697_A_G	19	15685697	1.19e-15	Graham et al. 2021	rs660247
CYP4F12	LDL	rs660247	chr19_15685697_A_G	19	15685697	1.1e-13	Graham et al. 2021	rs660247
MYO9B	TC	rs35365035	chr19_17141341_T_C	19	17141341	5.06e-11	Graham et al. 2021	rs35365035
BISPR	LDL	rs11668883	chr19_17416561_G_A	19	17416561	1.13e-11	Graham et al. 2021	rs11668883
AC008397.2	LDL	rs4808766	chr19_18224905_G_C	19	18224905	1.6e-15	Graham et al. 2021	rs4808766
SSBP4	TC	rs11086110	chr19_18409421_A_G	19	18409421	6.1e-14	Graham et al. 2021	rs11086110
ELL	HDL	rs60570301	chr19_18486386_G_A	19	18486386	8.84e-10	Graham et al. 2021	rs60570301
TMEM59L	logTG	rs1966500	chr19_18624856_T_C	19	18624856	3.82e-17	Graham et al. 2021	rs1966500
AC138430.1	LDL	rs58542926	chr19_19268740_C_T	19	19268740	0	Graham et al. 2021	rs58542926
AC138430.1	TC	rs58542926	chr19_19268740_C_T	19	19268740	0	Graham et al. 2021	rs58542926
AC138430.1	logTG	rs58542926	chr19_19268740_C_T	19	19268740	0	Graham et al. 2021	rs58542926
ZNF90	logTG	rs75916629	chr19_20102972_A_G	19	20102972	2.49e-28	Graham et al. 2021	rs75916629
ZNF90	TC	rs75916629	chr19_20102972_A_G	19	20102972	1.34e-45	Graham et al. 2021	rs75916629
ZNF90	LDL	rs75916629	chr19_20102972_A_G	19	20102972	3.5e-30	Graham et al. 2021	rs75916629
ZNF737	LDL	rs187551406	chr19_20554732_C_T	19	20554732	9.33e-13	Graham et al. 2021	rs187551406
ZNF737	TC	rs187551406	chr19_20554732_C_T	19	20554732	3.99e-15	Graham et al. 2021	rs187551406
AC008738.2	TC	rs59048871	chr19_33312537_A_C	19	33312537	1.96e-13	Graham et al. 2021	rs59048871
CEBPG	LDL	rs147791730	chr19_33373354_G_A	19	33373354	4.31e-10	Graham et al. 2021	rs147791730
PEPD	logTG	rs10422861	chr19_33403940_C_T	19	33403940	1e-20	Graham et al. 2021	rs10422861
PEPD	HDL	rs4805881	chr19_33405526_A_C	19	33405526	3.08e-37	Graham et al. 2021	rs4805881
GRAMD1A	HDL	rs67003112	chr19_34997029_C_G	19	34997029	2.22e-11	Graham et al. 2021	rs67003112
HPN	logTG	rs58895965	chr19_35060524_C_A	19	35060524	3.84e-36	Graham et al. 2021	rs58895965
HPN	TC	rs1688040	chr19_35062926_G_C	19	35062926	2.39e-12	Graham et al. 2021	rs1688040
TMEM147	LDL	rs7599	chr19_35547488_A_G	19	35547488	5.98e-10	Graham et al. 2021	rs7599
SIPA1L3	TC	rs7254248	chr19_37954055_A_G	19	37954055	9.78e-12	Graham et al. 2021	rs7254248
SIPA1L3	LDL	rs7254248	chr19_37954055_A_G	19	37954055	3.3e-08	Graham et al. 2021	rs7254248
AC008537.1	LDL	rs56113850	chr19_40847202_T_C	19	40847202	3.04e-17	Graham et al. 2021	rs56113850
AXL	TC	rs35538872	chr19_41248525_G_A	19	41248525	1.83e-12	Graham et al. 2021	rs35538872
AXL	logTG	rs35538872	chr19_41248525_G_A	19	41248525	7.91e-18	Graham et al. 2021	rs35538872
TGFB1	HDL	rs56254331	chr19_41320115_A_C	19	41320115	1.56e-14	Graham et al. 2021	rs56254331
AC005392.2	LDL	rs572546175	chr19_43325268_A_C	19	43325268	2.71e-13	Graham et al. 2021	rs572546175
PLAUR	HDL	rs4760	chr19_43648948_A_G	19	43648948	2.31e-13	Graham et al. 2021	rs4760
AC115522.1	TC	rs62116988	chr19_43792537_G_A	19	43792537	1.41e-15	Graham et al. 2021	rs62116988
ZNF404	LDL	rs76989105	chr19_43884559_G_C	19	43884559	4.88e-29	Graham et al. 2021	rs76989105
AC245748.1	TC	rs62116778	chr19_44389907_G_T	19	44389907	5.55e-85	Graham et al. 2021	rs62116778
AC245748.1	LDL	rs62116778	chr19_44389907_G_T	19	44389907	1.98e-184	Graham et al. 2021	rs62116778
APOE	HDL	rs429358	chr19_44908684_T_C	19	44908684	0	Graham et al. 2021	rs429358
APOE	LDL	rs7412	chr19_44908822_C_T	19	44908822	0	Graham et al. 2021	rs7412
APOE	TC	rs7412	chr19_44908822_C_T	19	44908822	0	Graham et al. 2021	rs7412
AC011481.3	logTG	rs483082	chr19_44912921_G_T	19	44912921	0	Graham et al. 2021	rs483082
CD3EAP	LDL	rs540662190	chr19_45409992_C_T	19	45409992	3.24e-182	Graham et al. 2021	rs540662190
VASP	TC	rs7255743	chr19_45514861_G_A	19	45514861	3.56e-97	Graham et al. 2021	rs7255743
IRF2BP1	HDL	rs34514836	chr19_45882180_A_C	19	45882180	4.08e-42	Graham et al. 2021	rs34514836
NOVA2	LDL	rs150262789	chr19_45933306_C_T	19	45933306	6.57e-62	Graham et al. 2021	rs150262789
PPP5C	logTG	rs4803937	chr19_46383942_A_G	19	46383942	6.88e-16	Graham et al. 2021	rs4803937
PPP5C	TC	rs3764613	chr19_46392960_A_G	19	46392960	1.01e-21	Graham et al. 2021	rs3764613
PRKD2	LDL	rs537848612	chr19_46717081_T_TCGG	19	46717081	9.75e-11	Graham et al. 2021	rs537848612
ZC3H4	logTG	rs62136856	chr19_47070270_A_G	19	47070270	4.96e-13	Graham et al. 2021	rs62136856
ZC3H4	HDL	rs6509311	chr19_47081983_A_G	19	47081983	2.11e-24	Graham et al. 2021	rs6509311
AC010519.1	HDL	rs2974225	chr19_47601823_T_C	19	47601823	2.78e-17	Graham et al. 2021	rs2974225
SULT2A1	logTG	rs2547234	chr19_47880649_T_C	19	47880649	4.07e-17	Graham et al. 2021	rs62129968
FUT2	LDL	rs681343	chr19_48703205_C_T	19	48703205	6.59e-103	Graham et al. 2021	rs681343
RASIP1	TC	rs11878908	chr19_48724186_C_T	19	48724186	1.75e-105	Graham et al. 2021	rs11878908
FGF21	logTG	rs838133	chr19_48756272_A_G	19	48756272	1.23e-37	Graham et al. 2021	rs838133
FCGRT	TC	rs142385484	chr19_49513502_C_T	19	49513502	3.87e-41	Graham et al. 2021	rs142385484
FCGRT	LDL	rs142385484	chr19_49513502_C_T	19	49513502	1.95e-19	Graham et al. 2021	rs142385484
FCGRT	HDL	rs10469298	chr19_49521134_A_G	19	49521134	1.09e-09	Graham et al. 2021	rs10469298
RCN3	logTG	rs113886122	chr19_49541484_C_G	19	49541484	3.7e-22	Graham et al. 2021	rs113886122
FPR3	HDL	rs28873836	chr19_51811402_G_C	19	51811402	3.74e-38	Graham et al. 2021	rs28873836
ZNF160	HDL	rs11670364	chr19_53097919_C_T	19	53097919	3.12e-09	Graham et al. 2021	rs11670364
AC245884.5	logTG	rs384116	chr19_54292866_G_C	19	54292866	3.9e-12	Graham et al. 2021	rs384116
AC245884.5	TC	rs103294	chr19_54293995_T_C	19	54293995	1.24e-25	Graham et al. 2021	rs103294
AC245884.12	HDL	rs367070	chr19_54296648_G_A	19	54296648	3.75e-251	Graham et al. 2021	rs367070
FIZ1	logTG	rs7251733	chr19_55588585_G_A	19	55588585	4.52e-30	Graham et al. 2021	rs7251733
ZNF580	HDL	rs12981222	chr19_55642973_C_T	19	55642973	2.04e-11	Graham et al. 2021	rs12981222
ZNF667-AS1	TC	rs10406304	chr19_56499578_T_G	19	56499578	4.64e-14	Graham et al. 2021	rs10406304
AC005498.1	LDL	rs1029709	chr19_56534638_T_C	19	56534638	5.97e-16	Graham et al. 2021	rs1029709
AC044792.1	logTG	rs8102873	chr19_56977055_C_T	19	56977055	1.74e-11	Graham et al. 2021	rs8102873
AC044792.1	HDL	rs8102873	chr19_56977055_C_T	19	56977055	1.64e-09	Graham et al. 2021	rs8102873
AC004076.1	LDL	rs181976063	chr19_57458238_C_T	19	57458238	1.2e-10	Graham et al. 2021	rs181976063
AC004076.1	TC	rs181976063	chr19_57458238_C_T	19	57458238	5.08e-10	Graham et al. 2021	rs181976063
ZNF329	LDL	rs35081008	chr19_58150868_C_T	19	58150868	1.06e-54	Graham et al. 2021	rs35081008
ZNF329	TC	rs34003091	chr19_58150887_T_C	19	58150887	1.52e-48	Graham et al. 2021	rs34003091
RBCK1	TC	rs2057251	chr20_422066_A_G	20	422066	3.45e-09	Graham et al. 2021	rs2057251
TCF15	logTG	rs151235402	chr20_588520_C_T	20	588520	3.33e-14	Graham et al. 2021	rs151235402
TCF15	HDL	rs151235402	chr20_588520_C_T	20	588520	1.27e-27	Graham et al. 2021	rs151235402
GPCPD1	TC	rs73078112	chr20_5566738_C_T	20	5566738	1.28e-20	Graham et al. 2021	rs73078112
GPCPD1	LDL	rs73078112	chr20_5566738_C_T	20	5566738	3.72e-21	Graham et al. 2021	rs73078112
LINC01722	TC	rs1321940	chr20_12979237_A_G	20	12979237	2.01e-21	Graham et al. 2021	rs1321940
LINC01722	LDL	rs1321940	chr20_12979237_A_G	20	12979237	1.14e-19	Graham et al. 2021	rs1321940
RRBP1	HDL	rs1132274	chr20_17615510_C_A	20	17615510	4.18e-19	Graham et al. 2021	rs1132274
AL035045.1	LDL	rs2618566	chr20_17864040_G_T	20	17864040	3.81e-153	Graham et al. 2021	rs2618566
AL035045.1	TC	rs2618566	chr20_17864040_G_T	20	17864040	2.68e-98	Graham et al. 2021	rs2618566
AL109807.1	HDL	rs2207878	chr20_21971209_A_G	20	21971209	1.86e-08	Graham et al. 2021	rs2207878
AL035252.4	TC	rs8115257	chr20_25227295_A_G	20	25227295	1.66e-09	Graham et al. 2021	rs8115257
AL035252.4	LDL	rs8115257	chr20_25227295_A_G	20	25227295	1.06e-10	Graham et al. 2021	rs8115257
NINL	logTG	rs116948922	chr20_25554218_C_T	20	25554218	1.07e-08	Graham et al. 2021	rs116948922
MIR3193	logTG	rs6120879	chr20_31615158_T_C	20	31615158	1.41e-09	Graham et al. 2021	rs6120879
MIR3193	HDL	rs6120890	chr20_31619856_T_G	20	31619856	6.64e-13	Graham et al. 2021	rs6120890
COMMD7	TC	rs2424895	chr20_32748172_T_C	20	32748172	2.06e-11	Graham et al. 2021	rs2424895
PXMP4	logTG	rs67611724	chr20_33720469_C_T	20	33720469	6.51e-13	Graham et al. 2021	rs67611724
ITCH	HDL	rs12624640	chr20_34364319_G_A	20	34364319	1.08e-31	Graham et al. 2021	rs12624640
ERGIC3	logTG	rs12481365	chr20_35543647_C_T	20	35543647	6.66e-17	Graham et al. 2021	rs12481365
FER1L4	LDL	rs7261820	chr20_35572918_G_A	20	35572918	4.8e-52	Graham et al. 2021	rs7261820
FER1L4	TC	rs7261820	chr20_35572918_G_A	20	35572918	3.77e-78	Graham et al. 2021	rs7261820
LINC01370	logTG	rs4810280	chr20_39991639_T_C	20	39991639	3.87e-08	Graham et al. 2021	rs4810280
MAFB	LDL	rs1883711	chr20_40551182_G_C	20	40551182	3.03e-203	Graham et al. 2021	rs1883711
MAFB	TC	rs1883711	chr20_40551182_G_C	20	40551182	1.12e-194	Graham et al. 2021	rs1883711
MAFB	logTG	rs1883711	chr20_40551182_G_C	20	40551182	1.55e-41	Graham et al. 2021	rs1883711
PLCG1-AS1	LDL	rs6029549	chr20_41126055_C_G	20	41126055	6.9e-108	Graham et al. 2021	rs6029549
PLCG1-AS1	TC	rs6029552	chr20_41131808_C_G	20	41131808	1.15e-127	Graham et al. 2021	rs6029552
ZHX3	logTG	rs6102309	chr20_41227440_A_C	20	41227440	3.65e-22	Graham et al. 2021	rs6102309
MYBL2	HDL	rs619289	chr20_43665973_T_C	20	43665973	4.28e-09	Graham et al. 2021	rs619289
MYBL2	logTG	rs285186	chr20_43686451_G_A	20	43686451	2.62e-08	Graham et al. 2021	rs285186
HNF4A	logTG	rs736821	chr20_44405439_G_A	20	44405439	2.59e-08	Graham et al. 2021	rs736821
HNF4A	TC	rs1800961	chr20_44413724_C_T	20	44413724	1.79e-111	Graham et al. 2021	rs1800961
HNF4A	LDL	rs1800961	chr20_44413724_C_T	20	44413724	2.53e-41	Graham et al. 2021	rs1800961
HNF4A	HDL	rs1800961	chr20_44413724_C_T	20	44413724	1.45e-268	Graham et al. 2021	rs1800961
SYS1	HDL	rs2743402	chr20_45356564_T_C	20	45356564	1.33e-11	Graham et al. 2021	rs2743402
AL162458.1	HDL	rs6073958	chr20_45923216_T_C	20	45923216	4.21e-240	Graham et al. 2021	rs6073958
AL162458.1	logTG	rs6073958	chr20_45923216_T_C	20	45923216	6.06e-190	Graham et al. 2021	rs6073958
AL162458.1	LDL	rs2903809	chr20_45924256_C_A	20	45924256	2.9e-12	Graham et al. 2021	rs2903809
RPL13P2	TC	rs6032663	chr20_46106624_T_G	20	46106624	3.94e-14	Graham et al. 2021	rs367701385
EYA2	logTG	rs6066138	chr20_46966072_G_A	20	46966072	2.82e-28	Graham et al. 2021	rs6066138
EYA2	HDL	rs6066149	chr20_46973999_G_A	20	46973999	4.24e-12	Graham et al. 2021	rs6066149
SULF2	HDL	rs6018653	chr20_47712569_G_C	20	47712569	1.65e-44	Graham et al. 2021	rs4239651
ARFGEF2	TC	rs6019535	chr20_48924980_G_A	20	48924980	8.39e-15	Graham et al. 2021	rs6019535
ARFGEF2	LDL	rs2295027	chr20_48966347_G_A	20	48966347	1.25e-12	Graham et al. 2021	rs2295027
LINC01524	HDL	rs4811348	chr20_52417371_T_G	20	52417371	1.17e-10	Graham et al. 2021	rs4811348
LINC01524	logTG	rs4811348	chr20_52417371_T_G	20	52417371	6.34e-12	Graham et al. 2021	rs4811348
TSHZ2	HDL	rs74963256	chr20_52972308_T_C	20	52972308	1.48e-09	Graham et al. 2021	rs74963256
BCAS1	TC	rs62206651	chr20_53918748_T_C	20	53918748	9.53e-19	Graham et al. 2021	rs62206651
BCAS1	LDL	rs6022850	chr20_53918861_C_T	20	53918861	7.48e-13	Graham et al. 2021	rs6022850
BMP7	HDL	rs6123685	chr20_57260984_G_A	20	57260984	4.36e-14	Graham et al. 2021	rs6123685
PCK1	logTG	rs8119374	chr20_57543610_T_C	20	57543610	2.49e-24	Graham et al. 2021	rs8119374
NTSR1	TC	rs3746778	chr20_62710120_G_A	20	62710120	3.28e-08	Graham et al. 2021	rs3746778
NTSR1	LDL	rs3746778	chr20_62710120_G_A	20	62710120	8.43e-14	Graham et al. 2021	rs3746778
OPRL1	TC	rs8121509	chr20_64080700_T_C	20	64080700	5.68e-19	Graham et al. 2021	rs8126001
OPRL1	HDL	rs8121509	chr20_64080700_T_C	20	64080700	1.51e-16	Graham et al. 2021	rs8126001
OPRL1	logTG	rs8121509	chr20_64080700_T_C	20	64080700	1.5e-26	Graham et al. 2021	rs8126001
OPRL1	LDL	rs8121509	chr20_64080700_T_C	20	64080700	9.56e-22	Graham et al. 2021	rs8121509
AF127577.4	HDL	rs2229741	chr21_14967968_C_T	21	14967968	2.66e-09	Graham et al. 2021	rs2229741
AF246928.1	LDL	rs12106385	chr21_15214362_T_A	21	15214362	3.72e-09	Graham et al. 2021	rs12106385
BACH1	HDL	rs2832296	chr21_29369133_A_G	21	29369133	3.02e-14	Graham et al. 2021	rs2832296
SCAF4	LDL	rs73201533	chr21_31717390_A_C	21	31717390	2.91e-18	Graham et al. 2021	rs73201533
AP000255.1	TC	rs113390731	chr21_31739942_G_T	21	31739942	1.67e-16	Graham et al. 2021	rs113390731
PSMG1	LDL	rs4817999	chr21_39182429_C_A	21	39182429	1.37e-25	Graham et al. 2021	rs4817999
HMGN1	logTG	rs1474490	chr21_39344210_C_A	21	39344210	3.45e-16	Graham et al. 2021	rs1474490
BACE2	logTG	rs960230	chr21_41250552_A_G	21	41250552	2.41e-08	Graham et al. 2021	rs960230
BACE2	HDL	rs2838006	chr21_41281640_T_C	21	41281640	2.04e-10	Graham et al. 2021	rs2838006
ABCG1	HDL	rs73909006	chr21_42301227_T_G	21	42301227	4.34e-11	Graham et al. 2021	rs73909006
PTTG1IP	HDL	rs235314	chr21_44851537_C_T	21	44851537	7.1e-40	Graham et al. 2021	rs235314
COL18A1	TC	rs2236459	chr21_45477165_A_G	21	45477165	1.04e-10	Graham et al. 2021	rs2236459
COL18A1	HDL	rs2236464	chr21_45478260_T_C	21	45478260	2.56e-23	Graham et al. 2021	rs2236464
HDHD5	logTG	rs35665085	chr22_17145025_G_A	22	17145025	3.56e-14	Graham et al. 2021	rs35665085
HDHD5	TC	rs35665085	chr22_17145025_G_A	22	17145025	4.22e-09	Graham et al. 2021	rs35665085
MICAL3	LDL	rs11703382	chr22_17999091_C_T	22	17999091	5.12e-13	Graham et al. 2021	rs11703382
MICAL3	TC	rs11703382	chr22_17999091_C_T	22	17999091	1.6e-11	Graham et al. 2021	rs11703382
COMT	LDL	rs165722	chr22_19961490_C_T	22	19961490	4.6e-09	Graham et al. 2021	rs165722
UBE2L3	TC	rs59391722	chr22_21566528_G_C	22	21566528	1.94e-51	Graham et al. 2021	rs59391722
UBE2L3	logTG	rs5754217	chr22_21585386_G_T	22	21585386	4.35e-08	Graham et al. 2021	rs5754217
UBE2L3	HDL	rs11089629	chr22_21604583_T_G	22	21604583	1.46e-108	Graham et al. 2021	rs11089629
AP000350.2	logTG	rs4822458	chr22_23923472_C_T	22	23923472	7.57e-15	Graham et al. 2021	rs4822458
CHEK2	logTG	rs738722	chr22_28734024_T_C	22	28734024	3.16e-13	Graham et al. 2021	rs738722
NIPSNAP1	logTG	rs468902	chr22_29567519_C_T	22	29567519	2.53e-16	Graham et al. 2021	rs468902
MTMR3	HDL	rs5763614	chr22_29935301_A_G	22	29935301	2.89e-09	Graham et al. 2021	rs5763614
HORMAD2	TC	rs5763794	chr22_30133971_T_G	22	30133971	6.29e-22	Graham et al. 2021	rs5763794
HORMAD2	LDL	rs13054837	chr22_30179760_T_C	22	30179760	1.15e-17	Graham et al. 2021	rs13054837
SEC14L6	HDL	rs7284873	chr22_30518486_G_T	22	30518486	1.67e-21	Graham et al. 2021	rs7284873
SELENOM	HDL	rs5753463	chr22_31111063_A_G	22	31111063	3.06e-11	Graham et al. 2021	rs5753463
AC005005.1	LDL	rs4820946	chr22_31155174_C_T	22	31155174	8.41e-09	Graham et al. 2021	rs4820946
HMGXB4	LDL	rs5755688	chr22_35289055_A_G	22	35289055	1.04e-17	Graham et al. 2021	rs5755688
TOM1	TC	rs3788509	chr22_35311243_G_A	22	35311243	5.91e-24	Graham et al. 2021	rs3788509
APOL6	HDL	rs9610329	chr22_35646939_C_T	22	35646939	1.21e-10	Graham et al. 2021	rs9610329
APOL6	logTG	rs9610329	chr22_35646939_C_T	22	35646939	2.62e-16	Graham et al. 2021	rs9610329
APOL3	LDL	rs132644	chr22_36149778_T_C	22	36149778	1.21e-10	Graham et al. 2021	rs132644
APOL3	TC	rs132644	chr22_36149778_T_C	22	36149778	2.88e-11	Graham et al. 2021	rs132644
TMPRSS6	LDL	rs855791	chr22_37066896_A_G	22	37066896	2.79e-10	Graham et al. 2021	rs855791
PLA2G6	HDL	rs2899297	chr22_38198661_G_A	22	38198661	1.01e-40	Graham et al. 2021	rs2899297
PLA2G6	logTG	rs4820325	chr22_38203971_G_A	22	38203971	2.04e-52	Graham et al. 2021	rs4820325
GTPBP1	HDL	rs138705	chr22_38737798_C_T	22	38737798	1.22e-15	Graham et al. 2021	rs138705
SUN2	logTG	rs138711	chr22_38743908_C_T	22	38743908	3.24e-27	Graham et al. 2021	rs138711
ST13	LDL	rs138335	chr22_40831082_C_G	22	40831082	6.06e-18	Graham et al. 2021	rs138335
ST13	TC	rs138349	chr22_40853518_A_G	22	40853518	1.12e-16	Graham et al. 2021	rs138349
CYP2D7	LDL	rs149012039	chr22_42142513_T_TC	22	42142513	9.32e-16	Graham et al. 2021	rs149012039
PNPLA3	logTG	rs738408	chr22_43928850_C_T	22	43928850	2.2e-26	Graham et al. 2021	rs738408
PNPLA3	TC	rs738408	chr22_43928850_C_T	22	43928850	9.18e-74	Graham et al. 2021	rs738408
PNPLA3	HDL	rs738408	chr22_43928850_C_T	22	43928850	4.23e-14	Graham et al. 2021	rs738408
PNPLA3	LDL	rs3747207	chr22_43928975_G_A	22	43928975	8.35e-18	Graham et al. 2021	rs3747207
FBLN1	LDL	rs13268	chr22_45600418_A_G	22	45600418	4.72e-14	Graham et al. 2021	rs13268
FBLN1	TC	rs13268	chr22_45600418_A_G	22	45600418	4.57e-09	Graham et al. 2021	rs13268
PPARA	TC	rs4253766	chr22_46228008_C_T	22	46228008	2.43e-16	Graham et al. 2021	rs4253766
TTC38	logTG	rs9615937	chr22_46291784_G_C	22	46291784	1.24e-23	Graham et al. 2021	rs9615937
TRMU	LDL	rs146471363	chr22_46334441_C_G	22	46334441	1.61e-10	Graham et al. 2021	rs146471363
BRD1	logTG	rs140947018	chr22_49771434_G_A	22	49771434	2.75e-10	Graham et al. 2021	rs140947018
PLXNB2	logTG	rs73188911	chr22_50308277_C_T	22	50308277	2.78e-09	Graham et al. 2021	rs73188911
PPP6R2	TC	rs9616936	chr22_50398795_A_G	22	50398795	3.62e-13	Graham et al. 2021	rs9616936
PPP6R2	LDL	rs9616822	chr22_50402144_G_A	22	50402144	2.56e-12	Graham et al. 2021	rs9616822

### Sheet: standard_lipids_noProxies
Gene	Trait	rsid	CHROM	Pos	P	Study	LDproxy
ABO	LDL	rs649129	9	133278860	7.85e-22	Teslovich et al. 2010	not in dbSNP 155
HLA-area	TC	rs114067101	6	32490183	1.4e-16	Surakka et al. 2015	no proxy with R2>0.8 and contained in GWAS
HLA-area	LDL	rs114067101	6	32490183	8.3e-13	Surakka et al. 2015	no proxy with R2>0.8 and contained in GWAS
LPA	HDL	rs191555775	6	160584357	3.5e-08	Surakka et al. 2015	no proxy with R2>0.8 and contained in GWAS
TRIB1	TG	rs373832648	8	125478049	6.5e-52	Surakka et al. 2015	monoallelic in FIN and EUR
ABO	LDL	rs649129	9	133278860	1.3e-17	Surakka et al. 2015	not in dbSNP 155
CD36	HDL	rs3211938	7	80671133	1.43e-18	Liu et al. 2017	monoallelic in FIN and EUR
HIST1H1B	LDL	rs201148465	6	27867515	2e-08	Liu et al. 2017	not in 1000G
JAK2	TC	rs77375493	9	5073770	1e-11	Liu et al. 2017	not in 1000G
JAK2	LDL	rs77375493	9	5073770	2e-09	Liu et al. 2017	not in 1000G
SLC25A30	TG	rs138358301	13	45396012	3e-11	Liu et al. 2017	no proxy with R2>0.8 and contained in GWAS
CD36	HDL	rs3211938	7	80671133	1.4e-18	Liu et al. 2017	monoallelic in FIN and EUR
LPL	HDL	rs118204057	8	19954222	9.9e-13	Liu et al. 2017	monoallelic in FIN and EUR
LPL	TG	rs118204057	8	19954222	1.8e-10	Liu et al. 2017	monoallelic in FIN and EUR
ABCA1	HDL	rs146292819	9	104794495	4e-46	Liu et al. 2017	not in 1000G
ABCA1	TC	rs146292819	9	104794495	1.3e-31	Liu et al. 2017	not in 1000G
ABCA1	HDL	rs137854496	9	104831048	8.9e-20	Liu et al. 2017	not in 1000G
ABCA1	HDL	rs150125857	9	104798503	9.5e-10	Liu et al. 2017	monoallelic in FIN and EUR
NR1H3	HDL	rs61731956	11	47268596	5.1e-10	Liu et al. 2017	not in 1000G
APOC3	HDL	rs76353203	11	116830637	2.4e-41	Liu et al. 2017	not in 1000G
APOC3	TG	rs76353203	11	116830637	8.7e-78	Liu et al. 2017	not in 1000G
APOC3	HDL	rs147210663	11	116830844	7.3e-20	Liu et al. 2017	monoallelic in FIN and EUR
APOC3	TG	rs147210663	11	116830844	1.2e-31	Liu et al. 2017	monoallelic in FIN and EUR
APOA1	HDL	rs199759119	11	116837023	5.5e-12	Liu et al. 2017	not in 1000G
SCARB1	HDL	rs74830677	12	124800125	1.4e-15	Liu et al. 2017	not in 1000G
SCARB1	HDL	rs187831231	12	124814309	1.1e-09	Liu et al. 2017	no proxy with R2>0.8 and contained in GWAS
CETP	HDL	rs2303790	16	56983380	5.3e-15	Liu et al. 2017	monoallelic in FIN and EUR
LCAT	HDL	rs35673026	16	67942948	1.2e-17	Liu et al. 2017	monoallelic in FIN and EUR
LIPG	HDL	rs200435657	18	49565316	2.5e-15	Liu et al. 2017	not in 1000G
LOC55908	HDL	rs145464906	19	11240198	5e-18	Liu et al. 2017	no proxy with R2>0.8 and contained in GWAS
LOC55908	TG	rs145464906	19	11240198	2.8e-12	Liu et al. 2017	no proxy with R2>0.8 and contained in GWAS
HIST1H1B	LDL	rs201148465	6	27867515	2.5e-08	Liu et al. 2017	not in 1000G
PCSK9	LDL	rs28362286	1	55063542	4.1e-68	Liu et al. 2017	monoallelic in FIN and EUR
PCSK9	TC	rs28362286	1	55063542	2.6e-58	Liu et al. 2017	monoallelic in FIN and EUR
PCSK9	LDL	rs151193009	1	55043912	6.5e-33	Liu et al. 2017	monoallelic in FIN and EUR
PCSK9	TC	rs151193009	1	55043912	1.5e-27	Liu et al. 2017	monoallelic in FIN and EUR
PCSK9	LDL	rs67608943	1	55046549	9.4e-24	Liu et al. 2017	monoallelic in FIN and EUR
PCSK9	TC	rs67608943	1	55046549	2.7e-25	Liu et al. 2017	monoallelic in FIN and EUR
PCSK9	LDL	rs143117125	1	55046594	6.9e-13	Liu et al. 2017	not in 1000G
PCSK9	TC	rs143117125	1	55046594	5.2e-11	Liu et al. 2017	not in 1000G
PCSK9	LDL	rs141502002	1	55058549	1.1e-10	Liu et al. 2017	monoallelic in FIN and EUR
PCSK9	TC	rs141502002	1	55058549	4.7e-10	Liu et al. 2017	monoallelic in FIN and EUR
APOB	LDL	rs5742904	2	21006288	1.1e-104	Liu et al. 2017	not in 1000G
APOB	TC	rs5742904	2	21006288	6.4e-84	Liu et al. 2017	not in 1000G
APOB	LDL	rs41288783	2	21019741	3.3e-26	Liu et al. 2017	no proxy with R2>0.8 and contained in GWAS
APOB	TC	rs41288783	2	21019741	3.7e-21	Liu et al. 2017	no proxy with R2>0.8 and contained in GWAS
VPS13D	LDL	rs7775698	6	135097497	3.6e-17	Liu et al. 2017	no proxy with R2>0.8 and contained in GWAS
VPS13D	TC	rs7775698	6	135097497	2.2e-24	Liu et al. 2017	no proxy with R2>0.8 and contained in GWAS
LDLR	LDL	rs139043155	19	11106668	1.5e-14	Liu et al. 2017	not in 1000G
LDLR	TC	rs139043155	19	11106668	4.4e-12	Liu et al. 2017	not in 1000G
LDLR	LDL	rs28942084	19	11120436	3.6e-12	Liu et al. 2017	not in 1000G
LDLR	TC	rs28942084	19	11120436	2.3e-09	Liu et al. 2017	not in 1000G
LDLR	LDL	rs139624145	19	11113620	9.5e-11	Liu et al. 2017	not in 1000G
LDLR	TC	rs139624145	19	11113620	2.1e-09	Liu et al. 2017	not in 1000G
LDLR	LDL	rs140807148	19	11105231	7.5e-10	Liu et al. 2017	not in 1000G
LDLR	TC	rs140807148	19	11105231	3.5e-09	Liu et al. 2017	not in 1000G
LDLR	LDL	rs144172724	19	11102774	2e-09	Liu et al. 2017	not in 1000G
LDLR	TC	rs144172724	19	11102774	3.3e-08	Liu et al. 2017	not in 1000G
ZGLP1	LDL	rs200547722	19	10305119	6.9e-09	Liu et al. 2017	monoallelic in FIN and EUR
ZGLP1	TC	rs200547722	19	10305119	4.4e-12	Liu et al. 2017	monoallelic in FIN and EUR
APOE	LDL	rs769455	19	44908783	4.9e-17	Liu et al. 2017	monoallelic in FIN and EUR
APOE	TG	rs769455	19	44908783	1.1e-22	Liu et al. 2017	monoallelic in FIN and EUR
SLC25A30	TG	rs138358301	13	45396012	2.5e-11	Liu et al. 2017	no proxy with R2>0.8 and contained in GWAS
DSCAML1	HDL	rs145244816	11	117428698	3e-08	Liu et al. 2017	not in 1000G
DSCAML1	TG	rs145244816	11	117428698	1.2e-13	Liu et al. 2017	not in 1000G
KPNA1	LDL	rs994952400	3	122457391	4.3e-12	Hoffmann et al. 2018	not in 1000G
KPNA1	TC	rs994952400	3	122457391	2e-11	Hoffmann et al. 2018	not in 1000G
DENND4C	TC	rs1391720802	9	19368274	3.1e-08	Hoffmann et al. 2018	not in 1000G
ARL15	HDL	rs1694068	5	53987800	7.3e-09	Hoffmann et al. 2018	no proxy with R2>0.8 and contained in GWAS
LPA	HDL	rs191555775	6	160584357	2.9e-16	Hoffmann et al. 2018	no proxy with R2>0.8 and contained in GWAS
	HDL	chr7:130461857:D	7	130777098	2.9e-23	Hoffmann et al. 2018	not in dbSNP 155
OR4C46	HDL	rs139917442	11	54604600	5e-17	Hoffmann et al. 2018	not a biallelic variant
CETP	HDL	rs17231520	16	56961915	2.3e-21	Hoffmann et al. 2018	monoallelic in FIN and EUR
MACO1	LDL	chr1:25766501:I	1	25440010	6.9e-10	Hoffmann et al. 2018	not in dbSNP 155
PCSK9	LDL	rs28362263	1	55058182	5.4e-09	Hoffmann et al. 2018	monoallelic in FIN and EUR
DNAJC13	LDL	chr3:132193076:I	3	132474232	6.1e-10	Hoffmann et al. 2018	not in 1000G
LPA	LDL	rs191555775	6	160584357	6.5e-10	Hoffmann et al. 2018	no proxy with R2>0.8 and contained in GWAS
ABO	LDL	rs649129	9	133278860	9.4e-60	Hoffmann et al. 2018	not in dbSNP 155
SUGP1	LDL	chr19:19393890:I	19	19283081	1.2e-15	Hoffmann et al. 2018	not in dbSNP 155
	LDL	rs6029626	20	41321314	3.6e-13	Hoffmann et al. 2018	no proxy with R2>0.8 and contained in GWAS
MACO1	TC	chr1:25766501:I	1	25440010	3e-10	Hoffmann et al. 2018	not in dbSNP 155
DNAJC13	TC	chr3:132193076:I	3	132474232	6.2e-09	Hoffmann et al. 2018	not in 1000G
	TC	rs9275052	6	32680379	1.1e-10	Hoffmann et al. 2018	no proxy with R2>0.8 and contained in GWAS
LPA	TC	rs191555775	6	160584357	5.1e-12	Hoffmann et al. 2018	no proxy with R2>0.8 and contained in GWAS
ABO	TC	rs649129	9	133278860	1.3e-48	Hoffmann et al. 2018	not in dbSNP 155
SUGP1	TC	chr19:19393890:I	19	19283081	4.6e-30	Hoffmann et al. 2018	not in dbSNP 155
	TC	rs6029626	20	41321314	2.4e-12	Hoffmann et al. 2018	no proxy with R2>0.8 and contained in GWAS
	TG	chr7:130461857:D	7	130777098	7.1e-15	Hoffmann et al. 2018	not in dbSNP 155
SUGP1	TG	chr19:19393890:I	19	19283081	8.7e-46	Hoffmann et al. 2018	not in dbSNP 155
APOE	TG	rs115299243	19	44907291	6.5e-10	Hoffmann et al. 2018	monoallelic in FIN and EUR
APOE	TG	rs769455	19	44908783	2.3e-09	Hoffmann et al. 2018	monoallelic in FIN and EUR
APOC1	TG	rs12721054	19	44919330	2.8e-10	Hoffmann et al. 2018	monoallelic in FIN and EUR
NCOA3	HDL	chr20:46279836:D	20	47651092	6.2e-09	Hoffmann et al. 2018	not in 1000G
	TG	rs74664507	9	16913838	1.9e-09	Hoffmann et al. 2018	not a biallelic variant
HLA-area	HDL	rs116569761	6	32680379	3.5e-08	Surakka et al. 2015	no proxy with R2>0.8 and contained in GWAS
JAK2	LDL	9:5073770	9	5073770	1.5e-09	Liu et al. 2017	not in 1000G
JAK2	TC	9:5073770	9	5073770	1.1e-11	Liu et al. 2017	not in 1000G
OR4C46	HDL	rs11246602	11	54607190	2e-10	Willer et al. 2013	no proxy with R2>0.8 and contained in GWAS
APOC3	HDL	rs138326449	11	116830638	2.11e-170	Klarin et al. 2018	monoallelic in FIN and EUR
APOA1/APOA1-AS	HDL	rs138407155	11	116836328	2.45e-17	Klarin et al. 2018	monoallelic in FIN and EUR
SH2B3	HDL	rs72650673	12	111447506	1.36e-09	Klarin et al. 2018	monoallelic in FIN and EUR
SCARB1	HDL	rs150728540	12	124807814	1.58e-16	Klarin et al. 2018	not in 1000G
PLIN1	HDL	rs139271800	15	89671546	3.22e-11	Klarin et al. 2018	not in 1000G
CETP	HDL	rs34065661	16	56962023	1.45e-138	Klarin et al. 2018	monoallelic in FIN and EUR
LIPG	HDL	rs117623631	18	49586795	1.05e-41	Klarin et al. 2018	no proxy with R2>0.8 and contained in GWAS
LIPG	TC	rs117623631	18	49586795	3e-26	Klarin et al. 2018	no proxy with R2>0.8 and contained in GWAS
NECTIN2	LDL	rs187706273	19	44882231	4.45e-11	Klarin et al. 2018	no proxy with R2>0.8 and contained in GWAS
SNX8	LDL	rs144787122	7	2256917	3.95e-09	Klarin et al. 2018	no proxy with R2>0.8 and contained in GWAS
SNX8	TC	rs144787122	7	2256917	1.59e-12	Klarin et al. 2018	no proxy with R2>0.8 and contained in GWAS
FGB	TC	rs6054	4	154568456	1.33e-13	Klarin et al. 2018	no proxy with R2>0.8 and contained in GWAS
FGB	TG	rs6054	4	154568456	7.19e-12	Klarin et al. 2018	no proxy with R2>0.8 and contained in GWAS
SPACA1	TC	rs202046887	6	88047931	5.86e-52	Klarin et al. 2018	monoallelic in FIN and EUR
BUD13	TG	rs61730763	11	116760766	2.85e-16	Klarin et al. 2018	no proxy with R2>0.8 and contained in GWAS
ZPR1/APOA5	TG	rs143292359	11	116790285	1.46e-09	Klarin et al. 2018	monoallelic in FIN and EUR
GATAD2A	TG	rs145702982	19	19468917	6.2e-09	Klarin et al. 2018	no proxy with R2>0.8 and contained in GWAS
ANGPTL4	TG	rs140744493	19	8371489	1.55e-10	Klarin et al. 2018	no proxy with R2>0.8 and contained in GWAS
PCK1	TG	rs41302559	20	57565383	1.83e-12	Klarin et al. 2018	no proxy with R2>0.8 and contained in GWAS
COL18A1	TG	rs114139997	21	45455861	2.85e-21	Klarin et al. 2018	monoallelic in FIN and EUR
PLA2G12A	TG	rs41278045	4	109717608	3.97e-12	Klarin et al. 2018	not in 1000G
CTD-2631K10.1	HDL	rs62362194	5	73050298	4.2e-08	Hoffmann et al. 2018	not in 1000G
RP3-332B22.1	TG	rs181937009	6	140064258	1.7e-09	Hoffmann et al. 2018	not in 1000G
RPS6, RP11-513M16.8	TC	rs202246180	9	19368275	9.8e-11	Hoffmann et al. 2018	not in 1000G
ORM2	TC	rs74551598	9	114415286	1.6e-08	Hoffmann et al. 2018	no proxy with R2>0.8 and contained in GWAS
DAB1	LDL	rs145440120	1	57671650	2.78e-10	Graham et al. 2021	no proxy with R2>0.8 and contained in GWAS
DOCK7	logTG	rs34465969	1	62582605	4.85e-28	Graham et al. 2021	no proxy with R2>0.8 and contained in GWAS
DOCK7	TC	rs35194512	1	62582606	1.23e-18	Graham et al. 2021	no proxy with R2>0.8 and contained in GWAS
SNX27	LDL	rs184980867	1	151686067	4.4e-13	Graham et al. 2021	no proxy with R2>0.8 and contained in GWAS
AC018742.1	LDL	rs191450029	2	21719628	1.65e-20	Graham et al. 2021	no proxy with R2>0.8 and contained in GWAS
PRKAR2A	HDL	rs72931157	3	48827565	1.44e-09	Graham et al. 2021	no proxy with R2>0.8 and contained in GWAS
AC104472.3	LDL	rs76440173	3	155828335	1.42e-10	Graham et al. 2021	no proxy with R2>0.8 and contained in GWAS
AC104472.3	TC	rs76440173	3	155828335	2.89e-11	Graham et al. 2021	no proxy with R2>0.8 and contained in GWAS
KIT	HDL	rs150361490	4	54664582	3.64e-09	Graham et al. 2021	no proxy with R2>0.8 and contained in GWAS
COL25A1	HDL	rs138307849	4	109174464	1.28e-21	Graham et al. 2021	no proxy with R2>0.8 and contained in GWAS
COL25A1	logTG	rs138307849	4	109174464	7.1e-26	Graham et al. 2021	no proxy with R2>0.8 and contained in GWAS
PLA2G12A	HDL	rs114816312	4	109717668	1.03e-25	Graham et al. 2021	no proxy with R2>0.8 and contained in GWAS
PLA2G12A	logTG	rs114816312	4	109717668	9.11e-33	Graham et al. 2021	no proxy with R2>0.8 and contained in GWAS
FGB	LDL	rs6054	4	154568456	3.68e-23	Graham et al. 2021	no proxy with R2>0.8 and contained in GWAS
FGB	logTG	rs6054	4	154568456	9.38e-19	Graham et al. 2021	no proxy with R2>0.8 and contained in GWAS
FGB	TC	rs6054	4	154568456	2.38e-30	Graham et al. 2021	no proxy with R2>0.8 and contained in GWAS
NSD1	HDL	rs10866704	5	177249460	1.4e-08	Graham et al. 2021	no proxy with R2>0.8 and contained in GWAS
MTCO3P1	logTG	rs11758358	6	32691399	7.18e-11	Graham et al. 2021	no proxy with R2>0.8 and contained in GWAS
RNU6-200P	LDL	rs9388498	6	126552277	5.68e-12	Graham et al. 2021	no proxy with R2>0.8 and contained in GWAS
RNU6-200P	TC	rs9388498	6	126552277	4.67e-13	Graham et al. 2021	no proxy with R2>0.8 and contained in GWAS
SNX8	HDL	rs144787122	7	2256917	3.08e-08	Graham et al. 2021	no proxy with R2>0.8 and contained in GWAS
SNX8	LDL	rs144787122	7	2256917	2.55e-15	Graham et al. 2021	no proxy with R2>0.8 and contained in GWAS
SNX8	TC	rs144787122	7	2256917	5.02e-17	Graham et al. 2021	no proxy with R2>0.8 and contained in GWAS
CREB3L2	TC	rs73729085	7	137877115	4.62e-26	Graham et al. 2021	no proxy with R2>0.8 and contained in GWAS
CREB3L2	LDL	rs3735018	7	137877998	5.85e-22	Graham et al. 2021	no proxy with R2>0.8 and contained in GWAS
CREB3L2	HDL	rs148937028	7	137879333	1.89e-09	Graham et al. 2021	no proxy with R2>0.8 and contained in GWAS
GATA4	LDL	rs10109678	8	11730895	1.39e-08	Graham et al. 2021	no proxy with R2>0.8 and contained in GWAS
AZIN1-AS1	HDL	rs35910594	8	102912241	1.04e-08	Graham et al. 2021	no proxy with R2>0.8 and contained in GWAS
RNU6-996P	logTG	rs11789974	9	107726594	1.78e-09	Graham et al. 2021	no proxy with R2>0.8 and contained in GWAS
AL596223.1	logTG	rs75405157	10	69225089	2.18e-09	Graham et al. 2021	no proxy with R2>0.8 and contained in GWAS
MMP26	LDL	rs188513096	11	4972194	7.4e-11	Graham et al. 2021	no proxy with R2>0.8 and contained in GWAS
AP006289.1	LDL	rs7950543	11	63831968	1.67e-11	Graham et al. 2021	no proxy with R2>0.8 and contained in GWAS
BACE1	logTG	rs202219817	11	117289605	8.1e-18	Graham et al. 2021	no proxy with R2>0.8 and contained in GWAS
CEP164	HDL	rs192489212	11	117349713	1.1e-144	Graham et al. 2021	not in 1000G
CEP164	logTG	rs192489212	11	117349713	1.04e-292	Graham et al. 2021	not in 1000G
AC121758.1	TC	rs10783804	12	56853157	3.46e-08	Graham et al. 2021	no proxy with R2>0.8 and contained in GWAS
NR1H4	TC	rs116552003	12	100489720	1.84e-08	Graham et al. 2021	no proxy with R2>0.8 and contained in GWAS
ACACB	logTG	rs149793040	12	109223867	2.91e-17	Graham et al. 2021	no proxy with R2>0.8 and contained in GWAS
BRAP	HDL	rs3782886	12	111672685	4.48e-45	Graham et al. 2021	no proxy with R2>0.8 and contained in GWAS
SLC25A30	logTG	rs138358301	13	45396012	4.23e-08	Graham et al. 2021	no proxy with R2>0.8 and contained in GWAS
HERC1	HDL	rs58633453	15	63646834	4.73e-10	Graham et al. 2021	no proxy with R2>0.8 and contained in GWAS
CETP	TC	rs34065661	16	56962023	1.23e-23	Graham et al. 2021	monoallelic in FIN and EUR
BEAN1	HDL	rs114876144	16	66420020	1.24e-11	Graham et al. 2021	no proxy with R2>0.8 and contained in GWAS
ST3GAL2	LDL	rs200535533	16	70383555	6.1e-09	Graham et al. 2021	no proxy with R2>0.8 and contained in GWAS
DLG4	logTG	rs200489612	17	7203059	7.32e-15	Graham et al. 2021	no proxy with R2>0.8 and contained in GWAS
AC016866.1	HDL	rs538969346	18	49019606	3e-60	Graham et al. 2021	no proxy with R2>0.8 and contained in GWAS
AC016866.1	LDL	rs538969346	18	49019606	1.02e-10	Graham et al. 2021	no proxy with R2>0.8 and contained in GWAS
AC016866.1	TC	rs538969346	18	49019606	2.67e-47	Graham et al. 2021	no proxy with R2>0.8 and contained in GWAS
DOCK6	logTG	rs1541924	19	11239513	8.16e-22	Graham et al. 2021	no proxy with R2>0.8 and contained in GWAS
DOCK6	logTG	rs145464906	19	11240198	2.22e-19	Graham et al. 2021	no proxy with R2>0.8 and contained in GWAS
ZNF627	LDL	rs553321524	19	11612840	5.5e-13	Graham et al. 2021	no proxy with R2>0.8 and contained in GWAS
ZNF627	TC	rs192190506	19	11618520	7.3e-09	Graham et al. 2021	no proxy with R2>0.8 and contained in GWAS
AC245748.1	HDL	rs141226346	19	44386807	7.04e-10	Graham et al. 2021	no proxy with R2>0.8 and contained in GWAS
AC245748.1	logTG	rs141226346	19	44386807	6.24e-19	Graham et al. 2021	no proxy with R2>0.8 and contained in GWAS
COL18A1	logTG	rs114139997	21	45455861	4.64e-49	Graham et al. 2021	monoallelic in FIN and EUR
AC239801.1	HDL	rs138030384	1	147873099	1.47e-10	Graham et al. 2021	no proxy with R2>0.8 and contained in GWAS
SNX27	LDL	rs184980867	1	151686067	6.72e-14	Graham et al. 2021	no proxy with R2>0.8 and contained in GWAS
AC018742.1	LDL	rs191450029	2	21719628	6.06e-28	Graham et al. 2021	no proxy with R2>0.8 and contained in GWAS
NCOA1	TC	rs72387328	2	24503733	6.08e-14	Graham et al. 2021	no proxy with R2>0.8 and contained in GWAS
CADPS	HDL	rs76824303	3	62474144	2.78e-08	Graham et al. 2021	no proxy with R2>0.8 and contained in GWAS
AC104472.3	LDL	rs76440173	3	155828335	9.11e-11	Graham et al. 2021	no proxy with R2>0.8 and contained in GWAS
KIT	HDL	rs150361490	4	54664582	7.3e-12	Graham et al. 2021	no proxy with R2>0.8 and contained in GWAS
COL25A1	HDL	rs138307849	4	109174464	2.17e-31	Graham et al. 2021	no proxy with R2>0.8 and contained in GWAS
COL25A1	logTG	rs138307849	4	109174464	2.96e-33	Graham et al. 2021	no proxy with R2>0.8 and contained in GWAS
PLA2G12A	HDL	rs114816312	4	109717668	1.28e-38	Graham et al. 2021	no proxy with R2>0.8 and contained in GWAS
PLA2G12A	logTG	rs114816312	4	109717668	1.29e-44	Graham et al. 2021	no proxy with R2>0.8 and contained in GWAS
FGB	logTG	rs6054	4	154568456	4.22e-23	Graham et al. 2021	no proxy with R2>0.8 and contained in GWAS
FGB	TC	rs6054	4	154568456	6.25e-37	Graham et al. 2021	no proxy with R2>0.8 and contained in GWAS
FGB	LDL	rs6054	4	154568456	5.83e-26	Graham et al. 2021	no proxy with R2>0.8 and contained in GWAS
RNU6-200P	LDL	rs9388498	6	126552277	6.78e-12	Graham et al. 2021	no proxy with R2>0.8 and contained in GWAS
RNU6-200P	TC	rs9388498	6	126552277	1.49e-14	Graham et al. 2021	no proxy with R2>0.8 and contained in GWAS
SNX8	HDL	rs144787122	7	2256917	1.43e-09	Graham et al. 2021	no proxy with R2>0.8 and contained in GWAS
SNX8	LDL	rs144787122	7	2256917	5.74e-16	Graham et al. 2021	no proxy with R2>0.8 and contained in GWAS
SNX8	TC	rs144787122	7	2256917	6.76e-19	Graham et al. 2021	no proxy with R2>0.8 and contained in GWAS
CREB3L2	LDL	rs73729085	7	137877115	7.88e-22	Graham et al. 2021	no proxy with R2>0.8 and contained in GWAS
CREB3L2	HDL	rs73729085	7	137877115	2.07e-09	Graham et al. 2021	no proxy with R2>0.8 and contained in GWAS
CREB3L2	TC	rs73729085	7	137877115	1.71e-27	Graham et al. 2021	no proxy with R2>0.8 and contained in GWAS
MTSS1	logTG	rs35360670	8	124743768	4.36e-08	Graham et al. 2021	no proxy with R2>0.8 and contained in GWAS
RNU6-996P	logTG	rs11789974	9	107726594	2.85e-12	Graham et al. 2021	no proxy with R2>0.8 and contained in GWAS
AL450326.1	LDL	rs12354765	10	43423375	7.65e-09	Graham et al. 2021	no proxy with R2>0.8 and contained in GWAS
MMP26	LDL	rs188513096	11	4972194	2.68e-12	Graham et al. 2021	no proxy with R2>0.8 and contained in GWAS
CEP164	logTG	rs192489212	11	117349713	0	Graham et al. 2021	not in 1000G
CEP164	HDL	rs192489212	11	117349713	2.07e-244	Graham et al. 2021	not in 1000G
CEP164	LDL	rs192489212	11	117349713	7.25e-14	Graham et al. 2021	not in 1000G
SLC25A30	logTG	rs138358301	13	45396012	1.44e-08	Graham et al. 2021	no proxy with R2>0.8 and contained in GWAS
TPM1	HDL	rs55719615	15	63051968	1.21e-26	Graham et al. 2021	no proxy with R2>0.8 and contained in GWAS
PLIN1	HDL	rs139271800	15	89671546	9.58e-09	Graham et al. 2021	not in 1000G
PLIN1	logTG	rs139271800	15	89671546	7.39e-09	Graham et al. 2021	not in 1000G
CRNDE	HDL	rs568403150	16	54786950	4.93e-08	Graham et al. 2021	no proxy with R2>0.8 and contained in GWAS
AC109462.1	HDL	rs191043807	16	55315552	5.86e-11	Graham et al. 2021	no proxy with R2>0.8 and contained in GWAS
DLG4	logTG	rs200489612	17	7203059	3.85e-19	Graham et al. 2021	no proxy with R2>0.8 and contained in GWAS
AC016866.1	HDL	rs538969346	18	49019606	4.05e-91	Graham et al. 2021	no proxy with R2>0.8 and contained in GWAS
AC016866.1	TC	rs538969346	18	49019606	1.91e-60	Graham et al. 2021	no proxy with R2>0.8 and contained in GWAS
AC016866.1	LDL	rs538969346	18	49019606	2.25e-11	Graham et al. 2021	no proxy with R2>0.8 and contained in GWAS
DOCK6	logTG	rs145464906	19	11240198	3.25e-27	Graham et al. 2021	no proxy with R2>0.8 and contained in GWAS
AC245748.1	HDL	rs141226346	19	44386807	2.86e-11	Graham et al. 2021	no proxy with R2>0.8 and contained in GWAS
AC245748.1	logTG	rs141226346	19	44386807	3.54e-25	Graham et al. 2021	no proxy with R2>0.8 and contained in GWAS
COL18A1	logTG	rs114139997	21	45455861	5.66e-42	Graham et al. 2021	monoallelic in FIN and EUR

### Sheet: lipidome
Gene	Trait	rsid	variant_id	CHROM	Pos	P	Study	orig_rsid
KLHL17	LPE(22:6;0)	rs201385366	chr1_962486_C_T	1	962486	3.6e-08	Tabassum et al. 2019	rs201385366
KAZN	TAG(53:3;0)	rs187163948	chr1_14072651_G_A	1	14072651	3.5e-08	Tabassum et al. 2019	rs187163948
MFSD2A	lysoPC a C18:2	rs7529794	chr1_39937698_G_T	1	39937698	1.1e-10	Draisma et al. 2015	rs7529794
MFSD2A	lysoPC a C18:0	rs7529794	chr1_39937698_G_T	1	39937698	3.94e-11	Draisma et al. 2015	rs7529794
MFSD2A	lysoPC a C16:0	rs7529794	chr1_39937698_G_T	1	39937698	2.81e-13	Draisma et al. 2015	rs7529794
MFSD2A	lysoPC a C18:1	rs7529794	chr1_39937698_G_T	1	39937698	9.14e-11	Draisma et al. 2015	rs7529794
FAAH/CYP4A11	10-undecenoate (11:1n1)	rs111790575	chr1_46920877_A_G	1	46920877	3.4e-32	Long et al. 2017	rs111790575
ALG14	%LPC(18:0;0)	rs9437689	chr1_95083980_C_T	1	95083980	4.92e-08	Demirkan et al. 2012	rs9437689
GCKR	TAG 50:4	rs1260326	chr2_27508073_T_C	2	27508073	3.4e-09	Rhee et al. 2013	rs1260326
GCKR	TAG 48:2	rs1260326	chr2_27508073_T_C	2	27508073	2.5e-08	Rhee et al. 2013	rs1260326
GCKR	TAG 50:3	rs1260326	chr2_27508073_T_C	2	27508073	2.6e-08	Rhee et al. 2013	rs1260326
GCKR	PC 34:3	rs1260326	chr2_27508073_T_C	2	27508073	2.9e-08	Rhee et al. 2013	rs1260326
GCKR	PC 32:2	rs1260326	chr2_27508073_T_C	2	27508073	3.9e-08	Rhee et al. 2013	rs1260326
GCKR	TAG 48:3	rs1260326	chr2_27508073_T_C	2	27508073	4.9e-08	Rhee et al. 2013	rs1260326
GCKR	PC aa C40:5	rs1260326	chr2_27508073_T_C	2	27508073	1.29e-11	Draisma et al. 2015	rs1260326
GCKR	TAG(50.2)	rs11127048	chr2_27529596_G_A	2	27529596	1.27e-09	Demirkan et al. 2019	rs11127048
GCKR	PC(34:4;0)	rs4666002	chr2_27617773_G_C	2	27617773	7.49e-11	Demirkan et al. 2012	rs4666002
GCKR	%PC(34:4;0)	rs4666002	chr2_27617773_G_C	2	27617773	7.49e-11	Demirkan et al. 2012	rs4666002
ABCG5/8	CE(20:2;0)	rs76866386	chr2_43848344_T_C	2	43848344	3.9e-10	Tabassum et al. 2019	rs76866386
PLEK	SM(14:0;0)	rs9309413	chr2_68343640_G_C	2	68343640	1.95e-09	Gieger et al. 2008	rs9309413
VWA3B	TAG(50:1;0)	rs58029241	chr2_98084782_T_A	2	98084782	1.9e-08	Tabassum et al. 2019	rs58029241
KCNH7	%PC-O(36:5;0)	rs1424760	chr2_162925277_C_T	2	162925277	4.11e-08	Demirkan et al. 2012	rs1424760
CERS6	SM(d18:1/16:0)	rs4143279	chr2_168479111_G_A	2	168479111	4.2e-10	Lotta et al. 2020	rs4143279
AGPS	PC ae C44:5	rs7582179	chr2_177505903_A_G	2	177505903	4.07e-10	Draisma et al. 2015	rs7582179
ZNF385D	CER(40:1;2)	rs13070110	chr3_21351756_T_C	3	21351756	7.6e-09	Tabassum et al. 2019	rs13070110
ZNF385D	CER(42:1;2)	rs13070110	chr3_21351756_T_C	3	21351756	4.6e-09	Tabassum et al. 2019	rs13070110
ITGA9	PLPE(18:0;0)	rs197770	chr3_37474336_A_G	3	37474336	1.96e-08	Demirkan et al. 2012	rs197770
ITGA9	PLPE(22:6;0)	rs197770	chr3_37474336_A_G	3	37474336	1.96e-08	Demirkan et al. 2012	rs197770
PAQR9	%PE(34:1;0)	rs9832727	chr3_142930268_C_G	3	142930268	5.88e-29	Demirkan et al. 2012	rs9832727
PAQR9	%PE(36:1;0)	rs9832727	chr3_142930268_C_G	3	142930268	5.88e-29	Demirkan et al. 2012	rs9832727
PAQR9	PI(18:0;0-18:1;0)	rs10212439	chr3_142936211_T_C	3	142936211	3.1e-08	Tabassum et al. 2019	rs10212439
ABLIM2	TAG(50:1;0)	rs13151374	chr4_8120494_G_A	4	8120494	3.7e-08	Tabassum et al. 2019	rs13151374
ABLIM2	TAG(50:2;0)	rs13151374	chr4_8120494_G_A	4	8120494	4.3e-08	Tabassum et al. 2019	rs13151374
ATP10D	Glu-CER(36:0;0)	rs13106975	chr4_47549846_T_G	4	47549846	1.94e-19	Demirkan et al. 2012	rs13106975
ATP10D	Glu-CER(24:1;0)	rs13106975	chr4_47549846_T_G	4	47549846	1.94e-19	Demirkan et al. 2012	rs13106975
ATP10D	%Glu-CER(16:0;0)	rs13106975	chr4_47549846_T_G	4	47549846	1.94e-19	Demirkan et al. 2012	rs13106975
PDHA2	TAG(52:4;0)	rs186689484	chr4_96112550_G_A	4	96112550	4.2e-08	Tabassum et al. 2019	rs186689484
ACSL1	PC ae C44:5	rs7700133	chr4_184852657_C_T	4	184852657	3.35e-11	Draisma et al. 2015	rs7700133
PAPD7	SPM(17:0;0)	rs1566039	chr5_6821801_G_A	5	6821801	1.1e-08	Demirkan et al. 2012	rs1566039
PDE4D	SM 24:1	rs4700347	chr5_59954679_G_A	5	59954679	3.4e-09	Rhee et al. 2013	rs4700347
ELOVL2	%PC(38:5;0)	rs17606561	chr6_10982126_G_A	6	10982126	1.49e-11	Demirkan et al. 2012	rs17606561
ELOVL2	%PE(38:5;0)	rs17606561	chr6_10982126_G_A	6	10982126	1.49e-11	Demirkan et al. 2012	rs17606561
ELOVL2	%LPC(22:5;0)	rs17606561	chr6_10982126_G_A	6	10982126	1.49e-11	Demirkan et al. 2012	rs17606561
ELOVL2	PC aa C42:5	rs2295602	chr6_11005609_T_C	6	11005609	6.7e-19	Draisma et al. 2015	rs2295602
ELOVL2	PC aa C42:6	rs2295602	chr6_11005609_T_C	6	11005609	1.74e-13	Draisma et al. 2015	rs2295602
ELOVL2	PC aa C42:5	rs9393903	chr6_11042676_G_A	6	11042676	2.2e-12	Illig et al. 2010	rs9393903
ELOVL2	PC aa C42:6	rs9393903	chr6_11042676_G_A	6	11042676	5.2e-10	Illig et al. 2010	rs9393903
ELOVL2	PC aa C38:6	rs4711171	chr6_11074114_C_T	6	11074114	3.66e-11	Draisma et al. 2015	rs4711171
ELOVL2	PC aa C40:6	rs4711171	chr6_11074114_C_T	6	11074114	4.19e-12	Draisma et al. 2015	rs4711171
CD83	CER[N(26)S(19)]	rs6940658	chr6_14238280_C_G	6	14238280	1.1e-10	McGurk et al. 2021	rs6940658
AGPAT1	%PC(32:0;0)	rs1061808	chr6_32168770_T_G	6	32168770	7.78e-10	Demirkan et al. 2012	rs1061808
TBX18	DAG 36:1	rs4510639	chr6_84523180_C_T	6	84523180	3.5e-08	Rhee et al. 2013	rs4510639
TNFAIP3	PCO(16:1;0-16:0;0)	rs4896307	chr6_137976703_C_T	6	137976703	3.3e-08	Tabassum et al. 2019	rs4896307
POM121L12	TAG 58:9	rs6593086	chr7_53572805_C_G	7	53572805	4.4e-09	Rhee et al. 2013	rs6593086
POM121L12	TAG 56:7	rs6593086	chr7_53572805_C_G	7	53572805	6.1e-09	Rhee et al. 2013	rs6593086
POM121L12	TAG 58:8	rs6593086	chr7_53572805_C_G	7	53572805	2e-08	Rhee et al. 2013	rs6593086
SEC61G	CE 20:4	rs11981543	chr7_54828255_A_C	7	54828255	4.2e-09	Rhee et al. 2013	rs11981543
PTPRN2	TAG(54:6;0)	rs10281741	chr7_158000430_G_C	7	158000430	2.2e-08	Tabassum et al. 2019	rs10281741
BLK	PC(16:0;0-16:0;0)	rs1478898	chr8_11537570_G_A	8	11537570	2.5e-08	Tabassum et al. 2019	rs1478898
LPL	TAG(52:3;0)	rs75278536	chr8_19963914_T_G	8	19963914	4.9e-08	Tabassum et al. 2019	rs75278536
LPL	TAG(52:3;0)	rs77069344	chr8_19964271_T_G	8	19964271	3.9e-08	Tabassum et al. 2019	rs77069344
LPL	TAG(52:3;0)	rs11570891	chr8_19965299_CT_TT	8	19965299	2.9e-08	Tabassum et al. 2019	rs11570891
COL5A1	PC(16:0;0-16:1;0)	rs146717710	chr9_134658019_C_T	9	134658019	2.8e-08	Tabassum et al. 2019	rs146717710
ANKRD30A	SM(18:2;0)	rs1148259	chr10_37219522_A_C	10	37219522	3.04e-09	Gieger et al. 2008	rs1148259
PKD2L1	LPC(16:1;0)	rs603424	chr10_100315722_G_A	10	100315722	6.42e-14	Demirkan et al. 2012	rs603424
SCD	lysoPC a C16:1	rs603424	chr10_100315722_G_A	10	100315722	8.89e-19	Draisma et al. 2015	rs603424
SCD	1-palmitoleoyl-2-linoleoyl-GPC (16:1/18:2)	rs603424	chr10_100315722_G_A	10	100315722	5.9e-13	Long et al. 2017	rs603424
PNLIPRP2	%PC(36:1;0)	rs10885997	chr10_116638460_A_G	10	116638460	7.88e-09	Demirkan et al. 2012	rs10885997
SHTN1	LPE(20:4;0)	rs140645847	chr10_117103744_G_T	10	117103744	3.3e-08	Tabassum et al. 2019	rs140645847
SYT9	PC-O(42:6;0)	rs10769780	chr11_7345864_T_C	11	7345864	3.32e-08	Demirkan et al. 2012	rs10769780
FADS-1-2-3	1-palmitoyl-2-alpha-linolenoyl-GPC (16:0/18:3n3)	rs174528	chr11_61776027_T_C	11	61776027	3.9e-24	Long et al. 2017	rs174528
FADS2	PEO(16:1;0-18:2;0)	rs174528	chr11_61776027_T_C	11	61776027	7.6e-09	Tabassum et al. 2019	rs174528
FADS2	TAG(56:6;0)	rs174528	chr11_61776027_T_C	11	61776027	3.2e-12	Tabassum et al. 2019	rs174528
FADS-1-2-3	1-palmitoyl-2-dihomo-linolenoyl-GPC (16:0/20:3n3 or 6)	rs7943728	chr11_61779596_G_A	11	61779596	3e-17	Long et al. 2017	rs7943728
FADS2	PCO(16:0;0-20:3;0)	rs7943728	chr11_61779596_G_A	11	61779596	1.4e-08	Tabassum et al. 2019	rs7943728
FADS-1-2-3	1-(1-enyl-palmitoyl)-2-arachidonoyl-GPE (P-16:0/20:4)	rs174533	chr11_61781553_G_A	11	61781553	2.2e-15	Long et al. 2017	rs174533
FADS-1-2-3	PC 38:5	rs174535	chr11_61783884_T_C	11	61783884	1.4e-32	Rhee et al. 2013	rs174535
FADS-1-2-3	PC 40:6	rs174535	chr11_61783884_T_C	11	61783884	3.5e-13	Rhee et al. 2013	rs174535
FADS-1-2-3	CE 18:3	rs174535	chr11_61783884_T_C	11	61783884	5.5e-09	Rhee et al. 2013	rs174535
FADS-1-2-3	1-arachidonoylglycerophosphocholine*	rs174535	chr11_61783884_T_C	11	61783884	3.38e-14	Shin et al. 2014	rs174535
FADS-1-2-3	1-linoleoylglycerophosphoethanolamine*	rs174535	chr11_61783884_T_C	11	61783884	1.98e-12	Shin et al. 2014	rs174535
FADS-1-2-3	PC aa C24:0	rs174535	chr11_61783884_T_C	11	61783884	6.99e-17	Draisma et al. 2015	rs174535
FADS-1-2-3	PC aa C36:6	rs174535	chr11_61783884_T_C	11	61783884	2.22e-18	Draisma et al. 2015	rs174535
FADS-1-2-3	PC aa C42:5	rs174535	chr11_61783884_T_C	11	61783884	8.25e-12	Draisma et al. 2015	rs174535
FADS-1-2-3	PC aa C42:6	rs174535	chr11_61783884_T_C	11	61783884	3.11e-27	Draisma et al. 2015	rs174535
FADS-1-2-3	PC ae C42:1	rs174535	chr11_61783884_T_C	11	61783884	1.26e-24	Draisma et al. 2015	rs174535
FADS-1-2-3	1-linoleoyl-GPC (18:2)	rs174535	chr11_61783884_T_C	11	61783884	3.8e-13	Long et al. 2017	rs174535
FADS-1-2-3	1-linoleoyl-GPE (18:2)	rs174535	chr11_61783884_T_C	11	61783884	5.8e-32	Long et al. 2017	rs174535
FADS-1-2-3	1-palmitoyl-2-linoleoyl-GPC (16:0/18:2)	rs174535	chr11_61783884_T_C	11	61783884	2.3e-18	Long et al. 2017	rs174535
FADS-1-2-3	1-palmitoyl-2-linoleoyl-GPI (16:0/18:2)	rs174535	chr11_61783884_T_C	11	61783884	1.1e-11	Long et al. 2017	rs174535
FADS-1-2-3	PC aa C36:5	rs174536	chr11_61784455_A_C	11	61784455	4.89e-59	Draisma et al. 2015	rs174536
FADS-1-2-3	2-arachidonoyl-GPE (20:4)	rs174536	chr11_61784455_A_C	11	61784455	2.1e-14	Long et al. 2017	rs174536
FADS-1-2-3	SM 16:1	rs174537	chr11_61785208_G_T	11	61785208	9e-12	Hicks et al. 2009	rs174537
FADS-1-2-3	SM 18:1	rs174537	chr11_61785208_G_T	11	61785208	6.3e-11	Hicks et al. 2009	rs174537
FADS-1-2-3	PC aa C36:2	rs174537	chr11_61785208_G_T	11	61785208	2.98e-19	Draisma et al. 2015	rs174537
FADS-1-2-3	1-dihomo-linolenoyl-GPC (20:3n3 or 6)	rs61896141	chr11_61788567_A_C	11	61788567	7e-16	Long et al. 2017	rs61896141
FADS-1-2-3	1-oleoyl-2-dihomo-linolenoyl-GPC (18:1/20:3)	rs61896141	chr11_61788567_A_C	11	61788567	1.4e-18	Long et al. 2017	rs61896141
FADS-1-2-3	1-stearoyl-2-dihomo-linolenoyl-GPC (18:0/20:3n3 or 6)	rs61896141	chr11_61788567_A_C	11	61788567	5.5e-12	Long et al. 2017	rs61896141
FADS-1-2-3	dihomo-linolenate (20:3n3 or n6)	rs61896141	chr11_61788567_A_C	11	61788567	7e-12	Long et al. 2017	rs61896141
FADS1-2-3	SM 16:1	rs102275	chr11_61790331_T_C	11	61790331	2.1e-11	Hicks et al. 2009	rs102275
FADS1-2-3	SM 18:1	rs102275	chr11_61790331_T_C	11	61790331	5e-10	Hicks et al. 2009	rs102275
FADS1-2-3	PE(32:1;0)	rs102275	chr11_61790331_T_C	11	61790331	9.89e-204	Demirkan et al. 2012	rs102275
FADS1-2-3	PE(34:1;0)	rs102275	chr11_61790331_T_C	11	61790331	9.89e-204	Demirkan et al. 2012	rs102275
FADS1-2-3	PE(34:2;0)	rs102275	chr11_61790331_T_C	11	61790331	9.89e-204	Demirkan et al. 2012	rs102275
FADS1-2-3	PE(34:3;0)	rs102275	chr11_61790331_T_C	11	61790331	9.89e-204	Demirkan et al. 2012	rs102275
FADS1-2-3	%PC(36:4;0)	rs102275	chr11_61790331_T_C	11	61790331	9.88e-204	Demirkan et al. 2012	rs102275
FADS1-2-3	%PC(38:4;0)	rs102275	chr11_61790331_T_C	11	61790331	9.88e-204	Demirkan et al. 2012	rs102275
FADS1-2-3	%PE(38:4;0)	rs102275	chr11_61790331_T_C	11	61790331	9.88e-204	Demirkan et al. 2012	rs102275
FADS1-2-3	PC 36:4	rs102275	chr11_61790331_T_C	11	61790331	1.9e-41	Rhee et al. 2013	rs102275
FADS1-2-3	PC aa C40:2	rs102275	chr11_61790331_T_C	11	61790331	6.23e-18	Draisma et al. 2015	rs102275
FADS1-2-3	PC aa C40:4	rs102275	chr11_61790331_T_C	11	61790331	1.66e-42	Draisma et al. 2015	rs102275
FADS1-2-3	PC aa C42:0	rs102275	chr11_61790331_T_C	11	61790331	8.67e-26	Draisma et al. 2015	rs102275
FADS1-2-3	PC aa C42:1	rs102275	chr11_61790331_T_C	11	61790331	6.01e-36	Draisma et al. 2015	rs102275
FADS1-2-3	PC aa C42:4	rs102275	chr11_61790331_T_C	11	61790331	3.12e-37	Draisma et al. 2015	rs102275
FADS1-2-3	PC ae C38:4	rs102275	chr11_61790331_T_C	11	61790331	1.16e-82	Draisma et al. 2015	rs102275
FADS1-2-3	PC ae C40:1	rs102275	chr11_61790331_T_C	11	61790331	3.26e-34	Draisma et al. 2015	rs102275
FADS1-2-3	PC ae C40:4	rs102275	chr11_61790331_T_C	11	61790331	1.03e-55	Draisma et al. 2015	rs102275
FADS1-2-3	PC ae C40:5	rs102275	chr11_61790331_T_C	11	61790331	2.55e-44	Draisma et al. 2015	rs102275
FADS1-2-3	PC ae C40:6	rs102275	chr11_61790331_T_C	11	61790331	1.67e-15	Draisma et al. 2015	rs102275
FADS1-2-3	PC ae C42:2	rs102275	chr11_61790331_T_C	11	61790331	3.64e-14	Draisma et al. 2015	rs102275
FADS1-2-3	PC ae C42:4	rs102275	chr11_61790331_T_C	11	61790331	9.63e-10	Draisma et al. 2015	rs102275
FADS1-2-3	PC ae C42:5	rs102275	chr11_61790331_T_C	11	61790331	2.27e-38	Draisma et al. 2015	rs102275
FADS1-2-3	PC ae C44:5	rs102275	chr11_61790331_T_C	11	61790331	2.4e-34	Draisma et al. 2015	rs102275
FADS1-2-3	PC ae C44:6	rs102275	chr11_61790331_T_C	11	61790331	2.33e-41	Draisma et al. 2015	rs102275
FADS1-2-3	2-linoleoyl-GPE (18:2)	rs102274	chr11_61790354_T_C	11	61790354	1e-17	Long et al. 2017	rs102274
FADS1-2-3	1-palmitoleoyl-2-linoleoyl-GPC (16:1/18:2)	rs102274	chr11_61790354_T_C	11	61790354	1.9e-17	Long et al. 2017	rs102274
FADS-1-2-3	LPE 18:2	rs4246215	chr11_61796827_G_T	11	61796827	2.4e-16	Rhee et al. 2013	rs4246215
FADS-1-2-3	PC 36:2	rs174541	chr11_61798436_T_C	11	61798436	2.6e-12	Rhee et al. 2013	rs174541
FADS-1-2-3	PC 38:4	rs174545	chr11_61801834_C_G	11	61801834	2.7e-61	Rhee et al. 2013	rs174545
FADS-1-2-3	SM 16:1	rs174546	chr11_61802358_C_T	11	61802358	2e-11	Hicks et al. 2009	rs174546
FADS-1-2-3	SM 18:1	rs174546	chr11_61802358_C_T	11	61802358	1.6e-10	Hicks et al. 2009	rs174546
FADS-1-2-3	PC aa C38:5	rs174546	chr11_61802358_C_T	11	61802358	2.65e-95	Draisma et al. 2015	rs174546
FADS-1-2-3	PC aa C38:6	rs174546	chr11_61802358_C_T	11	61802358	9.54e-15	Draisma et al. 2015	rs174546
FADS-1-2-3	PC aa C40:6	rs174546	chr11_61802358_C_T	11	61802358	6.49e-20	Draisma et al. 2015	rs174546
FADS-1-2-3	lysoPC a C20:4	rs174547	chr11_61803311_T_C	11	61803311	2.6e-51	Illig et al. 2010	rs174547
FADS-1-2-3	PC aa C38:4	rs174547	chr11_61803311_T_C	11	61803311	1.6e-47	Illig et al. 2010	rs174547
FADS-1-2-3	PC aa C36:4	rs174547	chr11_61803311_T_C	11	61803311	2.3e-43	Illig et al. 2010	rs174547
FADS-1-2-3	PC aa C38:5	rs174547	chr11_61803311_T_C	11	61803311	3.6e-27	Illig et al. 2010	rs174547
FADS-1-2-3	PC ae C38:4	rs174547	chr11_61803311_T_C	11	61803311	2.4e-25	Illig et al. 2010	rs174547
FADS-1-2-3	PC ae C36:5	rs174547	chr11_61803311_T_C	11	61803311	1.5e-20	Illig et al. 2010	rs174547
FADS-1-2-3	PC ae C38:5	rs174547	chr11_61803311_T_C	11	61803311	1.3e-18	Illig et al. 2010	rs174547
FADS-1-2-3	PC ae C40:4	rs174547	chr11_61803311_T_C	11	61803311	9.7e-18	Illig et al. 2010	rs174547
FADS-1-2-3	PC aa C34:4	rs174547	chr11_61803311_T_C	11	61803311	1.3e-15	Illig et al. 2010	rs174547
FADS-1-2-3	PC aa C36:5	rs174547	chr11_61803311_T_C	11	61803311	1.4e-15	Illig et al. 2010	rs174547
FADS-1-2-3	SM C22:3	rs174547	chr11_61803311_T_C	11	61803311	1.7e-15	Illig et al. 2010	rs174547
FADS-1-2-3	PC ae C40:5	rs174547	chr11_61803311_T_C	11	61803311	5e-15	Illig et al. 2010	rs174547
FADS-1-2-3	PC ae C36:2	rs174547	chr11_61803311_T_C	11	61803311	5.5e-13	Illig et al. 2010	rs174547
FADS-1-2-3	PC aa C36:2	rs174547	chr11_61803311_T_C	11	61803311	6.7e-13	Illig et al. 2010	rs174547
FADS-1-2-3	PC ae C44:6	rs174547	chr11_61803311_T_C	11	61803311	6.5e-12	Illig et al. 2010	rs174547
FADS-1-2-3	PC aa C40:4	rs174547	chr11_61803311_T_C	11	61803311	8.7e-12	Illig et al. 2010	rs174547
FADS-1-2-3	PC ae C42:5	rs174547	chr11_61803311_T_C	11	61803311	8.8e-12	Illig et al. 2010	rs174547
FADS-1-2-3	PC aa C42:4	rs174547	chr11_61803311_T_C	11	61803311	2.9e-11	Illig et al. 2010	rs174547
FADS-1-2-3	PC aa C40:5	rs174547	chr11_61803311_T_C	11	61803311	3.9e-11	Illig et al. 2010	rs174547
FADS-1-2-3	PC ae C36:4	rs174547	chr11_61803311_T_C	11	61803311	6e-11	Illig et al. 2010	rs174547
FADS-1-2-3	PC ae C44:5	rs174547	chr11_61803311_T_C	11	61803311	9.8e-11	Illig et al. 2010	rs174547
FADS-1-2-3	PC aa C34:2	rs174547	chr11_61803311_T_C	11	61803311	1.2e-10	Illig et al. 2010	rs174547
FADS-1-2-3	SM C20:2	rs174547	chr11_61803311_T_C	11	61803311	2.5e-10	Illig et al. 2010	rs174547
FADS-1-2-3	PC ae C36:3	rs174547	chr11_61803311_T_C	11	61803311	1e-09	Illig et al. 2010	rs174547
FADS-1-2-3	PC ae C34:2	rs174547	chr11_61803311_T_C	11	61803311	1.9e-09	Illig et al. 2010	rs174547
FADS-1-2-3	CE 20:4	rs174547	chr11_61803311_T_C	11	61803311	4.7e-37	Rhee et al. 2013	rs174547
FADS-1-2-3	lysoPC a C20:4	rs174547	chr11_61803311_T_C	11	61803311	2.04e-175	Draisma et al. 2015	rs174547
FADS-1-2-3	PC aa C34:4	rs174547	chr11_61803311_T_C	11	61803311	2.06e-40	Draisma et al. 2015	rs174547
FADS-1-2-3	PC aa C36:4	rs174547	chr11_61803311_T_C	11	61803311	8.73e-141	Draisma et al. 2015	rs174547
FADS-1-2-3	PC aa C38:4	rs174547	chr11_61803311_T_C	11	61803311	8.91e-172	Draisma et al. 2015	rs174547
FADS-1-2-3	PC ae C36:4	rs174547	chr11_61803311_T_C	11	61803311	3.11e-42	Draisma et al. 2015	rs174547
FADS-1-2-3	PC ae C36:5	rs174547	chr11_61803311_T_C	11	61803311	4.58e-84	Draisma et al. 2015	rs174547
FADS-1-2-3	PC ae C38:5	rs174547	chr11_61803311_T_C	11	61803311	2.34e-70	Draisma et al. 2015	rs174547
FADS-1-2-3	PC ae C38:6	rs174547	chr11_61803311_T_C	11	61803311	1.35e-25	Draisma et al. 2015	rs174547
FADS-1-2-3	SM C16:1	rs174547	chr11_61803311_T_C	11	61803311	5.49e-12	Draisma et al. 2015	rs174547
FADS-1-2-3	SM C18:1	rs174547	chr11_61803311_T_C	11	61803311	5.7e-11	Draisma et al. 2015	rs174547
FADS1	LPC(O16.1)	rs174547	chr11_61803311_T_C	11	61803311	1.02e-107	Demirkan et al. 2019	rs174547
FADS1	PC(38.2)	rs174547	chr11_61803311_T_C	11	61803311	1.02e-107	Demirkan et al. 2019	rs174547
FADS1	PEO(36.5)	rs174547	chr11_61803311_T_C	11	61803311	1.02e-107	Demirkan et al. 2019	rs174547
FADS1	PEO(38.5)	rs174547	chr11_61803311_T_C	11	61803311	1.02e-107	Demirkan et al. 2019	rs174547
FADS1	TAG(56.5)	rs174547	chr11_61803311_T_C	11	61803311	1.02e-107	Demirkan et al. 2019	rs174547
FADS1	TAG(56.6)	rs174547	chr11_61803311_T_C	11	61803311	1.02e-107	Demirkan et al. 2019	rs174547
FADS1	TAG(56.7)	rs174547	chr11_61803311_T_C	11	61803311	1.02e-107	Demirkan et al. 2019	rs174547
FADS1	PCO(34.2)	rs174547	chr11_61803311_T_C	11	61803311	1.02e-107	Demirkan et al. 2019	rs174547
FADS1	PCO(36.2)	rs174547	chr11_61803311_T_C	11	61803311	1.02e-107	Demirkan et al. 2019	rs174547
FADS1	PCO(36.3)	rs174547	chr11_61803311_T_C	11	61803311	1.02e-107	Demirkan et al. 2019	rs174547
FADS1	PCO(36.4)	rs174547	chr11_61803311_T_C	11	61803311	1.02e-107	Demirkan et al. 2019	rs174547
FADS1	PCO(36.5)	rs174547	chr11_61803311_T_C	11	61803311	1.02e-107	Demirkan et al. 2019	rs174547
FADS1	PCO(38.4)	rs174547	chr11_61803311_T_C	11	61803311	1.02e-107	Demirkan et al. 2019	rs174547
FADS1	PCO(38.5)	rs174547	chr11_61803311_T_C	11	61803311	1.02e-107	Demirkan et al. 2019	rs174547
FADS1	LPC(20.3)	rs174547	chr11_61803311_T_C	11	61803311	1.02e-107	Demirkan et al. 2019	rs174547
FADS1	LPC(20.4)	rs174547	chr11_61803311_T_C	11	61803311	1.02e-107	Demirkan et al. 2019	rs174547
FADS1	PC(32.2)	rs174547	chr11_61803311_T_C	11	61803311	1.02e-107	Demirkan et al. 2019	rs174547
FADS1	PC(34.2)	rs174547	chr11_61803311_T_C	11	61803311	1.02e-107	Demirkan et al. 2019	rs174547
FADS1	PC(34.3)	rs174547	chr11_61803311_T_C	11	61803311	1.02e-107	Demirkan et al. 2019	rs174547
FADS1	PC(34.4)	rs174547	chr11_61803311_T_C	11	61803311	1.02e-107	Demirkan et al. 2019	rs174547
FADS1	PC(36.2)	rs174547	chr11_61803311_T_C	11	61803311	1.02e-107	Demirkan et al. 2019	rs174547
FADS1	PE(38.2)	rs174547	chr11_61803311_T_C	11	61803311	1.02e-107	Demirkan et al. 2019	rs174547
FADS1	PC(36.3)	rs174547	chr11_61803311_T_C	11	61803311	1.02e-107	Demirkan et al. 2019	rs174547
FADS1	PC(36.4)	rs174547	chr11_61803311_T_C	11	61803311	1.02e-107	Demirkan et al. 2019	rs174547
FADS1	PC(36.5)	rs174547	chr11_61803311_T_C	11	61803311	1.02e-107	Demirkan et al. 2019	rs174547
FADS1	PC(38.3)	rs174547	chr11_61803311_T_C	11	61803311	1.02e-107	Demirkan et al. 2019	rs174547
FADS1	PC(38.4)	rs174547	chr11_61803311_T_C	11	61803311	1.02e-107	Demirkan et al. 2019	rs174547
FADS1	PC(40.4)	rs174547	chr11_61803311_T_C	11	61803311	1.02e-107	Demirkan et al. 2019	rs174547
FADS1	PE(34.2)	rs174547	chr11_61803311_T_C	11	61803311	1.02e-107	Demirkan et al. 2019	rs174547
FADS-1-2-3	PC(36:4;0)	rs174548	chr11_61803876_C_G	11	61803876	4.52e-08	Gieger et al. 2008	rs174548
FADS-1-2-3	LPC 20:5	rs174548	chr11_61803876_C_G	11	61803876	1.6e-23	Rhee et al. 2013	rs174548
FADS-1-2-3	CE 20:5	rs174548	chr11_61803876_C_G	11	61803876	7.8e-21	Rhee et al. 2013	rs174548
FADS-1-2-3	TAG 58:10	rs174548	chr11_61803876_C_G	11	61803876	8.1e-17	Rhee et al. 2013	rs174548
FADS-1-2-3	LPE 20:4	rs174548	chr11_61803876_C_G	11	61803876	7e-16	Rhee et al. 2013	rs174548
FADS-1-2-3	CE 16:0	rs174548	chr11_61803876_C_G	11	61803876	1.8e-10	Rhee et al. 2013	rs174548
FADS-1-2-3	arachidonate (20:4n6)/dihomo-linolenate (20:3n3 or n6)	rs174548	chr11_61803876_C_G	11	61803876	1.56e-20	Shin et al. 2014	rs174548
FADS-1-2-3	1-stearoyl-2-docosapentaenoyl-GPC (18:0/22:5n3)	rs174548	chr11_61803876_C_G	11	61803876	1e-15	Long et al. 2017	rs174548
FADS-1-2-3	phosphatidylcholine (18:0/20:5, 16:0/22:5n6)	rs174548	chr11_61803876_C_G	11	61803876	9.6e-22	Long et al. 2017	rs174548
FADS-1-2-3	1-dihomo-linolenoyl-GPE (20:3n3 or 6)	rs174549	chr11_61803910_G_A	11	61803910	9e-21	Long et al. 2017	rs174549
FADS-1-2-3	1-eicosapentaenoyl-GPC (20:5)	rs174549	chr11_61803910_G_A	11	61803910	8.1e-13	Long et al. 2017	rs174549
FADS-1-2-3	1-palmitoyl-2-eicosapentaenoyl-GPC (16:0/20:5)	rs174549	chr11_61803910_G_A	11	61803910	7.5e-12	Long et al. 2017	rs174549
FADS-1-2-3	1-stearoyl-2-linoleoyl-GPI (18:0/18:2)	rs174549	chr11_61803910_G_A	11	61803910	2.6e-18	Long et al. 2017	rs174549
FADS-1-2-3	LPC 20:4	rs174550	chr11_61804006_T_C	11	61804006	9.7e-41	Rhee et al. 2013	rs174550
FADS-1-2-3	LPC 22:6	rs174550	chr11_61804006_T_C	11	61804006	1.3e-13	Rhee et al. 2013	rs174550
FADS-1-2-3	TAG 54:4	rs174550	chr11_61804006_T_C	11	61804006	4.8e-08	Rhee et al. 2013	rs174550
FADS-1-2-3	PC ae C36:2	rs174550	chr11_61804006_T_C	11	61804006	3.79e-33	Draisma et al. 2015	rs174550
FADS-1-2-3	PC ae C38:2	rs174550	chr11_61804006_T_C	11	61804006	1.67e-23	Draisma et al. 2015	rs174550
FADS-1-2-3	1-(1-enyl-palmitoyl)-2-arachidonoyl-GPC (P-16:0/20:4)	rs174554	chr11_61811991_A_G	11	61811991	1.3e-48	Long et al. 2017	rs174554
FADS-1-2-3	1-(1-enyl-stearoyl)-2-arachidonoyl-GPE (P-18:0/20:4)	rs174554	chr11_61811991_A_G	11	61811991	1.1e-19	Long et al. 2017	rs174554
FADS-1-2-3	PC aa C36:3	rs174555	chr11_61812288_T_C	11	61812288	1.13e-35	Draisma et al. 2015	rs174555
FADS-1-2-3	1-oleoyl-2-eicosapentaenoyl-GPC (18:1/20:5)	rs174555	chr11_61812288_T_C	11	61812288	5.1e-13	Long et al. 2017	rs174555
FADS-1-2-3	SM 16:1	rs174556	chr11_61813163_C_T	11	61813163	3.7e-12	Hicks et al. 2009	rs174556
FADS-1-2-3	SM 18:1	rs174556	chr11_61813163_C_T	11	61813163	3.9e-11	Hicks et al. 2009	rs174556
FADS-1-2-3	SM 16:1	rs174556	chr11_61813163_C_T	11	61813163	3.4e-09	Hicks et al. 2009	rs174556
FADS-1-2-3	TAG 58:11	rs174556	chr11_61813163_C_T	11	61813163	2.5e-16	Rhee et al. 2013	rs174556
FADS-1-2-3	1-adrenoyl-GPC (22:4)	rs174560	chr11_61814292_T_C	11	61814292	2.5e-13	Long et al. 2017	rs174560
FADS-1-2-3	1-stearoyl-2-arachidonoyl-GPI (18:0/20:4)	rs174560	chr11_61814292_T_C	11	61814292	1.3e-18	Long et al. 2017	rs174560
FADS-1-2-3	phosphatidylcholine (16:0/22:5n3, 18:1/20:4)	rs174560	chr11_61814292_T_C	11	61814292	2.1e-47	Long et al. 2017	rs174560
FADS-1-2-3	adrenate (22:4n6)	rs174561	chr11_61815236_T_C	11	61815236	8.1e-12	Long et al. 2017	rs174561
FADS-1-2-3	1-arachidonoyl-GPC (20:4n6)	rs174564	chr11_61820833_A_G	11	61820833	2.7e-73	Long et al. 2017	rs174564
FADS-1-2-3	2-arachidonoyl-GPC (20:4)	rs174564	chr11_61820833_A_G	11	61820833	8.2e-56	Long et al. 2017	rs174564
FADS-1-2-3	1,2-dilinoleoyl-GPC (18:2/18:2)	rs174564	chr11_61820833_A_G	11	61820833	1.9e-16	Long et al. 2017	rs174564
FADS-1-2-3	1-oleoyl-2-linoleoyl-GPC (18:1/18:2)	rs174564	chr11_61820833_A_G	11	61820833	1.1e-13	Long et al. 2017	rs174564
FADS-1-2-3	1-palmitoyl-2-arachidonoyl-GPC (16:0/20:4)	rs174564	chr11_61820833_A_G	11	61820833	8.1e-72	Long et al. 2017	rs174564
FADS-1-2-3	1-palmitoyl-2-linoleoyl-GPE (16:0/18:2)	rs174564	chr11_61820833_A_G	11	61820833	1e-34	Long et al. 2017	rs174564
FADS-1-2-3	1-stearoyl-2-arachidonoyl-GPC (18:0/20:4)	rs174564	chr11_61820833_A_G	11	61820833	3.5e-91	Long et al. 2017	rs174564
FADS-1-2-3	1-stearoyl-2-linoleoyl-GPE (18:0/18:2)	rs174564	chr11_61820833_A_G	11	61820833	1.8e-29	Long et al. 2017	rs174564
FADS-1-2-3	1-stearoyl-2-meadoyl-GPC (18:0/20:3n9)	rs174564	chr11_61820833_A_G	11	61820833	8.3e-28	Long et al. 2017	rs174564
FADS-1-2-3	1-(1-enyl-stearoyl)-2-arachidonoyl-GPC (P-18:0/20:4)	rs174564	chr11_61820833_A_G	11	61820833	3.9e-43	Long et al. 2017	rs174564
FADS-1-2-3	arachidonate (20:4n6)	rs174564	chr11_61820833_A_G	11	61820833	3.6e-51	Long et al. 2017	rs174564
FADS2	CE(16:0;0)	rs28456	chr11_61822009_A_G	11	61822009	1.3e-08	Tabassum et al. 2019	rs28456
FADS2	CE(20:4;0)	rs28456	chr11_61822009_A_G	11	61822009	1.1e-77	Tabassum et al. 2019	rs28456
FADS2	CE(20:5;0)	rs28456	chr11_61822009_A_G	11	61822009	2.8e-32	Tabassum et al. 2019	rs28456
FADS2	TAG(56:6;0)	rs28456	chr11_61822009_A_G	11	61822009	3.5e-12	Tabassum et al. 2019	rs28456
FADS2	PC(16:0;0-18:2;0)	rs28456	chr11_61822009_A_G	11	61822009	1.5e-10	Tabassum et al. 2019	rs28456
FADS2	PC(16:0;0-20:4;0)	rs28456	chr11_61822009_A_G	11	61822009	6e-57	Tabassum et al. 2019	rs28456
FADS2	PC(16:0;0-20:5;0)	rs28456	chr11_61822009_A_G	11	61822009	2.1e-27	Tabassum et al. 2019	rs28456
FADS2	PC(16:0;0-22:4;0)	rs28456	chr11_61822009_A_G	11	61822009	2.1e-15	Tabassum et al. 2019	rs28456
FADS2	PC(16:0;0-22:5;0)	rs28456	chr11_61822009_A_G	11	61822009	6.8e-30	Tabassum et al. 2019	rs28456
FADS2	PC(16:1;0-18:2;0)	rs28456	chr11_61822009_A_G	11	61822009	1.9e-21	Tabassum et al. 2019	rs28456
FADS2	PC(17:0;0-20:4;0)	rs28456	chr11_61822009_A_G	11	61822009	1.4e-26	Tabassum et al. 2019	rs28456
FADS2	PC(18:0;0-20:2;0)	rs28456	chr11_61822009_A_G	11	61822009	1.3e-12	Tabassum et al. 2019	rs28456
FADS2	PC(18:0;0-20:4;0)	rs28456	chr11_61822009_A_G	11	61822009	4.7e-76	Tabassum et al. 2019	rs28456
FADS2	PC(18:0;0-20:5;0)	rs28456	chr11_61822009_A_G	11	61822009	2.5e-32	Tabassum et al. 2019	rs28456
FADS2	PC(18:0;0-22:5;0)	rs28456	chr11_61822009_A_G	11	61822009	9.3e-15	Tabassum et al. 2019	rs28456
FADS2	PC(18:1;0-18:2;0)	rs28456	chr11_61822009_A_G	11	61822009	1.5e-20	Tabassum et al. 2019	rs28456
FADS2	PC(18:1;0-20:4;0)	rs28456	chr11_61822009_A_G	11	61822009	4.6e-43	Tabassum et al. 2019	rs28456
FADS2	PCO(16:0;0-20:4;0)	rs28456	chr11_61822009_A_G	11	61822009	1.8e-32	Tabassum et al. 2019	rs28456
FADS2	PCO(18:0;0-20:4;0)	rs28456	chr11_61822009_A_G	11	61822009	2.4e-16	Tabassum et al. 2019	rs28456
FADS2	PCO(18:1;0-18:2;0)	rs28456	chr11_61822009_A_G	11	61822009	8.9e-10	Tabassum et al. 2019	rs28456
FADS2	PCO(18:1;0-20:3;0)	rs28456	chr11_61822009_A_G	11	61822009	2.3e-08	Tabassum et al. 2019	rs28456
FADS2	PCO(18:1;0-20:4;0)	rs28456	chr11_61822009_A_G	11	61822009	1.2e-19	Tabassum et al. 2019	rs28456
FADS2	SM(36:2;2)	rs28456	chr11_61822009_A_G	11	61822009	2.3e-08	Tabassum et al. 2019	rs28456
FADS2	PI(18:0;0-18:2;0)	rs28456	chr11_61822009_A_G	11	61822009	8.3e-12	Tabassum et al. 2019	rs28456
FADS2	PI(18:0;0-20:3;0)	rs28456	chr11_61822009_A_G	11	61822009	1.5e-20	Tabassum et al. 2019	rs28456
FADS2	PI(18:0;0-20:4;0)	rs28456	chr11_61822009_A_G	11	61822009	1.7e-12	Tabassum et al. 2019	rs28456
FADS2	PE(18:0;0-18:2;0)	rs28456	chr11_61822009_A_G	11	61822009	1e-14	Tabassum et al. 2019	rs28456
FADS2	LPE(18:2;0)	rs28456	chr11_61822009_A_G	11	61822009	4.3e-14	Tabassum et al. 2019	rs28456
FADS2	PEO(16:1;0-20:4;0)	rs28456	chr11_61822009_A_G	11	61822009	5.8e-09	Tabassum et al. 2019	rs28456
FADS2	LPE(20:4;0)	rs28456	chr11_61822009_A_G	11	61822009	6.5e-20	Tabassum et al. 2019	rs28456
FADS2	LPC(20:4;0)	rs28456	chr11_61822009_A_G	11	61822009	5.4e-48	Tabassum et al. 2019	rs28456
FADS-1-2-3	1-dihomo-linoleoyl-GPC (20:2)	rs174566	chr11_61824890_A_G	11	61824890	2.2e-32	Long et al. 2017	rs174566
FADS-1-2-3	LPC 20:3	rs968567	chr11_61828092_C_T	11	61828092	4.4e-10	Rhee et al. 2013	rs968567
FADS-1-2-3	1-eicosatrienoylglycerophosphocholine*	rs968567	chr11_61828092_C_T	11	61828092	1.52e-61	Shin et al. 2014	rs968567
FADS-1-2-3	lysoPC a C20:3	rs968567	chr11_61828092_C_T	11	61828092	1.33e-18	Draisma et al. 2015	rs968567
FADS-1-2-3	PC aa C38:3	rs968567	chr11_61828092_C_T	11	61828092	6.17e-14	Draisma et al. 2015	rs968567
FADS-1-2-3	1-arachidonoyl-GPE (20:4n6)	rs99780	chr11_61829161_C_T	11	61829161	9.8e-20	Long et al. 2017	rs99780
FADS1-2-3	SM 16:1	rs1535	chr11_61830500_A_G	11	61830500	1.6e-11	Hicks et al. 2009	rs1535
FADS1-2-3	SM 18:1	rs1535	chr11_61830500_A_G	11	61830500	3.6e-10	Hicks et al. 2009	rs1535
FADS1-2-3	PC aa C32:2	rs1535	chr11_61830500_A_G	11	61830500	1.49e-15	Draisma et al. 2015	rs1535
FADS1-2-3	PC aa C34:3	rs1535	chr11_61830500_A_G	11	61830500	8.45e-18	Draisma et al. 2015	rs1535
FADS1-2-3	PC ae C34:2	rs1535	chr11_61830500_A_G	11	61830500	1.72e-22	Draisma et al. 2015	rs1535
FADS1-2-3	PC ae C36:3	rs1535	chr11_61830500_A_G	11	61830500	8.03e-48	Draisma et al. 2015	rs1535
FADS-1-2-3	PC 34:2	rs174574	chr11_61832870_A_C	11	61832870	1.3e-13	Rhee et al. 2013	rs174574
FADS2	PC(18:0;0-18:2;0)	rs174574	chr11_61832870_A_C	11	61832870	4.7e-08	Tabassum et al. 2019	rs174574
FADS2	CE(22:6;0)	rs2727270	chr11_61835765_C_T	11	61835765	4.5e-08	Tabassum et al. 2019	rs2727270
FADS-1-2-3	PC 34:3	rs174576	chr11_61836038_C_A	11	61836038	1.7e-10	Rhee et al. 2013	rs174576
FADS-1-2-3	PC aa C34:2	rs174576	chr11_61836038_C_A	11	61836038	1.06e-17	Draisma et al. 2015	rs174576
FADS-1-2-3	1-arachidonoylglycerophosphoethanolamine*	rs174578	chr11_61838027_T_A	11	61838027	4.99e-11	Shin et al. 2014	rs174578
FADS-1-2-3	1-arachidonoylglycerophosphoinositol*	rs174578	chr11_61838027_T_A	11	61838027	8.27e-86	Shin et al. 2014	rs174578
FADS-1-2-3	PC aa C32:0	rs174578	chr11_61838027_T_A	11	61838027	3.03e-18	Draisma et al. 2015	rs174578
FADS-1-2-3	PC aa C40:5	rs174578	chr11_61838027_T_A	11	61838027	2.05e-43	Draisma et al. 2015	rs174578
FADS-1-2-3	1-palmitoyl-2-meadoyl-GPC (16:0/20:3n9)	rs174580	chr11_61839170_A_G	11	61839170	4.8e-21	Long et al. 2017	rs174580
FADS-1-2-3	SM 16:1	rs174449	chr11_61872907_G_A	11	61872907	3e-11	Hicks et al. 2009	rs174449
FADS-1-2-3	SM 18:1	rs174449	chr11_61872907_G_A	11	61872907	3.2e-08	Hicks et al. 2009	rs174449
FADS1-2-3	SM 16:1	rs1000778	chr11_61887833_A_G	11	61887833	6.6e-13	Hicks et al. 2009	rs1000778
FADS1-2-3	SM 16:1	rs1000778	chr11_61887833_A_G	11	61887833	1.7e-12	Hicks et al. 2009	rs1000778
FADS1-2-3	SM 18:1	rs1000778	chr11_61887833_A_G	11	61887833	3.5e-10	Hicks et al. 2009	rs1000778
FADS-1-2-3	SPM(16:1)	rs174479	chr11_61911282_C_G	11	61911282	2e-14	Demirkan et al. 2012	rs174479
FADS-1-2-3	SPM(18:1)	rs174479	chr11_61911282_C_G	11	61911282	2e-14	Demirkan et al. 2012	rs174479
FADS-1-2-3	SPM(20:1)	rs174479	chr11_61911282_C_G	11	61911282	2e-14	Demirkan et al. 2012	rs174479
FADS-1-2-3	SPM(22:1)	rs174479	chr11_61911282_C_G	11	61911282	2e-14	Demirkan et al. 2012	rs174479
DLG2	PC-O(42:5;0)	rs17148090	chr11_85306432_A_G	11	85306432	4.15e-08	Demirkan et al. 2012	rs17148090
APOA5	1-linoleoylglycerol (1-monolinolein)	rs11825181	chr11_116755542_G_A	11	116755542	1.39e-14	Shin et al. 2014	rs11825181
APOA5	oleoyl-linoleoyl-glycerol (18:1/18:2) [2]	rs11820589	chr11_116763146_G_A	11	116763146	1.4e-13	Long et al. 2017	rs11820589
APOA1/C3/A4/A5	TAG 52:3	rs12294259	chr11_116766430_C_T	11	116766430	1.7e-08	Rhee et al. 2013	rs12294259
APOA5	%PC-O(34:1;0)	rs964184	chr11_116778201_G_C	11	116778201	1.71e-10	Demirkan et al. 2012	rs964184
APOA5	%PC-O(32:0;0)	rs964184	chr11_116778201_G_C	11	116778201	1.71e-10	Demirkan et al. 2012	rs964184
APOA1/C3/A4/A5	DAG 36:2	rs964184	chr11_116778201_G_C	11	116778201	1.3e-11	Rhee et al. 2013	rs964184
APOA1/C3/A4/A5	TAG 56:3	rs964184	chr11_116778201_G_C	11	116778201	2.8e-11	Rhee et al. 2013	rs964184
APOA1/C3/A4/A5	TAG 56:10	rs964184	chr11_116778201_G_C	11	116778201	1.5e-10	Rhee et al. 2013	rs964184
APOA1/C3/A4/A5	TAG 54:2	rs964184	chr11_116778201_G_C	11	116778201	1.9e-10	Rhee et al. 2013	rs964184
APOA1/C3/A4/A5	TAG 52:4	rs964184	chr11_116778201_G_C	11	116778201	2.4e-10	Rhee et al. 2013	rs964184
APOA1/C3/A4/A5	TAG 54:3	rs964184	chr11_116778201_G_C	11	116778201	3.2e-09	Rhee et al. 2013	rs964184
APOA1/C3/A4/A5	DAG 34:2	rs964184	chr11_116778201_G_C	11	116778201	6e-09	Rhee et al. 2013	rs964184
APOA1/C3/A4/A5	TAG 52:5	rs964184	chr11_116778201_G_C	11	116778201	7.4e-09	Rhee et al. 2013	rs964184
APOA1/C3/A4/A5	DAG 36:1	rs964184	chr11_116778201_G_C	11	116778201	8.2e-09	Rhee et al. 2013	rs964184
APOA1/C3/A4/A5	TAG 54:5	rs964184	chr11_116778201_G_C	11	116778201	4.8e-08	Rhee et al. 2013	rs964184
ZNF259_APOA5-APOA4-APOC3-APOA1	PC aa C34:2	rs964184	chr11_116778201_G_C	11	116778201	4.11e-16	Draisma et al. 2015	rs964184
ZNF259_APOA5-APOA4-APOC3-APOA1	PC aa C36:2	rs964184	chr11_116778201_G_C	11	116778201	1.06e-12	Draisma et al. 2015	rs964184
ZNF259_APOA5-APOA4-APOC3-APOA1	PC aa C36:3	rs964184	chr11_116778201_G_C	11	116778201	4.88e-10	Draisma et al. 2015	rs964184
ZNF259_APOA5-APOA4-APOC3-APOA1	PC ae C36:2	rs964184	chr11_116778201_G_C	11	116778201	8.01e-10	Draisma et al. 2015	rs964184
APOA5	oleoyl-linoleoyl-glycerol (18:1/18:2) [1]	rs964184	chr11_116778201_G_C	11	116778201	7.4e-14	Long et al. 2017	rs964184
APOA5	TAG(50:3;0)	rs964184	chr11_116778201_G_C	11	116778201	4.5e-08	Tabassum et al. 2019	rs964184
APOA5	TAG(51:3;0)	rs964184	chr11_116778201_G_C	11	116778201	2.5e-08	Tabassum et al. 2019	rs964184
APOA5	TAG(52:3;0)	rs964184	chr11_116778201_G_C	11	116778201	9.5e-09	Tabassum et al. 2019	rs964184
APOA5	TAG(52:4;0)	rs964184	chr11_116778201_G_C	11	116778201	2.1e-08	Tabassum et al. 2019	rs964184
APOA5	TAG(54:3;0)	rs964184	chr11_116778201_G_C	11	116778201	2.2e-08	Tabassum et al. 2019	rs964184
APOA5	TAG(56:4;0)	rs964184	chr11_116778201_G_C	11	116778201	4.6e-08	Tabassum et al. 2019	rs964184
APOA5	PI(18:0;0-18:1;0)	rs4520	chr11_116830819_T_C	11	116830819	3e-08	Tabassum et al. 2019	rs4520
APOA	TAG(54.4), TAG(52.3), TAG(52.4)	rs12366015	chr11_117120135_A_G	11	117120135	2.6e-10	Demirkan et al. 2019	rs12366015
MIR100HG	TAG(56:4;0)	rs10790495	chr11_122327998_A_G	11	122327998	2.1e-08	Tabassum et al. 2019	rs10790495
SLCO1B1	LPE 20:4	rs4149056	chr12_21178615_T_C	12	21178615	1.1e-10	Rhee et al. 2013	rs4149056
SLCO1B1	1-arachidonoylglycerophosphoethanolamine*	rs4149056	chr12_21178615_T_C	12	21178615	2.8e-28	Shin et al. 2014	rs4149056
SLCO1B1	1-arachidonoylglycerophosphoinositol*	rs1871395	chr12_21199381_A_G	12	21199381	5.49e-11	Shin et al. 2014	rs1871395
SYT1	LPC(14:0;0)	rs117388573	chr12_78586885_A_G	12	78586885	9.8e-10	Tabassum et al. 2019	rs117388573
CDK17	PC-O(42:6;0)	rs12423247	chr12_96464584_A_T	12	96464584	3.1e-08	Demirkan et al. 2012	rs12423247
DHRS12	LPE(18:2;0)	rs512948	chr13_51800353_T_C	13	51800353	1.4e-08	Tabassum et al. 2019	rs512948
KLF12	PC-O(42:5;0)	rs17718828	chr13_74553977_C_T	13	74553977	1.5e-08	Demirkan et al. 2012	rs17718828
SGPP1	SM dih 16:0	rs4902242	chr14_63763371_T_C	14	63763371	3.6e-11	Hicks et al. 2009	rs4902242
SGPP1	SM 24:1Mol%	rs4902242	chr14_63763371_T_C	14	63763371	1.9e-15	Hicks et al. 2009	rs4902242
SGPP1	SM 24:0Mol%	rs4902242	chr14_63763371_T_C	14	63763371	4.1e-13	Hicks et al. 2009	rs4902242
SGPP1	SM dih 16:0Mol%	rs4902242	chr14_63763371_T_C	14	63763371	1.3e-19	Hicks et al. 2009	rs4902242
SGPP1	SM 15:0Mol%	rs4902242	chr14_63763371_T_C	14	63763371	5.8e-32	Hicks et al. 2009	rs4902242
SGPP1	SM 22:1Mol%	rs4902242	chr14_63763371_T_C	14	63763371	3.7e-08	Hicks et al. 2009	rs4902242
SGPP1	SM 14:0Mol%	rs4902242	chr14_63763371_T_C	14	63763371	8.1e-54	Hicks et al. 2009	rs4902242
SGPP1	SM 15:0	rs4902242	chr14_63763371_T_C	14	63763371	1.2e-20	Hicks et al. 2009	rs4902242
SGPP1	SM 14:0	rs4902242	chr14_63763371_T_C	14	63763371	2.3e-34	Hicks et al. 2009	rs4902242
SGPP1	CER[N(24)S(16)]<U+00A0>	rs7160525	chr14_63765502_G_A	14	63765502	5.67e-10	McGurk et al. 2021	rs7160525
SGPP1	SPM(14:0)	rs17101394	chr14_63765668_G_A	14	63765668	3.11e-57	Demirkan et al. 2012	rs17101394
SGPP1	SPM(15:0)	rs17101394	chr14_63765668_G_A	14	63765668	3.11e-57	Demirkan et al. 2012	rs17101394
SGPP1	SPM(16:0)	rs17101394	chr14_63765668_G_A	14	63765668	3.11e-57	Demirkan et al. 2012	rs17101394
SGPP1	%SPM(14:0)	rs17101394	chr14_63765668_G_A	14	63765668	3.11e-57	Demirkan et al. 2012	rs17101394
SGPP1	%SPM(22:1)	rs17101394	chr14_63765668_G_A	14	63765668	3.11e-57	Demirkan et al. 2012	rs17101394
SGPP1	%SPM(23:0)	rs17101394	chr14_63765668_G_A	14	63765668	3.11e-57	Demirkan et al. 2012	rs17101394
SGPP1	SM (d18:1/14:0, d16:1/16:0)	rs17101394	chr14_63765668_G_A	14	63765668	8.9e-30	Long et al. 2017	rs17101394
SGPP1	SM (d18:1/15:0, d16:1/17:0)	rs17101394	chr14_63765668_G_A	14	63765668	3.8e-16	Long et al. 2017	rs17101394
SGPP1	SM(d18:1/21:0, d17:1/22:0, d16:1/23:0)	rs17101394	chr14_63765668_G_A	14	63765668	1.3e-21	Long et al. 2017	rs17101394
SGPP1	SM (d18:1/20:0, d16:1/22:0)	rs8008068	chr14_63766999_A_G	14	63766999	6.4e-14	Long et al. 2017	rs8008068
SYNE2	SM(32:1;2)	rs8008070	chr14_63767002_A_T	14	63767002	2.9e-26	Tabassum et al. 2019	rs8008070
SYNE2	SM(34:0;2)	rs8008070	chr14_63767002_A_T	14	63767002	4.7e-11	Tabassum et al. 2019	rs8008070
SYNE2	SM(38:1;2)	rs8008070	chr14_63767002_A_T	14	63767002	1.1e-09	Tabassum et al. 2019	rs8008070
SGPP1	SM dih 16:0	rs7157785	chr14_63768838_G_T	14	63768838	1e-11	Hicks et al. 2009	rs7157785
SGPP1	SM 24:1Mol%	rs7157785	chr14_63768838_G_T	14	63768838	3.7e-15	Hicks et al. 2009	rs7157785
SGPP1	SM 24:0Mol%	rs7157785	chr14_63768838_G_T	14	63768838	5.4e-12	Hicks et al. 2009	rs7157785
SGPP1	SM dih 16:0Mol%	rs7157785	chr14_63768838_G_T	14	63768838	2.1e-23	Hicks et al. 2009	rs7157785
SGPP1	SM 23:0Mol%	rs7157785	chr14_63768838_G_T	14	63768838	3.9e-08	Hicks et al. 2009	rs7157785
SGPP1	SM 15:0Mol%	rs7157785	chr14_63768838_G_T	14	63768838	1.4e-33	Hicks et al. 2009	rs7157785
SGPP1	SM 22:1Mol%	rs7157785	chr14_63768838_G_T	14	63768838	6.5e-14	Hicks et al. 2009	rs7157785
SGPP1	SM 14:0Mol%	rs7157785	chr14_63768838_G_T	14	63768838	9.1e-66	Hicks et al. 2009	rs7157785
SGPP1	SM 15:0	rs7157785	chr14_63768838_G_T	14	63768838	4.1e-22	Hicks et al. 2009	rs7157785
SGPP1	SM 14:0	rs7157785	chr14_63768838_G_T	14	63768838	1.2e-41	Hicks et al. 2009	rs7157785
SGPP1	PC aa C28:1	rs7157785	chr14_63768838_G_T	14	63768838	3.7e-63	Draisma et al. 2015	rs7157785
SGPP1	SM (OH) C14:1	rs7157785	chr14_63768838_G_T	14	63768838	2.93e-45	Draisma et al. 2015	rs7157785
SGPP1	SM (OH) C16:1	rs7157785	chr14_63768838_G_T	14	63768838	7.09e-10	Draisma et al. 2015	rs7157785
SGPP1	SM(21.0), SM(14.0), SM(15.0)	rs12878001	chr14_63772911_T_G	14	63772911	8.51e-32	Demirkan et al. 2019	rs12878001
SGPP1	SM dih 16:0Mol%	rs1959033	chr14_63868868_G_A	14	63868868	1.3e-10	Hicks et al. 2009	rs1959033
SGPP1	SM 14:0Mol%	rs1959033	chr14_63868868_G_A	14	63868868	6.6e-13	Hicks et al. 2009	rs1959033
SGPP1	SM 14:0	rs1959033	chr14_63868868_G_A	14	63868868	4.4e-08	Hicks et al. 2009	rs1959033
SGPP1	SM 24:1Mol%	rs4459477	chr14_63879472_C_T	14	63879472	2.8e-10	Hicks et al. 2009	rs4459477
SGPP1	SM dih 16:0Mol%	rs4459477	chr14_63879472_C_T	14	63879472	3.4e-09	Hicks et al. 2009	rs4459477
SGPP1	SM 15:0Mol%	rs4459477	chr14_63879472_C_T	14	63879472	8.7e-16	Hicks et al. 2009	rs4459477
SGPP1	SM 14:0Mol%	rs4459477	chr14_63879472_C_T	14	63879472	8.3e-29	Hicks et al. 2009	rs4459477
SGPP1	SM 15:0	rs4459477	chr14_63879472_C_T	14	63879472	4.9e-10	Hicks et al. 2009	rs4459477
SGPP1	SM 14:0	rs4459477	chr14_63879472_C_T	14	63879472	3.6e-18	Hicks et al. 2009	rs4459477
SYNE2	PC aa C28:1	rs11158519	chr14_63897867_G_A	14	63897867	3.2e-11	Illig et al. 2010	rs11158519
SYNE2	SM 14:0	rs11158519	chr14_63897867_G_A	14	63897867	3.2e-10	Rhee et al. 2013	rs11158519
SGPP1	SM dih 16:0	rs12889954	chr14_63920750_T_C	14	63920750	1.4e-08	Hicks et al. 2009	rs12889954
SGPP1	SM 24:1Mol%	rs12889954	chr14_63920750_T_C	14	63920750	3.3e-11	Hicks et al. 2009	rs12889954
SGPP1	SM 24:0Mol%	rs12889954	chr14_63920750_T_C	14	63920750	2.5e-09	Hicks et al. 2009	rs12889954
SGPP1	SM dih 16:0Mol%	rs12889954	chr14_63920750_T_C	14	63920750	2.2e-15	Hicks et al. 2009	rs12889954
SGPP1	SM 15:0Mol%	rs12889954	chr14_63920750_T_C	14	63920750	4.1e-18	Hicks et al. 2009	rs12889954
SGPP1	SM 14:0Mol%	rs12889954	chr14_63920750_T_C	14	63920750	2.9e-33	Hicks et al. 2009	rs12889954
SGPP1	SM 15:0	rs12889954	chr14_63920750_T_C	14	63920750	2.4e-12	Hicks et al. 2009	rs12889954
SGPP1	SM 14:0	rs12889954	chr14_63920750_T_C	14	63920750	5.9e-22	Hicks et al. 2009	rs12889954
SGPP1	SM 14:0Mol%	rs12881815	chr14_64137877_G_A	14	64137877	7.7e-10	Hicks et al. 2009	rs12881815
SGPP1	SM 14:0	rs12881815	chr14_64137877_G_A	14	64137877	2.7e-08	Hicks et al. 2009	rs12881815
PIGH	1-(1-enyl-palmitoyl)-2-palmitoyl-GPC (P-16:0/16:0)	rs11158671	chr14_67498735_G_A	14	67498735	1.7e-28	Long et al. 2017	rs11158671
TMEM229B	LPCO(16.1), PCO(36.5)	rs10873201	chr14_67499882_C_T	14	67499882	2.08e-21	Demirkan et al. 2019	rs10873201
PLEKHH1	PC-O(36:5;0)	rs1077989	chr14_67509105_A_C	14	67509105	9.3e-18	Demirkan et al. 2012	rs1077989
PLEKHH1	PC-O(32:1;0)	rs1077989	chr14_67509105_A_C	14	67509105	9.3e-18	Demirkan et al. 2012	rs1077989
TMEM229B	PC aa C36:0	rs1077989	chr14_67509105_A_C	14	67509105	1.66e-13	Draisma et al. 2015	rs1077989
TMEM229B	PC aa C42:1	rs1077989	chr14_67509105_A_C	14	67509105	2.28e-11	Draisma et al. 2015	rs1077989
TMEM229B	PC ae C32:1	rs1077989	chr14_67509105_A_C	14	67509105	9.04e-57	Draisma et al. 2015	rs1077989
TMEM229B	PC ae C32:2	rs1077989	chr14_67509105_A_C	14	67509105	1.15e-45	Draisma et al. 2015	rs1077989
TMEM229B	PC ae C36:5	rs1077989	chr14_67509105_A_C	14	67509105	6.38e-40	Draisma et al. 2015	rs1077989
TMEM229B	PC ae C38:6	rs1077989	chr14_67509105_A_C	14	67509105	3.3e-16	Draisma et al. 2015	rs1077989
PLEKHH1	PC ae C36:5	rs7156144	chr14_67512996_G_A	14	67512996	2.4e-11	Illig et al. 2010	rs7156144
PLEKHH1	PC ae C32:2	rs7156144	chr14_67512996_G_A	14	67512996	3.5e-11	Illig et al. 2010	rs7156144
PLEKHH1	PC ae C32:1	rs7156144	chr14_67512996_G_A	14	67512996	3.2e-08	Illig et al. 2010	rs7156144
GATM	PCO(18:2;0-18:1;0)	rs35861938	chr15_45345145_T_C	15	45345145	2.7e-08	Tabassum et al. 2019	rs35861938
ALDH1A2/LIPC	1-palmitoyl-2-oleoyl-GPE (16:0/18:1)	rs80123226	chr15_58383833_A_T	15	58383833	5.1e-16	Long et al. 2017	rs80123226
ALDH1A2/LIPC	1-stearoyl-2-linoleoyl-GPE (18:0/18:2)	rs80123226	chr15_58383833_A_T	15	58383833	3e-13	Long et al. 2017	rs80123226
LIPC	PE(36:4;0)	rs10468017	chr15_58386313_C_T	15	58386313	6.6e-43	Demirkan et al. 2012	rs10468017
LIPC	PE(34:2;0)	rs10468017	chr15_58386313_C_T	15	58386313	6.6e-43	Demirkan et al. 2012	rs10468017
LIPC	PE(38:5;0)	rs10468017	chr15_58386313_C_T	15	58386313	6.6e-43	Demirkan et al. 2012	rs10468017
LIPC	%PE(32:0;0)	rs10468017	chr15_58386313_C_T	15	58386313	6.59e-43	Demirkan et al. 2012	rs10468017
LIPC	%PE(32:2;0)	rs10468017	chr15_58386313_C_T	15	58386313	6.59e-43	Demirkan et al. 2012	rs10468017
LIPC	%PE(34:0;0)	rs10468017	chr15_58386313_C_T	15	58386313	6.59e-43	Demirkan et al. 2012	rs10468017
LIPC	1-palmitoylglycerophosphoethanolamine	rs10468017	chr15_58386313_C_T	15	58386313	6.42e-100	Shin et al. 2014	rs10468017
LIPC	PE(34.2)	rs10468017	chr15_58386313_C_T	15	58386313	3.26e-33	Demirkan et al. 2019	rs10468017
ALDH1A2/LIPC	1-stearoyl-2-arachidonoyl-GPE (18:0/20:4)	rs261290	chr15_58386521_T_C	15	58386521	1.7e-23	Long et al. 2017	rs261290
LIPC	PE(18:0;0-18:2;0)	rs261290	chr15_58386521_T_C	15	58386521	8.5e-20	Tabassum et al. 2019	rs261290
LIPC	PE(18:0;0-20:4;0)	rs261290	chr15_58386521_T_C	15	58386521	4e-31	Tabassum et al. 2019	rs261290
LIPC	LPE(16:0;0)	rs261290	chr15_58386521_T_C	15	58386521	3.4e-08	Tabassum et al. 2019	rs261290
ALDH1A2/LIPC	1-palmitoyl-GPE (16:0)	rs2043085	chr15_58388755_T_C	15	58388755	5.4e-19	Long et al. 2017	rs2043085
ALDH1A2/LIPC	1-stearoyl-GPE (18:0)	rs2043085	chr15_58388755_T_C	15	58388755	7.5e-18	Long et al. 2017	rs2043085
ALDH1A2/LIPC	1-palmitoyl-2-linoleoyl-GPE (16:0/18:2)	rs2043085	chr15_58388755_T_C	15	58388755	1.6e-17	Long et al. 2017	rs2043085
ALDH1A2/LIPC	LPE 16:0	rs1532085	chr15_58391167_A_G	15	58391167	3.7e-12	Rhee et al. 2013	rs1532085
ALDH1A2/LIPC	2-palmitoyl-GPE (16:0)	rs1532085	chr15_58391167_A_G	15	58391167	3.5e-14	Long et al. 2017	rs1532085
ALDH1A2/LIPC	1-palmitoyl-2-arachidonoyl-GPE (16:0/20:4)	rs1532085	chr15_58391167_A_G	15	58391167	3.3e-29	Long et al. 2017	rs1532085
ALDH1A2/LIPC	1-palmitoyl-2-docosahexaenoyl-GPE (16:0/22:6)	rs1532085	chr15_58391167_A_G	15	58391167	8.9e-29	Long et al. 2017	rs1532085
ALDH1A2/LIPC	1-stearoyl-2-docosahexaenoyl-GPE (18:0/22:6)	rs1532085	chr15_58391167_A_G	15	58391167	1.6e-17	Long et al. 2017	rs1532085
ALDH1A2/LIPC	1-palmitoyl-GPE (16:0)	rs1077835	chr15_58431227_A_G	15	58431227	2.2e-19	Long et al. 2017	rs1077835
ALDH1A2/LIPC	1-stearoyl-GPE (18:0)	rs1077835	chr15_58431227_A_G	15	58431227	1.4e-18	Long et al. 2017	rs1077835
ALDH1A2/LIPC	2-palmitoyl-GPE (16:0)	rs1077835	chr15_58431227_A_G	15	58431227	1.7e-19	Long et al. 2017	rs1077835
ALDH1A2/LIPC	1-palmitoyl-2-docosahexaenoyl-GPE (16:0/22:6)	rs1077835	chr15_58431227_A_G	15	58431227	1.5e-24	Long et al. 2017	rs1077835
ALDH1A2/LIPC	1-palmitoyl-2-linoleoyl-GPE (16:0/18:2)	rs1077834	chr15_58431280_T_C	15	58431280	4.6e-18	Long et al. 2017	rs1077834
ALDH1A2/LIPC	1-stearoyl-2-linoleoyl-GPE (18:0/18:2)	rs1077834	chr15_58431280_T_C	15	58431280	7.1e-13	Long et al. 2017	rs1077834
LIPC	1-palmitoylglycerophosphoethanolamine	rs2070895	chr15_58431740_G_A	15	58431740	1.27e-77	Shin et al. 2014	rs2070895
ALDH1A2/LIPC	1-stearoyl-2-docosahexaenoyl-GPE (18:0/22:6)	rs2070895	chr15_58431740_G_A	15	58431740	3.2e-12	Long et al. 2017	rs2070895
ALDH1A2/LIPC	1-palmitoyl-2-arachidonoyl-GPE (16:0/20:4)	rs261334	chr15_58434545_G_C	15	58434545	2.4e-21	Long et al. 2017	rs261334
ALDH1A2/LIPC	1-stearoyl-2-arachidonoyl-GPE (18:0/20:4)	rs261334	chr15_58434545_G_C	15	58434545	6.4e-16	Long et al. 2017	rs261334
LIPC	1-stearoylglycerophosphoethanolamine	rs588136	chr15_58438299_C_T	15	58438299	1.22e-63	Shin et al. 2014	rs588136
ALG1	PC(30:1;0)	rs870288	chr16_5535851_A_G	16	5535851	9.58e-09	Demirkan et al. 2012	rs870288
PDXDC1_PLA2G10	PC aa C38:3	rs7200543	chr16_15036113_A_G	16	15036113	2.64e-17	Draisma et al. 2015	rs7200543
PDXDC1_PLA2G10	lysoPC a C20:3	rs6498540	chr16_15036737_A_G	16	15036737	1.05e-21	Draisma et al. 2015	rs6498540
NTAN1	CE 20:3	rs3803573	chr16_15044556_C_T	16	15044556	4.7e-08	Rhee et al. 2013	rs3803573
PDXDC1	LPC(20:3;0)	rs4500751	chr16_15046354_C_T	16	15046354	5.6e-23	Demirkan et al. 2012	rs4500751
PDXDC1	PC(38:3;0)	rs4500751	chr16_15046354_C_T	16	15046354	5.6e-23	Demirkan et al. 2012	rs4500751
PDXDC1	%LPC(20:3)	rs4500751	chr16_15046354_C_T	16	15046354	5.59e-23	Demirkan et al. 2012	rs4500751
PDXDC1	%PC(34:2;0)	rs4500751	chr16_15046354_C_T	16	15046354	5.59e-23	Demirkan et al. 2012	rs4500751
PDXDC1	%PC(36:3;0)	rs4500751	chr16_15046354_C_T	16	15046354	5.59e-23	Demirkan et al. 2012	rs4500751
PDXDC1	%PC(38:3;0)	rs4500751	chr16_15046354_C_T	16	15046354	5.59e-23	Demirkan et al. 2012	rs4500751
PDXDC1	%PE(38:3;0)	rs4500751	chr16_15046354_C_T	16	15046354	5.59e-23	Demirkan et al. 2012	rs4500751
PDXDC1	LPC(20.3), PC(38.3)	rs12928099	chr16_15056648_C_A	16	15056648	6.71e-16	Demirkan et al. 2019	rs12928099
PDXDC1_PLA2G10	lysoPC a C20:3	rs1629212	chr16_15284840_A_T	16	15284840	2.44e-12	Draisma et al. 2015	rs1629212
CETP	PC ae C32:1	rs3764261	chr16_56959412_C_A	16	56959412	2.34e-14	Draisma et al. 2015	rs3764261
CETP	PC ae C34:1	rs3764261	chr16_56959412_C_A	16	56959412	1.5e-12	Draisma et al. 2015	rs3764261
CETP	PC ae C34:3	rs3764261	chr16_56959412_C_A	16	56959412	8.37e-12	Draisma et al. 2015	rs3764261
CETP	PCO(34.1)	rs1532624	chr16_56971567_C_A	16	56971567	4.59e-10	Demirkan et al. 2019	rs1532624
CDH8	%saturated LPCs	rs9932186	chr16_60280752_G_T	16	60280752	3.33e-08	Demirkan et al. 2012	rs9932186
CNTNAP4	%Glu-CER(24:1;0)	rs4485401	chr16_76532260_A_G	16	76532260	1.61e-08	Demirkan et al. 2012	rs4485401
MAF	LPC(16:0;0)	rs35221977	chr16_79529679_G_C	16	79529679	1.3e-09	Tabassum et al. 2019	rs35221977
MAF	LPC(18:0;0)	rs35221977	chr16_79529679_G_C	16	79529679	2.5e-08	Tabassum et al. 2019	rs35221977
PLD2	SPM(23:0;0)	rs12051548	chr17_4779740_G_C	17	4779740	1.22e-09	Demirkan et al. 2012	rs12051548
GLTPD2	SM(34:0;2)	rs79202680	chr17_4789345_G_T	17	4789345	3.4e-22	Tabassum et al. 2019	rs79202680
GLTPD2	SM(40:1;2)	rs79202680	chr17_4789345_G_T	17	4789345	1.9e-15	Tabassum et al. 2019	rs79202680
GLTPD2	SM(42:2;2)	rs79202680	chr17_4789345_G_T	17	4789345	9.3e-12	Tabassum et al. 2019	rs79202680
RBFOX3	PC(16:0;0-18:1;0)	rs143203352	chr17_79297851_T_C	17	79297851	3.2e-08	Tabassum et al. 2019	rs143203352
GNAL	CE16:0	rs1786573	chr18_11831762_C_T	18	11831762	2.8e-08	Rhee et al. 2013	rs1786573
ROCK1	LPC(14:0;0)	rs151223356	chr18_21047466_A_C	18	21047466	1.9e-10	Tabassum et al. 2019	rs151223356
ABHD3	%PC(32:2;0)	rs11662721	chr18_21681452_C_T	18	21681452	1.36e-08	Demirkan et al. 2012	rs11662721
ABHD3	PC aa C32:2	rs7343008	chr18_21683167_T_G	18	21683167	3.81e-11	Draisma et al. 2015	rs7343008
CERS4	stearoyl sphingomyelin (d18:1/18:0)	rs4804285	chr19_8198764_A_G	19	8198764	2.4e-12	Long et al. 2017	rs4804285
LASS4	SM 18:1Mol%	rs7258249	chr19_8206837_G_A	19	8206837	2.5e-20	Hicks et al. 2009	rs7258249
LASS4	SM 18:0Mol%	rs7258249	chr19_8206837_G_A	19	8206837	2.3e-27	Hicks et al. 2009	rs7258249
LASS4	SM 20:0Mol%	rs7258249	chr19_8206837_G_A	19	8206837	1.9e-08	Hicks et al. 2009	rs7258249
LASS4	SM 18:1	rs7258249	chr19_8206837_G_A	19	8206837	1.1e-09	Hicks et al. 2009	rs7258249
LASS4	SM 18:0	rs7258249	chr19_8206837_G_A	19	8206837	8.2e-10	Hicks et al. 2009	rs7258249
LASS4	Cer20:0Mol%	rs7258249	chr19_8206837_G_A	19	8206837	1.1e-13	Hicks et al. 2009	rs7258249
LASS4	CER(20:0;0)	rs7258249	chr19_8206837_G_A	19	8206837	1.1e-34	Demirkan et al. 2012	rs7258249
LASS4	SPM(20:1;0)	rs7258249	chr19_8206837_G_A	19	8206837	1.1e-34	Demirkan et al. 2012	rs7258249
LASS4	SPM(20:0;0)	rs7258249	chr19_8206837_G_A	19	8206837	1.1e-34	Demirkan et al. 2012	rs7258249
LASS4	SPM(18:1;0	rs7258249	chr19_8206837_G_A	19	8206837	1.1e-34	Demirkan et al. 2012	rs7258249
LASS4	SPM(18:0;0)	rs7258249	chr19_8206837_G_A	19	8206837	1.1e-34	Demirkan et al. 2012	rs7258249
CERS4	SM(36:1;2)	rs7246617	chr19_8207279_G_A	19	8207279	3.6e-10	Tabassum et al. 2019	rs7246617
CERS4	SM(38:1;2)	rs7246617	chr19_8207279_G_A	19	8207279	8.1e-09	Tabassum et al. 2019	rs7246617
CERS4	SM(38:2;2)	rs7246617	chr19_8207279_G_A	19	8207279	2.5e-15	Tabassum et al. 2019	rs7246617
CERS4	SM (d18:1/20:1, d18:2/20:0)	rs922442	chr19_8209370_A_G	19	8209370	1.9e-16	Long et al. 2017	rs922442
CERS4	SM C18:0	rs12610250	chr19_8212829_A_G	19	8212829	9.87e-26	Draisma et al. 2015	rs12610250
CERS4	SM C18:1	rs12610250	chr19_8212829_A_G	19	8212829	1.28e-21	Draisma et al. 2015	rs12610250
LASS4	SM 18:1Mol%	rs11666866	chr19_8220723_G_A	19	8220723	1.3e-18	Hicks et al. 2009	rs11666866
LASS4	SM 20:1	rs11666866	chr19_8220723_G_A	19	8220723	7.6e-15	Hicks et al. 2009	rs11666866
LASS4	SM 18:1	rs11666866	chr19_8220723_G_A	19	8220723	1.2e-10	Hicks et al. 2009	rs11666866
LASS4	SM 18:0Mol%	rs11666866	chr19_8220723_G_A	19	8220723	6.7e-21	Hicks et al. 2009	rs11666866
LASS4	SM 18:0	rs11666866	chr19_8220723_G_A	19	8220723	4.9e-09	Hicks et al. 2009	rs11666866
LASS4	Cer20:0Mol%	rs11666866	chr19_8220723_G_A	19	8220723	4.9e-09	Hicks et al. 2009	rs11666866
LASS4	SM 18:1Mol%	rs1466448	chr19_8224635_C_A	19	8224635	5.8e-22	Hicks et al. 2009	rs1466448
LASS4	SM 18:0Mol%	rs1466448	chr19_8224635_C_A	19	8224635	4.8e-25	Hicks et al. 2009	rs1466448
LASS4	SM 18:1	rs1466448	chr19_8224635_C_A	19	8224635	6.8e-14	Hicks et al. 2009	rs1466448
LASS4	SM 18:0	rs1466448	chr19_8224635_C_A	19	8224635	1.7e-12	Hicks et al. 2009	rs1466448
LASS4	SM 20:1	rs1466448	chr19_8224635_C_A	19	8224635	5.8e-14	Hicks et al. 2009	rs1466448
LASS4	Cer20:0Mol%	rs1466448	chr19_8224635_C_A	19	8224635	4.5e-13	Hicks et al. 2009	rs1466448
CERS4	SM(18.1), SM(20.1)	rs8105664	chr19_8225994_A_G	19	8225994	3.54e-27	Demirkan et al. 2019	rs8105664
LASS4	SM 18:1Mol%	rs2967625	chr19_8233527_G_A	19	8233527	2.9e-11	Hicks et al. 2009	rs2967625
LASS4	SM 20:1	rs2967625	chr19_8233527_G_A	19	8233527	1.6e-09	Hicks et al. 2009	rs2967625
LASS4	SM 18:0Mol%	rs2967625	chr19_8233527_G_A	19	8233527	3.4e-15	Hicks et al. 2009	rs2967625
LASS4	SM 18:0Mol%	rs28133	chr19_8262618_T_C	19	8262618	4.9e-11	Hicks et al. 2009	rs28133
GATAD2A	PC aa C36:6	rs3794991	chr19_19499787_C_T	19	19499787	3.05e-10	Draisma et al. 2015	rs3794991
GATAD2A	PC ae C38:0	rs3794991	chr19_19499787_C_T	19	19499787	1.73e-11	Draisma et al. 2015	rs3794991
LPAR2	CER(18:0;0)	rs2304130	chr19_19678719_A_G	19	19678719	5.86e-09	Demirkan et al. 2012	rs2304130
APOE-C1-C2-C4	SM (OH) C22:1	rs445925	chr19_44912383_G_A	19	44912383	1.36e-12	Draisma et al. 2015	rs445925
APOE-C1-C2-C4	SM (OH) C24:1	rs445925	chr19_44912383_G_A	19	44912383	7.91e-11	Draisma et al. 2015	rs445925
APOE-C1-C2-C4	SPM(24:0;0)	rs7259004	chr19_44929300_G_C	19	44929300	4.9e-10	Demirkan et al. 2012	rs7259004
APOE-C1-C2-C4	SPM(22:0;0)	rs7259004	chr19_44929300_G_C	19	44929300	4.9e-10	Demirkan et al. 2012	rs7259004
APOE-C1-C2-C4	SM C24:0	rs7259004	chr19_44929300_G_C	19	44929300	2.04e-10	Draisma et al. 2015	rs7259004
CD33	TAG(52:5;0)	rs2455069	chr19_51225385_A_G	19	51225385	9.3e-09	Tabassum et al. 2019	rs2455069
CD33	TAG(54:6;0)	rs2455069	chr19_51225385_A_G	19	51225385	2.8e-08	Tabassum et al. 2019	rs2455069
ZNF600	PC	rs10404486	chr19_52780882_C_T	19	52780882	8.53e-09	Demirkan et al. 2012	rs10404486
ZNF600	LPC	rs10404486	chr19_52780882_C_T	19	52780882	8.53e-09	Demirkan et al. 2012	rs10404486
MBOAT7	arachidonate (20:4n6)/1-arachidonoylglycerophosphoinositol	rs2576452	chr19_54172738_T_C	19	54172738	1.78e-35	Shin et al. 2014	rs2576452
MBOAT7	1-stearoyl-2-arachidonoyl-GPI (18:0/20:4)	rs641738	chr19_54173068_T_C	19	54173068	2.9e-18	Long et al. 2017	rs641738
MBOAT7	1-arachidonoylglycerophosphoinositol	rs8736	chr19_54173495_T_C	19	54173495	1.25e-20	Shin et al. 2014	rs8736
MBOAT7	1-palmitoyl-2-linoleoyl-GPI (16:0/18:2)	rs8736	chr19_54173495_T_C	19	54173495	8.9e-20	Long et al. 2017	rs8736
MBOAT7	1-palmitoyl-2-oleoyl-GPI (16:0/18:1)	rs8736	chr19_54173495_T_C	19	54173495	1.2e-17	Long et al. 2017	rs8736
MBOAT7	1-stearoyl-2-linoleoyl-GPI (18:0/18:2)	rs8736	chr19_54173495_T_C	19	54173495	4.4e-18	Long et al. 2017	rs8736
MBOAT7	PI(18:0;0-18:2;0)	rs8736	chr19_54173495_T_C	19	54173495	1.3e-09	Tabassum et al. 2019	rs8736
MBOAT7	PI(18:0;0-20:3;0)	rs8736	chr19_54173495_T_C	19	54173495	5.5e-16	Tabassum et al. 2019	rs8736
MBOAT7	PI(18:0;0-20:4;0)	rs8736	chr19_54173495_T_C	19	54173495	9.8e-28	Tabassum et al. 2019	rs8736
TMEM86B	PEO(16:1;0-20:4;0)	rs4374298	chr19_55227378_G_A	19	55227378	2.3e-08	Tabassum et al. 2019	rs4374298
SPTLC3	X-10510/palmitoyl sphingomyelin	rs4814176	chr20_12978750_T_C	20	12978750	7.49e-33	Shin et al. 2014	rs4814176
SPTLC3	SM (OH) C14:1	rs4814176	chr20_12978750_T_C	20	12978750	2.28e-11	Draisma et al. 2015	rs4814176
SPTLC3	SM (OH) C16:1	rs4814176	chr20_12978750_T_C	20	12978750	3.95e-13	Draisma et al. 2015	rs4814176
SPTLC3	SM (OH) C24:1	rs4814176	chr20_12978750_T_C	20	12978750	2.01e-32	Draisma et al. 2015	rs4814176
SPTLC3	SM C26:1	rs4814176	chr20_12978750_T_C	20	12978750	3.34e-13	Draisma et al. 2015	rs4814176
SPTLC3	CER(40:1;2)	rs364585	chr20_12982070_A_G	20	12982070	1.8e-09	Tabassum et al. 2019	rs364585
SPTLC3	CER(40:2;2)	rs364585	chr20_12982070_A_G	20	12982070	1.3e-09	Tabassum et al. 2019	rs364585
SPTLC3	CER(42:2;2)	rs364585	chr20_12982070_A_G	20	12982070	3.2e-09	Tabassum et al. 2019	rs364585
SPTLC3	SM (OH) C24:1	rs168622	chr20_12985441_T_G	20	12985441	2.6e-13	Illig et al. 2010	rs168622
SPTLC3	PC ae C40:2	rs168622	chr20_12985441_T_G	20	12985441	1.2e-10	Illig et al. 2010	rs168622
SPTLC3	PC aa C28:1	rs168622	chr20_12985441_T_G	20	12985441	1.52e-10	Draisma et al. 2015	rs168622
SPTLC3	Cer Unsaturated	rs680379	chr20_12988752_A_G	20	12988752	8.4e-15	Hicks et al. 2009	rs680379
SPTLC3	Cer24:1	rs680379	chr20_12988752_A_G	20	12988752	1.6e-14	Hicks et al. 2009	rs680379
SPTLC3	SM 17:0Mol%	rs680379	chr20_12988752_A_G	20	12988752	8.5e-13	Hicks et al. 2009	rs680379
SPTLC3	SM 16:1Mol%	rs680379	chr20_12988752_A_G	20	12988752	2.2e-08	Hicks et al. 2009	rs680379
SPTLC3	Cer22:0	rs680379	chr20_12988752_A_G	20	12988752	5.2e-13	Hicks et al. 2009	rs680379
SPTLC3	SM 17:0	rs680379	chr20_12988752_A_G	20	12988752	4.8e-09	Hicks et al. 2009	rs680379
SPTLC3	Cer23:0	rs680379	chr20_12988752_A_G	20	12988752	5.4e-14	Hicks et al. 2009	rs680379
SPTLC3	Cer Saturated	rs680379	chr20_12988752_A_G	20	12988752	4.8e-13	Hicks et al. 2009	rs680379
SPTLC3	Cer24:0	rs680379	chr20_12988752_A_G	20	12988752	8.2e-15	Hicks et al. 2009	rs680379
SPTLC3	C16:0Mol%	rs680379	chr20_12988752_A_G	20	12988752	3.3e-14	Hicks et al. 2009	rs680379
SPTLC3	CER(22:0;0)	rs680379	chr20_12988752_A_G	20	12988752	1.62e-16	Demirkan et al. 2012	rs680379
SPTLC3	CER(23:0;0)	rs680379	chr20_12988752_A_G	20	12988752	1.62e-16	Demirkan et al. 2012	rs680379
SPTLC3	CER(24:1;0)	rs680379	chr20_12988752_A_G	20	12988752	1.62e-16	Demirkan et al. 2012	rs680379
SPTLC3	CER(24:0;0)	rs680379	chr20_12988752_A_G	20	12988752	1.62e-16	Demirkan et al. 2012	rs680379
SPTLC3	SPM(17:0;0)	rs680379	chr20_12988752_A_G	20	12988752	1.62e-16	Demirkan et al. 2012	rs680379
SPTLC3	%CER(16:0;0)	rs680379	chr20_12988752_A_G	20	12988752	1.62e-16	Demirkan et al. 2012	rs680379
SPTLC3	%Glu-CER(16:0;0)	rs680379	chr20_12988752_A_G	20	12988752	1.62e-16	Demirkan et al. 2012	rs680379
SPTLC3	SPM(20:0;0)	rs680379	chr20_12988752_A_G	20	12988752	1.62e-16	Demirkan et al. 2012	rs680379
SPTLC3	%SPM(16:1;0)	rs680379	chr20_12988752_A_G	20	12988752	1.62e-16	Demirkan et al. 2012	rs680379
SPTLC3	%SPM(17:0;0)	rs680379	chr20_12988752_A_G	20	12988752	1.62e-16	Demirkan et al. 2012	rs680379
SPTLC3	PC ae C40:2	rs680379	chr20_12988752_A_G	20	12988752	1.68e-21	Draisma et al. 2015	rs680379
SPTLC3	SM C26:0	rs680379	chr20_12988752_A_G	20	12988752	8.49e-15	Draisma et al. 2015	rs680379
SPTLC3	SM(21.0), SM(25.1)	rs680379	chr20_12988752_A_G	20	12988752	9.67e-39	Demirkan et al. 2019	rs680379
SYNGR1	CE(20:3;0)	rs186680008	chr22_39358362_A_C	22	39358362	2.6e-08	Tabassum et al. 2019	rs186680008
ILKAP	PC(40:3;0)	rs11677230	chr2_238183413_T_C	2	238183413	1.53e-08	Demirkan et al. 2012	rs12472274
ILKAP	%PC(40:3;0)	rs11677230	chr2_238183413_T_C	2	238183413	1.52e-08	Demirkan et al. 2012	rs12472274
FADS-1-2-3	1-linoleoyl-2-arachidonoyl-GPC (18:2/20:4n6)	rs2067104159	chr11_61828850_CA_C	11	61828850	4.5e-30	Long et al. 2017	rs5792235
GALNT16	PEO(18:1;0-18:2;0)	rs35277540	chr14_69324061_G_T	14	69324061	1.9e-08	Tabassum et al. 2019	rs3902951
CETP	PC ae C34:2	rs247617	chr16_56956804_C_A	16	56956804	6.88e-10	Draisma et al. 2015	rs247616
USP1	PI(36:2)_[M-H]1-	rs626787	chr1_62435572_C_G	1	62435572	1.33e-12	Harshfield et al. 2021	rs626787
USP1	PI(36:2)_[M-H]1-	rs631106	chr1_62436136_C_A	1	62436136	1.38e-12	Harshfield et al. 2021	rs631106
USP1	PI(36:2)_[M-H]1-	rs9436221	chr1_62437688_T_C	1	62437688	1.32e-12	Harshfield et al. 2021	rs9436221
USP1	PI(36:2)_[M-H]1-	rs9436222	chr1_62437692_C_G	1	62437692	9.42e-13	Harshfield et al. 2021	rs9436222
USP1	PI(36:2)_[M-H]1-	rs9436223	chr1_62437876_C_T	1	62437876	2.42e-12	Harshfield et al. 2021	rs9436223
USP1	PI(36:2)_[M-H]1-	rs12029068	chr1_62438624_C_T	1	62438624	2.42e-12	Harshfield et al. 2021	rs12029068
USP1	PI(36:2)_[M-H]1-	rs9436661	chr1_62438904_T_G	1	62438904	2.23e-12	Harshfield et al. 2021	rs9436661
USP1	PI(36:2)_[M-H]1-	rs10493322	chr1_62440222_C_T	1	62440222	2.56e-11	Harshfield et al. 2021	rs10493322
USP1	PI(36:2)_[M-H]1-	chr1:62906089:I	chr1_62440418_C_CAA	1	62440418	3.21e-11	Harshfield et al. 2021	chr1:62906089:I
USP1	PI(36:2)_[M-H]1-	rs638714	chr1_62440818_G_T	1	62440818	1.83e-12	Harshfield et al. 2021	rs638714
USP1	PI(36:2)_[M-H]1-	rs638305	chr1_62440866_G_T	1	62440866	2.44e-12	Harshfield et al. 2021	rs638305
USP1	PI(36:2)_[M-H]1-	rs637723	chr1_62441057_C_T	1	62441057	2.64e-12	Harshfield et al. 2021	rs637723
USP1	PI(36:2)_[M-H]1-	rs656297	chr1_62441924_A_G	1	62441924	2.44e-12	Harshfield et al. 2021	rs656297
USP1	PI(36:2)_[M-H]1-	rs642845	chr1_62442564_T_C	1	62442564	1.66e-12	Harshfield et al. 2021	rs642845
USP1	PI(36:2)_[M-H]1-	rs641540	chr1_62442867_A_G	1	62442867	2.44e-12	Harshfield et al. 2021	rs641540
USP1	PI(36:2)_[M-H]1-	rs598253	chr1_62445670_T_C	1	62445670	2.66e-12	Harshfield et al. 2021	rs598253
USP1	PI(36:2)_[M-H]1-	rs11207969	chr1_62446080_A_G	1	62446080	3.13e-12	Harshfield et al. 2021	rs11207969
USP1	PI(36:2)_[M-H]1-	rs659656	chr1_62446449_C_G	1	62446449	2.66e-12	Harshfield et al. 2021	rs659656
USP1	PI(36:2)_[M-H]1-	rs10158897	chr1_62447248_C_T	1	62447248	2.75e-11	Harshfield et al. 2021	rs10158897
USP1	PI(36:2)_[M-H]1-	rs783291	chr1_62449307_G_A	1	62449307	2.66e-12	Harshfield et al. 2021	rs783291
USP1	PI(36:2)_[M-H]1-	rs11207970	chr1_62449802_C_T	1	62449802	2.53e-11	Harshfield et al. 2021	rs11207970
USP1	PI(36:2)_[M-H]1-	rs583609	chr1_62451125_T_C	1	62451125	1.22e-12	Harshfield et al. 2021	rs583609
USP1	PI(36:2)_[M-H]1-	rs597470	chr1_62452125_T_G	1	62452125	3e-12	Harshfield et al. 2021	rs597470
USP1	PI(36:2)_[M-H]1-	rs597078	chr1_62452186_G_A	1	62452186	2.66e-12	Harshfield et al. 2021	rs597078
USP1	PI(36:2)_[M-H]1-	rs597076	chr1_62452194_T_A	1	62452194	2.66e-12	Harshfield et al. 2021	rs597076
USP1	PI(36:2)_[M-H]1-	rs630144	chr1_62453193_A_G	1	62453193	3.1e-12	Harshfield et al. 2021	rs630144
DOCK7	PI(36:2)_[M-H]1-	chr1:62919978:I	chr1_62454307_C_CAT	1	62454307	2.53e-11	Harshfield et al. 2021	chr1:62919978:I
DOCK7	PI(36:2)_[M-H]1-	rs636523	chr1_62454337_A_G	1	62454337	2.53e-11	Harshfield et al. 2021	rs636523
DOCK7	PI(36:2)_[M-H]1-	rs636497	chr1_62454358_A_G	1	62454358	2.66e-12	Harshfield et al. 2021	rs636497
DOCK7	PI(36:2)_[M-H]1-	rs624660	chr1_62454717_C_A	1	62454717	2.66e-12	Harshfield et al. 2021	rs624660
DOCK7	PI(36:2)_[M-H]1-	rs634341	chr1_62455751_T_C	1	62455751	2.66e-12	Harshfield et al. 2021	rs634341
DOCK7	PI(36:2)_[M-H]1-	rs3913007	chr1_62455915_T_C	1	62455915	3.18e-11	Harshfield et al. 2021	rs3913007
DOCK7	PI(36:2)_[M-H]1-	rs4350231	chr1_62456989_G_A	1	62456989	1.27e-10	Harshfield et al. 2021	rs4350231
DOCK7	PI(36:2)_[M-H]1-	rs12023489	chr1_62458187_G_A	1	62458187	2.68e-12	Harshfield et al. 2021	rs12023489
DOCK7	PI(36:2)_[M-H]1-	rs12037659	chr1_62458192_C_T	1	62458192	2.92e-11	Harshfield et al. 2021	rs12037659
DOCK7	PI(36:2)_[M-H]1-	rs9988450	chr1_62458777_C_T	1	62458777	9.35e-13	Harshfield et al. 2021	rs9988450
DOCK7	PI(36:2)_[M-H]1-	rs1305520	chr1_62460386_A_T	1	62460386	1.33e-11	Harshfield et al. 2021	rs1305520
DOCK7	PI(36:2)_[M-H]1-	rs7547965	chr1_62460700_A_G	1	62460700	6.12e-12	Harshfield et al. 2021	rs7547965
DOCK7	PI(36:2)_[M-H]1-	rs1167996	chr1_62462126_T_G	1	62462126	3.02e-12	Harshfield et al. 2021	rs1167996
DOCK7	PI(36:2)_[M-H]1-	rs998403	chr1_62462878_G_A	1	62462878	4.46e-11	Harshfield et al. 2021	rs998403
DOCK7	PI(36:2)_[M-H]1-	chr1:62929378:D	chr1_62463707_TA_T	1	62463707	3.74e-11	Harshfield et al. 2021	chr1:62929378:D
DOCK7	PI(36:2)_[M-H]1-	rs1177541	chr1_62464221_G_A	1	62464221	1.71e-11	Harshfield et al. 2021	rs1177541
DOCK7	PI(36:2)_[M-H]1-	rs11207972	chr1_62464553_G_A	1	62464553	8.09e-11	Harshfield et al. 2021	rs11207972
DOCK7	PI(36:2)_[M-H]1-	rs1167998	chr1_62465961_C_A	1	62465961	2.14e-11	Harshfield et al. 2021	rs1167998
DOCK7	PI(36:2)_[M-H]1-	rs1168001	chr1_62468087_G_A	1	62468087	1.84e-11	Harshfield et al. 2021	rs1168001
DOCK7	PI(36:2)_[M-H]1-	rs1168002	chr1_62468637_A_G	1	62468637	1.77e-11	Harshfield et al. 2021	rs1168002
DOCK7	PI(36:2)_[M-H]1-	rs1168003	chr1_62469175_G_A	1	62469175	1.84e-11	Harshfield et al. 2021	rs1168003
DOCK7	PI(36:2)_[M-H]1-	rs10889330	chr1_62473795_G_C	1	62473795	1.99e-11	Harshfield et al. 2021	rs10889330
DOCK7	PI(36:2)_[M-H]1-	rs1979722	chr1_62474426_G_A	1	62474426	4.65e-11	Harshfield et al. 2021	rs1979722
DOCK7	PI(36:2)_[M-H]1-	chr1:62940266:I	chr1_62474595_T_TG	1	62474595	4.52e-12	Harshfield et al. 2021	chr1:62940266:I
DOCK7	PI(36:2)_[M-H]1-	rs10889331	chr1_62477336_G_T	1	62477336	1.84e-11	Harshfield et al. 2021	rs10889331
DOCK7	PI(36:2)_[M-H]1-	rs1168009	chr1_62478283_G_A	1	62478283	1.49e-11	Harshfield et al. 2021	rs1168009
DOCK7	PI(36:2)_[M-H]1-	rs1168010	chr1_62478308_G_A	1	62478308	1.84e-11	Harshfield et al. 2021	rs1168010
DOCK7	PI(36:2)_[M-H]1-	rs1183260	chr1_62479747_A_G	1	62479747	4.23e-12	Harshfield et al. 2021	rs1183260
DOCK7	PI(36:2)_[M-H]1-	rs6587976	chr1_62479960_C_T	1	62479960	5.14e-12	Harshfield et al. 2021	rs6587976
DOCK7	PI(36:2)_[M-H]1-	rs11207974	chr1_62484289_T_C	1	62484289	4.23e-12	Harshfield et al. 2021	rs11207974
DOCK7	PI(36:2)_[M-H]1-	rs10889332	chr1_62485187_C_T	1	62485187	3.92e-12	Harshfield et al. 2021	rs10889332
DOCK7	PI(36:2)_[M-H]1-	rs2489835	chr1_62489300_T_C	1	62489300	1.02e-11	Harshfield et al. 2021	rs2489835
DOCK7	PI(36:2)_[M-H]1-	rs1690761	chr1_62490191_C_T	1	62490191	2.85e-12	Harshfield et al. 2021	rs1690761
DOCK7	PI(36:2)_[M-H]1-	rs10889333	chr1_62491359_G_A	1	62491359	3.38e-11	Harshfield et al. 2021	rs10889333
DOCK7	PI(36:2)_[M-H]1-	rs10889334	chr1_62491528_C_G	1	62491528	2.9e-11	Harshfield et al. 2021	rs10889334
DOCK7	PI(36:2)_[M-H]1-	rs10789112	chr1_62492087_T_C	1	62492087	2.41e-11	Harshfield et al. 2021	rs10789112
DOCK7	PI(36:2)_[M-H]1-	rs10889335	chr1_62494430_A_G	1	62494430	6.27e-11	Harshfield et al. 2021	rs10889335
DOCK7	PI(36:2)_[M-H]1-	rs1168040	chr1_62494904_T_C	1	62494904	3.18e-11	Harshfield et al. 2021	rs1168040
DOCK7	PI(36:2)_[M-H]1-	rs1168036	chr1_62497063_A_G	1	62497063	1.76e-12	Harshfield et al. 2021	rs1168036
DOCK7	PI(36:2)_[M-H]1-	rs1002687	chr1_62498066_G_A	1	62498066	6.41e-12	Harshfield et al. 2021	rs1002687
DOCK7	PI(36:2)_[M-H]1-	rs1168034	chr1_62498243_G_C	1	62498243	8.05e-12	Harshfield et al. 2021	rs1168034
DOCK7	PI(36:2)_[M-H]1-	rs1168032	chr1_62502076_A_G	1	62502076	9.85e-12	Harshfield et al. 2021	rs1168032
DOCK7	PI(36:2)_[M-H]1-	rs1168031	chr1_62502316_C_T	1	62502316	9.44e-12	Harshfield et al. 2021	rs1168031
DOCK7	PI(36:2)_[M-H]1-	chr1:62968433:I	chr1_62502762_A_AT	1	62502762	1.33e-10	Harshfield et al. 2021	chr1:62968433:I
DOCK7	PI(36:2)_[M-H]1-	rs1168030	chr1_62502820_C_T	1	62502820	8.68e-12	Harshfield et al. 2021	rs1168030
DOCK7	PI(36:2)_[M-H]1-	chr1:62968909:D	chr1_62503238_TA_T	1	62503238	1.11e-10	Harshfield et al. 2021	chr1:62968909:D
DOCK7	PI(36:2)_[M-H]1-	rs1168029	chr1_62503731_G_A	1	62503731	1.71e-11	Harshfield et al. 2021	rs1168029
DOCK7	PI(36:2)_[M-H]1-	rs1168028	chr1_62503760_G_A	1	62503760	8.68e-12	Harshfield et al. 2021	rs1168028
DOCK7	PI(36:2)_[M-H]1-	rs1168027	chr1_62504513_T_C	1	62504513	1.76e-12	Harshfield et al. 2021	rs1168027
DOCK7	PI(36:2)_[M-H]1-	rs1168026	chr1_62505325_T_C	1	62505325	7.4e-12	Harshfield et al. 2021	rs1168026
DOCK7	PI(36:2)_[M-H]1-	rs7527004	chr1_62506557_G_A	1	62506557	1.29e-11	Harshfield et al. 2021	rs7527004
DOCK7	PI(36:2)_[M-H]1-	rs1184865	chr1_62508124_A_G	1	62508124	8.68e-12	Harshfield et al. 2021	rs1184865
DOCK7	PI(36:2)_[M-H]1-	rs1168042	chr1_62508479_A_T	1	62508479	2.62e-12	Harshfield et al. 2021	rs1168042
DOCK7	PI(36:2)_[M-H]1-	chr1:62974458:D	chr1_62508787_TTTAC_T	1	62508787	2.39e-11	Harshfield et al. 2021	chr1:62974458:D
DOCK7	PI(36:2)_[M-H]1-	rs11207976	chr1_62511080_G_A	1	62511080	1.9e-12	Harshfield et al. 2021	rs11207976
DOCK7	PI(36:2)_[M-H]1-	rs11207977	chr1_62511636_C_T	1	62511636	1.27e-11	Harshfield et al. 2021	rs11207977
DOCK7	PI(36:2)_[M-H]1-	rs1781212	chr1_62511748_G_A	1	62511748	1.76e-12	Harshfield et al. 2021	rs1781212
DOCK7	PI(36:2)_[M-H]1-	rs1168044	chr1_62511887_A_C	1	62511887	1.76e-12	Harshfield et al. 2021	rs1168044
DOCK7	PI(36:2)_[M-H]1-	rs78390579	chr1_62514490_A_G	1	62514490	8.68e-12	Harshfield et al. 2021	rs78390579
DOCK7	PI(36:2)_[M-H]1-	chr1:62980399:D	chr1_62514728_CACA_C	1	62514728	1.02e-11	Harshfield et al. 2021	chr1:62980399:D
DOCK7	PI(36:2)_[M-H]1-	rs10889337	chr1_62514936_G_A	1	62514936	8.85e-12	Harshfield et al. 2021	rs10889337
DOCK7	PI(36:2)_[M-H]1-	rs12090886	chr1_62515769_G_A	1	62515769	1.28e-11	Harshfield et al. 2021	rs12090886
DOCK7	PI(36:2)_[M-H]1-	rs11207979	chr1_62517323_G_A	1	62517323	1.76e-12	Harshfield et al. 2021	rs11207979
DOCK7	PI(36:2)_[M-H]1-	rs1168046	chr1_62518022_A_C	1	62518022	1.76e-12	Harshfield et al. 2021	rs1168046
DOCK7	PI(36:2)_[M-H]1-	rs1168047	chr1_62518080_C_T	1	62518080	1.76e-12	Harshfield et al. 2021	rs1168047
DOCK7	PI(36:2)_[M-H]1-	rs10889338	chr1_62519226_C_T	1	62519226	1.13e-11	Harshfield et al. 2021	rs10889338
DOCK7	PI(36:2)_[M-H]1-	rs1168050	chr1_62521284_C_T	1	62521284	1.63e-12	Harshfield et al. 2021	rs1168050
DOCK7	PI(36:2)_[M-H]1-	rs1690766	chr1_62521618_T_C	1	62521618	1.38e-12	Harshfield et al. 2021	rs1690766
DOCK7	PI(36:2)_[M-H]1-	rs1781195	chr1_62523301_T_C	1	62523301	1.29e-12	Harshfield et al. 2021	rs1781195
DOCK7	PI(36:2)_[M-H]1-	rs1627591	chr1_62524136_C_T	1	62524136	1.29e-12	Harshfield et al. 2021	rs1627591
DOCK7	PI(36:2)_[M-H]1-	rs11577840	chr1_62525698_T_C	1	62525698	1.35e-12	Harshfield et al. 2021	rs11577840
DOCK7	PI(36:2)_[M-H]1-	rs12062275	chr1_62526234_T_C	1	62526234	1.19e-12	Harshfield et al. 2021	rs12062275
DOCK7	PI(36:2)_[M-H]1-	rs11207980	chr1_62527078_T_C	1	62527078	8.38e-12	Harshfield et al. 2021	rs11207980
DOCK7	PI(36:2)_[M-H]1-	rs4915838	chr1_62527397_G_A	1	62527397	5.51e-13	Harshfield et al. 2021	rs4915838
DOCK7	PI(36:2)_[M-H]1-	rs12403207	chr1_62527949_T_C	1	62527949	1.19e-12	Harshfield et al. 2021	rs12403207
DOCK7	PI(36:2)_[M-H]1-	rs1168015	chr1_62530375_C_G	1	62530375	1.51e-12	Harshfield et al. 2021	rs1168015
DOCK7	PI(36:2)_[M-H]1-	chr1:62997736:D	chr1_62532065_CAG_C	1	62532065	6.97e-13	Harshfield et al. 2021	chr1:62997736:D
DOCK7	PI(36:2)_[M-H]1-	rs4915840	chr1_62533924_C_G	1	62533924	4.68e-13	Harshfield et al. 2021	rs4915840
DOCK7	PI(36:2)_[M-H]1-	chr1:63000731:D	chr1_62535060_GC_G	1	62535060	7.21e-12	Harshfield et al. 2021	chr1:63000731:D
DOCK7	PI(36:2)_[M-H]1-	rs1168018	chr1_62535449_A_C	1	62535449	1.1e-12	Harshfield et al. 2021	rs1168018
DOCK7	PI(36:2)_[M-H]1-	rs1168017	chr1_62536880_A_G	1	62536880	1.1e-12	Harshfield et al. 2021	rs1168017
DOCK7	PI(36:2)_[M-H]1-	rs7548877	chr1_62540279_T_C	1	62540279	1.1e-12	Harshfield et al. 2021	rs7548877
DOCK7	PI(36:2)_[M-H]1-	rs11207981	chr1_62540416_C_A	1	62540416	1.1e-12	Harshfield et al. 2021	rs11207981
DOCK7	PI(36:2)_[M-H]1-	rs1168023	chr1_62540924_A_T	1	62540924	3.08e-13	Harshfield et al. 2021	rs1168023
DOCK7	PI(36:2)_[M-H]1-	rs11207982	chr1_62541511_C_T	1	62541511	6.91e-12	Harshfield et al. 2021	rs11207982
DOCK7	PI(36:2)_[M-H]1-	rs1184547	chr1_62541557_G_A	1	62541557	1.1e-12	Harshfield et al. 2021	rs1184547
DOCK7	PI(36:2)_[M-H]1-	rs1168022	chr1_62542050_A_T	1	62542050	1.66e-12	Harshfield et al. 2021	rs1168022
DOCK7	PI(36:2)_[M-H]1-	rs1168021	chr1_62544229_A_G	1	62544229	1.19e-12	Harshfield et al. 2021	rs1168021
DOCK7	PI(36:2)_[M-H]1-	rs1168020	chr1_62544285_C_T	1	62544285	1.05e-12	Harshfield et al. 2021	rs1168020
DOCK7	PI(36:2)_[M-H]1-	rs1179765	chr1_62544439_G_C	1	62544439	1.05e-12	Harshfield et al. 2021	rs1179765
DOCK7	PI(36:2)_[M-H]1-	rs12074528	chr1_62545200_T_C	1	62545200	1.05e-12	Harshfield et al. 2021	rs12074528
DOCK7	PI(36:2)_[M-H]1-	rs10889339	chr1_62546385_A_G	1	62546385	1.29e-12	Harshfield et al. 2021	rs10889339
DOCK7	PI(36:2)_[M-H]1-	rs10889340	chr1_62546400_A_C	1	62546400	1.23e-12	Harshfield et al. 2021	rs10889340
DOCK7	PI(36:2)_[M-H]1-	rs11207983	chr1_62546436_C_T	1	62546436	1.19e-12	Harshfield et al. 2021	rs11207983
DOCK7	PI(36:2)_[M-H]1-	rs2029763	chr1_62547463_A_G	1	62547463	7.45e-12	Harshfield et al. 2021	rs2029763
DOCK7	PI(36:2)_[M-H]1-	rs11207984	chr1_62547725_C_T	1	62547725	1.14e-12	Harshfield et al. 2021	rs11207984
DOCK7	PI(36:2)_[M-H]1-	rs11207985	chr1_62548115_A_G	1	62548115	1.14e-12	Harshfield et al. 2021	rs11207985
DOCK7	PI(36:2)_[M-H]1-	rs10789113	chr1_62549528_A_T	1	62549528	7.45e-12	Harshfield et al. 2021	rs10789113
DOCK7	PI(36:2)_[M-H]1-	rs11207986	chr1_62552499_T_C	1	62552499	1.14e-12	Harshfield et al. 2021	rs11207986
DOCK7	PI(36:2)_[M-H]1-	rs7519785	chr1_62554248_G_A	1	62554248	1.35e-12	Harshfield et al. 2021	rs7519785
DOCK7	PI(36:2)_[M-H]1-	rs10159255	chr1_62555145_C_A	1	62555145	1.04e-11	Harshfield et al. 2021	rs10159255
DOCK7	PI(36:2)_[M-H]1-	rs2131926	chr1_62560340_C_T	1	62560340	1.46e-12	Harshfield et al. 2021	rs2131926
DOCK7	PI(36:2)_[M-H]1-	rs10889343	chr1_62560758_T_G	1	62560758	1.35e-12	Harshfield et al. 2021	rs10889343
DOCK7	PI(36:2)_[M-H]1-	rs4329540	chr1_62561353_C_T	1	62561353	1.35e-12	Harshfield et al. 2021	rs4329540
DOCK7	PI(36:2)_[M-H]1-	rs4915621	chr1_62563762_A_G	1	62563762	4.37e-12	Harshfield et al. 2021	rs4915621
DOCK7	PI(36:2)_[M-H]1-	rs6693353	chr1_62565945_A_C	1	62565945	2.62e-12	Harshfield et al. 2021	rs6693353
DOCK7	PI(36:2)_[M-H]1-	rs10889344	chr1_62568270_T_C	1	62568270	1.1e-12	Harshfield et al. 2021	rs10889344
DOCK7	PI(36:2)_[M-H]1-	rs144042353	chr1_62570458_G_A	1	62570458	6.8e-13	Harshfield et al. 2021	rs144042353
DOCK7	PI(36:2)_[M-H]1-	rs116405518	chr1_62571136_G_A	1	62571136	1.02e-12	Harshfield et al. 2021	rs116405518
DOCK7	PI(36:2)_[M-H]1-	rs12116574	chr1_62572166_C_T	1	62572166	6.07e-12	Harshfield et al. 2021	rs12116574
DOCK7	PI(36:2)_[M-H]1-	chr1:63038303:D	chr1_62572632_TGG_T	1	62572632	6.28e-13	Harshfield et al. 2021	chr1:63038303:D
DOCK7	PI(36:2)_[M-H]1-	rs6696502	chr1_62573862_C_T	1	62573862	1.02e-12	Harshfield et al. 2021	rs6696502
DOCK7	PI(36:2)_[M-H]1-	rs12038768	chr1_62575057_G_T	1	62575057	5.63e-12	Harshfield et al. 2021	rs12038768
DOCK7	PI(36:2)_[M-H]1-	rs11207990	chr1_62575415_T_C	1	62575415	1.02e-12	Harshfield et al. 2021	rs11207990
DOCK7	PI(36:2)_[M-H]1-	rs11207992	chr1_62576129_T_G	1	62576129	7.6e-12	Harshfield et al. 2021	rs11207992
DOCK7	PI(36:2)_[M-H]1-	rs1472257	chr1_62576455_A_G	1	62576455	9.01e-13	Harshfield et al. 2021	rs1472257
DOCK7	PI(36:2)_[M-H]1-	rs10789116	chr1_62577067_A_G	1	62577067	5.63e-12	Harshfield et al. 2021	rs10789116
DOCK7	PI(36:2)_[M-H]1-	rs1748201	chr1_62579835_A_C	1	62579835	1.03e-12	Harshfield et al. 2021	rs1748201
DOCK7	PI(36:2)_[M-H]1-	rs1748200	chr1_62580368_T_C	1	62580368	1.03e-12	Harshfield et al. 2021	rs1748200
DOCK7	PI(36:2)_[M-H]1-	rs1629122	chr1_62580907_C_A	1	62580907	9.5e-13	Harshfield et al. 2021	rs1629122
DOCK7	PI(36:2)_[M-H]1-	rs11207995	chr1_62583880_A_C	1	62583880	6.47e-12	Harshfield et al. 2021	rs11207995
DOCK7	PI(36:2)_[M-H]1-	rs1748195	chr1_62583922_C_G	1	62583922	6.4e-13	Harshfield et al. 2021	rs1748195
DOCK7	PI(36:2)_[M-H]1-	rs12042319	chr1_62584148_G_A	1	62584148	6e-12	Harshfield et al. 2021	rs12042319
DOCK7	PI(36:2)_[M-H]1-	rs3850634	chr1_62584927_T_G	1	62584927	6.47e-12	Harshfield et al. 2021	rs3850634
DOCK7	PI(36:2)_[M-H]1-	rs11207996	chr1_62589799_G_A	1	62589799	7.35e-12	Harshfield et al. 2021	rs11207996
DOCK7	PI(36:2)_[M-H]1-	rs1748197	chr1_62590441_G_A	1	62590441	1.59e-12	Harshfield et al. 2021	rs1748197
DOCK7	PI(36:2)_[M-H]1-	rs2366636	chr1_62590999_G_A	1	62590999	1.72e-12	Harshfield et al. 2021	rs2366636
DOCK7	PI(36:2)_[M-H]1-	rs1748199	chr1_62591465_T_C	1	62591465	1.72e-12	Harshfield et al. 2021	rs1748199
DOCK7	PI(36:2)_[M-H]1-	rs6690733	chr1_62594640_A_C	1	62594640	1.14e-12	Harshfield et al. 2021	rs6690733
DOCK7	PI(36:2)_[M-H]1-	rs11207997	chr1_62596235_C_T	1	62596235	1.24e-12	Harshfield et al. 2021	rs11207997
DOCK7	PI(36:2)_[M-H]1-	chr1:63070537:D	chr1_62604866_AGTTAATGTG_A	1	62604866	3.56e-12	Harshfield et al. 2021	chr1:63070537:D
DOCK7	PI(36:2)_[M-H]1-	rs10789117	chr1_62606594_A_C	1	62606594	9.77e-13	Harshfield et al. 2021	rs10789117
DOCK7	PI(36:2)_[M-H]1-	rs6675401	chr1_62608304_C_T	1	62608304	9.03e-13	Harshfield et al. 2021	rs6675401
DOCK7	PI(36:2)_[M-H]1-	rs6678483	chr1_62608771_C_A	1	62608771	9.03e-13	Harshfield et al. 2021	rs6678483
DOCK7	PI(36:2)_[M-H]1-	chr1:63074527:D	chr1_62608856_CTCAT_C	1	62608856	3e-11	Harshfield et al. 2021	chr1:63074527:D
DOCK7	PI(36:2)_[M-H]1-	rs10889347	chr1_62610155_G_A	1	62610155	9.03e-13	Harshfield et al. 2021	rs10889347
DOCK7	PI(36:2)_[M-H]1-	rs10889349	chr1_62616248_A_G	1	62616248	1.03e-12	Harshfield et al. 2021	rs10889349
DOCK7	PI(36:2)_[M-H]1-	rs61471917	chr1_62618359_G_A	1	62618359	8.34e-13	Harshfield et al. 2021	rs61471917
DOCK7	PI(36:2)_[M-H]1-	rs10889350	chr1_62619595_C_T	1	62619595	8.34e-13	Harshfield et al. 2021	rs10889350
DOCK7	PI(36:2)_[M-H]1-	rs6587980	chr1_62625187_C_T	1	62625187	2.13e-12	Harshfield et al. 2021	rs6587980
DOCK7	PI(36:2)_[M-H]1-	rs10157265	chr1_62627946_C_T	1	62627946	8.34e-13	Harshfield et al. 2021	rs10157265
DOCK7	PI(36:2)_[M-H]1-	chr1:63093661:D	chr1_62627990_GT_G	1	62627990	5.92e-12	Harshfield et al. 2021	chr1:63093661:D
DOCK7	PI(36:2)_[M-H]1-	rs11485618	chr1_62628536_A_G	1	62628536	4.43e-12	Harshfield et al. 2021	rs11485618
DOCK7	PI(36:2)_[M-H]1-	rs10789118	chr1_62629021_A_G	1	62629021	4.62e-12	Harshfield et al. 2021	rs10789118
DOCK7	PI(36:2)_[M-H]1-	rs7520810	chr1_62630040_C_T	1	62630040	8.34e-13	Harshfield et al. 2021	rs7520810
DOCK7	PI(36:2)_[M-H]1-	rs12025800	chr1_62631110_C_G	1	62631110	8.34e-13	Harshfield et al. 2021	rs12025800
DOCK7	PI(36:2)_[M-H]1-	chr1:63097424:I	chr1_62631753_A_AG	1	62631753	6.18e-13	Harshfield et al. 2021	chr1:63097424:I
DOCK7	PI(36:2)_[M-H]1-	rs10789119	chr1_62632564_G_A	1	62632564	4.62e-12	Harshfield et al. 2021	rs10789119
DOCK7	PI(36:2)_[M-H]1-	rs10889352	chr1_62633352_T_C	1	62633352	4.62e-12	Harshfield et al. 2021	rs10889352
DOCK7	PI(36:2)_[M-H]1-	rs2366638	chr1_62633906_G_A	1	62633906	8.34e-13	Harshfield et al. 2021	rs2366638
DOCK7	PI(36:2)_[M-H]1-	rs10789120	chr1_62635452_G_A	1	62635452	4.15e-12	Harshfield et al. 2021	rs10789120
DOCK7	PI(36:2)_[M-H]1-	rs1570694	chr1_62637546_A_G	1	62637546	4.29e-12	Harshfield et al. 2021	rs1570694
DOCK7	PI(36:2)_[M-H]1-	rs6657050	chr1_62639582_A_G	1	62639582	1.63e-13	Harshfield et al. 2021	rs6657050
DOCK7	PI(36:2)_[M-H]1-	chr1:63106174:D	chr1_62640503_AAAGC_A	1	62640503	4.61e-12	Harshfield et al. 2021	chr1:63106174:D
DOCK7	PI(36:2)_[M-H]1-	rs7539035	chr1_62641096_C_A	1	62641096	8.34e-13	Harshfield et al. 2021	rs7539035
DOCK7	PI(36:2)_[M-H]1-	rs995000	chr1_62641855_C_T	1	62641855	4.62e-12	Harshfield et al. 2021	rs995000
DOCK7	PI(36:2)_[M-H]1-	rs11208000	chr1_62642703_A_G	1	62642703	8.34e-13	Harshfield et al. 2021	rs11208000
DOCK7	PI(36:2)_[M-H]1-	chr1:63108680:D	chr1_62643009_AAGGCCACAAG_A	1	62643009	4.17e-13	Harshfield et al. 2021	chr1:63108680:D
DOCK7	PI(36:2)_[M-H]1-	rs993013	chr1_62645398_G_T	1	62645398	1.42e-12	Harshfield et al. 2021	rs993013
DOCK7	PI(36:2)_[M-H]1-	rs1168085	chr1_62646649_C_G	1	62646649	1.82e-12	Harshfield et al. 2021	rs1168085
DOCK7	PI(36:2)_[M-H]1-	rs1168086	chr1_62646718_A_G	1	62646718	5.51e-13	Harshfield et al. 2021	rs1168086
DOCK7	PI(36:2)_[M-H]1-	rs746735	chr1_62647840_C_A	1	62647840	5.51e-13	Harshfield et al. 2021	rs746735
DOCK7	PI(36:2)_[M-H]1-	rs1168089	chr1_62648048_T_C	1	62648048	5.51e-13	Harshfield et al. 2021	rs1168089
DOCK7	PI(36:2)_[M-H]1-	chr1:63116041:D	chr1_62650370_GA_G	1	62650370	7.12e-13	Harshfield et al. 2021	chr1:63116041:D
DOCK7	PI(36:2)_[M-H]1-	rs1168093	chr1_62650556_G_A	1	62650556	7.44e-13	Harshfield et al. 2021	rs1168093
DOCK7	PI(36:2)_[M-H]1-	rs10889353	chr1_62652525_A_C	1	62652525	5.04e-12	Harshfield et al. 2021	rs10889353
DOCK7	PI(36:2)_[M-H]1-	rs1168097	chr1_62654700_C_T	1	62654700	7.85e-13	Harshfield et al. 2021	rs1168097
DOCK7	PI(36:2)_[M-H]1-	rs1168098	chr1_62655623_G_A	1	62655623	6.88e-13	Harshfield et al. 2021	rs1168098
DOCK7	PI(36:2)_[M-H]1-	rs1168099	chr1_62657188_C_A	1	62657188	6.88e-13	Harshfield et al. 2021	rs1168099
DOCK7	PI(36:2)_[M-H]1-	rs4495740	chr1_62658794_T_G	1	62658794	4.67e-12	Harshfield et al. 2021	rs4495740
DOCK7	PI(36:2)_[M-H]1-	rs1168102	chr1_62662034_C_T	1	62662034	6.35e-13	Harshfield et al. 2021	rs1168102
DOCK7	PI(36:2)_[M-H]1-	rs28641195	chr1_62662410_C_T	1	62662410	6.88e-13	Harshfield et al. 2021	rs28641195
DOCK7	PI(36:2)_[M-H]1-	rs1168104	chr1_62662654_A_G	1	62662654	6.25e-13	Harshfield et al. 2021	rs1168104
DOCK7	PI(36:2)_[M-H]1-	rs10889354	chr1_62663411_T_C	1	62663411	6.77e-12	Harshfield et al. 2021	rs10889354
DOCK7	PI(36:2)_[M-H]1-	rs11208001	chr1_62664760_C_T	1	62664760	7.78e-13	Harshfield et al. 2021	rs11208001
DOCK7	PI(36:2)_[M-H]1-	rs2479464	chr1_62665320_G_A	1	62665320	5.61e-13	Harshfield et al. 2021	rs2479464
DOCK7	PI(36:2)_[M-H]1-	rs1168132	chr1_62667797_T_A	1	62667797	1.82e-12	Harshfield et al. 2021	rs1168132
DOCK7	PI(36:2)_[M-H]1-	rs4587594	chr1_62668259_G_A	1	62668259	3.52e-12	Harshfield et al. 2021	rs4587594
DOCK7	PI(36:2)_[M-H]1-	rs28399032	chr1_62669953_G_C	1	62669953	2.26e-12	Harshfield et al. 2021	rs28399032
DOCK7	PI(36:2)_[M-H]1-	rs1168128	chr1_62670175_C_G	1	62670175	3.61e-13	Harshfield et al. 2021	rs1168128
DOCK7	PI(36:2)_[M-H]1-	rs1168124	chr1_62674059_C_T	1	62674059	7.01e-13	Harshfield et al. 2021	rs1168124
DOCK7	PI(36:2)_[M-H]1-	rs11208004	chr1_62679768_G_A	1	62679768	1.37e-11	Harshfield et al. 2021	rs11208004
DOCK7	PI(36:2)_[M-H]1-	chr1:63153199:D	chr1_62687528_TCAGAA_T	1	62687528	3.65e-12	Harshfield et al. 2021	chr1:63153199:D
DOCK7	PI(36:2)_[M-H]1-	rs10889356	chr1_62689678_G_A	1	62689678	4.28e-12	Harshfield et al. 2021	rs10889356
DOCK7	PI(36:2)_[M-H]1-	rs1168114	chr1_62690372_A_G	1	62690372	1.01e-12	Harshfield et al. 2021	rs1168114
DOCK7	PI(36:2)_[M-H]1-	rs1168113	chr1_62690427_T_C	1	62690427	2.32e-12	Harshfield et al. 2021	rs1168113
DOCK7	PI(36:2)_[M-H]1-	chr1:63159212:D	chr1_62693541_TA_T	1	62693541	1.7e-11	Harshfield et al. 2021	chr1:63159212:D
DOCK7	PI(36:2)_[M-H]1-	rs10889357	chr1_62694611_C_T	1	62694611	1.32e-11	Harshfield et al. 2021	rs10889357
DOCK7	PI(36:2)_[M-H]1-	rs1168107	chr1_62695502_A_T	1	62695502	3.58e-12	Harshfield et al. 2021	rs1168107
DOCK7	PI(36:2)_[M-H]1-	rs12136083	chr1_62697402_T_C	1	62697402	2.73e-11	Harshfield et al. 2021	rs12136083
DOCK7	PI(36:2)_[M-H]1-	rs144834675	chr1_62704195_T_C	1	62704195	2.24e-12	Harshfield et al. 2021	rs144834675
DOCK7	PI(36:2)_[M-H]1-	rs6682423	chr1_62705392_C_T	1	62705392	2.15e-12	Harshfield et al. 2021	rs6682423
DOCK7	PI(36:2)_[M-H]1-	rs6666816	chr1_62705528_C_T	1	62705528	2.15e-12	Harshfield et al. 2021	rs6666816
DOCK7	PI(36:2)_[M-H]1-	rs880694	chr1_62707613_C_T	1	62707613	1.99e-12	Harshfield et al. 2021	rs880694
DOCK7	PI(36:2)_[M-H]1-	rs10889360	chr1_62708247_C_T	1	62708247	7.89e-12	Harshfield et al. 2021	rs10889360
DOCK7	PI(36:2)_[M-H]1-	rs11208007	chr1_62710412_A_T	1	62710412	7.8e-12	Harshfield et al. 2021	rs11208007
DOCK7	PI(36:2)_[M-H]1-	rs4409689	chr1_62711694_C_T	1	62711694	2.32e-12	Harshfield et al. 2021	rs4409689
DOCK7	PI(36:2)_[M-H]1-	rs7518497	chr1_62712025_A_C	1	62712025	9.15e-12	Harshfield et al. 2021	rs7518497
DOCK7	PI(36:2)_[M-H]1-	rs9787151	chr1_62713467_C_T	1	62713467	2.15e-12	Harshfield et al. 2021	rs9787151
DOCK7	PI(36:2)_[M-H]1-	rs9787156	chr1_62713541_G_A	1	62713541	2.51e-12	Harshfield et al. 2021	rs9787156
DOCK7	PI(36:2)_[M-H]1-	rs6686331	chr1_62716464_C_T	1	62716464	1.69e-12	Harshfield et al. 2021	rs6686331
DOCK7	PI(36:2)_[M-H]1-	rs4915853	chr1_62725906_C_A	1	62725906	3.35e-12	Harshfield et al. 2021	rs4915853
DOCK7	PI(36:2)_[M-H]1-	rs11208009	chr1_62730021_C_T	1	62730021	1.42e-11	Harshfield et al. 2021	rs11208009
DOCK7	PI(36:2)_[M-H]1-	chr1:63199347:D	chr1_62733676_TG_T	1	62733676	2.95e-11	Harshfield et al. 2021	chr1:63199347:D
DOCK7	PI(36:2)_[M-H]1-	rs6679002	chr1_62734265_G_T	1	62734265	2.13e-11	Harshfield et al. 2021	rs6679002
GCKR	SM(33:1)_[M-CH3]1-	rs1260326	chr2_27508073_T_C	2	27508073	2.2e-10	Harshfield et al. 2021	rs1260326
GCKR	SM(37:1)_[M+H]1+	rs1260326	chr2_27508073_T_C	2	27508073	5.47e-11	Harshfield et al. 2021	rs1260326
GCKR	SM(37:1)_[M+H]1+	rs780094	chr2_27518370_T_C	2	27518370	8.03e-10	Harshfield et al. 2021	rs780094
GCKR	SM(37:1)_[M+H]1+	rs780093	chr2_27519736_T_C	2	27519736	8.89e-10	Harshfield et al. 2021	rs780093
LOC100507389	PA(44:6)_[M+OAc]1- / PG(43:6)_[M-H]1-	rs6770560	chr3_142938919_A_G	3	142938919	5.45e-10	Harshfield et al. 2021	rs6770560
LOC100507389	PA(44:6)_[M+OAc]1- / PG(43:6)_[M-H]1-	rs9821138	chr3_142940995_A_G	3	142940995	3.96e-10	Harshfield et al. 2021	rs9821138
LOC100507389	PA(44:6)_[M+OAc]1- / PG(43:6)_[M-H]1-	chr3:142660022:D	chr3_142941180_ATTCAGTAG_A	3	142941180	3.71e-10	Harshfield et al. 2021	chr3:142660022:D
LOC100507389	PA(44:6)_[M+OAc]1- / PG(43:6)_[M-H]1-	rs7650847	chr3_142944365_T_C	3	142944365	8.31e-10	Harshfield et al. 2021	rs7650847
LOC100507389	PA(44:6)_[M+OAc]1- / PG(43:6)_[M-H]1-	rs4683715	chr3_142945977_A_G	3	142945977	3.43e-10	Harshfield et al. 2021	rs4683715
UGT8	PG(32:1)_[M+OAc]1-	rs72676244	chr4_114479168_A_G	4	114479168	2.17e-13	Harshfield et al. 2021	rs72676244
UGT8	PG(32:1)_[M+OAc]1-	chr4:115400726:D	chr4_114479570_CT_C	4	114479570	3.86e-10	Harshfield et al. 2021	chr4:115400726:D
UGT8	PG(32:1)_[M+OAc]1-	rs62309866	chr4_114479583_G_A	4	114479583	4.51e-10	Harshfield et al. 2021	rs62309866
UGT8	PG(32:1)_[M+OAc]1-	rs7685549	chr4_114479772_A_G	4	114479772	3.79e-10	Harshfield et al. 2021	rs7685549
UGT8	PG(32:1)_[M+OAc]1-	rs7686774	chr4_114480357_A_G	4	114480357	3.62e-10	Harshfield et al. 2021	rs7686774
UGT8	PG(32:1)_[M+OAc]1-	rs7687413	chr4_114480417_G_T	4	114480417	4.16e-10	Harshfield et al. 2021	rs7687413
UGT8	PG(32:1)_[M+OAc]1-	rs7665675	chr4_114480704_T_C	4	114480704	3.7e-10	Harshfield et al. 2021	rs7665675
UGT8	PG(32:1)_[M+OAc]1-	rs7692571	chr4_114480792_G_A	4	114480792	3.7e-10	Harshfield et al. 2021	rs7692571
UGT8	PG(32:1)_[M+OAc]1-	rs62309868	chr4_114481442_T_C	4	114481442	1.59e-13	Harshfield et al. 2021	rs62309868
UGT8	PG(32:1)_[M+OAc]1-	rs11724670	chr4_114482122_G_T	4	114482122	5.91e-10	Harshfield et al. 2021	rs11724670
UGT8	PG(32:1)_[M+OAc]1-	rs11724674	chr4_114482175_G_A	4	114482175	3.79e-10	Harshfield et al. 2021	rs11724674
UGT8	PG(32:1)_[M+OAc]1-	rs10002657	chr4_114483120_G_A	4	114483120	5.91e-10	Harshfield et al. 2021	rs10002657
UGT8	PG(32:1)_[M+OAc]1-	rs6849064	chr4_114483807_A_G	4	114483807	2.23e-13	Harshfield et al. 2021	rs6849064
UGT8	PG(32:1)_[M+OAc]1-	rs1460770	chr4_114484189_C_A	4	114484189	1.39e-13	Harshfield et al. 2021	rs1460770
UGT8	PG(32:1)_[M+OAc]1-	rs6850121	chr4_114484294_A_G	4	114484294	2.35e-13	Harshfield et al. 2021	rs6850121
UGT8	PG(32:1)_[M+OAc]1-	rs28564476	chr4_114484592_C_T	4	114484592	2.01e-13	Harshfield et al. 2021	rs28564476
UGT8	PG(32:1)_[M+OAc]1-	rs922199	chr4_114485362_A_G	4	114485362	2.19e-13	Harshfield et al. 2021	rs922199
UGT8	PG(32:1)_[M+OAc]1-	rs1551742	chr4_114485894_C_T	4	114485894	2.01e-13	Harshfield et al. 2021	rs1551742
UGT8	PG(32:1)_[M+OAc]1-	rs10516602	chr4_114486174_C_T	4	114486174	3.11e-10	Harshfield et al. 2021	rs10516602
UGT8	PG(32:1)_[M+OAc]1-	rs1460771	chr4_114486755_T_C	4	114486755	3.16e-10	Harshfield et al. 2021	rs1460771
UGT8	PG(32:1)_[M+OAc]1-	rs1460772	chr4_114487028_C_T	4	114487028	3.23e-10	Harshfield et al. 2021	rs1460772
UGT8	PG(32:1)_[M+OAc]1-	rs10028232	chr4_114487644_G_A	4	114487644	3.16e-10	Harshfield et al. 2021	rs10028232
UGT8	PG(32:1)_[M+OAc]1-	rs7671026	chr4_114487736_C_A	4	114487736	3.23e-10	Harshfield et al. 2021	rs7671026
UGT8	PG(32:1)_[M+OAc]1-	rs12641633	chr4_114488186_T_G	4	114488186	1.7e-13	Harshfield et al. 2021	rs12641633
UGT8	PG(32:1)_[M+OAc]1-	rs10031142	chr4_114488433_G_A	4	114488433	3.23e-10	Harshfield et al. 2021	rs10031142
UGT8	PG(32:1)_[M+OAc]1-	chr4:115409992:D	chr4_114488836_CTATTACTATGTTAA_C	4	114488836	3.19e-10	Harshfield et al. 2021	chr4:115409992:D
UGT8	PG(32:1)_[M+OAc]1-	rs17678686	chr4_114489100_G_A	4	114489100	3.23e-10	Harshfield et al. 2021	rs17678686
UGT8	PG(32:1)_[M+OAc]1-	rs28766989	chr4_114489752_C_T	4	114489752	3.23e-10	Harshfield et al. 2021	rs28766989
UGT8	PG(32:1)_[M+OAc]1-	rs13105730	chr4_114490021_G_A	4	114490021	2.14e-13	Harshfield et al. 2021	rs13105730
UGT8	PG(32:1)_[M+OAc]1-	rs11722125	chr4_114490374_C_G	4	114490374	3.23e-10	Harshfield et al. 2021	rs11722125
UGT8	PG(32:1)_[M+OAc]1-	rs11722201	chr4_114490577_C_T	4	114490577	3.01e-10	Harshfield et al. 2021	rs11722201
UGT8	PG(32:1)_[M+OAc]1-	rs1599316	chr4_114490702_T_G	4	114490702	5.23e-10	Harshfield et al. 2021	rs1599316
UGT8	PG(32:1)_[M+OAc]1-	rs1585446	chr4_114490871_T_C	4	114490871	5.11e-10	Harshfield et al. 2021	rs1585446
UGT8	PG(32:1)_[M+OAc]1-	rs4833457	chr4_114490891_G_A	4	114490891	1.64e-13	Harshfield et al. 2021	rs4833457
UGT8	PG(32:1)_[M+OAc]1-	rs1585447	chr4_114490912_G_C	4	114490912	2.83e-10	Harshfield et al. 2021	rs1585447
UGT8	PG(32:1)_[M+OAc]1-	rs1585448	chr4_114491050_G_T	4	114491050	2.55e-10	Harshfield et al. 2021	rs1585448
UGT8	PG(32:1)_[M+OAc]1-	rs1870655	chr4_114491625_C_T	4	114491625	2.49e-10	Harshfield et al. 2021	rs1870655
UGT8	PG(32:1)_[M+OAc]1-	rs2219591	chr4_114491902_G_T	4	114491902	2.49e-10	Harshfield et al. 2021	rs2219591
UGT8	PG(32:1)_[M+OAc]1-	rs2199310	chr4_114492246_G_A	4	114492246	2.49e-10	Harshfield et al. 2021	rs2199310
UGT8	PG(32:1)_[M+OAc]1-	rs2199311	chr4_114492288_T_C	4	114492288	4.14e-10	Harshfield et al. 2021	rs2199311
UGT8	PG(32:1)_[M+OAc]1-	rs7698391	chr4_114492457_A_G	4	114492457	2.44e-10	Harshfield et al. 2021	rs7698391
UGT8	PG(32:1)_[M+OAc]1-	rs7698790	chr4_114492647_A_G	4	114492647	2.87e-10	Harshfield et al. 2021	rs7698790
UGT8	PG(32:1)_[M+OAc]1-	rs13102706	chr4_114492998_T_C	4	114492998	2.7e-10	Harshfield et al. 2021	rs13102706
UGT8	PG(32:1)_[M+OAc]1-	rs13102910	chr4_114493049_T_A	4	114493049	1.75e-10	Harshfield et al. 2021	rs13102910
UGT8	PG(32:1)_[M+OAc]1-	rs13127839	chr4_114493059_G_A	4	114493059	1.89e-10	Harshfield et al. 2021	rs13127839
UGT8	PG(32:1)_[M+OAc]1-	rs13103158	chr4_114493188_T_C	4	114493188	2.68e-10	Harshfield et al. 2021	rs13103158
UGT8	PG(32:1)_[M+OAc]1-	rs13127680	chr4_114493217_A_G	4	114493217	2.68e-10	Harshfield et al. 2021	rs13127680
UGT8	PG(32:1)_[M+OAc]1-	rs4834415	chr4_114493245_G_A	4	114493245	2.68e-10	Harshfield et al. 2021	rs4834415
UGT8	PG(32:1)_[M+OAc]1-	chr4:115414433:D	chr4_114493277_ATAT_A	4	114493277	1.6e-13	Harshfield et al. 2021	chr4:115414433:D
UGT8	PG(32:1)_[M+OAc]1-	rs4833458	chr4_114493571_A_G	4	114493571	2.38e-10	Harshfield et al. 2021	rs4833458
UGT8	PG(32:1)_[M+OAc]1-	rs4833459	chr4_114493734_G_A	4	114493734	2.38e-10	Harshfield et al. 2021	rs4833459
UGT8	PG(32:1)_[M+OAc]1-	rs4834416	chr4_114493830_A_G	4	114493830	2.78e-10	Harshfield et al. 2021	rs4834416
UGT8	PG(32:1)_[M+OAc]1-	rs12501292	chr4_114493876_T_C	4	114493876	2.4e-10	Harshfield et al. 2021	rs12501292
UGT8	PG(32:1)_[M+OAc]1-	rs12512563	chr4_114493973_C_T	4	114493973	2.81e-10	Harshfield et al. 2021	rs12512563
UGT8	PG(32:1)_[M+OAc]1-	rs12504927	chr4_114493975_A_C	4	114493975	2.81e-10	Harshfield et al. 2021	rs12504927
UGT8	PG(32:1)_[M+OAc]1-	rs13147121	chr4_114493994_A_G	4	114493994	2.81e-10	Harshfield et al. 2021	rs13147121
UGT8	PG(32:1)_[M+OAc]1-	rs13147488	chr4_114494051_C_T	4	114494051	2.38e-10	Harshfield et al. 2021	rs13147488
UGT8	PG(32:1)_[M+OAc]1-	rs12711027	chr4_114494204_T_A	4	114494204	2.38e-10	Harshfield et al. 2021	rs12711027
UGT8	PG(32:1)_[M+OAc]1-	rs13148430	chr4_114494469_C_T	4	114494469	2.38e-10	Harshfield et al. 2021	rs13148430
UGT8	PG(32:1)_[M+OAc]1-	rs6839599	chr4_114494754_A_G	4	114494754	3.09e-10	Harshfield et al. 2021	rs6839599
UGT8	PG(32:1)_[M+OAc]1-	rs6840798	chr4_114495078_G_T	4	114495078	2.23e-10	Harshfield et al. 2021	rs6840798
UGT8	PG(32:1)_[M+OAc]1-	rs6817762	chr4_114495098_T_C	4	114495098	1.67e-10	Harshfield et al. 2021	rs6817762
UGT8	PG(32:1)_[M+OAc]1-	rs13103833	chr4_114495414_A_G	4	114495414	2.32e-10	Harshfield et al. 2021	rs13103833
UGT8	PG(32:1)_[M+OAc]1-	chr4:115416673:D	chr4_114495517_AAAAG_A	4	114495517	2.17e-13	Harshfield et al. 2021	chr4:115416673:D
UGT8	PG(32:1)_[M+OAc]1-	rs13104656	chr4_114495547_G_A	4	114495547	2.32e-10	Harshfield et al. 2021	rs13104656
UGT8	PG(32:1)_[M+OAc]1-	rs13104685	chr4_114495590_G_A	4	114495590	2.32e-10	Harshfield et al. 2021	rs13104685
UGT8	PG(32:1)_[M+OAc]1-	rs13104693	chr4_114495600_G_T	4	114495600	2.32e-10	Harshfield et al. 2021	rs13104693
UGT8	PG(32:1)_[M+OAc]1-	rs7662125	chr4_114495706_T_C	4	114495706	2.29e-10	Harshfield et al. 2021	rs7662125
UGT8	PG(32:1)_[M+OAc]1-	rs7689158	chr4_114495770_G_A	4	114495770	2.44e-10	Harshfield et al. 2021	rs7689158
UGT8	PG(32:1)_[M+OAc]1-	rs2054303	chr4_114495803_T_C	4	114495803	2.29e-10	Harshfield et al. 2021	rs2054303
UGT8	PG(32:1)_[M+OAc]1-	rs2054304	chr4_114495902_G_C	4	114495902	2.34e-10	Harshfield et al. 2021	rs2054304
UGT8	PG(32:1)_[M+OAc]1-	rs2054305	chr4_114496175_C_G	4	114496175	2.22e-10	Harshfield et al. 2021	rs2054305
UGT8	PG(32:1)_[M+OAc]1-	rs2054306	chr4_114496204_A_T	4	114496204	2.22e-10	Harshfield et al. 2021	rs2054306
UGT8	PG(32:1)_[M+OAc]1-	rs11931563	chr4_114496527_G_A	4	114496527	2.22e-13	Harshfield et al. 2021	rs11931563
UGT8	PG(32:1)_[M+OAc]1-	rs2035059	chr4_114496530_A_G	4	114496530	2.22e-10	Harshfield et al. 2021	rs2035059
UGT8	PG(32:1)_[M+OAc]1-	rs12502750	chr4_114499194_C_T	4	114499194	2.82e-13	Harshfield et al. 2021	rs12502750
UGT8	PG(32:1)_[M+OAc]1-	rs7654273	chr4_114501231_T_C	4	114501231	2e-13	Harshfield et al. 2021	rs7654273
UGT8	PG(32:1)_[M+OAc]1-	rs6839138	chr4_114501793_A_G	4	114501793	2.1e-13	Harshfield et al. 2021	rs6839138
UGT8	PG(32:1)_[M+OAc]1-	rs6839694	chr4_114502041_A_G	4	114502041	4.06e-13	Harshfield et al. 2021	rs6839694
UGT8	PG(32:1)_[M+OAc]1-	rs1599317	chr4_114503010_A_G	4	114503010	3.86e-10	Harshfield et al. 2021	rs1599317
UGT8	PG(32:1)_[M+OAc]1-	rs7674990	chr4_114506467_G_T	4	114506467	1.56e-13	Harshfield et al. 2021	rs7674990
UGT8	PG(32:1)_[M+OAc]1-	rs10015704	chr4_114507972_C_A	4	114507972	1.88e-13	Harshfield et al. 2021	rs10015704
UGT8	PG(32:1)_[M+OAc]1-	rs7665770	chr4_114508383_T_C	4	114508383	1.88e-13	Harshfield et al. 2021	rs7665770
UGT8	PG(32:1)_[M+OAc]1-	rs36096691	chr4_114509770_A_G	4	114509770	1.67e-13	Harshfield et al. 2021	rs36096691
UGT8	PG(32:1)_[M+OAc]1-	rs993460	chr4_114510521_A_C	4	114510521	2.13e-10	Harshfield et al. 2021	rs993460
UGT8	PG(32:1)_[M+OAc]1-	rs7686100	chr4_114511670_T_C	4	114511670	2.17e-10	Harshfield et al. 2021	rs7686100
UGT8	PG(32:1)_[M+OAc]1-	rs4409025	chr4_114511785_A_G	4	114511785	2.42e-10	Harshfield et al. 2021	rs4409025
UGT8	PG(32:1)_[M+OAc]1-	rs4409026	chr4_114511787_A_G	4	114511787	2.11e-10	Harshfield et al. 2021	rs4409026
UGT8	PG(32:1)_[M+OAc]1-	rs4295329	chr4_114511945_A_C	4	114511945	2.17e-10	Harshfield et al. 2021	rs4295329
UGT8	PG(32:1)_[M+OAc]1-	rs4409027	chr4_114511985_A_T	4	114511985	2.17e-10	Harshfield et al. 2021	rs4409027
UGT8	PG(32:1)_[M+OAc]1-	rs4413472	chr4_114512090_A_G	4	114512090	2.17e-10	Harshfield et al. 2021	rs4413472
UGT8	PG(32:1)_[M+OAc]1-	rs11936113	chr4_114512224_A_G	4	114512224	2.17e-10	Harshfield et al. 2021	rs11936113
UGT8	PG(32:1)_[M+OAc]1-	rs11936150	chr4_114512391_A_G	4	114512391	2.17e-10	Harshfield et al. 2021	rs11936150
UGT8	PG(32:1)_[M+OAc]1-	rs28361366	chr4_114512809_T_C	4	114512809	2.17e-10	Harshfield et al. 2021	rs28361366
UGT8	PG(32:1)_[M+OAc]1-	rs28656197	chr4_114512821_A_G	4	114512821	2.17e-10	Harshfield et al. 2021	rs28656197
UGT8	PG(32:1)_[M+OAc]1-	chr4:115434152:I	chr4_114512996_A_AT	4	114512996	2.17e-10	Harshfield et al. 2021	chr4:115434152:I
UGT8	PG(32:1)_[M+OAc]1-	rs2199312	chr4_114513322_G_A	4	114513322	2.02e-10	Harshfield et al. 2021	rs2199312
UGT8	PG(32:1)_[M+OAc]1-	rs2199314	chr4_114513555_C_T	4	114513555	2.84e-10	Harshfield et al. 2021	rs2199314
UGT8	PG(32:1)_[M+OAc]1-	rs28736894	chr4_114514184_T_C	4	114514184	2.11e-10	Harshfield et al. 2021	rs28736894
UGT8	PG(32:1)_[M+OAc]1-	rs17622270	chr4_114514205_G_A	4	114514205	2.11e-10	Harshfield et al. 2021	rs17622270
UGT8	PG(32:1)_[M+OAc]1-	rs958771	chr4_114514506_G_T	4	114514506	2.11e-10	Harshfield et al. 2021	rs958771
UGT8	PG(32:1)_[M+OAc]1-	rs10021252	chr4_114515190_C_T	4	114515190	3.05e-10	Harshfield et al. 2021	rs10021252
UGT8	PG(32:1)_[M+OAc]1-	rs66806558	chr4_114515499_T_C	4	114515499	1.6e-13	Harshfield et al. 2021	rs66806558
UGT8	PG(32:1)_[M+OAc]1-	rs75946304	chr4_114516461_G_A	4	114516461	1.82e-12	Harshfield et al. 2021	rs75946304
UGT8	PG(32:1)_[M+OAc]1-	rs66482879	chr4_114517522_A_G	4	114517522	2.03e-10	Harshfield et al. 2021	rs66482879
UGT8	PG(32:1)_[M+OAc]1-	rs28657376	chr4_114517650_G_A	4	114517650	1.49e-10	Harshfield et al. 2021	rs28657376
UGT8	PG(32:1)_[M+OAc]1-	rs10857029	chr4_114518110_G_A	4	114518110	2.65e-10	Harshfield et al. 2021	rs10857029
UGT8	PG(32:1)_[M+OAc]1-	rs35913849	chr4_114519018_C_T	4	114519018	2.03e-10	Harshfield et al. 2021	rs35913849
UGT8	PG(32:1)_[M+OAc]1-	rs13149823	chr4_114519057_G_A	4	114519057	1.8e-13	Harshfield et al. 2021	rs13149823
UGT8	PG(32:1)_[M+OAc]1-	rs34740514	chr4_114519211_G_C	4	114519211	1.74e-10	Harshfield et al. 2021	rs34740514
UGT8	PG(32:1)_[M+OAc]1-	rs7684322	chr4_114519788_G_C	4	114519788	2.03e-10	Harshfield et al. 2021	rs7684322
UGT8	PG(32:1)_[M+OAc]1-	rs12108520	chr4_114522087_A_C	4	114522087	2.03e-10	Harshfield et al. 2021	rs12108520
UGT8	PG(32:1)_[M+OAc]1-	rs12108281	chr4_114522147_C_T	4	114522147	3.36e-10	Harshfield et al. 2021	rs12108281
UGT8	PG(32:1)_[M+OAc]1-	rs62309917	chr4_114522432_G_T	4	114522432	1.54e-13	Harshfield et al. 2021	rs62309917
UGT8	PG(32:1)_[M+OAc]1-	rs7682188	chr4_114522914_T_G	4	114522914	1.55e-13	Harshfield et al. 2021	rs7682188
UGT8	PG(32:1)_[M+OAc]1-	rs142556289	chr4_114523469_A_G	4	114523469	2.07e-10	Harshfield et al. 2021	rs142556289
UGT8	PG(32:1)_[M+OAc]1-	rs7658756	chr4_114523566_C_A	4	114523566	1.5e-13	Harshfield et al. 2021	rs7658756
UGT8	PG(32:1)_[M+OAc]1-	rs142668162	chr4_114524817_C_T	4	114524817	1.52e-10	Harshfield et al. 2021	rs142668162
UGT8	PG(32:1)_[M+OAc]1-	rs11931321	chr4_114526022_G_A	4	114526022	2.18e-10	Harshfield et al. 2021	rs11931321
UGT8	PG(32:1)_[M+OAc]1-	rs13117126	chr4_114526758_C_T	4	114526758	2.07e-10	Harshfield et al. 2021	rs13117126
UGT8	PG(32:1)_[M+OAc]1-	chr4:115448517:I	chr4_114527361_G_GA	4	114527361	2.02e-10	Harshfield et al. 2021	chr4:115448517:I
UGT8	PG(32:1)_[M+OAc]1-	rs10857031	chr4_114527690_T_A	4	114527690	1.98e-10	Harshfield et al. 2021	rs10857031
UGT8	PG(32:1)_[M+OAc]1-	rs10857032	chr4_114527831_C_T	4	114527831	1.78e-10	Harshfield et al. 2021	rs10857032
UGT8	PG(32:1)_[M+OAc]1-	rs12505597	chr4_114527954_T_C	4	114527954	2.79e-10	Harshfield et al. 2021	rs12505597
UGT8	PG(32:1)_[M+OAc]1-	rs11098253	chr4_114527990_G_A	4	114527990	1.66e-10	Harshfield et al. 2021	rs11098253
UGT8	PG(32:1)_[M+OAc]1-	rs7655989	chr4_114528134_C_T	4	114528134	1.58e-10	Harshfield et al. 2021	rs7655989
UGT8	PG(32:1)_[M+OAc]1-	rs6814022	chr4_114528667_G_A	4	114528667	1.52e-10	Harshfield et al. 2021	rs6814022
UGT8	PG(32:1)_[M+OAc]1-	rs1460779	chr4_114528894_C_G	4	114528894	2.26e-10	Harshfield et al. 2021	rs1460779
UGT8	PG(32:1)_[M+OAc]1-	rs1841435	chr4_114529308_G_T	4	114529308	1.4e-10	Harshfield et al. 2021	rs1841435
UGT8	PG(32:1)_[M+OAc]1-	rs1841434	chr4_114529420_A_G	4	114529420	1.37e-10	Harshfield et al. 2021	rs1841434
UGT8	PG(32:1)_[M+OAc]1-	rs1824490	chr4_114529766_C_T	4	114529766	1.37e-10	Harshfield et al. 2021	rs1824490
UGT8	PG(32:1)_[M+OAc]1-	rs1824489	chr4_114529776_G_C	4	114529776	1.37e-10	Harshfield et al. 2021	rs1824489
UGT8	PG(32:1)_[M+OAc]1-	rs7669767	chr4_114530264_G_A	4	114530264	1.39e-10	Harshfield et al. 2021	rs7669767
UGT8	PG(32:1)_[M+OAc]1-	rs2100782	chr4_114530452_A_G	4	114530452	1.36e-10	Harshfield et al. 2021	rs2100782
UGT8	PG(32:1)_[M+OAc]1-	rs12508960	chr4_114531061_T_C	4	114531061	1.39e-10	Harshfield et al. 2021	rs12508960
UGT8	PG(32:1)_[M+OAc]1-	rs11098254	chr4_114531300_G_A	4	114531300	1.39e-10	Harshfield et al. 2021	rs11098254
UGT8	PG(32:1)_[M+OAc]1-	rs11098255	chr4_114531393_G_A	4	114531393	1.43e-10	Harshfield et al. 2021	rs11098255
UGT8	PG(32:1)_[M+OAc]1-	rs6834235	chr4_114531582_G_A	4	114531582	1.4e-10	Harshfield et al. 2021	rs6834235
UGT8	PG(32:1)_[M+OAc]1-	rs1599320	chr4_114532227_T_C	4	114532227	1.4e-10	Harshfield et al. 2021	rs1599320
UGT8	PG(32:1)_[M+OAc]1-	rs7683270	chr4_114532438_G_A	4	114532438	1.39e-10	Harshfield et al. 2021	rs7683270
UGT8	PG(32:1)_[M+OAc]1-	rs13103303	chr4_114532477_C_T	4	114532477	9.72e-14	Harshfield et al. 2021	rs13103303
UGT8	PG(32:1)_[M+OAc]1-	rs13103327	chr4_114532551_A_G	4	114532551	9.92e-14	Harshfield et al. 2021	rs13103327
UGT8	PG(32:1)_[M+OAc]1-	rs13103719	chr4_114532620_C_A	4	114532620	1.21e-10	Harshfield et al. 2021	rs13103719
UGT8	PG(32:1)_[M+OAc]1-	rs13104081	chr4_114532641_G_A	4	114532641	1.36e-10	Harshfield et al. 2021	rs13104081
UGT8	PG(32:1)_[M+OAc]1-	rs13109008	chr4_114532769_A_G	4	114532769	2e-10	Harshfield et al. 2021	rs13109008
UGT8	PG(32:1)_[M+OAc]1-	rs13109803	chr4_114532837_G_A	4	114532837	1.83e-10	Harshfield et al. 2021	rs13109803
UGT8	PG(32:1)_[M+OAc]1-	rs7440658	chr4_114533303_G_T	4	114533303	1.28e-10	Harshfield et al. 2021	rs7440658
UGT8	PG(32:1)_[M+OAc]1-	rs2126028	chr4_114533453_G_A	4	114533453	1.61e-10	Harshfield et al. 2021	rs2126028
UGT8	PG(32:1)_[M+OAc]1-	rs2126027	chr4_114533510_T_G	4	114533510	1.21e-13	Harshfield et al. 2021	rs2126027
UGT8	PG(32:1)_[M+OAc]1-	rs2126026	chr4_114533531_C_G	4	114533531	1.49e-13	Harshfield et al. 2021	rs2126026
UGT8	PG(32:1)_[M+OAc]1-	chr4:115454950:I	chr4_114533794_T_TGGA	4	114533794	2.59e-13	Harshfield et al. 2021	chr4:115454950:I
UGT8	PG(32:1)_[M+OAc]1-	rs12503437	chr4_114534955_C_T	4	114534955	1.6e-11	Harshfield et al. 2021	rs12503437
UGT8	PG(32:1)_[M+OAc]1-	rs12503513	chr4_114534996_G_A	4	114534996	1.11e-13	Harshfield et al. 2021	rs12503513
UGT8	PG(32:1)_[M+OAc]1-	rs12503481	chr4_114535080_C_G	4	114535080	1.54e-11	Harshfield et al. 2021	rs12503481
UGT8	PG(32:1)_[M+OAc]1-	rs7667556	chr4_114535359_A_T	4	114535359	8.06e-14	Harshfield et al. 2021	rs7667556
UGT8	PG(32:1)_[M+OAc]1-	rs7668023	chr4_114535366_G_A	4	114535366	1.57e-11	Harshfield et al. 2021	rs7668023
UGT8	PG(32:1)_[M+OAc]1-	rs17047190	chr4_114536699_G_C	4	114536699	5.61e-12	Harshfield et al. 2021	rs17047190
UGT8	PG(32:1)_[M+OAc]1-	chr4:115457985:D	chr4_114536829_AT_A	4	114536829	5.81e-12	Harshfield et al. 2021	chr4:115457985:D
UGT8	PG(32:1)_[M+OAc]1-	rs11938628	chr4_114537012_C_T	4	114537012	1e-11	Harshfield et al. 2021	rs11938628
UGT8	PG(32:1)_[M+OAc]1-	rs34534063	chr4_114538077_G_A	4	114538077	1.11e-12	Harshfield et al. 2021	rs34534063
UGT8	PG(32:1)_[M+OAc]1-	rs36078253	chr4_114538112_C_T	4	114538112	7.67e-13	Harshfield et al. 2021	rs36078253
UGT8	PG(32:1)_[M+OAc]1-	rs60461745	chr4_114538308_G_A	4	114538308	1.1e-10	Harshfield et al. 2021	rs60461745
UGT8	PG(32:1)_[M+OAc]1-	rs13114989	chr4_114538869_G_A	4	114538869	4.88e-13	Harshfield et al. 2021	rs13114989
UGT8	PG(32:1)_[M+OAc]1-	rs79261962	chr4_114539953_G_C	4	114539953	1.71e-13	Harshfield et al. 2021	rs79261962
UGT8	PG(32:1)_[M+OAc]1-	rs1460782	chr4_114540002_T_G	4	114540002	4.77e-10	Harshfield et al. 2021	rs1460782
UGT8	PG(32:1)_[M+OAc]1-	rs1460783	chr4_114540109_T_C	4	114540109	5.35e-10	Harshfield et al. 2021	rs1460783
UGT8	PG(32:1)_[M+OAc]1-	rs77422558	chr4_114540944_C_A	4	114540944	1.61e-13	Harshfield et al. 2021	rs77422558
UGT8	PG(32:1)_[M+OAc]1-	rs12649041	chr4_114541220_C_A	4	114541220	1.62e-13	Harshfield et al. 2021	rs12649041
UGT8	PG(32:1)_[M+OAc]1-	rs13136602	chr4_114541864_C_T	4	114541864	2.59e-13	Harshfield et al. 2021	rs13136602
UGT8	PG(32:1)_[M+OAc]1-	rs1460784	chr4_114541947_A_G	4	114541947	5.81e-14	Harshfield et al. 2021	rs1460784
UGT8	PG(32:1)_[M+OAc]1-	rs12649943	chr4_114542460_G_T	4	114542460	2.8e-13	Harshfield et al. 2021	rs12649943
UGT8	PG(32:1)_[M+OAc]1-	rs12649963	chr4_114542537_G_T	4	114542537	1.67e-13	Harshfield et al. 2021	rs12649963
UGT8	PG(32:1)_[M+OAc]1-	rs17047198	chr4_114544338_G_A	4	114544338	3.19e-13	Harshfield et al. 2021	rs17047198
UGT8	PG(32:1)_[M+OAc]1-	rs17047201	chr4_114544945_C_A	4	114544945	4.02e-13	Harshfield et al. 2021	rs17047201
UGT8	PG(32:1)_[M+OAc]1-	rs1460785	chr4_114545757_T_A	4	114545757	5.58e-14	Harshfield et al. 2021	rs1460785
UGT8	PG(32:1)_[M+OAc]1-	rs13127912	chr4_114546019_G_A	4	114546019	7.54e-13	Harshfield et al. 2021	rs13127912
UGT8	PG(32:1)_[M+OAc]1-	rs10516604	chr4_114546112_C_G	4	114546112	4.59e-13	Harshfield et al. 2021	rs10516604
UGT8	PG(32:1)_[M+OAc]1-	rs12648803	chr4_114546228_C_T	4	114546228	6.78e-13	Harshfield et al. 2021	rs12648803
UGT8	PG(32:1)_[M+OAc]1-	rs10516603	chr4_114546303_A_G	4	114546303	6.78e-13	Harshfield et al. 2021	rs10516603
UGT8	PG(32:1)_[M+OAc]1-	rs13135560	chr4_114547331_C_A	4	114547331	4.59e-13	Harshfield et al. 2021	rs13135560
UGT8	PG(32:1)_[M+OAc]1-	rs35235288	chr4_114547620_A_G	4	114547620	7.87e-10	Harshfield et al. 2021	rs35235288
UGT8	PG(32:1)_[M+OAc]1-	rs35777558	chr4_114548111_G_T	4	114548111	4.51e-13	Harshfield et al. 2021	rs35777558
UGT8	PG(32:1)_[M+OAc]1-	rs4834419	chr4_114548870_A_G	4	114548870	1.03e-12	Harshfield et al. 2021	rs4834419
UGT8	PG(32:1)_[M+OAc]1-	rs1599323	chr4_114549176_T_C	4	114549176	1.03e-12	Harshfield et al. 2021	rs1599323
UGT8	PG(32:1)_[M+OAc]1-	rs34685786	chr4_114549280_C_A	4	114549280	7.29e-13	Harshfield et al. 2021	rs34685786
UGT8	PG(32:1)_[M+OAc]1-	rs13104222	chr4_114549757_C_A	4	114549757	1.02e-12	Harshfield et al. 2021	rs13104222
UGT8	PG(32:1)_[M+OAc]1-	rs79776742	chr4_114550195_A_G	4	114550195	4.36e-13	Harshfield et al. 2021	rs79776742
UGT8	PG(32:1)_[M+OAc]1-	rs57059575	chr4_114551237_C_G	4	114551237	4.36e-13	Harshfield et al. 2021	rs57059575
UGT8	PG(32:1)_[M+OAc]1-	rs9995962	chr4_114551671_G_T	4	114551671	1.78e-10	Harshfield et al. 2021	rs9995962
UGT8	PG(32:1)_[M+OAc]1-	rs13147106	chr4_114552206_T_C	4	114552206	4.33e-13	Harshfield et al. 2021	rs13147106
UGT8	PG(32:1)_[M+OAc]1-	rs13147485	chr4_114552321_T_G	4	114552321	4.36e-13	Harshfield et al. 2021	rs13147485
UGT8	PG(32:1)_[M+OAc]1-	rs13120552	chr4_114552518_A_G	4	114552518	6.92e-13	Harshfield et al. 2021	rs13120552
UGT8	PG(32:1)_[M+OAc]1-	rs13101831	chr4_114552771_T_C	4	114552771	6.92e-13	Harshfield et al. 2021	rs13101831
UGT8	PG(32:1)_[M+OAc]1-	rs6533801	chr4_114553199_C_G	4	114553199	8.84e-13	Harshfield et al. 2021	rs6533801
UGT8	PG(32:1)_[M+OAc]1-	rs13127707	chr4_114553424_A_G	4	114553424	8.49e-11	Harshfield et al. 2021	rs13127707
UGT8	PG(32:1)_[M+OAc]1-	rs13127941	chr4_114553520_A_G	4	114553520	6.81e-13	Harshfield et al. 2021	rs13127941
UGT8	PG(32:1)_[M+OAc]1-	rs13147198	chr4_114553935_G_C	4	114553935	7.32e-13	Harshfield et al. 2021	rs13147198
UGT8	PG(32:1)_[M+OAc]1-	rs13123226	chr4_114554137_T_G	4	114554137	1.18e-10	Harshfield et al. 2021	rs13123226
UGT8	PG(32:1)_[M+OAc]1-	rs13147645	chr4_114554143_G_C	4	114554143	4.8e-13	Harshfield et al. 2021	rs13147645
UGT8	PG(32:1)_[M+OAc]1-	rs35594431	chr4_114554497_T_G	4	114554497	6.81e-13	Harshfield et al. 2021	rs35594431
UGT8	PG(32:1)_[M+OAc]1-	rs34403145	chr4_114554629_C_G	4	114554629	6.81e-13	Harshfield et al. 2021	rs34403145
UGT8	PG(32:1)_[M+OAc]1-	rs12643074	chr4_114555226_T_C	4	114555226	6.69e-13	Harshfield et al. 2021	rs12643074
UGT8	PG(32:1)_[M+OAc]1-	rs2100783	chr4_114555821_T_C	4	114555821	6.69e-13	Harshfield et al. 2021	rs2100783
UGT8	PG(32:1)_[M+OAc]1-	chr4:115477257:D	chr4_114556101_GT_G	4	114556101	5.5e-14	Harshfield et al. 2021	chr4:115477257:D
UGT8	PG(32:1)_[M+OAc]1-	rs28787070	chr4_114556918_C_T	4	114556918	4.79e-10	Harshfield et al. 2021	rs28787070
UGT8	PG(32:1)_[M+OAc]1-	rs12641516	chr4_114556972_G_A	4	114556972	4.04e-13	Harshfield et al. 2021	rs12641516
UGT8	PG(32:1)_[M+OAc]1-	rs28870381	chr4_114557343_G_T	4	114557343	4.6e-14	Harshfield et al. 2021	rs28870381
UGT8	PG(32:1)_[M+OAc]1-	rs71606719	chr4_114557814_T_A	4	114557814	4.04e-13	Harshfield et al. 2021	rs71606719
UGT8	PG(32:1)_[M+OAc]1-	rs13125495	chr4_114558326_C_A	4	114558326	3.28e-13	Harshfield et al. 2021	rs13125495
UGT8	PG(32:1)_[M+OAc]1-	rs12650115	chr4_114560232_A_G	4	114560232	7e-13	Harshfield et al. 2021	rs12650115
UGT8	PG(32:1)_[M+OAc]1-	rs12644238	chr4_114560598_G_T	4	114560598	6.83e-13	Harshfield et al. 2021	rs12644238
UGT8	PG(32:1)_[M+OAc]1-	rs10021731	chr4_114560759_T_C	4	114560759	1.47e-12	Harshfield et al. 2021	rs10021731
UGT8	PG(32:1)_[M+OAc]1-	chr4:115482128:D	chr4_114560972_TCTTTTA_T	4	114560972	4.84e-13	Harshfield et al. 2021	chr4:115482128:D
UGT8	PG(32:1)_[M+OAc]1-	rs1903365	chr4_114561897_T_A	4	114561897	6.71e-13	Harshfield et al. 2021	rs1903365
UGT8	PG(32:1)_[M+OAc]1-	rs13110751	chr4_114563572_C_G	4	114563572	6.6e-13	Harshfield et al. 2021	rs13110751
UGT8	PG(32:1)_[M+OAc]1-	rs13105144	chr4_114563873_T_A	4	114563873	6.6e-13	Harshfield et al. 2021	rs13105144
UGT8	PG(32:1)_[M+OAc]1-	rs13129837	chr4_114563925_C_T	4	114563925	4.22e-13	Harshfield et al. 2021	rs13129837
UGT8	PG(32:1)_[M+OAc]1-	rs11098258	chr4_114564528_A_G	4	114564528	2.89e-13	Harshfield et al. 2021	rs11098258
UGT8	PG(32:1)_[M+OAc]1-	rs17047236	chr4_114564575_C_G	4	114564575	6.49e-13	Harshfield et al. 2021	rs17047236
UGT8	PG(32:1)_[M+OAc]1-	rs33914856	chr4_114564668_G_A	4	114564668	6.49e-13	Harshfield et al. 2021	rs33914856
UGT8	PG(32:1)_[M+OAc]1-	rs1380932	chr4_114565923_G_A	4	114565923	4.04e-13	Harshfield et al. 2021	rs1380932
UGT8	PG(32:1)_[M+OAc]1-	rs35733223	chr4_114566454_T_C	4	114566454	1.67e-10	Harshfield et al. 2021	rs35733223
UGT8	PG(32:1)_[M+OAc]1-	rs35082726	chr4_114566777_A_G	4	114566777	4.04e-13	Harshfield et al. 2021	rs35082726
UGT8	PG(32:1)_[M+OAc]1-	rs17047238	chr4_114568870_G_C	4	114568870	3.92e-13	Harshfield et al. 2021	rs17047238
UGT8	PG(32:1)_[M+OAc]1-	rs1460786	chr4_114568887_A_G	4	114568887	3.92e-13	Harshfield et al. 2021	rs1460786
UGT8	PG(32:1)_[M+OAc]1-	rs71606720	chr4_114569301_G_A	4	114569301	3.68e-13	Harshfield et al. 2021	rs71606720
UGT8	PG(32:1)_[M+OAc]1-	rs7672145	chr4_114569441_T_C	4	114569441	5.02e-10	Harshfield et al. 2021	rs7672145
UGT8	PG(32:1)_[M+OAc]1-	rs17047239	chr4_114570559_T_C	4	114570559	7.42e-13	Harshfield et al. 2021	rs17047239
UGT8	PG(32:1)_[M+OAc]1-	rs17047244	chr4_114571532_A_G	4	114571532	7.34e-13	Harshfield et al. 2021	rs17047244
UGT8	PG(32:1)_[M+OAc]1-	rs17622401	chr4_114571551_A_G	4	114571551	9.12e-14	Harshfield et al. 2021	rs17622401
UGT8	PG(32:1)_[M+OAc]1-	rs17047246	chr4_114571876_A_G	4	114571876	7.34e-13	Harshfield et al. 2021	rs17047246
UGT8	PG(32:1)_[M+OAc]1-	chr4:115493284:I	chr4_114572128_C_CTAT	4	114572128	2.31e-13	Harshfield et al. 2021	chr4:115493284:I
UGT8	PG(32:1)_[M+OAc]1-	rs4834421	chr4_114572686_A_C	4	114572686	9.8e-14	Harshfield et al. 2021	rs4834421
UGT8	PG(32:1)_[M+OAc]1-	rs13144260	chr4_114573271_C_G	4	114573271	1.08e-12	Harshfield et al. 2021	rs13144260
UGT8	PG(32:1)_[M+OAc]1-	chr4:115495754:D	chr4_114574598_AC_A	4	114574598	7.37e-13	Harshfield et al. 2021	chr4:115495754:D
UGT8	PG(32:1)_[M+OAc]1-	rs34948407	chr4_114575280_A_G	4	114575280	7.29e-13	Harshfield et al. 2021	rs34948407
UGT8	PG(32:1)_[M+OAc]1-	rs28734840	chr4_114575934_C_T	4	114575934	1.25e-13	Harshfield et al. 2021	rs28734840
UGT8	PG(32:1)_[M+OAc]1-	rs12648883	chr4_114576504_G_A	4	114576504	9.47e-14	Harshfield et al. 2021	rs12648883
UGT8	PG(32:1)_[M+OAc]1-	rs56149980	chr4_114576580_C_G	4	114576580	7.21e-13	Harshfield et al. 2021	rs56149980
UGT8	PG(32:1)_[M+OAc]1-	rs12331895	chr4_114577512_G_A	4	114577512	4.54e-10	Harshfield et al. 2021	rs12331895
UGT8	PG(32:1)_[M+OAc]1-	rs12650568	chr4_114578461_G_A	4	114578461	1.33e-13	Harshfield et al. 2021	rs12650568
UGT8	PG(32:1)_[M+OAc]1-	rs12650546	chr4_114578518_C_T	4	114578518	3.33e-10	Harshfield et al. 2021	rs12650546
UGT8	PG(32:1)_[M+OAc]1-	rs12645269	chr4_114579403_A_G	4	114579403	7.33e-13	Harshfield et al. 2021	rs12645269
UGT8	PG(32:1)_[M+OAc]1-	rs12642541	chr4_114579576_T_G	4	114579576	7.25e-13	Harshfield et al. 2021	rs12642541
UGT8	PG(32:1)_[M+OAc]1-	rs57930571	chr4_114580433_G_C	4	114580433	7.28e-13	Harshfield et al. 2021	rs57930571
UGT8	PG(32:1)_[M+OAc]1-	rs9884212	chr4_114580888_C_T	4	114580888	6.33e-10	Harshfield et al. 2021	rs9884212
UGT8	PG(32:1)_[M+OAc]1-	rs35732213	chr4_114581427_T_C	4	114581427	1.05e-12	Harshfield et al. 2021	rs35732213
UGT8	PG(32:1)_[M+OAc]1-	rs35936834	chr4_114581520_T_C	4	114581520	7.32e-13	Harshfield et al. 2021	rs35936834
UGT8	PG(32:1)_[M+OAc]1-	rs6813229	chr4_114582721_A_C	4	114582721	7.43e-13	Harshfield et al. 2021	rs6813229
UGT8	PG(32:1)_[M+OAc]1-	rs6813283	chr4_114582806_A_C	4	114582806	6.09e-13	Harshfield et al. 2021	rs6813283
UGT8	PG(32:1)_[M+OAc]1-	rs6839189	chr4_114582848_T_C	4	114582848	7.74e-13	Harshfield et al. 2021	rs6839189
UGT8	PG(32:1)_[M+OAc]1-	rs34581144	chr4_114583571_A_G	4	114583571	2.78e-13	Harshfield et al. 2021	rs34581144
UGT8	PG(32:1)_[M+OAc]1-	rs35789595	chr4_114594055_C_A	4	114594055	1.68e-12	Harshfield et al. 2021	rs35789595
UGT8	PG(32:1)_[M+OAc]1-	rs35578985	chr4_114594500_C_T	4	114594500	1.66e-12	Harshfield et al. 2021	rs35578985
UGT8	PG(32:1)_[M+OAc]1-	rs34001486	chr4_114594792_A_G	4	114594792	1.84e-12	Harshfield et al. 2021	rs34001486
UGT8	PG(32:1)_[M+OAc]1-	rs7437576	chr4_114595467_G_A	4	114595467	3.07e-12	Harshfield et al. 2021	rs7437576
UGT8	PG(32:1)_[M+OAc]1-	rs7434753	chr4_114596387_T_C	4	114596387	2.5e-12	Harshfield et al. 2021	rs7434753
UGT8	PG(32:1)_[M+OAc]1-	rs6849357	chr4_114598115_G_A	4	114598115	8.57e-11	Harshfield et al. 2021	rs6849357
UGT8	PG(32:1)_[M+OAc]1-	rs13112553	chr4_114598194_C_A	4	114598194	8.57e-11	Harshfield et al. 2021	rs13112553
UGT8	PG(32:1)_[M+OAc]1-	rs12511581	chr4_114598400_T_G	4	114598400	1.1e-10	Harshfield et al. 2021	rs12511581
UGT8	PG(32:1)_[M+OAc]1-	rs11098260	chr4_114598670_A_G	4	114598670	1.49e-10	Harshfield et al. 2021	rs11098260
UGT8	PG(32:1)_[M+OAc]1-	rs12499938	chr4_114598684_A_G	4	114598684	3.56e-10	Harshfield et al. 2021	rs12499938
ELOVL2	PI(40:6)_[M-H]1-	rs1225737	chr6_10982419_C_T	6	10982419	7.22e-10	Harshfield et al. 2021	rs1225737
ELOVL2	PI(40:6)_[M-H]1-	rs4532436	chr6_10983738_C_G	6	10983738	7.64e-10	Harshfield et al. 2021	rs4532436
ELOVL2	PI(40:6)_[M-H]1-	rs9379992	chr6_10984097_G_A	6	10984097	5.2e-10	Harshfield et al. 2021	rs9379992
ELOVL2	PI(40:6)_[M-H]1-	chr6:10991667:I	chr6_10991434_C_CT	6	10991434	4.27e-10	Harshfield et al. 2021	chr6:10991667:I
ELOVL2	PI(40:6)_[M-H]1-	rs3798707	chr6_10991702_C_T	6	10991702	4.67e-10	Harshfield et al. 2021	rs3798707
ELOVL2	PI(40:6)_[M-H]1-	rs61624919	chr6_10997590_G_A	6	10997590	4.55e-10	Harshfield et al. 2021	rs61624919
ELOVL2	PI(40:6)_[M-H]1-	rs3798711	chr6_11002577_T_C	6	11002577	6.05e-10	Harshfield et al. 2021	rs3798711
ELOVL2	PI(40:6)_[M-H]1-	rs2295602	chr6_11005609_T_C	6	11005609	3.02e-10	Harshfield et al. 2021	rs2295602
ELOVL2	PI(40:6)_[M-H]1-	rs3798713	chr6_11008389_G_C	6	11008389	2.44e-10	Harshfield et al. 2021	rs3798713
ELOVL2	PI(40:6)_[M-H]1-	rs9295752	chr6_11010567_T_G	6	11010567	2.95e-10	Harshfield et al. 2021	rs9295752
ELOVL2	PI(40:6)_[M-H]1-	rs9380025	chr6_11010841_T_G	6	11010841	8.36e-10	Harshfield et al. 2021	rs9380025
ELOVL2	PI(40:6)_[M-H]1-	rs953413	chr6_11012626_G_A	6	11012626	2.87e-10	Harshfield et al. 2021	rs953413
ELOVL2	PI(40:6)_[M-H]1-	rs7743830	chr6_11013987_A_G	6	11013987	3.85e-10	Harshfield et al. 2021	rs7743830
ELOVL2	PI(40:6)_[M-H]1-	rs1570069	chr6_11017592_A_G	6	11017592	3.8e-10	Harshfield et al. 2021	rs1570069
ELOVL2	PI(40:6)_[M-H]1-	rs1321536	chr6_11018579_T_G	6	11018579	2.84e-10	Harshfield et al. 2021	rs1321536
ELOVL2	PI(40:6)_[M-H]1-	chr6:11027942:D	chr6_11027709_CTAAGA_C	6	11027709	1.93e-10	Harshfield et al. 2021	chr6:11027942:D
ELOVL2	PI(40:6)_[M-H]1-	rs3798720	chr6_11039769_G_A	6	11039769	8.11e-10	Harshfield et al. 2021	rs3798720
ELOVL2	PC(40:6)_[M+H]1+ / PE(43:6)_[M+H]1+	rs9468308	chr6_11043835_T_G	6	11043835	4.43e-10	Harshfield et al. 2021	rs9468308
LOC100506409	PI(40:6)_[M-H]1-	rs1812685	chr6_11047243_T_C	6	11047243	8.93e-10	Harshfield et al. 2021	rs1812685
LOC100506409	PI(40:6)_[M-H]1-	rs6920155	chr6_11047723_C_A	6	11047723	1.43e-10	Harshfield et al. 2021	rs6920155
LOC100506409	PI(40:6)_[M-H]1-	rs6456810	chr6_11052185_C_A	6	11052185	7.9e-10	Harshfield et al. 2021	rs6456810
LOC100506409	PC(38:6)_[M+H]1+ / PE(41:6)_[M+H]1+	rs9393915	chr6_11072089_C_T	6	11072089	8.32e-10	Harshfield et al. 2021	rs9393915
LOC100506409	PI(40:6)_[M-H]1-	rs2024980	chr6_11074455_T_C	6	11074455	6.27e-10	Harshfield et al. 2021	rs2024980
LOC100506409	PI(40:6)_[M-H]1-	rs61390967	chr6_11074967_A_G	6	11074967	8e-10	Harshfield et al. 2021	rs61390967
MLXIPL	SM(34:1)_[M-CH3]1-	chr7:73042302:D	chr7_73627972_GCTTT_G	7	73627972	7.76e-10	Harshfield et al. 2021	chr7:73042302:D
MLXIPL	SM(34:0)_[M-CH3]1-	chr7:73042302:D	chr7_73627972_GCTTT_G	7	73627972	6.02e-10	Harshfield et al. 2021	chr7:73042302:D
LPL	DG(34:2)_[M+H-H2O]1+	rs12679834	chr8_19962922_T_C	8	19962922	4.13e-10	Harshfield et al. 2021	rs12679834
LPL	DG(34:1)_[M+H-H2O]1+	rs12679834	chr8_19962922_T_C	8	19962922	3.51e-10	Harshfield et al. 2021	rs12679834
LPL	SM(42:3)_[M+H]1+	rs12679834	chr8_19962922_T_C	8	19962922	6.4e-10	Harshfield et al. 2021	rs12679834
LPL	TG(53:3)_[M+NH4]1+	rs12679834	chr8_19962922_T_C	8	19962922	5e-10	Harshfield et al. 2021	rs12679834
LPL	TG(53:2)_[M+NH4]1+	rs12679834	chr8_19962922_T_C	8	19962922	8.63e-10	Harshfield et al. 2021	rs12679834
LPL	DG(34:2)_[M+H-H2O]1+	rs117199990	chr8_19963405_C_T	8	19963405	3.3e-10	Harshfield et al. 2021	rs117199990
LPL	DG(34:1)_[M+H-H2O]1+	rs117199990	chr8_19963405_C_T	8	19963405	1.46e-10	Harshfield et al. 2021	rs117199990
LPL	DG(34:0)_[M+H-H2O]1+	rs117199990	chr8_19963405_C_T	8	19963405	5.11e-10	Harshfield et al. 2021	rs117199990
LPL	DG(36:2)_[M+H-H2O]1+	rs117199990	chr8_19963405_C_T	8	19963405	2.9e-10	Harshfield et al. 2021	rs117199990
LPL	DG(36:1)_[M+H-H2O]1+	rs117199990	chr8_19963405_C_T	8	19963405	4.96e-10	Harshfield et al. 2021	rs117199990
LPL	CE(20:3)_[M+NH4]1+	rs117199990	chr8_19963405_C_T	8	19963405	4.45e-10	Harshfield et al. 2021	rs117199990
LPL	SM(42:4)_[M+H]1+	rs117199990	chr8_19963405_C_T	8	19963405	3.15e-10	Harshfield et al. 2021	rs117199990
LPL	SM(42:3)_[M+H]1+	rs117199990	chr8_19963405_C_T	8	19963405	2.47e-10	Harshfield et al. 2021	rs117199990
LPL	TG(52:3)_[M+NH4]1+	rs117199990	chr8_19963405_C_T	8	19963405	6.18e-10	Harshfield et al. 2021	rs117199990
LPL	TG(52:2)_[M+NH4]1+	rs117199990	chr8_19963405_C_T	8	19963405	6.82e-10	Harshfield et al. 2021	rs117199990
LPL	TG(53:3)_[M+NH4]1+	rs117199990	chr8_19963405_C_T	8	19963405	2.49e-10	Harshfield et al. 2021	rs117199990
LPL	TG(53:2)_[M+NH4]1+	rs117199990	chr8_19963405_C_T	8	19963405	3.48e-10	Harshfield et al. 2021	rs117199990
LPL	DG(34:2)_[M+H-H2O]1+	rs145391587	chr8_19963422_A_C	8	19963422	8.57e-10	Harshfield et al. 2021	rs145391587
LPL	DG(34:1)_[M+H-H2O]1+	rs145391587	chr8_19963422_A_C	8	19963422	7.27e-10	Harshfield et al. 2021	rs145391587
LPL	SM(42:3)_[M+H]1+	rs145391587	chr8_19963422_A_C	8	19963422	4.88e-10	Harshfield et al. 2021	rs145391587
LPL	TG(53:3)_[M+NH4]1+	rs145391587	chr8_19963422_A_C	8	19963422	7.24e-10	Harshfield et al. 2021	rs145391587
LPL	DG(34:2)_[M+H-H2O]1+	rs75278536	chr8_19963914_T_G	8	19963914	5.71e-10	Harshfield et al. 2021	rs75278536
LPL	DG(34:1)_[M+H-H2O]1+	rs75278536	chr8_19963914_T_G	8	19963914	5.74e-10	Harshfield et al. 2021	rs75278536
LPL	SM(42:3)_[M+H]1+	rs75278536	chr8_19963914_T_G	8	19963914	6.99e-10	Harshfield et al. 2021	rs75278536
LPL	TG(53:3)_[M+NH4]1+	rs75278536	chr8_19963914_T_G	8	19963914	6.66e-10	Harshfield et al. 2021	rs75278536
LPL	DG(34:2)_[M+H-H2O]1+	rs77069344	chr8_19964271_T_G	8	19964271	5.34e-10	Harshfield et al. 2021	rs77069344
LPL	DG(34:1)_[M+H-H2O]1+	rs77069344	chr8_19964271_T_G	8	19964271	4.99e-10	Harshfield et al. 2021	rs77069344
LPL	SM(42:3)_[M+H]1+	rs77069344	chr8_19964271_T_G	8	19964271	6.73e-10	Harshfield et al. 2021	rs77069344
LPL	TG(53:3)_[M+NH4]1+	rs77069344	chr8_19964271_T_G	8	19964271	6.66e-10	Harshfield et al. 2021	rs77069344
LPL	DG(34:2)_[M+H-H2O]1+	rs11570891	chr8_19965299_CT_TT	8	19965299	4.66e-10	Harshfield et al. 2021	rs11570891
LPL	DG(34:1)_[M+H-H2O]1+	rs11570891	chr8_19965299_CT_TT	8	19965299	4.99e-10	Harshfield et al. 2021	rs11570891
LPL	SM(42:3)_[M+H]1+	rs11570891	chr8_19965299_CT_TT	8	19965299	6.57e-10	Harshfield et al. 2021	rs11570891
LPL	TG(53:3)_[M+NH4]1+	rs11570891	chr8_19965299_CT_TT	8	19965299	6.58e-10	Harshfield et al. 2021	rs11570891
LPL	DG(34:2)_[M+H-H2O]1+	rs1803924	chr8_19966163_C_T	8	19966163	3.71e-10	Harshfield et al. 2021	rs1803924
LPL	DG(34:1)_[M+H-H2O]1+	rs1803924	chr8_19966163_C_T	8	19966163	5.05e-10	Harshfield et al. 2021	rs1803924
LPL	SM(42:3)_[M+H]1+	rs1803924	chr8_19966163_C_T	8	19966163	5.5e-10	Harshfield et al. 2021	rs1803924
LPL	TG(53:3)_[M+NH4]1+	rs1803924	chr8_19966163_C_T	8	19966163	6.18e-10	Harshfield et al. 2021	rs1803924
LPL	DG(34:2)_[M+H-H2O]1+	rs3735964	chr8_19966534_C_A	8	19966534	3.59e-10	Harshfield et al. 2021	rs3735964
LPL	DG(34:1)_[M+H-H2O]1+	rs3735964	chr8_19966534_C_A	8	19966534	4.53e-10	Harshfield et al. 2021	rs3735964
LPL	SM(42:3)_[M+H]1+	rs3735964	chr8_19966534_C_A	8	19966534	5.5e-10	Harshfield et al. 2021	rs3735964
LPL	TG(53:3)_[M+NH4]1+	rs3735964	chr8_19966534_C_A	8	19966534	6.3e-10	Harshfield et al. 2021	rs3735964
LPL	DG(34:2)_[M+H-H2O]1+	rs1059611	chr8_19967052_T_C	8	19967052	2.41e-10	Harshfield et al. 2021	rs1059611
LPL	DG(34:1)_[M+H-H2O]1+	rs1059611	chr8_19967052_T_C	8	19967052	3.24e-10	Harshfield et al. 2021	rs1059611
LPL	SM(42:3)_[M+H]1+	rs1059611	chr8_19967052_T_C	8	19967052	4.97e-10	Harshfield et al. 2021	rs1059611
LPL	TG(52:3)_[M+NH4]1+	rs1059611	chr8_19967052_T_C	8	19967052	5.48e-10	Harshfield et al. 2021	rs1059611
LPL	TG(53:3)_[M+NH4]1+	rs1059611	chr8_19967052_T_C	8	19967052	3.39e-10	Harshfield et al. 2021	rs1059611
LPL	DG(34:2)_[M+H-H2O]1+	chr8:19824626:I	chr8_19967115_C_CTT	8	19967115	4.79e-10	Harshfield et al. 2021	chr8:19824626:I
LPL	SM(42:3)_[M+H]1+	chr8:19824626:I	chr8_19967115_C_CTT	8	19967115	7.17e-10	Harshfield et al. 2021	chr8:19824626:I
LPL	TG(53:3)_[M+NH4]1+	chr8:19824626:I	chr8_19967115_C_CTT	8	19967115	4.9e-10	Harshfield et al. 2021	chr8:19824626:I
LPL	TG(53:3)_[M+NH4]1+	rs77150190	chr8_19968791_G_C	8	19968791	7.79e-10	Harshfield et al. 2021	rs77150190
LPL	TG(53:3)_[M+NH4]1+	rs77729186	chr8_19968807_A_G	8	19968807	8.03e-10	Harshfield et al. 2021	rs77729186
LPL	TG(53:3)_[M+NH4]1+	rs79108221	chr8_19969190_C_T	8	19969190	7.32e-10	Harshfield et al. 2021	rs79108221
LPL	DG(34:2)_[M+H-H2O]1+	rs1011685	chr8_19973258_C_T	8	19973258	5.6e-10	Harshfield et al. 2021	rs1011685
LPL	DG(34:1)_[M+H-H2O]1+	rs1011685	chr8_19973258_C_T	8	19973258	6.37e-10	Harshfield et al. 2021	rs1011685
LPL	CE(20:3)_[M+NH4]1+	rs1011685	chr8_19973258_C_T	8	19973258	4.31e-10	Harshfield et al. 2021	rs1011685
LPL	SM(42:4)_[M+H]1+	rs1011685	chr8_19973258_C_T	8	19973258	8.89e-10	Harshfield et al. 2021	rs1011685
LPL	SM(42:3)_[M+H]1+	rs1011685	chr8_19973258_C_T	8	19973258	5.66e-10	Harshfield et al. 2021	rs1011685
LPL	TG(53:3)_[M+NH4]1+	rs1011685	chr8_19973258_C_T	8	19973258	5.84e-10	Harshfield et al. 2021	rs1011685
LPL	DG(34:2)_[M+H-H2O]1+	rs17482753	chr8_19975135_G_T	8	19975135	6.2e-10	Harshfield et al. 2021	rs17482753
LPL	DG(34:1)_[M+H-H2O]1+	rs17482753	chr8_19975135_G_T	8	19975135	6.91e-10	Harshfield et al. 2021	rs17482753
LPL	CE(20:3)_[M+NH4]1+	rs17482753	chr8_19975135_G_T	8	19975135	4.2e-10	Harshfield et al. 2021	rs17482753
LPL	SM(42:3)_[M+H]1+	rs17482753	chr8_19975135_G_T	8	19975135	7.08e-10	Harshfield et al. 2021	rs17482753
LPL	TG(53:3)_[M+NH4]1+	rs17482753	chr8_19975135_G_T	8	19975135	8.77e-10	Harshfield et al. 2021	rs17482753
LPL	DG(34:2)_[M+H-H2O]1+	rs74855321	chr8_19979473_C_T	8	19979473	7.96e-10	Harshfield et al. 2021	rs74855321
LPL	DG(34:1)_[M+H-H2O]1+	rs74855321	chr8_19979473_C_T	8	19979473	5.33e-10	Harshfield et al. 2021	rs74855321
LPL	CE(20:3)_[M+NH4]1+	rs74855321	chr8_19979473_C_T	8	19979473	7.69e-10	Harshfield et al. 2021	rs74855321
LPL	SM(42:4)_[M+H]1+	rs74855321	chr8_19979473_C_T	8	19979473	7.49e-10	Harshfield et al. 2021	rs74855321
LPL	SM(42:3)_[M+H]1+	rs74855321	chr8_19979473_C_T	8	19979473	4.24e-10	Harshfield et al. 2021	rs74855321
LPL	DG(34:1)_[M+H-H2O]1+	rs58946909	chr8_19982830_G_A	8	19982830	5.64e-10	Harshfield et al. 2021	rs58946909
LPL	CE(20:3)_[M+NH4]1+	rs58946909	chr8_19982830_G_A	8	19982830	8.8e-10	Harshfield et al. 2021	rs58946909
LPL	SM(42:4)_[M+H]1+	rs58946909	chr8_19982830_G_A	8	19982830	6.93e-10	Harshfield et al. 2021	rs58946909
LPL	SM(42:3)_[M+H]1+	rs58946909	chr8_19982830_G_A	8	19982830	5.44e-10	Harshfield et al. 2021	rs58946909
LPL	DG(34:2)_[M+H-H2O]1+	rs75551077	chr8_19982897_G_C	8	19982897	7.04e-10	Harshfield et al. 2021	rs75551077
LPL	DG(34:1)_[M+H-H2O]1+	rs75551077	chr8_19982897_G_C	8	19982897	2.71e-10	Harshfield et al. 2021	rs75551077
LPL	DG(34:0)_[M+H-H2O]1+	rs75551077	chr8_19982897_G_C	8	19982897	7.98e-10	Harshfield et al. 2021	rs75551077
LPL	CE(20:3)_[M+NH4]1+	rs75551077	chr8_19982897_G_C	8	19982897	6.05e-10	Harshfield et al. 2021	rs75551077
LPL	SM(42:4)_[M+H]1+	rs75551077	chr8_19982897_G_C	8	19982897	5.18e-10	Harshfield et al. 2021	rs75551077
LPL	SM(42:3)_[M+H]1+	rs75551077	chr8_19982897_G_C	8	19982897	5.06e-10	Harshfield et al. 2021	rs75551077
LPL	DG(34:2)_[M+H-H2O]1+	rs113988682	chr8_19985257_C_G	8	19985257	7.41e-10	Harshfield et al. 2021	rs113988682
LPL	DG(34:1)_[M+H-H2O]1+	rs113988682	chr8_19985257_C_G	8	19985257	4.33e-10	Harshfield et al. 2021	rs113988682
LPL	CE(20:3)_[M+NH4]1+	rs113988682	chr8_19985257_C_G	8	19985257	8.37e-10	Harshfield et al. 2021	rs113988682
LPL	SM(42:4)_[M+H]1+	rs113988682	chr8_19985257_C_G	8	19985257	6.87e-10	Harshfield et al. 2021	rs113988682
LPL	SM(42:3)_[M+H]1+	rs113988682	chr8_19985257_C_G	8	19985257	3.59e-10	Harshfield et al. 2021	rs113988682
LPL	DG(34:2)_[M+H-H2O]1+	rs17410914	chr8_19985951_C_A	8	19985951	5.21e-10	Harshfield et al. 2021	rs17410914
LPL	DG(34:1)_[M+H-H2O]1+	rs17410914	chr8_19985951_C_A	8	19985951	3.83e-10	Harshfield et al. 2021	rs17410914
LPL	SM(42:4)_[M+H]1+	rs17410914	chr8_19985951_C_A	8	19985951	5.81e-10	Harshfield et al. 2021	rs17410914
LPL	SM(42:3)_[M+H]1+	rs17410914	chr8_19985951_C_A	8	19985951	3.8e-10	Harshfield et al. 2021	rs17410914
LPL	TG(53:3)_[M+NH4]1+	rs17410914	chr8_19985951_C_A	8	19985951	7.99e-10	Harshfield et al. 2021	rs17410914
LPL	DG(34:2)_[M+H-H2O]1+	rs75802599	chr8_19986068_G_C	8	19986068	6.62e-10	Harshfield et al. 2021	rs75802599
LPL	DG(34:1)_[M+H-H2O]1+	rs75802599	chr8_19986068_G_C	8	19986068	5.63e-10	Harshfield et al. 2021	rs75802599
LPL	SM(42:3)_[M+H]1+	rs75802599	chr8_19986068_G_C	8	19986068	8.21e-10	Harshfield et al. 2021	rs75802599
LPL	TG(53:3)_[M+NH4]1+	rs75802599	chr8_19986068_G_C	8	19986068	6.6e-10	Harshfield et al. 2021	rs75802599
LPL	DG(34:2)_[M+H-H2O]1+	rs117227752	chr8_19986350_G_A	8	19986350	6.21e-10	Harshfield et al. 2021	rs117227752
LPL	DG(34:1)_[M+H-H2O]1+	rs117227752	chr8_19986350_G_A	8	19986350	5.26e-10	Harshfield et al. 2021	rs117227752
LPL	SM(42:3)_[M+H]1+	rs117227752	chr8_19986350_G_A	8	19986350	7.63e-10	Harshfield et al. 2021	rs117227752
LPL	TG(53:3)_[M+NH4]1+	rs117227752	chr8_19986350_G_A	8	19986350	6.13e-10	Harshfield et al. 2021	rs117227752
LPL	SM(42:3)_[M+H]1+	rs7819706	chr8_19986904_A_G	8	19986904	6.65e-10	Harshfield et al. 2021	rs7819706
LPL	DG(34:2)_[M+H-H2O]1+	rs115129770	chr8_19986928_C_G	8	19986928	6.8e-10	Harshfield et al. 2021	rs115129770
LPL	DG(34:1)_[M+H-H2O]1+	rs115129770	chr8_19986928_C_G	8	19986928	3.48e-10	Harshfield et al. 2021	rs115129770
LPL	SM(42:4)_[M+H]1+	rs115129770	chr8_19986928_C_G	8	19986928	5.79e-10	Harshfield et al. 2021	rs115129770
LPL	SM(42:3)_[M+H]1+	rs115129770	chr8_19986928_C_G	8	19986928	2.71e-10	Harshfield et al. 2021	rs115129770
LPL	TG(53:3)_[M+NH4]1+	rs115129770	chr8_19986928_C_G	8	19986928	6.61e-10	Harshfield et al. 2021	rs115129770
LPL	TG(53:2)_[M+NH4]1+	rs115129770	chr8_19986928_C_G	8	19986928	8.09e-10	Harshfield et al. 2021	rs115129770
LPL	DG(34:2)_[M+H-H2O]1+	chr8:19844447:D	chr8_19986936_CT_C	8	19986936	6.8e-10	Harshfield et al. 2021	chr8:19844447:D
LPL	DG(34:1)_[M+H-H2O]1+	chr8:19844447:D	chr8_19986936_CT_C	8	19986936	3.48e-10	Harshfield et al. 2021	chr8:19844447:D
LPL	SM(42:4)_[M+H]1+	chr8:19844447:D	chr8_19986936_CT_C	8	19986936	5.79e-10	Harshfield et al. 2021	chr8:19844447:D
LPL	SM(42:3)_[M+H]1+	chr8:19844447:D	chr8_19986936_CT_C	8	19986936	2.71e-10	Harshfield et al. 2021	chr8:19844447:D
LPL	TG(53:3)_[M+NH4]1+	chr8:19844447:D	chr8_19986936_CT_C	8	19986936	6.74e-10	Harshfield et al. 2021	chr8:19844447:D
LPL	TG(53:2)_[M+NH4]1+	chr8:19844447:D	chr8_19986936_CT_C	8	19986936	8.09e-10	Harshfield et al. 2021	chr8:19844447:D
LPL	SM(42:3)_[M+H]1+	rs7841189	chr8_19987865_C_T	8	19987865	5.56e-10	Harshfield et al. 2021	rs7841189
LPL	DG(34:2)_[M+H-H2O]1+	rs78458743	chr8_19988803_T_G	8	19988803	6.72e-10	Harshfield et al. 2021	rs78458743
LPL	DG(34:1)_[M+H-H2O]1+	rs78458743	chr8_19988803_T_G	8	19988803	3.99e-10	Harshfield et al. 2021	rs78458743
LPL	SM(42:4)_[M+H]1+	rs78458743	chr8_19988803_T_G	8	19988803	5.94e-10	Harshfield et al. 2021	rs78458743
LPL	SM(42:3)_[M+H]1+	rs78458743	chr8_19988803_T_G	8	19988803	2.81e-10	Harshfield et al. 2021	rs78458743
LPL	TG(53:3)_[M+NH4]1+	rs78458743	chr8_19988803_T_G	8	19988803	7.06e-10	Harshfield et al. 2021	rs78458743
LPL	TG(53:2)_[M+NH4]1+	rs78458743	chr8_19988803_T_G	8	19988803	8.73e-10	Harshfield et al. 2021	rs78458743
LPL	DG(34:2)_[M+H-H2O]1+	rs12682115	chr8_19989549_G_A	8	19989549	8.76e-10	Harshfield et al. 2021	rs12682115
LPL	DG(34:1)_[M+H-H2O]1+	rs12682115	chr8_19989549_G_A	8	19989549	4.61e-10	Harshfield et al. 2021	rs12682115
LPL	SM(42:4)_[M+H]1+	rs12682115	chr8_19989549_G_A	8	19989549	5.05e-10	Harshfield et al. 2021	rs12682115
LPL	SM(42:3)_[M+H]1+	rs12682115	chr8_19989549_G_A	8	19989549	3.82e-10	Harshfield et al. 2021	rs12682115
LPL	DG(34:2)_[M+H-H2O]1+	rs78013771	chr8_19989712_T_C	8	19989712	6.65e-10	Harshfield et al. 2021	rs78013771
LPL	DG(34:1)_[M+H-H2O]1+	rs78013771	chr8_19989712_T_C	8	19989712	4.2e-10	Harshfield et al. 2021	rs78013771
LPL	SM(42:4)_[M+H]1+	rs78013771	chr8_19989712_T_C	8	19989712	6.37e-10	Harshfield et al. 2021	rs78013771
LPL	SM(42:3)_[M+H]1+	rs78013771	chr8_19989712_T_C	8	19989712	3.04e-10	Harshfield et al. 2021	rs78013771
LPL	TG(53:3)_[M+NH4]1+	rs78013771	chr8_19989712_T_C	8	19989712	6.77e-10	Harshfield et al. 2021	rs78013771
LPL	DG(34:2)_[M+H-H2O]1+	rs76496571	chr8_19989930_C_A	8	19989930	6.65e-10	Harshfield et al. 2021	rs76496571
LPL	DG(34:1)_[M+H-H2O]1+	rs76496571	chr8_19989930_C_A	8	19989930	4.33e-10	Harshfield et al. 2021	rs76496571
LPL	SM(42:4)_[M+H]1+	rs76496571	chr8_19989930_C_A	8	19989930	6.46e-10	Harshfield et al. 2021	rs76496571
LPL	SM(42:3)_[M+H]1+	rs76496571	chr8_19989930_C_A	8	19989930	3.04e-10	Harshfield et al. 2021	rs76496571
LPL	TG(53:3)_[M+NH4]1+	rs76496571	chr8_19989930_C_A	8	19989930	6.77e-10	Harshfield et al. 2021	rs76496571
LPL	SM(42:3)_[M+H]1+	rs17410962	chr8_19990569_G_A	8	19990569	7.23e-10	Harshfield et al. 2021	rs17410962
LPL	DG(34:2)_[M+H-H2O]1+	rs17489185	chr8_19990988_G_C	8	19990988	5.28e-10	Harshfield et al. 2021	rs17489185
LPL	DG(34:1)_[M+H-H2O]1+	rs17489185	chr8_19990988_G_C	8	19990988	4.15e-10	Harshfield et al. 2021	rs17489185
LPL	SM(42:4)_[M+H]1+	rs17489185	chr8_19990988_G_C	8	19990988	5.5e-10	Harshfield et al. 2021	rs17489185
LPL	SM(42:3)_[M+H]1+	rs17489185	chr8_19990988_G_C	8	19990988	2.88e-10	Harshfield et al. 2021	rs17489185
LPL	TG(53:3)_[M+NH4]1+	rs17489185	chr8_19990988_G_C	8	19990988	7.7e-10	Harshfield et al. 2021	rs17489185
LPL	DG(34:2)_[M+H-H2O]1+	rs17410983	chr8_19991182_C_T	8	19991182	6.91e-10	Harshfield et al. 2021	rs17410983
LPL	DG(34:1)_[M+H-H2O]1+	rs17410983	chr8_19991182_C_T	8	19991182	4.5e-10	Harshfield et al. 2021	rs17410983
LPL	SM(42:4)_[M+H]1+	rs17410983	chr8_19991182_C_T	8	19991182	5.5e-10	Harshfield et al. 2021	rs17410983
LPL	SM(42:3)_[M+H]1+	rs17410983	chr8_19991182_C_T	8	19991182	4.07e-10	Harshfield et al. 2021	rs17410983
LPL	DG(34:2)_[M+H-H2O]1+	rs17489226	chr8_19991367_A_T	8	19991367	6.91e-10	Harshfield et al. 2021	rs17489226
LPL	DG(34:1)_[M+H-H2O]1+	rs17489226	chr8_19991367_A_T	8	19991367	4.5e-10	Harshfield et al. 2021	rs17489226
LPL	SM(42:4)_[M+H]1+	rs17489226	chr8_19991367_A_T	8	19991367	5.57e-10	Harshfield et al. 2021	rs17489226
LPL	SM(42:3)_[M+H]1+	rs17489226	chr8_19991367_A_T	8	19991367	4.07e-10	Harshfield et al. 2021	rs17489226
LPL	DG(34:2)_[M+H-H2O]1+	rs17410996	chr8_19991761_T_G	8	19991761	5.05e-10	Harshfield et al. 2021	rs17410996
LPL	DG(34:1)_[M+H-H2O]1+	rs17410996	chr8_19991761_T_G	8	19991761	4.18e-10	Harshfield et al. 2021	rs17410996
LPL	SM(42:4)_[M+H]1+	rs17410996	chr8_19991761_T_G	8	19991761	6.66e-10	Harshfield et al. 2021	rs17410996
LPL	SM(42:3)_[M+H]1+	rs17410996	chr8_19991761_T_G	8	19991761	3.24e-10	Harshfield et al. 2021	rs17410996
LPL	DG(34:2)_[M+H-H2O]1+	rs75801420	chr8_19992159_T_G	8	19992159	5.4e-10	Harshfield et al. 2021	rs75801420
LPL	DG(34:1)_[M+H-H2O]1+	rs75801420	chr8_19992159_T_G	8	19992159	3.98e-10	Harshfield et al. 2021	rs75801420
LPL	SM(42:4)_[M+H]1+	rs75801420	chr8_19992159_T_G	8	19992159	6.99e-10	Harshfield et al. 2021	rs75801420
LPL	SM(42:3)_[M+H]1+	rs75801420	chr8_19992159_T_G	8	19992159	3.63e-10	Harshfield et al. 2021	rs75801420
LPL	DG(34:2)_[M+H-H2O]1+	rs114964604	chr8_19992478_A_G	8	19992478	5.32e-10	Harshfield et al. 2021	rs114964604
LPL	DG(34:1)_[M+H-H2O]1+	rs114964604	chr8_19992478_A_G	8	19992478	4.25e-10	Harshfield et al. 2021	rs114964604
LPL	SM(42:4)_[M+H]1+	rs114964604	chr8_19992478_A_G	8	19992478	7.34e-10	Harshfield et al. 2021	rs114964604
LPL	SM(42:3)_[M+H]1+	rs114964604	chr8_19992478_A_G	8	19992478	3.76e-10	Harshfield et al. 2021	rs114964604
LPL	DG(34:2)_[M+H-H2O]1+	rs79407615	chr8_19992588_T_G	8	19992588	5.38e-10	Harshfield et al. 2021	rs79407615
LPL	DG(34:1)_[M+H-H2O]1+	rs79407615	chr8_19992588_T_G	8	19992588	4.59e-10	Harshfield et al. 2021	rs79407615
LPL	SM(42:4)_[M+H]1+	rs79407615	chr8_19992588_T_G	8	19992588	7.34e-10	Harshfield et al. 2021	rs79407615
LPL	SM(42:3)_[M+H]1+	rs79407615	chr8_19992588_T_G	8	19992588	3.96e-10	Harshfield et al. 2021	rs79407615
LPL	DG(34:2)_[M+H-H2O]1+	rs76975037	chr8_19993997_C_A	8	19993997	6.08e-10	Harshfield et al. 2021	rs76975037
LPL	DG(34:1)_[M+H-H2O]1+	rs76975037	chr8_19993997_C_A	8	19993997	7.2e-10	Harshfield et al. 2021	rs76975037
LPL	SM(42:4)_[M+H]1+	rs76975037	chr8_19993997_C_A	8	19993997	6.59e-10	Harshfield et al. 2021	rs76975037
LPL	SM(42:3)_[M+H]1+	rs76975037	chr8_19993997_C_A	8	19993997	4.91e-10	Harshfield et al. 2021	rs76975037
LPL	DG(34:2)_[M+H-H2O]1+	rs17411024	chr8_19994623_G_A	8	19994623	6.77e-10	Harshfield et al. 2021	rs17411024
LPL	DG(34:1)_[M+H-H2O]1+	rs17411024	chr8_19994623_G_A	8	19994623	8.42e-10	Harshfield et al. 2021	rs17411024
LPL	SM(42:4)_[M+H]1+	rs17411024	chr8_19994623_G_A	8	19994623	6.54e-10	Harshfield et al. 2021	rs17411024
LPL	SM(42:3)_[M+H]1+	rs17411024	chr8_19994623_G_A	8	19994623	5.89e-10	Harshfield et al. 2021	rs17411024
LPL	DG(34:2)_[M+H-H2O]1+	rs17411113	chr8_19997495_C_G	8	19997495	6.4e-10	Harshfield et al. 2021	rs17411113
LPL	SM(42:4)_[M+H]1+	rs17411113	chr8_19997495_C_G	8	19997495	7.92e-10	Harshfield et al. 2021	rs17411113
LPL	SM(42:3)_[M+H]1+	rs17411113	chr8_19997495_C_G	8	19997495	6.09e-10	Harshfield et al. 2021	rs17411113
LPL	DG(34:2)_[M+H-H2O]1+	rs79236614	chr8_20002949_C_G	8	20002949	2.79e-10	Harshfield et al. 2021	rs79236614
LPL	DG(34:1)_[M+H-H2O]1+	rs79236614	chr8_20002949_C_G	8	20002949	7.19e-10	Harshfield et al. 2021	rs79236614
LPL	SM(42:4)_[M+H]1+	rs79236614	chr8_20002949_C_G	8	20002949	7.57e-10	Harshfield et al. 2021	rs79236614
LPL	SM(42:3)_[M+H]1+	rs79236614	chr8_20002949_C_G	8	20002949	3.64e-10	Harshfield et al. 2021	rs79236614
LPL	TG(52:3)_[M+NH4]1+	rs79236614	chr8_20002949_C_G	8	20002949	7.08e-10	Harshfield et al. 2021	rs79236614
LPL	TG(53:3)_[M+NH4]1+	rs79236614	chr8_20002949_C_G	8	20002949	6.59e-10	Harshfield et al. 2021	rs79236614
LPL	DG(34:2)_[M+H-H2O]1+	rs6586884	chr8_20005847_T_C	8	20005847	2.59e-10	Harshfield et al. 2021	rs6586884
LPL	DG(34:1)_[M+H-H2O]1+	rs6586884	chr8_20005847_T_C	8	20005847	5.28e-10	Harshfield et al. 2021	rs6586884
LPL	SM(42:4)_[M+H]1+	rs6586884	chr8_20005847_T_C	8	20005847	7.44e-10	Harshfield et al. 2021	rs6586884
LPL	SM(42:3)_[M+H]1+	rs6586884	chr8_20005847_T_C	8	20005847	3.22e-10	Harshfield et al. 2021	rs6586884
LPL	TG(52:3)_[M+NH4]1+	rs6586884	chr8_20005847_T_C	8	20005847	8e-10	Harshfield et al. 2021	rs6586884
LPL	DG(34:2)_[M+H-H2O]1+	rs6999813	chr8_20005960_T_A	8	20005960	2.56e-10	Harshfield et al. 2021	rs6999813
LPL	DG(34:1)_[M+H-H2O]1+	rs6999813	chr8_20005960_T_A	8	20005960	5.39e-10	Harshfield et al. 2021	rs6999813
LPL	SM(42:3)_[M+H]1+	rs6999813	chr8_20005960_T_A	8	20005960	2.7e-10	Harshfield et al. 2021	rs6999813
LPL	TG(52:3)_[M+NH4]1+	rs6999813	chr8_20005960_T_A	8	20005960	8.38e-10	Harshfield et al. 2021	rs6999813
LPL	DG(34:2)_[M+H-H2O]1+	rs77237194	chr8_20007944_A_T	8	20007944	2.21e-10	Harshfield et al. 2021	rs77237194
LPL	DG(34:1)_[M+H-H2O]1+	rs77237194	chr8_20007944_A_T	8	20007944	4.85e-10	Harshfield et al. 2021	rs77237194
LPL	SM(42:3)_[M+H]1+	rs77237194	chr8_20007944_A_T	8	20007944	2.77e-10	Harshfield et al. 2021	rs77237194
LPL	TG(52:3)_[M+NH4]1+	rs77237194	chr8_20007944_A_T	8	20007944	8.38e-10	Harshfield et al. 2021	rs77237194
LPL	SM(42:4)_[M+H]1+	rs78810414	chr8_20013602_C_T	8	20013602	1.68e-10	Harshfield et al. 2021	rs78810414
LPL	TG(52:3)_[M+NH4]1+	rs78810414	chr8_20013602_C_T	8	20013602	8.82e-10	Harshfield et al. 2021	rs78810414
LPL	SM(42:4)_[M+H]1+	chr8:19874932:D	chr8_20017421_AAGAC_A	8	20017421	1.19e-10	Harshfield et al. 2021	chr8:19874932:D
LPL	TG(52:3)_[M+NH4]1+	chr8:19874932:D	chr8_20017421_AAGAC_A	8	20017421	6.87e-10	Harshfield et al. 2021	chr8:19874932:D
LPL	SM(42:4)_[M+H]1+	rs28675909	chr8_20018723_A_T	8	20018723	2.47e-10	Harshfield et al. 2021	rs28675909
LPL	SM(42:4)_[M+H]1+	rs79198716	chr8_20018753_C_T	8	20018753	3.7e-10	Harshfield et al. 2021	rs79198716
LPL	TG(52:3)_[M+NH4]1+	rs77219697	chr8_20019950_T_C	8	20019950	8.71e-10	Harshfield et al. 2021	rs77219697
LPL	TG(52:3)_[M+NH4]1+	rs75082673	chr8_20022298_G_A	8	20022298	8.61e-10	Harshfield et al. 2021	rs75082673
LPL	TG(52:3)_[M+NH4]1+	rs11989309	chr8_20022819_C_T	8	20022819	8.61e-10	Harshfield et al. 2021	rs11989309
LPL	TG(52:3)_[M+NH4]1+	rs75675187	chr8_20023215_C_T	8	20023215	8.61e-10	Harshfield et al. 2021	rs75675187
LPL	TG(52:3)_[M+NH4]1+	rs78404258	chr8_20023547_A_G	8	20023547	8.61e-10	Harshfield et al. 2021	rs78404258
LPL	TG(52:3)_[M+NH4]1+	rs60223219	chr8_20024290_A_G	8	20024290	6.71e-10	Harshfield et al. 2021	rs60223219
LPL	SM(42:4)_[M+H]1+	rs114650503	chr8_20026746_G_A	8	20026746	3.75e-10	Harshfield et al. 2021	rs114650503
LPL	TG(52:3)_[M+NH4]1+	rs114650503	chr8_20026746_G_A	8	20026746	6.86e-10	Harshfield et al. 2021	rs114650503
LPL	SM(42:4)_[M+H]1+	rs9644639	chr8_20027436_C_G	8	20027436	7.51e-11	Harshfield et al. 2021	rs9644639
LPL	TG(52:3)_[M+NH4]1+	rs9644639	chr8_20027436_C_G	8	20027436	2.23e-10	Harshfield et al. 2021	rs9644639
PKD2L1	FA(16:1)_[M-H]1-	rs603424	chr10_100315722_G_A	10	100315722	5.8e-10	Harshfield et al. 2021	rs603424
PKD2L1	LPC(16:1)_[M+H]1+ / LPE(19:1)_[M+H]1+	rs603424	chr10_100315722_G_A	10	100315722	3.6e-11	Harshfield et al. 2021	rs603424
C11orf9	CE(20:4)_[M+NH4]1+	rs520987	chr11_61753974_C_A	11	61753974	2.04e-11	Harshfield et al. 2021	rs520987
C11orf9	FA(20:4)_[M-H]1-	rs174530	chr11_61779120_A_G	11	61779120	1.48e-37	Harshfield et al. 2021	rs174530
C11orf9	FA(22:5)_[M-H]1-	rs174530	chr11_61779120_A_G	11	61779120	3.78e-11	Harshfield et al. 2021	rs174530
C11orf9	FA(22:4)_[M-H]1-	rs174530	chr11_61779120_A_G	11	61779120	3.84e-18	Harshfield et al. 2021	rs174530
C11orf9	LPC(20:4)_[M+H]1+	rs174530	chr11_61779120_A_G	11	61779120	7.22e-32	Harshfield et al. 2021	rs174530
C11orf9	CE(16:0)_[M+NH4]1+	rs174530	chr11_61779120_A_G	11	61779120	3.21e-10	Harshfield et al. 2021	rs174530
C11orf9	CE(18:3)_[M+NH4]1+	rs174530	chr11_61779120_A_G	11	61779120	7.67e-14	Harshfield et al. 2021	rs174530
C11orf9	PA(34:2)_[M-H]1-	rs174530	chr11_61779120_A_G	11	61779120	3.13e-10	Harshfield et al. 2021	rs174530
C11orf9	CE(20:5)_[M+NH4]1+	rs174530	chr11_61779120_A_G	11	61779120	1.2e-36	Harshfield et al. 2021	rs174530
C11orf9	CE(20:4)_[M+NH4]1+	rs174530	chr11_61779120_A_G	11	61779120	2.4e-93	Harshfield et al. 2021	rs174530
C11orf9	PE(34:2)_[M+H]1+	rs174530	chr11_61779120_A_G	11	61779120	4.16e-24	Harshfield et al. 2021	rs174530
C11orf9	PC(32:0)_[M+H]1+ / PE(35:0)_[M+H]1+ / PA(37:1)_[M+NH4]1+	rs174530	chr11_61779120_A_G	11	61779120	7.46e-17	Harshfield et al. 2021	rs174530
C11orf9	PC(33:3)_[M+H]1+ / PE(36:3)_[M+H]1+ / PA(38:4)_[M+NH4]1+	rs174530	chr11_61779120_A_G	11	61779120	4.96e-22	Harshfield et al. 2021	rs174530
C11orf9	PC(33:2)_[M+H]1+ / PE(36:2)_[M+H]1+ / PA(38:3)_[M+NH4]1+	rs174530	chr11_61779120_A_G	11	61779120	2.02e-28	Harshfield et al. 2021	rs174530
C11orf9	PA(39:1)_[M+H]1+	rs174530	chr11_61779120_A_G	11	61779120	7.03e-25	Harshfield et al. 2021	rs174530
C11orf9	PG(34:0)_[M-H]1-	rs174530	chr11_61779120_A_G	11	61779120	7.15e-14	Harshfield et al. 2021	rs174530
C11orf9	PE-O(38:6)_[M+H]1+ / PC-P(35:5)_[M+H]1+	rs174530	chr11_61779120_A_G	11	61779120	4.16e-16	Harshfield et al. 2021	rs174530
C11orf9	PE-O(38:4)_[M-H]1- / PC-O(35:4)_[M-H]1- / PC-P(35:3)_[M-H]1-	rs174530	chr11_61779120_A_G	11	61779120	2.43e-23	Harshfield et al. 2021	rs174530
C11orf9	PG(35:3)_[M-H]1-	rs174530	chr11_61779120_A_G	11	61779120	6.06e-12	Harshfield et al. 2021	rs174530
C11orf9	PC(34:2)_[M+H]1+ / PE(37:2)_[M+H]1+ / PA(39:3)_[M+NH4]1+	rs174530	chr11_61779120_A_G	11	61779120	8.93e-20	Harshfield et al. 2021	rs174530
C11orf9	PE(38:5)_[M-H]1-	rs174530	chr11_61779120_A_G	11	61779120	6.41e-19	Harshfield et al. 2021	rs174530
C11orf9	PC-O(36:5)_[M+H]1+ / PC-P(36:4)_[M+H]1+	rs174530	chr11_61779120_A_G	11	61779120	1.44e-67	Harshfield et al. 2021	rs174530
C11orf9	PC(35:4)_[M+H]1+ / PE(38:4)_[M+H]1+ / PA(40:5)_[M+NH4]1+	rs174530	chr11_61779120_A_G	11	61779120	3.74e-39	Harshfield et al. 2021	rs174530
C11orf9	PC(35:3)_[M+H]1+ / PE(38:3)_[M+H]1+ / PA(40:4)_[M+NH4]1+	rs174530	chr11_61779120_A_G	11	61779120	8.26e-20	Harshfield et al. 2021	rs174530
C11orf9	PC-O(36:3)_M+H]1+ / PC-P(36:2)_M+H]1+	rs174530	chr11_61779120_A_G	11	61779120	4.84e-25	Harshfield et al. 2021	rs174530
C11orf9	PA(41:2)_[M+H]1+	rs174530	chr11_61779120_A_G	11	61779120	3.95e-15	Harshfield et al. 2021	rs174530
C11orf9	PG(36:0)_[M-H]1-	rs174530	chr11_61779120_A_G	11	61779120	6.08e-15	Harshfield et al. 2021	rs174530
C11orf9	PC(36:3)_[M+H]1+ / PE(39:3)_[M+H]1+ / PA(41:4)_[M+NH4]1+	rs174530	chr11_61779120_A_G	11	61779120	1.41e-57	Harshfield et al. 2021	rs174530
C11orf9	PC(36:2)_[M+H]1+ / PE(39:2)_[M+H]1+ / PA(41:3)_[M+NH4]1+	rs174530	chr11_61779120_A_G	11	61779120	3.93e-12	Harshfield et al. 2021	rs174530
C11orf9	PA(43:6)_[M-H]1-	rs174530	chr11_61779120_A_G	11	61779120	2.83e-10	Harshfield et al. 2021	rs174530
C11orf9	PA(43:4)_[M-H]1-	rs174530	chr11_61779120_A_G	11	61779120	1.28e-27	Harshfield et al. 2021	rs174530
C11orf9	PC-O(38:5)_[M+H]1+ / PC-P(38:4)_[M+H]1+	rs174530	chr11_61779120_A_G	11	61779120	6.65e-37	Harshfield et al. 2021	rs174530
C11orf9	PC(37:4)_[M+H]1+ / PE(40:4)_[M+H]1+ / PA(42:5)_[M+NH4]1+	rs174530	chr11_61779120_A_G	11	61779120	1.09e-45	Harshfield et al. 2021	rs174530
C11orf9	PC(37:4)_[M+H]1+ / PE(40:3)_[M+H]1+	rs174530	chr11_61779120_A_G	11	61779120	1.07e-14	Harshfield et al. 2021	rs174530
C11orf9	PC(38:5)_[M+H]1+ / PE(41:5)_[M+H]1+ / PA(43:6)_[M+NH4]1+	rs174530	chr11_61779120_A_G	11	61779120	2.11e-38	Harshfield et al. 2021	rs174530
C11orf9	PC(38:4)_[M+H]1+ / PE(41:4)_[M+H]1+	rs174530	chr11_61779120_A_G	11	61779120	7.51e-97	Harshfield et al. 2021	rs174530
C11orf9	PC(38:3)_[M+H]1+ / PE(41:3)_[M+H]1+ / PA(43:4)_[M+NH4]1+	rs174530	chr11_61779120_A_G	11	61779120	5.71e-18	Harshfield et al. 2021	rs174530
C11orf9	PC-O(40:6)_[M+H]1+ / PC-P(40:5)_[M+H]1+	rs174530	chr11_61779120_A_G	11	61779120	5.16e-15	Harshfield et al. 2021	rs174530
C11orf9	PC-O(40:5)_[M+H]1+ / PC-P(40:4)_[M+H]1+	rs174530	chr11_61779120_A_G	11	61779120	5.38e-22	Harshfield et al. 2021	rs174530
C11orf9	SM(44:9)_[M+H]1-	rs174530	chr11_61779120_A_G	11	61779120	1.85e-62	Harshfield et al. 2021	rs174530
C11orf9	PI(34:2)_[M-H]1-	rs174530	chr11_61779120_A_G	11	61779120	5.36e-12	Harshfield et al. 2021	rs174530
C11orf9	PC(40:6)_[M+H]1+ / PE(43:6)_[M+H]1+	rs174530	chr11_61779120_A_G	11	61779120	5.74e-17	Harshfield et al. 2021	rs174530
C11orf9	PC(40:5)_[M+H]1+	rs174530	chr11_61779120_A_G	11	61779120	6.56e-39	Harshfield et al. 2021	rs174530
C11orf9	PC(36:5)_[M+OAc]1- / PS(40:4)_[M-H]1-	rs174530	chr11_61779120_A_G	11	61779120	3.95e-22	Harshfield et al. 2021	rs174530
C11orf9	PC(36:3)_[M+OAc]1- / PS(40:2)_[M-H]1-	rs174530	chr11_61779120_A_G	11	61779120	2.25e-35	Harshfield et al. 2021	rs174530
C11orf9	PI-O(36:0)_[M-H]1- / PG(37:0)_[M+OAc]1-	rs174530	chr11_61779120_A_G	11	61779120	3.75e-18	Harshfield et al. 2021	rs174530
C11orf9	PI(36:4)_[M-H]1-	rs174530	chr11_61779120_A_G	11	61779120	1.87e-11	Harshfield et al. 2021	rs174530
C11orf9	PI(36:2)_[M-H]1-	rs174530	chr11_61779120_A_G	11	61779120	5.33e-17	Harshfield et al. 2021	rs174530
C11orf9	PC(38:4)_[M+OAc]1- / PS(42:3)_[M-H]1-	rs174530	chr11_61779120_A_G	11	61779120	2.38e-61	Harshfield et al. 2021	rs174530
C11orf9	PC(38:3)_[M+OAc]1- / PS(42:2)_[M-H]1-	rs174530	chr11_61779120_A_G	11	61779120	1.24e-18	Harshfield et al. 2021	rs174530
C11orf9	PC(39:6)_[M+OAc]1- / PS(43:5)_[M-H]1-	rs174530	chr11_61779120_A_G	11	61779120	3.22e-10	Harshfield et al. 2021	rs174530
C11orf9	PI(38:4)_[M-H]1-	rs174530	chr11_61779120_A_G	11	61779120	2.75e-23	Harshfield et al. 2021	rs174530
C11orf9	PC(40:5)_[M+OAc]1- / PS(44:4)_[M-H]1-	rs174530	chr11_61779120_A_G	11	61779120	3.39e-26	Harshfield et al. 2021	rs174530
C11orf9	PC(40:4)_[M+OAc]1- / PS(44:3)_[M-H]1-	rs174530	chr11_61779120_A_G	11	61779120	7.05e-17	Harshfield et al. 2021	rs174530
C11orf9	PS(42:7)_[M+OAc]1-	rs174530	chr11_61779120_A_G	11	61779120	2.4e-14	Harshfield et al. 2021	rs174530
C11orf9	TG(56:7)_[M+NH4]1+	rs174530	chr11_61779120_A_G	11	61779120	1.82e-11	Harshfield et al. 2021	rs174530
C11orf9	PI(36:1)_[M+OAc]1-	rs174530	chr11_61779120_A_G	11	61779120	5.92e-31	Harshfield et al. 2021	rs174530
C11orf9	PS(42:5)_[M+OAc]1-	rs174530	chr11_61779120_A_G	11	61779120	1.98e-16	Harshfield et al. 2021	rs174530
C11orf9	PC(42:4)_[M+OAc]1-	rs174530	chr11_61779120_A_G	11	61779120	6.54e-26	Harshfield et al. 2021	rs174530
C11orf9	TG(56:6)_[M+NH4]1+	rs174530	chr11_61779120_A_G	11	61779120	1.67e-16	Harshfield et al. 2021	rs174530
C11orf9	PI(36:0)_[M+OAc]1-	rs174530	chr11_61779120_A_G	11	61779120	1.84e-13	Harshfield et al. 2021	rs174530
C11orf9	TG(56:4)_[M+NH4]1+	rs174530	chr11_61779120_A_G	11	61779120	3.61e-10	Harshfield et al. 2021	rs174530
C11orf9	TG(58:9)_[M+NH4]1+	rs174530	chr11_61779120_A_G	11	61779120	5.58e-14	Harshfield et al. 2021	rs174530
C11orf9	PS(44:6)_[M+OAc]1-	rs174530	chr11_61779120_A_G	11	61779120	9.01e-32	Harshfield et al. 2021	rs174530
C11orf9	FA(20:3)_[M-H]1-	rs7943728	chr11_61779596_G_A	11	61779596	6.74e-13	Harshfield et al. 2021	rs7943728
C11orf9	CE(20:4)_[M+NH4]1+	rs7943728	chr11_61779596_G_A	11	61779596	7.58e-20	Harshfield et al. 2021	rs7943728
C11orf9	PC(36:4)_[M+H]1+ / PE(39:4)_[M+H]1+ / PA(41:5)_[M+NH4]1+	rs7943728	chr11_61779596_G_A	11	61779596	1.1e-26	Harshfield et al. 2021	rs7943728
C11orf9	PC(36:3)_[M+H]1+ / PE(39:3)_[M+H]1+ / PA(41:4)_[M+NH4]1+	rs7943728	chr11_61779596_G_A	11	61779596	1.41e-28	Harshfield et al. 2021	rs7943728
C11orf9	PC-O(38:5)_[M+H]1+ / PC-P(38:4)_[M+H]1+	rs7943728	chr11_61779596_G_A	11	61779596	2.71e-11	Harshfield et al. 2021	rs7943728
C11orf9	PC(37:4)_[M+H]1+ / PE(40:4)_[M+H]1+ / PA(42:5)_[M+NH4]1+	rs7943728	chr11_61779596_G_A	11	61779596	3.39e-10	Harshfield et al. 2021	rs7943728
C11orf9	PC(37:4)_[M+H]1+ / PE(40:3)_[M+H]1+	rs7943728	chr11_61779596_G_A	11	61779596	1.71e-13	Harshfield et al. 2021	rs7943728
C11orf9	PC(38:4)_[M+H]1+ / PE(41:4)_[M+H]1+	rs7943728	chr11_61779596_G_A	11	61779596	1.36e-20	Harshfield et al. 2021	rs7943728
C11orf9	PC(38:3)_[M+H]1+ / PE(41:3)_[M+H]1+ / PA(43:4)_[M+NH4]1+	rs7943728	chr11_61779596_G_A	11	61779596	2.48e-19	Harshfield et al. 2021	rs7943728
C11orf9	PC(38:2)_[M+H]1+ / PE(41:2)_[M+H]1+	rs7943728	chr11_61779596_G_A	11	61779596	3.92e-12	Harshfield et al. 2021	rs7943728
C11orf9	PC(36:3)_[M+OAc]1- / PS(40:2)_[M-H]1-	rs7943728	chr11_61779596_G_A	11	61779596	2.14e-17	Harshfield et al. 2021	rs7943728
C11orf9	PI(36:3)_[M-H]1-	rs7943728	chr11_61779596_G_A	11	61779596	7.44e-11	Harshfield et al. 2021	rs7943728
C11orf9	PC(38:4)_[M+OAc]1- / PS(42:3)_[M-H]1-	rs7943728	chr11_61779596_G_A	11	61779596	5.6e-13	Harshfield et al. 2021	rs7943728
C11orf9	PC(38:3)_[M+OAc]1- / PS(42:2)_[M-H]1-	rs7943728	chr11_61779596_G_A	11	61779596	9.26e-17	Harshfield et al. 2021	rs7943728
C11orf9	CE(20:4)_[M+NH4]1+	rs72920160	chr11_61780479_C_T	11	61780479	5.43e-11	Harshfield et al. 2021	rs72920160
C11orf9	FA(20:4)_[M-H]1-	rs509360	chr11_61781087_A_G	11	61781087	3.49e-20	Harshfield et al. 2021	rs509360
C11orf9	FA(22:4)_[M-H]1-	rs509360	chr11_61781087_A_G	11	61781087	2.51e-11	Harshfield et al. 2021	rs509360
C11orf9	LPC(20:4)_[M+H]1+	rs509360	chr11_61781087_A_G	11	61781087	1.47e-21	Harshfield et al. 2021	rs509360
C11orf9	CE(20:5)_[M+NH4]1+	rs509360	chr11_61781087_A_G	11	61781087	2.06e-24	Harshfield et al. 2021	rs509360
C11orf9	CE(20:4)_[M+NH4]1+	rs509360	chr11_61781087_A_G	11	61781087	7.78e-61	Harshfield et al. 2021	rs509360
C11orf9	PE(34:2)_[M+H]1+	rs509360	chr11_61781087_A_G	11	61781087	9.11e-21	Harshfield et al. 2021	rs509360
C11orf9	PC(32:0)_[M+H]1+ / PE(35:0)_[M+H]1+ / PA(37:1)_[M+NH4]1+	rs509360	chr11_61781087_A_G	11	61781087	1.76e-10	Harshfield et al. 2021	rs509360
C11orf9	PC(33:3)_[M+H]1+ / PE(36:3)_[M+H]1+ / PA(38:4)_[M+NH4]1+	rs509360	chr11_61781087_A_G	11	61781087	1.83e-16	Harshfield et al. 2021	rs509360
C11orf9	PC(33:2)_[M+H]1+ / PE(36:2)_[M+H]1+ / PA(38:3)_[M+NH4]1+	rs509360	chr11_61781087_A_G	11	61781087	1.69e-20	Harshfield et al. 2021	rs509360
C11orf9	PA(39:1)_[M+H]1+	rs509360	chr11_61781087_A_G	11	61781087	4.32e-17	Harshfield et al. 2021	rs509360
C11orf9	PE-O(38:6)_[M+H]1+ / PC-P(35:5)_[M+H]1+	rs509360	chr11_61781087_A_G	11	61781087	1.37e-11	Harshfield et al. 2021	rs509360
C11orf9	PE-O(38:4)_[M-H]1- / PC-O(35:4)_[M-H]1- / PC-P(35:3)_[M-H]1-	rs509360	chr11_61781087_A_G	11	61781087	1.63e-15	Harshfield et al. 2021	rs509360
C11orf9	PC(34:2)_[M+H]1+ / PE(37:2)_[M+H]1+ / PA(39:3)_[M+NH4]1+	rs509360	chr11_61781087_A_G	11	61781087	3.5e-11	Harshfield et al. 2021	rs509360
C11orf9	PE(38:5)_[M-H]1-	rs509360	chr11_61781087_A_G	11	61781087	2.58e-10	Harshfield et al. 2021	rs509360
C11orf9	PC-O(36:5)_[M+H]1+ / PC-P(36:4)_[M+H]1+	rs509360	chr11_61781087_A_G	11	61781087	6.62e-44	Harshfield et al. 2021	rs509360
C11orf9	PC(35:4)_[M+H]1+ / PE(38:4)_[M+H]1+ / PA(40:5)_[M+NH4]1+	rs509360	chr11_61781087_A_G	11	61781087	2.06e-20	Harshfield et al. 2021	rs509360
C11orf9	PC-O(36:4)_[M+H]1+ / PC-P(36:3)_[M+H]1+	rs509360	chr11_61781087_A_G	11	61781087	2.33e-15	Harshfield et al. 2021	rs509360
C11orf9	PC(35:3)_[M+H]1+ / PE(38:3)_[M+H]1+ / PA(40:4)_[M+NH4]1+	rs509360	chr11_61781087_A_G	11	61781087	1.18e-14	Harshfield et al. 2021	rs509360
C11orf9	PC-O(36:3)_M+H]1+ / PC-P(36:2)_M+H]1+	rs509360	chr11_61781087_A_G	11	61781087	1.3e-14	Harshfield et al. 2021	rs509360
C11orf9	PC(36:4)_[M+H]1+ / PE(39:4)_[M+H]1+ / PA(41:5)_[M+NH4]1+	rs509360	chr11_61781087_A_G	11	61781087	4.4e-70	Harshfield et al. 2021	rs509360
C11orf9	PC(36:3)_[M+H]1+ / PE(39:3)_[M+H]1+ / PA(41:4)_[M+NH4]1+	rs509360	chr11_61781087_A_G	11	61781087	1.15e-35	Harshfield et al. 2021	rs509360
C11orf9	PA(43:4)_[M-H]1-	rs509360	chr11_61781087_A_G	11	61781087	7.29e-16	Harshfield et al. 2021	rs509360
C11orf9	PC-O(38:5)_[M+H]1+ / PC-P(38:4)_[M+H]1+	rs509360	chr11_61781087_A_G	11	61781087	7.74e-27	Harshfield et al. 2021	rs509360
C11orf9	PC(37:4)_[M+H]1+ / PE(40:4)_[M+H]1+ / PA(42:5)_[M+NH4]1+	rs509360	chr11_61781087_A_G	11	61781087	5.1e-31	Harshfield et al. 2021	rs509360
C11orf9	PC(37:4)_[M+H]1+ / PE(40:3)_[M+H]1+	rs509360	chr11_61781087_A_G	11	61781087	3.82e-10	Harshfield et al. 2021	rs509360
C11orf9	PC(38:5)_[M+H]1+ / PE(41:5)_[M+H]1+ / PA(43:6)_[M+NH4]1+	rs509360	chr11_61781087_A_G	11	61781087	4.5e-30	Harshfield et al. 2021	rs509360
C11orf9	PC(38:4)_[M+H]1+ / PE(41:4)_[M+H]1+	rs509360	chr11_61781087_A_G	11	61781087	4.22e-65	Harshfield et al. 2021	rs509360
C11orf9	PC(38:3)_[M+H]1+ / PE(41:3)_[M+H]1+ / PA(43:4)_[M+NH4]1+	rs509360	chr11_61781087_A_G	11	61781087	1.72e-12	Harshfield et al. 2021	rs509360
C11orf9	PC-O(40:6)_[M+H]1+ / PC-P(40:5)_[M+H]1+	rs509360	chr11_61781087_A_G	11	61781087	1.34e-13	Harshfield et al. 2021	rs509360
C11orf9	PC-O(40:5)_[M+H]1+ / PC-P(40:4)_[M+H]1+	rs509360	chr11_61781087_A_G	11	61781087	8.71e-16	Harshfield et al. 2021	rs509360
C11orf9	SM(44:9)_[M+H]1-	rs509360	chr11_61781087_A_G	11	61781087	5.6e-39	Harshfield et al. 2021	rs509360
C11orf9	PC(40:8)_[M+H]1+	rs509360	chr11_61781087_A_G	11	61781087	1.11e-18	Harshfield et al. 2021	rs509360
C11orf9	PC(40:5)_[M+H]1+	rs509360	chr11_61781087_A_G	11	61781087	9.01e-25	Harshfield et al. 2021	rs509360
C11orf9	PC(36:5)_[M+OAc]1- / PS(40:4)_[M-H]1-	rs509360	chr11_61781087_A_G	11	61781087	2.73e-13	Harshfield et al. 2021	rs509360
C11orf9	PC(36:3)_[M+OAc]1- / PS(40:2)_[M-H]1-	rs509360	chr11_61781087_A_G	11	61781087	3.83e-24	Harshfield et al. 2021	rs509360
C11orf9	PI-O(36:0)_[M-H]1- / PG(37:0)_[M+OAc]1-	rs509360	chr11_61781087_A_G	11	61781087	5.82e-13	Harshfield et al. 2021	rs509360
C11orf9	PI(36:3)_[M-H]1-	rs509360	chr11_61781087_A_G	11	61781087	3.68e-22	Harshfield et al. 2021	rs509360
C11orf9	PC(38:4)_[M+OAc]1- / PS(42:3)_[M-H]1-	rs509360	chr11_61781087_A_G	11	61781087	1.3e-39	Harshfield et al. 2021	rs509360
C11orf9	PC(38:3)_[M+OAc]1- / PS(42:2)_[M-H]1-	rs509360	chr11_61781087_A_G	11	61781087	2.57e-14	Harshfield et al. 2021	rs509360
C11orf9	PI(38:4)_[M-H]1-	rs509360	chr11_61781087_A_G	11	61781087	2.43e-16	Harshfield et al. 2021	rs509360
C11orf9	PC(40:5)_[M+OAc]1- / PS(44:4)_[M-H]1-	rs509360	chr11_61781087_A_G	11	61781087	1.23e-14	Harshfield et al. 2021	rs509360
C11orf9	PI(36:1)_[M+OAc]1-	rs509360	chr11_61781087_A_G	11	61781087	2.37e-22	Harshfield et al. 2021	rs509360
C11orf9	PS(42:5)_[M+OAc]1-	rs509360	chr11_61781087_A_G	11	61781087	5.7e-10	Harshfield et al. 2021	rs509360
C11orf9	PC(42:4)_[M+OAc]1-	rs509360	chr11_61781087_A_G	11	61781087	4.52e-15	Harshfield et al. 2021	rs509360
C11orf9	TG(56:6)_[M+NH4]1+	rs509360	chr11_61781087_A_G	11	61781087	7.05e-11	Harshfield et al. 2021	rs509360
C11orf9	TG(58:9)_[M+NH4]1+	rs509360	chr11_61781087_A_G	11	61781087	4.41e-10	Harshfield et al. 2021	rs509360
C11orf9	PS(44:6)_[M+OAc]1-	rs509360	chr11_61781087_A_G	11	61781087	1.74e-22	Harshfield et al. 2021	rs509360
C11orf9	FA(20:4)_[M-H]1-	rs174533	chr11_61781553_G_A	11	61781553	7.66e-40	Harshfield et al. 2021	rs174533
C11orf9	FA(22:5)_[M-H]1-	rs174533	chr11_61781553_G_A	11	61781553	1.12e-12	Harshfield et al. 2021	rs174533
C11orf9	FA(22:4)_[M-H]1-	rs174533	chr11_61781553_G_A	11	61781553	1.01e-19	Harshfield et al. 2021	rs174533
C11orf9	LPC(20:4)_[M+H]1+	rs174533	chr11_61781553_G_A	11	61781553	3.18e-34	Harshfield et al. 2021	rs174533
C11orf9	DG(36:3)_[M+H-H2O]1+	rs174533	chr11_61781553_G_A	11	61781553	5.74e-11	Harshfield et al. 2021	rs174533
C11orf9	DG(36:2)_[M+H-H2O]1+	rs174533	chr11_61781553_G_A	11	61781553	5.77e-10	Harshfield et al. 2021	rs174533
C11orf9	CE(16:0)_[M+NH4]1+	rs174533	chr11_61781553_G_A	11	61781553	7.49e-11	Harshfield et al. 2021	rs174533
C11orf9	CE(18:3)_[M+NH4]1+	rs174533	chr11_61781553_G_A	11	61781553	3.73e-16	Harshfield et al. 2021	rs174533
C11orf9	PA(34:2)_[M-H]1-	rs174533	chr11_61781553_G_A	11	61781553	1.21e-10	Harshfield et al. 2021	rs174533
C11orf9	CE(20:5)_[M+NH4]1+	rs174533	chr11_61781553_G_A	11	61781553	3.62e-42	Harshfield et al. 2021	rs174533
C11orf9	CE(20:4)_[M+NH4]1+	rs174533	chr11_61781553_G_A	11	61781553	7.61e-101	Harshfield et al. 2021	rs174533
C11orf9	PE(34:2)_[M+H]1+	rs174533	chr11_61781553_G_A	11	61781553	5.84e-28	Harshfield et al. 2021	rs174533
C11orf9	PC(32:0)_[M+H]1+ / PE(35:0)_[M+H]1+ / PA(37:1)_[M+NH4]1+	rs174533	chr11_61781553_G_A	11	61781553	6.31e-18	Harshfield et al. 2021	rs174533
C11orf9	PC(33:3)_[M+H]1+ / PE(36:3)_[M+H]1+ / PA(38:4)_[M+NH4]1+	rs174533	chr11_61781553_G_A	11	61781553	5.65e-24	Harshfield et al. 2021	rs174533
C11orf9	PC(33:2)_[M+H]1+ / PE(36:2)_[M+H]1+ / PA(38:3)_[M+NH4]1+	rs174533	chr11_61781553_G_A	11	61781553	2.85e-30	Harshfield et al. 2021	rs174533
C11orf9	PA(39:1)_[M+H]1+	rs174533	chr11_61781553_G_A	11	61781553	1.37e-27	Harshfield et al. 2021	rs174533
C11orf9	PG(34:0)_[M-H]1-	rs174533	chr11_61781553_G_A	11	61781553	8.98e-17	Harshfield et al. 2021	rs174533
C11orf9	PE-O(38:6)_[M+H]1+ / PC-P(35:5)_[M+H]1+	rs174533	chr11_61781553_G_A	11	61781553	6.85e-19	Harshfield et al. 2021	rs174533
C11orf9	PE-O(38:4)_[M-H]1- / PC-O(35:4)_[M-H]1- / PC-P(35:3)_[M-H]1-	rs174533	chr11_61781553_G_A	11	61781553	5.56e-26	Harshfield et al. 2021	rs174533
C11orf9	PC(34:2)_[M+H]1+ / PE(37:2)_[M+H]1+ / PA(39:3)_[M+NH4]1+	rs174533	chr11_61781553_G_A	11	61781553	4.93e-20	Harshfield et al. 2021	rs174533
C11orf9	PE(38:5)_[M-H]1-	rs174533	chr11_61781553_G_A	11	61781553	1.21e-21	Harshfield et al. 2021	rs174533
C11orf9	PC-O(36:5)_[M+H]1+ / PC-P(36:4)_[M+H]1+	rs174533	chr11_61781553_G_A	11	61781553	4.18e-71	Harshfield et al. 2021	rs174533
C11orf9	PC(35:4)_[M+H]1+ / PE(38:4)_[M+H]1+ / PA(40:5)_[M+NH4]1+	rs174533	chr11_61781553_G_A	11	61781553	2.43e-40	Harshfield et al. 2021	rs174533
C11orf9	PC(35:3)_[M+H]1+ / PE(38:3)_[M+H]1+ / PA(40:4)_[M+NH4]1+	rs174533	chr11_61781553_G_A	11	61781553	1.54e-19	Harshfield et al. 2021	rs174533
C11orf9	PC-O(36:3)_M+H]1+ / PC-P(36:2)_M+H]1+	rs174533	chr11_61781553_G_A	11	61781553	4.98e-26	Harshfield et al. 2021	rs174533
C11orf9	PA(41:2)_[M+H]1+	rs174533	chr11_61781553_G_A	11	61781553	2.32e-15	Harshfield et al. 2021	rs174533
C11orf9	PG(36:0)_[M-H]1-	rs174533	chr11_61781553_G_A	11	61781553	5.73e-18	Harshfield et al. 2021	rs174533
C11orf9	PC(36:3)_[M+H]1+ / PE(39:3)_[M+H]1+ / PA(41:4)_[M+NH4]1+	rs174533	chr11_61781553_G_A	11	61781553	1.22e-58	Harshfield et al. 2021	rs174533
C11orf9	PC(36:2)_[M+H]1+ / PE(39:2)_[M+H]1+ / PA(41:3)_[M+NH4]1+	rs174533	chr11_61781553_G_A	11	61781553	1.37e-12	Harshfield et al. 2021	rs174533
C11orf9	PA(43:4)_[M-H]1-	rs174533	chr11_61781553_G_A	11	61781553	8.89e-31	Harshfield et al. 2021	rs174533
C11orf9	PC-O(38:5)_[M+H]1+ / PC-P(38:4)_[M+H]1+	rs174533	chr11_61781553_G_A	11	61781553	5.4e-39	Harshfield et al. 2021	rs174533
C11orf9	PC(37:4)_[M+H]1+ / PE(40:4)_[M+H]1+ / PA(42:5)_[M+NH4]1+	rs174533	chr11_61781553_G_A	11	61781553	2.65e-49	Harshfield et al. 2021	rs174533
C11orf9	PC(37:4)_[M+H]1+ / PE(40:3)_[M+H]1+	rs174533	chr11_61781553_G_A	11	61781553	3.66e-15	Harshfield et al. 2021	rs174533
C11orf9	PC(38:5)_[M+H]1+ / PE(41:5)_[M+H]1+ / PA(43:6)_[M+NH4]1+	rs174533	chr11_61781553_G_A	11	61781553	5.11e-43	Harshfield et al. 2021	rs174533
C11orf9	PC(38:4)_[M+H]1+ / PE(41:4)_[M+H]1+	rs174533	chr11_61781553_G_A	11	61781553	1.55e-103	Harshfield et al. 2021	rs174533
C11orf9	PC(38:3)_[M+H]1+ / PE(41:3)_[M+H]1+ / PA(43:4)_[M+NH4]1+	rs174533	chr11_61781553_G_A	11	61781553	1.95e-18	Harshfield et al. 2021	rs174533
C11orf9	PC-O(40:6)_[M+H]1+ / PC-P(40:5)_[M+H]1+	rs174533	chr11_61781553_G_A	11	61781553	2.33e-16	Harshfield et al. 2021	rs174533
C11orf9	PC-O(40:5)_[M+H]1+ / PC-P(40:4)_[M+H]1+	rs174533	chr11_61781553_G_A	11	61781553	6.64e-24	Harshfield et al. 2021	rs174533
C11orf9	SM(44:9)_[M+H]1-	rs174533	chr11_61781553_G_A	11	61781553	2.73e-68	Harshfield et al. 2021	rs174533
C11orf9	PS(35:2) _[M+OAc]1-	rs174533	chr11_61781553_G_A	11	61781553	2.56e-10	Harshfield et al. 2021	rs174533
C11orf9	PI(34:2)_[M-H]1-	rs174533	chr11_61781553_G_A	11	61781553	2.23e-12	Harshfield et al. 2021	rs174533
C11orf9	PC(40:6)_[M+H]1+ / PE(43:6)_[M+H]1+	rs174533	chr11_61781553_G_A	11	61781553	1.72e-18	Harshfield et al. 2021	rs174533
C11orf9	PC(40:5)_[M+H]1+	rs174533	chr11_61781553_G_A	11	61781553	1.42e-42	Harshfield et al. 2021	rs174533
C11orf9	PC(36:5)_[M+OAc]1- / PS(40:4)_[M-H]1-	rs174533	chr11_61781553_G_A	11	61781553	2.84e-26	Harshfield et al. 2021	rs174533
C11orf9	PC(36:3)_[M+OAc]1- / PS(40:2)_[M-H]1-	rs174533	chr11_61781553_G_A	11	61781553	6.49e-35	Harshfield et al. 2021	rs174533
C11orf9	PI-O(36:0)_[M-H]1- / PG(37:0)_[M+OAc]1-	rs174533	chr11_61781553_G_A	11	61781553	5.72e-21	Harshfield et al. 2021	rs174533
C11orf9	PI(36:4)_[M-H]1-	rs174533	chr11_61781553_G_A	11	61781553	1.96e-12	Harshfield et al. 2021	rs174533
C11orf9	PI(36:2)_[M-H]1-	rs174533	chr11_61781553_G_A	11	61781553	1.34e-17	Harshfield et al. 2021	rs174533
C11orf9	PC(38:4)_[M+OAc]1- / PS(42:3)_[M-H]1-	rs174533	chr11_61781553_G_A	11	61781553	1.04e-66	Harshfield et al. 2021	rs174533
C11orf9	PC(38:3)_[M+OAc]1- / PS(42:2)_[M-H]1-	rs174533	chr11_61781553_G_A	11	61781553	1.01e-18	Harshfield et al. 2021	rs174533
C11orf9	PI(38:4)_[M-H]1-	rs174533	chr11_61781553_G_A	11	61781553	9.47e-25	Harshfield et al. 2021	rs174533
C11orf9	PC(40:5)_[M+OAc]1- / PS(44:4)_[M-H]1-	rs174533	chr11_61781553_G_A	11	61781553	7.94e-29	Harshfield et al. 2021	rs174533
C11orf9	PC(40:4)_[M+OAc]1- / PS(44:3)_[M-H]1-	rs174533	chr11_61781553_G_A	11	61781553	2.86e-18	Harshfield et al. 2021	rs174533
C11orf9	TG(54:3)_[M+NH4]1+	rs174533	chr11_61781553_G_A	11	61781553	3.65e-10	Harshfield et al. 2021	rs174533
C11orf9	PS(42:7)_[M+OAc]1-	rs174533	chr11_61781553_G_A	11	61781553	6.83e-16	Harshfield et al. 2021	rs174533
C11orf9	TG(56:7)_[M+NH4]1+	rs174533	chr11_61781553_G_A	11	61781553	2.74e-12	Harshfield et al. 2021	rs174533
C11orf9	PI(36:1)_[M+OAc]1-	rs174533	chr11_61781553_G_A	11	61781553	2.26e-32	Harshfield et al. 2021	rs174533
C11orf9	PS(42:5)_[M+OAc]1-	rs174533	chr11_61781553_G_A	11	61781553	1.79e-17	Harshfield et al. 2021	rs174533
C11orf9	PC(42:4)_[M+OAc]1-	rs174533	chr11_61781553_G_A	11	61781553	5.93e-28	Harshfield et al. 2021	rs174533
C11orf9	TG(56:6)_[M+NH4]1+	rs174533	chr11_61781553_G_A	11	61781553	5.83e-17	Harshfield et al. 2021	rs174533
C11orf9	PI(36:0)_[M+OAc]1-	rs174533	chr11_61781553_G_A	11	61781553	2.62e-14	Harshfield et al. 2021	rs174533
C11orf9	TG(56:4)_[M+NH4]1+	rs174533	chr11_61781553_G_A	11	61781553	2e-11	Harshfield et al. 2021	rs174533
C11orf9	TG(58:9)_[M+NH4]1+	rs174533	chr11_61781553_G_A	11	61781553	5.82e-15	Harshfield et al. 2021	rs174533
C11orf9	FA(20:4)_[M-H]1-	rs174534	chr11_61781986_A_G	11	61781986	2.25e-35	Harshfield et al. 2021	rs174534
C11orf9	FA(22:5)_[M-H]1-	rs174534	chr11_61781986_A_G	11	61781986	1.01e-10	Harshfield et al. 2021	rs174534
C11orf9	FA(22:4)_[M-H]1-	rs174534	chr11_61781986_A_G	11	61781986	1.21e-17	Harshfield et al. 2021	rs174534
C11orf9	LPC(20:4)_[M+H]1+	rs174534	chr11_61781986_A_G	11	61781986	2.52e-33	Harshfield et al. 2021	rs174534
C11orf9	CE(18:3)_[M+NH4]1+	rs174534	chr11_61781986_A_G	11	61781986	3.81e-13	Harshfield et al. 2021	rs174534
C11orf9	CE(20:5)_[M+NH4]1+	rs174534	chr11_61781986_A_G	11	61781986	1.3e-33	Harshfield et al. 2021	rs174534
C11orf9	CE(20:4)_[M+NH4]1+	rs174534	chr11_61781986_A_G	11	61781986	1.55e-85	Harshfield et al. 2021	rs174534
C11orf9	PE(34:2)_[M+H]1+	rs174534	chr11_61781986_A_G	11	61781986	5.04e-23	Harshfield et al. 2021	rs174534
C11orf9	PC(32:0)_[M+H]1+ / PE(35:0)_[M+H]1+ / PA(37:1)_[M+NH4]1+	rs174534	chr11_61781986_A_G	11	61781986	2.53e-14	Harshfield et al. 2021	rs174534
C11orf9	PC(33:3)_[M+H]1+ / PE(36:3)_[M+H]1+ / PA(38:4)_[M+NH4]1+	rs174534	chr11_61781986_A_G	11	61781986	2.3e-18	Harshfield et al. 2021	rs174534
C11orf9	PC(33:2)_[M+H]1+ / PE(36:2)_[M+H]1+ / PA(38:3)_[M+NH4]1+	rs174534	chr11_61781986_A_G	11	61781986	3.91e-24	Harshfield et al. 2021	rs174534
C11orf9	PA(39:1)_[M+H]1+	rs174534	chr11_61781986_A_G	11	61781986	2.83e-23	Harshfield et al. 2021	rs174534
C11orf9	PG(34:0)_[M-H]1-	rs174534	chr11_61781986_A_G	11	61781986	1.17e-15	Harshfield et al. 2021	rs174534
C11orf9	PE-O(38:6)_[M+H]1+ / PC-P(35:5)_[M+H]1+	rs174534	chr11_61781986_A_G	11	61781986	2.35e-17	Harshfield et al. 2021	rs174534
C11orf9	PE-O(38:4)_[M-H]1- / PC-O(35:4)_[M-H]1- / PC-P(35:3)_[M-H]1-	rs174534	chr11_61781986_A_G	11	61781986	3.45e-22	Harshfield et al. 2021	rs174534
C11orf9	PC(34:2)_[M+H]1+ / PE(37:2)_[M+H]1+ / PA(39:3)_[M+NH4]1+	rs174534	chr11_61781986_A_G	11	61781986	2.92e-17	Harshfield et al. 2021	rs174534
C11orf9	PE(38:5)_[M-H]1-	rs174534	chr11_61781986_A_G	11	61781986	2.55e-19	Harshfield et al. 2021	rs174534
C11orf9	PC-O(36:5)_[M+H]1+ / PC-P(36:4)_[M+H]1+	rs174534	chr11_61781986_A_G	11	61781986	3.86e-61	Harshfield et al. 2021	rs174534
C11orf9	PC(35:4)_[M+H]1+ / PE(38:4)_[M+H]1+ / PA(40:5)_[M+NH4]1+	rs174534	chr11_61781986_A_G	11	61781986	2.9e-36	Harshfield et al. 2021	rs174534
C11orf9	PC(35:3)_[M+H]1+ / PE(38:3)_[M+H]1+ / PA(40:4)_[M+NH4]1+	rs174534	chr11_61781986_A_G	11	61781986	5.53e-17	Harshfield et al. 2021	rs174534
C11orf9	PC-O(36:3)_M+H]1+ / PC-P(36:2)_M+H]1+	rs174534	chr11_61781986_A_G	11	61781986	6.65e-26	Harshfield et al. 2021	rs174534
C11orf9	PA(41:2)_[M+H]1+	rs174534	chr11_61781986_A_G	11	61781986	1.34e-15	Harshfield et al. 2021	rs174534
C11orf9	PG(36:0)_[M-H]1-	rs174534	chr11_61781986_A_G	11	61781986	1.36e-14	Harshfield et al. 2021	rs174534
C11orf9	PC(36:3)_[M+H]1+ / PE(39:3)_[M+H]1+ / PA(41:4)_[M+NH4]1+	rs174534	chr11_61781986_A_G	11	61781986	2.44e-53	Harshfield et al. 2021	rs174534
C11orf9	PC(36:2)_[M+H]1+ / PE(39:2)_[M+H]1+ / PA(41:3)_[M+NH4]1+	rs174534	chr11_61781986_A_G	11	61781986	1.26e-10	Harshfield et al. 2021	rs174534
C11orf9	PA(43:4)_[M-H]1-	rs174534	chr11_61781986_A_G	11	61781986	8.99e-28	Harshfield et al. 2021	rs174534
C11orf9	PC-O(38:5)_[M+H]1+ / PC-P(38:4)_[M+H]1+	rs174534	chr11_61781986_A_G	11	61781986	2.57e-34	Harshfield et al. 2021	rs174534
C11orf9	PC(37:4)_[M+H]1+ / PE(40:4)_[M+H]1+ / PA(42:5)_[M+NH4]1+	rs174534	chr11_61781986_A_G	11	61781986	1.14e-45	Harshfield et al. 2021	rs174534
C11orf9	PC(37:4)_[M+H]1+ / PE(40:3)_[M+H]1+	rs174534	chr11_61781986_A_G	11	61781986	3.92e-13	Harshfield et al. 2021	rs174534
C11orf9	PC(38:5)_[M+H]1+ / PE(41:5)_[M+H]1+ / PA(43:6)_[M+NH4]1+	rs174534	chr11_61781986_A_G	11	61781986	4.42e-38	Harshfield et al. 2021	rs174534
C11orf9	PI-O(33:0)_[M-H]1-	rs174534	chr11_61781986_A_G	11	61781986	8.04e-11	Harshfield et al. 2021	rs174534
C11orf9	PC(38:4)_[M+H]1+ / PE(41:4)_[M+H]1+	rs174534	chr11_61781986_A_G	11	61781986	1.3e-91	Harshfield et al. 2021	rs174534
C11orf9	PC(38:3)_[M+H]1+ / PE(41:3)_[M+H]1+ / PA(43:4)_[M+NH4]1+	rs174534	chr11_61781986_A_G	11	61781986	5.69e-18	Harshfield et al. 2021	rs174534
C11orf9	PC-O(40:6)_[M+H]1+ / PC-P(40:5)_[M+H]1+	rs174534	chr11_61781986_A_G	11	61781986	9.98e-13	Harshfield et al. 2021	rs174534
C11orf9	PC-O(40:5)_[M+H]1+ / PC-P(40:4)_[M+H]1+	rs174534	chr11_61781986_A_G	11	61781986	6.23e-21	Harshfield et al. 2021	rs174534
C11orf9	SM(44:9)_[M+H]1-	rs174534	chr11_61781986_A_G	11	61781986	4.49e-62	Harshfield et al. 2021	rs174534
C11orf9	PS(35:2) _[M+OAc]1-	rs174534	chr11_61781986_A_G	11	61781986	2.27e-10	Harshfield et al. 2021	rs174534
C11orf9	PC(40:5)_[M+H]1+	rs174534	chr11_61781986_A_G	11	61781986	1.2e-38	Harshfield et al. 2021	rs174534
C11orf9	PC(36:5)_[M+OAc]1- / PS(40:4)_[M-H]1-	rs174534	chr11_61781986_A_G	11	61781986	2.31e-23	Harshfield et al. 2021	rs174534
C11orf9	PC(36:3)_[M+OAc]1- / PS(40:2)_[M-H]1-	rs174534	chr11_61781986_A_G	11	61781986	1.61e-28	Harshfield et al. 2021	rs174534
C11orf9	PI-O(36:0)_[M-H]1- / PG(37:0)_[M+OAc]1-	rs174534	chr11_61781986_A_G	11	61781986	6.56e-17	Harshfield et al. 2021	rs174534
C11orf9	PI(36:4)_[M-H]1-	rs174534	chr11_61781986_A_G	11	61781986	3.18e-14	Harshfield et al. 2021	rs174534
C11orf9	PI(36:2)_[M-H]1-	rs174534	chr11_61781986_A_G	11	61781986	1.69e-13	Harshfield et al. 2021	rs174534
C11orf9	PC(38:4)_[M+OAc]1- / PS(42:3)_[M-H]1-	rs174534	chr11_61781986_A_G	11	61781986	1.27e-60	Harshfield et al. 2021	rs174534
C11orf9	PC(38:3)_[M+OAc]1- / PS(42:2)_[M-H]1-	rs174534	chr11_61781986_A_G	11	61781986	2.25e-17	Harshfield et al. 2021	rs174534
C11orf9	PI(38:4)_[M-H]1-	rs174534	chr11_61781986_A_G	11	61781986	8.89e-25	Harshfield et al. 2021	rs174534
C11orf9	PC(40:5)_[M+OAc]1- / PS(44:4)_[M-H]1-	rs174534	chr11_61781986_A_G	11	61781986	2.53e-27	Harshfield et al. 2021	rs174534
C11orf9	PC(40:4)_[M+OAc]1- / PS(44:3)_[M-H]1-	rs174534	chr11_61781986_A_G	11	61781986	3.57e-18	Harshfield et al. 2021	rs174534
C11orf9	PS(42:7)_[M+OAc]1-	rs174534	chr11_61781986_A_G	11	61781986	1.06e-13	Harshfield et al. 2021	rs174534
C11orf9	TG(56:7)_[M+NH4]1+	rs174534	chr11_61781986_A_G	11	61781986	5.27e-10	Harshfield et al. 2021	rs174534
C11orf9	PI(36:1)_[M+OAc]1-	rs174534	chr11_61781986_A_G	11	61781986	5.03e-31	Harshfield et al. 2021	rs174534
C11orf9	PS(42:5)_[M+OAc]1-	rs174534	chr11_61781986_A_G	11	61781986	1.88e-13	Harshfield et al. 2021	rs174534
C11orf9	PC(42:4)_[M+OAc]1-	rs174534	chr11_61781986_A_G	11	61781986	4.43e-26	Harshfield et al. 2021	rs174534
C11orf9	TG(56:6)_[M+NH4]1+	rs174534	chr11_61781986_A_G	11	61781986	3.62e-15	Harshfield et al. 2021	rs174534
C11orf9	PI(36:0)_[M+OAc]1-	rs174534	chr11_61781986_A_G	11	61781986	8.3e-11	Harshfield et al. 2021	rs174534
C11orf9	TG(56:4)_[M+NH4]1+	rs174534	chr11_61781986_A_G	11	61781986	4.42e-10	Harshfield et al. 2021	rs174534
C11orf9	TG(58:9)_[M+NH4]1+	rs174534	chr11_61781986_A_G	11	61781986	3.74e-12	Harshfield et al. 2021	rs174534
C11orf9	PS(44:6)_[M+OAc]1-	rs174534	chr11_61781986_A_G	11	61781986	3.59e-31	Harshfield et al. 2021	rs174534
C11orf9	FA(20:4)_[M-H]1-	rs174535	chr11_61783884_T_C	11	61783884	6.02e-40	Harshfield et al. 2021	rs174535
C11orf9	FA(22:5)_[M-H]1-	rs174535	chr11_61783884_T_C	11	61783884	2.32e-12	Harshfield et al. 2021	rs174535
C11orf9	FA(22:4)_[M-H]1-	rs174535	chr11_61783884_T_C	11	61783884	7.72e-19	Harshfield et al. 2021	rs174535
C11orf9	LPC(20:4)_[M+H]1+	rs174535	chr11_61783884_T_C	11	61783884	2.26e-34	Harshfield et al. 2021	rs174535
C11orf9	DG(36:3)_[M+H-H2O]1+	rs174535	chr11_61783884_T_C	11	61783884	6.75e-11	Harshfield et al. 2021	rs174535
C11orf9	DG(36:2)_[M+H-H2O]1+	rs174535	chr11_61783884_T_C	11	61783884	7.36e-10	Harshfield et al. 2021	rs174535
C11orf9	CE(16:0)_[M+NH4]1+	rs174535	chr11_61783884_T_C	11	61783884	1.21e-10	Harshfield et al. 2021	rs174535
C11orf9	CE(18:3)_[M+NH4]1+	rs174535	chr11_61783884_T_C	11	61783884	5.12e-17	Harshfield et al. 2021	rs174535
C11orf9	PA(34:2)_[M-H]1-	rs174535	chr11_61783884_T_C	11	61783884	7.37e-10	Harshfield et al. 2021	rs174535
C11orf9	CE(20:5)_[M+NH4]1+	rs174535	chr11_61783884_T_C	11	61783884	1.98e-43	Harshfield et al. 2021	rs174535
C11orf9	CE(20:4)_[M+NH4]1+	rs174535	chr11_61783884_T_C	11	61783884	6.97e-101	Harshfield et al. 2021	rs174535
C11orf9	PE(34:2)_[M+H]1+	rs174535	chr11_61783884_T_C	11	61783884	6.79e-28	Harshfield et al. 2021	rs174535
C11orf9	PC(32:0)_[M+H]1+ / PE(35:0)_[M+H]1+ / PA(37:1)_[M+NH4]1+	rs174535	chr11_61783884_T_C	11	61783884	2.9e-18	Harshfield et al. 2021	rs174535
C11orf9	PC(33:3)_[M+H]1+ / PE(36:3)_[M+H]1+ / PA(38:4)_[M+NH4]1+	rs174535	chr11_61783884_T_C	11	61783884	2.09e-23	Harshfield et al. 2021	rs174535
C11orf9	PC(33:2)_[M+H]1+ / PE(36:2)_[M+H]1+ / PA(38:3)_[M+NH4]1+	rs174535	chr11_61783884_T_C	11	61783884	1.21e-29	Harshfield et al. 2021	rs174535
C11orf9	PA(39:1)_[M+H]1+	rs174535	chr11_61783884_T_C	11	61783884	6.46e-27	Harshfield et al. 2021	rs174535
C11orf9	PG(34:0)_[M-H]1-	rs174535	chr11_61783884_T_C	11	61783884	2.07e-17	Harshfield et al. 2021	rs174535
C11orf9	PE-O(38:6)_[M+H]1+ / PC-P(35:5)_[M+H]1+	rs174535	chr11_61783884_T_C	11	61783884	3.07e-19	Harshfield et al. 2021	rs174535
C11orf9	PE-O(38:4)_[M-H]1- / PC-O(35:4)_[M-H]1- / PC-P(35:3)_[M-H]1-	rs174535	chr11_61783884_T_C	11	61783884	1.36e-26	Harshfield et al. 2021	rs174535
C11orf9	PC(34:2)_[M+H]1+ / PE(37:2)_[M+H]1+ / PA(39:3)_[M+NH4]1+	rs174535	chr11_61783884_T_C	11	61783884	5.13e-20	Harshfield et al. 2021	rs174535
C11orf9	PE(38:5)_[M-H]1-	rs174535	chr11_61783884_T_C	11	61783884	1.22e-22	Harshfield et al. 2021	rs174535
C11orf9	PC-O(36:5)_[M+H]1+ / PC-P(36:4)_[M+H]1+	rs174535	chr11_61783884_T_C	11	61783884	5.18e-71	Harshfield et al. 2021	rs174535
C11orf9	PC(35:4)_[M+H]1+ / PE(38:4)_[M+H]1+ / PA(40:5)_[M+NH4]1+	rs174535	chr11_61783884_T_C	11	61783884	1.01e-40	Harshfield et al. 2021	rs174535
C11orf9	PC(35:3)_[M+H]1+ / PE(38:3)_[M+H]1+ / PA(40:4)_[M+NH4]1+	rs174535	chr11_61783884_T_C	11	61783884	1.32e-18	Harshfield et al. 2021	rs174535
C11orf9	PC-O(36:3)_M+H]1+ / PC-P(36:2)_M+H]1+	rs174535	chr11_61783884_T_C	11	61783884	3.21e-26	Harshfield et al. 2021	rs174535
C11orf9	PA(41:2)_[M+H]1+	rs174535	chr11_61783884_T_C	11	61783884	1.34e-15	Harshfield et al. 2021	rs174535
C11orf9	PG(36:0)_[M-H]1-	rs174535	chr11_61783884_T_C	11	61783884	2.82e-18	Harshfield et al. 2021	rs174535
C11orf9	PC(36:3)_[M+H]1+ / PE(39:3)_[M+H]1+ / PA(41:4)_[M+NH4]1+	rs174535	chr11_61783884_T_C	11	61783884	1.79e-56	Harshfield et al. 2021	rs174535
C11orf9	PC(36:2)_[M+H]1+ / PE(39:2)_[M+H]1+ / PA(41:3)_[M+NH4]1+	rs174535	chr11_61783884_T_C	11	61783884	1.48e-11	Harshfield et al. 2021	rs174535
C11orf9	PA(43:4)_[M-H]1-	rs174535	chr11_61783884_T_C	11	61783884	9.7e-32	Harshfield et al. 2021	rs174535
C11orf9	PC-O(38:5)_[M+H]1+ / PC-P(38:4)_[M+H]1+	rs174535	chr11_61783884_T_C	11	61783884	1.39e-39	Harshfield et al. 2021	rs174535
C11orf9	PC(37:4)_[M+H]1+ / PE(40:4)_[M+H]1+ / PA(42:5)_[M+NH4]1+	rs174535	chr11_61783884_T_C	11	61783884	5.91e-50	Harshfield et al. 2021	rs174535
C11orf9	PC(37:4)_[M+H]1+ / PE(40:3)_[M+H]1+	rs174535	chr11_61783884_T_C	11	61783884	4.07e-15	Harshfield et al. 2021	rs174535
C11orf9	PC(38:5)_[M+H]1+ / PE(41:5)_[M+H]1+ / PA(43:6)_[M+NH4]1+	rs174535	chr11_61783884_T_C	11	61783884	2.41e-45	Harshfield et al. 2021	rs174535
C11orf9	PC(38:4)_[M+H]1+ / PE(41:4)_[M+H]1+	rs174535	chr11_61783884_T_C	11	61783884	9.9e-106	Harshfield et al. 2021	rs174535
C11orf9	PC(38:3)_[M+H]1+ / PE(41:3)_[M+H]1+ / PA(43:4)_[M+NH4]1+	rs174535	chr11_61783884_T_C	11	61783884	5.64e-17	Harshfield et al. 2021	rs174535
C11orf9	PC-O(40:6)_[M+H]1+ / PC-P(40:5)_[M+H]1+	rs174535	chr11_61783884_T_C	11	61783884	2.19e-16	Harshfield et al. 2021	rs174535
C11orf9	PC-O(40:5)_[M+H]1+ / PC-P(40:4)_[M+H]1+	rs174535	chr11_61783884_T_C	11	61783884	1.85e-23	Harshfield et al. 2021	rs174535
C11orf9	SM(44:9)_[M+H]1-	rs174535	chr11_61783884_T_C	11	61783884	3.71e-68	Harshfield et al. 2021	rs174535
C11orf9	PS(35:2) _[M+OAc]1-	rs174535	chr11_61783884_T_C	11	61783884	7.86e-11	Harshfield et al. 2021	rs174535
C11orf9	PI(34:2)_[M-H]1-	rs174535	chr11_61783884_T_C	11	61783884	1.47e-11	Harshfield et al. 2021	rs174535
C11orf9	PC(40:6)_[M+H]1+ / PE(43:6)_[M+H]1+	rs174535	chr11_61783884_T_C	11	61783884	2.26e-19	Harshfield et al. 2021	rs174535
C11orf9	PC(40:5)_[M+H]1+	rs174535	chr11_61783884_T_C	11	61783884	1.75e-44	Harshfield et al. 2021	rs174535
C11orf9	PC(36:5)_[M+OAc]1- / PS(40:4)_[M-H]1-	rs174535	chr11_61783884_T_C	11	61783884	1.6e-27	Harshfield et al. 2021	rs174535
C11orf9	PC(36:3)_[M+OAc]1- / PS(40:2)_[M-H]1-	rs174535	chr11_61783884_T_C	11	61783884	1.04e-33	Harshfield et al. 2021	rs174535
C11orf9	PI-O(36:0)_[M-H]1- / PG(37:0)_[M+OAc]1-	rs174535	chr11_61783884_T_C	11	61783884	4.87e-21	Harshfield et al. 2021	rs174535
C11orf9	PI(36:4)_[M-H]1-	rs174535	chr11_61783884_T_C	11	61783884	8.37e-14	Harshfield et al. 2021	rs174535
C11orf9	PI(36:2)_[M-H]1-	rs174535	chr11_61783884_T_C	11	61783884	9.11e-17	Harshfield et al. 2021	rs174535
C11orf9	PC(38:4)_[M+OAc]1- / PS(42:3)_[M-H]1-	rs174535	chr11_61783884_T_C	11	61783884	3.7e-69	Harshfield et al. 2021	rs174535
C11orf9	PC(38:3)_[M+OAc]1- / PS(42:2)_[M-H]1-	rs174535	chr11_61783884_T_C	11	61783884	4.21e-17	Harshfield et al. 2021	rs174535
C11orf9	PI(38:4)_[M-H]1-	rs174535	chr11_61783884_T_C	11	61783884	3.65e-26	Harshfield et al. 2021	rs174535
C11orf9	PC(40:5)_[M+OAc]1- / PS(44:4)_[M-H]1-	rs174535	chr11_61783884_T_C	11	61783884	1.22e-30	Harshfield et al. 2021	rs174535
C11orf9	PC(40:4)_[M+OAc]1- / PS(44:3)_[M-H]1-	rs174535	chr11_61783884_T_C	11	61783884	1.87e-19	Harshfield et al. 2021	rs174535
C11orf9	TG(54:3)_[M+NH4]1+	rs174535	chr11_61783884_T_C	11	61783884	3.4e-10	Harshfield et al. 2021	rs174535
C11orf9	PS(42:7)_[M+OAc]1-	rs174535	chr11_61783884_T_C	11	61783884	1.4e-16	Harshfield et al. 2021	rs174535
C11orf9	TG(56:7)_[M+NH4]1+	rs174535	chr11_61783884_T_C	11	61783884	1.59e-12	Harshfield et al. 2021	rs174535
C11orf9	PI(36:1)_[M+OAc]1-	rs174535	chr11_61783884_T_C	11	61783884	6.19e-34	Harshfield et al. 2021	rs174535
C11orf9	PS(42:5)_[M+OAc]1-	rs174535	chr11_61783884_T_C	11	61783884	3.68e-16	Harshfield et al. 2021	rs174535
C11orf9	PC(42:4)_[M+OAc]1-	rs174535	chr11_61783884_T_C	11	61783884	5.95e-29	Harshfield et al. 2021	rs174535
C11orf9	TG(56:6)_[M+NH4]1+	rs174535	chr11_61783884_T_C	11	61783884	2.78e-17	Harshfield et al. 2021	rs174535
C11orf9	PI(36:0)_[M+OAc]1-	rs174535	chr11_61783884_T_C	11	61783884	3.63e-13	Harshfield et al. 2021	rs174535
C11orf9	TG(56:4)_[M+NH4]1+	rs174535	chr11_61783884_T_C	11	61783884	3.53e-11	Harshfield et al. 2021	rs174535
C11orf9	TG(58:9)_[M+NH4]1+	rs174535	chr11_61783884_T_C	11	61783884	1.66e-15	Harshfield et al. 2021	rs174535
C11orf9	PS(44:6)_[M+OAc]1-	rs174535	chr11_61783884_T_C	11	61783884	7.85e-35	Harshfield et al. 2021	rs174535
C11orf9	FA(20:4)_[M-H]1-	rs174536	chr11_61784455_A_C	11	61784455	6.27e-40	Harshfield et al. 2021	rs174536
C11orf9	FA(22:5)_[M-H]1-	rs174536	chr11_61784455_A_C	11	61784455	1.93e-12	Harshfield et al. 2021	rs174536
C11orf9	FA(22:4)_[M-H]1-	rs174536	chr11_61784455_A_C	11	61784455	2.85e-19	Harshfield et al. 2021	rs174536
C11orf9	LPC(20:4)_[M+H]1+	rs174536	chr11_61784455_A_C	11	61784455	9.95e-35	Harshfield et al. 2021	rs174536
C11orf9	DG(36:3)_[M+H-H2O]1+	rs174536	chr11_61784455_A_C	11	61784455	3.47e-11	Harshfield et al. 2021	rs174536
C11orf9	DG(36:2)_[M+H-H2O]1+	rs174536	chr11_61784455_A_C	11	61784455	5.24e-10	Harshfield et al. 2021	rs174536
C11orf9	CE(16:0)_[M+NH4]1+	rs174536	chr11_61784455_A_C	11	61784455	7.12e-11	Harshfield et al. 2021	rs174536
C11orf9	CE(18:3)_[M+NH4]1+	rs174536	chr11_61784455_A_C	11	61784455	1.98e-17	Harshfield et al. 2021	rs174536
C11orf9	PA(34:2)_[M-H]1-	rs174536	chr11_61784455_A_C	11	61784455	5.92e-10	Harshfield et al. 2021	rs174536
C11orf9	CE(20:5)_[M+NH4]1+	rs174536	chr11_61784455_A_C	11	61784455	4.92e-44	Harshfield et al. 2021	rs174536
C11orf9	CE(20:4)_[M+NH4]1+	rs174536	chr11_61784455_A_C	11	61784455	7.34e-102	Harshfield et al. 2021	rs174536
C11orf9	PE(34:2)_[M+H]1+	rs174536	chr11_61784455_A_C	11	61784455	2.19e-27	Harshfield et al. 2021	rs174536
C11orf9	PC(32:0)_[M+H]1+ / PE(35:0)_[M+H]1+ / PA(37:1)_[M+NH4]1+	rs174536	chr11_61784455_A_C	11	61784455	4.81e-18	Harshfield et al. 2021	rs174536
C11orf9	PC(33:3)_[M+H]1+ / PE(36:3)_[M+H]1+ / PA(38:4)_[M+NH4]1+	rs174536	chr11_61784455_A_C	11	61784455	3.46e-23	Harshfield et al. 2021	rs174536
C11orf9	PC(33:2)_[M+H]1+ / PE(36:2)_[M+H]1+ / PA(38:3)_[M+NH4]1+	rs174536	chr11_61784455_A_C	11	61784455	7.17e-30	Harshfield et al. 2021	rs174536
C11orf9	PA(39:1)_[M+H]1+	rs174536	chr11_61784455_A_C	11	61784455	5.6e-28	Harshfield et al. 2021	rs174536
C11orf9	PG(34:0)_[M-H]1-	rs174536	chr11_61784455_A_C	11	61784455	1.1e-17	Harshfield et al. 2021	rs174536
C11orf9	PE-O(38:6)_[M+H]1+ / PC-P(35:5)_[M+H]1+	rs174536	chr11_61784455_A_C	11	61784455	1.6e-19	Harshfield et al. 2021	rs174536
C11orf9	PE-O(38:4)_[M-H]1- / PC-O(35:4)_[M-H]1- / PC-P(35:3)_[M-H]1-	rs174536	chr11_61784455_A_C	11	61784455	4.45e-27	Harshfield et al. 2021	rs174536
C11orf9	PG(35:3)_[M-H]1-	rs174536	chr11_61784455_A_C	11	61784455	1.37e-11	Harshfield et al. 2021	rs174536
C11orf9	PC(34:2)_[M+H]1+ / PE(37:2)_[M+H]1+ / PA(39:3)_[M+NH4]1+	rs174536	chr11_61784455_A_C	11	61784455	4.21e-20	Harshfield et al. 2021	rs174536
C11orf9	PE(38:5)_[M-H]1-	rs174536	chr11_61784455_A_C	11	61784455	3.73e-23	Harshfield et al. 2021	rs174536
C11orf9	PC-O(36:5)_[M+H]1+ / PC-P(36:4)_[M+H]1+	rs174536	chr11_61784455_A_C	11	61784455	3.65e-71	Harshfield et al. 2021	rs174536
C11orf9	PC(35:4)_[M+H]1+ / PE(38:4)_[M+H]1+ / PA(40:5)_[M+NH4]1+	rs174536	chr11_61784455_A_C	11	61784455	1.96e-41	Harshfield et al. 2021	rs174536
C11orf9	PC(35:3)_[M+H]1+ / PE(38:3)_[M+H]1+ / PA(40:4)_[M+NH4]1+	rs174536	chr11_61784455_A_C	11	61784455	1.34e-18	Harshfield et al. 2021	rs174536
C11orf9	PC-O(36:3)_M+H]1+ / PC-P(36:2)_M+H]1+	rs174536	chr11_61784455_A_C	11	61784455	6.84e-27	Harshfield et al. 2021	rs174536
C11orf9	PA(41:2)_[M+H]1+	rs174536	chr11_61784455_A_C	11	61784455	6.61e-16	Harshfield et al. 2021	rs174536
C11orf9	PG(36:0)_[M-H]1-	rs174536	chr11_61784455_A_C	11	61784455	3.34e-18	Harshfield et al. 2021	rs174536
C11orf9	PC(36:3)_[M+H]1+ / PE(39:3)_[M+H]1+ / PA(41:4)_[M+NH4]1+	rs174536	chr11_61784455_A_C	11	61784455	1.13e-57	Harshfield et al. 2021	rs174536
C11orf9	PC(36:2)_[M+H]1+ / PE(39:2)_[M+H]1+ / PA(41:3)_[M+NH4]1+	rs174536	chr11_61784455_A_C	11	61784455	3.01e-12	Harshfield et al. 2021	rs174536
C11orf9	PA(43:4)_[M-H]1-	rs174536	chr11_61784455_A_C	11	61784455	1.62e-31	Harshfield et al. 2021	rs174536
C11orf9	PC-O(38:5)_[M+H]1+ / PC-P(38:4)_[M+H]1+	rs174536	chr11_61784455_A_C	11	61784455	1.77e-39	Harshfield et al. 2021	rs174536
C11orf9	PC(37:4)_[M+H]1+ / PE(40:4)_[M+H]1+ / PA(42:5)_[M+NH4]1+	rs174536	chr11_61784455_A_C	11	61784455	2.14e-50	Harshfield et al. 2021	rs174536
C11orf9	PC(37:4)_[M+H]1+ / PE(40:3)_[M+H]1+	rs174536	chr11_61784455_A_C	11	61784455	5.39e-15	Harshfield et al. 2021	rs174536
C11orf9	PC(38:5)_[M+H]1+ / PE(41:5)_[M+H]1+ / PA(43:6)_[M+NH4]1+	rs174536	chr11_61784455_A_C	11	61784455	3.99e-44	Harshfield et al. 2021	rs174536
C11orf9	PC(38:4)_[M+H]1+ / PE(41:4)_[M+H]1+	rs174536	chr11_61784455_A_C	11	61784455	3.09e-105	Harshfield et al. 2021	rs174536
C11orf9	PC(38:3)_[M+H]1+ / PE(41:3)_[M+H]1+ / PA(43:4)_[M+NH4]1+	rs174536	chr11_61784455_A_C	11	61784455	2.09e-17	Harshfield et al. 2021	rs174536
C11orf9	PC-O(40:6)_[M+H]1+ / PC-P(40:5)_[M+H]1+	rs174536	chr11_61784455_A_C	11	61784455	1.93e-16	Harshfield et al. 2021	rs174536
C11orf9	PC-O(40:5)_[M+H]1+ / PC-P(40:4)_[M+H]1+	rs174536	chr11_61784455_A_C	11	61784455	9.21e-24	Harshfield et al. 2021	rs174536
C11orf9	SM(44:9)_[M+H]1-	rs174536	chr11_61784455_A_C	11	61784455	7.42e-69	Harshfield et al. 2021	rs174536
C11orf9	PS(35:2) _[M+OAc]1-	rs174536	chr11_61784455_A_C	11	61784455	1.72e-10	Harshfield et al. 2021	rs174536
C11orf9	PI(34:2)_[M-H]1-	rs174536	chr11_61784455_A_C	11	61784455	8.07e-12	Harshfield et al. 2021	rs174536
C11orf9	PC(40:6)_[M+H]1+ / PE(43:6)_[M+H]1+	rs174536	chr11_61784455_A_C	11	61784455	1.1e-18	Harshfield et al. 2021	rs174536
C11orf9	PC(40:5)_[M+H]1+	rs174536	chr11_61784455_A_C	11	61784455	1.46e-43	Harshfield et al. 2021	rs174536
C11orf9	PC(36:5)_[M+OAc]1- / PS(40:4)_[M-H]1-	rs174536	chr11_61784455_A_C	11	61784455	1.61e-27	Harshfield et al. 2021	rs174536
C11orf9	PC(36:3)_[M+OAc]1- / PS(40:2)_[M-H]1-	rs174536	chr11_61784455_A_C	11	61784455	3.2e-34	Harshfield et al. 2021	rs174536
C11orf9	PI-O(36:0)_[M-H]1- / PG(37:0)_[M+OAc]1-	rs174536	chr11_61784455_A_C	11	61784455	1.42e-20	Harshfield et al. 2021	rs174536
C11orf9	PI(36:4)_[M-H]1-	rs174536	chr11_61784455_A_C	11	61784455	1.42e-13	Harshfield et al. 2021	rs174536
C11orf9	PI(36:2)_[M-H]1-	rs174536	chr11_61784455_A_C	11	61784455	4.89e-17	Harshfield et al. 2021	rs174536
C11orf9	PC(38:4)_[M+OAc]1- / PS(42:3)_[M-H]1-	rs174536	chr11_61784455_A_C	11	61784455	3.18e-68	Harshfield et al. 2021	rs174536
C11orf9	PC(38:3)_[M+OAc]1- / PS(42:2)_[M-H]1-	rs174536	chr11_61784455_A_C	11	61784455	5.55e-18	Harshfield et al. 2021	rs174536
C11orf9	PI(38:4)_[M-H]1-	rs174536	chr11_61784455_A_C	11	61784455	1.1e-25	Harshfield et al. 2021	rs174536
C11orf9	PC(40:5)_[M+OAc]1- / PS(44:4)_[M-H]1-	rs174536	chr11_61784455_A_C	11	61784455	3.87e-30	Harshfield et al. 2021	rs174536
C11orf9	PC(40:4)_[M+OAc]1- / PS(44:3)_[M-H]1-	rs174536	chr11_61784455_A_C	11	61784455	9.3e-19	Harshfield et al. 2021	rs174536
C11orf9	TG(54:3)_[M+NH4]1+	rs174536	chr11_61784455_A_C	11	61784455	2e-10	Harshfield et al. 2021	rs174536
C11orf9	PS(42:7)_[M+OAc]1-	rs174536	chr11_61784455_A_C	11	61784455	7.75e-16	Harshfield et al. 2021	rs174536
C11orf9	TG(56:7)_[M+NH4]1+	rs174536	chr11_61784455_A_C	11	61784455	2.78e-12	Harshfield et al. 2021	rs174536
C11orf9	PI(36:1)_[M+OAc]1-	rs174536	chr11_61784455_A_C	11	61784455	2.14e-32	Harshfield et al. 2021	rs174536
C11orf9	PS(42:5)_[M+OAc]1-	rs174536	chr11_61784455_A_C	11	61784455	1.47e-17	Harshfield et al. 2021	rs174536
C11orf9	PC(42:4)_[M+OAc]1-	rs174536	chr11_61784455_A_C	11	61784455	1.31e-28	Harshfield et al. 2021	rs174536
C11orf9	TG(56:6)_[M+NH4]1+	rs174536	chr11_61784455_A_C	11	61784455	3.98e-17	Harshfield et al. 2021	rs174536
C11orf9	PI(36:0)_[M+OAc]1-	rs174536	chr11_61784455_A_C	11	61784455	1.55e-14	Harshfield et al. 2021	rs174536
C11orf9	TG(56:4)_[M+NH4]1+	rs174536	chr11_61784455_A_C	11	61784455	1.31e-11	Harshfield et al. 2021	rs174536
C11orf9	TG(58:9)_[M+NH4]1+	rs174536	chr11_61784455_A_C	11	61784455	2.95e-15	Harshfield et al. 2021	rs174536
C11orf9	PS(44:6)_[M+OAc]1-	rs174536	chr11_61784455_A_C	11	61784455	6.91e-33	Harshfield et al. 2021	rs174536
C11orf9	FA(20:4)_[M-H]1-	rs174537	chr11_61785208_G_T	11	61785208	6.48e-40	Harshfield et al. 2021	rs174537
C11orf9	FA(22:5)_[M-H]1-	rs174537	chr11_61785208_G_T	11	61785208	2.56e-12	Harshfield et al. 2021	rs174537
C11orf9	FA(22:4)_[M-H]1-	rs174537	chr11_61785208_G_T	11	61785208	4.12e-19	Harshfield et al. 2021	rs174537
C11orf9	LPC(20:4)_[M+H]1+	rs174537	chr11_61785208_G_T	11	61785208	1.51e-34	Harshfield et al. 2021	rs174537
C11orf9	DG(36:3)_[M+H-H2O]1+	rs174537	chr11_61785208_G_T	11	61785208	3.17e-11	Harshfield et al. 2021	rs174537
C11orf9	DG(36:2)_[M+H-H2O]1+	rs174537	chr11_61785208_G_T	11	61785208	5.22e-10	Harshfield et al. 2021	rs174537
C11orf9	CE(16:0)_[M+NH4]1+	rs174537	chr11_61785208_G_T	11	61785208	8.78e-11	Harshfield et al. 2021	rs174537
C11orf9	CE(18:3)_[M+NH4]1+	rs174537	chr11_61785208_G_T	11	61785208	1.86e-17	Harshfield et al. 2021	rs174537
C11orf9	PA(34:2)_[M-H]1-	rs174537	chr11_61785208_G_T	11	61785208	6.81e-10	Harshfield et al. 2021	rs174537
C11orf9	CE(20:5)_[M+NH4]1+	rs174537	chr11_61785208_G_T	11	61785208	5.15e-44	Harshfield et al. 2021	rs174537
C11orf9	CE(20:4)_[M+NH4]1+	rs174537	chr11_61785208_G_T	11	61785208	5.05e-101	Harshfield et al. 2021	rs174537
C11orf9	PE(34:2)_[M+H]1+	rs174537	chr11_61785208_G_T	11	61785208	4.12e-27	Harshfield et al. 2021	rs174537
C11orf9	PC(32:0)_[M+H]1+ / PE(35:0)_[M+H]1+ / PA(37:1)_[M+NH4]1+	rs174537	chr11_61785208_G_T	11	61785208	4.5e-18	Harshfield et al. 2021	rs174537
C11orf9	PC(33:3)_[M+H]1+ / PE(36:3)_[M+H]1+ / PA(38:4)_[M+NH4]1+	rs174537	chr11_61785208_G_T	11	61785208	4.68e-23	Harshfield et al. 2021	rs174537
C11orf9	PC(33:2)_[M+H]1+ / PE(36:2)_[M+H]1+ / PA(38:3)_[M+NH4]1+	rs174537	chr11_61785208_G_T	11	61785208	7.43e-30	Harshfield et al. 2021	rs174537
C11orf9	PA(39:1)_[M+H]1+	rs174537	chr11_61785208_G_T	11	61785208	7.97e-28	Harshfield et al. 2021	rs174537
C11orf9	PG(34:0)_[M-H]1-	rs174537	chr11_61785208_G_T	11	61785208	1.51e-17	Harshfield et al. 2021	rs174537
C11orf9	PE-O(38:6)_[M+H]1+ / PC-P(35:5)_[M+H]1+	rs174537	chr11_61785208_G_T	11	61785208	2.19e-19	Harshfield et al. 2021	rs174537
C11orf9	PE-O(38:4)_[M-H]1- / PC-O(35:4)_[M-H]1- / PC-P(35:3)_[M-H]1-	rs174537	chr11_61785208_G_T	11	61785208	9.93e-27	Harshfield et al. 2021	rs174537
C11orf9	PC(34:2)_[M+H]1+ / PE(37:2)_[M+H]1+ / PA(39:3)_[M+NH4]1+	rs174537	chr11_61785208_G_T	11	61785208	6.08e-20	Harshfield et al. 2021	rs174537
C11orf9	PE(38:5)_[M-H]1-	rs174537	chr11_61785208_G_T	11	61785208	3.27e-23	Harshfield et al. 2021	rs174537
C11orf9	PC-O(36:5)_[M+H]1+ / PC-P(36:4)_[M+H]1+	rs174537	chr11_61785208_G_T	11	61785208	6.52e-71	Harshfield et al. 2021	rs174537
C11orf9	PC(35:4)_[M+H]1+ / PE(38:4)_[M+H]1+ / PA(40:5)_[M+NH4]1+	rs174537	chr11_61785208_G_T	11	61785208	1.79e-41	Harshfield et al. 2021	rs174537
C11orf9	PC-O(36:3)_M+H]1+ / PC-P(36:2)_M+H]1+	rs174537	chr11_61785208_G_T	11	61785208	1.12e-26	Harshfield et al. 2021	rs174537
C11orf9	PA(41:2)_[M+H]1+	rs174537	chr11_61785208_G_T	11	61785208	8.26e-16	Harshfield et al. 2021	rs174537
C11orf9	PG(36:0)_[M-H]1-	rs174537	chr11_61785208_G_T	11	61785208	4.7e-18	Harshfield et al. 2021	rs174537
C11orf9	PC(36:3)_[M+H]1+ / PE(39:3)_[M+H]1+ / PA(41:4)_[M+NH4]1+	rs174537	chr11_61785208_G_T	11	61785208	2.56e-57	Harshfield et al. 2021	rs174537
C11orf9	PC(36:2)_[M+H]1+ / PE(39:2)_[M+H]1+ / PA(41:3)_[M+NH4]1+	rs174537	chr11_61785208_G_T	11	61785208	3.39e-12	Harshfield et al. 2021	rs174537
C11orf9	PA(43:4)_[M-H]1-	rs174537	chr11_61785208_G_T	11	61785208	1.27e-31	Harshfield et al. 2021	rs174537
C11orf9	PC-O(38:5)_[M+H]1+ / PC-P(38:4)_[M+H]1+	rs174537	chr11_61785208_G_T	11	61785208	1.62e-39	Harshfield et al. 2021	rs174537
C11orf9	PC(37:4)_[M+H]1+ / PE(40:4)_[M+H]1+ / PA(42:5)_[M+NH4]1+	rs174537	chr11_61785208_G_T	11	61785208	3.83e-50	Harshfield et al. 2021	rs174537
C11orf9	PC(37:4)_[M+H]1+ / PE(40:3)_[M+H]1+	rs174537	chr11_61785208_G_T	11	61785208	6.11e-15	Harshfield et al. 2021	rs174537
C11orf9	PC(38:5)_[M+H]1+ / PE(41:5)_[M+H]1+ / PA(43:6)_[M+NH4]1+	rs174537	chr11_61785208_G_T	11	61785208	4.87e-44	Harshfield et al. 2021	rs174537
C11orf9	PC(38:4)_[M+H]1+ / PE(41:4)_[M+H]1+	rs174537	chr11_61785208_G_T	11	61785208	1.5e-104	Harshfield et al. 2021	rs174537
C11orf9	PC(38:3)_[M+H]1+ / PE(41:3)_[M+H]1+ / PA(43:4)_[M+NH4]1+	rs174537	chr11_61785208_G_T	11	61785208	2.6e-17	Harshfield et al. 2021	rs174537
C11orf9	PC-O(40:6)_[M+H]1+ / PC-P(40:5)_[M+H]1+	rs174537	chr11_61785208_G_T	11	61785208	2.5e-16	Harshfield et al. 2021	rs174537
C11orf9	PC-O(40:5)_[M+H]1+ / PC-P(40:4)_[M+H]1+	rs174537	chr11_61785208_G_T	11	61785208	8.11e-24	Harshfield et al. 2021	rs174537
C11orf9	SM(44:9)_[M+H]1-	rs174537	chr11_61785208_G_T	11	61785208	2.22e-68	Harshfield et al. 2021	rs174537
C11orf9	PS(35:2) _[M+OAc]1-	rs174537	chr11_61785208_G_T	11	61785208	2.53e-10	Harshfield et al. 2021	rs174537
C11orf9	PI(34:2)_[M-H]1-	rs174537	chr11_61785208_G_T	11	61785208	7.99e-12	Harshfield et al. 2021	rs174537
C11orf9	PC(40:6)_[M+H]1+ / PE(43:6)_[M+H]1+	rs174537	chr11_61785208_G_T	11	61785208	1.17e-18	Harshfield et al. 2021	rs174537
C11orf9	PC(40:5)_[M+H]1+	rs174537	chr11_61785208_G_T	11	61785208	1.36e-43	Harshfield et al. 2021	rs174537
C11orf9	PC(36:5)_[M+OAc]1- / PS(40:4)_[M-H]1-	rs174537	chr11_61785208_G_T	11	61785208	1.65e-27	Harshfield et al. 2021	rs174537
C11orf9	PC(36:3)_[M+OAc]1- / PS(40:2)_[M-H]1-	rs174537	chr11_61785208_G_T	11	61785208	2.63e-34	Harshfield et al. 2021	rs174537
C11orf9	PI-O(36:0)_[M-H]1- / PG(37:0)_[M+OAc]1-	rs174537	chr11_61785208_G_T	11	61785208	1.71e-20	Harshfield et al. 2021	rs174537
C11orf9	PI(36:4)_[M-H]1-	rs174537	chr11_61785208_G_T	11	61785208	1.21e-13	Harshfield et al. 2021	rs174537
C11orf9	PI(36:2)_[M-H]1-	rs174537	chr11_61785208_G_T	11	61785208	6.64e-17	Harshfield et al. 2021	rs174537
C11orf9	PC(38:4)_[M+OAc]1- / PS(42:3)_[M-H]1-	rs174537	chr11_61785208_G_T	11	61785208	4.95e-68	Harshfield et al. 2021	rs174537
C11orf9	PC(38:3)_[M+OAc]1- / PS(42:2)_[M-H]1-	rs174537	chr11_61785208_G_T	11	61785208	6.38e-18	Harshfield et al. 2021	rs174537
C11orf9	PI(38:4)_[M-H]1-	rs174537	chr11_61785208_G_T	11	61785208	9.4e-26	Harshfield et al. 2021	rs174537
C11orf9	PC(40:5)_[M+OAc]1- / PS(44:4)_[M-H]1-	rs174537	chr11_61785208_G_T	11	61785208	3.63e-30	Harshfield et al. 2021	rs174537
C11orf9	PC(40:4)_[M+OAc]1- / PS(44:3)_[M-H]1-	rs174537	chr11_61785208_G_T	11	61785208	9.23e-19	Harshfield et al. 2021	rs174537
C11orf9	TG(54:3)_[M+NH4]1+	rs174537	chr11_61785208_G_T	11	61785208	2.11e-10	Harshfield et al. 2021	rs174537
C11orf9	PS(42:7)_[M+OAc]1-	rs174537	chr11_61785208_G_T	11	61785208	9.09e-16	Harshfield et al. 2021	rs174537
C11orf9	TG(56:7)_[M+NH4]1+	rs174537	chr11_61785208_G_T	11	61785208	3.68e-12	Harshfield et al. 2021	rs174537
C11orf9	PI(36:1)_[M+OAc]1-	rs174537	chr11_61785208_G_T	11	61785208	3.89e-32	Harshfield et al. 2021	rs174537
C11orf9	PS(42:5)_[M+OAc]1-	rs174537	chr11_61785208_G_T	11	61785208	1.32e-17	Harshfield et al. 2021	rs174537
C11orf9	PC(42:4)_[M+OAc]1-	rs174537	chr11_61785208_G_T	11	61785208	1.25e-28	Harshfield et al. 2021	rs174537
C11orf9	TG(56:6)_[M+NH4]1+	rs174537	chr11_61785208_G_T	11	61785208	6.46e-17	Harshfield et al. 2021	rs174537
C11orf9	PI(36:0)_[M+OAc]1-	rs174537	chr11_61785208_G_T	11	61785208	1.44e-14	Harshfield et al. 2021	rs174537
C11orf9	TG(56:4)_[M+NH4]1+	rs174537	chr11_61785208_G_T	11	61785208	1.33e-11	Harshfield et al. 2021	rs174537
C11orf9	TG(58:9)_[M+NH4]1+	rs174537	chr11_61785208_G_T	11	61785208	4.28e-15	Harshfield et al. 2021	rs174537
C11orf9	PS(44:6)_[M+OAc]1-	rs174537	chr11_61785208_G_T	11	61785208	1.14e-32	Harshfield et al. 2021	rs174537
C11orf9	FA(20:3)_[M-H]1-	rs61896141	chr11_61788567_A_C	11	61788567	3.85e-13	Harshfield et al. 2021	rs61896141
C11orf9	CE(20:4)_[M+NH4]1+	rs61896141	chr11_61788567_A_C	11	61788567	1.64e-21	Harshfield et al. 2021	rs61896141
C11orf9	PC-O(36:5)_[M+H]1+ / PC-P(36:4)_[M+H]1+	rs61896141	chr11_61788567_A_C	11	61788567	1.2e-16	Harshfield et al. 2021	rs61896141
C11orf9	PC(35:4)_[M+H]1+ / PE(38:4)_[M+H]1+ / PA(40:5)_[M+NH4]1+	rs61896141	chr11_61788567_A_C	11	61788567	2.23e-10	Harshfield et al. 2021	rs61896141
C11orf9	PC(36:3)_[M+H]1+ / PE(39:3)_[M+H]1+ / PA(41:4)_[M+NH4]1+	rs61896141	chr11_61788567_A_C	11	61788567	9.3e-29	Harshfield et al. 2021	rs61896141
C11orf9	PC-O(38:5)_[M+H]1+ / PC-P(38:4)_[M+H]1+	rs61896141	chr11_61788567_A_C	11	61788567	1.52e-12	Harshfield et al. 2021	rs61896141
C11orf9	PC(37:4)_[M+H]1+ / PE(40:4)_[M+H]1+ / PA(42:5)_[M+NH4]1+	rs61896141	chr11_61788567_A_C	11	61788567	1.13e-11	Harshfield et al. 2021	rs61896141
C11orf9	PC(37:4)_[M+H]1+ / PE(40:3)_[M+H]1+	rs61896141	chr11_61788567_A_C	11	61788567	5.03e-13	Harshfield et al. 2021	rs61896141
C11orf9	PC(38:5)_[M+H]1+ / PE(41:5)_[M+H]1+ / PA(43:6)_[M+NH4]1+	rs61896141	chr11_61788567_A_C	11	61788567	8.43e-11	Harshfield et al. 2021	rs61896141
C11orf9	PC(38:4)_[M+H]1+ / PE(41:4)_[M+H]1+	rs61896141	chr11_61788567_A_C	11	61788567	3.51e-22	Harshfield et al. 2021	rs61896141
C11orf9	PC(38:3)_[M+H]1+ / PE(41:3)_[M+H]1+ / PA(43:4)_[M+NH4]1+	rs61896141	chr11_61788567_A_C	11	61788567	6.79e-20	Harshfield et al. 2021	rs61896141
C11orf9	PC(38:2)_[M+H]1+ / PE(41:2)_[M+H]1+	rs61896141	chr11_61788567_A_C	11	61788567	3.21e-12	Harshfield et al. 2021	rs61896141
C11orf9	PC-O(40:5)_[M+H]1+ / PC-P(40:4)_[M+H]1+	rs61896141	chr11_61788567_A_C	11	61788567	7.51e-10	Harshfield et al. 2021	rs61896141
C11orf9	SM(44:9)_[M+H]1-	rs61896141	chr11_61788567_A_C	11	61788567	3.88e-15	Harshfield et al. 2021	rs61896141
C11orf9	PC(36:3)_[M+OAc]1- / PS(40:2)_[M-H]1-	rs61896141	chr11_61788567_A_C	11	61788567	1.94e-17	Harshfield et al. 2021	rs61896141
C11orf9	PC(38:4)_[M+OAc]1- / PS(42:3)_[M-H]1-	rs61896141	chr11_61788567_A_C	11	61788567	6.07e-14	Harshfield et al. 2021	rs61896141
C11orf9	PC(38:3)_[M+OAc]1- / PS(42:2)_[M-H]1-	rs61896141	chr11_61788567_A_C	11	61788567	2.24e-17	Harshfield et al. 2021	rs61896141
C11orf10	FA(20:4)_[M-H]1-	rs102275	chr11_61790331_T_C	11	61790331	2.25e-40	Harshfield et al. 2021	rs102275
C11orf10	FA(22:5)_[M-H]1-	rs102275	chr11_61790331_T_C	11	61790331	2.93e-12	Harshfield et al. 2021	rs102275
C11orf10	FA(22:4)_[M-H]1-	rs102275	chr11_61790331_T_C	11	61790331	2.6e-19	Harshfield et al. 2021	rs102275
C11orf10	LPC(20:4)_[M+H]1+	rs102275	chr11_61790331_T_C	11	61790331	2.77e-35	Harshfield et al. 2021	rs102275
C11orf10	DG(36:3)_[M+H-H2O]1+	rs102275	chr11_61790331_T_C	11	61790331	1.07e-10	Harshfield et al. 2021	rs102275
C11orf10	DG(36:2)_[M+H-H2O]1+	rs102275	chr11_61790331_T_C	11	61790331	7.68e-10	Harshfield et al. 2021	rs102275
C11orf10	CE(16:0)_[M+NH4]1+	rs102275	chr11_61790331_T_C	11	61790331	3.92e-10	Harshfield et al. 2021	rs102275
C11orf10	CE(18:3)_[M+NH4]1+	rs102275	chr11_61790331_T_C	11	61790331	3.73e-16	Harshfield et al. 2021	rs102275
C11orf10	CE(20:5)_[M+NH4]1+	rs102275	chr11_61790331_T_C	11	61790331	8.97e-42	Harshfield et al. 2021	rs102275
C11orf10	CE(20:4)_[M+NH4]1+	rs102275	chr11_61790331_T_C	11	61790331	3.75e-100	Harshfield et al. 2021	rs102275
C11orf10	PE(34:2)_[M+H]1+	rs102275	chr11_61790331_T_C	11	61790331	3.87e-27	Harshfield et al. 2021	rs102275
C11orf10	PC(32:0)_[M+H]1+ / PE(35:0)_[M+H]1+ / PA(37:1)_[M+NH4]1+	rs102275	chr11_61790331_T_C	11	61790331	3.23e-18	Harshfield et al. 2021	rs102275
C11orf10	PC(33:3)_[M+H]1+ / PE(36:3)_[M+H]1+ / PA(38:4)_[M+NH4]1+	rs102275	chr11_61790331_T_C	11	61790331	1.15e-22	Harshfield et al. 2021	rs102275
C11orf10	PC(33:2)_[M+H]1+ / PE(36:2)_[M+H]1+ / PA(38:3)_[M+NH4]1+	rs102275	chr11_61790331_T_C	11	61790331	3.54e-29	Harshfield et al. 2021	rs102275
C11orf10	PA(39:1)_[M+H]1+	rs102275	chr11_61790331_T_C	11	61790331	6.84e-27	Harshfield et al. 2021	rs102275
C11orf10	PG(34:0)_[M-H]1-	rs102275	chr11_61790331_T_C	11	61790331	1.72e-16	Harshfield et al. 2021	rs102275
C11orf10	PE-O(38:6)_[M+H]1+ / PC-P(35:5)_[M+H]1+	rs102275	chr11_61790331_T_C	11	61790331	5.2e-19	Harshfield et al. 2021	rs102275
C11orf10	PE-O(38:4)_[M-H]1- / PC-O(35:4)_[M-H]1- / PC-P(35:3)_[M-H]1-	rs102275	chr11_61790331_T_C	11	61790331	5.34e-26	Harshfield et al. 2021	rs102275
C11orf10	PG(35:3)_[M-H]1-	rs102275	chr11_61790331_T_C	11	61790331	1.71e-11	Harshfield et al. 2021	rs102275
C11orf10	PC(34:2)_[M+H]1+ / PE(37:2)_[M+H]1+ / PA(39:3)_[M+NH4]1+	rs102275	chr11_61790331_T_C	11	61790331	3.4e-19	Harshfield et al. 2021	rs102275
C11orf10	PE(38:5)_[M-H]1-	rs102275	chr11_61790331_T_C	11	61790331	6.12e-22	Harshfield et al. 2021	rs102275
C11orf10	PC-O(36:5)_[M+H]1+ / PC-P(36:4)_[M+H]1+	rs102275	chr11_61790331_T_C	11	61790331	6.44e-70	Harshfield et al. 2021	rs102275
C11orf10	PC(35:4)_[M+H]1+ / PE(38:4)_[M+H]1+ / PA(40:5)_[M+NH4]1+	rs102275	chr11_61790331_T_C	11	61790331	2.78e-41	Harshfield et al. 2021	rs102275
C11orf10	PC(35:3)_[M+H]1+ / PE(38:3)_[M+H]1+ / PA(40:4)_[M+NH4]1+	rs102275	chr11_61790331_T_C	11	61790331	7.53e-19	Harshfield et al. 2021	rs102275
C11orf10	PC-O(36:3)_M+H]1+ / PC-P(36:2)_M+H]1+	rs102275	chr11_61790331_T_C	11	61790331	2.77e-26	Harshfield et al. 2021	rs102275
C11orf10	PA(41:2)_[M+H]1+	rs102275	chr11_61790331_T_C	11	61790331	3.32e-15	Harshfield et al. 2021	rs102275
C11orf10	PG(36:0)_[M-H]1-	rs102275	chr11_61790331_T_C	11	61790331	5.96e-17	Harshfield et al. 2021	rs102275
C11orf10	PC(36:3)_[M+H]1+ / PE(39:3)_[M+H]1+ / PA(41:4)_[M+NH4]1+	rs102275	chr11_61790331_T_C	11	61790331	8.44e-57	Harshfield et al. 2021	rs102275
C11orf10	PC(36:2)_[M+H]1+ / PE(39:2)_[M+H]1+ / PA(41:3)_[M+NH4]1+	rs102275	chr11_61790331_T_C	11	61790331	1.54e-11	Harshfield et al. 2021	rs102275
C11orf10	PA(43:4)_[M-H]1-	rs102275	chr11_61790331_T_C	11	61790331	2.26e-31	Harshfield et al. 2021	rs102275
C11orf10	PC-O(38:5)_[M+H]1+ / PC-P(38:4)_[M+H]1+	rs102275	chr11_61790331_T_C	11	61790331	1.36e-39	Harshfield et al. 2021	rs102275
C11orf10	PC(37:4)_[M+H]1+ / PE(40:4)_[M+H]1+ / PA(42:5)_[M+NH4]1+	rs102275	chr11_61790331_T_C	11	61790331	1.96e-49	Harshfield et al. 2021	rs102275
C11orf10	PC(37:4)_[M+H]1+ / PE(40:3)_[M+H]1+	rs102275	chr11_61790331_T_C	11	61790331	3.64e-15	Harshfield et al. 2021	rs102275
C11orf10	PC(38:5)_[M+H]1+ / PE(41:5)_[M+H]1+ / PA(43:6)_[M+NH4]1+	rs102275	chr11_61790331_T_C	11	61790331	6.34e-45	Harshfield et al. 2021	rs102275
C11orf10	PC(38:4)_[M+H]1+ / PE(41:4)_[M+H]1+	rs102275	chr11_61790331_T_C	11	61790331	1.49e-105	Harshfield et al. 2021	rs102275
C11orf10	PC(38:3)_[M+H]1+ / PE(41:3)_[M+H]1+ / PA(43:4)_[M+NH4]1+	rs102275	chr11_61790331_T_C	11	61790331	3.01e-17	Harshfield et al. 2021	rs102275
C11orf10	PC-O(40:6)_[M+H]1+ / PC-P(40:5)_[M+H]1+	rs102275	chr11_61790331_T_C	11	61790331	1.86e-16	Harshfield et al. 2021	rs102275
C11orf10	PC-O(40:5)_[M+H]1+ / PC-P(40:4)_[M+H]1+	rs102275	chr11_61790331_T_C	11	61790331	7.89e-24	Harshfield et al. 2021	rs102275
C11orf10	SM(44:9)_[M+H]1-	rs102275	chr11_61790331_T_C	11	61790331	1.37e-67	Harshfield et al. 2021	rs102275
C11orf10	PS(35:2) _[M+OAc]1-	rs102275	chr11_61790331_T_C	11	61790331	4.29e-10	Harshfield et al. 2021	rs102275
C11orf10	PI(34:2)_[M-H]1-	rs102275	chr11_61790331_T_C	11	61790331	2.53e-11	Harshfield et al. 2021	rs102275
C11orf10	PC(40:6)_[M+H]1+ / PE(43:6)_[M+H]1+	rs102275	chr11_61790331_T_C	11	61790331	3.66e-18	Harshfield et al. 2021	rs102275
C11orf10	PC(40:5)_[M+H]1+	rs102275	chr11_61790331_T_C	11	61790331	8.25e-44	Harshfield et al. 2021	rs102275
C11orf10	PC(36:5)_[M+OAc]1- / PS(40:4)_[M-H]1-	rs102275	chr11_61790331_T_C	11	61790331	3.12e-26	Harshfield et al. 2021	rs102275
C11orf10	PC(36:3)_[M+OAc]1- / PS(40:2)_[M-H]1-	rs102275	chr11_61790331_T_C	11	61790331	8.88e-34	Harshfield et al. 2021	rs102275
C11orf10	PI-O(36:0)_[M-H]1- / PG(37:0)_[M+OAc]1-	rs102275	chr11_61790331_T_C	11	61790331	3.29e-20	Harshfield et al. 2021	rs102275
C11orf10	PI(36:4)_[M-H]1-	rs102275	chr11_61790331_T_C	11	61790331	1.03e-13	Harshfield et al. 2021	rs102275
C11orf10	PI(36:2)_[M-H]1-	rs102275	chr11_61790331_T_C	11	61790331	2.71e-16	Harshfield et al. 2021	rs102275
C11orf10	PC(38:4)_[M+OAc]1- / PS(42:3)_[M-H]1-	rs102275	chr11_61790331_T_C	11	61790331	2.79e-68	Harshfield et al. 2021	rs102275
C11orf10	PC(38:3)_[M+OAc]1- / PS(42:2)_[M-H]1-	rs102275	chr11_61790331_T_C	11	61790331	7.66e-18	Harshfield et al. 2021	rs102275
C11orf10	PI(38:4)_[M-H]1-	rs102275	chr11_61790331_T_C	11	61790331	4.08e-26	Harshfield et al. 2021	rs102275
C11orf10	PC(40:5)_[M+OAc]1- / PS(44:4)_[M-H]1-	rs102275	chr11_61790331_T_C	11	61790331	1.43e-29	Harshfield et al. 2021	rs102275
C11orf10	PC(40:4)_[M+OAc]1- / PS(44:3)_[M-H]1-	rs102275	chr11_61790331_T_C	11	61790331	2.58e-19	Harshfield et al. 2021	rs102275
C11orf10	TG(54:3)_[M+NH4]1+	rs102275	chr11_61790331_T_C	11	61790331	8e-10	Harshfield et al. 2021	rs102275
C11orf10	PS(42:7)_[M+OAc]1-	rs102275	chr11_61790331_T_C	11	61790331	1.44e-15	Harshfield et al. 2021	rs102275
C11orf10	TG(56:7)_[M+NH4]1+	rs102275	chr11_61790331_T_C	11	61790331	4.52e-12	Harshfield et al. 2021	rs102275
C11orf10	PI(36:1)_[M+OAc]1-	rs102275	chr11_61790331_T_C	11	61790331	2.28e-33	Harshfield et al. 2021	rs102275
C11orf10	PS(42:5)_[M+OAc]1-	rs102275	chr11_61790331_T_C	11	61790331	1.03e-16	Harshfield et al. 2021	rs102275
C11orf10	PC(42:4)_[M+OAc]1-	rs102275	chr11_61790331_T_C	11	61790331	1.33e-28	Harshfield et al. 2021	rs102275
C11orf10	TG(56:6)_[M+NH4]1+	rs102275	chr11_61790331_T_C	11	61790331	5.08e-17	Harshfield et al. 2021	rs102275
C11orf10	PI(36:0)_[M+OAc]1-	rs102275	chr11_61790331_T_C	11	61790331	8.39e-14	Harshfield et al. 2021	rs102275
C11orf10	TG(56:4)_[M+NH4]1+	rs102275	chr11_61790331_T_C	11	61790331	4.6e-11	Harshfield et al. 2021	rs102275
C11orf10	TG(58:9)_[M+NH4]1+	rs102275	chr11_61790331_T_C	11	61790331	8.61e-15	Harshfield et al. 2021	rs102275
C11orf10	PS(44:6)_[M+OAc]1-	rs102275	chr11_61790331_T_C	11	61790331	5.31e-34	Harshfield et al. 2021	rs102275
C11orf10	FA(20:4)_[M-H]1-	rs102274	chr11_61790354_T_C	11	61790354	7.2e-40	Harshfield et al. 2021	rs102274
C11orf10	FA(22:5)_[M-H]1-	rs102274	chr11_61790354_T_C	11	61790354	2.55e-12	Harshfield et al. 2021	rs102274
C11orf10	FA(22:4)_[M-H]1-	rs102274	chr11_61790354_T_C	11	61790354	3.36e-19	Harshfield et al. 2021	rs102274
C11orf10	LPC(20:4)_[M+H]1+	rs102274	chr11_61790354_T_C	11	61790354	1.21e-34	Harshfield et al. 2021	rs102274
C11orf10	DG(36:3)_[M+H-H2O]1+	rs102274	chr11_61790354_T_C	11	61790354	4.47e-11	Harshfield et al. 2021	rs102274
C11orf10	DG(36:2)_[M+H-H2O]1+	rs102274	chr11_61790354_T_C	11	61790354	5.24e-10	Harshfield et al. 2021	rs102274
C11orf10	CE(16:0)_[M+NH4]1+	rs102274	chr11_61790354_T_C	11	61790354	1.02e-10	Harshfield et al. 2021	rs102274
C11orf10	CE(18:3)_[M+NH4]1+	rs102274	chr11_61790354_T_C	11	61790354	1.99e-17	Harshfield et al. 2021	rs102274
C11orf10	PA(34:2)_[M-H]1-	rs102274	chr11_61790354_T_C	11	61790354	5.81e-10	Harshfield et al. 2021	rs102274
C11orf10	CE(20:5)_[M+NH4]1+	rs102274	chr11_61790354_T_C	11	61790354	4.98e-44	Harshfield et al. 2021	rs102274
C11orf10	CE(20:4)_[M+NH4]1+	rs102274	chr11_61790354_T_C	11	61790354	4.64e-102	Harshfield et al. 2021	rs102274
C11orf10	PE(34:2)_[M+H]1+	rs102274	chr11_61790354_T_C	11	61790354	1.79e-27	Harshfield et al. 2021	rs102274
C11orf10	PC(32:0)_[M+H]1+ / PE(35:0)_[M+H]1+ / PA(37:1)_[M+NH4]1+	rs102274	chr11_61790354_T_C	11	61790354	5e-18	Harshfield et al. 2021	rs102274
C11orf10	PC(33:3)_[M+H]1+ / PE(36:3)_[M+H]1+ / PA(38:4)_[M+NH4]1+	rs102274	chr11_61790354_T_C	11	61790354	3.28e-23	Harshfield et al. 2021	rs102274
C11orf10	PC(33:2)_[M+H]1+ / PE(36:2)_[M+H]1+ / PA(38:3)_[M+NH4]1+	rs102274	chr11_61790354_T_C	11	61790354	5.47e-30	Harshfield et al. 2021	rs102274
C11orf10	PA(39:1)_[M+H]1+	rs102274	chr11_61790354_T_C	11	61790354	6.43e-28	Harshfield et al. 2021	rs102274
C11orf10	PG(34:0)_[M-H]1-	rs102274	chr11_61790354_T_C	11	61790354	1.61e-17	Harshfield et al. 2021	rs102274
C11orf10	PE-O(38:6)_[M+H]1+ / PC-P(35:5)_[M+H]1+	rs102274	chr11_61790354_T_C	11	61790354	3.39e-19	Harshfield et al. 2021	rs102274
C11orf10	PE-O(38:4)_[M-H]1- / PC-O(35:4)_[M-H]1- / PC-P(35:3)_[M-H]1-	rs102274	chr11_61790354_T_C	11	61790354	1.18e-26	Harshfield et al. 2021	rs102274
C11orf10	PC(34:2)_[M+H]1+ / PE(37:2)_[M+H]1+ / PA(39:3)_[M+NH4]1+	rs102274	chr11_61790354_T_C	11	61790354	2.66e-20	Harshfield et al. 2021	rs102274
C11orf10	PE(38:5)_[M-H]1-	rs102274	chr11_61790354_T_C	11	61790354	2.74e-23	Harshfield et al. 2021	rs102274
C11orf10	PC-O(36:5)_[M+H]1+ / PC-P(36:4)_[M+H]1+	rs102274	chr11_61790354_T_C	11	61790354	5.9e-71	Harshfield et al. 2021	rs102274
C11orf10	PC(35:4)_[M+H]1+ / PE(38:4)_[M+H]1+ / PA(40:5)_[M+NH4]1+	rs102274	chr11_61790354_T_C	11	61790354	1.23e-41	Harshfield et al. 2021	rs102274
C11orf10	PC-O(36:3)_M+H]1+ / PC-P(36:2)_M+H]1+	rs102274	chr11_61790354_T_C	11	61790354	4.04e-27	Harshfield et al. 2021	rs102274
C11orf10	PA(41:2)_[M+H]1+	rs102274	chr11_61790354_T_C	11	61790354	6.9e-16	Harshfield et al. 2021	rs102274
C11orf10	PG(36:0)_[M-H]1-	rs102274	chr11_61790354_T_C	11	61790354	4.88e-18	Harshfield et al. 2021	rs102274
C11orf10	PC(36:3)_[M+H]1+ / PE(39:3)_[M+H]1+ / PA(41:4)_[M+NH4]1+	rs102274	chr11_61790354_T_C	11	61790354	6.26e-58	Harshfield et al. 2021	rs102274
C11orf10	PC(36:2)_[M+H]1+ / PE(39:2)_[M+H]1+ / PA(41:3)_[M+NH4]1+	rs102274	chr11_61790354_T_C	11	61790354	2.54e-12	Harshfield et al. 2021	rs102274
C11orf10	PA(43:4)_[M-H]1-	rs102274	chr11_61790354_T_C	11	61790354	1.08e-31	Harshfield et al. 2021	rs102274
C11orf10	PC-O(38:5)_[M+H]1+ / PC-P(38:4)_[M+H]1+	rs102274	chr11_61790354_T_C	11	61790354	2.17e-39	Harshfield et al. 2021	rs102274
C11orf10	PC(37:4)_[M+H]1+ / PE(40:4)_[M+H]1+ / PA(42:5)_[M+NH4]1+	rs102274	chr11_61790354_T_C	11	61790354	1.78e-50	Harshfield et al. 2021	rs102274
C11orf10	PC(37:4)_[M+H]1+ / PE(40:3)_[M+H]1+	rs102274	chr11_61790354_T_C	11	61790354	4.89e-15	Harshfield et al. 2021	rs102274
C11orf10	PC(38:5)_[M+H]1+ / PE(41:5)_[M+H]1+ / PA(43:6)_[M+NH4]1+	rs102274	chr11_61790354_T_C	11	61790354	3.69e-44	Harshfield et al. 2021	rs102274
C11orf10	PC(38:4)_[M+H]1+ / PE(41:4)_[M+H]1+	rs102274	chr11_61790354_T_C	11	61790354	5.46e-105	Harshfield et al. 2021	rs102274
C11orf10	PC(38:3)_[M+H]1+ / PE(41:3)_[M+H]1+ / PA(43:4)_[M+NH4]1+	rs102274	chr11_61790354_T_C	11	61790354	1.73e-17	Harshfield et al. 2021	rs102274
C11orf10	PC-O(40:6)_[M+H]1+ / PC-P(40:5)_[M+H]1+	rs102274	chr11_61790354_T_C	11	61790354	2.36e-16	Harshfield et al. 2021	rs102274
C11orf10	PC-O(40:5)_[M+H]1+ / PC-P(40:4)_[M+H]1+	rs102274	chr11_61790354_T_C	11	61790354	9.8e-24	Harshfield et al. 2021	rs102274
C11orf10	SM(44:9)_[M+H]1-	rs102274	chr11_61790354_T_C	11	61790354	1.13e-68	Harshfield et al. 2021	rs102274
C11orf10	PS(35:2) _[M+OAc]1-	rs102274	chr11_61790354_T_C	11	61790354	2.51e-10	Harshfield et al. 2021	rs102274
C11orf10	PI(34:2)_[M-H]1-	rs102274	chr11_61790354_T_C	11	61790354	8.23e-12	Harshfield et al. 2021	rs102274
C11orf10	PC(40:6)_[M+H]1+ / PE(43:6)_[M+H]1+	rs102274	chr11_61790354_T_C	11	61790354	1.42e-18	Harshfield et al. 2021	rs102274
C11orf10	PC(40:5)_[M+H]1+	rs102274	chr11_61790354_T_C	11	61790354	1.07e-43	Harshfield et al. 2021	rs102274
C11orf10	PC(36:5)_[M+OAc]1- / PS(40:4)_[M-H]1-	rs102274	chr11_61790354_T_C	11	61790354	1.08e-27	Harshfield et al. 2021	rs102274
C11orf10	PC(36:3)_[M+OAc]1- / PS(40:2)_[M-H]1-	rs102274	chr11_61790354_T_C	11	61790354	4.39e-34	Harshfield et al. 2021	rs102274
C11orf10	PI-O(36:0)_[M-H]1- / PG(37:0)_[M+OAc]1-	rs102274	chr11_61790354_T_C	11	61790354	3.3e-20	Harshfield et al. 2021	rs102274
C11orf10	PI(36:4)_[M-H]1-	rs102274	chr11_61790354_T_C	11	61790354	1.19e-13	Harshfield et al. 2021	rs102274
C11orf10	PI(36:2)_[M-H]1-	rs102274	chr11_61790354_T_C	11	61790354	5.73e-17	Harshfield et al. 2021	rs102274
C11orf10	PC(38:4)_[M+OAc]1- / PS(42:3)_[M-H]1-	rs102274	chr11_61790354_T_C	11	61790354	1.02e-68	Harshfield et al. 2021	rs102274
C11orf10	PC(38:3)_[M+OAc]1- / PS(42:2)_[M-H]1-	rs102274	chr11_61790354_T_C	11	61790354	6.73e-18	Harshfield et al. 2021	rs102274
C11orf10	PI(38:4)_[M-H]1-	rs102274	chr11_61790354_T_C	11	61790354	7.09e-26	Harshfield et al. 2021	rs102274
C11orf10	PC(40:5)_[M+OAc]1- / PS(44:4)_[M-H]1-	rs102274	chr11_61790354_T_C	11	61790354	2.17e-30	Harshfield et al. 2021	rs102274
C11orf10	PC(40:4)_[M+OAc]1- / PS(44:3)_[M-H]1-	rs102274	chr11_61790354_T_C	11	61790354	6.45e-19	Harshfield et al. 2021	rs102274
C11orf10	TG(54:3)_[M+NH4]1+	rs102274	chr11_61790354_T_C	11	61790354	2.45e-10	Harshfield et al. 2021	rs102274
C11orf10	PS(42:7)_[M+OAc]1-	rs102274	chr11_61790354_T_C	11	61790354	8.7e-16	Harshfield et al. 2021	rs102274
C11orf10	TG(56:7)_[M+NH4]1+	rs102274	chr11_61790354_T_C	11	61790354	2.49e-12	Harshfield et al. 2021	rs102274
C11orf10	PI(36:1)_[M+OAc]1-	rs102274	chr11_61790354_T_C	11	61790354	2e-32	Harshfield et al. 2021	rs102274
C11orf10	PC(42:4)_[M+OAc]1-	rs102274	chr11_61790354_T_C	11	61790354	1.29e-28	Harshfield et al. 2021	rs102274
C11orf10	TG(56:6)_[M+NH4]1+	rs102274	chr11_61790354_T_C	11	61790354	3.33e-17	Harshfield et al. 2021	rs102274
C11orf10	PI(36:0)_[M+OAc]1-	rs102274	chr11_61790354_T_C	11	61790354	1.5e-14	Harshfield et al. 2021	rs102274
C11orf10	TG(56:4)_[M+NH4]1+	rs102274	chr11_61790354_T_C	11	61790354	1.43e-11	Harshfield et al. 2021	rs102274
C11orf10	TG(58:9)_[M+NH4]1+	rs102274	chr11_61790354_T_C	11	61790354	3e-15	Harshfield et al. 2021	rs102274
C11orf10	PS(44:6)_[M+OAc]1-	rs102274	chr11_61790354_T_C	11	61790354	5.4e-33	Harshfield et al. 2021	rs102274
C11orf10	FA(20:4)_[M-H]1-	rs174538	chr11_61792609_G_A	11	61792609	1.2e-36	Harshfield et al. 2021	rs174538
C11orf10	FA(22:5)_[M-H]1-	rs174538	chr11_61792609_G_A	11	61792609	6.44e-11	Harshfield et al. 2021	rs174538
C11orf10	FA(22:4)_[M-H]1-	rs174538	chr11_61792609_G_A	11	61792609	3.69e-18	Harshfield et al. 2021	rs174538
C11orf10	LPC(20:4)_[M+H]1+	rs174538	chr11_61792609_G_A	11	61792609	1.83e-34	Harshfield et al. 2021	rs174538
C11orf10	CE(16:0)_[M+NH4]1+	rs174538	chr11_61792609_G_A	11	61792609	1.72e-10	Harshfield et al. 2021	rs174538
C11orf10	CE(18:3)_[M+NH4]1+	rs174538	chr11_61792609_G_A	11	61792609	5.27e-15	Harshfield et al. 2021	rs174538
C11orf10	CE(20:5)_[M+NH4]1+	rs174538	chr11_61792609_G_A	11	61792609	1.06e-37	Harshfield et al. 2021	rs174538
C11orf10	CE(20:4)_[M+NH4]1+	rs174538	chr11_61792609_G_A	11	61792609	6.44e-93	Harshfield et al. 2021	rs174538
C11orf10	PE(34:2)_[M+H]1+	rs174538	chr11_61792609_G_A	11	61792609	2.49e-24	Harshfield et al. 2021	rs174538
C11orf10	PC(32:0)_[M+H]1+ / PE(35:0)_[M+H]1+ / PA(37:1)_[M+NH4]1+	rs174538	chr11_61792609_G_A	11	61792609	3.15e-17	Harshfield et al. 2021	rs174538
C11orf10	PC(33:3)_[M+H]1+ / PE(36:3)_[M+H]1+ / PA(38:4)_[M+NH4]1+	rs174538	chr11_61792609_G_A	11	61792609	9.64e-20	Harshfield et al. 2021	rs174538
C11orf10	PC(33:2)_[M+H]1+ / PE(36:2)_[M+H]1+ / PA(38:3)_[M+NH4]1+	rs174538	chr11_61792609_G_A	11	61792609	7.22e-26	Harshfield et al. 2021	rs174538
C11orf10	PA(39:1)_[M+H]1+	rs174538	chr11_61792609_G_A	11	61792609	4.02e-27	Harshfield et al. 2021	rs174538
C11orf10	PG(34:0)_[M-H]1-	rs174538	chr11_61792609_G_A	11	61792609	5.08e-17	Harshfield et al. 2021	rs174538
C11orf10	PE-O(38:6)_[M+H]1+ / PC-P(35:5)_[M+H]1+	rs174538	chr11_61792609_G_A	11	61792609	6.3e-19	Harshfield et al. 2021	rs174538
C11orf10	PE-O(38:4)_[M-H]1- / PC-O(35:4)_[M-H]1- / PC-P(35:3)_[M-H]1-	rs174538	chr11_61792609_G_A	11	61792609	2.2e-24	Harshfield et al. 2021	rs174538
C11orf10	PC(34:2)_[M+H]1+ / PE(37:2)_[M+H]1+ / PA(39:3)_[M+NH4]1+	rs174538	chr11_61792609_G_A	11	61792609	2.89e-17	Harshfield et al. 2021	rs174538
C11orf10	PE(38:5)_[M-H]1-	rs174538	chr11_61792609_G_A	11	61792609	1.5e-20	Harshfield et al. 2021	rs174538
C11orf10	PC-O(36:5)_[M+H]1+ / PC-P(36:4)_[M+H]1+	rs174538	chr11_61792609_G_A	11	61792609	1.19e-65	Harshfield et al. 2021	rs174538
C11orf10	PC(35:4)_[M+H]1+ / PE(38:4)_[M+H]1+ / PA(40:5)_[M+NH4]1+	rs174538	chr11_61792609_G_A	11	61792609	6.56e-38	Harshfield et al. 2021	rs174538
C11orf10	PC-O(36:3)_M+H]1+ / PC-P(36:2)_M+H]1+	rs174538	chr11_61792609_G_A	11	61792609	2.08e-26	Harshfield et al. 2021	rs174538
C11orf10	PA(41:2)_[M+H]1+	rs174538	chr11_61792609_G_A	11	61792609	2.74e-15	Harshfield et al. 2021	rs174538
C11orf10	PG(36:0)_[M-H]1-	rs174538	chr11_61792609_G_A	11	61792609	4.78e-16	Harshfield et al. 2021	rs174538
C11orf10	PC(36:3)_[M+H]1+ / PE(39:3)_[M+H]1+ / PA(41:4)_[M+NH4]1+	rs174538	chr11_61792609_G_A	11	61792609	7.18e-57	Harshfield et al. 2021	rs174538
C11orf10	PC(36:2)_[M+H]1+ / PE(39:2)_[M+H]1+ / PA(41:3)_[M+NH4]1+	rs174538	chr11_61792609_G_A	11	61792609	1.21e-11	Harshfield et al. 2021	rs174538
C11orf10	PA(43:4)_[M-H]1-	rs174538	chr11_61792609_G_A	11	61792609	9.2e-29	Harshfield et al. 2021	rs174538
C11orf10	PC-O(38:5)_[M+H]1+ / PC-P(38:4)_[M+H]1+	rs174538	chr11_61792609_G_A	11	61792609	1.1e-36	Harshfield et al. 2021	rs174538
C11orf10	PC(37:4)_[M+H]1+ / PE(40:4)_[M+H]1+ / PA(42:5)_[M+NH4]1+	rs174538	chr11_61792609_G_A	11	61792609	1.52e-47	Harshfield et al. 2021	rs174538
C11orf10	PC(37:4)_[M+H]1+ / PE(40:3)_[M+H]1+	rs174538	chr11_61792609_G_A	11	61792609	1.3e-14	Harshfield et al. 2021	rs174538
C11orf10	PC(38:5)_[M+H]1+ / PE(41:5)_[M+H]1+ / PA(43:6)_[M+NH4]1+	rs174538	chr11_61792609_G_A	11	61792609	7.83e-41	Harshfield et al. 2021	rs174538
C11orf10	PI-O(33:0)_[M-H]1-	rs174538	chr11_61792609_G_A	11	61792609	1.78e-11	Harshfield et al. 2021	rs174538
C11orf10	PC(38:4)_[M+H]1+ / PE(41:4)_[M+H]1+	rs174538	chr11_61792609_G_A	11	61792609	9.87e-97	Harshfield et al. 2021	rs174538
C11orf10	PC(38:3)_[M+H]1+ / PE(41:3)_[M+H]1+ / PA(43:4)_[M+NH4]1+	rs174538	chr11_61792609_G_A	11	61792609	5.26e-19	Harshfield et al. 2021	rs174538
C11orf10	PC-O(40:6)_[M+H]1+ / PC-P(40:5)_[M+H]1+	rs174538	chr11_61792609_G_A	11	61792609	9.24e-14	Harshfield et al. 2021	rs174538
C11orf10	PC-O(40:5)_[M+H]1+ / PC-P(40:4)_[M+H]1+	rs174538	chr11_61792609_G_A	11	61792609	1.63e-22	Harshfield et al. 2021	rs174538
C11orf10	SM(44:9)_[M+H]1-	rs174538	chr11_61792609_G_A	11	61792609	2.46e-65	Harshfield et al. 2021	rs174538
C11orf10	PS(35:2) _[M+OAc]1-	rs174538	chr11_61792609_G_A	11	61792609	2e-10	Harshfield et al. 2021	rs174538
C11orf10	PC(40:5)_[M+H]1+	rs174538	chr11_61792609_G_A	11	61792609	2.46e-39	Harshfield et al. 2021	rs174538
C11orf10	PC(36:5)_[M+OAc]1- / PS(40:4)_[M-H]1-	rs174538	chr11_61792609_G_A	11	61792609	1.48e-25	Harshfield et al. 2021	rs174538
C11orf10	PC(36:3)_[M+OAc]1- / PS(40:2)_[M-H]1-	rs174538	chr11_61792609_G_A	11	61792609	1.11e-29	Harshfield et al. 2021	rs174538
C11orf10	PI-O(36:0)_[M-H]1- / PG(37:0)_[M+OAc]1-	rs174538	chr11_61792609_G_A	11	61792609	6.35e-18	Harshfield et al. 2021	rs174538
C11orf10	PI(36:4)_[M-H]1-	rs174538	chr11_61792609_G_A	11	61792609	5.11e-14	Harshfield et al. 2021	rs174538
C11orf10	PI(36:2)_[M-H]1-	rs174538	chr11_61792609_G_A	11	61792609	9.41e-14	Harshfield et al. 2021	rs174538
C11orf10	PC(38:4)_[M+OAc]1- / PS(42:3)_[M-H]1-	rs174538	chr11_61792609_G_A	11	61792609	1.79e-63	Harshfield et al. 2021	rs174538
C11orf10	PC(38:3)_[M+OAc]1- / PS(42:2)_[M-H]1-	rs174538	chr11_61792609_G_A	11	61792609	7.2e-18	Harshfield et al. 2021	rs174538
C11orf10	PI(38:4)_[M-H]1-	rs174538	chr11_61792609_G_A	11	61792609	2.39e-24	Harshfield et al. 2021	rs174538
C11orf10	PC(40:5)_[M+OAc]1- / PS(44:4)_[M-H]1-	rs174538	chr11_61792609_G_A	11	61792609	2.04e-27	Harshfield et al. 2021	rs174538
C11orf10	PC(40:4)_[M+OAc]1- / PS(44:3)_[M-H]1-	rs174538	chr11_61792609_G_A	11	61792609	2.65e-19	Harshfield et al. 2021	rs174538
C11orf10	PS(42:7)_[M+OAc]1-	rs174538	chr11_61792609_G_A	11	61792609	1.18e-13	Harshfield et al. 2021	rs174538
C11orf10	TG(56:7)_[M+NH4]1+	rs174538	chr11_61792609_G_A	11	61792609	2.43e-10	Harshfield et al. 2021	rs174538
C11orf10	PI(36:1)_[M+OAc]1-	rs174538	chr11_61792609_G_A	11	61792609	1.06e-31	Harshfield et al. 2021	rs174538
C11orf10	PS(42:5)_[M+OAc]1-	rs174538	chr11_61792609_G_A	11	61792609	3.81e-15	Harshfield et al. 2021	rs174538
C11orf10	PC(42:4)_[M+OAc]1-	rs174538	chr11_61792609_G_A	11	61792609	5.83e-27	Harshfield et al. 2021	rs174538
C11orf10	TG(56:6)_[M+NH4]1+	rs174538	chr11_61792609_G_A	11	61792609	1.3e-15	Harshfield et al. 2021	rs174538
C11orf10	PI(36:0)_[M+OAc]1-	rs174538	chr11_61792609_G_A	11	61792609	1.75e-12	Harshfield et al. 2021	rs174538
C11orf10	TG(56:4)_[M+NH4]1+	rs174538	chr11_61792609_G_A	11	61792609	2.01e-11	Harshfield et al. 2021	rs174538
C11orf10	TG(58:9)_[M+NH4]1+	rs174538	chr11_61792609_G_A	11	61792609	1.39e-12	Harshfield et al. 2021	rs174538
C11orf10	PS(44:6)_[M+OAc]1-	rs174538	chr11_61792609_G_A	11	61792609	1.61e-30	Harshfield et al. 2021	rs174538
FEN1	CE(20:4)_[M+NH4]1+	rs695867	chr11_61793816_A_G	11	61793816	8.75e-11	Harshfield et al. 2021	rs695867
FADS1	FA(20:4)_[M-H]1-	rs174544	chr11_61800281_C_A	11	61800281	4.98e-38	Harshfield et al. 2021	rs174544
FADS1	FA(22:5)_[M-H]1-	rs174544	chr11_61800281_C_A	11	61800281	2.54e-13	Harshfield et al. 2021	rs174544
FADS1	FA(22:4)_[M-H]1-	rs174544	chr11_61800281_C_A	11	61800281	9.93e-21	Harshfield et al. 2021	rs174544
FADS1	LPC(20:4)_[M+H]1+	rs174544	chr11_61800281_C_A	11	61800281	1.4e-34	Harshfield et al. 2021	rs174544
FADS1	CE(18:3)_[M+NH4]1+	rs174544	chr11_61800281_C_A	11	61800281	7.77e-16	Harshfield et al. 2021	rs174544
FADS1	PA(34:2)_[M-H]1-	rs174544	chr11_61800281_C_A	11	61800281	1.33e-10	Harshfield et al. 2021	rs174544
FADS1	CE(20:5)_[M+NH4]1+	rs174544	chr11_61800281_C_A	11	61800281	3.85e-42	Harshfield et al. 2021	rs174544
FADS1	CE(20:4)_[M+NH4]1+	rs174544	chr11_61800281_C_A	11	61800281	7.35e-99	Harshfield et al. 2021	rs174544
FADS1	PE(34:2)_[M+H]1+	rs174544	chr11_61800281_C_A	11	61800281	1.02e-25	Harshfield et al. 2021	rs174544
FADS1	PC(32:0)_[M+H]1+ / PE(35:0)_[M+H]1+ / PA(37:1)_[M+NH4]1+	rs174544	chr11_61800281_C_A	11	61800281	4.03e-17	Harshfield et al. 2021	rs174544
FADS1	PC(33:3)_[M+H]1+ / PE(36:3)_[M+H]1+ / PA(38:4)_[M+NH4]1+	rs174544	chr11_61800281_C_A	11	61800281	6.87e-20	Harshfield et al. 2021	rs174544
FADS1	PC(33:2)_[M+H]1+ / PE(36:2)_[M+H]1+ / PA(38:3)_[M+NH4]1+	rs174544	chr11_61800281_C_A	11	61800281	2.7e-26	Harshfield et al. 2021	rs174544
FADS1	PA(39:1)_[M+H]1+	rs174544	chr11_61800281_C_A	11	61800281	9.55e-26	Harshfield et al. 2021	rs174544
FADS1	PG(34:0)_[M-H]1-	rs174544	chr11_61800281_C_A	11	61800281	5.29e-18	Harshfield et al. 2021	rs174544
FADS1	PE-O(38:6)_[M+H]1+ / PC-P(35:5)_[M+H]1+	rs174544	chr11_61800281_C_A	11	61800281	1.29e-19	Harshfield et al. 2021	rs174544
FADS1	PE-O(38:4)_[M-H]1- / PC-O(35:4)_[M-H]1- / PC-P(35:3)_[M-H]1-	rs174544	chr11_61800281_C_A	11	61800281	1.63e-26	Harshfield et al. 2021	rs174544
FADS1	PG(35:3)_[M-H]1-	rs174544	chr11_61800281_C_A	11	61800281	5.82e-11	Harshfield et al. 2021	rs174544
FADS1	PC(34:2)_[M+H]1+ / PE(37:2)_[M+H]1+ / PA(39:3)_[M+NH4]1+	rs174544	chr11_61800281_C_A	11	61800281	2.23e-19	Harshfield et al. 2021	rs174544
FADS1	PE(38:5)_[M-H]1-	rs174544	chr11_61800281_C_A	11	61800281	9.56e-24	Harshfield et al. 2021	rs174544
FADS1	PC-O(36:5)_[M+H]1+ / PC-P(36:4)_[M+H]1+	rs174544	chr11_61800281_C_A	11	61800281	6.39e-69	Harshfield et al. 2021	rs174544
FADS1	PC(35:4)_[M+H]1+ / PE(38:4)_[M+H]1+ / PA(40:5)_[M+NH4]1+	rs174544	chr11_61800281_C_A	11	61800281	9.93e-45	Harshfield et al. 2021	rs174544
FADS1	PC(35:3)_[M+H]1+ / PE(38:3)_[M+H]1+ / PA(40:4)_[M+NH4]1+	rs174544	chr11_61800281_C_A	11	61800281	1.62e-19	Harshfield et al. 2021	rs174544
FADS1	PC-O(36:3)_M+H]1+ / PC-P(36:2)_M+H]1+	rs174544	chr11_61800281_C_A	11	61800281	4.98e-30	Harshfield et al. 2021	rs174544
FADS1	PA(41:2)_[M+H]1+	rs174544	chr11_61800281_C_A	11	61800281	1.64e-16	Harshfield et al. 2021	rs174544
FADS1	PG(36:0)_[M-H]1-	rs174544	chr11_61800281_C_A	11	61800281	2.17e-17	Harshfield et al. 2021	rs174544
FADS1	PC(36:3)_[M+H]1+ / PE(39:3)_[M+H]1+ / PA(41:4)_[M+NH4]1+	rs174544	chr11_61800281_C_A	11	61800281	4.91e-65	Harshfield et al. 2021	rs174544
FADS1	PC(36:2)_[M+H]1+ / PE(39:2)_[M+H]1+ / PA(41:3)_[M+NH4]1+	rs174544	chr11_61800281_C_A	11	61800281	5.68e-10	Harshfield et al. 2021	rs174544
FADS1	PA(43:4)_[M-H]1-	rs174544	chr11_61800281_C_A	11	61800281	1.91e-29	Harshfield et al. 2021	rs174544
FADS1	PC-O(38:5)_[M+H]1+ / PC-P(38:4)_[M+H]1+	rs174544	chr11_61800281_C_A	11	61800281	2.19e-40	Harshfield et al. 2021	rs174544
FADS1	PC(37:4)_[M+H]1+ / PE(40:4)_[M+H]1+ / PA(42:5)_[M+NH4]1+	rs174544	chr11_61800281_C_A	11	61800281	3.89e-53	Harshfield et al. 2021	rs174544
FADS1	PC(37:4)_[M+H]1+ / PE(40:3)_[M+H]1+	rs174544	chr11_61800281_C_A	11	61800281	3.34e-15	Harshfield et al. 2021	rs174544
FADS1	PC(38:6)_[M+H]1+ / PE(41:6)_[M+H]1+	rs174544	chr11_61800281_C_A	11	61800281	1.93e-13	Harshfield et al. 2021	rs174544
FADS1	PC(38:5)_[M+H]1+ / PE(41:5)_[M+H]1+ / PA(43:6)_[M+NH4]1+	rs174544	chr11_61800281_C_A	11	61800281	2.67e-45	Harshfield et al. 2021	rs174544
FADS1	PI-O(33:0)_[M-H]1-	rs174544	chr11_61800281_C_A	11	61800281	7.44e-13	Harshfield et al. 2021	rs174544
FADS1	PC(38:4)_[M+H]1+ / PE(41:4)_[M+H]1+	rs174544	chr11_61800281_C_A	11	61800281	2.71e-108	Harshfield et al. 2021	rs174544
FADS1	PC(38:3)_[M+H]1+ / PE(41:3)_[M+H]1+ / PA(43:4)_[M+NH4]1+	rs174544	chr11_61800281_C_A	11	61800281	2.39e-19	Harshfield et al. 2021	rs174544
FADS1	PC-O(40:6)_[M+H]1+ / PC-P(40:5)_[M+H]1+	rs174544	chr11_61800281_C_A	11	61800281	1.38e-16	Harshfield et al. 2021	rs174544
FADS1	PC-O(40:5)_[M+H]1+ / PC-P(40:4)_[M+H]1+	rs174544	chr11_61800281_C_A	11	61800281	2.84e-24	Harshfield et al. 2021	rs174544
FADS1	SM(44:9)_[M+H]1-	rs174544	chr11_61800281_C_A	11	61800281	1.85e-66	Harshfield et al. 2021	rs174544
FADS1	PS(35:2) _[M+OAc]1-	rs174544	chr11_61800281_C_A	11	61800281	2.86e-10	Harshfield et al. 2021	rs174544
FADS1	PI(34:2)_[M-H]1-	rs174544	chr11_61800281_C_A	11	61800281	2.78e-10	Harshfield et al. 2021	rs174544
FADS1	PC(40:6)_[M+H]1+ / PE(43:6)_[M+H]1+	rs174544	chr11_61800281_C_A	11	61800281	1.23e-20	Harshfield et al. 2021	rs174544
FADS1	PC(40:5)_[M+H]1+	rs174544	chr11_61800281_C_A	11	61800281	7.77e-46	Harshfield et al. 2021	rs174544
FADS1	PC(36:5)_[M+OAc]1- / PS(40:4)_[M-H]1-	rs174544	chr11_61800281_C_A	11	61800281	5.18e-28	Harshfield et al. 2021	rs174544
FADS1	PC(36:3)_[M+OAc]1- / PS(40:2)_[M-H]1-	rs174544	chr11_61800281_C_A	11	61800281	3.54e-37	Harshfield et al. 2021	rs174544
FADS1	PI-O(36:0)_[M-H]1- / PG(37:0)_[M+OAc]1-	rs174544	chr11_61800281_C_A	11	61800281	1.35e-18	Harshfield et al. 2021	rs174544
FADS1	PI(36:4)_[M-H]1-	rs174544	chr11_61800281_C_A	11	61800281	4.88e-16	Harshfield et al. 2021	rs174544
FADS1	PI(36:2)_[M-H]1-	rs174544	chr11_61800281_C_A	11	61800281	1.95e-14	Harshfield et al. 2021	rs174544
FADS1	PC(38:4)_[M+OAc]1- / PS(42:3)_[M-H]1-	rs174544	chr11_61800281_C_A	11	61800281	1.11e-69	Harshfield et al. 2021	rs174544
FADS1	PC(38:3)_[M+OAc]1- / PS(42:2)_[M-H]1-	rs174544	chr11_61800281_C_A	11	61800281	1.5e-19	Harshfield et al. 2021	rs174544
FADS1	PC(39:6)_[M+OAc]1- / PS(43:5)_[M-H]1-	rs174544	chr11_61800281_C_A	11	61800281	4.64e-12	Harshfield et al. 2021	rs174544
FADS1	PI(38:4)_[M-H]1-	rs174544	chr11_61800281_C_A	11	61800281	8.86e-29	Harshfield et al. 2021	rs174544
FADS1	PC(40:6)_[M+OAc]1- / PS(44:5)_[M-H]1-	rs174544	chr11_61800281_C_A	11	61800281	1.2e-16	Harshfield et al. 2021	rs174544
FADS1	PC(40:5)_[M+OAc]1- / PS(44:4)_[M-H]1-	rs174544	chr11_61800281_C_A	11	61800281	4.09e-31	Harshfield et al. 2021	rs174544
FADS1	PC(40:4)_[M+OAc]1- / PS(44:3)_[M-H]1-	rs174544	chr11_61800281_C_A	11	61800281	4.65e-20	Harshfield et al. 2021	rs174544
FADS1	PS(42:7)_[M+OAc]1-	rs174544	chr11_61800281_C_A	11	61800281	2.44e-16	Harshfield et al. 2021	rs174544
FADS1	TG(56:7)_[M+NH4]1+	rs174544	chr11_61800281_C_A	11	61800281	3.45e-14	Harshfield et al. 2021	rs174544
FADS1	PI(36:1)_[M+OAc]1-	rs174544	chr11_61800281_C_A	11	61800281	8.91e-35	Harshfield et al. 2021	rs174544
FADS1	PS(42:5)_[M+OAc]1-	rs174544	chr11_61800281_C_A	11	61800281	1.92e-17	Harshfield et al. 2021	rs174544
FADS1	PC(42:4)_[M+OAc]1-	rs174544	chr11_61800281_C_A	11	61800281	3.83e-27	Harshfield et al. 2021	rs174544
FADS1	TG(56:6)_[M+NH4]1+	rs174544	chr11_61800281_C_A	11	61800281	1.31e-19	Harshfield et al. 2021	rs174544
FADS1	PI(36:0)_[M+OAc]1-	rs174544	chr11_61800281_C_A	11	61800281	9.07e-15	Harshfield et al. 2021	rs174544
FADS1	TG(56:4)_[M+NH4]1+	rs174544	chr11_61800281_C_A	11	61800281	1.18e-10	Harshfield et al. 2021	rs174544
FADS1	TG(58:9)_[M+NH4]1+	rs174544	chr11_61800281_C_A	11	61800281	5.06e-18	Harshfield et al. 2021	rs174544
FADS1	PS(44:6)_[M+OAc]1-	rs174544	chr11_61800281_C_A	11	61800281	6.87e-36	Harshfield et al. 2021	rs174544
FADS1	FA(20:4)_[M-H]1-	rs174545	chr11_61801834_C_G	11	61801834	6.38e-41	Harshfield et al. 2021	rs174545
FADS1	FA(22:5)_[M-H]1-	rs174545	chr11_61801834_C_G	11	61801834	2.39e-13	Harshfield et al. 2021	rs174545
FADS1	FA(22:4)_[M-H]1-	rs174545	chr11_61801834_C_G	11	61801834	1.53e-20	Harshfield et al. 2021	rs174545
FADS1	LPC(20:4)_[M+H]1+	rs174545	chr11_61801834_C_G	11	61801834	8.12e-39	Harshfield et al. 2021	rs174545
FADS1	DG(36:3)_[M+H-H2O]1+	rs174545	chr11_61801834_C_G	11	61801834	3.03e-11	Harshfield et al. 2021	rs174545
FADS1	DG(36:2)_[M+H-H2O]1+	rs174545	chr11_61801834_C_G	11	61801834	1.84e-10	Harshfield et al. 2021	rs174545
FADS1	CE(16:0)_[M+NH4]1+	rs174545	chr11_61801834_C_G	11	61801834	5.79e-12	Harshfield et al. 2021	rs174545
FADS1	CE(18:3)_[M+NH4]1+	rs174545	chr11_61801834_C_G	11	61801834	3.88e-18	Harshfield et al. 2021	rs174545
FADS1	PA(34:2)_[M-H]1-	rs174545	chr11_61801834_C_G	11	61801834	5.41e-10	Harshfield et al. 2021	rs174545
FADS1	CE(20:5)_[M+NH4]1+	rs174545	chr11_61801834_C_G	11	61801834	1.95e-46	Harshfield et al. 2021	rs174545
FADS1	CE(20:4)_[M+NH4]1+	rs174545	chr11_61801834_C_G	11	61801834	1.76e-112	Harshfield et al. 2021	rs174545
FADS1	PE(34:2)_[M+H]1+	rs174545	chr11_61801834_C_G	11	61801834	7.14e-30	Harshfield et al. 2021	rs174545
FADS1	PC(32:0)_[M+H]1+ / PE(35:0)_[M+H]1+ / PA(37:1)_[M+NH4]1+	rs174545	chr11_61801834_C_G	11	61801834	6.18e-19	Harshfield et al. 2021	rs174545
FADS1	PC(33:3)_[M+H]1+ / PE(36:3)_[M+H]1+ / PA(38:4)_[M+NH4]1+	rs174545	chr11_61801834_C_G	11	61801834	1.65e-23	Harshfield et al. 2021	rs174545
FADS1	PC(33:2)_[M+H]1+ / PE(36:2)_[M+H]1+ / PA(38:3)_[M+NH4]1+	rs174545	chr11_61801834_C_G	11	61801834	4.16e-31	Harshfield et al. 2021	rs174545
FADS1	PA(39:1)_[M+H]1+	rs174545	chr11_61801834_C_G	11	61801834	1.01e-28	Harshfield et al. 2021	rs174545
FADS1	PG(34:0)_[M-H]1-	rs174545	chr11_61801834_C_G	11	61801834	6.53e-20	Harshfield et al. 2021	rs174545
FADS1	PE-O(38:6)_[M+H]1+ / PC-P(35:5)_[M+H]1+	rs174545	chr11_61801834_C_G	11	61801834	3.8e-22	Harshfield et al. 2021	rs174545
FADS1	PE-O(38:4)_[M-H]1- / PC-O(35:4)_[M-H]1- / PC-P(35:3)_[M-H]1-	rs174545	chr11_61801834_C_G	11	61801834	1.94e-30	Harshfield et al. 2021	rs174545
FADS1	PG(35:3)_[M-H]1-	rs174545	chr11_61801834_C_G	11	61801834	1.67e-11	Harshfield et al. 2021	rs174545
FADS1	PC(34:2)_[M+H]1+ / PE(37:2)_[M+H]1+ / PA(39:3)_[M+NH4]1+	rs174545	chr11_61801834_C_G	11	61801834	1.88e-20	Harshfield et al. 2021	rs174545
FADS1	PE(38:5)_[M-H]1-	rs174545	chr11_61801834_C_G	11	61801834	2.36e-24	Harshfield et al. 2021	rs174545
FADS1	PC-O(36:5)_[M+H]1+ / PC-P(36:4)_[M+H]1+	rs174545	chr11_61801834_C_G	11	61801834	1.95e-77	Harshfield et al. 2021	rs174545
FADS1	PC(35:4)_[M+H]1+ / PE(38:4)_[M+H]1+ / PA(40:5)_[M+NH4]1+	rs174545	chr11_61801834_C_G	11	61801834	8.34e-45	Harshfield et al. 2021	rs174545
FADS1	PC-O(36:4)_[M+H]1+ / PC-P(36:3)_[M+H]1+	rs174545	chr11_61801834_C_G	11	61801834	2.36e-28	Harshfield et al. 2021	rs174545
FADS1	PC(35:3)_[M+H]1+ / PE(38:3)_[M+H]1+ / PA(40:4)_[M+NH4]1+	rs174545	chr11_61801834_C_G	11	61801834	8.08e-20	Harshfield et al. 2021	rs174545
FADS1	PC-O(36:3)_M+H]1+ / PC-P(36:2)_M+H]1+	rs174545	chr11_61801834_C_G	11	61801834	8.81e-29	Harshfield et al. 2021	rs174545
FADS1	PA(41:2)_[M+H]1+	rs174545	chr11_61801834_C_G	11	61801834	2.16e-16	Harshfield et al. 2021	rs174545
FADS1	PG(36:0)_[M-H]1-	rs174545	chr11_61801834_C_G	11	61801834	5.14e-19	Harshfield et al. 2021	rs174545
FADS1	PC(36:4)_[M+H]1+ / PE(39:4)_[M+H]1+ / PA(41:5)_[M+NH4]1+	rs174545	chr11_61801834_C_G	11	61801834	3.25e-130	Harshfield et al. 2021	rs174545
FADS1	PC(36:3)_[M+H]1+ / PE(39:3)_[M+H]1+ / PA(41:4)_[M+NH4]1+	rs174545	chr11_61801834_C_G	11	61801834	2.54e-60	Harshfield et al. 2021	rs174545
FADS1	PC(36:2)_[M+H]1+ / PE(39:2)_[M+H]1+ / PA(41:3)_[M+NH4]1+	rs174545	chr11_61801834_C_G	11	61801834	9.06e-13	Harshfield et al. 2021	rs174545
FADS1	PA(43:4)_[M-H]1-	rs174545	chr11_61801834_C_G	11	61801834	3.92e-33	Harshfield et al. 2021	rs174545
FADS1	PC-O(38:5)_[M+H]1+ / PC-P(38:4)_[M+H]1+	rs174545	chr11_61801834_C_G	11	61801834	1.67e-43	Harshfield et al. 2021	rs174545
FADS1	PC(37:4)_[M+H]1+ / PE(40:4)_[M+H]1+ / PA(42:5)_[M+NH4]1+	rs174545	chr11_61801834_C_G	11	61801834	2.63e-56	Harshfield et al. 2021	rs174545
FADS1	PC-O(38:4)_[M+H]1+ / PC-P(38:3)_[M+H]1+	rs174545	chr11_61801834_C_G	11	61801834	1.41e-10	Harshfield et al. 2021	rs174545
FADS1	PC(37:4)_[M+H]1+ / PE(40:3)_[M+H]1+	rs174545	chr11_61801834_C_G	11	61801834	7.57e-15	Harshfield et al. 2021	rs174545
FADS1	PC(38:6)_[M+H]1+ / PE(41:6)_[M+H]1+	rs174545	chr11_61801834_C_G	11	61801834	6.78e-14	Harshfield et al. 2021	rs174545
FADS1	PC(38:5)_[M+H]1+ / PE(41:5)_[M+H]1+ / PA(43:6)_[M+NH4]1+	rs174545	chr11_61801834_C_G	11	61801834	3.13e-48	Harshfield et al. 2021	rs174545
FADS1	PA(40:5)_[M+OAc]1- / PG(39:5)_[M-H]1-	rs174545	chr11_61801834_C_G	11	61801834	5.76e-10	Harshfield et al. 2021	rs174545
FADS1	PI-O(33:0)_[M-H]1-	rs174545	chr11_61801834_C_G	11	61801834	3.52e-13	Harshfield et al. 2021	rs174545
FADS1	PC(38:4)_[M+H]1+ / PE(41:4)_[M+H]1+	rs174545	chr11_61801834_C_G	11	61801834	5.53e-115	Harshfield et al. 2021	rs174545
FADS1	PC(38:3)_[M+H]1+ / PE(41:3)_[M+H]1+ / PA(43:4)_[M+NH4]1+	rs174545	chr11_61801834_C_G	11	61801834	4.9e-19	Harshfield et al. 2021	rs174545
FADS1	PA(45:6)_[M-H]1-	rs174545	chr11_61801834_C_G	11	61801834	1.68e-12	Harshfield et al. 2021	rs174545
FADS1	PC-O(40:6)_[M+H]1+ / PC-P(40:5)_[M+H]1+	rs174545	chr11_61801834_C_G	11	61801834	6.55e-18	Harshfield et al. 2021	rs174545
FADS1	PC-O(40:5)_[M+H]1+ / PC-P(40:4)_[M+H]1+	rs174545	chr11_61801834_C_G	11	61801834	2.3e-26	Harshfield et al. 2021	rs174545
FADS1	SM(44:9)_[M+H]1-	rs174545	chr11_61801834_C_G	11	61801834	1.08e-74	Harshfield et al. 2021	rs174545
FADS1	PC(40:8)_[M+H]1+	rs174545	chr11_61801834_C_G	11	61801834	6.39e-30	Harshfield et al. 2021	rs174545
FADS1	PS(35:2) _[M+OAc]1-	rs174545	chr11_61801834_C_G	11	61801834	2.24e-11	Harshfield et al. 2021	rs174545
FADS1	PI(34:2)_[M-H]1-	rs174545	chr11_61801834_C_G	11	61801834	7.74e-12	Harshfield et al. 2021	rs174545
FADS1	PC(40:6)_[M+H]1+ / PE(43:6)_[M+H]1+	rs174545	chr11_61801834_C_G	11	61801834	7.76e-20	Harshfield et al. 2021	rs174545
FADS1	PC(40:5)_[M+H]1+	rs174545	chr11_61801834_C_G	11	61801834	1.74e-47	Harshfield et al. 2021	rs174545
FADS1	PC(36:5)_[M+OAc]1- / PS(40:4)_[M-H]1-	rs174545	chr11_61801834_C_G	11	61801834	6.19e-30	Harshfield et al. 2021	rs174545
FADS1	PC(36:3)_[M+OAc]1- / PS(40:2)_[M-H]1-	rs174545	chr11_61801834_C_G	11	61801834	2.48e-35	Harshfield et al. 2021	rs174545
FADS1	PI-O(36:0)_[M-H]1- / PG(37:0)_[M+OAc]1-	rs174545	chr11_61801834_C_G	11	61801834	1.08e-20	Harshfield et al. 2021	rs174545
FADS1	PI(36:4)_[M-H]1-	rs174545	chr11_61801834_C_G	11	61801834	1.54e-14	Harshfield et al. 2021	rs174545
FADS1	PI(36:3)_[M-H]1-	rs174545	chr11_61801834_C_G	11	61801834	3e-36	Harshfield et al. 2021	rs174545
FADS1	PI(36:2)_[M-H]1-	rs174545	chr11_61801834_C_G	11	61801834	1.16e-16	Harshfield et al. 2021	rs174545
FADS1	PC(38:4)_[M+OAc]1- / PS(42:3)_[M-H]1-	rs174545	chr11_61801834_C_G	11	61801834	4.59e-74	Harshfield et al. 2021	rs174545
FADS1	PC(38:3)_[M+OAc]1- / PS(42:2)_[M-H]1-	rs174545	chr11_61801834_C_G	11	61801834	2.46e-19	Harshfield et al. 2021	rs174545
FADS1	PI(38:4)_[M-H]1-	rs174545	chr11_61801834_C_G	11	61801834	8.42e-27	Harshfield et al. 2021	rs174545
FADS1	PC(40:6)_[M+OAc]1- / PS(44:5)_[M-H]1-	rs174545	chr11_61801834_C_G	11	61801834	1.08e-15	Harshfield et al. 2021	rs174545
FADS1	PC(40:5)_[M+OAc]1- / PS(44:4)_[M-H]1-	rs174545	chr11_61801834_C_G	11	61801834	1.99e-32	Harshfield et al. 2021	rs174545
FADS1	PC(40:4)_[M+OAc]1- / PS(44:3)_[M-H]1-	rs174545	chr11_61801834_C_G	11	61801834	1.39e-20	Harshfield et al. 2021	rs174545
FADS1	TG(54:3)_[M+NH4]1+	rs174545	chr11_61801834_C_G	11	61801834	8.19e-11	Harshfield et al. 2021	rs174545
FADS1	PS(42:7)_[M+OAc]1-	rs174545	chr11_61801834_C_G	11	61801834	2.98e-17	Harshfield et al. 2021	rs174545
FADS1	TG(56:7)_[M+NH4]1+	rs174545	chr11_61801834_C_G	11	61801834	1.59e-13	Harshfield et al. 2021	rs174545
FADS1	PI(36:1)_[M+OAc]1-	rs174545	chr11_61801834_C_G	11	61801834	6.97e-36	Harshfield et al. 2021	rs174545
FADS1	PS(42:5)_[M+OAc]1-	rs174545	chr11_61801834_C_G	11	61801834	9.02e-18	Harshfield et al. 2021	rs174545
FADS1	PC(42:4)_[M+OAc]1-	rs174545	chr11_61801834_C_G	11	61801834	1.71e-29	Harshfield et al. 2021	rs174545
FADS1	TG(56:6)_[M+NH4]1+	rs174545	chr11_61801834_C_G	11	61801834	1.62e-19	Harshfield et al. 2021	rs174545
FADS1	PI(36:0)_[M+OAc]1-	rs174545	chr11_61801834_C_G	11	61801834	1.23e-14	Harshfield et al. 2021	rs174545
FADS1	TG(56:4)_[M+NH4]1+	rs174545	chr11_61801834_C_G	11	61801834	4.22e-12	Harshfield et al. 2021	rs174545
FADS1	TG(58:9)_[M+NH4]1+	rs174545	chr11_61801834_C_G	11	61801834	5.16e-17	Harshfield et al. 2021	rs174545
FADS1	PS(44:6)_[M+OAc]1-	rs174545	chr11_61801834_C_G	11	61801834	2.72e-36	Harshfield et al. 2021	rs174545
FADS1	FA(20:4)_[M-H]1-	rs174546	chr11_61802358_C_T	11	61802358	8.1e-41	Harshfield et al. 2021	rs174546
FADS1	FA(22:5)_[M-H]1-	rs174546	chr11_61802358_C_T	11	61802358	2.32e-13	Harshfield et al. 2021	rs174546
FADS1	FA(22:4)_[M-H]1-	rs174546	chr11_61802358_C_T	11	61802358	1.53e-20	Harshfield et al. 2021	rs174546
FADS1	LPC(20:4)_[M+H]1+	rs174546	chr11_61802358_C_T	11	61802358	1.1e-38	Harshfield et al. 2021	rs174546
FADS1	DG(36:3)_[M+H-H2O]1+	rs174546	chr11_61802358_C_T	11	61802358	3.34e-11	Harshfield et al. 2021	rs174546
FADS1	DG(36:2)_[M+H-H2O]1+	rs174546	chr11_61802358_C_T	11	61802358	2e-10	Harshfield et al. 2021	rs174546
FADS1	CE(16:0)_[M+NH4]1+	rs174546	chr11_61802358_C_T	11	61802358	5.79e-12	Harshfield et al. 2021	rs174546
FADS1	CE(18:3)_[M+NH4]1+	rs174546	chr11_61802358_C_T	11	61802358	4.05e-18	Harshfield et al. 2021	rs174546
FADS1	PA(34:2)_[M-H]1-	rs174546	chr11_61802358_C_T	11	61802358	5.45e-10	Harshfield et al. 2021	rs174546
FADS1	CE(20:5)_[M+NH4]1+	rs174546	chr11_61802358_C_T	11	61802358	1.88e-46	Harshfield et al. 2021	rs174546
FADS1	CE(20:4)_[M+NH4]1+	rs174546	chr11_61802358_C_T	11	61802358	1.22e-112	Harshfield et al. 2021	rs174546
FADS1	PE(34:2)_[M+H]1+	rs174546	chr11_61802358_C_T	11	61802358	5.98e-30	Harshfield et al. 2021	rs174546
FADS1	PC(32:0)_[M+H]1+ / PE(35:0)_[M+H]1+ / PA(37:1)_[M+NH4]1+	rs174546	chr11_61802358_C_T	11	61802358	7.31e-19	Harshfield et al. 2021	rs174546
FADS1	PC(33:3)_[M+H]1+ / PE(36:3)_[M+H]1+ / PA(38:4)_[M+NH4]1+	rs174546	chr11_61802358_C_T	11	61802358	1.05e-23	Harshfield et al. 2021	rs174546
FADS1	PC(33:2)_[M+H]1+ / PE(36:2)_[M+H]1+ / PA(38:3)_[M+NH4]1+	rs174546	chr11_61802358_C_T	11	61802358	4.45e-31	Harshfield et al. 2021	rs174546
FADS1	PA(39:1)_[M+H]1+	rs174546	chr11_61802358_C_T	11	61802358	1.05e-28	Harshfield et al. 2021	rs174546
FADS1	PG(34:0)_[M-H]1-	rs174546	chr11_61802358_C_T	11	61802358	6.04e-20	Harshfield et al. 2021	rs174546
FADS1	PE-O(38:6)_[M+H]1+ / PC-P(35:5)_[M+H]1+	rs174546	chr11_61802358_C_T	11	61802358	3.38e-22	Harshfield et al. 2021	rs174546
FADS1	PE-O(38:4)_[M-H]1- / PC-O(35:4)_[M-H]1- / PC-P(35:3)_[M-H]1-	rs174546	chr11_61802358_C_T	11	61802358	1.77e-30	Harshfield et al. 2021	rs174546
FADS1	PG(35:3)_[M-H]1-	rs174546	chr11_61802358_C_T	11	61802358	1.76e-11	Harshfield et al. 2021	rs174546
FADS1	PC(34:2)_[M+H]1+ / PE(37:2)_[M+H]1+ / PA(39:3)_[M+NH4]1+	rs174546	chr11_61802358_C_T	11	61802358	2.06e-20	Harshfield et al. 2021	rs174546
FADS1	PE(38:5)_[M-H]1-	rs174546	chr11_61802358_C_T	11	61802358	2.45e-24	Harshfield et al. 2021	rs174546
FADS1	PC-O(36:5)_[M+H]1+ / PC-P(36:4)_[M+H]1+	rs174546	chr11_61802358_C_T	11	61802358	4.38e-77	Harshfield et al. 2021	rs174546
FADS1	PC(35:4)_[M+H]1+ / PE(38:4)_[M+H]1+ / PA(40:5)_[M+NH4]1+	rs174546	chr11_61802358_C_T	11	61802358	6.43e-45	Harshfield et al. 2021	rs174546
FADS1	PC-O(36:4)_[M+H]1+ / PC-P(36:3)_[M+H]1+	rs174546	chr11_61802358_C_T	11	61802358	2.67e-28	Harshfield et al. 2021	rs174546
FADS1	PC(35:3)_[M+H]1+ / PE(38:3)_[M+H]1+ / PA(40:4)_[M+NH4]1+	rs174546	chr11_61802358_C_T	11	61802358	7.65e-20	Harshfield et al. 2021	rs174546
FADS1	PC-O(36:3)_M+H]1+ / PC-P(36:2)_M+H]1+	rs174546	chr11_61802358_C_T	11	61802358	6.94e-29	Harshfield et al. 2021	rs174546
FADS1	PA(41:2)_[M+H]1+	rs174546	chr11_61802358_C_T	11	61802358	2.3e-16	Harshfield et al. 2021	rs174546
FADS1	PG(36:0)_[M-H]1-	rs174546	chr11_61802358_C_T	11	61802358	5.89e-19	Harshfield et al. 2021	rs174546
FADS1	PC(36:4)_[M+H]1+ / PE(39:4)_[M+H]1+ / PA(41:5)_[M+NH4]1+	rs174546	chr11_61802358_C_T	11	61802358	4.84e-130	Harshfield et al. 2021	rs174546
FADS1	PC(36:3)_[M+H]1+ / PE(39:3)_[M+H]1+ / PA(41:4)_[M+NH4]1+	rs174546	chr11_61802358_C_T	11	61802358	9.96e-62	Harshfield et al. 2021	rs174546
FADS1	PC(36:2)_[M+H]1+ / PE(39:2)_[M+H]1+ / PA(41:3)_[M+NH4]1+	rs174546	chr11_61802358_C_T	11	61802358	8.69e-13	Harshfield et al. 2021	rs174546
FADS1	PA(43:4)_[M-H]1-	rs174546	chr11_61802358_C_T	11	61802358	4.33e-33	Harshfield et al. 2021	rs174546
FADS1	PC-O(38:5)_[M+H]1+ / PC-P(38:4)_[M+H]1+	rs174546	chr11_61802358_C_T	11	61802358	2.61e-43	Harshfield et al. 2021	rs174546
FADS1	PC(37:4)_[M+H]1+ / PE(40:4)_[M+H]1+ / PA(42:5)_[M+NH4]1+	rs174546	chr11_61802358_C_T	11	61802358	3.3e-56	Harshfield et al. 2021	rs174546
FADS1	PC-O(38:4)_[M+H]1+ / PC-P(38:3)_[M+H]1+	rs174546	chr11_61802358_C_T	11	61802358	1.5e-10	Harshfield et al. 2021	rs174546
FADS1	PC(37:4)_[M+H]1+ / PE(40:3)_[M+H]1+	rs174546	chr11_61802358_C_T	11	61802358	8.66e-15	Harshfield et al. 2021	rs174546
FADS1	PC(38:6)_[M+H]1+ / PE(41:6)_[M+H]1+	rs174546	chr11_61802358_C_T	11	61802358	6.78e-14	Harshfield et al. 2021	rs174546
FADS1	PC(38:5)_[M+H]1+ / PE(41:5)_[M+H]1+ / PA(43:6)_[M+NH4]1+	rs174546	chr11_61802358_C_T	11	61802358	4.12e-48	Harshfield et al. 2021	rs174546
FADS1	PA(40:5)_[M+OAc]1- / PG(39:5)_[M-H]1-	rs174546	chr11_61802358_C_T	11	61802358	4.74e-10	Harshfield et al. 2021	rs174546
FADS1	PI-O(33:0)_[M-H]1-	rs174546	chr11_61802358_C_T	11	61802358	3.12e-13	Harshfield et al. 2021	rs174546
FADS1	PC(38:4)_[M+H]1+ / PE(41:4)_[M+H]1+	rs174546	chr11_61802358_C_T	11	61802358	7.2e-115	Harshfield et al. 2021	rs174546
FADS1	PC(38:3)_[M+H]1+ / PE(41:3)_[M+H]1+ / PA(43:4)_[M+NH4]1+	rs174546	chr11_61802358_C_T	11	61802358	5.35e-19	Harshfield et al. 2021	rs174546
FADS1	PA(45:6)_[M-H]1-	rs174546	chr11_61802358_C_T	11	61802358	1.79e-12	Harshfield et al. 2021	rs174546
FADS1	PC-O(40:6)_[M+H]1+ / PC-P(40:5)_[M+H]1+	rs174546	chr11_61802358_C_T	11	61802358	7.09e-18	Harshfield et al. 2021	rs174546
FADS1	PC-O(40:5)_[M+H]1+ / PC-P(40:4)_[M+H]1+	rs174546	chr11_61802358_C_T	11	61802358	2.51e-26	Harshfield et al. 2021	rs174546
FADS1	SM(44:9)_[M+H]1-	rs174546	chr11_61802358_C_T	11	61802358	1.06e-74	Harshfield et al. 2021	rs174546
FADS1	PC(40:8)_[M+H]1+	rs174546	chr11_61802358_C_T	11	61802358	7.66e-30	Harshfield et al. 2021	rs174546
FADS1	PS(35:2) _[M+OAc]1-	rs174546	chr11_61802358_C_T	11	61802358	2.1e-11	Harshfield et al. 2021	rs174546
FADS1	PI(34:2)_[M-H]1-	rs174546	chr11_61802358_C_T	11	61802358	7.89e-12	Harshfield et al. 2021	rs174546
FADS1	PC(40:6)_[M+H]1+ / PE(43:6)_[M+H]1+	rs174546	chr11_61802358_C_T	11	61802358	8.66e-20	Harshfield et al. 2021	rs174546
FADS1	PC(40:5)_[M+H]1+	rs174546	chr11_61802358_C_T	11	61802358	2.15e-47	Harshfield et al. 2021	rs174546
FADS1	PC(36:5)_[M+OAc]1- / PS(40:4)_[M-H]1-	rs174546	chr11_61802358_C_T	11	61802358	5.99e-30	Harshfield et al. 2021	rs174546
FADS1	PC(36:3)_[M+OAc]1- / PS(40:2)_[M-H]1-	rs174546	chr11_61802358_C_T	11	61802358	3.15e-35	Harshfield et al. 2021	rs174546
FADS1	PI-O(36:0)_[M-H]1- / PG(37:0)_[M+OAc]1-	rs174546	chr11_61802358_C_T	11	61802358	1.24e-20	Harshfield et al. 2021	rs174546
FADS1	PI(36:4)_[M-H]1-	rs174546	chr11_61802358_C_T	11	61802358	1.55e-14	Harshfield et al. 2021	rs174546
FADS1	PI(36:3)_[M-H]1-	rs174546	chr11_61802358_C_T	11	61802358	3.57e-36	Harshfield et al. 2021	rs174546
FADS1	PI(36:2)_[M-H]1-	rs174546	chr11_61802358_C_T	11	61802358	1.16e-16	Harshfield et al. 2021	rs174546
FADS1	PC(38:4)_[M+OAc]1- / PS(42:3)_[M-H]1-	rs174546	chr11_61802358_C_T	11	61802358	4.82e-74	Harshfield et al. 2021	rs174546
FADS1	PC(38:3)_[M+OAc]1- / PS(42:2)_[M-H]1-	rs174546	chr11_61802358_C_T	11	61802358	2.73e-19	Harshfield et al. 2021	rs174546
FADS1	PI(38:4)_[M-H]1-	rs174546	chr11_61802358_C_T	11	61802358	1.09e-26	Harshfield et al. 2021	rs174546
FADS1	PC(40:6)_[M+OAc]1- / PS(44:5)_[M-H]1-	rs174546	chr11_61802358_C_T	11	61802358	1.16e-15	Harshfield et al. 2021	rs174546
FADS1	PC(40:5)_[M+OAc]1- / PS(44:4)_[M-H]1-	rs174546	chr11_61802358_C_T	11	61802358	2.18e-32	Harshfield et al. 2021	rs174546
FADS1	PC(40:4)_[M+OAc]1- / PS(44:3)_[M-H]1-	rs174546	chr11_61802358_C_T	11	61802358	1.42e-20	Harshfield et al. 2021	rs174546
FADS1	TG(54:3)_[M+NH4]1+	rs174546	chr11_61802358_C_T	11	61802358	7.22e-11	Harshfield et al. 2021	rs174546
FADS1	PS(42:7)_[M+OAc]1-	rs174546	chr11_61802358_C_T	11	61802358	2.9e-17	Harshfield et al. 2021	rs174546
FADS1	TG(56:7)_[M+NH4]1+	rs174546	chr11_61802358_C_T	11	61802358	1.52e-13	Harshfield et al. 2021	rs174546
FADS1	PI(36:1)_[M+OAc]1-	rs174546	chr11_61802358_C_T	11	61802358	6.63e-36	Harshfield et al. 2021	rs174546
FADS1	PS(42:5)_[M+OAc]1-	rs174546	chr11_61802358_C_T	11	61802358	1.03e-17	Harshfield et al. 2021	rs174546
FADS1	PC(42:4)_[M+OAc]1-	rs174546	chr11_61802358_C_T	11	61802358	1.66e-29	Harshfield et al. 2021	rs174546
FADS1	TG(56:6)_[M+NH4]1+	rs174546	chr11_61802358_C_T	11	61802358	1.47e-19	Harshfield et al. 2021	rs174546
FADS1	PI(36:0)_[M+OAc]1-	rs174546	chr11_61802358_C_T	11	61802358	1.32e-14	Harshfield et al. 2021	rs174546
FADS1	TG(56:4)_[M+NH4]1+	rs174546	chr11_61802358_C_T	11	61802358	4.25e-12	Harshfield et al. 2021	rs174546
FADS1	TG(58:9)_[M+NH4]1+	rs174546	chr11_61802358_C_T	11	61802358	4.78e-17	Harshfield et al. 2021	rs174546
FADS1	PS(44:6)_[M+OAc]1-	rs174546	chr11_61802358_C_T	11	61802358	2.63e-36	Harshfield et al. 2021	rs174546
FADS1	FA(20:4)_[M-H]1-	rs174547	chr11_61803311_T_C	11	61803311	8.1e-41	Harshfield et al. 2021	rs174547
FADS1	FA(22:5)_[M-H]1-	rs174547	chr11_61803311_T_C	11	61803311	2.32e-13	Harshfield et al. 2021	rs174547
FADS1	FA(22:4)_[M-H]1-	rs174547	chr11_61803311_T_C	11	61803311	1.53e-20	Harshfield et al. 2021	rs174547
FADS1	LPC(20:4)_[M+H]1+	rs174547	chr11_61803311_T_C	11	61803311	1.1e-38	Harshfield et al. 2021	rs174547
FADS1	DG(36:3)_[M+H-H2O]1+	rs174547	chr11_61803311_T_C	11	61803311	3.34e-11	Harshfield et al. 2021	rs174547
FADS1	DG(36:2)_[M+H-H2O]1+	rs174547	chr11_61803311_T_C	11	61803311	2e-10	Harshfield et al. 2021	rs174547
FADS1	CE(16:0)_[M+NH4]1+	rs174547	chr11_61803311_T_C	11	61803311	5.79e-12	Harshfield et al. 2021	rs174547
FADS1	CE(18:3)_[M+NH4]1+	rs174547	chr11_61803311_T_C	11	61803311	4.05e-18	Harshfield et al. 2021	rs174547
FADS1	PA(34:2)_[M-H]1-	rs174547	chr11_61803311_T_C	11	61803311	5.45e-10	Harshfield et al. 2021	rs174547
FADS1	CE(20:5)_[M+NH4]1+	rs174547	chr11_61803311_T_C	11	61803311	1.88e-46	Harshfield et al. 2021	rs174547
FADS1	CE(20:4)_[M+NH4]1+	rs174547	chr11_61803311_T_C	11	61803311	1.22e-112	Harshfield et al. 2021	rs174547
FADS1	PE(34:2)_[M+H]1+	rs174547	chr11_61803311_T_C	11	61803311	5.98e-30	Harshfield et al. 2021	rs174547
FADS1	PC(32:0)_[M+H]1+ / PE(35:0)_[M+H]1+ / PA(37:1)_[M+NH4]1+	rs174547	chr11_61803311_T_C	11	61803311	7.31e-19	Harshfield et al. 2021	rs174547
FADS1	PC(33:3)_[M+H]1+ / PE(36:3)_[M+H]1+ / PA(38:4)_[M+NH4]1+	rs174547	chr11_61803311_T_C	11	61803311	1.05e-23	Harshfield et al. 2021	rs174547
FADS1	PC(33:2)_[M+H]1+ / PE(36:2)_[M+H]1+ / PA(38:3)_[M+NH4]1+	rs174547	chr11_61803311_T_C	11	61803311	4.45e-31	Harshfield et al. 2021	rs174547
FADS1	PA(39:1)_[M+H]1+	rs174547	chr11_61803311_T_C	11	61803311	1.05e-28	Harshfield et al. 2021	rs174547
FADS1	PG(34:0)_[M-H]1-	rs174547	chr11_61803311_T_C	11	61803311	6.04e-20	Harshfield et al. 2021	rs174547
FADS1	PE-O(38:6)_[M+H]1+ / PC-P(35:5)_[M+H]1+	rs174547	chr11_61803311_T_C	11	61803311	3.38e-22	Harshfield et al. 2021	rs174547
FADS1	PE-O(38:4)_[M-H]1- / PC-O(35:4)_[M-H]1- / PC-P(35:3)_[M-H]1-	rs174547	chr11_61803311_T_C	11	61803311	1.77e-30	Harshfield et al. 2021	rs174547
FADS1	PG(35:3)_[M-H]1-	rs174547	chr11_61803311_T_C	11	61803311	1.76e-11	Harshfield et al. 2021	rs174547
FADS1	PC(34:2)_[M+H]1+ / PE(37:2)_[M+H]1+ / PA(39:3)_[M+NH4]1+	rs174547	chr11_61803311_T_C	11	61803311	2.06e-20	Harshfield et al. 2021	rs174547
FADS1	PE(38:5)_[M-H]1-	rs174547	chr11_61803311_T_C	11	61803311	2.45e-24	Harshfield et al. 2021	rs174547
FADS1	PC-O(36:5)_[M+H]1+ / PC-P(36:4)_[M+H]1+	rs174547	chr11_61803311_T_C	11	61803311	3.94e-77	Harshfield et al. 2021	rs174547
FADS1	PC(35:4)_[M+H]1+ / PE(38:4)_[M+H]1+ / PA(40:5)_[M+NH4]1+	rs174547	chr11_61803311_T_C	11	61803311	6.43e-45	Harshfield et al. 2021	rs174547
FADS1	PC(35:3)_[M+H]1+ / PE(38:3)_[M+H]1+ / PA(40:4)_[M+NH4]1+	rs174547	chr11_61803311_T_C	11	61803311	7.65e-20	Harshfield et al. 2021	rs174547
FADS1	PC-O(36:3)_M+H]1+ / PC-P(36:2)_M+H]1+	rs174547	chr11_61803311_T_C	11	61803311	6.94e-29	Harshfield et al. 2021	rs174547
FADS1	PA(41:2)_[M+H]1+	rs174547	chr11_61803311_T_C	11	61803311	2.3e-16	Harshfield et al. 2021	rs174547
FADS1	PG(36:0)_[M-H]1-	rs174547	chr11_61803311_T_C	11	61803311	5.89e-19	Harshfield et al. 2021	rs174547
FADS1	PC(36:3)_[M+H]1+ / PE(39:3)_[M+H]1+ / PA(41:4)_[M+NH4]1+	rs174547	chr11_61803311_T_C	11	61803311	9.96e-62	Harshfield et al. 2021	rs174547
FADS1	PC(36:2)_[M+H]1+ / PE(39:2)_[M+H]1+ / PA(41:3)_[M+NH4]1+	rs174547	chr11_61803311_T_C	11	61803311	8.69e-13	Harshfield et al. 2021	rs174547
FADS1	PA(43:4)_[M-H]1-	rs174547	chr11_61803311_T_C	11	61803311	4.33e-33	Harshfield et al. 2021	rs174547
FADS1	PC-O(38:5)_[M+H]1+ / PC-P(38:4)_[M+H]1+	rs174547	chr11_61803311_T_C	11	61803311	2.61e-43	Harshfield et al. 2021	rs174547
FADS1	PC(37:4)_[M+H]1+ / PE(40:4)_[M+H]1+ / PA(42:5)_[M+NH4]1+	rs174547	chr11_61803311_T_C	11	61803311	3.3e-56	Harshfield et al. 2021	rs174547
FADS1	PC-O(38:4)_[M+H]1+ / PC-P(38:3)_[M+H]1+	rs174547	chr11_61803311_T_C	11	61803311	1.5e-10	Harshfield et al. 2021	rs174547
FADS1	PC(37:4)_[M+H]1+ / PE(40:3)_[M+H]1+	rs174547	chr11_61803311_T_C	11	61803311	8.66e-15	Harshfield et al. 2021	rs174547
FADS1	PC(38:6)_[M+H]1+ / PE(41:6)_[M+H]1+	rs174547	chr11_61803311_T_C	11	61803311	6.78e-14	Harshfield et al. 2021	rs174547
FADS1	PC(38:5)_[M+H]1+ / PE(41:5)_[M+H]1+ / PA(43:6)_[M+NH4]1+	rs174547	chr11_61803311_T_C	11	61803311	4.12e-48	Harshfield et al. 2021	rs174547
FADS1	PA(40:5)_[M+OAc]1- / PG(39:5)_[M-H]1-	rs174547	chr11_61803311_T_C	11	61803311	4.74e-10	Harshfield et al. 2021	rs174547
FADS1	PI-O(33:0)_[M-H]1-	rs174547	chr11_61803311_T_C	11	61803311	3.12e-13	Harshfield et al. 2021	rs174547
FADS1	PC(38:4)_[M+H]1+ / PE(41:4)_[M+H]1+	rs174547	chr11_61803311_T_C	11	61803311	7.2e-115	Harshfield et al. 2021	rs174547
FADS1	PC(38:3)_[M+H]1+ / PE(41:3)_[M+H]1+ / PA(43:4)_[M+NH4]1+	rs174547	chr11_61803311_T_C	11	61803311	5.35e-19	Harshfield et al. 2021	rs174547
FADS1	PC-O(40:6)_[M+H]1+ / PC-P(40:5)_[M+H]1+	rs174547	chr11_61803311_T_C	11	61803311	7.09e-18	Harshfield et al. 2021	rs174547
FADS1	PC-O(40:5)_[M+H]1+ / PC-P(40:4)_[M+H]1+	rs174547	chr11_61803311_T_C	11	61803311	2.51e-26	Harshfield et al. 2021	rs174547
FADS1	SM(44:9)_[M+H]1-	rs174547	chr11_61803311_T_C	11	61803311	1.06e-74	Harshfield et al. 2021	rs174547
FADS1	PS(35:2) _[M+OAc]1-	rs174547	chr11_61803311_T_C	11	61803311	2.1e-11	Harshfield et al. 2021	rs174547
FADS1	PI(34:2)_[M-H]1-	rs174547	chr11_61803311_T_C	11	61803311	7.89e-12	Harshfield et al. 2021	rs174547
FADS1	PC(40:6)_[M+H]1+ / PE(43:6)_[M+H]1+	rs174547	chr11_61803311_T_C	11	61803311	8.66e-20	Harshfield et al. 2021	rs174547
FADS1	PC(40:5)_[M+H]1+	rs174547	chr11_61803311_T_C	11	61803311	2.15e-47	Harshfield et al. 2021	rs174547
FADS1	PC(36:5)_[M+OAc]1- / PS(40:4)_[M-H]1-	rs174547	chr11_61803311_T_C	11	61803311	5.99e-30	Harshfield et al. 2021	rs174547
FADS1	PC(36:3)_[M+OAc]1- / PS(40:2)_[M-H]1-	rs174547	chr11_61803311_T_C	11	61803311	3.15e-35	Harshfield et al. 2021	rs174547
FADS1	PI-O(36:0)_[M-H]1- / PG(37:0)_[M+OAc]1-	rs174547	chr11_61803311_T_C	11	61803311	1.24e-20	Harshfield et al. 2021	rs174547
FADS1	PI(36:4)_[M-H]1-	rs174547	chr11_61803311_T_C	11	61803311	1.55e-14	Harshfield et al. 2021	rs174547
FADS1	PI(36:2)_[M-H]1-	rs174547	chr11_61803311_T_C	11	61803311	1.16e-16	Harshfield et al. 2021	rs174547
FADS1	PC(38:4)_[M+OAc]1- / PS(42:3)_[M-H]1-	rs174547	chr11_61803311_T_C	11	61803311	4.82e-74	Harshfield et al. 2021	rs174547
FADS1	PC(38:3)_[M+OAc]1- / PS(42:2)_[M-H]1-	rs174547	chr11_61803311_T_C	11	61803311	2.73e-19	Harshfield et al. 2021	rs174547
FADS1	PI(38:4)_[M-H]1-	rs174547	chr11_61803311_T_C	11	61803311	1.09e-26	Harshfield et al. 2021	rs174547
FADS1	PC(40:6)_[M+OAc]1- / PS(44:5)_[M-H]1-	rs174547	chr11_61803311_T_C	11	61803311	1.16e-15	Harshfield et al. 2021	rs174547
FADS1	PC(40:5)_[M+OAc]1- / PS(44:4)_[M-H]1-	rs174547	chr11_61803311_T_C	11	61803311	2.18e-32	Harshfield et al. 2021	rs174547
FADS1	PC(40:4)_[M+OAc]1- / PS(44:3)_[M-H]1-	rs174547	chr11_61803311_T_C	11	61803311	1.42e-20	Harshfield et al. 2021	rs174547
FADS1	TG(54:3)_[M+NH4]1+	rs174547	chr11_61803311_T_C	11	61803311	7.22e-11	Harshfield et al. 2021	rs174547
FADS1	PS(42:7)_[M+OAc]1-	rs174547	chr11_61803311_T_C	11	61803311	2.9e-17	Harshfield et al. 2021	rs174547
FADS1	TG(56:7)_[M+NH4]1+	rs174547	chr11_61803311_T_C	11	61803311	1.52e-13	Harshfield et al. 2021	rs174547
FADS1	PI(36:1)_[M+OAc]1-	rs174547	chr11_61803311_T_C	11	61803311	6.63e-36	Harshfield et al. 2021	rs174547
FADS1	PS(42:5)_[M+OAc]1-	rs174547	chr11_61803311_T_C	11	61803311	1.03e-17	Harshfield et al. 2021	rs174547
FADS1	PC(42:4)_[M+OAc]1-	rs174547	chr11_61803311_T_C	11	61803311	1.66e-29	Harshfield et al. 2021	rs174547
FADS1	TG(56:6)_[M+NH4]1+	rs174547	chr11_61803311_T_C	11	61803311	1.47e-19	Harshfield et al. 2021	rs174547
FADS1	PI(36:0)_[M+OAc]1-	rs174547	chr11_61803311_T_C	11	61803311	1.36e-14	Harshfield et al. 2021	rs174547
FADS1	TG(56:4)_[M+NH4]1+	rs174547	chr11_61803311_T_C	11	61803311	4.25e-12	Harshfield et al. 2021	rs174547
FADS1	TG(58:9)_[M+NH4]1+	rs174547	chr11_61803311_T_C	11	61803311	4.78e-17	Harshfield et al. 2021	rs174547
FADS1	PS(44:6)_[M+OAc]1-	rs174547	chr11_61803311_T_C	11	61803311	2.63e-36	Harshfield et al. 2021	rs174547
FADS1	FA(20:4)_[M-H]1-	rs174548	chr11_61803876_C_G	11	61803876	1.72e-38	Harshfield et al. 2021	rs174548
FADS1	FA(22:5)_[M-H]1-	rs174548	chr11_61803876_C_G	11	61803876	2.18e-13	Harshfield et al. 2021	rs174548
FADS1	FA(22:4)_[M-H]1-	rs174548	chr11_61803876_C_G	11	61803876	1.56e-20	Harshfield et al. 2021	rs174548
FADS1	LPC(20:4)_[M+H]1+	rs174548	chr11_61803876_C_G	11	61803876	3.98e-35	Harshfield et al. 2021	rs174548
FADS1	CE(18:3)_[M+NH4]1+	rs174548	chr11_61803876_C_G	11	61803876	1.29e-15	Harshfield et al. 2021	rs174548
FADS1	PA(34:2)_[M-H]1-	rs174548	chr11_61803876_C_G	11	61803876	2.04e-10	Harshfield et al. 2021	rs174548
FADS1	CE(20:5)_[M+NH4]1+	rs174548	chr11_61803876_C_G	11	61803876	2.63e-42	Harshfield et al. 2021	rs174548
FADS1	CE(20:4)_[M+NH4]1+	rs174548	chr11_61803876_C_G	11	61803876	2.22e-99	Harshfield et al. 2021	rs174548
FADS1	PE(34:2)_[M+H]1+	rs174548	chr11_61803876_C_G	11	61803876	2.45e-26	Harshfield et al. 2021	rs174548
FADS1	PC(32:0)_[M+H]1+ / PE(35:0)_[M+H]1+ / PA(37:1)_[M+NH4]1+	rs174548	chr11_61803876_C_G	11	61803876	1.46e-17	Harshfield et al. 2021	rs174548
FADS1	PC(33:3)_[M+H]1+ / PE(36:3)_[M+H]1+ / PA(38:4)_[M+NH4]1+	rs174548	chr11_61803876_C_G	11	61803876	4.44e-20	Harshfield et al. 2021	rs174548
FADS1	PC(33:2)_[M+H]1+ / PE(36:2)_[M+H]1+ / PA(38:3)_[M+NH4]1+	rs174548	chr11_61803876_C_G	11	61803876	2.35e-26	Harshfield et al. 2021	rs174548
FADS1	PA(39:1)_[M+H]1+	rs174548	chr11_61803876_C_G	11	61803876	1.8e-25	Harshfield et al. 2021	rs174548
FADS1	PG(34:0)_[M-H]1-	rs174548	chr11_61803876_C_G	11	61803876	1e-18	Harshfield et al. 2021	rs174548
FADS1	PE-O(38:6)_[M+H]1+ / PC-P(35:5)_[M+H]1+	rs174548	chr11_61803876_C_G	11	61803876	1.37e-20	Harshfield et al. 2021	rs174548
FADS1	PE-O(38:4)_[M-H]1- / PC-O(35:4)_[M-H]1- / PC-P(35:3)_[M-H]1-	rs174548	chr11_61803876_C_G	11	61803876	2.67e-27	Harshfield et al. 2021	rs174548
FADS1	PG(35:3)_[M-H]1-	rs174548	chr11_61803876_C_G	11	61803876	1.41e-10	Harshfield et al. 2021	rs174548
FADS1	PC(34:2)_[M+H]1+ / PE(37:2)_[M+H]1+ / PA(39:3)_[M+NH4]1+	rs174548	chr11_61803876_C_G	11	61803876	4.56e-19	Harshfield et al. 2021	rs174548
FADS1	PE(38:5)_[M-H]1-	rs174548	chr11_61803876_C_G	11	61803876	5.27e-24	Harshfield et al. 2021	rs174548
FADS1	PC-O(36:5)_[M+H]1+ / PC-P(36:4)_[M+H]1+	rs174548	chr11_61803876_C_G	11	61803876	3.3e-69	Harshfield et al. 2021	rs174548
FADS1	PC(35:4)_[M+H]1+ / PE(38:4)_[M+H]1+ / PA(40:5)_[M+NH4]1+	rs174548	chr11_61803876_C_G	11	61803876	2.53e-44	Harshfield et al. 2021	rs174548
FADS1	PC(35:3)_[M+H]1+ / PE(38:3)_[M+H]1+ / PA(40:4)_[M+NH4]1+	rs174548	chr11_61803876_C_G	11	61803876	2.09e-19	Harshfield et al. 2021	rs174548
FADS1	PC-O(36:3)_M+H]1+ / PC-P(36:2)_M+H]1+	rs174548	chr11_61803876_C_G	11	61803876	9.56e-30	Harshfield et al. 2021	rs174548
FADS1	PA(41:2)_[M+H]1+	rs174548	chr11_61803876_C_G	11	61803876	1.83e-16	Harshfield et al. 2021	rs174548
FADS1	PG(36:0)_[M-H]1-	rs174548	chr11_61803876_C_G	11	61803876	4.61e-17	Harshfield et al. 2021	rs174548
FADS1	PC(36:3)_[M+H]1+ / PE(39:3)_[M+H]1+ / PA(41:4)_[M+NH4]1+	rs174548	chr11_61803876_C_G	11	61803876	4.39e-63	Harshfield et al. 2021	rs174548
FADS1	PA(43:4)_[M-H]1-	rs174548	chr11_61803876_C_G	11	61803876	2.92e-30	Harshfield et al. 2021	rs174548
FADS1	PC-O(38:5)_[M+H]1+ / PC-P(38:4)_[M+H]1+	rs174548	chr11_61803876_C_G	11	61803876	2.48e-40	Harshfield et al. 2021	rs174548
FADS1	PC(37:4)_[M+H]1+ / PE(40:4)_[M+H]1+ / PA(42:5)_[M+NH4]1+	rs174548	chr11_61803876_C_G	11	61803876	7.26e-53	Harshfield et al. 2021	rs174548
FADS1	PC(37:4)_[M+H]1+ / PE(40:3)_[M+H]1+	rs174548	chr11_61803876_C_G	11	61803876	2e-15	Harshfield et al. 2021	rs174548
FADS1	PC(38:6)_[M+H]1+ / PE(41:6)_[M+H]1+	rs174548	chr11_61803876_C_G	11	61803876	1.04e-13	Harshfield et al. 2021	rs174548
FADS1	PC(38:5)_[M+H]1+ / PE(41:5)_[M+H]1+ / PA(43:6)_[M+NH4]1+	rs174548	chr11_61803876_C_G	11	61803876	1.11e-46	Harshfield et al. 2021	rs174548
FADS1	PI-O(33:0)_[M-H]1-	rs174548	chr11_61803876_C_G	11	61803876	2.01e-13	Harshfield et al. 2021	rs174548
FADS1	PC(38:4)_[M+H]1+ / PE(41:4)_[M+H]1+	rs174548	chr11_61803876_C_G	11	61803876	1.64e-109	Harshfield et al. 2021	rs174548
FADS1	PC(38:3)_[M+H]1+ / PE(41:3)_[M+H]1+ / PA(43:4)_[M+NH4]1+	rs174548	chr11_61803876_C_G	11	61803876	8.17e-19	Harshfield et al. 2021	rs174548
FADS1	PC-O(40:6)_[M+H]1+ / PC-P(40:5)_[M+H]1+	rs174548	chr11_61803876_C_G	11	61803876	1.11e-16	Harshfield et al. 2021	rs174548
FADS1	PC-O(40:5)_[M+H]1+ / PC-P(40:4)_[M+H]1+	rs174548	chr11_61803876_C_G	11	61803876	5.39e-24	Harshfield et al. 2021	rs174548
FADS1	SM(44:9)_[M+H]1-	rs174548	chr11_61803876_C_G	11	61803876	1.86e-67	Harshfield et al. 2021	rs174548
FADS1	PS(35:2) _[M+OAc]1-	rs174548	chr11_61803876_C_G	11	61803876	2.45e-10	Harshfield et al. 2021	rs174548
FADS1	PC(40:6)_[M+H]1+ / PE(43:6)_[M+H]1+	rs174548	chr11_61803876_C_G	11	61803876	3.73e-21	Harshfield et al. 2021	rs174548
FADS1	PC(40:5)_[M+H]1+	rs174548	chr11_61803876_C_G	11	61803876	7.6e-47	Harshfield et al. 2021	rs174548
FADS1	PC(36:5)_[M+OAc]1- / PS(40:4)_[M-H]1-	rs174548	chr11_61803876_C_G	11	61803876	2.06e-28	Harshfield et al. 2021	rs174548
FADS1	PC(36:3)_[M+OAc]1- / PS(40:2)_[M-H]1-	rs174548	chr11_61803876_C_G	11	61803876	6.55e-36	Harshfield et al. 2021	rs174548
FADS1	PI-O(36:0)_[M-H]1- / PG(37:0)_[M+OAc]1-	rs174548	chr11_61803876_C_G	11	61803876	5.8e-19	Harshfield et al. 2021	rs174548
FADS1	PI(36:4)_[M-H]1-	rs174548	chr11_61803876_C_G	11	61803876	3.46e-17	Harshfield et al. 2021	rs174548
FADS1	PI(36:2)_[M-H]1-	rs174548	chr11_61803876_C_G	11	61803876	5.42e-14	Harshfield et al. 2021	rs174548
FADS1	PC(38:4)_[M+OAc]1- / PS(42:3)_[M-H]1-	rs174548	chr11_61803876_C_G	11	61803876	4.44e-71	Harshfield et al. 2021	rs174548
FADS1	PC(38:3)_[M+OAc]1- / PS(42:2)_[M-H]1-	rs174548	chr11_61803876_C_G	11	61803876	6.05e-19	Harshfield et al. 2021	rs174548
FADS1	PC(39:6)_[M+OAc]1- / PS(43:5)_[M-H]1-	rs174548	chr11_61803876_C_G	11	61803876	4.36e-12	Harshfield et al. 2021	rs174548
FADS1	PI(38:4)_[M-H]1-	rs174548	chr11_61803876_C_G	11	61803876	2.61e-29	Harshfield et al. 2021	rs174548
FADS1	PC(40:6)_[M+OAc]1- / PS(44:5)_[M-H]1-	rs174548	chr11_61803876_C_G	11	61803876	3.02e-17	Harshfield et al. 2021	rs174548
FADS1	PC(40:5)_[M+OAc]1- / PS(44:4)_[M-H]1-	rs174548	chr11_61803876_C_G	11	61803876	4.49e-32	Harshfield et al. 2021	rs174548
FADS1	PC(40:4)_[M+OAc]1- / PS(44:3)_[M-H]1-	rs174548	chr11_61803876_C_G	11	61803876	5.41e-21	Harshfield et al. 2021	rs174548
FADS1	PS(42:7)_[M+OAc]1-	rs174548	chr11_61803876_C_G	11	61803876	7.1e-17	Harshfield et al. 2021	rs174548
FADS1	TG(56:7)_[M+NH4]1+	rs174548	chr11_61803876_C_G	11	61803876	5.78e-14	Harshfield et al. 2021	rs174548
FADS1	PI(36:1)_[M+OAc]1-	rs174548	chr11_61803876_C_G	11	61803876	1.35e-35	Harshfield et al. 2021	rs174548
FADS1	PS(42:5)_[M+OAc]1-	rs174548	chr11_61803876_C_G	11	61803876	7.77e-17	Harshfield et al. 2021	rs174548
FADS1	PC(42:4)_[M+OAc]1-	rs174548	chr11_61803876_C_G	11	61803876	8.3e-27	Harshfield et al. 2021	rs174548
FADS1	TG(56:6)_[M+NH4]1+	rs174548	chr11_61803876_C_G	11	61803876	5.27e-19	Harshfield et al. 2021	rs174548
FADS1	PI(36:0)_[M+OAc]1-	rs174548	chr11_61803876_C_G	11	61803876	5.12e-14	Harshfield et al. 2021	rs174548
FADS1	TG(56:4)_[M+NH4]1+	rs174548	chr11_61803876_C_G	11	61803876	2.69e-11	Harshfield et al. 2021	rs174548
FADS1	TG(58:9)_[M+NH4]1+	rs174548	chr11_61803876_C_G	11	61803876	8.58e-18	Harshfield et al. 2021	rs174548
FADS1	PS(44:6)_[M+OAc]1-	rs174548	chr11_61803876_C_G	11	61803876	1.45e-36	Harshfield et al. 2021	rs174548
FADS1	FA(20:4)_[M-H]1-	rs174549	chr11_61803910_G_A	11	61803910	5.02e-38	Harshfield et al. 2021	rs174549
FADS1	FA(22:5)_[M-H]1-	rs174549	chr11_61803910_G_A	11	61803910	1.18e-13	Harshfield et al. 2021	rs174549
FADS1	FA(22:4)_[M-H]1-	rs174549	chr11_61803910_G_A	11	61803910	6.52e-21	Harshfield et al. 2021	rs174549
FADS1	LPC(20:4)_[M+H]1+	rs174549	chr11_61803910_G_A	11	61803910	1.5e-34	Harshfield et al. 2021	rs174549
FADS1	CE(16:0)_[M+NH4]1+	rs174549	chr11_61803910_G_A	11	61803910	8.9e-10	Harshfield et al. 2021	rs174549
FADS1	CE(18:3)_[M+NH4]1+	rs174549	chr11_61803910_G_A	11	61803910	3.42e-16	Harshfield et al. 2021	rs174549
FADS1	PA(34:2)_[M-H]1-	rs174549	chr11_61803910_G_A	11	61803910	1.01e-10	Harshfield et al. 2021	rs174549
FADS1	CE(20:5)_[M+NH4]1+	rs174549	chr11_61803910_G_A	11	61803910	7.4e-43	Harshfield et al. 2021	rs174549
FADS1	CE(20:4)_[M+NH4]1+	rs174549	chr11_61803910_G_A	11	61803910	2.68e-100	Harshfield et al. 2021	rs174549
FADS1	PE(34:2)_[M+H]1+	rs174549	chr11_61803910_G_A	11	61803910	3.09e-26	Harshfield et al. 2021	rs174549
FADS1	PC(32:0)_[M+H]1+ / PE(35:0)_[M+H]1+ / PA(37:1)_[M+NH4]1+	rs174549	chr11_61803910_G_A	11	61803910	2.85e-17	Harshfield et al. 2021	rs174549
FADS1	PC(33:3)_[M+H]1+ / PE(36:3)_[M+H]1+ / PA(38:4)_[M+NH4]1+	rs174549	chr11_61803910_G_A	11	61803910	4.25e-20	Harshfield et al. 2021	rs174549
FADS1	PC(33:2)_[M+H]1+ / PE(36:2)_[M+H]1+ / PA(38:3)_[M+NH4]1+	rs174549	chr11_61803910_G_A	11	61803910	3.78e-26	Harshfield et al. 2021	rs174549
FADS1	PA(39:1)_[M+H]1+	rs174549	chr11_61803910_G_A	11	61803910	6.94e-26	Harshfield et al. 2021	rs174549
FADS1	PG(34:0)_[M-H]1-	rs174549	chr11_61803910_G_A	11	61803910	1.55e-18	Harshfield et al. 2021	rs174549
FADS1	PE-O(38:6)_[M+H]1+ / PC-P(35:5)_[M+H]1+	rs174549	chr11_61803910_G_A	11	61803910	2.66e-20	Harshfield et al. 2021	rs174549
FADS1	PE-O(38:4)_[M-H]1- / PC-O(35:4)_[M-H]1- / PC-P(35:3)_[M-H]1-	rs174549	chr11_61803910_G_A	11	61803910	2.63e-27	Harshfield et al. 2021	rs174549
FADS1	PG(35:3)_[M-H]1-	rs174549	chr11_61803910_G_A	11	61803910	6.73e-11	Harshfield et al. 2021	rs174549
FADS1	PC(34:2)_[M+H]1+ / PE(37:2)_[M+H]1+ / PA(39:3)_[M+NH4]1+	rs174549	chr11_61803910_G_A	11	61803910	2.37e-19	Harshfield et al. 2021	rs174549
FADS1	PE(38:5)_[M-H]1-	rs174549	chr11_61803910_G_A	11	61803910	5.73e-24	Harshfield et al. 2021	rs174549
FADS1	PC-O(36:5)_[M+H]1+ / PC-P(36:4)_[M+H]1+	rs174549	chr11_61803910_G_A	11	61803910	1.83e-69	Harshfield et al. 2021	rs174549
FADS1	PC(35:4)_[M+H]1+ / PE(38:4)_[M+H]1+ / PA(40:5)_[M+NH4]1+	rs174549	chr11_61803910_G_A	11	61803910	8.96e-45	Harshfield et al. 2021	rs174549
FADS1	PC(35:3)_[M+H]1+ / PE(38:3)_[M+H]1+ / PA(40:4)_[M+NH4]1+	rs174549	chr11_61803910_G_A	11	61803910	6.93e-19	Harshfield et al. 2021	rs174549
FADS1	PC-O(36:3)_M+H]1+ / PC-P(36:2)_M+H]1+	rs174549	chr11_61803910_G_A	11	61803910	1.02e-29	Harshfield et al. 2021	rs174549
FADS1	PA(41:2)_[M+H]1+	rs174549	chr11_61803910_G_A	11	61803910	2.03e-16	Harshfield et al. 2021	rs174549
FADS1	PG(36:0)_[M-H]1-	rs174549	chr11_61803910_G_A	11	61803910	3.37e-17	Harshfield et al. 2021	rs174549
FADS1	PC(36:3)_[M+H]1+ / PE(39:3)_[M+H]1+ / PA(41:4)_[M+NH4]1+	rs174549	chr11_61803910_G_A	11	61803910	1.67e-63	Harshfield et al. 2021	rs174549
FADS1	PC(36:2)_[M+H]1+ / PE(39:2)_[M+H]1+ / PA(41:3)_[M+NH4]1+	rs174549	chr11_61803910_G_A	11	61803910	8.37e-10	Harshfield et al. 2021	rs174549
FADS1	PA(43:4)_[M-H]1-	rs174549	chr11_61803910_G_A	11	61803910	2.24e-29	Harshfield et al. 2021	rs174549
FADS1	PC-O(38:5)_[M+H]1+ / PC-P(38:4)_[M+H]1+	rs174549	chr11_61803910_G_A	11	61803910	1.26e-40	Harshfield et al. 2021	rs174549
FADS1	PC(37:4)_[M+H]1+ / PE(40:4)_[M+H]1+ / PA(42:5)_[M+NH4]1+	rs174549	chr11_61803910_G_A	11	61803910	2.46e-53	Harshfield et al. 2021	rs174549
FADS1	PC(37:4)_[M+H]1+ / PE(40:3)_[M+H]1+	rs174549	chr11_61803910_G_A	11	61803910	6.54e-15	Harshfield et al. 2021	rs174549
FADS1	PC(38:6)_[M+H]1+ / PE(41:6)_[M+H]1+	rs174549	chr11_61803910_G_A	11	61803910	2.09e-13	Harshfield et al. 2021	rs174549
FADS1	PC(38:5)_[M+H]1+ / PE(41:5)_[M+H]1+ / PA(43:6)_[M+NH4]1+	rs174549	chr11_61803910_G_A	11	61803910	1.08e-45	Harshfield et al. 2021	rs174549
FADS1	PI-O(33:0)_[M-H]1-	rs174549	chr11_61803910_G_A	11	61803910	5.23e-13	Harshfield et al. 2021	rs174549
FADS1	PC(38:4)_[M+H]1+ / PE(41:4)_[M+H]1+	rs174549	chr11_61803910_G_A	11	61803910	5.53e-109	Harshfield et al. 2021	rs174549
FADS1	PC(38:3)_[M+H]1+ / PE(41:3)_[M+H]1+ / PA(43:4)_[M+NH4]1+	rs174549	chr11_61803910_G_A	11	61803910	4.78e-19	Harshfield et al. 2021	rs174549
FADS1	PC-O(40:6)_[M+H]1+ / PC-P(40:5)_[M+H]1+	rs174549	chr11_61803910_G_A	11	61803910	6.71e-17	Harshfield et al. 2021	rs174549
FADS1	PC-O(40:5)_[M+H]1+ / PC-P(40:4)_[M+H]1+	rs174549	chr11_61803910_G_A	11	61803910	2.2e-24	Harshfield et al. 2021	rs174549
FADS1	SM(44:9)_[M+H]1-	rs174549	chr11_61803910_G_A	11	61803910	6.42e-67	Harshfield et al. 2021	rs174549
FADS1	PS(35:2) _[M+OAc]1-	rs174549	chr11_61803910_G_A	11	61803910	2.55e-10	Harshfield et al. 2021	rs174549
FADS1	PI(34:2)_[M-H]1-	rs174549	chr11_61803910_G_A	11	61803910	3.73e-10	Harshfield et al. 2021	rs174549
FADS1	PC(40:6)_[M+H]1+ / PE(43:6)_[M+H]1+	rs174549	chr11_61803910_G_A	11	61803910	8.01e-21	Harshfield et al. 2021	rs174549
FADS1	PC(40:5)_[M+H]1+	rs174549	chr11_61803910_G_A	11	61803910	7.63e-46	Harshfield et al. 2021	rs174549
FADS1	PC(36:5)_[M+OAc]1- / PS(40:4)_[M-H]1-	rs174549	chr11_61803910_G_A	11	61803910	2.73e-28	Harshfield et al. 2021	rs174549
FADS1	PC(36:3)_[M+OAc]1- / PS(40:2)_[M-H]1-	rs174549	chr11_61803910_G_A	11	61803910	1.25e-36	Harshfield et al. 2021	rs174549
FADS1	PI-O(36:0)_[M-H]1- / PG(37:0)_[M+OAc]1-	rs174549	chr11_61803910_G_A	11	61803910	1.63e-18	Harshfield et al. 2021	rs174549
FADS1	PI(36:4)_[M-H]1-	rs174549	chr11_61803910_G_A	11	61803910	3.66e-16	Harshfield et al. 2021	rs174549
FADS1	PI(36:2)_[M-H]1-	rs174549	chr11_61803910_G_A	11	61803910	2.38e-14	Harshfield et al. 2021	rs174549
FADS1	PC(38:4)_[M+OAc]1- / PS(42:3)_[M-H]1-	rs174549	chr11_61803910_G_A	11	61803910	3.59e-69	Harshfield et al. 2021	rs174549
FADS1	PC(38:3)_[M+OAc]1- / PS(42:2)_[M-H]1-	rs174549	chr11_61803910_G_A	11	61803910	2.11e-19	Harshfield et al. 2021	rs174549
FADS1	PC(39:6)_[M+OAc]1- / PS(43:5)_[M-H]1-	rs174549	chr11_61803910_G_A	11	61803910	4.41e-12	Harshfield et al. 2021	rs174549
FADS1	PI(38:4)_[M-H]1-	rs174549	chr11_61803910_G_A	11	61803910	3.37e-28	Harshfield et al. 2021	rs174549
FADS1	PC(40:6)_[M+OAc]1- / PS(44:5)_[M-H]1-	rs174549	chr11_61803910_G_A	11	61803910	1.94e-16	Harshfield et al. 2021	rs174549
FADS1	PC(40:5)_[M+OAc]1- / PS(44:4)_[M-H]1-	rs174549	chr11_61803910_G_A	11	61803910	3.3e-31	Harshfield et al. 2021	rs174549
FADS1	PC(40:4)_[M+OAc]1- / PS(44:3)_[M-H]1-	rs174549	chr11_61803910_G_A	11	61803910	3.49e-20	Harshfield et al. 2021	rs174549
FADS1	PS(42:7)_[M+OAc]1-	rs174549	chr11_61803910_G_A	11	61803910	1.59e-16	Harshfield et al. 2021	rs174549
FADS1	TG(56:7)_[M+NH4]1+	rs174549	chr11_61803910_G_A	11	61803910	3.84e-14	Harshfield et al. 2021	rs174549
FADS1	PI(36:1)_[M+OAc]1-	rs174549	chr11_61803910_G_A	11	61803910	1.62e-34	Harshfield et al. 2021	rs174549
FADS1	PS(42:5)_[M+OAc]1-	rs174549	chr11_61803910_G_A	11	61803910	1.47e-17	Harshfield et al. 2021	rs174549
FADS1	PC(42:4)_[M+OAc]1-	rs174549	chr11_61803910_G_A	11	61803910	2.51e-27	Harshfield et al. 2021	rs174549
FADS1	TG(56:6)_[M+NH4]1+	rs174549	chr11_61803910_G_A	11	61803910	1.45e-19	Harshfield et al. 2021	rs174549
FADS1	PI(36:0)_[M+OAc]1-	rs174549	chr11_61803910_G_A	11	61803910	1.17e-14	Harshfield et al. 2021	rs174549
FADS1	TG(56:4)_[M+NH4]1+	rs174549	chr11_61803910_G_A	11	61803910	6.75e-11	Harshfield et al. 2021	rs174549
FADS1	TG(58:9)_[M+NH4]1+	rs174549	chr11_61803910_G_A	11	61803910	3.72e-18	Harshfield et al. 2021	rs174549
FADS1	PS(44:6)_[M+OAc]1-	rs174549	chr11_61803910_G_A	11	61803910	1.03e-35	Harshfield et al. 2021	rs174549
FADS1	FA(20:4)_[M-H]1-	rs174550	chr11_61804006_T_C	11	61804006	7.56e-41	Harshfield et al. 2021	rs174550
FADS1	FA(22:5)_[M-H]1-	rs174550	chr11_61804006_T_C	11	61804006	2.32e-13	Harshfield et al. 2021	rs174550
FADS1	FA(22:4)_[M-H]1-	rs174550	chr11_61804006_T_C	11	61804006	1.53e-20	Harshfield et al. 2021	rs174550
FADS1	LPC(20:4)_[M+H]1+	rs174550	chr11_61804006_T_C	11	61804006	1.1e-38	Harshfield et al. 2021	rs174550
FADS1	DG(36:3)_[M+H-H2O]1+	rs174550	chr11_61804006_T_C	11	61804006	3.34e-11	Harshfield et al. 2021	rs174550
FADS1	DG(36:2)_[M+H-H2O]1+	rs174550	chr11_61804006_T_C	11	61804006	2e-10	Harshfield et al. 2021	rs174550
FADS1	CE(16:0)_[M+NH4]1+	rs174550	chr11_61804006_T_C	11	61804006	5.79e-12	Harshfield et al. 2021	rs174550
FADS1	CE(18:3)_[M+NH4]1+	rs174550	chr11_61804006_T_C	11	61804006	4.05e-18	Harshfield et al. 2021	rs174550
FADS1	PA(34:2)_[M-H]1-	rs174550	chr11_61804006_T_C	11	61804006	5.45e-10	Harshfield et al. 2021	rs174550
FADS1	CE(20:5)_[M+NH4]1+	rs174550	chr11_61804006_T_C	11	61804006	1.88e-46	Harshfield et al. 2021	rs174550
FADS1	CE(20:4)_[M+NH4]1+	rs174550	chr11_61804006_T_C	11	61804006	1.22e-112	Harshfield et al. 2021	rs174550
FADS1	PE(34:2)_[M+H]1+	rs174550	chr11_61804006_T_C	11	61804006	5.98e-30	Harshfield et al. 2021	rs174550
FADS1	PC(32:0)_[M+H]1+ / PE(35:0)_[M+H]1+ / PA(37:1)_[M+NH4]1+	rs174550	chr11_61804006_T_C	11	61804006	7.31e-19	Harshfield et al. 2021	rs174550
FADS1	PC(33:3)_[M+H]1+ / PE(36:3)_[M+H]1+ / PA(38:4)_[M+NH4]1+	rs174550	chr11_61804006_T_C	11	61804006	1.05e-23	Harshfield et al. 2021	rs174550
FADS1	PC(33:2)_[M+H]1+ / PE(36:2)_[M+H]1+ / PA(38:3)_[M+NH4]1+	rs174550	chr11_61804006_T_C	11	61804006	4.45e-31	Harshfield et al. 2021	rs174550
FADS1	PA(39:1)_[M+H]1+	rs174550	chr11_61804006_T_C	11	61804006	1.05e-28	Harshfield et al. 2021	rs174550
FADS1	PG(34:0)_[M-H]1-	rs174550	chr11_61804006_T_C	11	61804006	6.04e-20	Harshfield et al. 2021	rs174550
FADS1	PE-O(38:6)_[M+H]1+ / PC-P(35:5)_[M+H]1+	rs174550	chr11_61804006_T_C	11	61804006	3.38e-22	Harshfield et al. 2021	rs174550
FADS1	PE-O(38:4)_[M-H]1- / PC-O(35:4)_[M-H]1- / PC-P(35:3)_[M-H]1-	rs174550	chr11_61804006_T_C	11	61804006	1.77e-30	Harshfield et al. 2021	rs174550
FADS1	PG(35:3)_[M-H]1-	rs174550	chr11_61804006_T_C	11	61804006	1.76e-11	Harshfield et al. 2021	rs174550
FADS1	PC(34:2)_[M+H]1+ / PE(37:2)_[M+H]1+ / PA(39:3)_[M+NH4]1+	rs174550	chr11_61804006_T_C	11	61804006	2.06e-20	Harshfield et al. 2021	rs174550
FADS1	PE(38:5)_[M-H]1-	rs174550	chr11_61804006_T_C	11	61804006	2.45e-24	Harshfield et al. 2021	rs174550
FADS1	PC-O(36:5)_[M+H]1+ / PC-P(36:4)_[M+H]1+	rs174550	chr11_61804006_T_C	11	61804006	3.94e-77	Harshfield et al. 2021	rs174550
FADS1	PC(35:4)_[M+H]1+ / PE(38:4)_[M+H]1+ / PA(40:5)_[M+NH4]1+	rs174550	chr11_61804006_T_C	11	61804006	6.43e-45	Harshfield et al. 2021	rs174550
FADS1	PC-O(36:4)_[M+H]1+ / PC-P(36:3)_[M+H]1+	rs174550	chr11_61804006_T_C	11	61804006	2.67e-28	Harshfield et al. 2021	rs174550
FADS1	PC(35:3)_[M+H]1+ / PE(38:3)_[M+H]1+ / PA(40:4)_[M+NH4]1+	rs174550	chr11_61804006_T_C	11	61804006	7.65e-20	Harshfield et al. 2021	rs174550
FADS1	PC-O(36:3)_M+H]1+ / PC-P(36:2)_M+H]1+	rs174550	chr11_61804006_T_C	11	61804006	6.94e-29	Harshfield et al. 2021	rs174550
FADS1	PA(41:2)_[M+H]1+	rs174550	chr11_61804006_T_C	11	61804006	2.23e-16	Harshfield et al. 2021	rs174550
FADS1	PG(36:0)_[M-H]1-	rs174550	chr11_61804006_T_C	11	61804006	5.89e-19	Harshfield et al. 2021	rs174550
FADS1	PC(36:4)_[M+H]1+ / PE(39:4)_[M+H]1+ / PA(41:5)_[M+NH4]1+	rs174550	chr11_61804006_T_C	11	61804006	4.07e-130	Harshfield et al. 2021	rs174550
FADS1	PC(36:3)_[M+H]1+ / PE(39:3)_[M+H]1+ / PA(41:4)_[M+NH4]1+	rs174550	chr11_61804006_T_C	11	61804006	9.96e-62	Harshfield et al. 2021	rs174550
FADS1	PC(36:2)_[M+H]1+ / PE(39:2)_[M+H]1+ / PA(41:3)_[M+NH4]1+	rs174550	chr11_61804006_T_C	11	61804006	8.69e-13	Harshfield et al. 2021	rs174550
FADS1	PA(43:4)_[M-H]1-	rs174550	chr11_61804006_T_C	11	61804006	4.33e-33	Harshfield et al. 2021	rs174550
FADS1	PC-O(38:5)_[M+H]1+ / PC-P(38:4)_[M+H]1+	rs174550	chr11_61804006_T_C	11	61804006	2.61e-43	Harshfield et al. 2021	rs174550
FADS1	PC(37:4)_[M+H]1+ / PE(40:4)_[M+H]1+ / PA(42:5)_[M+NH4]1+	rs174550	chr11_61804006_T_C	11	61804006	3.3e-56	Harshfield et al. 2021	rs174550
FADS1	PC-O(38:4)_[M+H]1+ / PC-P(38:3)_[M+H]1+	rs174550	chr11_61804006_T_C	11	61804006	1.5e-10	Harshfield et al. 2021	rs174550
FADS1	PC(37:4)_[M+H]1+ / PE(40:3)_[M+H]1+	rs174550	chr11_61804006_T_C	11	61804006	8.66e-15	Harshfield et al. 2021	rs174550
FADS1	PC(38:6)_[M+H]1+ / PE(41:6)_[M+H]1+	rs174550	chr11_61804006_T_C	11	61804006	6.78e-14	Harshfield et al. 2021	rs174550
FADS1	PC(38:5)_[M+H]1+ / PE(41:5)_[M+H]1+ / PA(43:6)_[M+NH4]1+	rs174550	chr11_61804006_T_C	11	61804006	4.12e-48	Harshfield et al. 2021	rs174550
FADS1	PA(40:5)_[M+OAc]1- / PG(39:5)_[M-H]1-	rs174550	chr11_61804006_T_C	11	61804006	4.74e-10	Harshfield et al. 2021	rs174550
FADS1	PI-O(33:0)_[M-H]1-	rs174550	chr11_61804006_T_C	11	61804006	3.07e-13	Harshfield et al. 2021	rs174550
FADS1	PC(38:4)_[M+H]1+ / PE(41:4)_[M+H]1+	rs174550	chr11_61804006_T_C	11	61804006	7.2e-115	Harshfield et al. 2021	rs174550
FADS1	PC(38:3)_[M+H]1+ / PE(41:3)_[M+H]1+ / PA(43:4)_[M+NH4]1+	rs174550	chr11_61804006_T_C	11	61804006	5.35e-19	Harshfield et al. 2021	rs174550
FADS1	PA(45:6)_[M-H]1-	rs174550	chr11_61804006_T_C	11	61804006	1.79e-12	Harshfield et al. 2021	rs174550
FADS1	PC-O(40:6)_[M+H]1+ / PC-P(40:5)_[M+H]1+	rs174550	chr11_61804006_T_C	11	61804006	7.09e-18	Harshfield et al. 2021	rs174550
FADS1	PC-O(40:5)_[M+H]1+ / PC-P(40:4)_[M+H]1+	rs174550	chr11_61804006_T_C	11	61804006	2.51e-26	Harshfield et al. 2021	rs174550
FADS1	SM(44:9)_[M+H]1-	rs174550	chr11_61804006_T_C	11	61804006	1.06e-74	Harshfield et al. 2021	rs174550
FADS1	PC(40:8)_[M+H]1+	rs174550	chr11_61804006_T_C	11	61804006	7.66e-30	Harshfield et al. 2021	rs174550
FADS1	PS(35:2) _[M+OAc]1-	rs174550	chr11_61804006_T_C	11	61804006	2.1e-11	Harshfield et al. 2021	rs174550
FADS1	PI(34:2)_[M-H]1-	rs174550	chr11_61804006_T_C	11	61804006	7.89e-12	Harshfield et al. 2021	rs174550
FADS1	PC(40:6)_[M+H]1+ / PE(43:6)_[M+H]1+	rs174550	chr11_61804006_T_C	11	61804006	8.66e-20	Harshfield et al. 2021	rs174550
FADS1	PC(40:5)_[M+H]1+	rs174550	chr11_61804006_T_C	11	61804006	2.15e-47	Harshfield et al. 2021	rs174550
FADS1	PC(36:5)_[M+OAc]1- / PS(40:4)_[M-H]1-	rs174550	chr11_61804006_T_C	11	61804006	5.99e-30	Harshfield et al. 2021	rs174550
FADS1	PC(36:3)_[M+OAc]1- / PS(40:2)_[M-H]1-	rs174550	chr11_61804006_T_C	11	61804006	3.15e-35	Harshfield et al. 2021	rs174550
FADS1	PI-O(36:0)_[M-H]1- / PG(37:0)_[M+OAc]1-	rs174550	chr11_61804006_T_C	11	61804006	1.24e-20	Harshfield et al. 2021	rs174550
FADS1	PI(36:4)_[M-H]1-	rs174550	chr11_61804006_T_C	11	61804006	1.55e-14	Harshfield et al. 2021	rs174550
FADS1	PI(36:3)_[M-H]1-	rs174550	chr11_61804006_T_C	11	61804006	3.57e-36	Harshfield et al. 2021	rs174550
FADS1	PI(36:2)_[M-H]1-	rs174550	chr11_61804006_T_C	11	61804006	1.16e-16	Harshfield et al. 2021	rs174550
FADS1	PC(38:4)_[M+OAc]1- / PS(42:3)_[M-H]1-	rs174550	chr11_61804006_T_C	11	61804006	4.82e-74	Harshfield et al. 2021	rs174550
FADS1	PC(38:3)_[M+OAc]1- / PS(42:2)_[M-H]1-	rs174550	chr11_61804006_T_C	11	61804006	2.73e-19	Harshfield et al. 2021	rs174550
FADS1	PI(38:4)_[M-H]1-	rs174550	chr11_61804006_T_C	11	61804006	1.09e-26	Harshfield et al. 2021	rs174550
FADS1	PC(40:6)_[M+OAc]1- / PS(44:5)_[M-H]1-	rs174550	chr11_61804006_T_C	11	61804006	1.16e-15	Harshfield et al. 2021	rs174550
FADS1	PC(40:5)_[M+OAc]1- / PS(44:4)_[M-H]1-	rs174550	chr11_61804006_T_C	11	61804006	2.18e-32	Harshfield et al. 2021	rs174550
FADS1	PC(40:4)_[M+OAc]1- / PS(44:3)_[M-H]1-	rs174550	chr11_61804006_T_C	11	61804006	1.42e-20	Harshfield et al. 2021	rs174550
FADS1	TG(54:3)_[M+NH4]1+	rs174550	chr11_61804006_T_C	11	61804006	7.22e-11	Harshfield et al. 2021	rs174550
FADS1	PS(42:7)_[M+OAc]1-	rs174550	chr11_61804006_T_C	11	61804006	2.9e-17	Harshfield et al. 2021	rs174550
FADS1	TG(56:7)_[M+NH4]1+	rs174550	chr11_61804006_T_C	11	61804006	1.52e-13	Harshfield et al. 2021	rs174550
FADS1	PI(36:1)_[M+OAc]1-	rs174550	chr11_61804006_T_C	11	61804006	6.63e-36	Harshfield et al. 2021	rs174550
FADS1	PS(42:5)_[M+OAc]1-	rs174550	chr11_61804006_T_C	11	61804006	1.03e-17	Harshfield et al. 2021	rs174550
FADS1	PC(42:4)_[M+OAc]1-	rs174550	chr11_61804006_T_C	11	61804006	1.66e-29	Harshfield et al. 2021	rs174550
FADS1	TG(56:6)_[M+NH4]1+	rs174550	chr11_61804006_T_C	11	61804006	1.47e-19	Harshfield et al. 2021	rs174550
FADS1	PI(36:0)_[M+OAc]1-	rs174550	chr11_61804006_T_C	11	61804006	1.36e-14	Harshfield et al. 2021	rs174550
FADS1	TG(56:4)_[M+NH4]1+	rs174550	chr11_61804006_T_C	11	61804006	4.25e-12	Harshfield et al. 2021	rs174550
FADS1	TG(58:9)_[M+NH4]1+	rs174550	chr11_61804006_T_C	11	61804006	4.78e-17	Harshfield et al. 2021	rs174550
FADS1	PS(44:6)_[M+OAc]1-	rs174550	chr11_61804006_T_C	11	61804006	2.63e-36	Harshfield et al. 2021	rs174550
FADS1	FA(20:4)_[M-H]1-	rs4564341	chr11_61806068_C_T	11	61806068	6.42e-24	Harshfield et al. 2021	rs4564341
FADS1	FA(22:4)_[M-H]1-	rs4564341	chr11_61806068_C_T	11	61806068	2.47e-14	Harshfield et al. 2021	rs4564341
FADS1	LPC(20:4)_[M+H]1+	rs4564341	chr11_61806068_C_T	11	61806068	2.36e-23	Harshfield et al. 2021	rs4564341
FADS1	CE(20:5)_[M+NH4]1+	rs4564341	chr11_61806068_C_T	11	61806068	2.49e-17	Harshfield et al. 2021	rs4564341
FADS1	CE(20:4)_[M+NH4]1+	rs4564341	chr11_61806068_C_T	11	61806068	3.41e-50	Harshfield et al. 2021	rs4564341
FADS1	PE(34:2)_[M+H]1+	rs4564341	chr11_61806068_C_T	11	61806068	1.73e-13	Harshfield et al. 2021	rs4564341
FADS1	PC(33:2)_[M+H]1+ / PE(36:2)_[M+H]1+ / PA(38:3)_[M+NH4]1+	rs4564341	chr11_61806068_C_T	11	61806068	3.77e-16	Harshfield et al. 2021	rs4564341
FADS1	PA(39:1)_[M+H]1+	rs4564341	chr11_61806068_C_T	11	61806068	3.05e-19	Harshfield et al. 2021	rs4564341
FADS1	PE-O(38:6)_[M+H]1+ / PC-P(35:5)_[M+H]1+	rs4564341	chr11_61806068_C_T	11	61806068	3.51e-10	Harshfield et al. 2021	rs4564341
FADS1	PE-O(38:4)_[M-H]1- / PC-O(35:4)_[M-H]1- / PC-P(35:3)_[M-H]1-	rs4564341	chr11_61806068_C_T	11	61806068	4.74e-15	Harshfield et al. 2021	rs4564341
FADS1	PC(34:2)_[M+H]1+ / PE(37:2)_[M+H]1+ / PA(39:3)_[M+NH4]1+	rs4564341	chr11_61806068_C_T	11	61806068	5.31e-13	Harshfield et al. 2021	rs4564341
FADS1	PE(38:5)_[M-H]1-	rs4564341	chr11_61806068_C_T	11	61806068	2.39e-10	Harshfield et al. 2021	rs4564341
FADS1	PC-O(36:5)_[M+H]1+ / PC-P(36:4)_[M+H]1+	rs4564341	chr11_61806068_C_T	11	61806068	2.78e-37	Harshfield et al. 2021	rs4564341
FADS1	PC(35:4)_[M+H]1+ / PE(38:4)_[M+H]1+ / PA(40:5)_[M+NH4]1+	rs4564341	chr11_61806068_C_T	11	61806068	4.28e-22	Harshfield et al. 2021	rs4564341
FADS1	PC-O(36:3)_M+H]1+ / PC-P(36:2)_M+H]1+	rs4564341	chr11_61806068_C_T	11	61806068	4.44e-13	Harshfield et al. 2021	rs4564341
FADS1	PC(36:3)_[M+H]1+ / PE(39:3)_[M+H]1+ / PA(41:4)_[M+NH4]1+	rs4564341	chr11_61806068_C_T	11	61806068	6.7e-20	Harshfield et al. 2021	rs4564341
FADS1	PA(43:4)_[M-H]1-	rs4564341	chr11_61806068_C_T	11	61806068	3.05e-11	Harshfield et al. 2021	rs4564341
FADS1	PC-O(38:5)_[M+H]1+ / PC-P(38:4)_[M+H]1+	rs4564341	chr11_61806068_C_T	11	61806068	6.22e-20	Harshfield et al. 2021	rs4564341
FADS1	PC(37:4)_[M+H]1+ / PE(40:4)_[M+H]1+ / PA(42:5)_[M+NH4]1+	rs4564341	chr11_61806068_C_T	11	61806068	5.71e-30	Harshfield et al. 2021	rs4564341
FADS1	PC(38:5)_[M+H]1+ / PE(41:5)_[M+H]1+ / PA(43:6)_[M+NH4]1+	rs4564341	chr11_61806068_C_T	11	61806068	2.34e-24	Harshfield et al. 2021	rs4564341
FADS1	PC(38:4)_[M+H]1+ / PE(41:4)_[M+H]1+	rs4564341	chr11_61806068_C_T	11	61806068	1.83e-60	Harshfield et al. 2021	rs4564341
FADS1	PC-O(40:5)_[M+H]1+ / PC-P(40:4)_[M+H]1+	rs4564341	chr11_61806068_C_T	11	61806068	8.94e-11	Harshfield et al. 2021	rs4564341
FADS1	SM(44:9)_[M+H]1-	rs4564341	chr11_61806068_C_T	11	61806068	7.45e-39	Harshfield et al. 2021	rs4564341
FADS1	PC(40:5)_[M+H]1+	rs4564341	chr11_61806068_C_T	11	61806068	1.99e-25	Harshfield et al. 2021	rs4564341
FADS1	PC(36:5)_[M+OAc]1- / PS(40:4)_[M-H]1-	rs4564341	chr11_61806068_C_T	11	61806068	1.23e-12	Harshfield et al. 2021	rs4564341
FADS1	PC(36:3)_[M+OAc]1- / PS(40:2)_[M-H]1-	rs4564341	chr11_61806068_C_T	11	61806068	5.64e-11	Harshfield et al. 2021	rs4564341
FADS1	PI(36:2)_[M-H]1-	rs4564341	chr11_61806068_C_T	11	61806068	4.89e-11	Harshfield et al. 2021	rs4564341
FADS1	PC(38:4)_[M+OAc]1- / PS(42:3)_[M-H]1-	rs4564341	chr11_61806068_C_T	11	61806068	3.4e-40	Harshfield et al. 2021	rs4564341
FADS1	PI(38:4)_[M-H]1-	rs4564341	chr11_61806068_C_T	11	61806068	1.38e-14	Harshfield et al. 2021	rs4564341
FADS1	PC(40:5)_[M+OAc]1- / PS(44:4)_[M-H]1-	rs4564341	chr11_61806068_C_T	11	61806068	4.91e-16	Harshfield et al. 2021	rs4564341
FADS1	PC(40:4)_[M+OAc]1- / PS(44:3)_[M-H]1-	rs4564341	chr11_61806068_C_T	11	61806068	1.04e-12	Harshfield et al. 2021	rs4564341
FADS1	PI(36:1)_[M+OAc]1-	rs4564341	chr11_61806068_C_T	11	61806068	1.59e-14	Harshfield et al. 2021	rs4564341
FADS1	PC(42:4)_[M+OAc]1-	rs4564341	chr11_61806068_C_T	11	61806068	5.12e-10	Harshfield et al. 2021	rs4564341
FADS1	TG(56:6)_[M+NH4]1+	rs4564341	chr11_61806068_C_T	11	61806068	3.02e-11	Harshfield et al. 2021	rs4564341
FADS1	TG(58:9)_[M+NH4]1+	rs4564341	chr11_61806068_C_T	11	61806068	9.28e-11	Harshfield et al. 2021	rs4564341
FADS1	PS(44:6)_[M+OAc]1-	rs4564341	chr11_61806068_C_T	11	61806068	2.74e-16	Harshfield et al. 2021	rs4564341
FADS1	FA(20:4)_[M-H]1-	rs174551	chr11_61806212_T_C	11	61806212	1.99e-38	Harshfield et al. 2021	rs174551
FADS1	FA(22:5)_[M-H]1-	rs174551	chr11_61806212_T_C	11	61806212	9.68e-12	Harshfield et al. 2021	rs174551
FADS1	FA(22:4)_[M-H]1-	rs174551	chr11_61806212_T_C	11	61806212	1.8e-18	Harshfield et al. 2021	rs174551
FADS1	LPC(20:4)_[M+H]1+	rs174551	chr11_61806212_T_C	11	61806212	1.71e-34	Harshfield et al. 2021	rs174551
FADS1	DG(36:3)_[M+H-H2O]1+	rs174551	chr11_61806212_T_C	11	61806212	4.35e-10	Harshfield et al. 2021	rs174551
FADS1	CE(16:0)_[M+NH4]1+	rs174551	chr11_61806212_T_C	11	61806212	4.95e-11	Harshfield et al. 2021	rs174551
FADS1	CE(18:3)_[M+NH4]1+	rs174551	chr11_61806212_T_C	11	61806212	4.19e-18	Harshfield et al. 2021	rs174551
FADS1	CE(20:5)_[M+NH4]1+	rs174551	chr11_61806212_T_C	11	61806212	1.2e-44	Harshfield et al. 2021	rs174551
FADS1	CE(20:4)_[M+NH4]1+	rs174551	chr11_61806212_T_C	11	61806212	1.27e-106	Harshfield et al. 2021	rs174551
FADS1	PE(34:2)_[M+H]1+	rs174551	chr11_61806212_T_C	11	61806212	3.57e-28	Harshfield et al. 2021	rs174551
FADS1	PC(32:0)_[M+H]1+ / PE(35:0)_[M+H]1+ / PA(37:1)_[M+NH4]1+	rs174551	chr11_61806212_T_C	11	61806212	3.09e-17	Harshfield et al. 2021	rs174551
FADS1	PC(33:3)_[M+H]1+ / PE(36:3)_[M+H]1+ / PA(38:4)_[M+NH4]1+	rs174551	chr11_61806212_T_C	11	61806212	8.2e-22	Harshfield et al. 2021	rs174551
FADS1	PC(33:2)_[M+H]1+ / PE(36:2)_[M+H]1+ / PA(38:3)_[M+NH4]1+	rs174551	chr11_61806212_T_C	11	61806212	6.81e-30	Harshfield et al. 2021	rs174551
FADS1	PA(39:1)_[M+H]1+	rs174551	chr11_61806212_T_C	11	61806212	3.41e-28	Harshfield et al. 2021	rs174551
FADS1	PG(34:0)_[M-H]1-	rs174551	chr11_61806212_T_C	11	61806212	2.04e-18	Harshfield et al. 2021	rs174551
FADS1	PE-O(38:6)_[M+H]1+ / PC-P(35:5)_[M+H]1+	rs174551	chr11_61806212_T_C	11	61806212	1.81e-20	Harshfield et al. 2021	rs174551
FADS1	PE-O(38:4)_[M-H]1- / PC-O(35:4)_[M-H]1- / PC-P(35:3)_[M-H]1-	rs174551	chr11_61806212_T_C	11	61806212	3.74e-28	Harshfield et al. 2021	rs174551
FADS1	PC(34:2)_[M+H]1+ / PE(37:2)_[M+H]1+ / PA(39:3)_[M+NH4]1+	rs174551	chr11_61806212_T_C	11	61806212	7.4e-20	Harshfield et al. 2021	rs174551
FADS1	PE(38:5)_[M-H]1-	rs174551	chr11_61806212_T_C	11	61806212	6.09e-23	Harshfield et al. 2021	rs174551
FADS1	PC-O(36:5)_[M+H]1+ / PC-P(36:4)_[M+H]1+	rs174551	chr11_61806212_T_C	11	61806212	1.6e-72	Harshfield et al. 2021	rs174551
FADS1	PC(35:4)_[M+H]1+ / PE(38:4)_[M+H]1+ / PA(40:5)_[M+NH4]1+	rs174551	chr11_61806212_T_C	11	61806212	1.12e-41	Harshfield et al. 2021	rs174551
FADS1	PC-O(36:3)_M+H]1+ / PC-P(36:2)_M+H]1+	rs174551	chr11_61806212_T_C	11	61806212	1.86e-27	Harshfield et al. 2021	rs174551
FADS1	PA(41:2)_[M+H]1+	rs174551	chr11_61806212_T_C	11	61806212	3.31e-16	Harshfield et al. 2021	rs174551
FADS1	PG(36:0)_[M-H]1-	rs174551	chr11_61806212_T_C	11	61806212	1.86e-17	Harshfield et al. 2021	rs174551
FADS1	PC(36:3)_[M+H]1+ / PE(39:3)_[M+H]1+ / PA(41:4)_[M+NH4]1+	rs174551	chr11_61806212_T_C	11	61806212	2.49e-58	Harshfield et al. 2021	rs174551
FADS1	PC(36:2)_[M+H]1+ / PE(39:2)_[M+H]1+ / PA(41:3)_[M+NH4]1+	rs174551	chr11_61806212_T_C	11	61806212	3.35e-11	Harshfield et al. 2021	rs174551
FADS1	PA(43:4)_[M-H]1-	rs174551	chr11_61806212_T_C	11	61806212	4.87e-32	Harshfield et al. 2021	rs174551
FADS1	PC-O(38:5)_[M+H]1+ / PC-P(38:4)_[M+H]1+	rs174551	chr11_61806212_T_C	11	61806212	2.56e-41	Harshfield et al. 2021	rs174551
FADS1	PC(37:4)_[M+H]1+ / PE(40:4)_[M+H]1+ / PA(42:5)_[M+NH4]1+	rs174551	chr11_61806212_T_C	11	61806212	2.52e-52	Harshfield et al. 2021	rs174551
FADS1	PC(37:4)_[M+H]1+ / PE(40:3)_[M+H]1+	rs174551	chr11_61806212_T_C	11	61806212	1.95e-14	Harshfield et al. 2021	rs174551
FADS1	PC(38:6)_[M+H]1+ / PE(41:6)_[M+H]1+	rs174551	chr11_61806212_T_C	11	61806212	1.67e-13	Harshfield et al. 2021	rs174551
FADS1	PC(38:5)_[M+H]1+ / PE(41:5)_[M+H]1+ / PA(43:6)_[M+NH4]1+	rs174551	chr11_61806212_T_C	11	61806212	2.42e-45	Harshfield et al. 2021	rs174551
FADS1	PI-O(33:0)_[M-H]1-	rs174551	chr11_61806212_T_C	11	61806212	6.1e-13	Harshfield et al. 2021	rs174551
FADS1	PC(38:4)_[M+H]1+ / PE(41:4)_[M+H]1+	rs174551	chr11_61806212_T_C	11	61806212	1.4e-110	Harshfield et al. 2021	rs174551
FADS1	PC(38:3)_[M+H]1+ / PE(41:3)_[M+H]1+ / PA(43:4)_[M+NH4]1+	rs174551	chr11_61806212_T_C	11	61806212	4.4e-17	Harshfield et al. 2021	rs174551
FADS1	PC-O(40:6)_[M+H]1+ / PC-P(40:5)_[M+H]1+	rs174551	chr11_61806212_T_C	11	61806212	3.63e-17	Harshfield et al. 2021	rs174551
FADS1	PC-O(40:5)_[M+H]1+ / PC-P(40:4)_[M+H]1+	rs174551	chr11_61806212_T_C	11	61806212	1.8e-24	Harshfield et al. 2021	rs174551
FADS1	SM(44:9)_[M+H]1-	rs174551	chr11_61806212_T_C	11	61806212	1.2e-68	Harshfield et al. 2021	rs174551
FADS1	PS(35:2) _[M+OAc]1-	rs174551	chr11_61806212_T_C	11	61806212	3.99e-11	Harshfield et al. 2021	rs174551
FADS1	PI(34:2)_[M-H]1-	rs174551	chr11_61806212_T_C	11	61806212	2.28e-10	Harshfield et al. 2021	rs174551
FADS1	PC(40:6)_[M+H]1+ / PE(43:6)_[M+H]1+	rs174551	chr11_61806212_T_C	11	61806212	5.29e-20	Harshfield et al. 2021	rs174551
FADS1	PC(40:5)_[M+H]1+	rs174551	chr11_61806212_T_C	11	61806212	3.01e-45	Harshfield et al. 2021	rs174551
FADS1	PC(36:5)_[M+OAc]1- / PS(40:4)_[M-H]1-	rs174551	chr11_61806212_T_C	11	61806212	1.67e-28	Harshfield et al. 2021	rs174551
FADS1	PC(36:3)_[M+OAc]1- / PS(40:2)_[M-H]1-	rs174551	chr11_61806212_T_C	11	61806212	7.19e-34	Harshfield et al. 2021	rs174551
FADS1	PI-O(36:0)_[M-H]1- / PG(37:0)_[M+OAc]1-	rs174551	chr11_61806212_T_C	11	61806212	1.22e-19	Harshfield et al. 2021	rs174551
FADS1	PI(36:4)_[M-H]1-	rs174551	chr11_61806212_T_C	11	61806212	3.24e-15	Harshfield et al. 2021	rs174551
FADS1	PI(36:2)_[M-H]1-	rs174551	chr11_61806212_T_C	11	61806212	8.25e-15	Harshfield et al. 2021	rs174551
FADS1	PC(38:4)_[M+OAc]1- / PS(42:3)_[M-H]1-	rs174551	chr11_61806212_T_C	11	61806212	3.88e-70	Harshfield et al. 2021	rs174551
FADS1	PC(38:3)_[M+OAc]1- / PS(42:2)_[M-H]1-	rs174551	chr11_61806212_T_C	11	61806212	1.12e-17	Harshfield et al. 2021	rs174551
FADS1	PC(39:6)_[M+OAc]1- / PS(43:5)_[M-H]1-	rs174551	chr11_61806212_T_C	11	61806212	2.59e-11	Harshfield et al. 2021	rs174551
FADS1	PI(38:4)_[M-H]1-	rs174551	chr11_61806212_T_C	11	61806212	3.95e-27	Harshfield et al. 2021	rs174551
FADS1	PC(40:6)_[M+OAc]1- / PS(44:5)_[M-H]1-	rs174551	chr11_61806212_T_C	11	61806212	3.07e-15	Harshfield et al. 2021	rs174551
FADS1	PC(40:5)_[M+OAc]1- / PS(44:4)_[M-H]1-	rs174551	chr11_61806212_T_C	11	61806212	1.1e-30	Harshfield et al. 2021	rs174551
FADS1	PC(40:4)_[M+OAc]1- / PS(44:3)_[M-H]1-	rs174551	chr11_61806212_T_C	11	61806212	1.93e-19	Harshfield et al. 2021	rs174551
FADS1	PS(42:7)_[M+OAc]1-	rs174551	chr11_61806212_T_C	11	61806212	2.54e-16	Harshfield et al. 2021	rs174551
FADS1	TG(56:7)_[M+NH4]1+	rs174551	chr11_61806212_T_C	11	61806212	1.55e-13	Harshfield et al. 2021	rs174551
FADS1	PI(36:1)_[M+OAc]1-	rs174551	chr11_61806212_T_C	11	61806212	1.9e-33	Harshfield et al. 2021	rs174551
FADS1	PC(42:4)_[M+OAc]1-	rs174551	chr11_61806212_T_C	11	61806212	1.95e-30	Harshfield et al. 2021	rs174551
FADS1	TG(56:6)_[M+NH4]1+	rs174551	chr11_61806212_T_C	11	61806212	7.6e-19	Harshfield et al. 2021	rs174551
FADS1	PI(36:0)_[M+OAc]1-	rs174551	chr11_61806212_T_C	11	61806212	1.72e-14	Harshfield et al. 2021	rs174551
FADS1	TG(56:4)_[M+NH4]1+	rs174551	chr11_61806212_T_C	11	61806212	7.75e-11	Harshfield et al. 2021	rs174551
FADS1	TG(58:9)_[M+NH4]1+	rs174551	chr11_61806212_T_C	11	61806212	3.79e-17	Harshfield et al. 2021	rs174551
FADS1	PS(44:6)_[M+OAc]1-	rs174551	chr11_61806212_T_C	11	61806212	5.51e-35	Harshfield et al. 2021	rs174551
FADS1	FA(20:4)_[M-H]1-	rs174553	chr11_61807686_A_G	11	61807686	1.07e-40	Harshfield et al. 2021	rs174553
FADS1	FA(22:5)_[M-H]1-	rs174553	chr11_61807686_A_G	11	61807686	1.66e-13	Harshfield et al. 2021	rs174553
FADS1	FA(22:4)_[M-H]1-	rs174553	chr11_61807686_A_G	11	61807686	9.67e-21	Harshfield et al. 2021	rs174553
FADS1	LPC(20:4)_[M+H]1+	rs174553	chr11_61807686_A_G	11	61807686	1.46e-38	Harshfield et al. 2021	rs174553
FADS1	DG(36:3)_[M+H-H2O]1+	rs174553	chr11_61807686_A_G	11	61807686	3.85e-11	Harshfield et al. 2021	rs174553
FADS1	DG(36:2)_[M+H-H2O]1+	rs174553	chr11_61807686_A_G	11	61807686	2.29e-10	Harshfield et al. 2021	rs174553
FADS1	CE(16:0)_[M+NH4]1+	rs174553	chr11_61807686_A_G	11	61807686	5.04e-12	Harshfield et al. 2021	rs174553
FADS1	CE(18:3)_[M+NH4]1+	rs174553	chr11_61807686_A_G	11	61807686	3.08e-18	Harshfield et al. 2021	rs174553
FADS1	PA(34:2)_[M-H]1-	rs174553	chr11_61807686_A_G	11	61807686	4.19e-10	Harshfield et al. 2021	rs174553
FADS1	CE(20:5)_[M+NH4]1+	rs174553	chr11_61807686_A_G	11	61807686	1.39e-46	Harshfield et al. 2021	rs174553
FADS1	CE(20:4)_[M+NH4]1+	rs174553	chr11_61807686_A_G	11	61807686	2.27e-112	Harshfield et al. 2021	rs174553
FADS1	PE(34:2)_[M+H]1+	rs174553	chr11_61807686_A_G	11	61807686	1.02e-29	Harshfield et al. 2021	rs174553
FADS1	PC(32:0)_[M+H]1+ / PE(35:0)_[M+H]1+ / PA(37:1)_[M+NH4]1+	rs174553	chr11_61807686_A_G	11	61807686	6.61e-19	Harshfield et al. 2021	rs174553
FADS1	PC(33:3)_[M+H]1+ / PE(36:3)_[M+H]1+ / PA(38:4)_[M+NH4]1+	rs174553	chr11_61807686_A_G	11	61807686	1.59e-23	Harshfield et al. 2021	rs174553
FADS1	PC(33:2)_[M+H]1+ / PE(36:2)_[M+H]1+ / PA(38:3)_[M+NH4]1+	rs174553	chr11_61807686_A_G	11	61807686	2.26e-31	Harshfield et al. 2021	rs174553
FADS1	PA(39:1)_[M+H]1+	rs174553	chr11_61807686_A_G	11	61807686	9.82e-29	Harshfield et al. 2021	rs174553
FADS1	PG(34:0)_[M-H]1-	rs174553	chr11_61807686_A_G	11	61807686	4.54e-20	Harshfield et al. 2021	rs174553
FADS1	PE-O(38:6)_[M+H]1+ / PC-P(35:5)_[M+H]1+	rs174553	chr11_61807686_A_G	11	61807686	2.31e-22	Harshfield et al. 2021	rs174553
FADS1	PE-O(38:4)_[M-H]1- / PC-O(35:4)_[M-H]1- / PC-P(35:3)_[M-H]1-	rs174553	chr11_61807686_A_G	11	61807686	1.58e-30	Harshfield et al. 2021	rs174553
FADS1	PG(35:3)_[M-H]1-	rs174553	chr11_61807686_A_G	11	61807686	1.03e-11	Harshfield et al. 2021	rs174553
FADS1	PC(34:2)_[M+H]1+ / PE(37:2)_[M+H]1+ / PA(39:3)_[M+NH4]1+	rs174553	chr11_61807686_A_G	11	61807686	1.88e-20	Harshfield et al. 2021	rs174553
FADS1	PE(38:5)_[M-H]1-	rs174553	chr11_61807686_A_G	11	61807686	2.45e-24	Harshfield et al. 2021	rs174553
FADS1	PC-O(36:5)_[M+H]1+ / PC-P(36:4)_[M+H]1+	rs174553	chr11_61807686_A_G	11	61807686	2.75e-76	Harshfield et al. 2021	rs174553
FADS1	PC(35:4)_[M+H]1+ / PE(38:4)_[M+H]1+ / PA(40:5)_[M+NH4]1+	rs174553	chr11_61807686_A_G	11	61807686	3.91e-45	Harshfield et al. 2021	rs174553
FADS1	PC(35:3)_[M+H]1+ / PE(38:3)_[M+H]1+ / PA(40:4)_[M+NH4]1+	rs174553	chr11_61807686_A_G	11	61807686	6.55e-20	Harshfield et al. 2021	rs174553
FADS1	PC-O(36:3)_M+H]1+ / PC-P(36:2)_M+H]1+	rs174553	chr11_61807686_A_G	11	61807686	5.48e-29	Harshfield et al. 2021	rs174553
FADS1	PA(41:2)_[M+H]1+	rs174553	chr11_61807686_A_G	11	61807686	2.06e-16	Harshfield et al. 2021	rs174553
FADS1	PG(36:0)_[M-H]1-	rs174553	chr11_61807686_A_G	11	61807686	6.19e-19	Harshfield et al. 2021	rs174553
FADS1	PC(36:3)_[M+H]1+ / PE(39:3)_[M+H]1+ / PA(41:4)_[M+NH4]1+	rs174553	chr11_61807686_A_G	11	61807686	1.82e-60	Harshfield et al. 2021	rs174553
FADS1	PC(36:2)_[M+H]1+ / PE(39:2)_[M+H]1+ / PA(41:3)_[M+NH4]1+	rs174553	chr11_61807686_A_G	11	61807686	7.83e-13	Harshfield et al. 2021	rs174553
FADS1	PA(43:4)_[M-H]1-	rs174553	chr11_61807686_A_G	11	61807686	6.75e-33	Harshfield et al. 2021	rs174553
FADS1	PC-O(38:5)_[M+H]1+ / PC-P(38:4)_[M+H]1+	rs174553	chr11_61807686_A_G	11	61807686	5.76e-43	Harshfield et al. 2021	rs174553
FADS1	PC(37:4)_[M+H]1+ / PE(40:4)_[M+H]1+ / PA(42:5)_[M+NH4]1+	rs174553	chr11_61807686_A_G	11	61807686	6.64e-56	Harshfield et al. 2021	rs174553
FADS1	PC-O(38:4)_[M+H]1+ / PC-P(38:3)_[M+H]1+	rs174553	chr11_61807686_A_G	11	61807686	1.43e-10	Harshfield et al. 2021	rs174553
FADS1	PC(37:4)_[M+H]1+ / PE(40:3)_[M+H]1+	rs174553	chr11_61807686_A_G	11	61807686	5.97e-15	Harshfield et al. 2021	rs174553
FADS1	PC(38:6)_[M+H]1+ / PE(41:6)_[M+H]1+	rs174553	chr11_61807686_A_G	11	61807686	5.88e-14	Harshfield et al. 2021	rs174553
FADS1	PC(38:5)_[M+H]1+ / PE(41:5)_[M+H]1+ / PA(43:6)_[M+NH4]1+	rs174553	chr11_61807686_A_G	11	61807686	4.12e-48	Harshfield et al. 2021	rs174553
FADS1	PA(40:5)_[M+OAc]1- / PG(39:5)_[M-H]1-	rs174553	chr11_61807686_A_G	11	61807686	5.87e-10	Harshfield et al. 2021	rs174553
FADS1	PI-O(33:0)_[M-H]1-	rs174553	chr11_61807686_A_G	11	61807686	3.9e-13	Harshfield et al. 2021	rs174553
FADS1	PC(38:4)_[M+H]1+ / PE(41:4)_[M+H]1+	rs174553	chr11_61807686_A_G	11	61807686	5.06e-115	Harshfield et al. 2021	rs174553
FADS1	PC(38:3)_[M+H]1+ / PE(41:3)_[M+H]1+ / PA(43:4)_[M+NH4]1+	rs174553	chr11_61807686_A_G	11	61807686	5.72e-19	Harshfield et al. 2021	rs174553
FADS1	PC-O(40:6)_[M+H]1+ / PC-P(40:5)_[M+H]1+	rs174553	chr11_61807686_A_G	11	61807686	4.56e-18	Harshfield et al. 2021	rs174553
FADS1	PC-O(40:5)_[M+H]1+ / PC-P(40:4)_[M+H]1+	rs174553	chr11_61807686_A_G	11	61807686	3.83e-26	Harshfield et al. 2021	rs174553
FADS1	SM(44:9)_[M+H]1-	rs174553	chr11_61807686_A_G	11	61807686	1.97e-73	Harshfield et al. 2021	rs174553
FADS1	PS(35:2) _[M+OAc]1-	rs174553	chr11_61807686_A_G	11	61807686	2.07e-11	Harshfield et al. 2021	rs174553
FADS1	PI(34:2)_[M-H]1-	rs174553	chr11_61807686_A_G	11	61807686	5.85e-12	Harshfield et al. 2021	rs174553
FADS1	PC(40:6)_[M+H]1+ / PE(43:6)_[M+H]1+	rs174553	chr11_61807686_A_G	11	61807686	7.76e-20	Harshfield et al. 2021	rs174553
FADS1	PC(40:5)_[M+H]1+	rs174553	chr11_61807686_A_G	11	61807686	8.5e-47	Harshfield et al. 2021	rs174553
FADS1	PC(36:5)_[M+OAc]1- / PS(40:4)_[M-H]1-	rs174553	chr11_61807686_A_G	11	61807686	5.36e-30	Harshfield et al. 2021	rs174553
FADS1	PC(36:3)_[M+OAc]1- / PS(40:2)_[M-H]1-	rs174553	chr11_61807686_A_G	11	61807686	1.03e-35	Harshfield et al. 2021	rs174553
FADS1	PI-O(36:0)_[M-H]1- / PG(37:0)_[M+OAc]1-	rs174553	chr11_61807686_A_G	11	61807686	1.24e-20	Harshfield et al. 2021	rs174553
FADS1	PI(36:4)_[M-H]1-	rs174553	chr11_61807686_A_G	11	61807686	1.65e-14	Harshfield et al. 2021	rs174553
FADS1	PI(36:2)_[M-H]1-	rs174553	chr11_61807686_A_G	11	61807686	7.8e-17	Harshfield et al. 2021	rs174553
FADS1	PC(38:4)_[M+OAc]1- / PS(42:3)_[M-H]1-	rs174553	chr11_61807686_A_G	11	61807686	6.86e-74	Harshfield et al. 2021	rs174553
FADS1	PC(38:3)_[M+OAc]1- / PS(42:2)_[M-H]1-	rs174553	chr11_61807686_A_G	11	61807686	1.29e-19	Harshfield et al. 2021	rs174553
FADS1	PI(38:4)_[M-H]1-	rs174553	chr11_61807686_A_G	11	61807686	1.58e-26	Harshfield et al. 2021	rs174553
FADS1	PC(40:6)_[M+OAc]1- / PS(44:5)_[M-H]1-	rs174553	chr11_61807686_A_G	11	61807686	1.34e-15	Harshfield et al. 2021	rs174553
FADS1	PC(40:5)_[M+OAc]1- / PS(44:4)_[M-H]1-	rs174553	chr11_61807686_A_G	11	61807686	2.18e-32	Harshfield et al. 2021	rs174553
FADS1	PC(40:4)_[M+OAc]1- / PS(44:3)_[M-H]1-	rs174553	chr11_61807686_A_G	11	61807686	2.94e-20	Harshfield et al. 2021	rs174553
FADS1	TG(54:3)_[M+NH4]1+	rs174553	chr11_61807686_A_G	11	61807686	8.14e-11	Harshfield et al. 2021	rs174553
FADS1	PS(42:7)_[M+OAc]1-	rs174553	chr11_61807686_A_G	11	61807686	3.54e-17	Harshfield et al. 2021	rs174553
FADS1	TG(56:7)_[M+NH4]1+	rs174553	chr11_61807686_A_G	11	61807686	1.23e-13	Harshfield et al. 2021	rs174553
FADS1	PI(36:1)_[M+OAc]1-	rs174553	chr11_61807686_A_G	11	61807686	6.84e-36	Harshfield et al. 2021	rs174553
FADS1	PS(42:5)_[M+OAc]1-	rs174553	chr11_61807686_A_G	11	61807686	1.01e-17	Harshfield et al. 2021	rs174553
FADS1	PC(42:4)_[M+OAc]1-	rs174553	chr11_61807686_A_G	11	61807686	1.64e-29	Harshfield et al. 2021	rs174553
FADS1	TG(56:6)_[M+NH4]1+	rs174553	chr11_61807686_A_G	11	61807686	1.34e-19	Harshfield et al. 2021	rs174553
FADS1	PI(36:0)_[M+OAc]1-	rs174553	chr11_61807686_A_G	11	61807686	1.08e-14	Harshfield et al. 2021	rs174553
FADS1	TG(56:4)_[M+NH4]1+	rs174553	chr11_61807686_A_G	11	61807686	3.82e-12	Harshfield et al. 2021	rs174553
FADS1	TG(58:9)_[M+NH4]1+	rs174553	chr11_61807686_A_G	11	61807686	4.3e-17	Harshfield et al. 2021	rs174553
FADS1	PS(44:6)_[M+OAc]1-	rs174553	chr11_61807686_A_G	11	61807686	3.94e-36	Harshfield et al. 2021	rs174553
FADS1	CE(20:4)_[M+NH4]1+	rs116878346	chr11_61811909_T_G	11	61811909	4.74e-14	Harshfield et al. 2021	rs116878346
FADS1	PC(38:4)_[M+H]1+ / PE(41:4)_[M+H]1+	rs116878346	chr11_61811909_T_G	11	61811909	5.18e-13	Harshfield et al. 2021	rs116878346
FADS1	FA(20:4)_[M-H]1-	rs174554	chr11_61811991_A_G	11	61811991	6.38e-41	Harshfield et al. 2021	rs174554
FADS1	FA(22:5)_[M-H]1-	rs174554	chr11_61811991_A_G	11	61811991	2.25e-13	Harshfield et al. 2021	rs174554
FADS1	FA(22:4)_[M-H]1-	rs174554	chr11_61811991_A_G	11	61811991	1.51e-20	Harshfield et al. 2021	rs174554
FADS1	LPC(20:4)_[M+H]1+	rs174554	chr11_61811991_A_G	11	61811991	1.15e-38	Harshfield et al. 2021	rs174554
FADS1	DG(36:3)_[M+H-H2O]1+	rs174554	chr11_61811991_A_G	11	61811991	3.3e-11	Harshfield et al. 2021	rs174554
FADS1	DG(36:2)_[M+H-H2O]1+	rs174554	chr11_61811991_A_G	11	61811991	2.13e-10	Harshfield et al. 2021	rs174554
FADS1	CE(16:0)_[M+NH4]1+	rs174554	chr11_61811991_A_G	11	61811991	6.44e-12	Harshfield et al. 2021	rs174554
FADS1	CE(18:3)_[M+NH4]1+	rs174554	chr11_61811991_A_G	11	61811991	4.05e-18	Harshfield et al. 2021	rs174554
FADS1	PA(34:2)_[M-H]1-	rs174554	chr11_61811991_A_G	11	61811991	5.6e-10	Harshfield et al. 2021	rs174554
FADS1	CE(20:5)_[M+NH4]1+	rs174554	chr11_61811991_A_G	11	61811991	1.88e-46	Harshfield et al. 2021	rs174554
FADS1	CE(20:4)_[M+NH4]1+	rs174554	chr11_61811991_A_G	11	61811991	4.01e-112	Harshfield et al. 2021	rs174554
FADS1	PE(34:2)_[M+H]1+	rs174554	chr11_61811991_A_G	11	61811991	6.42e-30	Harshfield et al. 2021	rs174554
FADS1	PC(32:0)_[M+H]1+ / PE(35:0)_[M+H]1+ / PA(37:1)_[M+NH4]1+	rs174554	chr11_61811991_A_G	11	61811991	7.81e-19	Harshfield et al. 2021	rs174554
FADS1	PC(33:3)_[M+H]1+ / PE(36:3)_[M+H]1+ / PA(38:4)_[M+NH4]1+	rs174554	chr11_61811991_A_G	11	61811991	9.89e-24	Harshfield et al. 2021	rs174554
FADS1	PC(33:2)_[M+H]1+ / PE(36:2)_[M+H]1+ / PA(38:3)_[M+NH4]1+	rs174554	chr11_61811991_A_G	11	61811991	4.77e-31	Harshfield et al. 2021	rs174554
FADS1	PA(39:1)_[M+H]1+	rs174554	chr11_61811991_A_G	11	61811991	1.05e-28	Harshfield et al. 2021	rs174554
FADS1	PG(34:0)_[M-H]1-	rs174554	chr11_61811991_A_G	11	61811991	5.81e-20	Harshfield et al. 2021	rs174554
FADS1	PE-O(38:6)_[M+H]1+ / PC-P(35:5)_[M+H]1+	rs174554	chr11_61811991_A_G	11	61811991	3.38e-22	Harshfield et al. 2021	rs174554
FADS1	PE-O(38:4)_[M-H]1- / PC-O(35:4)_[M-H]1- / PC-P(35:3)_[M-H]1-	rs174554	chr11_61811991_A_G	11	61811991	1.63e-30	Harshfield et al. 2021	rs174554
FADS1	PG(35:3)_[M-H]1-	rs174554	chr11_61811991_A_G	11	61811991	1.82e-11	Harshfield et al. 2021	rs174554
FADS1	PC(34:2)_[M+H]1+ / PE(37:2)_[M+H]1+ / PA(39:3)_[M+NH4]1+	rs174554	chr11_61811991_A_G	11	61811991	1.72e-20	Harshfield et al. 2021	rs174554
FADS1	PE(38:5)_[M-H]1-	rs174554	chr11_61811991_A_G	11	61811991	2.27e-24	Harshfield et al. 2021	rs174554
FADS1	PC-O(36:5)_[M+H]1+ / PC-P(36:4)_[M+H]1+	rs174554	chr11_61811991_A_G	11	61811991	3.54e-77	Harshfield et al. 2021	rs174554
FADS1	PC(35:4)_[M+H]1+ / PE(38:4)_[M+H]1+ / PA(40:5)_[M+NH4]1+	rs174554	chr11_61811991_A_G	11	61811991	6.93e-45	Harshfield et al. 2021	rs174554
FADS1	PC(35:3)_[M+H]1+ / PE(38:3)_[M+H]1+ / PA(40:4)_[M+NH4]1+	rs174554	chr11_61811991_A_G	11	61811991	7.65e-20	Harshfield et al. 2021	rs174554
FADS1	PC-O(36:3)_M+H]1+ / PC-P(36:2)_M+H]1+	rs174554	chr11_61811991_A_G	11	61811991	5.53e-29	Harshfield et al. 2021	rs174554
FADS1	PA(41:2)_[M+H]1+	rs174554	chr11_61811991_A_G	11	61811991	1.97e-16	Harshfield et al. 2021	rs174554
FADS1	PG(36:0)_[M-H]1-	rs174554	chr11_61811991_A_G	11	61811991	5.92e-19	Harshfield et al. 2021	rs174554
FADS1	PC(36:3)_[M+H]1+ / PE(39:3)_[M+H]1+ / PA(41:4)_[M+NH4]1+	rs174554	chr11_61811991_A_G	11	61811991	6.41e-62	Harshfield et al. 2021	rs174554
FADS1	PC(36:2)_[M+H]1+ / PE(39:2)_[M+H]1+ / PA(41:3)_[M+NH4]1+	rs174554	chr11_61811991_A_G	11	61811991	8.16e-13	Harshfield et al. 2021	rs174554
FADS1	PA(43:4)_[M-H]1-	rs174554	chr11_61811991_A_G	11	61811991	3.83e-33	Harshfield et al. 2021	rs174554
FADS1	PC-O(38:5)_[M+H]1+ / PC-P(38:4)_[M+H]1+	rs174554	chr11_61811991_A_G	11	61811991	2.61e-43	Harshfield et al. 2021	rs174554
FADS1	PC(37:4)_[M+H]1+ / PE(40:4)_[M+H]1+ / PA(42:5)_[M+NH4]1+	rs174554	chr11_61811991_A_G	11	61811991	3.3e-56	Harshfield et al. 2021	rs174554
FADS1	PC-O(38:4)_[M+H]1+ / PC-P(38:3)_[M+H]1+	rs174554	chr11_61811991_A_G	11	61811991	1.65e-10	Harshfield et al. 2021	rs174554
FADS1	PC(37:4)_[M+H]1+ / PE(40:3)_[M+H]1+	rs174554	chr11_61811991_A_G	11	61811991	8.32e-15	Harshfield et al. 2021	rs174554
FADS1	PC(38:6)_[M+H]1+ / PE(41:6)_[M+H]1+	rs174554	chr11_61811991_A_G	11	61811991	7.32e-14	Harshfield et al. 2021	rs174554
FADS1	PC(38:5)_[M+H]1+ / PE(41:5)_[M+H]1+ / PA(43:6)_[M+NH4]1+	rs174554	chr11_61811991_A_G	11	61811991	4.52e-48	Harshfield et al. 2021	rs174554
FADS1	PA(40:5)_[M+OAc]1- / PG(39:5)_[M-H]1-	rs174554	chr11_61811991_A_G	11	61811991	5.09e-10	Harshfield et al. 2021	rs174554
FADS1	PI-O(33:0)_[M-H]1-	rs174554	chr11_61811991_A_G	11	61811991	2.73e-13	Harshfield et al. 2021	rs174554
FADS1	PC(38:4)_[M+H]1+ / PE(41:4)_[M+H]1+	rs174554	chr11_61811991_A_G	11	61811991	6.31e-115	Harshfield et al. 2021	rs174554
FADS1	PC(38:3)_[M+H]1+ / PE(41:3)_[M+H]1+ / PA(43:4)_[M+NH4]1+	rs174554	chr11_61811991_A_G	11	61811991	5.35e-19	Harshfield et al. 2021	rs174554
FADS1	PC-O(40:6)_[M+H]1+ / PC-P(40:5)_[M+H]1+	rs174554	chr11_61811991_A_G	11	61811991	7.43e-18	Harshfield et al. 2021	rs174554
FADS1	PC-O(40:5)_[M+H]1+ / PC-P(40:4)_[M+H]1+	rs174554	chr11_61811991_A_G	11	61811991	4.29e-26	Harshfield et al. 2021	rs174554
FADS1	SM(44:9)_[M+H]1-	rs174554	chr11_61811991_A_G	11	61811991	1.69e-74	Harshfield et al. 2021	rs174554
FADS1	PS(35:2) _[M+OAc]1-	rs174554	chr11_61811991_A_G	11	61811991	1.89e-11	Harshfield et al. 2021	rs174554
FADS1	PI(34:2)_[M-H]1-	rs174554	chr11_61811991_A_G	11	61811991	8.8e-12	Harshfield et al. 2021	rs174554
FADS1	PC(40:6)_[M+H]1+ / PE(43:6)_[M+H]1+	rs174554	chr11_61811991_A_G	11	61811991	8.66e-20	Harshfield et al. 2021	rs174554
FADS1	PC(40:5)_[M+H]1+	rs174554	chr11_61811991_A_G	11	61811991	2.15e-47	Harshfield et al. 2021	rs174554
FADS1	PC(36:5)_[M+OAc]1- / PS(40:4)_[M-H]1-	rs174554	chr11_61811991_A_G	11	61811991	5.43e-30	Harshfield et al. 2021	rs174554
FADS1	PC(36:3)_[M+OAc]1- / PS(40:2)_[M-H]1-	rs174554	chr11_61811991_A_G	11	61811991	3.38e-35	Harshfield et al. 2021	rs174554
FADS1	PI-O(36:0)_[M-H]1- / PG(37:0)_[M+OAc]1-	rs174554	chr11_61811991_A_G	11	61811991	1.2e-20	Harshfield et al. 2021	rs174554
FADS1	PI(36:4)_[M-H]1-	rs174554	chr11_61811991_A_G	11	61811991	1.33e-14	Harshfield et al. 2021	rs174554
FADS1	PI(36:2)_[M-H]1-	rs174554	chr11_61811991_A_G	11	61811991	1.21e-16	Harshfield et al. 2021	rs174554
FADS1	PC(38:4)_[M+OAc]1- / PS(42:3)_[M-H]1-	rs174554	chr11_61811991_A_G	11	61811991	3.82e-74	Harshfield et al. 2021	rs174554
FADS1	PC(38:3)_[M+OAc]1- / PS(42:2)_[M-H]1-	rs174554	chr11_61811991_A_G	11	61811991	2.96e-19	Harshfield et al. 2021	rs174554
FADS1	PI(38:4)_[M-H]1-	rs174554	chr11_61811991_A_G	11	61811991	1.09e-26	Harshfield et al. 2021	rs174554
FADS1	PC(40:6)_[M+OAc]1- / PS(44:5)_[M-H]1-	rs174554	chr11_61811991_A_G	11	61811991	1.11e-15	Harshfield et al. 2021	rs174554
FADS1	PC(40:5)_[M+OAc]1- / PS(44:4)_[M-H]1-	rs174554	chr11_61811991_A_G	11	61811991	2.07e-32	Harshfield et al. 2021	rs174554
FADS1	PC(40:4)_[M+OAc]1- / PS(44:3)_[M-H]1-	rs174554	chr11_61811991_A_G	11	61811991	1.38e-20	Harshfield et al. 2021	rs174554
FADS1	TG(54:3)_[M+NH4]1+	rs174554	chr11_61811991_A_G	11	61811991	7.42e-11	Harshfield et al. 2021	rs174554
FADS1	PS(42:7)_[M+OAc]1-	rs174554	chr11_61811991_A_G	11	61811991	2.59e-17	Harshfield et al. 2021	rs174554
FADS1	TG(56:7)_[M+NH4]1+	rs174554	chr11_61811991_A_G	11	61811991	1.43e-13	Harshfield et al. 2021	rs174554
FADS1	PI(36:1)_[M+OAc]1-	rs174554	chr11_61811991_A_G	11	61811991	5.33e-36	Harshfield et al. 2021	rs174554
FADS1	PS(42:5)_[M+OAc]1-	rs174554	chr11_61811991_A_G	11	61811991	1.38e-17	Harshfield et al. 2021	rs174554
FADS1	PC(42:4)_[M+OAc]1-	rs174554	chr11_61811991_A_G	11	61811991	1.33e-29	Harshfield et al. 2021	rs174554
FADS1	TG(56:6)_[M+NH4]1+	rs174554	chr11_61811991_A_G	11	61811991	1.47e-19	Harshfield et al. 2021	rs174554
FADS1	PI(36:0)_[M+OAc]1-	rs174554	chr11_61811991_A_G	11	61811991	1.47e-14	Harshfield et al. 2021	rs174554
FADS1	TG(56:4)_[M+NH4]1+	rs174554	chr11_61811991_A_G	11	61811991	4.25e-12	Harshfield et al. 2021	rs174554
FADS1	TG(58:9)_[M+NH4]1+	rs174554	chr11_61811991_A_G	11	61811991	4.95e-17	Harshfield et al. 2021	rs174554
FADS1	PS(44:6)_[M+OAc]1-	rs174554	chr11_61811991_A_G	11	61811991	1.93e-36	Harshfield et al. 2021	rs174554
FADS1	FA(20:4)_[M-H]1-	rs174555	chr11_61812288_T_C	11	61812288	4.72e-38	Harshfield et al. 2021	rs174555
FADS1	FA(22:5)_[M-H]1-	rs174555	chr11_61812288_T_C	11	61812288	1.1e-13	Harshfield et al. 2021	rs174555
FADS1	FA(22:4)_[M-H]1-	rs174555	chr11_61812288_T_C	11	61812288	7.63e-21	Harshfield et al. 2021	rs174555
FADS1	LPC(20:4)_[M+H]1+	rs174555	chr11_61812288_T_C	11	61812288	1.46e-34	Harshfield et al. 2021	rs174555
FADS1	CE(18:3)_[M+NH4]1+	rs174555	chr11_61812288_T_C	11	61812288	3.42e-16	Harshfield et al. 2021	rs174555
FADS1	PA(34:2)_[M-H]1-	rs174555	chr11_61812288_T_C	11	61812288	1.03e-10	Harshfield et al. 2021	rs174555
FADS1	CE(20:5)_[M+NH4]1+	rs174555	chr11_61812288_T_C	11	61812288	7.4e-43	Harshfield et al. 2021	rs174555
FADS1	CE(20:4)_[M+NH4]1+	rs174555	chr11_61812288_T_C	11	61812288	2.05e-100	Harshfield et al. 2021	rs174555
FADS1	PE(34:2)_[M+H]1+	rs174555	chr11_61812288_T_C	11	61812288	3.29e-26	Harshfield et al. 2021	rs174555
FADS1	PC(32:0)_[M+H]1+ / PE(35:0)_[M+H]1+ / PA(37:1)_[M+NH4]1+	rs174555	chr11_61812288_T_C	11	61812288	3.02e-17	Harshfield et al. 2021	rs174555
FADS1	PC(33:3)_[M+H]1+ / PE(36:3)_[M+H]1+ / PA(38:4)_[M+NH4]1+	rs174555	chr11_61812288_T_C	11	61812288	4.36e-20	Harshfield et al. 2021	rs174555
FADS1	PC(33:2)_[M+H]1+ / PE(36:2)_[M+H]1+ / PA(38:3)_[M+NH4]1+	rs174555	chr11_61812288_T_C	11	61812288	4e-26	Harshfield et al. 2021	rs174555
FADS1	PA(39:1)_[M+H]1+	rs174555	chr11_61812288_T_C	11	61812288	6.94e-26	Harshfield et al. 2021	rs174555
FADS1	PG(34:0)_[M-H]1-	rs174555	chr11_61812288_T_C	11	61812288	1.45e-18	Harshfield et al. 2021	rs174555
FADS1	PE-O(38:6)_[M+H]1+ / PC-P(35:5)_[M+H]1+	rs174555	chr11_61812288_T_C	11	61812288	2.66e-20	Harshfield et al. 2021	rs174555
FADS1	PE-O(38:4)_[M-H]1- / PC-O(35:4)_[M-H]1- / PC-P(35:3)_[M-H]1-	rs174555	chr11_61812288_T_C	11	61812288	2.45e-27	Harshfield et al. 2021	rs174555
FADS1	PG(35:3)_[M-H]1-	rs174555	chr11_61812288_T_C	11	61812288	6.92e-11	Harshfield et al. 2021	rs174555
FADS1	PC(34:2)_[M+H]1+ / PE(37:2)_[M+H]1+ / PA(39:3)_[M+NH4]1+	rs174555	chr11_61812288_T_C	11	61812288	1.8e-19	Harshfield et al. 2021	rs174555
FADS1	PE(38:5)_[M-H]1-	rs174555	chr11_61812288_T_C	11	61812288	5.14e-24	Harshfield et al. 2021	rs174555
FADS1	PC-O(36:5)_[M+H]1+ / PC-P(36:4)_[M+H]1+	rs174555	chr11_61812288_T_C	11	61812288	3.22e-69	Harshfield et al. 2021	rs174555
FADS1	PC(35:4)_[M+H]1+ / PE(38:4)_[M+H]1+ / PA(40:5)_[M+NH4]1+	rs174555	chr11_61812288_T_C	11	61812288	8.96e-45	Harshfield et al. 2021	rs174555
FADS1	PC(35:3)_[M+H]1+ / PE(38:3)_[M+H]1+ / PA(40:4)_[M+NH4]1+	rs174555	chr11_61812288_T_C	11	61812288	7.19e-19	Harshfield et al. 2021	rs174555
FADS1	PC-O(36:3)_M+H]1+ / PC-P(36:2)_M+H]1+	rs174555	chr11_61812288_T_C	11	61812288	7.79e-30	Harshfield et al. 2021	rs174555
FADS1	PA(41:2)_[M+H]1+	rs174555	chr11_61812288_T_C	11	61812288	1.86e-16	Harshfield et al. 2021	rs174555
FADS1	PG(36:0)_[M-H]1-	rs174555	chr11_61812288_T_C	11	61812288	3.24e-17	Harshfield et al. 2021	rs174555
FADS1	PC(36:3)_[M+H]1+ / PE(39:3)_[M+H]1+ / PA(41:4)_[M+NH4]1+	rs174555	chr11_61812288_T_C	11	61812288	1.09e-63	Harshfield et al. 2021	rs174555
FADS1	PC(36:2)_[M+H]1+ / PE(39:2)_[M+H]1+ / PA(41:3)_[M+NH4]1+	rs174555	chr11_61812288_T_C	11	61812288	7.96e-10	Harshfield et al. 2021	rs174555
FADS1	PA(43:4)_[M-H]1-	rs174555	chr11_61812288_T_C	11	61812288	1.84e-29	Harshfield et al. 2021	rs174555
FADS1	PC-O(38:5)_[M+H]1+ / PC-P(38:4)_[M+H]1+	rs174555	chr11_61812288_T_C	11	61812288	2.33e-40	Harshfield et al. 2021	rs174555
FADS1	PC(37:4)_[M+H]1+ / PE(40:4)_[M+H]1+ / PA(42:5)_[M+NH4]1+	rs174555	chr11_61812288_T_C	11	61812288	2.24e-53	Harshfield et al. 2021	rs174555
FADS1	PC(37:4)_[M+H]1+ / PE(40:3)_[M+H]1+	rs174555	chr11_61812288_T_C	11	61812288	5.98e-15	Harshfield et al. 2021	rs174555
FADS1	PC(38:6)_[M+H]1+ / PE(41:6)_[M+H]1+	rs174555	chr11_61812288_T_C	11	61812288	2.33e-13	Harshfield et al. 2021	rs174555
FADS1	PC(38:5)_[M+H]1+ / PE(41:5)_[M+H]1+ / PA(43:6)_[M+NH4]1+	rs174555	chr11_61812288_T_C	11	61812288	1e-45	Harshfield et al. 2021	rs174555
