## Supplementary Data 5 for "Genome-wide association analysis of plasma lipidome identifies 495 genetic associations" (part 2 of 3)

### Sheet: lipidome (continued)
Gene	Trait	rsid	variant_id	CHROM	Pos	P	Study	orig_rsid
FADS1	PI-O(33:0)_[M-H]1-	rs174555	chr11_61812288_T_C	11	61812288	4.5e-13	Harshfield et al. 2021	rs174555
FADS1	PC(38:4)_[M+H]1+ / PE(41:4)_[M+H]1+	rs174555	chr11_61812288_T_C	11	61812288	4e-109	Harshfield et al. 2021	rs174555
FADS1	PC(38:3)_[M+H]1+ / PE(41:3)_[M+H]1+ / PA(43:4)_[M+NH4]1+	rs174555	chr11_61812288_T_C	11	61812288	4.57e-19	Harshfield et al. 2021	rs174555
FADS1	PC-O(40:6)_[M+H]1+ / PC-P(40:5)_[M+H]1+	rs174555	chr11_61812288_T_C	11	61812288	9.12e-17	Harshfield et al. 2021	rs174555
FADS1	PC-O(40:5)_[M+H]1+ / PC-P(40:4)_[M+H]1+	rs174555	chr11_61812288_T_C	11	61812288	3.54e-24	Harshfield et al. 2021	rs174555
FADS1	SM(44:9)_[M+H]1-	rs174555	chr11_61812288_T_C	11	61812288	4.9e-67	Harshfield et al. 2021	rs174555
FADS1	PS(35:2) _[M+OAc]1-	rs174555	chr11_61812288_T_C	11	61812288	2.28e-10	Harshfield et al. 2021	rs174555
FADS1	PI(34:2)_[M-H]1-	rs174555	chr11_61812288_T_C	11	61812288	4.2e-10	Harshfield et al. 2021	rs174555
FADS1	PC(40:6)_[M+H]1+ / PE(43:6)_[M+H]1+	rs174555	chr11_61812288_T_C	11	61812288	8.99e-21	Harshfield et al. 2021	rs174555
FADS1	PC(40:5)_[M+H]1+	rs174555	chr11_61812288_T_C	11	61812288	7.16e-46	Harshfield et al. 2021	rs174555
FADS1	PC(36:5)_[M+OAc]1- / PS(40:4)_[M-H]1-	rs174555	chr11_61812288_T_C	11	61812288	2.69e-28	Harshfield et al. 2021	rs174555
FADS1	PC(36:3)_[M+OAc]1- / PS(40:2)_[M-H]1-	rs174555	chr11_61812288_T_C	11	61812288	1.25e-36	Harshfield et al. 2021	rs174555
FADS1	PI-O(36:0)_[M-H]1- / PG(37:0)_[M+OAc]1-	rs174555	chr11_61812288_T_C	11	61812288	1.63e-18	Harshfield et al. 2021	rs174555
FADS1	PI(36:4)_[M-H]1-	rs174555	chr11_61812288_T_C	11	61812288	3.04e-16	Harshfield et al. 2021	rs174555
FADS1	PI(36:2)_[M-H]1-	rs174555	chr11_61812288_T_C	11	61812288	2.62e-14	Harshfield et al. 2021	rs174555
FADS1	PC(38:4)_[M+OAc]1- / PS(42:3)_[M-H]1-	rs174555	chr11_61812288_T_C	11	61812288	3.3e-69	Harshfield et al. 2021	rs174555
FADS1	PC(38:3)_[M+OAc]1- / PS(42:2)_[M-H]1-	rs174555	chr11_61812288_T_C	11	61812288	2.83e-19	Harshfield et al. 2021	rs174555
FADS1	PC(39:6)_[M+OAc]1- / PS(43:5)_[M-H]1-	rs174555	chr11_61812288_T_C	11	61812288	4.41e-12	Harshfield et al. 2021	rs174555
FADS1	PI(38:4)_[M-H]1-	rs174555	chr11_61812288_T_C	11	61812288	2.88e-28	Harshfield et al. 2021	rs174555
FADS1	PC(40:6)_[M+OAc]1- / PS(44:5)_[M-H]1-	rs174555	chr11_61812288_T_C	11	61812288	1.94e-16	Harshfield et al. 2021	rs174555
FADS1	PC(40:5)_[M+OAc]1- / PS(44:4)_[M-H]1-	rs174555	chr11_61812288_T_C	11	61812288	2.75e-31	Harshfield et al. 2021	rs174555
FADS1	PC(40:4)_[M+OAc]1- / PS(44:3)_[M-H]1-	rs174555	chr11_61812288_T_C	11	61812288	3.21e-20	Harshfield et al. 2021	rs174555
FADS1	PS(42:7)_[M+OAc]1-	rs174555	chr11_61812288_T_C	11	61812288	1.43e-16	Harshfield et al. 2021	rs174555
FADS1	TG(56:7)_[M+NH4]1+	rs174555	chr11_61812288_T_C	11	61812288	3.68e-14	Harshfield et al. 2021	rs174555
FADS1	PI(36:1)_[M+OAc]1-	rs174555	chr11_61812288_T_C	11	61812288	1.24e-34	Harshfield et al. 2021	rs174555
FADS1	PS(42:5)_[M+OAc]1-	rs174555	chr11_61812288_T_C	11	61812288	2.04e-17	Harshfield et al. 2021	rs174555
FADS1	PC(42:4)_[M+OAc]1-	rs174555	chr11_61812288_T_C	11	61812288	2.24e-27	Harshfield et al. 2021	rs174555
FADS1	TG(56:6)_[M+NH4]1+	rs174555	chr11_61812288_T_C	11	61812288	1.33e-19	Harshfield et al. 2021	rs174555
FADS1	PI(36:0)_[M+OAc]1-	rs174555	chr11_61812288_T_C	11	61812288	1.24e-14	Harshfield et al. 2021	rs174555
FADS1	TG(56:4)_[M+NH4]1+	rs174555	chr11_61812288_T_C	11	61812288	6.75e-11	Harshfield et al. 2021	rs174555
FADS1	TG(58:9)_[M+NH4]1+	rs174555	chr11_61812288_T_C	11	61812288	3.82e-18	Harshfield et al. 2021	rs174555
FADS1	PS(44:6)_[M+OAc]1-	rs174555	chr11_61812288_T_C	11	61812288	7.39e-36	Harshfield et al. 2021	rs174555
FADS1	FA(20:4)_[M-H]1-	rs174556	chr11_61813163_C_T	11	61813163	3.36e-38	Harshfield et al. 2021	rs174556
FADS1	FA(22:5)_[M-H]1-	rs174556	chr11_61813163_C_T	11	61813163	1.15e-13	Harshfield et al. 2021	rs174556
FADS1	FA(22:4)_[M-H]1-	rs174556	chr11_61813163_C_T	11	61813163	7.83e-21	Harshfield et al. 2021	rs174556
FADS1	LPC(20:4)_[M+H]1+	rs174556	chr11_61813163_C_T	11	61813163	1.82e-34	Harshfield et al. 2021	rs174556
FADS1	CE(18:3)_[M+NH4]1+	rs174556	chr11_61813163_C_T	11	61813163	3.62e-16	Harshfield et al. 2021	rs174556
FADS1	PA(34:2)_[M-H]1-	rs174556	chr11_61813163_C_T	11	61813163	1.27e-10	Harshfield et al. 2021	rs174556
FADS1	CE(20:5)_[M+NH4]1+	rs174556	chr11_61813163_C_T	11	61813163	7.72e-43	Harshfield et al. 2021	rs174556
FADS1	CE(20:4)_[M+NH4]1+	rs174556	chr11_61813163_C_T	11	61813163	1.28e-99	Harshfield et al. 2021	rs174556
FADS1	PE(34:2)_[M+H]1+	rs174556	chr11_61813163_C_T	11	61813163	4.91e-26	Harshfield et al. 2021	rs174556
FADS1	PC(32:0)_[M+H]1+ / PE(35:0)_[M+H]1+ / PA(37:1)_[M+NH4]1+	rs174556	chr11_61813163_C_T	11	61813163	3.6e-17	Harshfield et al. 2021	rs174556
FADS1	PC(33:3)_[M+H]1+ / PE(36:3)_[M+H]1+ / PA(38:4)_[M+NH4]1+	rs174556	chr11_61813163_C_T	11	61813163	4.87e-20	Harshfield et al. 2021	rs174556
FADS1	PC(33:2)_[M+H]1+ / PE(36:2)_[M+H]1+ / PA(38:3)_[M+NH4]1+	rs174556	chr11_61813163_C_T	11	61813163	4.82e-26	Harshfield et al. 2021	rs174556
FADS1	PA(39:1)_[M+H]1+	rs174556	chr11_61813163_C_T	11	61813163	8.99e-26	Harshfield et al. 2021	rs174556
FADS1	PG(34:0)_[M-H]1-	rs174556	chr11_61813163_C_T	11	61813163	1.16e-18	Harshfield et al. 2021	rs174556
FADS1	PE-O(38:6)_[M+H]1+ / PC-P(35:5)_[M+H]1+	rs174556	chr11_61813163_C_T	11	61813163	3.53e-20	Harshfield et al. 2021	rs174556
FADS1	PE-O(38:4)_[M-H]1- / PC-O(35:4)_[M-H]1- / PC-P(35:3)_[M-H]1-	rs174556	chr11_61813163_C_T	11	61813163	4.22e-27	Harshfield et al. 2021	rs174556
FADS1	PC(34:2)_[M+H]1+ / PE(37:2)_[M+H]1+ / PA(39:3)_[M+NH4]1+	rs174556	chr11_61813163_C_T	11	61813163	1.11e-19	Harshfield et al. 2021	rs174556
FADS1	PE(38:5)_[M-H]1-	rs174556	chr11_61813163_C_T	11	61813163	3.74e-24	Harshfield et al. 2021	rs174556
FADS1	PC-O(36:5)_[M+H]1+ / PC-P(36:4)_[M+H]1+	rs174556	chr11_61813163_C_T	11	61813163	1.3e-68	Harshfield et al. 2021	rs174556
FADS1	PC(35:4)_[M+H]1+ / PE(38:4)_[M+H]1+ / PA(40:5)_[M+NH4]1+	rs174556	chr11_61813163_C_T	11	61813163	9.77e-45	Harshfield et al. 2021	rs174556
FADS1	PC-O(36:3)_M+H]1+ / PC-P(36:2)_M+H]1+	rs174556	chr11_61813163_C_T	11	61813163	3.96e-30	Harshfield et al. 2021	rs174556
FADS1	PA(41:2)_[M+H]1+	rs174556	chr11_61813163_C_T	11	61813163	1.3e-16	Harshfield et al. 2021	rs174556
FADS1	PG(36:0)_[M-H]1-	rs174556	chr11_61813163_C_T	11	61813163	3.85e-17	Harshfield et al. 2021	rs174556
FADS1	PC(36:3)_[M+H]1+ / PE(39:3)_[M+H]1+ / PA(41:4)_[M+NH4]1+	rs174556	chr11_61813163_C_T	11	61813163	3.19e-64	Harshfield et al. 2021	rs174556
FADS1	PC(36:2)_[M+H]1+ / PE(39:2)_[M+H]1+ / PA(41:3)_[M+NH4]1+	rs174556	chr11_61813163_C_T	11	61813163	8.23e-10	Harshfield et al. 2021	rs174556
FADS1	PA(43:4)_[M-H]1-	rs174556	chr11_61813163_C_T	11	61813163	1.43e-29	Harshfield et al. 2021	rs174556
FADS1	PC-O(38:5)_[M+H]1+ / PC-P(38:4)_[M+H]1+	rs174556	chr11_61813163_C_T	11	61813163	1.07e-39	Harshfield et al. 2021	rs174556
FADS1	PC(37:4)_[M+H]1+ / PE(40:4)_[M+H]1+ / PA(42:5)_[M+NH4]1+	rs174556	chr11_61813163_C_T	11	61813163	3.03e-53	Harshfield et al. 2021	rs174556
FADS1	PC(37:4)_[M+H]1+ / PE(40:3)_[M+H]1+	rs174556	chr11_61813163_C_T	11	61813163	4.97e-15	Harshfield et al. 2021	rs174556
FADS1	PC(38:6)_[M+H]1+ / PE(41:6)_[M+H]1+	rs174556	chr11_61813163_C_T	11	61813163	2.78e-13	Harshfield et al. 2021	rs174556
FADS1	PC(38:5)_[M+H]1+ / PE(41:5)_[M+H]1+ / PA(43:6)_[M+NH4]1+	rs174556	chr11_61813163_C_T	11	61813163	1.28e-45	Harshfield et al. 2021	rs174556
FADS1	PI-O(33:0)_[M-H]1-	rs174556	chr11_61813163_C_T	11	61813163	3.07e-13	Harshfield et al. 2021	rs174556
FADS1	PC(38:4)_[M+H]1+ / PE(41:4)_[M+H]1+	rs174556	chr11_61813163_C_T	11	61813163	1.07e-108	Harshfield et al. 2021	rs174556
FADS1	PC(38:3)_[M+H]1+ / PE(41:3)_[M+H]1+ / PA(43:4)_[M+NH4]1+	rs174556	chr11_61813163_C_T	11	61813163	5.24e-19	Harshfield et al. 2021	rs174556
FADS1	PC-O(40:6)_[M+H]1+ / PC-P(40:5)_[M+H]1+	rs174556	chr11_61813163_C_T	11	61813163	2.41e-16	Harshfield et al. 2021	rs174556
FADS1	PC-O(40:5)_[M+H]1+ / PC-P(40:4)_[M+H]1+	rs174556	chr11_61813163_C_T	11	61813163	9.98e-24	Harshfield et al. 2021	rs174556
FADS1	SM(44:9)_[M+H]1-	rs174556	chr11_61813163_C_T	11	61813163	9.38e-67	Harshfield et al. 2021	rs174556
FADS1	PS(35:2) _[M+OAc]1-	rs174556	chr11_61813163_C_T	11	61813163	1.79e-10	Harshfield et al. 2021	rs174556
FADS1	PI(34:2)_[M-H]1-	rs174556	chr11_61813163_C_T	11	61813163	6.93e-10	Harshfield et al. 2021	rs174556
FADS1	PC(40:6)_[M+H]1+ / PE(43:6)_[M+H]1+	rs174556	chr11_61813163_C_T	11	61813163	8.72e-21	Harshfield et al. 2021	rs174556
FADS1	PC(40:5)_[M+H]1+	rs174556	chr11_61813163_C_T	11	61813163	7.63e-46	Harshfield et al. 2021	rs174556
FADS1	PC(36:5)_[M+OAc]1- / PS(40:4)_[M-H]1-	rs174556	chr11_61813163_C_T	11	61813163	2.13e-28	Harshfield et al. 2021	rs174556
FADS1	PC(36:3)_[M+OAc]1- / PS(40:2)_[M-H]1-	rs174556	chr11_61813163_C_T	11	61813163	2.52e-36	Harshfield et al. 2021	rs174556
FADS1	PI-O(36:0)_[M-H]1- / PG(37:0)_[M+OAc]1-	rs174556	chr11_61813163_C_T	11	61813163	2e-18	Harshfield et al. 2021	rs174556
FADS1	PI(36:4)_[M-H]1-	rs174556	chr11_61813163_C_T	11	61813163	1.7e-16	Harshfield et al. 2021	rs174556
FADS1	PI(36:2)_[M-H]1-	rs174556	chr11_61813163_C_T	11	61813163	4.06e-14	Harshfield et al. 2021	rs174556
FADS1	PC(38:4)_[M+OAc]1- / PS(42:3)_[M-H]1-	rs174556	chr11_61813163_C_T	11	61813163	2.16e-69	Harshfield et al. 2021	rs174556
FADS1	PC(38:3)_[M+OAc]1- / PS(42:2)_[M-H]1-	rs174556	chr11_61813163_C_T	11	61813163	3.95e-19	Harshfield et al. 2021	rs174556
FADS1	PC(39:6)_[M+OAc]1- / PS(43:5)_[M-H]1-	rs174556	chr11_61813163_C_T	11	61813163	4.4e-12	Harshfield et al. 2021	rs174556
FADS1	PI(38:4)_[M-H]1-	rs174556	chr11_61813163_C_T	11	61813163	3.26e-28	Harshfield et al. 2021	rs174556
FADS1	PC(40:6)_[M+OAc]1- / PS(44:5)_[M-H]1-	rs174556	chr11_61813163_C_T	11	61813163	1.98e-16	Harshfield et al. 2021	rs174556
FADS1	PC(40:5)_[M+OAc]1- / PS(44:4)_[M-H]1-	rs174556	chr11_61813163_C_T	11	61813163	2.16e-31	Harshfield et al. 2021	rs174556
FADS1	PC(40:4)_[M+OAc]1- / PS(44:3)_[M-H]1-	rs174556	chr11_61813163_C_T	11	61813163	2.62e-20	Harshfield et al. 2021	rs174556
FADS1	PS(42:7)_[M+OAc]1-	rs174556	chr11_61813163_C_T	11	61813163	1.07e-16	Harshfield et al. 2021	rs174556
FADS1	TG(56:7)_[M+NH4]1+	rs174556	chr11_61813163_C_T	11	61813163	3.32e-14	Harshfield et al. 2021	rs174556
FADS1	PI(36:1)_[M+OAc]1-	rs174556	chr11_61813163_C_T	11	61813163	5.97e-35	Harshfield et al. 2021	rs174556
FADS1	PS(42:5)_[M+OAc]1-	rs174556	chr11_61813163_C_T	11	61813163	3.3e-17	Harshfield et al. 2021	rs174556
FADS1	PC(42:4)_[M+OAc]1-	rs174556	chr11_61813163_C_T	11	61813163	2.6e-27	Harshfield et al. 2021	rs174556
FADS1	TG(56:6)_[M+NH4]1+	rs174556	chr11_61813163_C_T	11	61813163	1.17e-19	Harshfield et al. 2021	rs174556
FADS1	PI(36:0)_[M+OAc]1-	rs174556	chr11_61813163_C_T	11	61813163	1.79e-14	Harshfield et al. 2021	rs174556
FADS1	TG(56:4)_[M+NH4]1+	rs174556	chr11_61813163_C_T	11	61813163	6.75e-11	Harshfield et al. 2021	rs174556
FADS1	TG(58:9)_[M+NH4]1+	rs174556	chr11_61813163_C_T	11	61813163	4.72e-18	Harshfield et al. 2021	rs174556
FADS1	PS(44:6)_[M+OAc]1-	rs174556	chr11_61813163_C_T	11	61813163	3.25e-36	Harshfield et al. 2021	rs174556
FADS1	FA(20:4)_[M-H]1-	rs174559	chr11_61814184_G_A	11	61814184	9.53e-36	Harshfield et al. 2021	rs174559
FADS1	FA(22:5)_[M-H]1-	rs174559	chr11_61814184_G_A	11	61814184	9.58e-12	Harshfield et al. 2021	rs174559
FADS1	FA(22:4)_[M-H]1-	rs174559	chr11_61814184_G_A	11	61814184	8.88e-19	Harshfield et al. 2021	rs174559
FADS1	LPC(20:4)_[M+H]1+	rs174559	chr11_61814184_G_A	11	61814184	2.36e-31	Harshfield et al. 2021	rs174559
FADS1	CE(18:3)_[M+NH4]1+	rs174559	chr11_61814184_G_A	11	61814184	1.04e-12	Harshfield et al. 2021	rs174559
FADS1	CE(20:5)_[M+NH4]1+	rs174559	chr11_61814184_G_A	11	61814184	1.65e-35	Harshfield et al. 2021	rs174559
FADS1	CE(20:4)_[M+NH4]1+	rs174559	chr11_61814184_G_A	11	61814184	8.63e-85	Harshfield et al. 2021	rs174559
FADS1	PE(34:2)_[M+H]1+	rs174559	chr11_61814184_G_A	11	61814184	1.42e-22	Harshfield et al. 2021	rs174559
FADS1	PC(32:0)_[M+H]1+ / PE(35:0)_[M+H]1+ / PA(37:1)_[M+NH4]1+	rs174559	chr11_61814184_G_A	11	61814184	1.75e-15	Harshfield et al. 2021	rs174559
FADS1	PC(33:3)_[M+H]1+ / PE(36:3)_[M+H]1+ / PA(38:4)_[M+NH4]1+	rs174559	chr11_61814184_G_A	11	61814184	3.27e-17	Harshfield et al. 2021	rs174559
FADS1	PC(33:2)_[M+H]1+ / PE(36:2)_[M+H]1+ / PA(38:3)_[M+NH4]1+	rs174559	chr11_61814184_G_A	11	61814184	1.15e-22	Harshfield et al. 2021	rs174559
FADS1	PA(39:1)_[M+H]1+	rs174559	chr11_61814184_G_A	11	61814184	3.74e-24	Harshfield et al. 2021	rs174559
FADS1	PG(34:0)_[M-H]1-	rs174559	chr11_61814184_G_A	11	61814184	9.43e-17	Harshfield et al. 2021	rs174559
FADS1	PE-O(38:6)_[M+H]1+ / PC-P(35:5)_[M+H]1+	rs174559	chr11_61814184_G_A	11	61814184	1.05e-17	Harshfield et al. 2021	rs174559
FADS1	PE-O(38:4)_[M-H]1- / PC-O(35:4)_[M-H]1- / PC-P(35:3)_[M-H]1-	rs174559	chr11_61814184_G_A	11	61814184	5.99e-22	Harshfield et al. 2021	rs174559
FADS1	PC(34:2)_[M+H]1+ / PE(37:2)_[M+H]1+ / PA(39:3)_[M+NH4]1+	rs174559	chr11_61814184_G_A	11	61814184	6.44e-17	Harshfield et al. 2021	rs174559
FADS1	PE(38:5)_[M-H]1-	rs174559	chr11_61814184_G_A	11	61814184	1.8e-20	Harshfield et al. 2021	rs174559
FADS1	PC-O(36:5)_[M+H]1+ / PC-P(36:4)_[M+H]1+	rs174559	chr11_61814184_G_A	11	61814184	1.25e-59	Harshfield et al. 2021	rs174559
FADS1	PC(35:4)_[M+H]1+ / PE(38:4)_[M+H]1+ / PA(40:5)_[M+NH4]1+	rs174559	chr11_61814184_G_A	11	61814184	1.93e-37	Harshfield et al. 2021	rs174559
FADS1	PC(35:3)_[M+H]1+ / PE(38:3)_[M+H]1+ / PA(40:4)_[M+NH4]1+	rs174559	chr11_61814184_G_A	11	61814184	7.66e-18	Harshfield et al. 2021	rs174559
FADS1	PC-O(36:3)_M+H]1+ / PC-P(36:2)_M+H]1+	rs174559	chr11_61814184_G_A	11	61814184	2.42e-28	Harshfield et al. 2021	rs174559
FADS1	PA(41:2)_[M+H]1+	rs174559	chr11_61814184_G_A	11	61814184	2.2e-15	Harshfield et al. 2021	rs174559
FADS1	PG(36:0)_[M-H]1-	rs174559	chr11_61814184_G_A	11	61814184	1.78e-15	Harshfield et al. 2021	rs174559
FADS1	PC(36:3)_[M+H]1+ / PE(39:3)_[M+H]1+ / PA(41:4)_[M+NH4]1+	rs174559	chr11_61814184_G_A	11	61814184	4.93e-61	Harshfield et al. 2021	rs174559
FADS1	PA(43:4)_[M-H]1-	rs174559	chr11_61814184_G_A	11	61814184	1.02e-26	Harshfield et al. 2021	rs174559
FADS1	PC-O(38:5)_[M+H]1+ / PC-P(38:4)_[M+H]1+	rs174559	chr11_61814184_G_A	11	61814184	5.09e-35	Harshfield et al. 2021	rs174559
FADS1	PC(37:4)_[M+H]1+ / PE(40:4)_[M+H]1+ / PA(42:5)_[M+NH4]1+	rs174559	chr11_61814184_G_A	11	61814184	7.2e-47	Harshfield et al. 2021	rs174559
FADS1	PC(37:4)_[M+H]1+ / PE(40:3)_[M+H]1+	rs174559	chr11_61814184_G_A	11	61814184	8.63e-15	Harshfield et al. 2021	rs174559
FADS1	PC(38:5)_[M+H]1+ / PE(41:5)_[M+H]1+ / PA(43:6)_[M+NH4]1+	rs174559	chr11_61814184_G_A	11	61814184	4.07e-40	Harshfield et al. 2021	rs174559
FADS1	PI-O(33:0)_[M-H]1-	rs174559	chr11_61814184_G_A	11	61814184	1.25e-12	Harshfield et al. 2021	rs174559
FADS1	PC(38:4)_[M+H]1+ / PE(41:4)_[M+H]1+	rs174559	chr11_61814184_G_A	11	61814184	7.99e-95	Harshfield et al. 2021	rs174559
FADS1	PC(38:3)_[M+H]1+ / PE(41:3)_[M+H]1+ / PA(43:4)_[M+NH4]1+	rs174559	chr11_61814184_G_A	11	61814184	1.91e-19	Harshfield et al. 2021	rs174559
FADS1	PC-O(40:6)_[M+H]1+ / PC-P(40:5)_[M+H]1+	rs174559	chr11_61814184_G_A	11	61814184	1.21e-13	Harshfield et al. 2021	rs174559
FADS1	PC-O(40:5)_[M+H]1+ / PC-P(40:4)_[M+H]1+	rs174559	chr11_61814184_G_A	11	61814184	3.5e-21	Harshfield et al. 2021	rs174559
FADS1	SM(44:9)_[M+H]1-	rs174559	chr11_61814184_G_A	11	61814184	4.88e-61	Harshfield et al. 2021	rs174559
FADS1	PS(35:2) _[M+OAc]1-	rs174559	chr11_61814184_G_A	11	61814184	4.15e-10	Harshfield et al. 2021	rs174559
FADS1	PC(40:6)_[M+H]1+ / PE(43:6)_[M+H]1+	rs174559	chr11_61814184_G_A	11	61814184	4.79e-16	Harshfield et al. 2021	rs174559
FADS1	PC(40:5)_[M+H]1+	rs174559	chr11_61814184_G_A	11	61814184	7.78e-41	Harshfield et al. 2021	rs174559
FADS1	PC(36:5)_[M+OAc]1- / PS(40:4)_[M-H]1-	rs174559	chr11_61814184_G_A	11	61814184	6.02e-25	Harshfield et al. 2021	rs174559
FADS1	PC(36:3)_[M+OAc]1- / PS(40:2)_[M-H]1-	rs174559	chr11_61814184_G_A	11	61814184	1.41e-31	Harshfield et al. 2021	rs174559
FADS1	PI-O(36:0)_[M-H]1- / PG(37:0)_[M+OAc]1-	rs174559	chr11_61814184_G_A	11	61814184	1.5e-16	Harshfield et al. 2021	rs174559
FADS1	PI(36:4)_[M-H]1-	rs174559	chr11_61814184_G_A	11	61814184	4.33e-16	Harshfield et al. 2021	rs174559
FADS1	PI(36:2)_[M-H]1-	rs174559	chr11_61814184_G_A	11	61814184	2.25e-11	Harshfield et al. 2021	rs174559
FADS1	PC(38:4)_[M+OAc]1- / PS(42:3)_[M-H]1-	rs174559	chr11_61814184_G_A	11	61814184	2.44e-62	Harshfield et al. 2021	rs174559
FADS1	PC(38:3)_[M+OAc]1- / PS(42:2)_[M-H]1-	rs174559	chr11_61814184_G_A	11	61814184	4.01e-18	Harshfield et al. 2021	rs174559
FADS1	PI(38:4)_[M-H]1-	rs174559	chr11_61814184_G_A	11	61814184	8.41e-27	Harshfield et al. 2021	rs174559
FADS1	PC(40:5)_[M+OAc]1- / PS(44:4)_[M-H]1-	rs174559	chr11_61814184_G_A	11	61814184	1.26e-28	Harshfield et al. 2021	rs174559
FADS1	PC(40:4)_[M+OAc]1- / PS(44:3)_[M-H]1-	rs174559	chr11_61814184_G_A	11	61814184	3.59e-19	Harshfield et al. 2021	rs174559
FADS1	PS(42:7)_[M+OAc]1-	rs174559	chr11_61814184_G_A	11	61814184	9.81e-14	Harshfield et al. 2021	rs174559
FADS1	TG(56:7)_[M+NH4]1+	rs174559	chr11_61814184_G_A	11	61814184	2.1e-11	Harshfield et al. 2021	rs174559
FADS1	PI(36:1)_[M+OAc]1-	rs174559	chr11_61814184_G_A	11	61814184	2.94e-31	Harshfield et al. 2021	rs174559
FADS1	PS(42:5)_[M+OAc]1-	rs174559	chr11_61814184_G_A	11	61814184	4.78e-15	Harshfield et al. 2021	rs174559
FADS1	PC(42:4)_[M+OAc]1-	rs174559	chr11_61814184_G_A	11	61814184	1.98e-25	Harshfield et al. 2021	rs174559
FADS1	TG(56:6)_[M+NH4]1+	rs174559	chr11_61814184_G_A	11	61814184	2.22e-16	Harshfield et al. 2021	rs174559
FADS1	PI(36:0)_[M+OAc]1-	rs174559	chr11_61814184_G_A	11	61814184	1.05e-12	Harshfield et al. 2021	rs174559
FADS1	TG(56:4)_[M+NH4]1+	rs174559	chr11_61814184_G_A	11	61814184	2.63e-10	Harshfield et al. 2021	rs174559
FADS1	TG(58:9)_[M+NH4]1+	rs174559	chr11_61814184_G_A	11	61814184	7.37e-14	Harshfield et al. 2021	rs174559
FADS1	PS(44:6)_[M+OAc]1-	rs174559	chr11_61814184_G_A	11	61814184	8.85e-32	Harshfield et al. 2021	rs174559
FADS1	FA(20:4)_[M-H]1-	rs174560	chr11_61814292_T_C	11	61814292	1.25e-38	Harshfield et al. 2021	rs174560
FADS1	FA(22:5)_[M-H]1-	rs174560	chr11_61814292_T_C	11	61814292	2.06e-13	Harshfield et al. 2021	rs174560
FADS1	FA(22:4)_[M-H]1-	rs174560	chr11_61814292_T_C	11	61814292	1.43e-20	Harshfield et al. 2021	rs174560
FADS1	LPC(20:4)_[M+H]1+	rs174560	chr11_61814292_T_C	11	61814292	3.69e-35	Harshfield et al. 2021	rs174560
FADS1	CE(18:3)_[M+NH4]1+	rs174560	chr11_61814292_T_C	11	61814292	1.55e-15	Harshfield et al. 2021	rs174560
FADS1	PA(34:2)_[M-H]1-	rs174560	chr11_61814292_T_C	11	61814292	2.31e-10	Harshfield et al. 2021	rs174560
FADS1	CE(20:5)_[M+NH4]1+	rs174560	chr11_61814292_T_C	11	61814292	3.23e-42	Harshfield et al. 2021	rs174560
FADS1	CE(20:4)_[M+NH4]1+	rs174560	chr11_61814292_T_C	11	61814292	3.64e-99	Harshfield et al. 2021	rs174560
FADS1	PE(34:2)_[M+H]1+	rs174560	chr11_61814292_T_C	11	61814292	2.55e-26	Harshfield et al. 2021	rs174560
FADS1	PC(32:0)_[M+H]1+ / PE(35:0)_[M+H]1+ / PA(37:1)_[M+NH4]1+	rs174560	chr11_61814292_T_C	11	61814292	2.56e-17	Harshfield et al. 2021	rs174560
FADS1	PC(33:3)_[M+H]1+ / PE(36:3)_[M+H]1+ / PA(38:4)_[M+NH4]1+	rs174560	chr11_61814292_T_C	11	61814292	3.96e-20	Harshfield et al. 2021	rs174560
FADS1	PC(33:2)_[M+H]1+ / PE(36:2)_[M+H]1+ / PA(38:3)_[M+NH4]1+	rs174560	chr11_61814292_T_C	11	61814292	2.25e-26	Harshfield et al. 2021	rs174560
FADS1	PA(39:1)_[M+H]1+	rs174560	chr11_61814292_T_C	11	61814292	1.15e-25	Harshfield et al. 2021	rs174560
FADS1	PG(34:0)_[M-H]1-	rs174560	chr11_61814292_T_C	11	61814292	8.81e-19	Harshfield et al. 2021	rs174560
FADS1	PE-O(38:6)_[M+H]1+ / PC-P(35:5)_[M+H]1+	rs174560	chr11_61814292_T_C	11	61814292	2.98e-20	Harshfield et al. 2021	rs174560
FADS1	PE-O(38:4)_[M-H]1- / PC-O(35:4)_[M-H]1- / PC-P(35:3)_[M-H]1-	rs174560	chr11_61814292_T_C	11	61814292	5.12e-27	Harshfield et al. 2021	rs174560
FADS1	PG(35:3)_[M-H]1-	rs174560	chr11_61814292_T_C	11	61814292	1.58e-10	Harshfield et al. 2021	rs174560
FADS1	PC(34:2)_[M+H]1+ / PE(37:2)_[M+H]1+ / PA(39:3)_[M+NH4]1+	rs174560	chr11_61814292_T_C	11	61814292	3.3e-19	Harshfield et al. 2021	rs174560
FADS1	PE(38:5)_[M-H]1-	rs174560	chr11_61814292_T_C	11	61814292	5.44e-24	Harshfield et al. 2021	rs174560
FADS1	PC-O(36:5)_[M+H]1+ / PC-P(36:4)_[M+H]1+	rs174560	chr11_61814292_T_C	11	61814292	1.25e-68	Harshfield et al. 2021	rs174560
FADS1	PC(35:4)_[M+H]1+ / PE(38:4)_[M+H]1+ / PA(40:5)_[M+NH4]1+	rs174560	chr11_61814292_T_C	11	61814292	4.86e-44	Harshfield et al. 2021	rs174560
FADS1	PC(35:3)_[M+H]1+ / PE(38:3)_[M+H]1+ / PA(40:4)_[M+NH4]1+	rs174560	chr11_61814292_T_C	11	61814292	3.42e-19	Harshfield et al. 2021	rs174560
FADS1	PC-O(36:3)_M+H]1+ / PC-P(36:2)_M+H]1+	rs174560	chr11_61814292_T_C	11	61814292	3.86e-30	Harshfield et al. 2021	rs174560
FADS1	PA(41:2)_[M+H]1+	rs174560	chr11_61814292_T_C	11	61814292	1.53e-16	Harshfield et al. 2021	rs174560
FADS1	PG(36:0)_[M-H]1-	rs174560	chr11_61814292_T_C	11	61814292	6.25e-17	Harshfield et al. 2021	rs174560
FADS1	PC(36:3)_[M+H]1+ / PE(39:3)_[M+H]1+ / PA(41:4)_[M+NH4]1+	rs174560	chr11_61814292_T_C	11	61814292	5.54e-64	Harshfield et al. 2021	rs174560
FADS1	PA(43:4)_[M-H]1-	rs174560	chr11_61814292_T_C	11	61814292	3.26e-30	Harshfield et al. 2021	rs174560
FADS1	PC-O(38:5)_[M+H]1+ / PC-P(38:4)_[M+H]1+	rs174560	chr11_61814292_T_C	11	61814292	9.91e-40	Harshfield et al. 2021	rs174560
FADS1	PC(37:4)_[M+H]1+ / PE(40:4)_[M+H]1+ / PA(42:5)_[M+NH4]1+	rs174560	chr11_61814292_T_C	11	61814292	1.09e-52	Harshfield et al. 2021	rs174560
FADS1	PC(37:4)_[M+H]1+ / PE(40:3)_[M+H]1+	rs174560	chr11_61814292_T_C	11	61814292	1.61e-15	Harshfield et al. 2021	rs174560
FADS1	PC(38:6)_[M+H]1+ / PE(41:6)_[M+H]1+	rs174560	chr11_61814292_T_C	11	61814292	1.2e-13	Harshfield et al. 2021	rs174560
FADS1	PC(38:5)_[M+H]1+ / PE(41:5)_[M+H]1+ / PA(43:6)_[M+NH4]1+	rs174560	chr11_61814292_T_C	11	61814292	1.54e-46	Harshfield et al. 2021	rs174560
FADS1	PI-O(33:0)_[M-H]1-	rs174560	chr11_61814292_T_C	11	61814292	1.27e-13	Harshfield et al. 2021	rs174560
FADS1	PC(38:4)_[M+H]1+ / PE(41:4)_[M+H]1+	rs174560	chr11_61814292_T_C	11	61814292	1.92e-109	Harshfield et al. 2021	rs174560
FADS1	PC(38:3)_[M+H]1+ / PE(41:3)_[M+H]1+ / PA(43:4)_[M+NH4]1+	rs174560	chr11_61814292_T_C	11	61814292	6.56e-19	Harshfield et al. 2021	rs174560
FADS1	PC-O(40:6)_[M+H]1+ / PC-P(40:5)_[M+H]1+	rs174560	chr11_61814292_T_C	11	61814292	2.61e-16	Harshfield et al. 2021	rs174560
FADS1	PC-O(40:5)_[M+H]1+ / PC-P(40:4)_[M+H]1+	rs174560	chr11_61814292_T_C	11	61814292	2.01e-23	Harshfield et al. 2021	rs174560
FADS1	SM(44:9)_[M+H]1-	rs174560	chr11_61814292_T_C	11	61814292	2.73e-67	Harshfield et al. 2021	rs174560
FADS1	PS(35:2) _[M+OAc]1-	rs174560	chr11_61814292_T_C	11	61814292	1.72e-10	Harshfield et al. 2021	rs174560
FADS1	PC(40:6)_[M+H]1+ / PE(43:6)_[M+H]1+	rs174560	chr11_61814292_T_C	11	61814292	3.25e-21	Harshfield et al. 2021	rs174560
FADS1	PC(40:5)_[M+H]1+	rs174560	chr11_61814292_T_C	11	61814292	1.41e-46	Harshfield et al. 2021	rs174560
FADS1	PC(36:5)_[M+OAc]1- / PS(40:4)_[M-H]1-	rs174560	chr11_61814292_T_C	11	61814292	1.61e-28	Harshfield et al. 2021	rs174560
FADS1	PC(36:3)_[M+OAc]1- / PS(40:2)_[M-H]1-	rs174560	chr11_61814292_T_C	11	61814292	9.12e-36	Harshfield et al. 2021	rs174560
FADS1	PI-O(36:0)_[M-H]1- / PG(37:0)_[M+OAc]1-	rs174560	chr11_61814292_T_C	11	61814292	6.9e-19	Harshfield et al. 2021	rs174560
FADS1	PI(36:4)_[M-H]1-	rs174560	chr11_61814292_T_C	11	61814292	1.68e-17	Harshfield et al. 2021	rs174560
FADS1	PI(36:2)_[M-H]1-	rs174560	chr11_61814292_T_C	11	61814292	9.17e-14	Harshfield et al. 2021	rs174560
FADS1	PC(38:4)_[M+OAc]1- / PS(42:3)_[M-H]1-	rs174560	chr11_61814292_T_C	11	61814292	2.93e-70	Harshfield et al. 2021	rs174560
FADS1	PC(38:3)_[M+OAc]1- / PS(42:2)_[M-H]1-	rs174560	chr11_61814292_T_C	11	61814292	9.97e-19	Harshfield et al. 2021	rs174560
FADS1	PC(39:6)_[M+OAc]1- / PS(43:5)_[M-H]1-	rs174560	chr11_61814292_T_C	11	61814292	4.22e-12	Harshfield et al. 2021	rs174560
FADS1	PI(38:4)_[M-H]1-	rs174560	chr11_61814292_T_C	11	61814292	2.22e-29	Harshfield et al. 2021	rs174560
FADS1	PC(40:6)_[M+OAc]1- / PS(44:5)_[M-H]1-	rs174560	chr11_61814292_T_C	11	61814292	2.89e-17	Harshfield et al. 2021	rs174560
FADS1	PC(40:5)_[M+OAc]1- / PS(44:4)_[M-H]1-	rs174560	chr11_61814292_T_C	11	61814292	1.08e-31	Harshfield et al. 2021	rs174560
FADS1	PC(40:4)_[M+OAc]1- / PS(44:3)_[M-H]1-	rs174560	chr11_61814292_T_C	11	61814292	4.88e-21	Harshfield et al. 2021	rs174560
FADS1	PS(42:7)_[M+OAc]1-	rs174560	chr11_61814292_T_C	11	61814292	4.66e-17	Harshfield et al. 2021	rs174560
FADS1	TG(56:7)_[M+NH4]1+	rs174560	chr11_61814292_T_C	11	61814292	5.35e-14	Harshfield et al. 2021	rs174560
FADS1	PI(36:1)_[M+OAc]1-	rs174560	chr11_61814292_T_C	11	61814292	4.64e-36	Harshfield et al. 2021	rs174560
FADS1	PS(42:5)_[M+OAc]1-	rs174560	chr11_61814292_T_C	11	61814292	1.47e-16	Harshfield et al. 2021	rs174560
FADS1	PC(42:4)_[M+OAc]1-	rs174560	chr11_61814292_T_C	11	61814292	4.86e-27	Harshfield et al. 2021	rs174560
FADS1	TG(56:6)_[M+NH4]1+	rs174560	chr11_61814292_T_C	11	61814292	3.86e-19	Harshfield et al. 2021	rs174560
FADS1	PI(36:0)_[M+OAc]1-	rs174560	chr11_61814292_T_C	11	61814292	7.07e-14	Harshfield et al. 2021	rs174560
FADS1	TG(56:4)_[M+NH4]1+	rs174560	chr11_61814292_T_C	11	61814292	3.27e-11	Harshfield et al. 2021	rs174560
FADS1	TG(58:9)_[M+NH4]1+	rs174560	chr11_61814292_T_C	11	61814292	7.49e-18	Harshfield et al. 2021	rs174560
FADS1	PS(44:6)_[M+OAc]1-	rs174560	chr11_61814292_T_C	11	61814292	3.47e-37	Harshfield et al. 2021	rs174560
FADS1	CE(20:4)_[M+NH4]1+	rs12361868	chr11_61814825_C_G	11	61814825	8.82e-11	Harshfield et al. 2021	rs12361868
FADS1	CE(20:4)_[M+NH4]1+	rs75810419	chr11_61815055_C_A	11	61815055	3.69e-14	Harshfield et al. 2021	rs75810419
FADS1	PC(38:4)_[M+H]1+ / PE(41:4)_[M+H]1+	rs75810419	chr11_61815055_C_A	11	61815055	3.74e-13	Harshfield et al. 2021	rs75810419
FADS1	FA(20:4)_[M-H]1-	rs174561	chr11_61815236_T_C	11	61815236	4.62e-38	Harshfield et al. 2021	rs174561
FADS1	FA(22:5)_[M-H]1-	rs174561	chr11_61815236_T_C	11	61815236	1.09e-13	Harshfield et al. 2021	rs174561
FADS1	FA(22:4)_[M-H]1-	rs174561	chr11_61815236_T_C	11	61815236	6.55e-21	Harshfield et al. 2021	rs174561
FADS1	LPC(20:4)_[M+H]1+	rs174561	chr11_61815236_T_C	11	61815236	1.22e-34	Harshfield et al. 2021	rs174561
FADS1	CE(18:3)_[M+NH4]1+	rs174561	chr11_61815236_T_C	11	61815236	3.69e-16	Harshfield et al. 2021	rs174561
FADS1	PA(34:2)_[M-H]1-	rs174561	chr11_61815236_T_C	11	61815236	1.3e-10	Harshfield et al. 2021	rs174561
FADS1	CE(20:5)_[M+NH4]1+	rs174561	chr11_61815236_T_C	11	61815236	8.77e-43	Harshfield et al. 2021	rs174561
FADS1	CE(20:4)_[M+NH4]1+	rs174561	chr11_61815236_T_C	11	61815236	6.17e-100	Harshfield et al. 2021	rs174561
FADS1	PE(34:2)_[M+H]1+	rs174561	chr11_61815236_T_C	11	61815236	6.14e-26	Harshfield et al. 2021	rs174561
FADS1	PC(32:0)_[M+H]1+ / PE(35:0)_[M+H]1+ / PA(37:1)_[M+NH4]1+	rs174561	chr11_61815236_T_C	11	61815236	3.52e-17	Harshfield et al. 2021	rs174561
FADS1	PC(33:3)_[M+H]1+ / PE(36:3)_[M+H]1+ / PA(38:4)_[M+NH4]1+	rs174561	chr11_61815236_T_C	11	61815236	6.27e-20	Harshfield et al. 2021	rs174561
FADS1	PC(33:2)_[M+H]1+ / PE(36:2)_[M+H]1+ / PA(38:3)_[M+NH4]1+	rs174561	chr11_61815236_T_C	11	61815236	6.25e-26	Harshfield et al. 2021	rs174561
FADS1	PA(39:1)_[M+H]1+	rs174561	chr11_61815236_T_C	11	61815236	6.1e-26	Harshfield et al. 2021	rs174561
FADS1	PG(34:0)_[M-H]1-	rs174561	chr11_61815236_T_C	11	61815236	1.06e-18	Harshfield et al. 2021	rs174561
FADS1	PE-O(38:6)_[M+H]1+ / PC-P(35:5)_[M+H]1+	rs174561	chr11_61815236_T_C	11	61815236	3.19e-20	Harshfield et al. 2021	rs174561
FADS1	PE-O(38:4)_[M-H]1- / PC-O(35:4)_[M-H]1- / PC-P(35:3)_[M-H]1-	rs174561	chr11_61815236_T_C	11	61815236	4.73e-27	Harshfield et al. 2021	rs174561
FADS1	PG(35:3)_[M-H]1-	rs174561	chr11_61815236_T_C	11	61815236	8.57e-11	Harshfield et al. 2021	rs174561
FADS1	PC(34:2)_[M+H]1+ / PE(37:2)_[M+H]1+ / PA(39:3)_[M+NH4]1+	rs174561	chr11_61815236_T_C	11	61815236	1.03e-19	Harshfield et al. 2021	rs174561
FADS1	PE(38:5)_[M-H]1-	rs174561	chr11_61815236_T_C	11	61815236	7.67e-24	Harshfield et al. 2021	rs174561
FADS1	PC-O(36:5)_[M+H]1+ / PC-P(36:4)_[M+H]1+	rs174561	chr11_61815236_T_C	11	61815236	1.73e-68	Harshfield et al. 2021	rs174561
FADS1	PC(35:4)_[M+H]1+ / PE(38:4)_[M+H]1+ / PA(40:5)_[M+NH4]1+	rs174561	chr11_61815236_T_C	11	61815236	1.24e-44	Harshfield et al. 2021	rs174561
FADS1	PC-O(36:4)_[M+H]1+ / PC-P(36:3)_[M+H]1+	rs174561	chr11_61815236_T_C	11	61815236	4.24e-25	Harshfield et al. 2021	rs174561
FADS1	PC(35:3)_[M+H]1+ / PE(38:3)_[M+H]1+ / PA(40:4)_[M+NH4]1+	rs174561	chr11_61815236_T_C	11	61815236	7.96e-19	Harshfield et al. 2021	rs174561
FADS1	PC-O(36:3)_M+H]1+ / PC-P(36:2)_M+H]1+	rs174561	chr11_61815236_T_C	11	61815236	3.15e-30	Harshfield et al. 2021	rs174561
FADS1	PA(41:2)_[M+H]1+	rs174561	chr11_61815236_T_C	11	61815236	1.18e-16	Harshfield et al. 2021	rs174561
FADS1	PG(36:0)_[M-H]1-	rs174561	chr11_61815236_T_C	11	61815236	3.25e-17	Harshfield et al. 2021	rs174561
FADS1	PC(36:4)_[M+H]1+ / PE(39:4)_[M+H]1+ / PA(41:5)_[M+NH4]1+	rs174561	chr11_61815236_T_C	11	61815236	8.94e-120	Harshfield et al. 2021	rs174561
FADS1	PC(36:3)_[M+H]1+ / PE(39:3)_[M+H]1+ / PA(41:4)_[M+NH4]1+	rs174561	chr11_61815236_T_C	11	61815236	2.18e-64	Harshfield et al. 2021	rs174561
FADS1	PC(36:2)_[M+H]1+ / PE(39:2)_[M+H]1+ / PA(41:3)_[M+NH4]1+	rs174561	chr11_61815236_T_C	11	61815236	8.23e-10	Harshfield et al. 2021	rs174561
FADS1	PA(43:4)_[M-H]1-	rs174561	chr11_61815236_T_C	11	61815236	1.13e-29	Harshfield et al. 2021	rs174561
FADS1	PC-O(38:5)_[M+H]1+ / PC-P(38:4)_[M+H]1+	rs174561	chr11_61815236_T_C	11	61815236	7.09e-40	Harshfield et al. 2021	rs174561
FADS1	PC(37:4)_[M+H]1+ / PE(40:4)_[M+H]1+ / PA(42:5)_[M+NH4]1+	rs174561	chr11_61815236_T_C	11	61815236	2e-53	Harshfield et al. 2021	rs174561
FADS1	PC(37:4)_[M+H]1+ / PE(40:3)_[M+H]1+	rs174561	chr11_61815236_T_C	11	61815236	5.15e-15	Harshfield et al. 2021	rs174561
FADS1	PC(38:6)_[M+H]1+ / PE(41:6)_[M+H]1+	rs174561	chr11_61815236_T_C	11	61815236	2.51e-13	Harshfield et al. 2021	rs174561
FADS1	PC(38:5)_[M+H]1+ / PE(41:5)_[M+H]1+ / PA(43:6)_[M+NH4]1+	rs174561	chr11_61815236_T_C	11	61815236	1.01e-45	Harshfield et al. 2021	rs174561
FADS1	PI-O(33:0)_[M-H]1-	rs174561	chr11_61815236_T_C	11	61815236	2.55e-13	Harshfield et al. 2021	rs174561
FADS1	PC(38:4)_[M+H]1+ / PE(41:4)_[M+H]1+	rs174561	chr11_61815236_T_C	11	61815236	5.42e-109	Harshfield et al. 2021	rs174561
FADS1	PC(38:3)_[M+H]1+ / PE(41:3)_[M+H]1+ / PA(43:4)_[M+NH4]1+	rs174561	chr11_61815236_T_C	11	61815236	5.03e-19	Harshfield et al. 2021	rs174561
FADS1	PA(45:6)_[M-H]1-	rs174561	chr11_61815236_T_C	11	61815236	4.37e-12	Harshfield et al. 2021	rs174561
FADS1	PC-O(40:6)_[M+H]1+ / PC-P(40:5)_[M+H]1+	rs174561	chr11_61815236_T_C	11	61815236	2.05e-16	Harshfield et al. 2021	rs174561
FADS1	PC-O(40:5)_[M+H]1+ / PC-P(40:4)_[M+H]1+	rs174561	chr11_61815236_T_C	11	61815236	8.2e-24	Harshfield et al. 2021	rs174561
FADS1	SM(44:9)_[M+H]1-	rs174561	chr11_61815236_T_C	11	61815236	9.58e-67	Harshfield et al. 2021	rs174561
FADS1	PC(40:8)_[M+H]1+	rs174561	chr11_61815236_T_C	11	61815236	5.72e-28	Harshfield et al. 2021	rs174561
FADS1	PS(35:2) _[M+OAc]1-	rs174561	chr11_61815236_T_C	11	61815236	1.45e-10	Harshfield et al. 2021	rs174561
FADS1	PI(34:2)_[M-H]1-	rs174561	chr11_61815236_T_C	11	61815236	8.85e-10	Harshfield et al. 2021	rs174561
FADS1	PC(40:6)_[M+H]1+ / PE(43:6)_[M+H]1+	rs174561	chr11_61815236_T_C	11	61815236	7.83e-21	Harshfield et al. 2021	rs174561
FADS1	PC(40:5)_[M+H]1+	rs174561	chr11_61815236_T_C	11	61815236	7.16e-46	Harshfield et al. 2021	rs174561
FADS1	PC(36:5)_[M+OAc]1- / PS(40:4)_[M-H]1-	rs174561	chr11_61815236_T_C	11	61815236	2.02e-28	Harshfield et al. 2021	rs174561
FADS1	PC(36:3)_[M+OAc]1- / PS(40:2)_[M-H]1-	rs174561	chr11_61815236_T_C	11	61815236	2.35e-36	Harshfield et al. 2021	rs174561
FADS1	PI-O(36:0)_[M-H]1- / PG(37:0)_[M+OAc]1-	rs174561	chr11_61815236_T_C	11	61815236	3.21e-18	Harshfield et al. 2021	rs174561
FADS1	PI(36:4)_[M-H]1-	rs174561	chr11_61815236_T_C	11	61815236	1.35e-16	Harshfield et al. 2021	rs174561
FADS1	PI(36:3)_[M-H]1-	rs174561	chr11_61815236_T_C	11	61815236	2.22e-33	Harshfield et al. 2021	rs174561
FADS1	PI(36:2)_[M-H]1-	rs174561	chr11_61815236_T_C	11	61815236	4.92e-14	Harshfield et al. 2021	rs174561
FADS1	PC(38:4)_[M+OAc]1- / PS(42:3)_[M-H]1-	rs174561	chr11_61815236_T_C	11	61815236	2.23e-69	Harshfield et al. 2021	rs174561
FADS1	PC(38:3)_[M+OAc]1- / PS(42:2)_[M-H]1-	rs174561	chr11_61815236_T_C	11	61815236	3.95e-19	Harshfield et al. 2021	rs174561
FADS1	PC(39:6)_[M+OAc]1- / PS(43:5)_[M-H]1-	rs174561	chr11_61815236_T_C	11	61815236	3.8e-12	Harshfield et al. 2021	rs174561
FADS1	PI(38:4)_[M-H]1-	rs174561	chr11_61815236_T_C	11	61815236	2.25e-28	Harshfield et al. 2021	rs174561
FADS1	PC(40:6)_[M+OAc]1- / PS(44:5)_[M-H]1-	rs174561	chr11_61815236_T_C	11	61815236	1.65e-16	Harshfield et al. 2021	rs174561
FADS1	PC(40:5)_[M+OAc]1- / PS(44:4)_[M-H]1-	rs174561	chr11_61815236_T_C	11	61815236	2.26e-31	Harshfield et al. 2021	rs174561
FADS1	PC(40:4)_[M+OAc]1- / PS(44:3)_[M-H]1-	rs174561	chr11_61815236_T_C	11	61815236	2.57e-20	Harshfield et al. 2021	rs174561
FADS1	PS(42:7)_[M+OAc]1-	rs174561	chr11_61815236_T_C	11	61815236	8.69e-17	Harshfield et al. 2021	rs174561
FADS1	TG(56:7)_[M+NH4]1+	rs174561	chr11_61815236_T_C	11	61815236	2.86e-14	Harshfield et al. 2021	rs174561
FADS1	PI(36:1)_[M+OAc]1-	rs174561	chr11_61815236_T_C	11	61815236	8.52e-35	Harshfield et al. 2021	rs174561
FADS1	PS(42:5)_[M+OAc]1-	rs174561	chr11_61815236_T_C	11	61815236	5.44e-17	Harshfield et al. 2021	rs174561
FADS1	PC(42:4)_[M+OAc]1-	rs174561	chr11_61815236_T_C	11	61815236	1.81e-27	Harshfield et al. 2021	rs174561
FADS1	TG(56:6)_[M+NH4]1+	rs174561	chr11_61815236_T_C	11	61815236	1.17e-19	Harshfield et al. 2021	rs174561
FADS1	PI(36:0)_[M+OAc]1-	rs174561	chr11_61815236_T_C	11	61815236	2.73e-14	Harshfield et al. 2021	rs174561
FADS1	TG(56:4)_[M+NH4]1+	rs174561	chr11_61815236_T_C	11	61815236	7.29e-11	Harshfield et al. 2021	rs174561
FADS1	TG(58:9)_[M+NH4]1+	rs174561	chr11_61815236_T_C	11	61815236	4.21e-18	Harshfield et al. 2021	rs174561
FADS1	PS(44:6)_[M+OAc]1-	rs174561	chr11_61815236_T_C	11	61815236	1.78e-36	Harshfield et al. 2021	rs174561
FADS1	CE(20:4)_[M+NH4]1+	rs116980792	chr11_61817668_G_A	11	61817668	3.11e-14	Harshfield et al. 2021	rs116980792
FADS1	PC(38:4)_[M+H]1+ / PE(41:4)_[M+H]1+	rs116980792	chr11_61817668_G_A	11	61817668	2.94e-13	Harshfield et al. 2021	rs116980792
FADS1	FA(20:4)_[M-H]1-	rs174562	chr11_61817672_A_G	11	61817672	7.14e-41	Harshfield et al. 2021	rs174562
FADS1	FA(22:5)_[M-H]1-	rs174562	chr11_61817672_A_G	11	61817672	1.91e-13	Harshfield et al. 2021	rs174562
FADS1	FA(22:4)_[M-H]1-	rs174562	chr11_61817672_A_G	11	61817672	1.22e-20	Harshfield et al. 2021	rs174562
FADS1	LPC(20:4)_[M+H]1+	rs174562	chr11_61817672_A_G	11	61817672	6.95e-39	Harshfield et al. 2021	rs174562
FADS1	DG(36:3)_[M+H-H2O]1+	rs174562	chr11_61817672_A_G	11	61817672	5.06e-11	Harshfield et al. 2021	rs174562
FADS1	DG(36:2)_[M+H-H2O]1+	rs174562	chr11_61817672_A_G	11	61817672	3.16e-10	Harshfield et al. 2021	rs174562
FADS1	CE(16:0)_[M+NH4]1+	rs174562	chr11_61817672_A_G	11	61817672	1.09e-11	Harshfield et al. 2021	rs174562
FADS1	CE(18:3)_[M+NH4]1+	rs174562	chr11_61817672_A_G	11	61817672	5.64e-18	Harshfield et al. 2021	rs174562
FADS1	PA(34:2)_[M-H]1-	rs174562	chr11_61817672_A_G	11	61817672	6.87e-10	Harshfield et al. 2021	rs174562
FADS1	CE(20:5)_[M+NH4]1+	rs174562	chr11_61817672_A_G	11	61817672	2.41e-46	Harshfield et al. 2021	rs174562
FADS1	CE(20:4)_[M+NH4]1+	rs174562	chr11_61817672_A_G	11	61817672	1.11e-111	Harshfield et al. 2021	rs174562
FADS1	PE(34:2)_[M+H]1+	rs174562	chr11_61817672_A_G	11	61817672	1.43e-29	Harshfield et al. 2021	rs174562
FADS1	PC(32:0)_[M+H]1+ / PE(35:0)_[M+H]1+ / PA(37:1)_[M+NH4]1+	rs174562	chr11_61817672_A_G	11	61817672	1.34e-18	Harshfield et al. 2021	rs174562
FADS1	PC(33:3)_[M+H]1+ / PE(36:3)_[M+H]1+ / PA(38:4)_[M+NH4]1+	rs174562	chr11_61817672_A_G	11	61817672	1.08e-23	Harshfield et al. 2021	rs174562
FADS1	PC(33:2)_[M+H]1+ / PE(36:2)_[M+H]1+ / PA(38:3)_[M+NH4]1+	rs174562	chr11_61817672_A_G	11	61817672	8.89e-31	Harshfield et al. 2021	rs174562
FADS1	PA(39:1)_[M+H]1+	rs174562	chr11_61817672_A_G	11	61817672	7.16e-29	Harshfield et al. 2021	rs174562
FADS1	PG(34:0)_[M-H]1-	rs174562	chr11_61817672_A_G	11	61817672	3.76e-20	Harshfield et al. 2021	rs174562
FADS1	PE-O(38:6)_[M+H]1+ / PC-P(35:5)_[M+H]1+	rs174562	chr11_61817672_A_G	11	61817672	3.28e-22	Harshfield et al. 2021	rs174562
FADS1	PE-O(38:4)_[M-H]1- / PC-O(35:4)_[M-H]1- / PC-P(35:3)_[M-H]1-	rs174562	chr11_61817672_A_G	11	61817672	3.52e-30	Harshfield et al. 2021	rs174562
FADS1	PG(35:3)_[M-H]1-	rs174562	chr11_61817672_A_G	11	61817672	2.37e-11	Harshfield et al. 2021	rs174562
FADS1	PC(34:2)_[M+H]1+ / PE(37:2)_[M+H]1+ / PA(39:3)_[M+NH4]1+	rs174562	chr11_61817672_A_G	11	61817672	9.67e-21	Harshfield et al. 2021	rs174562
FADS1	PE(38:5)_[M-H]1-	rs174562	chr11_61817672_A_G	11	61817672	2.01e-24	Harshfield et al. 2021	rs174562
FADS1	PC-O(36:5)_[M+H]1+ / PC-P(36:4)_[M+H]1+	rs174562	chr11_61817672_A_G	11	61817672	4.78e-76	Harshfield et al. 2021	rs174562
FADS1	PC(35:4)_[M+H]1+ / PE(38:4)_[M+H]1+ / PA(40:5)_[M+NH4]1+	rs174562	chr11_61817672_A_G	11	61817672	9.39e-45	Harshfield et al. 2021	rs174562
FADS1	PC(35:3)_[M+H]1+ / PE(38:3)_[M+H]1+ / PA(40:4)_[M+NH4]1+	rs174562	chr11_61817672_A_G	11	61817672	9.5e-20	Harshfield et al. 2021	rs174562
FADS1	PC-O(36:3)_M+H]1+ / PC-P(36:2)_M+H]1+	rs174562	chr11_61817672_A_G	11	61817672	3.09e-29	Harshfield et al. 2021	rs174562
FADS1	PA(41:2)_[M+H]1+	rs174562	chr11_61817672_A_G	11	61817672	1.36e-16	Harshfield et al. 2021	rs174562
FADS1	PG(36:0)_[M-H]1-	rs174562	chr11_61817672_A_G	11	61817672	6.46e-19	Harshfield et al. 2021	rs174562
FADS1	PC(36:3)_[M+H]1+ / PE(39:3)_[M+H]1+ / PA(41:4)_[M+NH4]1+	rs174562	chr11_61817672_A_G	11	61817672	8.25e-61	Harshfield et al. 2021	rs174562
FADS1	PC(36:2)_[M+H]1+ / PE(39:2)_[M+H]1+ / PA(41:3)_[M+NH4]1+	rs174562	chr11_61817672_A_G	11	61817672	7.66e-13	Harshfield et al. 2021	rs174562
FADS1	PA(43:4)_[M-H]1-	rs174562	chr11_61817672_A_G	11	61817672	2.87e-33	Harshfield et al. 2021	rs174562
FADS1	PC-O(38:5)_[M+H]1+ / PC-P(38:4)_[M+H]1+	rs174562	chr11_61817672_A_G	11	61817672	1.36e-42	Harshfield et al. 2021	rs174562
FADS1	PC(37:4)_[M+H]1+ / PE(40:4)_[M+H]1+ / PA(42:5)_[M+NH4]1+	rs174562	chr11_61817672_A_G	11	61817672	5.11e-56	Harshfield et al. 2021	rs174562
FADS1	PC-O(38:4)_[M+H]1+ / PC-P(38:3)_[M+H]1+	rs174562	chr11_61817672_A_G	11	61817672	2.79e-10	Harshfield et al. 2021	rs174562
FADS1	PC(37:4)_[M+H]1+ / PE(40:3)_[M+H]1+	rs174562	chr11_61817672_A_G	11	61817672	8.48e-15	Harshfield et al. 2021	rs174562
FADS1	PC(38:6)_[M+H]1+ / PE(41:6)_[M+H]1+	rs174562	chr11_61817672_A_G	11	61817672	8.64e-14	Harshfield et al. 2021	rs174562
FADS1	PC(38:5)_[M+H]1+ / PE(41:5)_[M+H]1+ / PA(43:6)_[M+NH4]1+	rs174562	chr11_61817672_A_G	11	61817672	7.92e-48	Harshfield et al. 2021	rs174562
FADS1	PA(40:5)_[M+OAc]1- / PG(39:5)_[M-H]1-	rs174562	chr11_61817672_A_G	11	61817672	1.99e-10	Harshfield et al. 2021	rs174562
FADS1	PI-O(33:0)_[M-H]1-	rs174562	chr11_61817672_A_G	11	61817672	1.2e-13	Harshfield et al. 2021	rs174562
FADS1	PC(38:4)_[M+H]1+ / PE(41:4)_[M+H]1+	rs174562	chr11_61817672_A_G	11	61817672	7.18e-115	Harshfield et al. 2021	rs174562
FADS1	PC(38:3)_[M+H]1+ / PE(41:3)_[M+H]1+ / PA(43:4)_[M+NH4]1+	rs174562	chr11_61817672_A_G	11	61817672	5.57e-19	Harshfield et al. 2021	rs174562
FADS1	PC-O(40:6)_[M+H]1+ / PC-P(40:5)_[M+H]1+	rs174562	chr11_61817672_A_G	11	61817672	1.78e-17	Harshfield et al. 2021	rs174562
FADS1	PC-O(40:5)_[M+H]1+ / PC-P(40:4)_[M+H]1+	rs174562	chr11_61817672_A_G	11	61817672	1.09e-25	Harshfield et al. 2021	rs174562
FADS1	SM(44:9)_[M+H]1-	rs174562	chr11_61817672_A_G	11	61817672	1.98e-73	Harshfield et al. 2021	rs174562
FADS1	PS(35:2) _[M+OAc]1-	rs174562	chr11_61817672_A_G	11	61817672	1.05e-11	Harshfield et al. 2021	rs174562
FADS1	PI(34:2)_[M-H]1-	rs174562	chr11_61817672_A_G	11	61817672	2.71e-11	Harshfield et al. 2021	rs174562
FADS1	PC(40:6)_[M+H]1+ / PE(43:6)_[M+H]1+	rs174562	chr11_61817672_A_G	11	61817672	8.22e-20	Harshfield et al. 2021	rs174562
FADS1	PC(40:5)_[M+H]1+	rs174562	chr11_61817672_A_G	11	61817672	3.5e-47	Harshfield et al. 2021	rs174562
FADS1	PC(36:5)_[M+OAc]1- / PS(40:4)_[M-H]1-	rs174562	chr11_61817672_A_G	11	61817672	4.76e-30	Harshfield et al. 2021	rs174562
FADS1	PC(36:3)_[M+OAc]1- / PS(40:2)_[M-H]1-	rs174562	chr11_61817672_A_G	11	61817672	4.2e-35	Harshfield et al. 2021	rs174562
FADS1	PI-O(36:0)_[M-H]1- / PG(37:0)_[M+OAc]1-	rs174562	chr11_61817672_A_G	11	61817672	1.13e-20	Harshfield et al. 2021	rs174562
FADS1	PI(36:4)_[M-H]1-	rs174562	chr11_61817672_A_G	11	61817672	4.87e-15	Harshfield et al. 2021	rs174562
FADS1	PI(36:2)_[M-H]1-	rs174562	chr11_61817672_A_G	11	61817672	3.75e-16	Harshfield et al. 2021	rs174562
FADS1	PC(38:4)_[M+OAc]1- / PS(42:3)_[M-H]1-	rs174562	chr11_61817672_A_G	11	61817672	2.67e-74	Harshfield et al. 2021	rs174562
FADS1	PC(38:3)_[M+OAc]1- / PS(42:2)_[M-H]1-	rs174562	chr11_61817672_A_G	11	61817672	4.8e-19	Harshfield et al. 2021	rs174562
FADS1	PI(38:4)_[M-H]1-	rs174562	chr11_61817672_A_G	11	61817672	5.54e-27	Harshfield et al. 2021	rs174562
FADS1	PC(40:6)_[M+OAc]1- / PS(44:5)_[M-H]1-	rs174562	chr11_61817672_A_G	11	61817672	1.01e-15	Harshfield et al. 2021	rs174562
FADS1	PC(40:5)_[M+OAc]1- / PS(44:4)_[M-H]1-	rs174562	chr11_61817672_A_G	11	61817672	2.1e-32	Harshfield et al. 2021	rs174562
FADS1	PC(40:4)_[M+OAc]1- / PS(44:3)_[M-H]1-	rs174562	chr11_61817672_A_G	11	61817672	1.51e-20	Harshfield et al. 2021	rs174562
FADS1	TG(54:3)_[M+NH4]1+	rs174562	chr11_61817672_A_G	11	61817672	1.12e-10	Harshfield et al. 2021	rs174562
FADS1	PS(42:7)_[M+OAc]1-	rs174562	chr11_61817672_A_G	11	61817672	1.63e-17	Harshfield et al. 2021	rs174562
FADS1	TG(56:7)_[M+NH4]1+	rs174562	chr11_61817672_A_G	11	61817672	1.19e-13	Harshfield et al. 2021	rs174562
FADS1	PI(36:1)_[M+OAc]1-	rs174562	chr11_61817672_A_G	11	61817672	1.01e-36	Harshfield et al. 2021	rs174562
FADS1	PS(42:5)_[M+OAc]1-	rs174562	chr11_61817672_A_G	11	61817672	3.78e-17	Harshfield et al. 2021	rs174562
FADS1	PC(42:4)_[M+OAc]1-	rs174562	chr11_61817672_A_G	11	61817672	6.15e-30	Harshfield et al. 2021	rs174562
FADS1	TG(56:6)_[M+NH4]1+	rs174562	chr11_61817672_A_G	11	61817672	1.92e-19	Harshfield et al. 2021	rs174562
FADS1	PI(36:0)_[M+OAc]1-	rs174562	chr11_61817672_A_G	11	61817672	5e-14	Harshfield et al. 2021	rs174562
FADS1	TG(56:4)_[M+NH4]1+	rs174562	chr11_61817672_A_G	11	61817672	5.78e-12	Harshfield et al. 2021	rs174562
FADS1	TG(58:9)_[M+NH4]1+	rs174562	chr11_61817672_A_G	11	61817672	4.7e-17	Harshfield et al. 2021	rs174562
FADS1	PS(44:6)_[M+OAc]1-	rs174562	chr11_61817672_A_G	11	61817672	2.86e-37	Harshfield et al. 2021	rs174562
FADS1	FA(20:4)_[M-H]1-	chr11:61586328:I	chr11_61818856_C_CT	11	61818856	6.03e-41	Harshfield et al. 2021	chr11:61586328:I
FADS1	FA(22:5)_[M-H]1-	chr11:61586328:I	chr11_61818856_C_CT	11	61818856	1.89e-13	Harshfield et al. 2021	chr11:61586328:I
FADS1	FA(22:4)_[M-H]1-	chr11:61586328:I	chr11_61818856_C_CT	11	61818856	1.21e-20	Harshfield et al. 2021	chr11:61586328:I
FADS1	LPC(20:4)_[M+H]1+	chr11:61586328:I	chr11_61818856_C_CT	11	61818856	5.68e-39	Harshfield et al. 2021	chr11:61586328:I
FADS1	DG(36:3)_[M+H-H2O]1+	chr11:61586328:I	chr11_61818856_C_CT	11	61818856	4.92e-11	Harshfield et al. 2021	chr11:61586328:I
FADS1	DG(36:2)_[M+H-H2O]1+	chr11:61586328:I	chr11_61818856_C_CT	11	61818856	3.06e-10	Harshfield et al. 2021	chr11:61586328:I
FADS1	CE(16:0)_[M+NH4]1+	chr11:61586328:I	chr11_61818856_C_CT	11	61818856	1.55e-11	Harshfield et al. 2021	chr11:61586328:I
FADS1	CE(18:3)_[M+NH4]1+	chr11:61586328:I	chr11_61818856_C_CT	11	61818856	6.39e-18	Harshfield et al. 2021	chr11:61586328:I
FADS1	PA(34:2)_[M-H]1-	chr11:61586328:I	chr11_61818856_C_CT	11	61818856	7.66e-10	Harshfield et al. 2021	chr11:61586328:I
FADS1	CE(20:5)_[M+NH4]1+	chr11:61586328:I	chr11_61818856_C_CT	11	61818856	2.47e-46	Harshfield et al. 2021	chr11:61586328:I
FADS1	CE(20:4)_[M+NH4]1+	chr11:61586328:I	chr11_61818856_C_CT	11	61818856	1.11e-111	Harshfield et al. 2021	chr11:61586328:I
FADS1	PE(34:2)_[M+H]1+	chr11:61586328:I	chr11_61818856_C_CT	11	61818856	1.34e-29	Harshfield et al. 2021	chr11:61586328:I
FADS1	PC(32:0)_[M+H]1+ / PE(35:0)_[M+H]1+ / PA(37:1)_[M+NH4]1+	chr11:61586328:I	chr11_61818856_C_CT	11	61818856	1.39e-18	Harshfield et al. 2021	chr11:61586328:I
FADS1	PC(33:3)_[M+H]1+ / PE(36:3)_[M+H]1+ / PA(38:4)_[M+NH4]1+	chr11:61586328:I	chr11_61818856_C_CT	11	61818856	1.11e-23	Harshfield et al. 2021	chr11:61586328:I
FADS1	PC(33:2)_[M+H]1+ / PE(36:2)_[M+H]1+ / PA(38:3)_[M+NH4]1+	chr11:61586328:I	chr11_61818856_C_CT	11	61818856	9.49e-31	Harshfield et al. 2021	chr11:61586328:I
FADS1	PA(39:1)_[M+H]1+	chr11:61586328:I	chr11_61818856_C_CT	11	61818856	7.16e-29	Harshfield et al. 2021	chr11:61586328:I
FADS1	PG(34:0)_[M-H]1-	chr11:61586328:I	chr11_61818856_C_CT	11	61818856	3.6e-20	Harshfield et al. 2021	chr11:61586328:I
FADS1	PE-O(38:6)_[M+H]1+ / PC-P(35:5)_[M+H]1+	chr11:61586328:I	chr11_61818856_C_CT	11	61818856	3.81e-22	Harshfield et al. 2021	chr11:61586328:I
FADS1	PE-O(38:4)_[M-H]1- / PC-O(35:4)_[M-H]1- / PC-P(35:3)_[M-H]1-	chr11:61586328:I	chr11_61818856_C_CT	11	61818856	3.26e-30	Harshfield et al. 2021	chr11:61586328:I
FADS1	PG(35:3)_[M-H]1-	chr11:61586328:I	chr11_61818856_C_CT	11	61818856	2.45e-11	Harshfield et al. 2021	chr11:61586328:I
FADS1	PC(34:2)_[M+H]1+ / PE(37:2)_[M+H]1+ / PA(39:3)_[M+NH4]1+	chr11:61586328:I	chr11_61818856_C_CT	11	61818856	9.38e-21	Harshfield et al. 2021	chr11:61586328:I
FADS1	PE(38:5)_[M-H]1-	chr11:61586328:I	chr11_61818856_C_CT	11	61818856	2.09e-24	Harshfield et al. 2021	chr11:61586328:I
FADS1	PC-O(36:5)_[M+H]1+ / PC-P(36:4)_[M+H]1+	chr11:61586328:I	chr11_61818856_C_CT	11	61818856	4.78e-76	Harshfield et al. 2021	chr11:61586328:I
FADS1	PC(35:4)_[M+H]1+ / PE(38:4)_[M+H]1+ / PA(40:5)_[M+NH4]1+	chr11:61586328:I	chr11_61818856_C_CT	11	61818856	9.39e-45	Harshfield et al. 2021	chr11:61586328:I
FADS1	PC(35:3)_[M+H]1+ / PE(38:3)_[M+H]1+ / PA(40:4)_[M+NH4]1+	chr11:61586328:I	chr11_61818856_C_CT	11	61818856	9.89e-20	Harshfield et al. 2021	chr11:61586328:I
FADS1	PC-O(36:3)_M+H]1+ / PC-P(36:2)_M+H]1+	chr11:61586328:I	chr11_61818856_C_CT	11	61818856	3.27e-29	Harshfield et al. 2021	chr11:61586328:I
FADS1	PA(41:2)_[M+H]1+	chr11:61586328:I	chr11_61818856_C_CT	11	61818856	1.33e-16	Harshfield et al. 2021	chr11:61586328:I
FADS1	PG(36:0)_[M-H]1-	chr11:61586328:I	chr11_61818856_C_CT	11	61818856	5.89e-19	Harshfield et al. 2021	chr11:61586328:I
FADS1	PC(36:3)_[M+H]1+ / PE(39:3)_[M+H]1+ / PA(41:4)_[M+NH4]1+	chr11:61586328:I	chr11_61818856_C_CT	11	61818856	9.56e-61	Harshfield et al. 2021	chr11:61586328:I
FADS1	PC(36:2)_[M+H]1+ / PE(39:2)_[M+H]1+ / PA(41:3)_[M+NH4]1+	chr11:61586328:I	chr11_61818856_C_CT	11	61818856	7.66e-13	Harshfield et al. 2021	chr11:61586328:I
FADS1	PA(43:4)_[M-H]1-	chr11:61586328:I	chr11_61818856_C_CT	11	61818856	2.59e-33	Harshfield et al. 2021	chr11:61586328:I
FADS1	PC-O(38:5)_[M+H]1+ / PC-P(38:4)_[M+H]1+	chr11:61586328:I	chr11_61818856_C_CT	11	61818856	1.43e-42	Harshfield et al. 2021	chr11:61586328:I
FADS1	PC(37:4)_[M+H]1+ / PE(40:4)_[M+H]1+ / PA(42:5)_[M+NH4]1+	chr11:61586328:I	chr11_61818856_C_CT	11	61818856	4.8e-56	Harshfield et al. 2021	chr11:61586328:I
FADS1	PC-O(38:4)_[M+H]1+ / PC-P(38:3)_[M+H]1+	chr11:61586328:I	chr11_61818856_C_CT	11	61818856	2.71e-10	Harshfield et al. 2021	chr11:61586328:I
FADS1	PC(37:4)_[M+H]1+ / PE(40:3)_[M+H]1+	chr11:61586328:I	chr11_61818856_C_CT	11	61818856	8.82e-15	Harshfield et al. 2021	chr11:61586328:I
FADS1	PC(38:6)_[M+H]1+ / PE(41:6)_[M+H]1+	chr11:61586328:I	chr11_61818856_C_CT	11	61818856	8.64e-14	Harshfield et al. 2021	chr11:61586328:I
FADS1	PC(38:5)_[M+H]1+ / PE(41:5)_[M+H]1+ / PA(43:6)_[M+NH4]1+	chr11:61586328:I	chr11_61818856_C_CT	11	61818856	7.24e-48	Harshfield et al. 2021	chr11:61586328:I
FADS1	PA(40:5)_[M+OAc]1- / PG(39:5)_[M-H]1-	chr11:61586328:I	chr11_61818856_C_CT	11	61818856	1.74e-10	Harshfield et al. 2021	chr11:61586328:I
FADS1	PI-O(33:0)_[M-H]1-	chr11:61586328:I	chr11_61818856_C_CT	11	61818856	1.03e-13	Harshfield et al. 2021	chr11:61586328:I
FADS1	PC(38:4)_[M+H]1+ / PE(41:4)_[M+H]1+	chr11:61586328:I	chr11_61818856_C_CT	11	61818856	7.18e-115	Harshfield et al. 2021	chr11:61586328:I
FADS1	PC(38:3)_[M+H]1+ / PE(41:3)_[M+H]1+ / PA(43:4)_[M+NH4]1+	chr11:61586328:I	chr11_61818856_C_CT	11	61818856	5.85e-19	Harshfield et al. 2021	chr11:61586328:I
FADS1	PC-O(40:6)_[M+H]1+ / PC-P(40:5)_[M+H]1+	chr11:61586328:I	chr11_61818856_C_CT	11	61818856	1.84e-17	Harshfield et al. 2021	chr11:61586328:I
FADS1	PC-O(40:5)_[M+H]1+ / PC-P(40:4)_[M+H]1+	chr11:61586328:I	chr11_61818856_C_CT	11	61818856	1.03e-25	Harshfield et al. 2021	chr11:61586328:I
FADS1	SM(44:9)_[M+H]1-	chr11:61586328:I	chr11_61818856_C_CT	11	61818856	1.72e-73	Harshfield et al. 2021	chr11:61586328:I
FADS1	PS(35:2) _[M+OAc]1-	chr11:61586328:I	chr11_61818856_C_CT	11	61818856	9.85e-12	Harshfield et al. 2021	chr11:61586328:I
FADS1	PI(34:2)_[M-H]1-	chr11:61586328:I	chr11_61818856_C_CT	11	61818856	3.16e-11	Harshfield et al. 2021	chr11:61586328:I
FADS1	PC(40:6)_[M+H]1+ / PE(43:6)_[M+H]1+	chr11:61586328:I	chr11_61818856_C_CT	11	61818856	7.98e-20	Harshfield et al. 2021	chr11:61586328:I
FADS1	PC(40:5)_[M+H]1+	chr11:61586328:I	chr11_61818856_C_CT	11	61818856	3.96e-47	Harshfield et al. 2021	chr11:61586328:I
FADS1	PC(36:5)_[M+OAc]1- / PS(40:4)_[M-H]1-	chr11:61586328:I	chr11_61818856_C_CT	11	61818856	5.03e-30	Harshfield et al. 2021	chr11:61586328:I
FADS1	PC(36:3)_[M+OAc]1- / PS(40:2)_[M-H]1-	chr11:61586328:I	chr11_61818856_C_CT	11	61818856	4.2e-35	Harshfield et al. 2021	chr11:61586328:I
FADS1	PI-O(36:0)_[M-H]1- / PG(37:0)_[M+OAc]1-	chr11:61586328:I	chr11_61818856_C_CT	11	61818856	1.13e-20	Harshfield et al. 2021	chr11:61586328:I
FADS1	PI(36:4)_[M-H]1-	chr11:61586328:I	chr11_61818856_C_CT	11	61818856	4.66e-15	Harshfield et al. 2021	chr11:61586328:I
FADS1	PI(36:2)_[M-H]1-	chr11:61586328:I	chr11_61818856_C_CT	11	61818856	5.7e-16	Harshfield et al. 2021	chr11:61586328:I
FADS1	PC(38:4)_[M+OAc]1- / PS(42:3)_[M-H]1-	chr11:61586328:I	chr11_61818856_C_CT	11	61818856	2.32e-74	Harshfield et al. 2021	chr11:61586328:I
FADS1	PC(38:3)_[M+OAc]1- / PS(42:2)_[M-H]1-	chr11:61586328:I	chr11_61818856_C_CT	11	61818856	5.12e-19	Harshfield et al. 2021	chr11:61586328:I
FADS1	PI(38:4)_[M-H]1-	chr11:61586328:I	chr11_61818856_C_CT	11	61818856	5.02e-27	Harshfield et al. 2021	chr11:61586328:I
FADS1	PC(40:6)_[M+OAc]1- / PS(44:5)_[M-H]1-	chr11:61586328:I	chr11_61818856_C_CT	11	61818856	9.94e-16	Harshfield et al. 2021	chr11:61586328:I
FADS1	PC(40:5)_[M+OAc]1- / PS(44:4)_[M-H]1-	chr11:61586328:I	chr11_61818856_C_CT	11	61818856	2.31e-32	Harshfield et al. 2021	chr11:61586328:I
FADS1	PC(40:4)_[M+OAc]1- / PS(44:3)_[M-H]1-	chr11:61586328:I	chr11_61818856_C_CT	11	61818856	1.35e-20	Harshfield et al. 2021	chr11:61586328:I
FADS1	TG(54:3)_[M+NH4]1+	chr11:61586328:I	chr11_61818856_C_CT	11	61818856	1.14e-10	Harshfield et al. 2021	chr11:61586328:I
FADS1	PS(42:7)_[M+OAc]1-	chr11:61586328:I	chr11_61818856_C_CT	11	61818856	1.49e-17	Harshfield et al. 2021	chr11:61586328:I
FADS1	TG(56:7)_[M+NH4]1+	chr11:61586328:I	chr11_61818856_C_CT	11	61818856	1.19e-13	Harshfield et al. 2021	chr11:61586328:I
FADS1	PI(36:1)_[M+OAc]1-	chr11:61586328:I	chr11_61818856_C_CT	11	61818856	7.73e-37	Harshfield et al. 2021	chr11:61586328:I
FADS1	PS(42:5)_[M+OAc]1-	chr11:61586328:I	chr11_61818856_C_CT	11	61818856	4.58e-17	Harshfield et al. 2021	chr11:61586328:I
FADS1	PC(42:4)_[M+OAc]1-	chr11:61586328:I	chr11_61818856_C_CT	11	61818856	5.63e-30	Harshfield et al. 2021	chr11:61586328:I
FADS1	TG(56:6)_[M+NH4]1+	chr11:61586328:I	chr11_61818856_C_CT	11	61818856	1.93e-19	Harshfield et al. 2021	chr11:61586328:I
FADS1	PI(36:0)_[M+OAc]1-	chr11:61586328:I	chr11_61818856_C_CT	11	61818856	6.16e-14	Harshfield et al. 2021	chr11:61586328:I
FADS1	TG(56:4)_[M+NH4]1+	chr11:61586328:I	chr11_61818856_C_CT	11	61818856	5.78e-12	Harshfield et al. 2021	chr11:61586328:I
FADS1	TG(58:9)_[M+NH4]1+	chr11:61586328:I	chr11_61818856_C_CT	11	61818856	4.52e-17	Harshfield et al. 2021	chr11:61586328:I
FADS1	PS(44:6)_[M+OAc]1-	chr11:61586328:I	chr11_61818856_C_CT	11	61818856	1.99e-37	Harshfield et al. 2021	chr11:61586328:I
FADS1	FA(20:4)_[M-H]1-	rs174564	chr11_61820833_A_G	11	61820833	2.5e-41	Harshfield et al. 2021	rs174564
FADS1	FA(22:5)_[M-H]1-	rs174564	chr11_61820833_A_G	11	61820833	6.59e-13	Harshfield et al. 2021	rs174564
FADS1	FA(22:4)_[M-H]1-	rs174564	chr11_61820833_A_G	11	61820833	4.22e-20	Harshfield et al. 2021	rs174564
FADS1	LPC(20:4)_[M+H]1+	rs174564	chr11_61820833_A_G	11	61820833	7.29e-40	Harshfield et al. 2021	rs174564
FADS1	DG(36:3)_[M+H-H2O]1+	rs174564	chr11_61820833_A_G	11	61820833	5.38e-11	Harshfield et al. 2021	rs174564
FADS1	DG(36:2)_[M+H-H2O]1+	rs174564	chr11_61820833_A_G	11	61820833	2.29e-10	Harshfield et al. 2021	rs174564
FADS1	CE(16:0)_[M+NH4]1+	rs174564	chr11_61820833_A_G	11	61820833	3.58e-11	Harshfield et al. 2021	rs174564
FADS1	CE(18:3)_[M+NH4]1+	rs174564	chr11_61820833_A_G	11	61820833	6.08e-18	Harshfield et al. 2021	rs174564
FADS1	CE(20:5)_[M+NH4]1+	rs174564	chr11_61820833_A_G	11	61820833	2.8e-46	Harshfield et al. 2021	rs174564
FADS1	CE(20:4)_[M+NH4]1+	rs174564	chr11_61820833_A_G	11	61820833	1.97e-111	Harshfield et al. 2021	rs174564
FADS1	PE(34:2)_[M+H]1+	rs174564	chr11_61820833_A_G	11	61820833	6.53e-30	Harshfield et al. 2021	rs174564
FADS1	PC(32:0)_[M+H]1+ / PE(35:0)_[M+H]1+ / PA(37:1)_[M+NH4]1+	rs174564	chr11_61820833_A_G	11	61820833	5.47e-18	Harshfield et al. 2021	rs174564
FADS1	PC(33:3)_[M+H]1+ / PE(36:3)_[M+H]1+ / PA(38:4)_[M+NH4]1+	rs174564	chr11_61820833_A_G	11	61820833	2.44e-23	Harshfield et al. 2021	rs174564
FADS1	PC(33:2)_[M+H]1+ / PE(36:2)_[M+H]1+ / PA(38:3)_[M+NH4]1+	rs174564	chr11_61820833_A_G	11	61820833	6.57e-31	Harshfield et al. 2021	rs174564
FADS1	PA(39:1)_[M+H]1+	rs174564	chr11_61820833_A_G	11	61820833	1.14e-28	Harshfield et al. 2021	rs174564
FADS1	PG(34:0)_[M-H]1-	rs174564	chr11_61820833_A_G	11	61820833	2.5e-20	Harshfield et al. 2021	rs174564
FADS1	PE-O(38:6)_[M+H]1+ / PC-P(35:5)_[M+H]1+	rs174564	chr11_61820833_A_G	11	61820833	4.34e-22	Harshfield et al. 2021	rs174564
FADS1	PE-O(38:4)_[M-H]1- / PC-O(35:4)_[M-H]1- / PC-P(35:3)_[M-H]1-	rs174564	chr11_61820833_A_G	11	61820833	3.74e-30	Harshfield et al. 2021	rs174564
FADS1	PC(34:2)_[M+H]1+ / PE(37:2)_[M+H]1+ / PA(39:3)_[M+NH4]1+	rs174564	chr11_61820833_A_G	11	61820833	6.51e-21	Harshfield et al. 2021	rs174564
FADS1	PE(38:5)_[M-H]1-	rs174564	chr11_61820833_A_G	11	61820833	1.56e-24	Harshfield et al. 2021	rs174564
FADS1	PC-O(36:5)_[M+H]1+ / PC-P(36:4)_[M+H]1+	rs174564	chr11_61820833_A_G	11	61820833	3.27e-75	Harshfield et al. 2021	rs174564
FADS1	PC(35:4)_[M+H]1+ / PE(38:4)_[M+H]1+ / PA(40:5)_[M+NH4]1+	rs174564	chr11_61820833_A_G	11	61820833	4.1e-45	Harshfield et al. 2021	rs174564
FADS1	PC-O(36:3)_M+H]1+ / PC-P(36:2)_M+H]1+	rs174564	chr11_61820833_A_G	11	61820833	6.21e-29	Harshfield et al. 2021	rs174564
FADS1	PA(41:2)_[M+H]1+	rs174564	chr11_61820833_A_G	11	61820833	9.52e-17	Harshfield et al. 2021	rs174564
FADS1	PG(36:0)_[M-H]1-	rs174564	chr11_61820833_A_G	11	61820833	1.15e-18	Harshfield et al. 2021	rs174564
FADS1	PC(36:3)_[M+H]1+ / PE(39:3)_[M+H]1+ / PA(41:4)_[M+NH4]1+	rs174564	chr11_61820833_A_G	11	61820833	3.64e-61	Harshfield et al. 2021	rs174564
FADS1	PC(36:2)_[M+H]1+ / PE(39:2)_[M+H]1+ / PA(41:3)_[M+NH4]1+	rs174564	chr11_61820833_A_G	11	61820833	1.36e-12	Harshfield et al. 2021	rs174564
FADS1	PA(43:4)_[M-H]1-	rs174564	chr11_61820833_A_G	11	61820833	4.69e-34	Harshfield et al. 2021	rs174564
FADS1	PC-O(38:5)_[M+H]1+ / PC-P(38:4)_[M+H]1+	rs174564	chr11_61820833_A_G	11	61820833	2.17e-42	Harshfield et al. 2021	rs174564
FADS1	PC(37:4)_[M+H]1+ / PE(40:4)_[M+H]1+ / PA(42:5)_[M+NH4]1+	rs174564	chr11_61820833_A_G	11	61820833	3.34e-56	Harshfield et al. 2021	rs174564
FADS1	PC-O(38:4)_[M+H]1+ / PC-P(38:3)_[M+H]1+	rs174564	chr11_61820833_A_G	11	61820833	2.74e-10	Harshfield et al. 2021	rs174564
FADS1	PC(37:4)_[M+H]1+ / PE(40:3)_[M+H]1+	rs174564	chr11_61820833_A_G	11	61820833	1.26e-14	Harshfield et al. 2021	rs174564
FADS1	PC(38:5)_[M+H]1+ / PE(41:5)_[M+H]1+ / PA(43:6)_[M+NH4]1+	rs174564	chr11_61820833_A_G	11	61820833	3.61e-48	Harshfield et al. 2021	rs174564
FADS1	PA(40:5)_[M+OAc]1- / PG(39:5)_[M-H]1-	rs174564	chr11_61820833_A_G	11	61820833	1.65e-10	Harshfield et al. 2021	rs174564
FADS1	PI-O(33:0)_[M-H]1-	rs174564	chr11_61820833_A_G	11	61820833	6.23e-14	Harshfield et al. 2021	rs174564
FADS1	PC(38:4)_[M+H]1+ / PE(41:4)_[M+H]1+	rs174564	chr11_61820833_A_G	11	61820833	1.31e-115	Harshfield et al. 2021	rs174564
FADS1	PC(38:3)_[M+H]1+ / PE(41:3)_[M+H]1+ / PA(43:4)_[M+NH4]1+	rs174564	chr11_61820833_A_G	11	61820833	2.44e-18	Harshfield et al. 2021	rs174564
FADS1	PC-O(40:6)_[M+H]1+ / PC-P(40:5)_[M+H]1+	rs174564	chr11_61820833_A_G	11	61820833	3.37e-17	Harshfield et al. 2021	rs174564
FADS1	PC-O(40:5)_[M+H]1+ / PC-P(40:4)_[M+H]1+	rs174564	chr11_61820833_A_G	11	61820833	1.54e-25	Harshfield et al. 2021	rs174564
FADS1	SM(44:9)_[M+H]1-	rs174564	chr11_61820833_A_G	11	61820833	7.59e-75	Harshfield et al. 2021	rs174564
FADS1	PS(35:2) _[M+OAc]1-	rs174564	chr11_61820833_A_G	11	61820833	7.96e-12	Harshfield et al. 2021	rs174564
FADS1	PI(34:2)_[M-H]1-	rs174564	chr11_61820833_A_G	11	61820833	7.96e-11	Harshfield et al. 2021	rs174564
FADS1	PC(40:6)_[M+H]1+ / PE(43:6)_[M+H]1+	rs174564	chr11_61820833_A_G	11	61820833	9.38e-20	Harshfield et al. 2021	rs174564
FADS1	PC(40:5)_[M+H]1+	rs174564	chr11_61820833_A_G	11	61820833	1.4e-47	Harshfield et al. 2021	rs174564
FADS1	PC(36:5)_[M+OAc]1- / PS(40:4)_[M-H]1-	rs174564	chr11_61820833_A_G	11	61820833	3.21e-30	Harshfield et al. 2021	rs174564
FADS1	PC(36:3)_[M+OAc]1- / PS(40:2)_[M-H]1-	rs174564	chr11_61820833_A_G	11	61820833	4.91e-34	Harshfield et al. 2021	rs174564
FADS1	PI-O(36:0)_[M-H]1- / PG(37:0)_[M+OAc]1-	rs174564	chr11_61820833_A_G	11	61820833	8.28e-21	Harshfield et al. 2021	rs174564
FADS1	PI(36:4)_[M-H]1-	rs174564	chr11_61820833_A_G	11	61820833	8.73e-16	Harshfield et al. 2021	rs174564
FADS1	PI(36:2)_[M-H]1-	rs174564	chr11_61820833_A_G	11	61820833	1.66e-15	Harshfield et al. 2021	rs174564
FADS1	PC(38:4)_[M+OAc]1- / PS(42:3)_[M-H]1-	rs174564	chr11_61820833_A_G	11	61820833	4.93e-76	Harshfield et al. 2021	rs174564
FADS1	PC(38:3)_[M+OAc]1- / PS(42:2)_[M-H]1-	rs174564	chr11_61820833_A_G	11	61820833	2.35e-18	Harshfield et al. 2021	rs174564
FADS1	PI(38:4)_[M-H]1-	rs174564	chr11_61820833_A_G	11	61820833	3.35e-28	Harshfield et al. 2021	rs174564
FADS1	PC(40:5)_[M+OAc]1- / PS(44:4)_[M-H]1-	rs174564	chr11_61820833_A_G	11	61820833	5.63e-33	Harshfield et al. 2021	rs174564
FADS1	PC(40:4)_[M+OAc]1- / PS(44:3)_[M-H]1-	rs174564	chr11_61820833_A_G	11	61820833	3.82e-21	Harshfield et al. 2021	rs174564
FADS1	TG(54:3)_[M+NH4]1+	rs174564	chr11_61820833_A_G	11	61820833	1.46e-10	Harshfield et al. 2021	rs174564
FADS1	PS(42:7)_[M+OAc]1-	rs174564	chr11_61820833_A_G	11	61820833	7.06e-18	Harshfield et al. 2021	rs174564
FADS1	TG(56:7)_[M+NH4]1+	rs174564	chr11_61820833_A_G	11	61820833	8.56e-14	Harshfield et al. 2021	rs174564
FADS1	PI(36:1)_[M+OAc]1-	rs174564	chr11_61820833_A_G	11	61820833	4.36e-38	Harshfield et al. 2021	rs174564
FADS1	PS(42:5)_[M+OAc]1-	rs174564	chr11_61820833_A_G	11	61820833	1.91e-16	Harshfield et al. 2021	rs174564
FADS1	PC(42:4)_[M+OAc]1-	rs174564	chr11_61820833_A_G	11	61820833	8.99e-30	Harshfield et al. 2021	rs174564
FADS1	TG(56:6)_[M+NH4]1+	rs174564	chr11_61820833_A_G	11	61820833	8.29e-20	Harshfield et al. 2021	rs174564
FADS1	PI(36:0)_[M+OAc]1-	rs174564	chr11_61820833_A_G	11	61820833	1.9e-13	Harshfield et al. 2021	rs174564
FADS1	TG(56:4)_[M+NH4]1+	rs174564	chr11_61820833_A_G	11	61820833	7.21e-12	Harshfield et al. 2021	rs174564
FADS1	TG(58:9)_[M+NH4]1+	rs174564	chr11_61820833_A_G	11	61820833	3.37e-17	Harshfield et al. 2021	rs174564
FADS1	PS(44:6)_[M+OAc]1-	rs174564	chr11_61820833_A_G	11	61820833	2.75e-38	Harshfield et al. 2021	rs174564
FADS1	FA(20:4)_[M-H]1-	rs28456	chr11_61822009_A_G	11	61822009	4.19e-38	Harshfield et al. 2021	rs28456
FADS1	FA(22:5)_[M-H]1-	rs28456	chr11_61822009_A_G	11	61822009	9.86e-13	Harshfield et al. 2021	rs28456
FADS1	FA(22:4)_[M-H]1-	rs28456	chr11_61822009_A_G	11	61822009	3.42e-20	Harshfield et al. 2021	rs28456
FADS1	LPC(20:4)_[M+H]1+	rs28456	chr11_61822009_A_G	11	61822009	4.09e-34	Harshfield et al. 2021	rs28456
FADS1	CE(18:3)_[M+NH4]1+	rs28456	chr11_61822009_A_G	11	61822009	4.07e-16	Harshfield et al. 2021	rs28456
FADS1	PA(34:2)_[M-H]1-	rs28456	chr11_61822009_A_G	11	61822009	7.08e-10	Harshfield et al. 2021	rs28456
FADS1	CE(20:5)_[M+NH4]1+	rs28456	chr11_61822009_A_G	11	61822009	4.21e-42	Harshfield et al. 2021	rs28456
FADS1	CE(20:4)_[M+NH4]1+	rs28456	chr11_61822009_A_G	11	61822009	2.76e-97	Harshfield et al. 2021	rs28456
FADS1	PE(34:2)_[M+H]1+	rs28456	chr11_61822009_A_G	11	61822009	2.61e-25	Harshfield et al. 2021	rs28456
FADS1	PC(32:0)_[M+H]1+ / PE(35:0)_[M+H]1+ / PA(37:1)_[M+NH4]1+	rs28456	chr11_61822009_A_G	11	61822009	9.49e-16	Harshfield et al. 2021	rs28456
FADS1	PC(33:3)_[M+H]1+ / PE(36:3)_[M+H]1+ / PA(38:4)_[M+NH4]1+	rs28456	chr11_61822009_A_G	11	61822009	3.47e-19	Harshfield et al. 2021	rs28456
FADS1	PC(33:2)_[M+H]1+ / PE(36:2)_[M+H]1+ / PA(38:3)_[M+NH4]1+	rs28456	chr11_61822009_A_G	11	61822009	3.85e-25	Harshfield et al. 2021	rs28456
FADS1	PA(39:1)_[M+H]1+	rs28456	chr11_61822009_A_G	11	61822009	3.4e-24	Harshfield et al. 2021	rs28456
FADS1	PG(34:0)_[M-H]1-	rs28456	chr11_61822009_A_G	11	61822009	9.16e-19	Harshfield et al. 2021	rs28456
FADS1	PE-O(38:6)_[M+H]1+ / PC-P(35:5)_[M+H]1+	rs28456	chr11_61822009_A_G	11	61822009	3.27e-20	Harshfield et al. 2021	rs28456
FADS1	PE-O(38:4)_[M-H]1- / PC-O(35:4)_[M-H]1- / PC-P(35:3)_[M-H]1-	rs28456	chr11_61822009_A_G	11	61822009	4.3e-27	Harshfield et al. 2021	rs28456
FADS1	PC(34:2)_[M+H]1+ / PE(37:2)_[M+H]1+ / PA(39:3)_[M+NH4]1+	rs28456	chr11_61822009_A_G	11	61822009	2.49e-19	Harshfield et al. 2021	rs28456
FADS1	PE(38:5)_[M-H]1-	rs28456	chr11_61822009_A_G	11	61822009	9.41e-24	Harshfield et al. 2021	rs28456
FADS1	PC-O(36:5)_[M+H]1+ / PC-P(36:4)_[M+H]1+	rs28456	chr11_61822009_A_G	11	61822009	1.63e-65	Harshfield et al. 2021	rs28456
FADS1	PC(35:4)_[M+H]1+ / PE(38:4)_[M+H]1+ / PA(40:5)_[M+NH4]1+	rs28456	chr11_61822009_A_G	11	61822009	1.12e-43	Harshfield et al. 2021	rs28456
FADS1	PC-O(36:3)_M+H]1+ / PC-P(36:2)_M+H]1+	rs28456	chr11_61822009_A_G	11	61822009	1.12e-29	Harshfield et al. 2021	rs28456
FADS1	PA(41:2)_[M+H]1+	rs28456	chr11_61822009_A_G	11	61822009	1.87e-17	Harshfield et al. 2021	rs28456
FADS1	PG(36:0)_[M-H]1-	rs28456	chr11_61822009_A_G	11	61822009	9.16e-17	Harshfield et al. 2021	rs28456
FADS1	PC(36:3)_[M+H]1+ / PE(39:3)_[M+H]1+ / PA(41:4)_[M+NH4]1+	rs28456	chr11_61822009_A_G	11	61822009	1.78e-63	Harshfield et al. 2021	rs28456
FADS1	PA(43:4)_[M-H]1-	rs28456	chr11_61822009_A_G	11	61822009	7.29e-29	Harshfield et al. 2021	rs28456
FADS1	PC-O(38:5)_[M+H]1+ / PC-P(38:4)_[M+H]1+	rs28456	chr11_61822009_A_G	11	61822009	9.1e-39	Harshfield et al. 2021	rs28456
FADS1	PC(37:4)_[M+H]1+ / PE(40:4)_[M+H]1+ / PA(42:5)_[M+NH4]1+	rs28456	chr11_61822009_A_G	11	61822009	1.36e-52	Harshfield et al. 2021	rs28456
FADS1	PC(37:4)_[M+H]1+ / PE(40:3)_[M+H]1+	rs28456	chr11_61822009_A_G	11	61822009	1.12e-14	Harshfield et al. 2021	rs28456
FADS1	PC(38:5)_[M+H]1+ / PE(41:5)_[M+H]1+ / PA(43:6)_[M+NH4]1+	rs28456	chr11_61822009_A_G	11	61822009	7.39e-45	Harshfield et al. 2021	rs28456
FADS1	PI-O(33:0)_[M-H]1-	rs28456	chr11_61822009_A_G	11	61822009	1.89e-13	Harshfield et al. 2021	rs28456
FADS1	PC(38:4)_[M+H]1+ / PE(41:4)_[M+H]1+	rs28456	chr11_61822009_A_G	11	61822009	4.29e-107	Harshfield et al. 2021	rs28456
FADS1	PC(38:3)_[M+H]1+ / PE(41:3)_[M+H]1+ / PA(43:4)_[M+NH4]1+	rs28456	chr11_61822009_A_G	11	61822009	8.33e-19	Harshfield et al. 2021	rs28456
FADS1	PC-O(40:6)_[M+H]1+ / PC-P(40:5)_[M+H]1+	rs28456	chr11_61822009_A_G	11	61822009	1.24e-15	Harshfield et al. 2021	rs28456
FADS1	PC-O(40:5)_[M+H]1+ / PC-P(40:4)_[M+H]1+	rs28456	chr11_61822009_A_G	11	61822009	3.53e-23	Harshfield et al. 2021	rs28456
FADS1	SM(44:9)_[M+H]1-	rs28456	chr11_61822009_A_G	11	61822009	6.91e-64	Harshfield et al. 2021	rs28456
FADS1	PS(35:2) _[M+OAc]1-	rs28456	chr11_61822009_A_G	11	61822009	7.94e-11	Harshfield et al. 2021	rs28456
FADS1	PC(40:6)_[M+H]1+ / PE(43:6)_[M+H]1+	rs28456	chr11_61822009_A_G	11	61822009	9.22e-20	Harshfield et al. 2021	rs28456
FADS1	PC(40:5)_[M+H]1+	rs28456	chr11_61822009_A_G	11	61822009	1.53e-44	Harshfield et al. 2021	rs28456
FADS1	PC(36:5)_[M+OAc]1- / PS(40:4)_[M-H]1-	rs28456	chr11_61822009_A_G	11	61822009	3.84e-28	Harshfield et al. 2021	rs28456
FADS1	PC(36:3)_[M+OAc]1- / PS(40:2)_[M-H]1-	rs28456	chr11_61822009_A_G	11	61822009	2.59e-35	Harshfield et al. 2021	rs28456
FADS1	PI-O(36:0)_[M-H]1- / PG(37:0)_[M+OAc]1-	rs28456	chr11_61822009_A_G	11	61822009	4.12e-17	Harshfield et al. 2021	rs28456
FADS1	PI(36:4)_[M-H]1-	rs28456	chr11_61822009_A_G	11	61822009	5.85e-17	Harshfield et al. 2021	rs28456
FADS1	PI(36:2)_[M-H]1-	rs28456	chr11_61822009_A_G	11	61822009	2.44e-13	Harshfield et al. 2021	rs28456
FADS1	PC(38:4)_[M+OAc]1- / PS(42:3)_[M-H]1-	rs28456	chr11_61822009_A_G	11	61822009	1.19e-68	Harshfield et al. 2021	rs28456
FADS1	PC(38:3)_[M+OAc]1- / PS(42:2)_[M-H]1-	rs28456	chr11_61822009_A_G	11	61822009	8.78e-19	Harshfield et al. 2021	rs28456
FADS1	PC(39:6)_[M+OAc]1- / PS(43:5)_[M-H]1-	rs28456	chr11_61822009_A_G	11	61822009	2.56e-11	Harshfield et al. 2021	rs28456
FADS1	PI(38:4)_[M-H]1-	rs28456	chr11_61822009_A_G	11	61822009	3.95e-28	Harshfield et al. 2021	rs28456
FADS1	PC(40:6)_[M+OAc]1- / PS(44:5)_[M-H]1-	rs28456	chr11_61822009_A_G	11	61822009	1.29e-15	Harshfield et al. 2021	rs28456
FADS1	PC(40:5)_[M+OAc]1- / PS(44:4)_[M-H]1-	rs28456	chr11_61822009_A_G	11	61822009	4.9e-30	Harshfield et al. 2021	rs28456
FADS1	PC(40:4)_[M+OAc]1- / PS(44:3)_[M-H]1-	rs28456	chr11_61822009_A_G	11	61822009	3.01e-20	Harshfield et al. 2021	rs28456
FADS1	PS(42:7)_[M+OAc]1-	rs28456	chr11_61822009_A_G	11	61822009	8.5e-17	Harshfield et al. 2021	rs28456
FADS1	TG(56:7)_[M+NH4]1+	rs28456	chr11_61822009_A_G	11	61822009	2.64e-14	Harshfield et al. 2021	rs28456
FADS1	PI(36:1)_[M+OAc]1-	rs28456	chr11_61822009_A_G	11	61822009	4.62e-35	Harshfield et al. 2021	rs28456
FADS1	PC(42:4)_[M+OAc]1-	rs28456	chr11_61822009_A_G	11	61822009	4.05e-26	Harshfield et al. 2021	rs28456
FADS1	TG(56:6)_[M+NH4]1+	rs28456	chr11_61822009_A_G	11	61822009	5.23e-20	Harshfield et al. 2021	rs28456
FADS1	PI(36:0)_[M+OAc]1-	rs28456	chr11_61822009_A_G	11	61822009	2.65e-13	Harshfield et al. 2021	rs28456
FADS1	TG(56:4)_[M+NH4]1+	rs28456	chr11_61822009_A_G	11	61822009	3.28e-10	Harshfield et al. 2021	rs28456
FADS1	TG(58:9)_[M+NH4]1+	rs28456	chr11_61822009_A_G	11	61822009	4.93e-18	Harshfield et al. 2021	rs28456
FADS1	PS(44:6)_[M+OAc]1-	rs28456	chr11_61822009_A_G	11	61822009	1.83e-36	Harshfield et al. 2021	rs28456
FADS2	FA(20:4)_[M-H]1-	rs174565	chr11_61824164_C_G	11	61824164	3.91e-34	Harshfield et al. 2021	rs174565
FADS2	FA(22:5)_[M-H]1-	rs174565	chr11_61824164_C_G	11	61824164	4.88e-12	Harshfield et al. 2021	rs174565
FADS2	FA(22:4)_[M-H]1-	rs174565	chr11_61824164_C_G	11	61824164	1.8e-16	Harshfield et al. 2021	rs174565
FADS2	LPC(20:4)_[M+H]1+	rs174565	chr11_61824164_C_G	11	61824164	1.33e-32	Harshfield et al. 2021	rs174565
FADS2	CE(18:3)_[M+NH4]1+	rs174565	chr11_61824164_C_G	11	61824164	1.18e-10	Harshfield et al. 2021	rs174565
FADS2	CE(20:5)_[M+NH4]1+	rs174565	chr11_61824164_C_G	11	61824164	8.39e-26	Harshfield et al. 2021	rs174565
FADS2	CE(20:4)_[M+NH4]1+	rs174565	chr11_61824164_C_G	11	61824164	1.33e-71	Harshfield et al. 2021	rs174565
FADS2	PE(34:2)_[M+H]1+	rs174565	chr11_61824164_C_G	11	61824164	1.81e-19	Harshfield et al. 2021	rs174565
FADS2	PC(32:0)_[M+H]1+ / PE(35:0)_[M+H]1+ / PA(37:1)_[M+NH4]1+	rs174565	chr11_61824164_C_G	11	61824164	1.61e-10	Harshfield et al. 2021	rs174565
FADS2	PC(33:3)_[M+H]1+ / PE(36:3)_[M+H]1+ / PA(38:4)_[M+NH4]1+	rs174565	chr11_61824164_C_G	11	61824164	5.16e-15	Harshfield et al. 2021	rs174565
FADS2	PC(33:2)_[M+H]1+ / PE(36:2)_[M+H]1+ / PA(38:3)_[M+NH4]1+	rs174565	chr11_61824164_C_G	11	61824164	8.04e-25	Harshfield et al. 2021	rs174565
FADS2	PA(39:1)_[M+H]1+	rs174565	chr11_61824164_C_G	11	61824164	2.27e-25	Harshfield et al. 2021	rs174565
FADS2	PG(34:0)_[M-H]1-	rs174565	chr11_61824164_C_G	11	61824164	2.84e-12	Harshfield et al. 2021	rs174565
FADS2	PE-O(38:6)_[M+H]1+ / PC-P(35:5)_[M+H]1+	rs174565	chr11_61824164_C_G	11	61824164	1.5e-12	Harshfield et al. 2021	rs174565
FADS2	PE-O(38:4)_[M-H]1- / PC-O(35:4)_[M-H]1- / PC-P(35:3)_[M-H]1-	rs174565	chr11_61824164_C_G	11	61824164	2.31e-19	Harshfield et al. 2021	rs174565
FADS2	PC(34:2)_[M+H]1+ / PE(37:2)_[M+H]1+ / PA(39:3)_[M+NH4]1+	rs174565	chr11_61824164_C_G	11	61824164	2.1e-19	Harshfield et al. 2021	rs174565
FADS2	PE(38:5)_[M-H]1-	rs174565	chr11_61824164_C_G	11	61824164	5.2e-15	Harshfield et al. 2021	rs174565
FADS2	PC-O(36:5)_[M+H]1+ / PC-P(36:4)_[M+H]1+	rs174565	chr11_61824164_C_G	11	61824164	1.61e-48	Harshfield et al. 2021	rs174565
FADS2	PC(35:4)_[M+H]1+ / PE(38:4)_[M+H]1+ / PA(40:5)_[M+NH4]1+	rs174565	chr11_61824164_C_G	11	61824164	1.58e-27	Harshfield et al. 2021	rs174565
FADS2	PC-O(36:3)_M+H]1+ / PC-P(36:2)_M+H]1+	rs174565	chr11_61824164_C_G	11	61824164	6.81e-18	Harshfield et al. 2021	rs174565
FADS2	PG(36:0)_[M-H]1-	rs174565	chr11_61824164_C_G	11	61824164	1.02e-10	Harshfield et al. 2021	rs174565
FADS2	PC(36:3)_[M+H]1+ / PE(39:3)_[M+H]1+ / PA(41:4)_[M+NH4]1+	rs174565	chr11_61824164_C_G	11	61824164	6.44e-26	Harshfield et al. 2021	rs174565
FADS2	PC(36:2)_[M+H]1+ / PE(39:2)_[M+H]1+ / PA(41:3)_[M+NH4]1+	rs174565	chr11_61824164_C_G	11	61824164	9.48e-15	Harshfield et al. 2021	rs174565
FADS2	PA(43:4)_[M-H]1-	rs174565	chr11_61824164_C_G	11	61824164	2.74e-20	Harshfield et al. 2021	rs174565
FADS2	PC-O(38:5)_[M+H]1+ / PC-P(38:4)_[M+H]1+	rs174565	chr11_61824164_C_G	11	61824164	4.42e-24	Harshfield et al. 2021	rs174565
FADS2	PC(37:4)_[M+H]1+ / PE(40:4)_[M+H]1+ / PA(42:5)_[M+NH4]1+	rs174565	chr11_61824164_C_G	11	61824164	3.59e-37	Harshfield et al. 2021	rs174565
FADS2	PC(38:5)_[M+H]1+ / PE(41:5)_[M+H]1+ / PA(43:6)_[M+NH4]1+	rs174565	chr11_61824164_C_G	11	61824164	5.42e-31	Harshfield et al. 2021	rs174565
FADS2	PC(38:4)_[M+H]1+ / PE(41:4)_[M+H]1+	rs174565	chr11_61824164_C_G	11	61824164	1.12e-75	Harshfield et al. 2021	rs174565
FADS2	PC-O(40:5)_[M+H]1+ / PC-P(40:4)_[M+H]1+	rs174565	chr11_61824164_C_G	11	61824164	8.03e-13	Harshfield et al. 2021	rs174565
FADS2	SM(44:9)_[M+H]1-	rs174565	chr11_61824164_C_G	11	61824164	1.26e-51	Harshfield et al. 2021	rs174565
FADS2	PC(40:5)_[M+H]1+	rs174565	chr11_61824164_C_G	11	61824164	2.13e-32	Harshfield et al. 2021	rs174565
FADS2	PC(36:5)_[M+OAc]1- / PS(40:4)_[M-H]1-	rs174565	chr11_61824164_C_G	11	61824164	1.01e-18	Harshfield et al. 2021	rs174565
FADS2	PC(36:3)_[M+OAc]1- / PS(40:2)_[M-H]1-	rs174565	chr11_61824164_C_G	11	61824164	4.44e-12	Harshfield et al. 2021	rs174565
FADS2	PI-O(36:0)_[M-H]1- / PG(37:0)_[M+OAc]1-	rs174565	chr11_61824164_C_G	11	61824164	2.74e-13	Harshfield et al. 2021	rs174565
FADS2	PI(36:2)_[M-H]1-	rs174565	chr11_61824164_C_G	11	61824164	8.95e-14	Harshfield et al. 2021	rs174565
FADS2	PC(38:4)_[M+OAc]1- / PS(42:3)_[M-H]1-	rs174565	chr11_61824164_C_G	11	61824164	7e-53	Harshfield et al. 2021	rs174565
FADS2	PI(38:4)_[M-H]1-	rs174565	chr11_61824164_C_G	11	61824164	1.32e-16	Harshfield et al. 2021	rs174565
FADS2	PC(40:5)_[M+OAc]1- / PS(44:4)_[M-H]1-	rs174565	chr11_61824164_C_G	11	61824164	4e-23	Harshfield et al. 2021	rs174565
FADS2	PC(40:4)_[M+OAc]1- / PS(44:3)_[M-H]1-	rs174565	chr11_61824164_C_G	11	61824164	4.14e-16	Harshfield et al. 2021	rs174565
FADS2	TG(56:7)_[M+NH4]1+	rs174565	chr11_61824164_C_G	11	61824164	7.18e-10	Harshfield et al. 2021	rs174565
FADS2	PI(36:1)_[M+OAc]1-	rs174565	chr11_61824164_C_G	11	61824164	3.12e-22	Harshfield et al. 2021	rs174565
FADS2	PC(42:4)_[M+OAc]1-	rs174565	chr11_61824164_C_G	11	61824164	2.61e-17	Harshfield et al. 2021	rs174565
FADS2	TG(56:6)_[M+NH4]1+	rs174565	chr11_61824164_C_G	11	61824164	7.82e-16	Harshfield et al. 2021	rs174565
FADS2	TG(58:9)_[M+NH4]1+	rs174565	chr11_61824164_C_G	11	61824164	1.4e-11	Harshfield et al. 2021	rs174565
FADS2	PS(44:6)_[M+OAc]1-	rs174565	chr11_61824164_C_G	11	61824164	9.8e-22	Harshfield et al. 2021	rs174565
FADS2	FA(20:4)_[M-H]1-	rs174566	chr11_61824890_A_G	11	61824890	2.58e-41	Harshfield et al. 2021	rs174566
FADS2	FA(22:5)_[M-H]1-	rs174566	chr11_61824890_A_G	11	61824890	2.51e-13	Harshfield et al. 2021	rs174566
FADS2	FA(22:4)_[M-H]1-	rs174566	chr11_61824890_A_G	11	61824890	1.37e-20	Harshfield et al. 2021	rs174566
FADS2	LPC(20:4)_[M+H]1+	rs174566	chr11_61824890_A_G	11	61824890	1.46e-39	Harshfield et al. 2021	rs174566
FADS2	DG(36:3)_[M+H-H2O]1+	rs174566	chr11_61824890_A_G	11	61824890	4.1e-11	Harshfield et al. 2021	rs174566
FADS2	DG(36:2)_[M+H-H2O]1+	rs174566	chr11_61824890_A_G	11	61824890	1.94e-10	Harshfield et al. 2021	rs174566
FADS2	CE(16:0)_[M+NH4]1+	rs174566	chr11_61824890_A_G	11	61824890	6.43e-11	Harshfield et al. 2021	rs174566
FADS2	CE(18:3)_[M+NH4]1+	rs174566	chr11_61824890_A_G	11	61824890	3.76e-17	Harshfield et al. 2021	rs174566
FADS2	CE(20:5)_[M+NH4]1+	rs174566	chr11_61824890_A_G	11	61824890	2.01e-45	Harshfield et al. 2021	rs174566
FADS2	CE(20:4)_[M+NH4]1+	rs174566	chr11_61824890_A_G	11	61824890	2.17e-110	Harshfield et al. 2021	rs174566
FADS2	PE(34:2)_[M+H]1+	rs174566	chr11_61824890_A_G	11	61824890	2.16e-30	Harshfield et al. 2021	rs174566
FADS2	PC(32:0)_[M+H]1+ / PE(35:0)_[M+H]1+ / PA(37:1)_[M+NH4]1+	rs174566	chr11_61824890_A_G	11	61824890	2.36e-18	Harshfield et al. 2021	rs174566
FADS2	PC(33:3)_[M+H]1+ / PE(36:3)_[M+H]1+ / PA(38:4)_[M+NH4]1+	rs174566	chr11_61824890_A_G	11	61824890	7.16e-24	Harshfield et al. 2021	rs174566
FADS2	PC(33:2)_[M+H]1+ / PE(36:2)_[M+H]1+ / PA(38:3)_[M+NH4]1+	rs174566	chr11_61824890_A_G	11	61824890	6.13e-31	Harshfield et al. 2021	rs174566
FADS2	PA(39:1)_[M+H]1+	rs174566	chr11_61824890_A_G	11	61824890	4.37e-29	Harshfield et al. 2021	rs174566
FADS2	PG(34:0)_[M-H]1-	rs174566	chr11_61824890_A_G	11	61824890	1.06e-20	Harshfield et al. 2021	rs174566
FADS2	PE-O(38:6)_[M+H]1+ / PC-P(35:5)_[M+H]1+	rs174566	chr11_61824890_A_G	11	61824890	2.46e-22	Harshfield et al. 2021	rs174566
FADS2	PE-O(38:4)_[M-H]1- / PC-O(35:4)_[M-H]1- / PC-P(35:3)_[M-H]1-	rs174566	chr11_61824890_A_G	11	61824890	2.87e-30	Harshfield et al. 2021	rs174566
FADS2	PG(35:3)_[M-H]1-	rs174566	chr11_61824890_A_G	11	61824890	1.05e-10	Harshfield et al. 2021	rs174566
FADS2	PC(34:2)_[M+H]1+ / PE(37:2)_[M+H]1+ / PA(39:3)_[M+NH4]1+	rs174566	chr11_61824890_A_G	11	61824890	1.67e-20	Harshfield et al. 2021	rs174566
FADS2	PE(38:5)_[M-H]1-	rs174566	chr11_61824890_A_G	11	61824890	1.86e-24	Harshfield et al. 2021	rs174566
FADS2	PC-O(36:5)_[M+H]1+ / PC-P(36:4)_[M+H]1+	rs174566	chr11_61824890_A_G	11	61824890	2.38e-75	Harshfield et al. 2021	rs174566
FADS2	PC(35:4)_[M+H]1+ / PE(38:4)_[M+H]1+ / PA(40:5)_[M+NH4]1+	rs174566	chr11_61824890_A_G	11	61824890	1.14e-44	Harshfield et al. 2021	rs174566
FADS2	PC(35:3)_[M+H]1+ / PE(38:3)_[M+H]1+ / PA(40:4)_[M+NH4]1+	rs174566	chr11_61824890_A_G	11	61824890	5.6e-20	Harshfield et al. 2021	rs174566
FADS2	PC-O(36:3)_M+H]1+ / PC-P(36:2)_M+H]1+	rs174566	chr11_61824890_A_G	11	61824890	4.69e-29	Harshfield et al. 2021	rs174566
FADS2	PA(41:2)_[M+H]1+	rs174566	chr11_61824890_A_G	11	61824890	2.19e-16	Harshfield et al. 2021	rs174566
FADS2	PG(36:0)_[M-H]1-	rs174566	chr11_61824890_A_G	11	61824890	4.72e-19	Harshfield et al. 2021	rs174566
FADS2	PC(36:3)_[M+H]1+ / PE(39:3)_[M+H]1+ / PA(41:4)_[M+NH4]1+	rs174566	chr11_61824890_A_G	11	61824890	5.12e-62	Harshfield et al. 2021	rs174566
FADS2	PC(36:2)_[M+H]1+ / PE(39:2)_[M+H]1+ / PA(41:3)_[M+NH4]1+	rs174566	chr11_61824890_A_G	11	61824890	1.04e-12	Harshfield et al. 2021	rs174566
FADS2	PA(43:4)_[M-H]1-	rs174566	chr11_61824890_A_G	11	61824890	1.99e-34	Harshfield et al. 2021	rs174566
FADS2	PC-O(38:5)_[M+H]1+ / PC-P(38:4)_[M+H]1+	rs174566	chr11_61824890_A_G	11	61824890	3.05e-42	Harshfield et al. 2021	rs174566
FADS2	PC(37:4)_[M+H]1+ / PE(40:4)_[M+H]1+ / PA(42:5)_[M+NH4]1+	rs174566	chr11_61824890_A_G	11	61824890	1.76e-55	Harshfield et al. 2021	rs174566
FADS2	PC-O(38:4)_[M+H]1+ / PC-P(38:3)_[M+H]1+	rs174566	chr11_61824890_A_G	11	61824890	2.19e-10	Harshfield et al. 2021	rs174566
FADS2	PC(37:4)_[M+H]1+ / PE(40:3)_[M+H]1+	rs174566	chr11_61824890_A_G	11	61824890	5.07e-15	Harshfield et al. 2021	rs174566
FADS2	PC(38:6)_[M+H]1+ / PE(41:6)_[M+H]1+	rs174566	chr11_61824890_A_G	11	61824890	7.05e-14	Harshfield et al. 2021	rs174566
FADS2	PC(38:5)_[M+H]1+ / PE(41:5)_[M+H]1+ / PA(43:6)_[M+NH4]1+	rs174566	chr11_61824890_A_G	11	61824890	1.09e-48	Harshfield et al. 2021	rs174566
FADS2	PA(40:5)_[M+OAc]1- / PG(39:5)_[M-H]1-	rs174566	chr11_61824890_A_G	11	61824890	6.3e-11	Harshfield et al. 2021	rs174566
FADS2	PI-O(33:0)_[M-H]1-	rs174566	chr11_61824890_A_G	11	61824890	6.23e-14	Harshfield et al. 2021	rs174566
FADS2	PC(38:4)_[M+H]1+ / PE(41:4)_[M+H]1+	rs174566	chr11_61824890_A_G	11	61824890	2.61e-115	Harshfield et al. 2021	rs174566
FADS2	PC(38:3)_[M+H]1+ / PE(41:3)_[M+H]1+ / PA(43:4)_[M+NH4]1+	rs174566	chr11_61824890_A_G	11	61824890	1.29e-18	Harshfield et al. 2021	rs174566
FADS2	PC-O(40:6)_[M+H]1+ / PC-P(40:5)_[M+H]1+	rs174566	chr11_61824890_A_G	11	61824890	2.64e-17	Harshfield et al. 2021	rs174566
FADS2	PC-O(40:5)_[M+H]1+ / PC-P(40:4)_[M+H]1+	rs174566	chr11_61824890_A_G	11	61824890	2.09e-25	Harshfield et al. 2021	rs174566
FADS2	SM(44:9)_[M+H]1-	rs174566	chr11_61824890_A_G	11	61824890	5.68e-75	Harshfield et al. 2021	rs174566
FADS2	PS(35:2) _[M+OAc]1-	rs174566	chr11_61824890_A_G	11	61824890	2.41e-12	Harshfield et al. 2021	rs174566
FADS2	PI(34:2)_[M-H]1-	rs174566	chr11_61824890_A_G	11	61824890	1.87e-10	Harshfield et al. 2021	rs174566
FADS2	PC(40:6)_[M+H]1+ / PE(43:6)_[M+H]1+	rs174566	chr11_61824890_A_G	11	61824890	4.8e-20	Harshfield et al. 2021	rs174566
FADS2	PC(40:5)_[M+H]1+	rs174566	chr11_61824890_A_G	11	61824890	8.09e-48	Harshfield et al. 2021	rs174566
FADS2	PC(36:5)_[M+OAc]1- / PS(40:4)_[M-H]1-	rs174566	chr11_61824890_A_G	11	61824890	3.32e-30	Harshfield et al. 2021	rs174566
FADS2	PC(36:3)_[M+OAc]1- / PS(40:2)_[M-H]1-	rs174566	chr11_61824890_A_G	11	61824890	9.44e-34	Harshfield et al. 2021	rs174566
FADS2	PI-O(36:0)_[M-H]1- / PG(37:0)_[M+OAc]1-	rs174566	chr11_61824890_A_G	11	61824890	1.59e-21	Harshfield et al. 2021	rs174566
FADS2	PI(36:4)_[M-H]1-	rs174566	chr11_61824890_A_G	11	61824890	5.97e-16	Harshfield et al. 2021	rs174566
FADS2	PI(36:2)_[M-H]1-	rs174566	chr11_61824890_A_G	11	61824890	1.47e-15	Harshfield et al. 2021	rs174566
FADS2	PC(38:4)_[M+OAc]1- / PS(42:3)_[M-H]1-	rs174566	chr11_61824890_A_G	11	61824890	3.75e-76	Harshfield et al. 2021	rs174566
FADS2	PC(38:3)_[M+OAc]1- / PS(42:2)_[M-H]1-	rs174566	chr11_61824890_A_G	11	61824890	3.9e-18	Harshfield et al. 2021	rs174566
FADS2	PI(38:4)_[M-H]1-	rs174566	chr11_61824890_A_G	11	61824890	4.9e-28	Harshfield et al. 2021	rs174566
FADS2	PC(40:6)_[M+OAc]1- / PS(44:5)_[M-H]1-	rs174566	chr11_61824890_A_G	11	61824890	1.79e-16	Harshfield et al. 2021	rs174566
FADS2	PC(40:5)_[M+OAc]1- / PS(44:4)_[M-H]1-	rs174566	chr11_61824890_A_G	11	61824890	6.59e-33	Harshfield et al. 2021	rs174566
FADS2	PC(40:4)_[M+OAc]1- / PS(44:3)_[M-H]1-	rs174566	chr11_61824890_A_G	11	61824890	7.64e-22	Harshfield et al. 2021	rs174566
FADS2	TG(54:3)_[M+NH4]1+	rs174566	chr11_61824890_A_G	11	61824890	1.06e-10	Harshfield et al. 2021	rs174566
FADS2	PS(42:7)_[M+OAc]1-	rs174566	chr11_61824890_A_G	11	61824890	4.49e-18	Harshfield et al. 2021	rs174566
FADS2	TG(56:7)_[M+NH4]1+	rs174566	chr11_61824890_A_G	11	61824890	1.38e-13	Harshfield et al. 2021	rs174566
FADS2	PI(36:1)_[M+OAc]1-	rs174566	chr11_61824890_A_G	11	61824890	2.8e-38	Harshfield et al. 2021	rs174566
FADS2	PS(42:5)_[M+OAc]1-	rs174566	chr11_61824890_A_G	11	61824890	6.79e-16	Harshfield et al. 2021	rs174566
FADS2	PC(42:4)_[M+OAc]1-	rs174566	chr11_61824890_A_G	11	61824890	1.99e-29	Harshfield et al. 2021	rs174566
FADS2	TG(56:6)_[M+NH4]1+	rs174566	chr11_61824890_A_G	11	61824890	2.17e-19	Harshfield et al. 2021	rs174566
FADS2	PI(36:0)_[M+OAc]1-	rs174566	chr11_61824890_A_G	11	61824890	4.94e-13	Harshfield et al. 2021	rs174566
FADS2	TG(56:4)_[M+NH4]1+	rs174566	chr11_61824890_A_G	11	61824890	5.72e-12	Harshfield et al. 2021	rs174566
FADS2	TG(58:9)_[M+NH4]1+	rs174566	chr11_61824890_A_G	11	61824890	4.14e-17	Harshfield et al. 2021	rs174566
FADS2	PS(44:6)_[M+OAc]1-	rs174566	chr11_61824890_A_G	11	61824890	5.31e-39	Harshfield et al. 2021	rs174566
FADS2	FA(20:4)_[M-H]1-	rs174567	chr11_61825533_A_G	11	61825533	3.58e-41	Harshfield et al. 2021	rs174567
FADS2	FA(22:5)_[M-H]1-	rs174567	chr11_61825533_A_G	11	61825533	6e-13	Harshfield et al. 2021	rs174567
FADS2	FA(22:4)_[M-H]1-	rs174567	chr11_61825533_A_G	11	61825533	6.37e-20	Harshfield et al. 2021	rs174567
FADS2	LPC(20:4)_[M+H]1+	rs174567	chr11_61825533_A_G	11	61825533	3.76e-40	Harshfield et al. 2021	rs174567
FADS2	DG(36:3)_[M+H-H2O]1+	rs174567	chr11_61825533_A_G	11	61825533	5e-11	Harshfield et al. 2021	rs174567
FADS2	DG(36:2)_[M+H-H2O]1+	rs174567	chr11_61825533_A_G	11	61825533	1.8e-10	Harshfield et al. 2021	rs174567
FADS2	CE(16:0)_[M+NH4]1+	rs174567	chr11_61825533_A_G	11	61825533	6.52e-11	Harshfield et al. 2021	rs174567
FADS2	CE(18:3)_[M+NH4]1+	rs174567	chr11_61825533_A_G	11	61825533	8.33e-18	Harshfield et al. 2021	rs174567
FADS2	CE(20:5)_[M+NH4]1+	rs174567	chr11_61825533_A_G	11	61825533	4.69e-46	Harshfield et al. 2021	rs174567
FADS2	CE(20:4)_[M+NH4]1+	rs174567	chr11_61825533_A_G	11	61825533	7.96e-111	Harshfield et al. 2021	rs174567
FADS2	PE(34:2)_[M+H]1+	rs174567	chr11_61825533_A_G	11	61825533	3.97e-30	Harshfield et al. 2021	rs174567
FADS2	PC(32:0)_[M+H]1+ / PE(35:0)_[M+H]1+ / PA(37:1)_[M+NH4]1+	rs174567	chr11_61825533_A_G	11	61825533	3.1e-18	Harshfield et al. 2021	rs174567
FADS2	PC(33:3)_[M+H]1+ / PE(36:3)_[M+H]1+ / PA(38:4)_[M+NH4]1+	rs174567	chr11_61825533_A_G	11	61825533	1.97e-23	Harshfield et al. 2021	rs174567
FADS2	PC(33:2)_[M+H]1+ / PE(36:2)_[M+H]1+ / PA(38:3)_[M+NH4]1+	rs174567	chr11_61825533_A_G	11	61825533	9.54e-31	Harshfield et al. 2021	rs174567
FADS2	PA(39:1)_[M+H]1+	rs174567	chr11_61825533_A_G	11	61825533	1.06e-28	Harshfield et al. 2021	rs174567
FADS2	PG(34:0)_[M-H]1-	rs174567	chr11_61825533_A_G	11	61825533	4.16e-21	Harshfield et al. 2021	rs174567
FADS2	PE-O(38:6)_[M+H]1+ / PC-P(35:5)_[M+H]1+	rs174567	chr11_61825533_A_G	11	61825533	1.1e-22	Harshfield et al. 2021	rs174567
FADS2	PE-O(38:4)_[M-H]1- / PC-O(35:4)_[M-H]1- / PC-P(35:3)_[M-H]1-	rs174567	chr11_61825533_A_G	11	61825533	1.79e-30	Harshfield et al. 2021	rs174567
FADS2	PC(34:2)_[M+H]1+ / PE(37:2)_[M+H]1+ / PA(39:3)_[M+NH4]1+	rs174567	chr11_61825533_A_G	11	61825533	1.15e-20	Harshfield et al. 2021	rs174567
FADS2	PE(38:5)_[M-H]1-	rs174567	chr11_61825533_A_G	11	61825533	4.53e-25	Harshfield et al. 2021	rs174567
FADS2	PC-O(36:5)_[M+H]1+ / PC-P(36:4)_[M+H]1+	rs174567	chr11_61825533_A_G	11	61825533	2.06e-75	Harshfield et al. 2021	rs174567
FADS2	PC(35:4)_[M+H]1+ / PE(38:4)_[M+H]1+ / PA(40:5)_[M+NH4]1+	rs174567	chr11_61825533_A_G	11	61825533	3.29e-44	Harshfield et al. 2021	rs174567
FADS2	PC(35:3)_[M+H]1+ / PE(38:3)_[M+H]1+ / PA(40:4)_[M+NH4]1+	rs174567	chr11_61825533_A_G	11	61825533	1.65e-19	Harshfield et al. 2021	rs174567
FADS2	PC-O(36:3)_M+H]1+ / PC-P(36:2)_M+H]1+	rs174567	chr11_61825533_A_G	11	61825533	1.25e-28	Harshfield et al. 2021	rs174567
FADS2	PA(41:2)_[M+H]1+	rs174567	chr11_61825533_A_G	11	61825533	2.25e-16	Harshfield et al. 2021	rs174567
FADS2	PG(36:0)_[M-H]1-	rs174567	chr11_61825533_A_G	11	61825533	1.51e-19	Harshfield et al. 2021	rs174567
FADS2	PC(36:3)_[M+H]1+ / PE(39:3)_[M+H]1+ / PA(41:4)_[M+NH4]1+	rs174567	chr11_61825533_A_G	11	61825533	1.01e-59	Harshfield et al. 2021	rs174567
FADS2	PC(36:2)_[M+H]1+ / PE(39:2)_[M+H]1+ / PA(41:3)_[M+NH4]1+	rs174567	chr11_61825533_A_G	11	61825533	2.61e-12	Harshfield et al. 2021	rs174567
FADS2	PA(43:4)_[M-H]1-	rs174567	chr11_61825533_A_G	11	61825533	1.62e-34	Harshfield et al. 2021	rs174567
FADS2	PC-O(38:5)_[M+H]1+ / PC-P(38:4)_[M+H]1+	rs174567	chr11_61825533_A_G	11	61825533	1.21e-42	Harshfield et al. 2021	rs174567
FADS2	PC(37:4)_[M+H]1+ / PE(40:4)_[M+H]1+ / PA(42:5)_[M+NH4]1+	rs174567	chr11_61825533_A_G	11	61825533	4.7e-56	Harshfield et al. 2021	rs174567
FADS2	PC-O(38:4)_[M+H]1+ / PC-P(38:3)_[M+H]1+	rs174567	chr11_61825533_A_G	11	61825533	1.81e-10	Harshfield et al. 2021	rs174567
FADS2	PC(37:4)_[M+H]1+ / PE(40:3)_[M+H]1+	rs174567	chr11_61825533_A_G	11	61825533	1.78e-14	Harshfield et al. 2021	rs174567
FADS2	PC(38:6)_[M+H]1+ / PE(41:6)_[M+H]1+	rs174567	chr11_61825533_A_G	11	61825533	8.25e-14	Harshfield et al. 2021	rs174567
FADS2	PC(38:5)_[M+H]1+ / PE(41:5)_[M+H]1+ / PA(43:6)_[M+NH4]1+	rs174567	chr11_61825533_A_G	11	61825533	1.77e-49	Harshfield et al. 2021	rs174567
FADS2	PA(40:5)_[M+OAc]1- / PG(39:5)_[M-H]1-	rs174567	chr11_61825533_A_G	11	61825533	5.92e-11	Harshfield et al. 2021	rs174567
FADS2	PI-O(33:0)_[M-H]1-	rs174567	chr11_61825533_A_G	11	61825533	4.01e-14	Harshfield et al. 2021	rs174567
FADS2	PC(38:4)_[M+H]1+ / PE(41:4)_[M+H]1+	rs174567	chr11_61825533_A_G	11	61825533	4.31e-116	Harshfield et al. 2021	rs174567
FADS2	PC(38:3)_[M+H]1+ / PE(41:3)_[M+H]1+ / PA(43:4)_[M+NH4]1+	rs174567	chr11_61825533_A_G	11	61825533	6.2e-18	Harshfield et al. 2021	rs174567
FADS2	PC-O(40:6)_[M+H]1+ / PC-P(40:5)_[M+H]1+	rs174567	chr11_61825533_A_G	11	61825533	1.73e-17	Harshfield et al. 2021	rs174567
FADS2	PC-O(40:5)_[M+H]1+ / PC-P(40:4)_[M+H]1+	rs174567	chr11_61825533_A_G	11	61825533	1.22e-25	Harshfield et al. 2021	rs174567
FADS2	SM(44:9)_[M+H]1-	rs174567	chr11_61825533_A_G	11	61825533	1.43e-74	Harshfield et al. 2021	rs174567
FADS2	PS(35:2) _[M+OAc]1-	rs174567	chr11_61825533_A_G	11	61825533	1.62e-12	Harshfield et al. 2021	rs174567
FADS2	PI(34:2)_[M-H]1-	rs174567	chr11_61825533_A_G	11	61825533	2.15e-10	Harshfield et al. 2021	rs174567
FADS2	PC(40:6)_[M+H]1+ / PE(43:6)_[M+H]1+	rs174567	chr11_61825533_A_G	11	61825533	4.21e-20	Harshfield et al. 2021	rs174567
FADS2	PC(40:5)_[M+H]1+	rs174567	chr11_61825533_A_G	11	61825533	9.84e-48	Harshfield et al. 2021	rs174567
FADS2	PC(36:5)_[M+OAc]1- / PS(40:4)_[M-H]1-	rs174567	chr11_61825533_A_G	11	61825533	6.77e-31	Harshfield et al. 2021	rs174567
FADS2	PC(36:3)_[M+OAc]1- / PS(40:2)_[M-H]1-	rs174567	chr11_61825533_A_G	11	61825533	5.57e-33	Harshfield et al. 2021	rs174567
FADS2	PI-O(36:0)_[M-H]1- / PG(37:0)_[M+OAc]1-	rs174567	chr11_61825533_A_G	11	61825533	1.75e-21	Harshfield et al. 2021	rs174567
FADS2	PI(36:4)_[M-H]1-	rs174567	chr11_61825533_A_G	11	61825533	3.88e-16	Harshfield et al. 2021	rs174567
FADS2	PI(36:2)_[M-H]1-	rs174567	chr11_61825533_A_G	11	61825533	4.72e-15	Harshfield et al. 2021	rs174567
FADS2	PC(38:4)_[M+OAc]1- / PS(42:3)_[M-H]1-	rs174567	chr11_61825533_A_G	11	61825533	3.05e-77	Harshfield et al. 2021	rs174567
FADS2	PC(38:3)_[M+OAc]1- / PS(42:2)_[M-H]1-	rs174567	chr11_61825533_A_G	11	61825533	1.47e-17	Harshfield et al. 2021	rs174567
FADS2	PI(38:4)_[M-H]1-	rs174567	chr11_61825533_A_G	11	61825533	2.06e-28	Harshfield et al. 2021	rs174567
FADS2	PC(40:6)_[M+OAc]1- / PS(44:5)_[M-H]1-	rs174567	chr11_61825533_A_G	11	61825533	1.26e-16	Harshfield et al. 2021	rs174567
FADS2	PC(40:5)_[M+OAc]1- / PS(44:4)_[M-H]1-	rs174567	chr11_61825533_A_G	11	61825533	1.02e-33	Harshfield et al. 2021	rs174567
FADS2	PC(40:4)_[M+OAc]1- / PS(44:3)_[M-H]1-	rs174567	chr11_61825533_A_G	11	61825533	5.53e-22	Harshfield et al. 2021	rs174567
FADS2	TG(54:3)_[M+NH4]1+	rs174567	chr11_61825533_A_G	11	61825533	1.3e-10	Harshfield et al. 2021	rs174567
FADS2	PS(42:7)_[M+OAc]1-	rs174567	chr11_61825533_A_G	11	61825533	1.77e-18	Harshfield et al. 2021	rs174567
FADS2	TG(56:7)_[M+NH4]1+	rs174567	chr11_61825533_A_G	11	61825533	7.46e-14	Harshfield et al. 2021	rs174567
FADS2	PI(36:1)_[M+OAc]1-	rs174567	chr11_61825533_A_G	11	61825533	1.26e-38	Harshfield et al. 2021	rs174567
FADS2	PS(42:5)_[M+OAc]1-	rs174567	chr11_61825533_A_G	11	61825533	1.2e-15	Harshfield et al. 2021	rs174567
FADS2	PC(42:4)_[M+OAc]1-	rs174567	chr11_61825533_A_G	11	61825533	8.2e-30	Harshfield et al. 2021	rs174567
FADS2	TG(56:6)_[M+NH4]1+	rs174567	chr11_61825533_A_G	11	61825533	1.16e-19	Harshfield et al. 2021	rs174567
FADS2	PI(36:0)_[M+OAc]1-	rs174567	chr11_61825533_A_G	11	61825533	1.23e-12	Harshfield et al. 2021	rs174567
FADS2	TG(56:4)_[M+NH4]1+	rs174567	chr11_61825533_A_G	11	61825533	1.06e-11	Harshfield et al. 2021	rs174567
FADS2	TG(58:9)_[M+NH4]1+	rs174567	chr11_61825533_A_G	11	61825533	2.34e-17	Harshfield et al. 2021	rs174567
FADS2	PS(44:6)_[M+OAc]1-	rs174567	chr11_61825533_A_G	11	61825533	1.65e-39	Harshfield et al. 2021	rs174567
FADS2	FA(20:4)_[M-H]1-	rs174568	chr11_61826344_C_T	11	61826344	2.73e-39	Harshfield et al. 2021	rs174568
FADS2	FA(22:5)_[M-H]1-	rs174568	chr11_61826344_C_T	11	61826344	6.44e-13	Harshfield et al. 2021	rs174568
FADS2	FA(22:4)_[M-H]1-	rs174568	chr11_61826344_C_T	11	61826344	7.4e-20	Harshfield et al. 2021	rs174568
FADS2	LPC(20:4)_[M+H]1+	rs174568	chr11_61826344_C_T	11	61826344	2.6e-38	Harshfield et al. 2021	rs174568
FADS2	DG(36:3)_[M+H-H2O]1+	rs174568	chr11_61826344_C_T	11	61826344	2.24e-10	Harshfield et al. 2021	rs174568
FADS2	CE(16:0)_[M+NH4]1+	rs174568	chr11_61826344_C_T	11	61826344	1.22e-10	Harshfield et al. 2021	rs174568
FADS2	CE(18:3)_[M+NH4]1+	rs174568	chr11_61826344_C_T	11	61826344	1.87e-16	Harshfield et al. 2021	rs174568
FADS2	CE(20:5)_[M+NH4]1+	rs174568	chr11_61826344_C_T	11	61826344	5.07e-44	Harshfield et al. 2021	rs174568
FADS2	CE(20:4)_[M+NH4]1+	rs174568	chr11_61826344_C_T	11	61826344	3.07e-107	Harshfield et al. 2021	rs174568
FADS2	PE(34:2)_[M+H]1+	rs174568	chr11_61826344_C_T	11	61826344	2.18e-29	Harshfield et al. 2021	rs174568
FADS2	PC(32:0)_[M+H]1+ / PE(35:0)_[M+H]1+ / PA(37:1)_[M+NH4]1+	rs174568	chr11_61826344_C_T	11	61826344	3.34e-18	Harshfield et al. 2021	rs174568
FADS2	PC(33:3)_[M+H]1+ / PE(36:3)_[M+H]1+ / PA(38:4)_[M+NH4]1+	rs174568	chr11_61826344_C_T	11	61826344	5.17e-23	Harshfield et al. 2021	rs174568
FADS2	PC(33:2)_[M+H]1+ / PE(36:2)_[M+H]1+ / PA(38:3)_[M+NH4]1+	rs174568	chr11_61826344_C_T	11	61826344	1.29e-29	Harshfield et al. 2021	rs174568
FADS2	PA(39:1)_[M+H]1+	rs174568	chr11_61826344_C_T	11	61826344	8.08e-28	Harshfield et al. 2021	rs174568
FADS2	PG(34:0)_[M-H]1-	rs174568	chr11_61826344_C_T	11	61826344	1.82e-20	Harshfield et al. 2021	rs174568
FADS2	PE-O(38:6)_[M+H]1+ / PC-P(35:5)_[M+H]1+	rs174568	chr11_61826344_C_T	11	61826344	1.91e-21	Harshfield et al. 2021	rs174568
FADS2	PE-O(38:4)_[M-H]1- / PC-O(35:4)_[M-H]1- / PC-P(35:3)_[M-H]1-	rs174568	chr11_61826344_C_T	11	61826344	5.89e-30	Harshfield et al. 2021	rs174568
FADS2	PG(35:3)_[M-H]1-	rs174568	chr11_61826344_C_T	11	61826344	1.57e-10	Harshfield et al. 2021	rs174568
FADS2	PC(34:2)_[M+H]1+ / PE(37:2)_[M+H]1+ / PA(39:3)_[M+NH4]1+	rs174568	chr11_61826344_C_T	11	61826344	5.53e-21	Harshfield et al. 2021	rs174568
FADS2	PE(38:5)_[M-H]1-	rs174568	chr11_61826344_C_T	11	61826344	7.05e-24	Harshfield et al. 2021	rs174568
FADS2	PC-O(36:5)_[M+H]1+ / PC-P(36:4)_[M+H]1+	rs174568	chr11_61826344_C_T	11	61826344	1.94e-74	Harshfield et al. 2021	rs174568
FADS2	PC(35:4)_[M+H]1+ / PE(38:4)_[M+H]1+ / PA(40:5)_[M+NH4]1+	rs174568	chr11_61826344_C_T	11	61826344	1.35e-43	Harshfield et al. 2021	rs174568
FADS2	PC-O(36:4)_[M+H]1+ / PC-P(36:3)_[M+H]1+	rs174568	chr11_61826344_C_T	11	61826344	7.45e-28	Harshfield et al. 2021	rs174568
FADS2	PC(35:3)_[M+H]1+ / PE(38:3)_[M+H]1+ / PA(40:4)_[M+NH4]1+	rs174568	chr11_61826344_C_T	11	61826344	9.72e-19	Harshfield et al. 2021	rs174568
FADS2	PC-O(36:3)_M+H]1+ / PC-P(36:2)_M+H]1+	rs174568	chr11_61826344_C_T	11	61826344	4e-28	Harshfield et al. 2021	rs174568
FADS2	PA(41:2)_[M+H]1+	rs174568	chr11_61826344_C_T	11	61826344	7.67e-16	Harshfield et al. 2021	rs174568
FADS2	PG(36:0)_[M-H]1-	rs174568	chr11_61826344_C_T	11	61826344	4.1e-20	Harshfield et al. 2021	rs174568
FADS2	PC(36:4)_[M+H]1+ / PE(39:4)_[M+H]1+ / PA(41:5)_[M+NH4]1+	rs174568	chr11_61826344_C_T	11	61826344	3.05e-125	Harshfield et al. 2021	rs174568
FADS2	PC(36:3)_[M+H]1+ / PE(39:3)_[M+H]1+ / PA(41:4)_[M+NH4]1+	rs174568	chr11_61826344_C_T	11	61826344	1.26e-60	Harshfield et al. 2021	rs174568
FADS2	PC(36:2)_[M+H]1+ / PE(39:2)_[M+H]1+ / PA(41:3)_[M+NH4]1+	rs174568	chr11_61826344_C_T	11	61826344	5.59e-13	Harshfield et al. 2021	rs174568
FADS2	PA(43:4)_[M-H]1-	rs174568	chr11_61826344_C_T	11	61826344	1.14e-33	Harshfield et al. 2021	rs174568
FADS2	PC-O(38:5)_[M+H]1+ / PC-P(38:4)_[M+H]1+	rs174568	chr11_61826344_C_T	11	61826344	9.83e-42	Harshfield et al. 2021	rs174568
FADS2	PC(37:4)_[M+H]1+ / PE(40:4)_[M+H]1+ / PA(42:5)_[M+NH4]1+	rs174568	chr11_61826344_C_T	11	61826344	3.56e-56	Harshfield et al. 2021	rs174568
FADS2	PC-O(38:4)_[M+H]1+ / PC-P(38:3)_[M+H]1+	rs174568	chr11_61826344_C_T	11	61826344	6.65e-11	Harshfield et al. 2021	rs174568
FADS2	PC(37:4)_[M+H]1+ / PE(40:3)_[M+H]1+	rs174568	chr11_61826344_C_T	11	61826344	1.66e-13	Harshfield et al. 2021	rs174568
FADS2	PC(38:5)_[M+H]1+ / PE(41:5)_[M+H]1+ / PA(43:6)_[M+NH4]1+	rs174568	chr11_61826344_C_T	11	61826344	1.22e-46	Harshfield et al. 2021	rs174568
FADS2	PA(40:5)_[M+OAc]1- / PG(39:5)_[M-H]1-	rs174568	chr11_61826344_C_T	11	61826344	4.53e-11	Harshfield et al. 2021	rs174568
FADS2	PI-O(33:0)_[M-H]1-	rs174568	chr11_61826344_C_T	11	61826344	2.3e-13	Harshfield et al. 2021	rs174568
FADS2	PC(38:4)_[M+H]1+ / PE(41:4)_[M+H]1+	rs174568	chr11_61826344_C_T	11	61826344	1.47e-112	Harshfield et al. 2021	rs174568
FADS2	PC(38:3)_[M+H]1+ / PE(41:3)_[M+H]1+ / PA(43:4)_[M+NH4]1+	rs174568	chr11_61826344_C_T	11	61826344	2.13e-18	Harshfield et al. 2021	rs174568
FADS2	PA(45:6)_[M-H]1-	rs174568	chr11_61826344_C_T	11	61826344	1.04e-11	Harshfield et al. 2021	rs174568
FADS2	PC-O(40:6)_[M+H]1+ / PC-P(40:5)_[M+H]1+	rs174568	chr11_61826344_C_T	11	61826344	1.92e-17	Harshfield et al. 2021	rs174568
FADS2	PC-O(40:5)_[M+H]1+ / PC-P(40:4)_[M+H]1+	rs174568	chr11_61826344_C_T	11	61826344	5.21e-26	Harshfield et al. 2021	rs174568
FADS2	SM(44:9)_[M+H]1-	rs174568	chr11_61826344_C_T	11	61826344	2.12e-73	Harshfield et al. 2021	rs174568
FADS2	PC(40:8)_[M+H]1+	rs174568	chr11_61826344_C_T	11	61826344	9.34e-29	Harshfield et al. 2021	rs174568
FADS2	PS(35:2) _[M+OAc]1-	rs174568	chr11_61826344_C_T	11	61826344	2.3e-12	Harshfield et al. 2021	rs174568
FADS2	PI(34:2)_[M-H]1-	rs174568	chr11_61826344_C_T	11	61826344	3.77e-10	Harshfield et al. 2021	rs174568
FADS2	PC(40:6)_[M+H]1+ / PE(43:6)_[M+H]1+	rs174568	chr11_61826344_C_T	11	61826344	8.64e-19	Harshfield et al. 2021	rs174568
FADS2	PC(40:5)_[M+H]1+	rs174568	chr11_61826344_C_T	11	61826344	2.39e-45	Harshfield et al. 2021	rs174568
FADS2	PC(36:5)_[M+OAc]1- / PS(40:4)_[M-H]1-	rs174568	chr11_61826344_C_T	11	61826344	3.71e-29	Harshfield et al. 2021	rs174568
FADS2	PC(36:3)_[M+OAc]1- / PS(40:2)_[M-H]1-	rs174568	chr11_61826344_C_T	11	61826344	3.32e-33	Harshfield et al. 2021	rs174568
FADS2	PI-O(36:0)_[M-H]1- / PG(37:0)_[M+OAc]1-	rs174568	chr11_61826344_C_T	11	61826344	4.73e-21	Harshfield et al. 2021	rs174568
FADS2	PI(36:4)_[M-H]1-	rs174568	chr11_61826344_C_T	11	61826344	4.75e-15	Harshfield et al. 2021	rs174568
FADS2	PI(36:3)_[M-H]1-	rs174568	chr11_61826344_C_T	11	61826344	1.77e-33	Harshfield et al. 2021	rs174568
FADS2	PI(36:2)_[M-H]1-	rs174568	chr11_61826344_C_T	11	61826344	1.27e-14	Harshfield et al. 2021	rs174568
FADS2	PC(38:4)_[M+OAc]1- / PS(42:3)_[M-H]1-	rs174568	chr11_61826344_C_T	11	61826344	7.14e-75	Harshfield et al. 2021	rs174568
FADS2	PC(38:3)_[M+OAc]1- / PS(42:2)_[M-H]1-	rs174568	chr11_61826344_C_T	11	61826344	8.09e-18	Harshfield et al. 2021	rs174568
FADS2	PI(38:4)_[M-H]1-	rs174568	chr11_61826344_C_T	11	61826344	2.72e-27	Harshfield et al. 2021	rs174568
FADS2	PC(40:6)_[M+OAc]1- / PS(44:5)_[M-H]1-	rs174568	chr11_61826344_C_T	11	61826344	1.18e-15	Harshfield et al. 2021	rs174568
FADS2	PC(40:5)_[M+OAc]1- / PS(44:4)_[M-H]1-	rs174568	chr11_61826344_C_T	11	61826344	2.76e-32	Harshfield et al. 2021	rs174568
FADS2	PC(40:4)_[M+OAc]1- / PS(44:3)_[M-H]1-	rs174568	chr11_61826344_C_T	11	61826344	5e-21	Harshfield et al. 2021	rs174568
FADS2	TG(54:3)_[M+NH4]1+	rs174568	chr11_61826344_C_T	11	61826344	4.81e-10	Harshfield et al. 2021	rs174568
FADS2	PS(42:7)_[M+OAc]1-	rs174568	chr11_61826344_C_T	11	61826344	6.93e-17	Harshfield et al. 2021	rs174568
FADS2	TG(56:7)_[M+NH4]1+	rs174568	chr11_61826344_C_T	11	61826344	8.58e-14	Harshfield et al. 2021	rs174568
FADS2	PI(36:1)_[M+OAc]1-	rs174568	chr11_61826344_C_T	11	61826344	8.17e-37	Harshfield et al. 2021	rs174568
FADS2	PS(42:5)_[M+OAc]1-	rs174568	chr11_61826344_C_T	11	61826344	2.47e-16	Harshfield et al. 2021	rs174568
FADS2	PC(42:4)_[M+OAc]1-	rs174568	chr11_61826344_C_T	11	61826344	2.93e-30	Harshfield et al. 2021	rs174568
FADS2	TG(56:6)_[M+NH4]1+	rs174568	chr11_61826344_C_T	11	61826344	5.88e-20	Harshfield et al. 2021	rs174568
FADS2	PI(36:0)_[M+OAc]1-	rs174568	chr11_61826344_C_T	11	61826344	2.79e-13	Harshfield et al. 2021	rs174568
FADS2	TG(56:4)_[M+NH4]1+	rs174568	chr11_61826344_C_T	11	61826344	3.93e-11	Harshfield et al. 2021	rs174568
FADS2	TG(58:9)_[M+NH4]1+	rs174568	chr11_61826344_C_T	11	61826344	3.89e-17	Harshfield et al. 2021	rs174568
FADS2	PS(44:6)_[M+OAc]1-	rs174568	chr11_61826344_C_T	11	61826344	1.74e-37	Harshfield et al. 2021	rs174568
FADS2	FA(20:4)_[M-H]1-	rs174569	chr11_61826692_T_C	11	61826692	9.22e-12	Harshfield et al. 2021	rs174569
FADS2	CE(20:4)_[M+NH4]1+	rs174569	chr11_61826692_T_C	11	61826692	8.62e-18	Harshfield et al. 2021	rs174569
FADS2	PC-O(36:5)_[M+H]1+ / PC-P(36:4)_[M+H]1+	rs174569	chr11_61826692_T_C	11	61826692	1.11e-10	Harshfield et al. 2021	rs174569
FADS2	PC(35:4)_[M+H]1+ / PE(38:4)_[M+H]1+ / PA(40:5)_[M+NH4]1+	rs174569	chr11_61826692_T_C	11	61826692	8.7e-10	Harshfield et al. 2021	rs174569
FADS2	PC-O(36:3)_M+H]1+ / PC-P(36:2)_M+H]1+	rs174569	chr11_61826692_T_C	11	61826692	3.3e-10	Harshfield et al. 2021	rs174569
FADS2	PC(36:4)_[M+H]1+ / PE(39:4)_[M+H]1+ / PA(41:5)_[M+NH4]1+	rs174569	chr11_61826692_T_C	11	61826692	3.35e-19	Harshfield et al. 2021	rs174569
FADS2	PC(36:3)_[M+H]1+ / PE(39:3)_[M+H]1+ / PA(41:4)_[M+NH4]1+	rs174569	chr11_61826692_T_C	11	61826692	1.75e-10	Harshfield et al. 2021	rs174569
FADS2	PC(38:4)_[M+H]1+ / PE(41:4)_[M+H]1+	rs174569	chr11_61826692_T_C	11	61826692	1.99e-18	Harshfield et al. 2021	rs174569
FADS2	SM(44:9)_[M+H]1-	rs174569	chr11_61826692_T_C	11	61826692	5.67e-14	Harshfield et al. 2021	rs174569
FADS2	PC(40:5)_[M+H]1+	rs174569	chr11_61826692_T_C	11	61826692	6.06e-11	Harshfield et al. 2021	rs174569
FADS2	PC(38:4)_[M+OAc]1- / PS(42:3)_[M-H]1-	rs174569	chr11_61826692_T_C	11	61826692	8.15e-16	Harshfield et al. 2021	rs174569
FADS2	PC(40:5)_[M+OAc]1- / PS(44:4)_[M-H]1-	rs174569	chr11_61826692_T_C	11	61826692	3.68e-12	Harshfield et al. 2021	rs174569
FADS2	FA(20:4)_[M-H]1-	chr11:61594920:D	chr11_61827448_CT_C	11	61827448	1.6e-40	Harshfield et al. 2021	chr11:61594920:D
FADS2	FA(22:5)_[M-H]1-	chr11:61594920:D	chr11_61827448_CT_C	11	61827448	3.23e-13	Harshfield et al. 2021	chr11:61594920:D
FADS2	FA(22:4)_[M-H]1-	chr11:61594920:D	chr11_61827448_CT_C	11	61827448	2.03e-20	Harshfield et al. 2021	chr11:61594920:D
FADS2	LPC(20:4)_[M+H]1+	chr11:61594920:D	chr11_61827448_CT_C	11	61827448	6.38e-39	Harshfield et al. 2021	chr11:61594920:D
FADS2	DG(36:3)_[M+H-H2O]1+	chr11:61594920:D	chr11_61827448_CT_C	11	61827448	8.63e-11	Harshfield et al. 2021	chr11:61594920:D
FADS2	DG(36:2)_[M+H-H2O]1+	chr11:61594920:D	chr11_61827448_CT_C	11	61827448	5.16e-10	Harshfield et al. 2021	chr11:61594920:D
FADS2	CE(16:0)_[M+NH4]1+	chr11:61594920:D	chr11_61827448_CT_C	11	61827448	3.68e-11	Harshfield et al. 2021	chr11:61594920:D
FADS2	CE(18:3)_[M+NH4]1+	chr11:61594920:D	chr11_61827448_CT_C	11	61827448	1.43e-17	Harshfield et al. 2021	chr11:61594920:D
FADS2	CE(20:5)_[M+NH4]1+	chr11:61594920:D	chr11_61827448_CT_C	11	61827448	8.58e-46	Harshfield et al. 2021	chr11:61594920:D
FADS2	CE(20:4)_[M+NH4]1+	chr11:61594920:D	chr11_61827448_CT_C	11	61827448	7.28e-111	Harshfield et al. 2021	chr11:61594920:D
FADS2	PE(34:2)_[M+H]1+	chr11:61594920:D	chr11_61827448_CT_C	11	61827448	6.94e-30	Harshfield et al. 2021	chr11:61594920:D
FADS2	PC(32:0)_[M+H]1+ / PE(35:0)_[M+H]1+ / PA(37:1)_[M+NH4]1+	chr11:61594920:D	chr11_61827448_CT_C	11	61827448	7.01e-18	Harshfield et al. 2021	chr11:61594920:D
FADS2	PC(33:3)_[M+H]1+ / PE(36:3)_[M+H]1+ / PA(38:4)_[M+NH4]1+	chr11:61594920:D	chr11_61827448_CT_C	11	61827448	1.25e-23	Harshfield et al. 2021	chr11:61594920:D
FADS2	PC(33:2)_[M+H]1+ / PE(36:2)_[M+H]1+ / PA(38:3)_[M+NH4]1+	chr11:61594920:D	chr11_61827448_CT_C	11	61827448	1.29e-30	Harshfield et al. 2021	chr11:61594920:D
FADS2	PA(39:1)_[M+H]1+	chr11:61594920:D	chr11_61827448_CT_C	11	61827448	5.12e-29	Harshfield et al. 2021	chr11:61594920:D
FADS2	PG(34:0)_[M-H]1-	chr11:61594920:D	chr11_61827448_CT_C	11	61827448	2.87e-20	Harshfield et al. 2021	chr11:61594920:D
FADS2	PE-O(38:6)_[M+H]1+ / PC-P(35:5)_[M+H]1+	chr11:61594920:D	chr11_61827448_CT_C	11	61827448	7.1e-22	Harshfield et al. 2021	chr11:61594920:D
FADS2	PE-O(38:4)_[M-H]1- / PC-O(35:4)_[M-H]1- / PC-P(35:3)_[M-H]1-	chr11:61594920:D	chr11_61827448_CT_C	11	61827448	5.57e-30	Harshfield et al. 2021	chr11:61594920:D
FADS2	PC(34:2)_[M+H]1+ / PE(37:2)_[M+H]1+ / PA(39:3)_[M+NH4]1+	chr11:61594920:D	chr11_61827448_CT_C	11	61827448	1.3e-20	Harshfield et al. 2021	chr11:61594920:D
FADS2	PE(38:5)_[M-H]1-	chr11:61594920:D	chr11_61827448_CT_C	11	61827448	1.14e-24	Harshfield et al. 2021	chr11:61594920:D
FADS2	PC-O(36:5)_[M+H]1+ / PC-P(36:4)_[M+H]1+	chr11:61594920:D	chr11_61827448_CT_C	11	61827448	2.62e-75	Harshfield et al. 2021	chr11:61594920:D
FADS2	PC(35:4)_[M+H]1+ / PE(38:4)_[M+H]1+ / PA(40:5)_[M+NH4]1+	chr11:61594920:D	chr11_61827448_CT_C	11	61827448	1.17e-44	Harshfield et al. 2021	chr11:61594920:D
FADS2	PC(35:3)_[M+H]1+ / PE(38:3)_[M+H]1+ / PA(40:4)_[M+NH4]1+	chr11:61594920:D	chr11_61827448_CT_C	11	61827448	1.53e-19	Harshfield et al. 2021	chr11:61594920:D
FADS2	PC-O(36:3)_M+H]1+ / PC-P(36:2)_M+H]1+	chr11:61594920:D	chr11_61827448_CT_C	11	61827448	3.62e-29	Harshfield et al. 2021	chr11:61594920:D
FADS2	PA(41:2)_[M+H]1+	chr11:61594920:D	chr11_61827448_CT_C	11	61827448	2.33e-16	Harshfield et al. 2021	chr11:61594920:D
FADS2	PG(36:0)_[M-H]1-	chr11:61594920:D	chr11_61827448_CT_C	11	61827448	3.06e-19	Harshfield et al. 2021	chr11:61594920:D
FADS2	PC(36:3)_[M+H]1+ / PE(39:3)_[M+H]1+ / PA(41:4)_[M+NH4]1+	chr11:61594920:D	chr11_61827448_CT_C	11	61827448	1.49e-60	Harshfield et al. 2021	chr11:61594920:D
FADS2	PC(36:2)_[M+H]1+ / PE(39:2)_[M+H]1+ / PA(41:3)_[M+NH4]1+	chr11:61594920:D	chr11_61827448_CT_C	11	61827448	1.07e-12	Harshfield et al. 2021	chr11:61594920:D
FADS2	PA(43:4)_[M-H]1-	chr11:61594920:D	chr11_61827448_CT_C	11	61827448	6.75e-34	Harshfield et al. 2021	chr11:61594920:D
FADS2	PC-O(38:5)_[M+H]1+ / PC-P(38:4)_[M+H]1+	chr11:61594920:D	chr11_61827448_CT_C	11	61827448	3.19e-42	Harshfield et al. 2021	chr11:61594920:D
FADS2	PC(37:4)_[M+H]1+ / PE(40:4)_[M+H]1+ / PA(42:5)_[M+NH4]1+	chr11:61594920:D	chr11_61827448_CT_C	11	61827448	3.1e-56	Harshfield et al. 2021	chr11:61594920:D
FADS2	PC-O(38:4)_[M+H]1+ / PC-P(38:3)_[M+H]1+	chr11:61594920:D	chr11_61827448_CT_C	11	61827448	2.23e-10	Harshfield et al. 2021	chr11:61594920:D
FADS2	PC(37:4)_[M+H]1+ / PE(40:3)_[M+H]1+	chr11:61594920:D	chr11_61827448_CT_C	11	61827448	1.52e-14	Harshfield et al. 2021	chr11:61594920:D
FADS2	PC(38:5)_[M+H]1+ / PE(41:5)_[M+H]1+ / PA(43:6)_[M+NH4]1+	chr11:61594920:D	chr11_61827448_CT_C	11	61827448	4.78e-48	Harshfield et al. 2021	chr11:61594920:D
FADS2	PA(40:5)_[M+OAc]1- / PG(39:5)_[M-H]1-	chr11:61594920:D	chr11_61827448_CT_C	11	61827448	6.4e-11	Harshfield et al. 2021	chr11:61594920:D
FADS2	PI-O(33:0)_[M-H]1-	chr11:61594920:D	chr11_61827448_CT_C	11	61827448	3.64e-14	Harshfield et al. 2021	chr11:61594920:D
FADS2	PC(38:4)_[M+H]1+ / PE(41:4)_[M+H]1+	chr11:61594920:D	chr11_61827448_CT_C	11	61827448	2.72e-115	Harshfield et al. 2021	chr11:61594920:D
FADS2	PC(38:3)_[M+H]1+ / PE(41:3)_[M+H]1+ / PA(43:4)_[M+NH4]1+	chr11:61594920:D	chr11_61827448_CT_C	11	61827448	1.74e-18	Harshfield et al. 2021	chr11:61594920:D
FADS2	PC-O(40:6)_[M+H]1+ / PC-P(40:5)_[M+H]1+	chr11:61594920:D	chr11_61827448_CT_C	11	61827448	3.46e-17	Harshfield et al. 2021	chr11:61594920:D
FADS2	PC-O(40:5)_[M+H]1+ / PC-P(40:4)_[M+H]1+	chr11:61594920:D	chr11_61827448_CT_C	11	61827448	1.65e-25	Harshfield et al. 2021	chr11:61594920:D
FADS2	SM(44:9)_[M+H]1-	chr11:61594920:D	chr11_61827448_CT_C	11	61827448	2.06e-74	Harshfield et al. 2021	chr11:61594920:D
FADS2	PS(35:2) _[M+OAc]1-	chr11:61594920:D	chr11_61827448_CT_C	11	61827448	1.3e-12	Harshfield et al. 2021	chr11:61594920:D
FADS2	PI(34:2)_[M-H]1-	chr11:61594920:D	chr11_61827448_CT_C	11	61827448	1.81e-10	Harshfield et al. 2021	chr11:61594920:D
FADS2	PC(40:6)_[M+H]1+ / PE(43:6)_[M+H]1+	chr11:61594920:D	chr11_61827448_CT_C	11	61827448	7.75e-20	Harshfield et al. 2021	chr11:61594920:D
FADS2	PC(40:5)_[M+H]1+	chr11:61594920:D	chr11_61827448_CT_C	11	61827448	8.99e-47	Harshfield et al. 2021	chr11:61594920:D
FADS2	PC(36:5)_[M+OAc]1- / PS(40:4)_[M-H]1-	chr11:61594920:D	chr11_61827448_CT_C	11	61827448	3.45e-30	Harshfield et al. 2021	chr11:61594920:D
FADS2	PC(36:3)_[M+OAc]1- / PS(40:2)_[M-H]1-	chr11:61594920:D	chr11_61827448_CT_C	11	61827448	9.72e-34	Harshfield et al. 2021	chr11:61594920:D
FADS2	PI-O(36:0)_[M-H]1- / PG(37:0)_[M+OAc]1-	chr11:61594920:D	chr11_61827448_CT_C	11	61827448	7.09e-21	Harshfield et al. 2021	chr11:61594920:D
FADS2	PI(36:4)_[M-H]1-	chr11:61594920:D	chr11_61827448_CT_C	11	61827448	2.05e-15	Harshfield et al. 2021	chr11:61594920:D
FADS2	PI(36:2)_[M-H]1-	chr11:61594920:D	chr11_61827448_CT_C	11	61827448	2.93e-15	Harshfield et al. 2021	chr11:61594920:D
FADS2	PC(38:4)_[M+OAc]1- / PS(42:3)_[M-H]1-	chr11:61594920:D	chr11_61827448_CT_C	11	61827448	1.4e-75	Harshfield et al. 2021	chr11:61594920:D
FADS2	PC(38:3)_[M+OAc]1- / PS(42:2)_[M-H]1-	chr11:61594920:D	chr11_61827448_CT_C	11	61827448	4.58e-18	Harshfield et al. 2021	chr11:61594920:D
FADS2	PI(38:4)_[M-H]1-	chr11:61594920:D	chr11_61827448_CT_C	11	61827448	1.22e-27	Harshfield et al. 2021	chr11:61594920:D
FADS2	PC(40:6)_[M+OAc]1- / PS(44:5)_[M-H]1-	chr11:61594920:D	chr11_61827448_CT_C	11	61827448	4.09e-16	Harshfield et al. 2021	chr11:61594920:D
FADS2	PC(40:5)_[M+OAc]1- / PS(44:4)_[M-H]1-	chr11:61594920:D	chr11_61827448_CT_C	11	61827448	1.73e-32	Harshfield et al. 2021	chr11:61594920:D
FADS2	PC(40:4)_[M+OAc]1- / PS(44:3)_[M-H]1-	chr11:61594920:D	chr11_61827448_CT_C	11	61827448	6.06e-21	Harshfield et al. 2021	chr11:61594920:D
FADS2	TG(54:3)_[M+NH4]1+	chr11:61594920:D	chr11_61827448_CT_C	11	61827448	2.01e-10	Harshfield et al. 2021	chr11:61594920:D
FADS2	PS(42:7)_[M+OAc]1-	chr11:61594920:D	chr11_61827448_CT_C	11	61827448	6.36e-18	Harshfield et al. 2021	chr11:61594920:D
FADS2	TG(56:7)_[M+NH4]1+	chr11:61594920:D	chr11_61827448_CT_C	11	61827448	1.07e-13	Harshfield et al. 2021	chr11:61594920:D
FADS2	PI(36:1)_[M+OAc]1-	chr11:61594920:D	chr11_61827448_CT_C	11	61827448	5.27e-38	Harshfield et al. 2021	chr11:61594920:D
FADS2	PS(42:5)_[M+OAc]1-	chr11:61594920:D	chr11_61827448_CT_C	11	61827448	7.57e-16	Harshfield et al. 2021	chr11:61594920:D
FADS2	PC(42:4)_[M+OAc]1-	chr11:61594920:D	chr11_61827448_CT_C	11	61827448	4.4e-30	Harshfield et al. 2021	chr11:61594920:D
FADS2	TG(56:6)_[M+NH4]1+	chr11:61594920:D	chr11_61827448_CT_C	11	61827448	8.16e-20	Harshfield et al. 2021	chr11:61594920:D
FADS2	PI(36:0)_[M+OAc]1-	chr11:61594920:D	chr11_61827448_CT_C	11	61827448	6.19e-13	Harshfield et al. 2021	chr11:61594920:D
FADS2	TG(56:4)_[M+NH4]1+	chr11:61594920:D	chr11_61827448_CT_C	11	61827448	1.16e-11	Harshfield et al. 2021	chr11:61594920:D
FADS2	TG(58:9)_[M+NH4]1+	chr11:61594920:D	chr11_61827448_CT_C	11	61827448	4.49e-17	Harshfield et al. 2021	chr11:61594920:D
FADS2	PS(44:6)_[M+OAc]1-	chr11:61594920:D	chr11_61827448_CT_C	11	61827448	1.2e-38	Harshfield et al. 2021	chr11:61594920:D
FADS2	FA(20:3)_[M-H]1-	rs968567	chr11_61828092_C_T	11	61828092	1.57e-13	Harshfield et al. 2021	rs968567
FADS2	CE(20:5)_[M+NH4]1+	rs968567	chr11_61828092_C_T	11	61828092	1.71e-11	Harshfield et al. 2021	rs968567
FADS2	CE(20:4)_[M+NH4]1+	rs968567	chr11_61828092_C_T	11	61828092	1.82e-21	Harshfield et al. 2021	rs968567
FADS2	PC-O(36:5)_[M+H]1+ / PC-P(36:4)_[M+H]1+	rs968567	chr11_61828092_C_T	11	61828092	1.28e-15	Harshfield et al. 2021	rs968567
FADS2	PC(36:3)_[M+H]1+ / PE(39:3)_[M+H]1+ / PA(41:4)_[M+NH4]1+	rs968567	chr11_61828092_C_T	11	61828092	7.23e-29	Harshfield et al. 2021	rs968567
FADS2	PC-O(38:5)_[M+H]1+ / PC-P(38:4)_[M+H]1+	rs968567	chr11_61828092_C_T	11	61828092	1.59e-11	Harshfield et al. 2021	rs968567
FADS2	PC(37:4)_[M+H]1+ / PE(40:4)_[M+H]1+ / PA(42:5)_[M+NH4]1+	rs968567	chr11_61828092_C_T	11	61828092	1.74e-11	Harshfield et al. 2021	rs968567
FADS2	PC(37:4)_[M+H]1+ / PE(40:3)_[M+H]1+	rs968567	chr11_61828092_C_T	11	61828092	6.32e-13	Harshfield et al. 2021	rs968567
FADS2	PC(38:5)_[M+H]1+ / PE(41:5)_[M+H]1+ / PA(43:6)_[M+NH4]1+	rs968567	chr11_61828092_C_T	11	61828092	4.26e-10	Harshfield et al. 2021	rs968567
FADS2	PC(38:4)_[M+H]1+ / PE(41:4)_[M+H]1+	rs968567	chr11_61828092_C_T	11	61828092	1.31e-21	Harshfield et al. 2021	rs968567
FADS2	PC(38:3)_[M+H]1+ / PE(41:3)_[M+H]1+ / PA(43:4)_[M+NH4]1+	rs968567	chr11_61828092_C_T	11	61828092	4.11e-20	Harshfield et al. 2021	rs968567
FADS2	PC(38:2)_[M+H]1+ / PE(41:2)_[M+H]1+	rs968567	chr11_61828092_C_T	11	61828092	2.08e-12	Harshfield et al. 2021	rs968567
FADS2	SM(44:9)_[M+H]1-	rs968567	chr11_61828092_C_T	11	61828092	2.62e-14	Harshfield et al. 2021	rs968567
FADS2	PC(36:3)_[M+OAc]1- / PS(40:2)_[M-H]1-	rs968567	chr11_61828092_C_T	11	61828092	4.44e-18	Harshfield et al. 2021	rs968567
FADS2	PC(38:4)_[M+OAc]1- / PS(42:3)_[M-H]1-	rs968567	chr11_61828092_C_T	11	61828092	3.88e-13	Harshfield et al. 2021	rs968567
FADS2	PC(38:3)_[M+OAc]1- / PS(42:2)_[M-H]1-	rs968567	chr11_61828092_C_T	11	61828092	9.14e-18	Harshfield et al. 2021	rs968567
FADS2	FA(20:4)_[M-H]1-	chr11:61596322:D	chr11_61828850_CA_C	11	61828850	1.55e-40	Harshfield et al. 2021	chr11:61596322:D
FADS2	FA(22:5)_[M-H]1-	chr11:61596322:D	chr11_61828850_CA_C	11	61828850	3.5e-13	Harshfield et al. 2021	chr11:61596322:D
FADS2	FA(22:4)_[M-H]1-	chr11:61596322:D	chr11_61828850_CA_C	11	61828850	2.32e-20	Harshfield et al. 2021	chr11:61596322:D
FADS2	LPC(20:4)_[M+H]1+	chr11:61596322:D	chr11_61828850_CA_C	11	61828850	6.65e-39	Harshfield et al. 2021	chr11:61596322:D
FADS2	DG(36:3)_[M+H-H2O]1+	chr11:61596322:D	chr11_61828850_CA_C	11	61828850	6.39e-11	Harshfield et al. 2021	chr11:61596322:D
FADS2	DG(36:2)_[M+H-H2O]1+	chr11:61596322:D	chr11_61828850_CA_C	11	61828850	4.89e-10	Harshfield et al. 2021	chr11:61596322:D
FADS2	CE(16:0)_[M+NH4]1+	chr11:61596322:D	chr11_61828850_CA_C	11	61828850	6.3e-11	Harshfield et al. 2021	chr11:61596322:D
FADS2	CE(18:3)_[M+NH4]1+	chr11:61596322:D	chr11_61828850_CA_C	11	61828850	2.11e-17	Harshfield et al. 2021	chr11:61596322:D
FADS2	CE(20:5)_[M+NH4]1+	chr11:61596322:D	chr11_61828850_CA_C	11	61828850	7.53e-46	Harshfield et al. 2021	chr11:61596322:D
FADS2	CE(20:4)_[M+NH4]1+	chr11:61596322:D	chr11_61828850_CA_C	11	61828850	3.1e-110	Harshfield et al. 2021	chr11:61596322:D
FADS2	PE(34:2)_[M+H]1+	chr11:61596322:D	chr11_61828850_CA_C	11	61828850	7.07e-30	Harshfield et al. 2021	chr11:61596322:D
FADS2	PC(32:0)_[M+H]1+ / PE(35:0)_[M+H]1+ / PA(37:1)_[M+NH4]1+	chr11:61596322:D	chr11_61828850_CA_C	11	61828850	9.22e-18	Harshfield et al. 2021	chr11:61596322:D
FADS2	PC(33:3)_[M+H]1+ / PE(36:3)_[M+H]1+ / PA(38:4)_[M+NH4]1+	chr11:61596322:D	chr11_61828850_CA_C	11	61828850	1.78e-23	Harshfield et al. 2021	chr11:61596322:D
FADS2	PC(33:2)_[M+H]1+ / PE(36:2)_[M+H]1+ / PA(38:3)_[M+NH4]1+	chr11:61596322:D	chr11_61828850_CA_C	11	61828850	1.54e-30	Harshfield et al. 2021	chr11:61596322:D
FADS2	PA(39:1)_[M+H]1+	chr11:61596322:D	chr11_61828850_CA_C	11	61828850	8.43e-29	Harshfield et al. 2021	chr11:61596322:D
FADS2	PG(34:0)_[M-H]1-	chr11:61596322:D	chr11_61828850_CA_C	11	61828850	2.44e-20	Harshfield et al. 2021	chr11:61596322:D
FADS2	PE-O(38:6)_[M+H]1+ / PC-P(35:5)_[M+H]1+	chr11:61596322:D	chr11_61828850_CA_C	11	61828850	9.17e-22	Harshfield et al. 2021	chr11:61596322:D
FADS2	PE-O(38:4)_[M-H]1- / PC-O(35:4)_[M-H]1- / PC-P(35:3)_[M-H]1-	chr11:61596322:D	chr11_61828850_CA_C	11	61828850	8.74e-30	Harshfield et al. 2021	chr11:61596322:D
FADS2	PG(35:3)_[M-H]1-	chr11:61596322:D	chr11_61828850_CA_C	11	61828850	6.28e-11	Harshfield et al. 2021	chr11:61596322:D
FADS2	PC(34:2)_[M+H]1+ / PE(37:2)_[M+H]1+ / PA(39:3)_[M+NH4]1+	chr11:61596322:D	chr11_61828850_CA_C	11	61828850	4.2e-21	Harshfield et al. 2021	chr11:61596322:D
FADS2	PE(38:5)_[M-H]1-	chr11:61596322:D	chr11_61828850_CA_C	11	61828850	1.16e-24	Harshfield et al. 2021	chr11:61596322:D
FADS2	PC-O(36:5)_[M+H]1+ / PC-P(36:4)_[M+H]1+	chr11:61596322:D	chr11_61828850_CA_C	11	61828850	1.19e-74	Harshfield et al. 2021	chr11:61596322:D
FADS2	PC(35:4)_[M+H]1+ / PE(38:4)_[M+H]1+ / PA(40:5)_[M+NH4]1+	chr11:61596322:D	chr11_61828850_CA_C	11	61828850	3.48e-45	Harshfield et al. 2021	chr11:61596322:D
FADS2	PC(35:3)_[M+H]1+ / PE(38:3)_[M+H]1+ / PA(40:4)_[M+NH4]1+	chr11:61596322:D	chr11_61828850_CA_C	11	61828850	1.78e-19	Harshfield et al. 2021	chr11:61596322:D
FADS2	PC-O(36:3)_M+H]1+ / PC-P(36:2)_M+H]1+	chr11:61596322:D	chr11_61828850_CA_C	11	61828850	3.91e-29	Harshfield et al. 2021	chr11:61596322:D
FADS2	PA(41:2)_[M+H]1+	chr11:61596322:D	chr11_61828850_CA_C	11	61828850	1.86e-16	Harshfield et al. 2021	chr11:61596322:D
FADS2	PG(36:0)_[M-H]1-	chr11:61596322:D	chr11_61828850_CA_C	11	61828850	4.05e-19	Harshfield et al. 2021	chr11:61596322:D
FADS2	PC(36:3)_[M+H]1+ / PE(39:3)_[M+H]1+ / PA(41:4)_[M+NH4]1+	chr11:61596322:D	chr11_61828850_CA_C	11	61828850	6.49e-62	Harshfield et al. 2021	chr11:61596322:D
FADS2	PC(36:2)_[M+H]1+ / PE(39:2)_[M+H]1+ / PA(41:3)_[M+NH4]1+	chr11:61596322:D	chr11_61828850_CA_C	11	61828850	9.06e-13	Harshfield et al. 2021	chr11:61596322:D
FADS2	PA(43:4)_[M-H]1-	chr11:61596322:D	chr11_61828850_CA_C	11	61828850	3.3e-34	Harshfield et al. 2021	chr11:61596322:D
FADS2	PC-O(38:5)_[M+H]1+ / PC-P(38:4)_[M+H]1+	chr11:61596322:D	chr11_61828850_CA_C	11	61828850	5.79e-42	Harshfield et al. 2021	chr11:61596322:D
FADS2	PC(37:4)_[M+H]1+ / PE(40:4)_[M+H]1+ / PA(42:5)_[M+NH4]1+	chr11:61596322:D	chr11_61828850_CA_C	11	61828850	5.88e-56	Harshfield et al. 2021	chr11:61596322:D
FADS2	PC-O(38:4)_[M+H]1+ / PC-P(38:3)_[M+H]1+	chr11:61596322:D	chr11_61828850_CA_C	11	61828850	2.61e-10	Harshfield et al. 2021	chr11:61596322:D
FADS2	PC(37:4)_[M+H]1+ / PE(40:3)_[M+H]1+	chr11:61596322:D	chr11_61828850_CA_C	11	61828850	1.41e-14	Harshfield et al. 2021	chr11:61596322:D
FADS2	PC(38:5)_[M+H]1+ / PE(41:5)_[M+H]1+ / PA(43:6)_[M+NH4]1+	chr11:61596322:D	chr11_61828850_CA_C	11	61828850	1.01e-47	Harshfield et al. 2021	chr11:61596322:D
FADS2	PA(40:5)_[M+OAc]1- / PG(39:5)_[M-H]1-	chr11:61596322:D	chr11_61828850_CA_C	11	61828850	4.5e-11	Harshfield et al. 2021	chr11:61596322:D
FADS2	PI-O(33:0)_[M-H]1-	chr11:61596322:D	chr11_61828850_CA_C	11	61828850	6.22e-14	Harshfield et al. 2021	chr11:61596322:D
FADS2	PC(38:4)_[M+H]1+ / PE(41:4)_[M+H]1+	chr11:61596322:D	chr11_61828850_CA_C	11	61828850	1.45e-114	Harshfield et al. 2021	chr11:61596322:D
FADS2	PC(38:3)_[M+H]1+ / PE(41:3)_[M+H]1+ / PA(43:4)_[M+NH4]1+	chr11:61596322:D	chr11_61828850_CA_C	11	61828850	1.43e-18	Harshfield et al. 2021	chr11:61596322:D
FADS2	PC-O(40:6)_[M+H]1+ / PC-P(40:5)_[M+H]1+	chr11:61596322:D	chr11_61828850_CA_C	11	61828850	4.7e-17	Harshfield et al. 2021	chr11:61596322:D
FADS2	PC-O(40:5)_[M+H]1+ / PC-P(40:4)_[M+H]1+	chr11:61596322:D	chr11_61828850_CA_C	11	61828850	1.64e-25	Harshfield et al. 2021	chr11:61596322:D
FADS2	SM(44:9)_[M+H]1-	chr11:61596322:D	chr11_61828850_CA_C	11	61828850	6.81e-74	Harshfield et al. 2021	chr11:61596322:D
FADS2	PS(35:2) _[M+OAc]1-	chr11:61596322:D	chr11_61828850_CA_C	11	61828850	2.07e-12	Harshfield et al. 2021	chr11:61596322:D
FADS2	PI(34:2)_[M-H]1-	chr11:61596322:D	chr11_61828850_CA_C	11	61828850	2.05e-10	Harshfield et al. 2021	chr11:61596322:D
FADS2	PC(40:6)_[M+H]1+ / PE(43:6)_[M+H]1+	chr11:61596322:D	chr11_61828850_CA_C	11	61828850	1.47e-19	Harshfield et al. 2021	chr11:61596322:D
FADS2	PC(40:5)_[M+H]1+	chr11:61596322:D	chr11_61828850_CA_C	11	61828850	1.9e-46	Harshfield et al. 2021	chr11:61596322:D
FADS2	PC(36:5)_[M+OAc]1- / PS(40:4)_[M-H]1-	chr11:61596322:D	chr11_61828850_CA_C	11	61828850	4.51e-30	Harshfield et al. 2021	chr11:61596322:D
FADS2	PC(36:3)_[M+OAc]1- / PS(40:2)_[M-H]1-	chr11:61596322:D	chr11_61828850_CA_C	11	61828850	6.92e-34	Harshfield et al. 2021	chr11:61596322:D
FADS2	PI-O(36:0)_[M-H]1- / PG(37:0)_[M+OAc]1-	chr11:61596322:D	chr11_61828850_CA_C	11	61828850	1.01e-20	Harshfield et al. 2021	chr11:61596322:D
FADS2	PI(36:4)_[M-H]1-	chr11:61596322:D	chr11_61828850_CA_C	11	61828850	1.72e-15	Harshfield et al. 2021	chr11:61596322:D
FADS2	PI(36:2)_[M-H]1-	chr11:61596322:D	chr11_61828850_CA_C	11	61828850	3.35e-15	Harshfield et al. 2021	chr11:61596322:D
FADS2	PC(38:4)_[M+OAc]1- / PS(42:3)_[M-H]1-	chr11:61596322:D	chr11_61828850_CA_C	11	61828850	3.36e-75	Harshfield et al. 2021	chr11:61596322:D
FADS2	PC(38:3)_[M+OAc]1- / PS(42:2)_[M-H]1-	chr11:61596322:D	chr11_61828850_CA_C	11	61828850	3.05e-18	Harshfield et al. 2021	chr11:61596322:D
FADS2	PI(38:4)_[M-H]1-	chr11:61596322:D	chr11_61828850_CA_C	11	61828850	1.81e-27	Harshfield et al. 2021	chr11:61596322:D
FADS2	PC(40:6)_[M+OAc]1- / PS(44:5)_[M-H]1-	chr11:61596322:D	chr11_61828850_CA_C	11	61828850	6.48e-16	Harshfield et al. 2021	chr11:61596322:D
FADS2	PC(40:5)_[M+OAc]1- / PS(44:4)_[M-H]1-	chr11:61596322:D	chr11_61828850_CA_C	11	61828850	3.01e-32	Harshfield et al. 2021	chr11:61596322:D
FADS2	PC(40:4)_[M+OAc]1- / PS(44:3)_[M-H]1-	chr11:61596322:D	chr11_61828850_CA_C	11	61828850	5.85e-21	Harshfield et al. 2021	chr11:61596322:D
FADS2	TG(54:3)_[M+NH4]1+	chr11:61596322:D	chr11_61828850_CA_C	11	61828850	1.96e-10	Harshfield et al. 2021	chr11:61596322:D
FADS2	PS(42:7)_[M+OAc]1-	chr11:61596322:D	chr11_61828850_CA_C	11	61828850	4.37e-18	Harshfield et al. 2021	chr11:61596322:D
FADS2	TG(56:7)_[M+NH4]1+	chr11:61596322:D	chr11_61828850_CA_C	11	61828850	1.22e-13	Harshfield et al. 2021	chr11:61596322:D
FADS2	PI(36:1)_[M+OAc]1-	chr11:61596322:D	chr11_61828850_CA_C	11	61828850	7.56e-38	Harshfield et al. 2021	chr11:61596322:D
FADS2	PS(42:5)_[M+OAc]1-	chr11:61596322:D	chr11_61828850_CA_C	11	61828850	8.92e-16	Harshfield et al. 2021	chr11:61596322:D
FADS2	PC(42:4)_[M+OAc]1-	chr11:61596322:D	chr11_61828850_CA_C	11	61828850	4.57e-30	Harshfield et al. 2021	chr11:61596322:D
FADS2	TG(56:6)_[M+NH4]1+	chr11:61596322:D	chr11_61828850_CA_C	11	61828850	1.03e-19	Harshfield et al. 2021	chr11:61596322:D
FADS2	PI(36:0)_[M+OAc]1-	chr11:61596322:D	chr11_61828850_CA_C	11	61828850	5.15e-13	Harshfield et al. 2021	chr11:61596322:D
FADS2	TG(56:4)_[M+NH4]1+	chr11:61596322:D	chr11_61828850_CA_C	11	61828850	1.21e-11	Harshfield et al. 2021	chr11:61596322:D
FADS2	TG(58:9)_[M+NH4]1+	chr11:61596322:D	chr11_61828850_CA_C	11	61828850	4.12e-17	Harshfield et al. 2021	chr11:61596322:D
FADS2	PS(44:6)_[M+OAc]1-	chr11:61596322:D	chr11_61828850_CA_C	11	61828850	1.5e-38	Harshfield et al. 2021	chr11:61596322:D
FADS2	FA(20:4)_[M-H]1-	rs99780	chr11_61829161_C_T	11	61829161	1.84e-41	Harshfield et al. 2021	rs99780
FADS2	FA(22:5)_[M-H]1-	rs99780	chr11_61829161_C_T	11	61829161	2.88e-13	Harshfield et al. 2021	rs99780
FADS2	FA(22:4)_[M-H]1-	rs99780	chr11_61829161_C_T	11	61829161	1.32e-20	Harshfield et al. 2021	rs99780
FADS2	LPC(20:4)_[M+H]1+	rs99780	chr11_61829161_C_T	11	61829161	8.48e-40	Harshfield et al. 2021	rs99780
FADS2	DG(36:3)_[M+H-H2O]1+	rs99780	chr11_61829161_C_T	11	61829161	9.05e-11	Harshfield et al. 2021	rs99780
FADS2	DG(36:2)_[M+H-H2O]1+	rs99780	chr11_61829161_C_T	11	61829161	3.18e-10	Harshfield et al. 2021	rs99780
FADS2	CE(16:0)_[M+NH4]1+	rs99780	chr11_61829161_C_T	11	61829161	1.42e-10	Harshfield et al. 2021	rs99780
FADS2	CE(18:3)_[M+NH4]1+	rs99780	chr11_61829161_C_T	11	61829161	1.34e-16	Harshfield et al. 2021	rs99780
FADS2	CE(20:5)_[M+NH4]1+	rs99780	chr11_61829161_C_T	11	61829161	4.62e-45	Harshfield et al. 2021	rs99780
FADS2	CE(20:4)_[M+NH4]1+	rs99780	chr11_61829161_C_T	11	61829161	1.94e-109	Harshfield et al. 2021	rs99780
FADS2	PE(34:2)_[M+H]1+	rs99780	chr11_61829161_C_T	11	61829161	7.38e-30	Harshfield et al. 2021	rs99780
FADS2	PC(32:0)_[M+H]1+ / PE(35:0)_[M+H]1+ / PA(37:1)_[M+NH4]1+	rs99780	chr11_61829161_C_T	11	61829161	8.28e-18	Harshfield et al. 2021	rs99780
FADS2	PC(33:3)_[M+H]1+ / PE(36:3)_[M+H]1+ / PA(38:4)_[M+NH4]1+	rs99780	chr11_61829161_C_T	11	61829161	2.68e-23	Harshfield et al. 2021	rs99780
FADS2	PC(33:2)_[M+H]1+ / PE(36:2)_[M+H]1+ / PA(38:3)_[M+NH4]1+	rs99780	chr11_61829161_C_T	11	61829161	3.63e-30	Harshfield et al. 2021	rs99780
FADS2	PA(39:1)_[M+H]1+	rs99780	chr11_61829161_C_T	11	61829161	3.38e-28	Harshfield et al. 2021	rs99780
FADS2	PG(34:0)_[M-H]1-	rs99780	chr11_61829161_C_T	11	61829161	4.54e-20	Harshfield et al. 2021	rs99780
FADS2	PE-O(38:6)_[M+H]1+ / PC-P(35:5)_[M+H]1+	rs99780	chr11_61829161_C_T	11	61829161	9.33e-22	Harshfield et al. 2021	rs99780
FADS2	PE-O(38:4)_[M-H]1- / PC-O(35:4)_[M-H]1- / PC-P(35:3)_[M-H]1-	rs99780	chr11_61829161_C_T	11	61829161	6.4e-30	Harshfield et al. 2021	rs99780
FADS2	PC(34:2)_[M+H]1+ / PE(37:2)_[M+H]1+ / PA(39:3)_[M+NH4]1+	rs99780	chr11_61829161_C_T	11	61829161	1.69e-20	Harshfield et al. 2021	rs99780
FADS2	PE(38:5)_[M-H]1-	rs99780	chr11_61829161_C_T	11	61829161	4.44e-24	Harshfield et al. 2021	rs99780
FADS2	PC-O(36:5)_[M+H]1+ / PC-P(36:4)_[M+H]1+	rs99780	chr11_61829161_C_T	11	61829161	4.68e-75	Harshfield et al. 2021	rs99780
FADS2	PC(35:4)_[M+H]1+ / PE(38:4)_[M+H]1+ / PA(40:5)_[M+NH4]1+	rs99780	chr11_61829161_C_T	11	61829161	6.39e-45	Harshfield et al. 2021	rs99780
FADS2	PC-O(36:3)_M+H]1+ / PC-P(36:2)_M+H]1+	rs99780	chr11_61829161_C_T	11	61829161	6.88e-29	Harshfield et al. 2021	rs99780
FADS2	PA(41:2)_[M+H]1+	rs99780	chr11_61829161_C_T	11	61829161	3.4e-16	Harshfield et al. 2021	rs99780
FADS2	PG(36:0)_[M-H]1-	rs99780	chr11_61829161_C_T	11	61829161	1.83e-18	Harshfield et al. 2021	rs99780
FADS2	PC(36:3)_[M+H]1+ / PE(39:3)_[M+H]1+ / PA(41:4)_[M+NH4]1+	rs99780	chr11_61829161_C_T	11	61829161	2.93e-62	Harshfield et al. 2021	rs99780
FADS2	PC(36:2)_[M+H]1+ / PE(39:2)_[M+H]1+ / PA(41:3)_[M+NH4]1+	rs99780	chr11_61829161_C_T	11	61829161	2.11e-12	Harshfield et al. 2021	rs99780
FADS2	PA(43:4)_[M-H]1-	rs99780	chr11_61829161_C_T	11	61829161	2.76e-34	Harshfield et al. 2021	rs99780
FADS2	PC-O(38:5)_[M+H]1+ / PC-P(38:4)_[M+H]1+	rs99780	chr11_61829161_C_T	11	61829161	5.11e-42	Harshfield et al. 2021	rs99780
FADS2	PC(37:4)_[M+H]1+ / PE(40:4)_[M+H]1+ / PA(42:5)_[M+NH4]1+	rs99780	chr11_61829161_C_T	11	61829161	1.93e-55	Harshfield et al. 2021	rs99780
FADS2	PC-O(38:4)_[M+H]1+ / PC-P(38:3)_[M+H]1+	rs99780	chr11_61829161_C_T	11	61829161	1.73e-10	Harshfield et al. 2021	rs99780
FADS2	PC(37:4)_[M+H]1+ / PE(40:3)_[M+H]1+	rs99780	chr11_61829161_C_T	11	61829161	5.27e-15	Harshfield et al. 2021	rs99780
FADS2	PC(38:6)_[M+H]1+ / PE(41:6)_[M+H]1+	rs99780	chr11_61829161_C_T	11	61829161	1.16e-13	Harshfield et al. 2021	rs99780
FADS2	PC(38:5)_[M+H]1+ / PE(41:5)_[M+H]1+ / PA(43:6)_[M+NH4]1+	rs99780	chr11_61829161_C_T	11	61829161	4.14e-48	Harshfield et al. 2021	rs99780
FADS2	PA(40:5)_[M+OAc]1- / PG(39:5)_[M-H]1-	rs99780	chr11_61829161_C_T	11	61829161	7.61e-11	Harshfield et al. 2021	rs99780
FADS2	PI-O(33:0)_[M-H]1-	rs99780	chr11_61829161_C_T	11	61829161	3.03e-14	Harshfield et al. 2021	rs99780
FADS2	PC(38:4)_[M+H]1+ / PE(41:4)_[M+H]1+	rs99780	chr11_61829161_C_T	11	61829161	1.84e-115	Harshfield et al. 2021	rs99780
FADS2	PC(38:3)_[M+H]1+ / PE(41:3)_[M+H]1+ / PA(43:4)_[M+NH4]1+	rs99780	chr11_61829161_C_T	11	61829161	1.74e-18	Harshfield et al. 2021	rs99780
FADS2	PC-O(40:6)_[M+H]1+ / PC-P(40:5)_[M+H]1+	rs99780	chr11_61829161_C_T	11	61829161	3.96e-17	Harshfield et al. 2021	rs99780
FADS2	PC-O(40:5)_[M+H]1+ / PC-P(40:4)_[M+H]1+	rs99780	chr11_61829161_C_T	11	61829161	2.71e-25	Harshfield et al. 2021	rs99780
FADS2	SM(44:9)_[M+H]1-	rs99780	chr11_61829161_C_T	11	61829161	2.86e-74	Harshfield et al. 2021	rs99780
FADS2	PS(35:2) _[M+OAc]1-	rs99780	chr11_61829161_C_T	11	61829161	2.58e-12	Harshfield et al. 2021	rs99780
FADS2	PI(34:2)_[M-H]1-	rs99780	chr11_61829161_C_T	11	61829161	2.42e-10	Harshfield et al. 2021	rs99780
FADS2	PC(40:6)_[M+H]1+ / PE(43:6)_[M+H]1+	rs99780	chr11_61829161_C_T	11	61829161	8.13e-20	Harshfield et al. 2021	rs99780
FADS2	PC(40:5)_[M+H]1+	rs99780	chr11_61829161_C_T	11	61829161	1.03e-46	Harshfield et al. 2021	rs99780
FADS2	PC(36:5)_[M+OAc]1- / PS(40:4)_[M-H]1-	rs99780	chr11_61829161_C_T	11	61829161	1.01e-29	Harshfield et al. 2021	rs99780
FADS2	PC(36:3)_[M+OAc]1- / PS(40:2)_[M-H]1-	rs99780	chr11_61829161_C_T	11	61829161	6.18e-34	Harshfield et al. 2021	rs99780
FADS2	PI-O(36:0)_[M-H]1- / PG(37:0)_[M+OAc]1-	rs99780	chr11_61829161_C_T	11	61829161	4.13e-21	Harshfield et al. 2021	rs99780
FADS2	PI(36:4)_[M-H]1-	rs99780	chr11_61829161_C_T	11	61829161	1.32e-15	Harshfield et al. 2021	rs99780
FADS2	PI(36:2)_[M-H]1-	rs99780	chr11_61829161_C_T	11	61829161	2.74e-15	Harshfield et al. 2021	rs99780
FADS2	PC(38:4)_[M+OAc]1- / PS(42:3)_[M-H]1-	rs99780	chr11_61829161_C_T	11	61829161	9.31e-76	Harshfield et al. 2021	rs99780
FADS2	PC(38:3)_[M+OAc]1- / PS(42:2)_[M-H]1-	rs99780	chr11_61829161_C_T	11	61829161	3.41e-18	Harshfield et al. 2021	rs99780
FADS2	PI(38:4)_[M-H]1-	rs99780	chr11_61829161_C_T	11	61829161	1.02e-27	Harshfield et al. 2021	rs99780
FADS2	PC(40:6)_[M+OAc]1- / PS(44:5)_[M-H]1-	rs99780	chr11_61829161_C_T	11	61829161	3.77e-16	Harshfield et al. 2021	rs99780
FADS2	PC(40:5)_[M+OAc]1- / PS(44:4)_[M-H]1-	rs99780	chr11_61829161_C_T	11	61829161	5.21e-32	Harshfield et al. 2021	rs99780
FADS2	PC(40:4)_[M+OAc]1- / PS(44:3)_[M-H]1-	rs99780	chr11_61829161_C_T	11	61829161	3.02e-21	Harshfield et al. 2021	rs99780
FADS2	TG(54:3)_[M+NH4]1+	rs99780	chr11_61829161_C_T	11	61829161	1.61e-10	Harshfield et al. 2021	rs99780
FADS2	PS(42:7)_[M+OAc]1-	rs99780	chr11_61829161_C_T	11	61829161	4.96e-18	Harshfield et al. 2021	rs99780
FADS2	TG(56:7)_[M+NH4]1+	rs99780	chr11_61829161_C_T	11	61829161	2.02e-13	Harshfield et al. 2021	rs99780
FADS2	PI(36:1)_[M+OAc]1-	rs99780	chr11_61829161_C_T	11	61829161	7.22e-39	Harshfield et al. 2021	rs99780
FADS2	PC(42:4)_[M+OAc]1-	rs99780	chr11_61829161_C_T	11	61829161	2.43e-29	Harshfield et al. 2021	rs99780
FADS2	TG(56:6)_[M+NH4]1+	rs99780	chr11_61829161_C_T	11	61829161	3.43e-19	Harshfield et al. 2021	rs99780
FADS2	TG(56:4)_[M+NH4]1+	rs99780	chr11_61829161_C_T	11	61829161	6.87e-12	Harshfield et al. 2021	rs99780
FADS2	TG(58:9)_[M+NH4]1+	rs99780	chr11_61829161_C_T	11	61829161	7.36e-17	Harshfield et al. 2021	rs99780
FADS2	PS(44:6)_[M+OAc]1-	rs99780	chr11_61829161_C_T	11	61829161	3.02e-39	Harshfield et al. 2021	rs99780
FADS2	FA(20:4)_[M-H]1-	rs174570	chr11_61829740_C_T	11	61829740	2.81e-33	Harshfield et al. 2021	rs174570
FADS2	FA(22:5)_[M-H]1-	rs174570	chr11_61829740_C_T	11	61829740	1.36e-11	Harshfield et al. 2021	rs174570
FADS2	FA(22:4)_[M-H]1-	rs174570	chr11_61829740_C_T	11	61829740	7e-16	Harshfield et al. 2021	rs174570
FADS2	LPC(20:4)_[M+H]1+	rs174570	chr11_61829740_C_T	11	61829740	1.47e-31	Harshfield et al. 2021	rs174570
FADS2	CE(18:3)_[M+NH4]1+	rs174570	chr11_61829740_C_T	11	61829740	1.84e-10	Harshfield et al. 2021	rs174570
FADS2	CE(20:5)_[M+NH4]1+	rs174570	chr11_61829740_C_T	11	61829740	3.49e-25	Harshfield et al. 2021	rs174570
FADS2	CE(20:4)_[M+NH4]1+	rs174570	chr11_61829740_C_T	11	61829740	2.01e-70	Harshfield et al. 2021	rs174570
FADS2	PE(34:2)_[M+H]1+	rs174570	chr11_61829740_C_T	11	61829740	1.67e-19	Harshfield et al. 2021	rs174570
FADS2	PC(32:0)_[M+H]1+ / PE(35:0)_[M+H]1+ / PA(37:1)_[M+NH4]1+	rs174570	chr11_61829740_C_T	11	61829740	3.25e-10	Harshfield et al. 2021	rs174570
FADS2	PC(33:3)_[M+H]1+ / PE(36:3)_[M+H]1+ / PA(38:4)_[M+NH4]1+	rs174570	chr11_61829740_C_T	11	61829740	5.24e-15	Harshfield et al. 2021	rs174570
FADS2	PC(33:2)_[M+H]1+ / PE(36:2)_[M+H]1+ / PA(38:3)_[M+NH4]1+	rs174570	chr11_61829740_C_T	11	61829740	1.11e-24	Harshfield et al. 2021	rs174570
FADS2	PA(39:1)_[M+H]1+	rs174570	chr11_61829740_C_T	11	61829740	3.54e-25	Harshfield et al. 2021	rs174570
FADS2	PG(34:0)_[M-H]1-	rs174570	chr11_61829740_C_T	11	61829740	3.76e-12	Harshfield et al. 2021	rs174570
FADS2	PE-O(38:6)_[M+H]1+ / PC-P(35:5)_[M+H]1+	rs174570	chr11_61829740_C_T	11	61829740	3.86e-12	Harshfield et al. 2021	rs174570
FADS2	PE-O(38:4)_[M-H]1- / PC-O(35:4)_[M-H]1- / PC-P(35:3)_[M-H]1-	rs174570	chr11_61829740_C_T	11	61829740	1.07e-18	Harshfield et al. 2021	rs174570
FADS2	PC(34:2)_[M+H]1+ / PE(37:2)_[M+H]1+ / PA(39:3)_[M+NH4]1+	rs174570	chr11_61829740_C_T	11	61829740	4.28e-19	Harshfield et al. 2021	rs174570
FADS2	PE(38:5)_[M-H]1-	rs174570	chr11_61829740_C_T	11	61829740	7.04e-15	Harshfield et al. 2021	rs174570
FADS2	PC-O(36:5)_[M+H]1+ / PC-P(36:4)_[M+H]1+	rs174570	chr11_61829740_C_T	11	61829740	1.82e-47	Harshfield et al. 2021	rs174570
FADS2	PC(35:4)_[M+H]1+ / PE(38:4)_[M+H]1+ / PA(40:5)_[M+NH4]1+	rs174570	chr11_61829740_C_T	11	61829740	9.71e-27	Harshfield et al. 2021	rs174570
FADS2	PC-O(36:3)_M+H]1+ / PC-P(36:2)_M+H]1+	rs174570	chr11_61829740_C_T	11	61829740	1.21e-17	Harshfield et al. 2021	rs174570
FADS2	PG(36:0)_[M-H]1-	rs174570	chr11_61829740_C_T	11	61829740	1.25e-10	Harshfield et al. 2021	rs174570
FADS2	PC(36:3)_[M+H]1+ / PE(39:3)_[M+H]1+ / PA(41:4)_[M+NH4]1+	rs174570	chr11_61829740_C_T	11	61829740	2.26e-25	Harshfield et al. 2021	rs174570
FADS2	PC(36:2)_[M+H]1+ / PE(39:2)_[M+H]1+ / PA(41:3)_[M+NH4]1+	rs174570	chr11_61829740_C_T	11	61829740	1.76e-14	Harshfield et al. 2021	rs174570
FADS2	PA(43:4)_[M-H]1-	rs174570	chr11_61829740_C_T	11	61829740	3.17e-20	Harshfield et al. 2021	rs174570
FADS2	PC-O(38:5)_[M+H]1+ / PC-P(38:4)_[M+H]1+	rs174570	chr11_61829740_C_T	11	61829740	1.37e-23	Harshfield et al. 2021	rs174570
FADS2	PC(37:4)_[M+H]1+ / PE(40:4)_[M+H]1+ / PA(42:5)_[M+NH4]1+	rs174570	chr11_61829740_C_T	11	61829740	1.56e-36	Harshfield et al. 2021	rs174570
FADS2	PC(38:5)_[M+H]1+ / PE(41:5)_[M+H]1+ / PA(43:6)_[M+NH4]1+	rs174570	chr11_61829740_C_T	11	61829740	3.57e-30	Harshfield et al. 2021	rs174570
FADS2	PC(38:4)_[M+H]1+ / PE(41:4)_[M+H]1+	rs174570	chr11_61829740_C_T	11	61829740	4.42e-75	Harshfield et al. 2021	rs174570
FADS2	PC-O(40:5)_[M+H]1+ / PC-P(40:4)_[M+H]1+	rs174570	chr11_61829740_C_T	11	61829740	7.93e-13	Harshfield et al. 2021	rs174570
FADS2	SM(44:9)_[M+H]1-	rs174570	chr11_61829740_C_T	11	61829740	1.43e-50	Harshfield et al. 2021	rs174570
FADS2	PC(40:5)_[M+H]1+	rs174570	chr11_61829740_C_T	11	61829740	1.17e-31	Harshfield et al. 2021	rs174570
FADS2	PC(36:5)_[M+OAc]1- / PS(40:4)_[M-H]1-	rs174570	chr11_61829740_C_T	11	61829740	9.31e-19	Harshfield et al. 2021	rs174570
FADS2	PC(36:3)_[M+OAc]1- / PS(40:2)_[M-H]1-	rs174570	chr11_61829740_C_T	11	61829740	1.15e-11	Harshfield et al. 2021	rs174570
FADS2	PI-O(36:0)_[M-H]1- / PG(37:0)_[M+OAc]1-	rs174570	chr11_61829740_C_T	11	61829740	2.72e-13	Harshfield et al. 2021	rs174570
FADS2	PI(36:2)_[M-H]1-	rs174570	chr11_61829740_C_T	11	61829740	1.61e-13	Harshfield et al. 2021	rs174570
FADS2	PC(38:4)_[M+OAc]1- / PS(42:3)_[M-H]1-	rs174570	chr11_61829740_C_T	11	61829740	4.15e-53	Harshfield et al. 2021	rs174570
FADS2	PI(38:4)_[M-H]1-	rs174570	chr11_61829740_C_T	11	61829740	1.42e-16	Harshfield et al. 2021	rs174570
FADS2	PC(40:5)_[M+OAc]1- / PS(44:4)_[M-H]1-	rs174570	chr11_61829740_C_T	11	61829740	5.23e-23	Harshfield et al. 2021	rs174570
FADS2	PC(40:4)_[M+OAc]1- / PS(44:3)_[M-H]1-	rs174570	chr11_61829740_C_T	11	61829740	3.28e-16	Harshfield et al. 2021	rs174570
FADS2	PS(42:7)_[M+OAc]1-	rs174570	chr11_61829740_C_T	11	61829740	7.35e-10	Harshfield et al. 2021	rs174570
FADS2	PI(36:1)_[M+OAc]1-	rs174570	chr11_61829740_C_T	11	61829740	8.27e-23	Harshfield et al. 2021	rs174570
FADS2	PC(42:4)_[M+OAc]1-	rs174570	chr11_61829740_C_T	11	61829740	2.13e-17	Harshfield et al. 2021	rs174570
FADS2	TG(56:6)_[M+NH4]1+	rs174570	chr11_61829740_C_T	11	61829740	1.08e-15	Harshfield et al. 2021	rs174570
FADS2	TG(58:9)_[M+NH4]1+	rs174570	chr11_61829740_C_T	11	61829740	1.75e-11	Harshfield et al. 2021	rs174570
FADS2	PS(44:6)_[M+OAc]1-	rs174570	chr11_61829740_C_T	11	61829740	1.44e-22	Harshfield et al. 2021	rs174570
FADS2	CE(20:4)_[M+NH4]1+	rs78596000	chr11_61829989_T_C	11	61829989	9.34e-13	Harshfield et al. 2021	rs78596000
FADS2	PC(38:4)_[M+H]1+ / PE(41:4)_[M+H]1+	rs78596000	chr11_61829989_T_C	11	61829989	7.71e-10	Harshfield et al. 2021	rs78596000
FADS2	FA(20:4)_[M-H]1-	rs1535	chr11_61830500_A_G	11	61830500	9.66e-41	Harshfield et al. 2021	rs1535
FADS2	FA(22:5)_[M-H]1-	rs1535	chr11_61830500_A_G	11	61830500	3.75e-13	Harshfield et al. 2021	rs1535
FADS2	FA(22:4)_[M-H]1-	rs1535	chr11_61830500_A_G	11	61830500	1.94e-20	Harshfield et al. 2021	rs1535
FADS2	LPC(20:4)_[M+H]1+	rs1535	chr11_61830500_A_G	11	61830500	2.09e-39	Harshfield et al. 2021	rs1535
FADS2	DG(36:3)_[M+H-H2O]1+	rs1535	chr11_61830500_A_G	11	61830500	5.15e-11	Harshfield et al. 2021	rs1535
FADS2	DG(36:2)_[M+H-H2O]1+	rs1535	chr11_61830500_A_G	11	61830500	2.61e-10	Harshfield et al. 2021	rs1535
FADS2	CE(16:0)_[M+NH4]1+	rs1535	chr11_61830500_A_G	11	61830500	4.27e-11	Harshfield et al. 2021	rs1535
FADS2	CE(18:3)_[M+NH4]1+	rs1535	chr11_61830500_A_G	11	61830500	2.34e-17	Harshfield et al. 2021	rs1535
FADS2	CE(20:5)_[M+NH4]1+	rs1535	chr11_61830500_A_G	11	61830500	1.72e-45	Harshfield et al. 2021	rs1535
FADS2	CE(20:4)_[M+NH4]1+	rs1535	chr11_61830500_A_G	11	61830500	4.48e-110	Harshfield et al. 2021	rs1535
FADS2	PE(34:2)_[M+H]1+	rs1535	chr11_61830500_A_G	11	61830500	2.18e-30	Harshfield et al. 2021	rs1535
FADS2	PC(32:0)_[M+H]1+ / PE(35:0)_[M+H]1+ / PA(37:1)_[M+NH4]1+	rs1535	chr11_61830500_A_G	11	61830500	1.04e-17	Harshfield et al. 2021	rs1535
FADS2	PC(33:3)_[M+H]1+ / PE(36:3)_[M+H]1+ / PA(38:4)_[M+NH4]1+	rs1535	chr11_61830500_A_G	11	61830500	9.33e-24	Harshfield et al. 2021	rs1535
FADS2	PC(33:2)_[M+H]1+ / PE(36:2)_[M+H]1+ / PA(38:3)_[M+NH4]1+	rs1535	chr11_61830500_A_G	11	61830500	3.8e-31	Harshfield et al. 2021	rs1535
FADS2	PA(39:1)_[M+H]1+	rs1535	chr11_61830500_A_G	11	61830500	2.3e-29	Harshfield et al. 2021	rs1535
FADS2	PG(34:0)_[M-H]1-	rs1535	chr11_61830500_A_G	11	61830500	8.77e-21	Harshfield et al. 2021	rs1535
FADS2	PE-O(38:6)_[M+H]1+ / PC-P(35:5)_[M+H]1+	rs1535	chr11_61830500_A_G	11	61830500	3.15e-22	Harshfield et al. 2021	rs1535
FADS2	PE-O(38:4)_[M-H]1- / PC-O(35:4)_[M-H]1- / PC-P(35:3)_[M-H]1-	rs1535	chr11_61830500_A_G	11	61830500	1.37e-30	Harshfield et al. 2021	rs1535
FADS2	PC(34:2)_[M+H]1+ / PE(37:2)_[M+H]1+ / PA(39:3)_[M+NH4]1+	rs1535	chr11_61830500_A_G	11	61830500	1.69e-20	Harshfield et al. 2021	rs1535
FADS2	PE(38:5)_[M-H]1-	rs1535	chr11_61830500_A_G	11	61830500	1.89e-24	Harshfield et al. 2021	rs1535
FADS2	PC-O(36:5)_[M+H]1+ / PC-P(36:4)_[M+H]1+	rs1535	chr11_61830500_A_G	11	61830500	1.71e-75	Harshfield et al. 2021	rs1535
FADS2	PC(35:4)_[M+H]1+ / PE(38:4)_[M+H]1+ / PA(40:5)_[M+NH4]1+	rs1535	chr11_61830500_A_G	11	61830500	1.77e-44	Harshfield et al. 2021	rs1535
FADS2	PC-O(36:3)_M+H]1+ / PC-P(36:2)_M+H]1+	rs1535	chr11_61830500_A_G	11	61830500	2.49e-28	Harshfield et al. 2021	rs1535
FADS2	PA(41:2)_[M+H]1+	rs1535	chr11_61830500_A_G	11	61830500	4.01e-16	Harshfield et al. 2021	rs1535
FADS2	PG(36:0)_[M-H]1-	rs1535	chr11_61830500_A_G	11	61830500	1.97e-19	Harshfield et al. 2021	rs1535
FADS2	PC(36:3)_[M+H]1+ / PE(39:3)_[M+H]1+ / PA(41:4)_[M+NH4]1+	rs1535	chr11_61830500_A_G	11	61830500	2.43e-60	Harshfield et al. 2021	rs1535
FADS2	PC(36:2)_[M+H]1+ / PE(39:2)_[M+H]1+ / PA(41:3)_[M+NH4]1+	rs1535	chr11_61830500_A_G	11	61830500	1.42e-12	Harshfield et al. 2021	rs1535
FADS2	PA(43:4)_[M-H]1-	rs1535	chr11_61830500_A_G	11	61830500	4.31e-34	Harshfield et al. 2021	rs1535
FADS2	PC-O(38:5)_[M+H]1+ / PC-P(38:4)_[M+H]1+	rs1535	chr11_61830500_A_G	11	61830500	1.29e-42	Harshfield et al. 2021	rs1535
FADS2	PC(37:4)_[M+H]1+ / PE(40:4)_[M+H]1+ / PA(42:5)_[M+NH4]1+	rs1535	chr11_61830500_A_G	11	61830500	7.79e-56	Harshfield et al. 2021	rs1535
FADS2	PC-O(38:4)_[M+H]1+ / PC-P(38:3)_[M+H]1+	rs1535	chr11_61830500_A_G	11	61830500	1.01e-10	Harshfield et al. 2021	rs1535
FADS2	PC(37:4)_[M+H]1+ / PE(40:3)_[M+H]1+	rs1535	chr11_61830500_A_G	11	61830500	2.6e-14	Harshfield et al. 2021	rs1535
FADS2	PC(38:6)_[M+H]1+ / PE(41:6)_[M+H]1+	rs1535	chr11_61830500_A_G	11	61830500	3.85e-14	Harshfield et al. 2021	rs1535
FADS2	PC(38:5)_[M+H]1+ / PE(41:5)_[M+H]1+ / PA(43:6)_[M+NH4]1+	rs1535	chr11_61830500_A_G	11	61830500	4.53e-48	Harshfield et al. 2021	rs1535
FADS2	PA(40:5)_[M+OAc]1- / PG(39:5)_[M-H]1-	rs1535	chr11_61830500_A_G	11	61830500	5.84e-11	Harshfield et al. 2021	rs1535
FADS2	PI-O(33:0)_[M-H]1-	rs1535	chr11_61830500_A_G	11	61830500	2.5e-14	Harshfield et al. 2021	rs1535
FADS2	PC(38:4)_[M+H]1+ / PE(41:4)_[M+H]1+	rs1535	chr11_61830500_A_G	11	61830500	1.07e-114	Harshfield et al. 2021	rs1535
FADS2	PC(38:3)_[M+H]1+ / PE(41:3)_[M+H]1+ / PA(43:4)_[M+NH4]1+	rs1535	chr11_61830500_A_G	11	61830500	3.36e-18	Harshfield et al. 2021	rs1535
FADS2	PC-O(40:6)_[M+H]1+ / PC-P(40:5)_[M+H]1+	rs1535	chr11_61830500_A_G	11	61830500	1.4e-17	Harshfield et al. 2021	rs1535
FADS2	PC-O(40:5)_[M+H]1+ / PC-P(40:4)_[M+H]1+	rs1535	chr11_61830500_A_G	11	61830500	8.68e-26	Harshfield et al. 2021	rs1535
FADS2	SM(44:9)_[M+H]1-	rs1535	chr11_61830500_A_G	11	61830500	6.4e-74	Harshfield et al. 2021	rs1535
FADS2	PS(35:2) _[M+OAc]1-	rs1535	chr11_61830500_A_G	11	61830500	1.87e-12	Harshfield et al. 2021	rs1535
FADS2	PI(34:2)_[M-H]1-	rs1535	chr11_61830500_A_G	11	61830500	5.3e-10	Harshfield et al. 2021	rs1535
FADS2	PC(40:6)_[M+H]1+ / PE(43:6)_[M+H]1+	rs1535	chr11_61830500_A_G	11	61830500	7.33e-20	Harshfield et al. 2021	rs1535
FADS2	PC(40:5)_[M+H]1+	rs1535	chr11_61830500_A_G	11	61830500	2.58e-46	Harshfield et al. 2021	rs1535
FADS2	PC(36:5)_[M+OAc]1- / PS(40:4)_[M-H]1-	rs1535	chr11_61830500_A_G	11	61830500	6.67e-30	Harshfield et al. 2021	rs1535
FADS2	PC(36:3)_[M+OAc]1- / PS(40:2)_[M-H]1-	rs1535	chr11_61830500_A_G	11	61830500	2.9e-33	Harshfield et al. 2021	rs1535
FADS2	PI-O(36:0)_[M-H]1- / PG(37:0)_[M+OAc]1-	rs1535	chr11_61830500_A_G	11	61830500	2.17e-21	Harshfield et al. 2021	rs1535
FADS2	PI(36:4)_[M-H]1-	rs1535	chr11_61830500_A_G	11	61830500	1.15e-15	Harshfield et al. 2021	rs1535
FADS2	PI(36:2)_[M-H]1-	rs1535	chr11_61830500_A_G	11	61830500	9.39e-15	Harshfield et al. 2021	rs1535
FADS2	PC(38:4)_[M+OAc]1- / PS(42:3)_[M-H]1-	rs1535	chr11_61830500_A_G	11	61830500	3.03e-75	Harshfield et al. 2021	rs1535
FADS2	PC(38:3)_[M+OAc]1- / PS(42:2)_[M-H]1-	rs1535	chr11_61830500_A_G	11	61830500	6.53e-18	Harshfield et al. 2021	rs1535
FADS2	PI(38:4)_[M-H]1-	rs1535	chr11_61830500_A_G	11	61830500	8.03e-28	Harshfield et al. 2021	rs1535
FADS2	PC(40:6)_[M+OAc]1- / PS(44:5)_[M-H]1-	rs1535	chr11_61830500_A_G	11	61830500	1.66e-16	Harshfield et al. 2021	rs1535
FADS2	PC(40:5)_[M+OAc]1- / PS(44:4)_[M-H]1-	rs1535	chr11_61830500_A_G	11	61830500	6.18e-32	Harshfield et al. 2021	rs1535
FADS2	PC(40:4)_[M+OAc]1- / PS(44:3)_[M-H]1-	rs1535	chr11_61830500_A_G	11	61830500	2.26e-21	Harshfield et al. 2021	rs1535
FADS2	TG(54:3)_[M+NH4]1+	rs1535	chr11_61830500_A_G	11	61830500	1.53e-10	Harshfield et al. 2021	rs1535
FADS2	PS(42:7)_[M+OAc]1-	rs1535	chr11_61830500_A_G	11	61830500	3.41e-18	Harshfield et al. 2021	rs1535
FADS2	TG(56:7)_[M+NH4]1+	rs1535	chr11_61830500_A_G	11	61830500	1.24e-13	Harshfield et al. 2021	rs1535
FADS2	PI(36:1)_[M+OAc]1-	rs1535	chr11_61830500_A_G	11	61830500	1.94e-38	Harshfield et al. 2021	rs1535
FADS2	PC(42:4)_[M+OAc]1-	rs1535	chr11_61830500_A_G	11	61830500	7.46e-30	Harshfield et al. 2021	rs1535
FADS2	TG(56:6)_[M+NH4]1+	rs1535	chr11_61830500_A_G	11	61830500	2.35e-19	Harshfield et al. 2021	rs1535
FADS2	PI(36:0)_[M+OAc]1-	rs1535	chr11_61830500_A_G	11	61830500	1.27e-12	Harshfield et al. 2021	rs1535
FADS2	TG(56:4)_[M+NH4]1+	rs1535	chr11_61830500_A_G	11	61830500	9.08e-12	Harshfield et al. 2021	rs1535
FADS2	TG(58:9)_[M+NH4]1+	rs1535	chr11_61830500_A_G	11	61830500	4.85e-17	Harshfield et al. 2021	rs1535
FADS2	PS(44:6)_[M+OAc]1-	rs1535	chr11_61830500_A_G	11	61830500	6.4e-39	Harshfield et al. 2021	rs1535
FADS2	FA(20:4)_[M-H]1-	rs174572	chr11_61830816_C_T	11	61830816	4.47e-19	Harshfield et al. 2021	rs174572
FADS2	LPC(20:4)_[M+H]1+	rs174572	chr11_61830816_C_T	11	61830816	4.04e-19	Harshfield et al. 2021	rs174572
FADS2	CE(18:3)_[M+NH4]1+	rs174572	chr11_61830816_C_T	11	61830816	5.29e-12	Harshfield et al. 2021	rs174572
FADS2	CE(20:5)_[M+NH4]1+	rs174572	chr11_61830816_C_T	11	61830816	2.86e-29	Harshfield et al. 2021	rs174572
FADS2	CE(20:4)_[M+NH4]1+	rs174572	chr11_61830816_C_T	11	61830816	7.48e-63	Harshfield et al. 2021	rs174572
FADS2	PE(34:2)_[M+H]1+	rs174572	chr11_61830816_C_T	11	61830816	4.53e-17	Harshfield et al. 2021	rs174572
FADS2	PC(32:0)_[M+H]1+ / PE(35:0)_[M+H]1+ / PA(37:1)_[M+NH4]1+	rs174572	chr11_61830816_C_T	11	61830816	5.67e-11	Harshfield et al. 2021	rs174572
FADS2	PC(33:3)_[M+H]1+ / PE(36:3)_[M+H]1+ / PA(38:4)_[M+NH4]1+	rs174572	chr11_61830816_C_T	11	61830816	1.16e-14	Harshfield et al. 2021	rs174572
FADS2	PC(33:2)_[M+H]1+ / PE(36:2)_[M+H]1+ / PA(38:3)_[M+NH4]1+	rs174572	chr11_61830816_C_T	11	61830816	4.87e-16	Harshfield et al. 2021	rs174572
FADS2	PA(39:1)_[M+H]1+	rs174572	chr11_61830816_C_T	11	61830816	4.78e-13	Harshfield et al. 2021	rs174572
FADS2	PG(34:0)_[M-H]1-	rs174572	chr11_61830816_C_T	11	61830816	1.88e-12	Harshfield et al. 2021	rs174572
FADS2	PE-O(38:6)_[M+H]1+ / PC-P(35:5)_[M+H]1+	rs174572	chr11_61830816_C_T	11	61830816	1.21e-13	Harshfield et al. 2021	rs174572
FADS2	PE-O(38:4)_[M-H]1- / PC-O(35:4)_[M-H]1- / PC-P(35:3)_[M-H]1-	rs174572	chr11_61830816_C_T	11	61830816	1.44e-17	Harshfield et al. 2021	rs174572
FADS2	PE(38:5)_[M-H]1-	rs174572	chr11_61830816_C_T	11	61830816	2.97e-15	Harshfield et al. 2021	rs174572
FADS2	PC-O(36:5)_[M+H]1+ / PC-P(36:4)_[M+H]1+	rs174572	chr11_61830816_C_T	11	61830816	7.06e-42	Harshfield et al. 2021	rs174572
FADS2	PC(35:4)_[M+H]1+ / PE(38:4)_[M+H]1+ / PA(40:5)_[M+NH4]1+	rs174572	chr11_61830816_C_T	11	61830816	1.55e-24	Harshfield et al. 2021	rs174572
FADS2	PC(35:3)_[M+H]1+ / PE(38:3)_[M+H]1+ / PA(40:4)_[M+NH4]1+	rs174572	chr11_61830816_C_T	11	61830816	7.47e-14	Harshfield et al. 2021	rs174572
FADS2	PC-O(36:3)_M+H]1+ / PC-P(36:2)_M+H]1+	rs174572	chr11_61830816_C_T	11	61830816	1.11e-16	Harshfield et al. 2021	rs174572
FADS2	PA(41:2)_[M+H]1+	rs174572	chr11_61830816_C_T	11	61830816	1.66e-11	Harshfield et al. 2021	rs174572
FADS2	PG(36:0)_[M-H]1-	rs174572	chr11_61830816_C_T	11	61830816	6.59e-12	Harshfield et al. 2021	rs174572
FADS2	PC(36:3)_[M+H]1+ / PE(39:3)_[M+H]1+ / PA(41:4)_[M+NH4]1+	rs174572	chr11_61830816_C_T	11	61830816	2.1e-39	Harshfield et al. 2021	rs174572
FADS2	PA(43:4)_[M-H]1-	rs174572	chr11_61830816_C_T	11	61830816	6.41e-23	Harshfield et al. 2021	rs174572
FADS2	PC-O(38:5)_[M+H]1+ / PC-P(38:4)_[M+H]1+	rs174572	chr11_61830816_C_T	11	61830816	2.08e-23	Harshfield et al. 2021	rs174572
FADS2	PC(37:4)_[M+H]1+ / PE(40:4)_[M+H]1+ / PA(42:5)_[M+NH4]1+	rs174572	chr11_61830816_C_T	11	61830816	1.46e-28	Harshfield et al. 2021	rs174572
FADS2	PC(37:4)_[M+H]1+ / PE(40:3)_[M+H]1+	rs174572	chr11_61830816_C_T	11	61830816	4.54e-13	Harshfield et al. 2021	rs174572
FADS2	PC(38:5)_[M+H]1+ / PE(41:5)_[M+H]1+ / PA(43:6)_[M+NH4]1+	rs174572	chr11_61830816_C_T	11	61830816	1.9e-25	Harshfield et al. 2021	rs174572
FADS2	PI-O(33:0)_[M-H]1-	rs174572	chr11_61830816_C_T	11	61830816	8.08e-10	Harshfield et al. 2021	rs174572
FADS2	PC(38:4)_[M+H]1+ / PE(41:4)_[M+H]1+	rs174572	chr11_61830816_C_T	11	61830816	1.84e-57	Harshfield et al. 2021	rs174572
FADS2	PC(38:3)_[M+H]1+ / PE(41:3)_[M+H]1+ / PA(43:4)_[M+NH4]1+	rs174572	chr11_61830816_C_T	11	61830816	2.06e-18	Harshfield et al. 2021	rs174572
FADS2	PC-O(40:6)_[M+H]1+ / PC-P(40:5)_[M+H]1+	rs174572	chr11_61830816_C_T	11	61830816	1.19e-11	Harshfield et al. 2021	rs174572
FADS2	PC-O(40:5)_[M+H]1+ / PC-P(40:4)_[M+H]1+	rs174572	chr11_61830816_C_T	11	61830816	9.07e-16	Harshfield et al. 2021	rs174572
FADS2	SM(44:9)_[M+H]1-	rs174572	chr11_61830816_C_T	11	61830816	3.61e-39	Harshfield et al. 2021	rs174572
FADS2	PC(40:5)_[M+H]1+	rs174572	chr11_61830816_C_T	11	61830816	1.62e-23	Harshfield et al. 2021	rs174572
FADS2	PC(36:5)_[M+OAc]1- / PS(40:4)_[M-H]1-	rs174572	chr11_61830816_C_T	11	61830816	3.55e-18	Harshfield et al. 2021	rs174572
FADS2	PC(36:3)_[M+OAc]1- / PS(40:2)_[M-H]1-	rs174572	chr11_61830816_C_T	11	61830816	9.6e-24	Harshfield et al. 2021	rs174572
FADS2	PI-O(36:0)_[M-H]1- / PG(37:0)_[M+OAc]1-	rs174572	chr11_61830816_C_T	11	61830816	5.7e-13	Harshfield et al. 2021	rs174572
FADS2	PC(38:4)_[M+OAc]1- / PS(42:3)_[M-H]1-	rs174572	chr11_61830816_C_T	11	61830816	2.59e-37	Harshfield et al. 2021	rs174572
FADS2	PC(38:3)_[M+OAc]1- / PS(42:2)_[M-H]1-	rs174572	chr11_61830816_C_T	11	61830816	3.91e-17	Harshfield et al. 2021	rs174572
FADS2	PI(38:4)_[M-H]1-	rs174572	chr11_61830816_C_T	11	61830816	3.29e-15	Harshfield et al. 2021	rs174572
FADS2	PC(40:5)_[M+OAc]1- / PS(44:4)_[M-H]1-	rs174572	chr11_61830816_C_T	11	61830816	3.18e-18	Harshfield et al. 2021	rs174572
FADS2	PC(40:4)_[M+OAc]1- / PS(44:3)_[M-H]1-	rs174572	chr11_61830816_C_T	11	61830816	3.57e-10	Harshfield et al. 2021	rs174572
FADS2	PS(42:7)_[M+OAc]1-	rs174572	chr11_61830816_C_T	11	61830816	7.66e-12	Harshfield et al. 2021	rs174572
FADS2	PI(36:1)_[M+OAc]1-	rs174572	chr11_61830816_C_T	11	61830816	4.47e-22	Harshfield et al. 2021	rs174572
FADS2	PS(42:5)_[M+OAc]1-	rs174572	chr11_61830816_C_T	11	61830816	1.85e-10	Harshfield et al. 2021	rs174572
FADS2	PC(42:4)_[M+OAc]1-	rs174572	chr11_61830816_C_T	11	61830816	6.63e-20	Harshfield et al. 2021	rs174572
FADS2	PS(44:6)_[M+OAc]1-	rs174572	chr11_61830816_C_T	11	61830816	2.18e-21	Harshfield et al. 2021	rs174572
FADS2	CE(20:4)_[M+NH4]1+	rs79976480	chr11_61830919_A_G	11	61830919	5.38e-15	Harshfield et al. 2021	rs79976480
FADS2	PC-O(36:5)_[M+H]1+ / PC-P(36:4)_[M+H]1+	rs79976480	chr11_61830919_A_G	11	61830919	1.91e-10	Harshfield et al. 2021	rs79976480
FADS2	PC(38:4)_[M+H]1+ / PE(41:4)_[M+H]1+	rs79976480	chr11_61830919_A_G	11	61830919	2.67e-14	Harshfield et al. 2021	rs79976480
FADS2	CE(20:4)_[M+NH4]1+	rs117553420	chr11_61831857_G_T	11	61831857	2.52e-15	Harshfield et al. 2021	rs117553420
FADS2	PC-O(36:5)_[M+H]1+ / PC-P(36:4)_[M+H]1+	rs117553420	chr11_61831857_G_T	11	61831857	5.44e-11	Harshfield et al. 2021	rs117553420
FADS2	PC(38:4)_[M+H]1+ / PE(41:4)_[M+H]1+	rs117553420	chr11_61831857_G_T	11	61831857	9.25e-15	Harshfield et al. 2021	rs117553420
FADS2	FA(20:3)_[M-H]1-	rs61897793	chr11_61831875_G_A	11	61831875	1.44e-13	Harshfield et al. 2021	rs61897793
FADS2	CE(20:5)_[M+NH4]1+	rs61897793	chr11_61831875_G_A	11	61831875	8.18e-12	Harshfield et al. 2021	rs61897793
FADS2	CE(20:4)_[M+NH4]1+	rs61897793	chr11_61831875_G_A	11	61831875	3.51e-22	Harshfield et al. 2021	rs61897793
FADS2	PC-O(36:5)_[M+H]1+ / PC-P(36:4)_[M+H]1+	rs61897793	chr11_61831875_G_A	11	61831875	9.85e-16	Harshfield et al. 2021	rs61897793
FADS2	PC(36:3)_[M+H]1+ / PE(39:3)_[M+H]1+ / PA(41:4)_[M+NH4]1+	rs61897793	chr11_61831875_G_A	11	61831875	9.58e-30	Harshfield et al. 2021	rs61897793
FADS2	PC-O(38:5)_[M+H]1+ / PC-P(38:4)_[M+H]1+	rs61897793	chr11_61831875_G_A	11	61831875	1.43e-11	Harshfield et al. 2021	rs61897793
FADS2	PC(37:4)_[M+H]1+ / PE(40:4)_[M+H]1+ / PA(42:5)_[M+NH4]1+	rs61897793	chr11_61831875_G_A	11	61831875	1.23e-11	Harshfield et al. 2021	rs61897793
FADS2	PC(37:4)_[M+H]1+ / PE(40:3)_[M+H]1+	rs61897793	chr11_61831875_G_A	11	61831875	2.55e-13	Harshfield et al. 2021	rs61897793
FADS2	PC(38:5)_[M+H]1+ / PE(41:5)_[M+H]1+ / PA(43:6)_[M+NH4]1+	rs61897793	chr11_61831875_G_A	11	61831875	2.2e-10	Harshfield et al. 2021	rs61897793
FADS2	PC(38:4)_[M+H]1+ / PE(41:4)_[M+H]1+	rs61897793	chr11_61831875_G_A	11	61831875	8.93e-22	Harshfield et al. 2021	rs61897793
FADS2	PC(38:3)_[M+H]1+ / PE(41:3)_[M+H]1+ / PA(43:4)_[M+NH4]1+	rs61897793	chr11_61831875_G_A	11	61831875	2.27e-20	Harshfield et al. 2021	rs61897793
FADS2	PC(38:2)_[M+H]1+ / PE(41:2)_[M+H]1+	rs61897793	chr11_61831875_G_A	11	61831875	1.38e-12	Harshfield et al. 2021	rs61897793
FADS2	SM(44:9)_[M+H]1-	rs61897793	chr11_61831875_G_A	11	61831875	5.31e-15	Harshfield et al. 2021	rs61897793
FADS2	PC(36:3)_[M+OAc]1- / PS(40:2)_[M-H]1-	rs61897793	chr11_61831875_G_A	11	61831875	5.07e-18	Harshfield et al. 2021	rs61897793
FADS2	PC(38:4)_[M+OAc]1- / PS(42:3)_[M-H]1-	rs61897793	chr11_61831875_G_A	11	61831875	7.79e-14	Harshfield et al. 2021	rs61897793
FADS2	PC(38:3)_[M+OAc]1- / PS(42:2)_[M-H]1-	rs61897793	chr11_61831875_G_A	11	61831875	8.15e-18	Harshfield et al. 2021	rs61897793
FADS2	CE(20:4)_[M+NH4]1+	rs11230803	chr11_61832519_C_T	11	61832519	1.94e-10	Harshfield et al. 2021	rs11230803
FADS2	FA(20:4)_[M-H]1-	rs174573	chr11_61832855_G_A	11	61832855	3.39e-19	Harshfield et al. 2021	rs174573
FADS2	LPC(20:4)_[M+H]1+	rs174573	chr11_61832855_G_A	11	61832855	1.7e-19	Harshfield et al. 2021	rs174573
FADS2	CE(18:3)_[M+NH4]1+	rs174573	chr11_61832855_G_A	11	61832855	4.51e-12	Harshfield et al. 2021	rs174573
FADS2	CE(20:5)_[M+NH4]1+	rs174573	chr11_61832855_G_A	11	61832855	1.74e-29	Harshfield et al. 2021	rs174573
FADS2	CE(20:4)_[M+NH4]1+	rs174573	chr11_61832855_G_A	11	61832855	6.62e-64	Harshfield et al. 2021	rs174573
FADS2	PE(34:2)_[M+H]1+	rs174573	chr11_61832855_G_A	11	61832855	8.96e-18	Harshfield et al. 2021	rs174573
FADS2	PC(32:0)_[M+H]1+ / PE(35:0)_[M+H]1+ / PA(37:1)_[M+NH4]1+	rs174573	chr11_61832855_G_A	11	61832855	7.19e-11	Harshfield et al. 2021	rs174573
FADS2	PC(33:3)_[M+H]1+ / PE(36:3)_[M+H]1+ / PA(38:4)_[M+NH4]1+	rs174573	chr11_61832855_G_A	11	61832855	3.45e-15	Harshfield et al. 2021	rs174573
FADS2	PC(33:2)_[M+H]1+ / PE(36:2)_[M+H]1+ / PA(38:3)_[M+NH4]1+	rs174573	chr11_61832855_G_A	11	61832855	1.24e-16	Harshfield et al. 2021	rs174573
FADS2	PA(39:1)_[M+H]1+	rs174573	chr11_61832855_G_A	11	61832855	2.4e-13	Harshfield et al. 2021	rs174573
FADS2	PG(34:0)_[M-H]1-	rs174573	chr11_61832855_G_A	11	61832855	1.36e-12	Harshfield et al. 2021	rs174573
FADS2	PE-O(38:6)_[M+H]1+ / PC-P(35:5)_[M+H]1+	rs174573	chr11_61832855_G_A	11	61832855	1.02e-13	Harshfield et al. 2021	rs174573
FADS2	PE-O(38:4)_[M-H]1- / PC-O(35:4)_[M-H]1- / PC-P(35:3)_[M-H]1-	rs174573	chr11_61832855_G_A	11	61832855	9.12e-18	Harshfield et al. 2021	rs174573
FADS2	PE(38:5)_[M-H]1-	rs174573	chr11_61832855_G_A	11	61832855	1.85e-15	Harshfield et al. 2021	rs174573
FADS2	PC-O(36:5)_[M+H]1+ / PC-P(36:4)_[M+H]1+	rs174573	chr11_61832855_G_A	11	61832855	6.06e-43	Harshfield et al. 2021	rs174573
FADS2	PC(35:4)_[M+H]1+ / PE(38:4)_[M+H]1+ / PA(40:5)_[M+NH4]1+	rs174573	chr11_61832855_G_A	11	61832855	1.82e-24	Harshfield et al. 2021	rs174573
FADS2	PC(35:3)_[M+H]1+ / PE(38:3)_[M+H]1+ / PA(40:4)_[M+NH4]1+	rs174573	chr11_61832855_G_A	11	61832855	1.77e-14	Harshfield et al. 2021	rs174573
FADS2	PC-O(36:3)_M+H]1+ / PC-P(36:2)_M+H]1+	rs174573	chr11_61832855_G_A	11	61832855	4.69e-17	Harshfield et al. 2021	rs174573
FADS2	PA(41:2)_[M+H]1+	rs174573	chr11_61832855_G_A	11	61832855	1.5e-11	Harshfield et al. 2021	rs174573
FADS2	PG(36:0)_[M-H]1-	rs174573	chr11_61832855_G_A	11	61832855	4.26e-12	Harshfield et al. 2021	rs174573
FADS2	PC(36:3)_[M+H]1+ / PE(39:3)_[M+H]1+ / PA(41:4)_[M+NH4]1+	rs174573	chr11_61832855_G_A	11	61832855	7.67e-40	Harshfield et al. 2021	rs174573
FADS2	PA(43:4)_[M-H]1-	rs174573	chr11_61832855_G_A	11	61832855	2.79e-23	Harshfield et al. 2021	rs174573
FADS2	PC-O(38:5)_[M+H]1+ / PC-P(38:4)_[M+H]1+	rs174573	chr11_61832855_G_A	11	61832855	8.19e-24	Harshfield et al. 2021	rs174573
FADS2	PC(37:4)_[M+H]1+ / PE(40:4)_[M+H]1+ / PA(42:5)_[M+NH4]1+	rs174573	chr11_61832855_G_A	11	61832855	3.57e-29	Harshfield et al. 2021	rs174573
FADS2	PC(37:4)_[M+H]1+ / PE(40:3)_[M+H]1+	rs174573	chr11_61832855_G_A	11	61832855	1.74e-13	Harshfield et al. 2021	rs174573
FADS2	PC(38:5)_[M+H]1+ / PE(41:5)_[M+H]1+ / PA(43:6)_[M+NH4]1+	rs174573	chr11_61832855_G_A	11	61832855	1.01e-25	Harshfield et al. 2021	rs174573
FADS2	PC(38:4)_[M+H]1+ / PE(41:4)_[M+H]1+	rs174573	chr11_61832855_G_A	11	61832855	2.26e-58	Harshfield et al. 2021	rs174573
FADS2	PC(38:3)_[M+H]1+ / PE(41:3)_[M+H]1+ / PA(43:4)_[M+NH4]1+	rs174573	chr11_61832855_G_A	11	61832855	1.27e-18	Harshfield et al. 2021	rs174573
FADS2	PC-O(40:6)_[M+H]1+ / PC-P(40:5)_[M+H]1+	rs174573	chr11_61832855_G_A	11	61832855	9.91e-12	Harshfield et al. 2021	rs174573
FADS2	PC-O(40:5)_[M+H]1+ / PC-P(40:4)_[M+H]1+	rs174573	chr11_61832855_G_A	11	61832855	6.2e-16	Harshfield et al. 2021	rs174573
FADS2	SM(44:9)_[M+H]1-	rs174573	chr11_61832855_G_A	11	61832855	4.1e-41	Harshfield et al. 2021	rs174573
FADS2	PC(40:5)_[M+H]1+	rs174573	chr11_61832855_G_A	11	61832855	1.2e-23	Harshfield et al. 2021	rs174573
FADS2	PC(36:5)_[M+OAc]1- / PS(40:4)_[M-H]1-	rs174573	chr11_61832855_G_A	11	61832855	2e-18	Harshfield et al. 2021	rs174573
FADS2	PC(36:3)_[M+OAc]1- / PS(40:2)_[M-H]1-	rs174573	chr11_61832855_G_A	11	61832855	2.78e-24	Harshfield et al. 2021	rs174573
FADS2	PI-O(36:0)_[M-H]1- / PG(37:0)_[M+OAc]1-	rs174573	chr11_61832855_G_A	11	61832855	1.76e-13	Harshfield et al. 2021	rs174573
FADS2	PC(38:4)_[M+OAc]1- / PS(42:3)_[M-H]1-	rs174573	chr11_61832855_G_A	11	61832855	1.18e-38	Harshfield et al. 2021	rs174573
FADS2	PC(38:3)_[M+OAc]1- / PS(42:2)_[M-H]1-	rs174573	chr11_61832855_G_A	11	61832855	3.02e-17	Harshfield et al. 2021	rs174573
FADS2	PI(38:4)_[M-H]1-	rs174573	chr11_61832855_G_A	11	61832855	8.19e-16	Harshfield et al. 2021	rs174573
FADS2	PC(40:5)_[M+OAc]1- / PS(44:4)_[M-H]1-	rs174573	chr11_61832855_G_A	11	61832855	2.53e-18	Harshfield et al. 2021	rs174573
FADS2	PC(40:4)_[M+OAc]1- / PS(44:3)_[M-H]1-	rs174573	chr11_61832855_G_A	11	61832855	2.18e-10	Harshfield et al. 2021	rs174573
FADS2	PS(42:7)_[M+OAc]1-	rs174573	chr11_61832855_G_A	11	61832855	4.56e-12	Harshfield et al. 2021	rs174573
FADS2	PI(36:1)_[M+OAc]1-	rs174573	chr11_61832855_G_A	11	61832855	2.1e-22	Harshfield et al. 2021	rs174573
FADS2	PS(42:5)_[M+OAc]1-	rs174573	chr11_61832855_G_A	11	61832855	1.2e-10	Harshfield et al. 2021	rs174573
FADS2	PC(42:4)_[M+OAc]1-	rs174573	chr11_61832855_G_A	11	61832855	4.65e-20	Harshfield et al. 2021	rs174573
FADS2	TG(56:6)_[M+NH4]1+	rs174573	chr11_61832855_G_A	11	61832855	7.91e-10	Harshfield et al. 2021	rs174573
FADS2	PS(44:6)_[M+OAc]1-	rs174573	chr11_61832855_G_A	11	61832855	8.2e-22	Harshfield et al. 2021	rs174573
FADS2	FA(20:4)_[M-H]1-	rs174574	chr11_61832870_A_C	11	61832870	3.22e-41	Harshfield et al. 2021	rs174574
FADS2	FA(22:5)_[M-H]1-	rs174574	chr11_61832870_A_C	11	61832870	2.07e-13	Harshfield et al. 2021	rs174574
FADS2	FA(22:4)_[M-H]1-	rs174574	chr11_61832870_A_C	11	61832870	4.61e-21	Harshfield et al. 2021	rs174574
FADS2	LPC(20:4)_[M+H]1+	rs174574	chr11_61832870_A_C	11	61832870	2.14e-40	Harshfield et al. 2021	rs174574
FADS2	DG(36:3)_[M+H-H2O]1+	rs174574	chr11_61832870_A_C	11	61832870	1.04e-10	Harshfield et al. 2021	rs174574
FADS2	DG(36:2)_[M+H-H2O]1+	rs174574	chr11_61832870_A_C	11	61832870	7.16e-10	Harshfield et al. 2021	rs174574
FADS2	CE(16:0)_[M+NH4]1+	rs174574	chr11_61832870_A_C	11	61832870	1.76e-10	Harshfield et al. 2021	rs174574
FADS2	CE(18:3)_[M+NH4]1+	rs174574	chr11_61832870_A_C	11	61832870	1.88e-17	Harshfield et al. 2021	rs174574
FADS2	CE(20:5)_[M+NH4]1+	rs174574	chr11_61832870_A_C	11	61832870	2.21e-44	Harshfield et al. 2021	rs174574
FADS2	CE(20:4)_[M+NH4]1+	rs174574	chr11_61832870_A_C	11	61832870	3.1e-108	Harshfield et al. 2021	rs174574
FADS2	PE(34:2)_[M+H]1+	rs174574	chr11_61832870_A_C	11	61832870	5.52e-30	Harshfield et al. 2021	rs174574
FADS2	PC(32:0)_[M+H]1+ / PE(35:0)_[M+H]1+ / PA(37:1)_[M+NH4]1+	rs174574	chr11_61832870_A_C	11	61832870	1.9e-17	Harshfield et al. 2021	rs174574
FADS2	PC(33:3)_[M+H]1+ / PE(36:3)_[M+H]1+ / PA(38:4)_[M+NH4]1+	rs174574	chr11_61832870_A_C	11	61832870	1.47e-23	Harshfield et al. 2021	rs174574
FADS2	PC(33:2)_[M+H]1+ / PE(36:2)_[M+H]1+ / PA(38:3)_[M+NH4]1+	rs174574	chr11_61832870_A_C	11	61832870	6.06e-31	Harshfield et al. 2021	rs174574
FADS2	PA(39:1)_[M+H]1+	rs174574	chr11_61832870_A_C	11	61832870	1.09e-28	Harshfield et al. 2021	rs174574
FADS2	PG(34:0)_[M-H]1-	rs174574	chr11_61832870_A_C	11	61832870	2.84e-19	Harshfield et al. 2021	rs174574
FADS2	PE-O(38:6)_[M+H]1+ / PC-P(35:5)_[M+H]1+	rs174574	chr11_61832870_A_C	11	61832870	4.82e-21	Harshfield et al. 2021	rs174574
FADS2	PE-O(38:4)_[M-H]1- / PC-O(35:4)_[M-H]1- / PC-P(35:3)_[M-H]1-	rs174574	chr11_61832870_A_C	11	61832870	5.28e-29	Harshfield et al. 2021	rs174574
FADS2	PG(35:3)_[M-H]1-	rs174574	chr11_61832870_A_C	11	61832870	6.71e-11	Harshfield et al. 2021	rs174574
FADS2	PC(34:2)_[M+H]1+ / PE(37:2)_[M+H]1+ / PA(39:3)_[M+NH4]1+	rs174574	chr11_61832870_A_C	11	61832870	2.42e-20	Harshfield et al. 2021	rs174574
FADS2	PE(38:5)_[M-H]1-	rs174574	chr11_61832870_A_C	11	61832870	1.68e-23	Harshfield et al. 2021	rs174574
FADS2	PC-O(36:5)_[M+H]1+ / PC-P(36:4)_[M+H]1+	rs174574	chr11_61832870_A_C	11	61832870	2.2e-74	Harshfield et al. 2021	rs174574
FADS2	PC(35:4)_[M+H]1+ / PE(38:4)_[M+H]1+ / PA(40:5)_[M+NH4]1+	rs174574	chr11_61832870_A_C	11	61832870	1.37e-43	Harshfield et al. 2021	rs174574
FADS2	PC(35:3)_[M+H]1+ / PE(38:3)_[M+H]1+ / PA(40:4)_[M+NH4]1+	rs174574	chr11_61832870_A_C	11	61832870	4.35e-19	Harshfield et al. 2021	rs174574
FADS2	PC-O(36:3)_M+H]1+ / PC-P(36:2)_M+H]1+	rs174574	chr11_61832870_A_C	11	61832870	9.89e-28	Harshfield et al. 2021	rs174574
FADS2	PA(41:2)_[M+H]1+	rs174574	chr11_61832870_A_C	11	61832870	1.23e-15	Harshfield et al. 2021	rs174574
FADS2	PG(36:0)_[M-H]1-	rs174574	chr11_61832870_A_C	11	61832870	6.18e-18	Harshfield et al. 2021	rs174574
FADS2	PC(36:3)_[M+H]1+ / PE(39:3)_[M+H]1+ / PA(41:4)_[M+NH4]1+	rs174574	chr11_61832870_A_C	11	61832870	2.2e-60	Harshfield et al. 2021	rs174574
FADS2	PC(36:2)_[M+H]1+ / PE(39:2)_[M+H]1+ / PA(41:3)_[M+NH4]1+	rs174574	chr11_61832870_A_C	11	61832870	9.28e-13	Harshfield et al. 2021	rs174574
FADS2	PA(43:4)_[M-H]1-	rs174574	chr11_61832870_A_C	11	61832870	4.37e-34	Harshfield et al. 2021	rs174574
FADS2	PC-O(38:5)_[M+H]1+ / PC-P(38:4)_[M+H]1+	rs174574	chr11_61832870_A_C	11	61832870	7.51e-42	Harshfield et al. 2021	rs174574
FADS2	PC(37:4)_[M+H]1+ / PE(40:4)_[M+H]1+ / PA(42:5)_[M+NH4]1+	rs174574	chr11_61832870_A_C	11	61832870	6.14e-55	Harshfield et al. 2021	rs174574
FADS2	PC-O(38:4)_[M+H]1+ / PC-P(38:3)_[M+H]1+	rs174574	chr11_61832870_A_C	11	61832870	7.66e-11	Harshfield et al. 2021	rs174574
FADS2	PC(37:4)_[M+H]1+ / PE(40:3)_[M+H]1+	rs174574	chr11_61832870_A_C	11	61832870	2.56e-14	Harshfield et al. 2021	rs174574
FADS2	PC(38:5)_[M+H]1+ / PE(41:5)_[M+H]1+ / PA(43:6)_[M+NH4]1+	rs174574	chr11_61832870_A_C	11	61832870	1.32e-47	Harshfield et al. 2021	rs174574
FADS2	PA(40:5)_[M+OAc]1- / PG(39:5)_[M-H]1-	rs174574	chr11_61832870_A_C	11	61832870	3.4e-10	Harshfield et al. 2021	rs174574
FADS2	PI-O(33:0)_[M-H]1-	rs174574	chr11_61832870_A_C	11	61832870	8.63e-14	Harshfield et al. 2021	rs174574
FADS2	PC(38:4)_[M+H]1+ / PE(41:4)_[M+H]1+	rs174574	chr11_61832870_A_C	11	61832870	8.76e-113	Harshfield et al. 2021	rs174574
FADS2	PC(38:3)_[M+H]1+ / PE(41:3)_[M+H]1+ / PA(43:4)_[M+NH4]1+	rs174574	chr11_61832870_A_C	11	61832870	6.32e-18	Harshfield et al. 2021	rs174574
FADS2	PC-O(40:6)_[M+H]1+ / PC-P(40:5)_[M+H]1+	rs174574	chr11_61832870_A_C	11	61832870	2.85e-17	Harshfield et al. 2021	rs174574
FADS2	PC-O(40:5)_[M+H]1+ / PC-P(40:4)_[M+H]1+	rs174574	chr11_61832870_A_C	11	61832870	6.53e-26	Harshfield et al. 2021	rs174574
FADS2	SM(44:9)_[M+H]1-	rs174574	chr11_61832870_A_C	11	61832870	3.32e-72	Harshfield et al. 2021	rs174574
FADS2	PS(35:2) _[M+OAc]1-	rs174574	chr11_61832870_A_C	11	61832870	9.64e-12	Harshfield et al. 2021	rs174574
FADS2	PI(34:2)_[M-H]1-	rs174574	chr11_61832870_A_C	11	61832870	1.3e-10	Harshfield et al. 2021	rs174574
FADS2	PC(40:6)_[M+H]1+ / PE(43:6)_[M+H]1+	rs174574	chr11_61832870_A_C	11	61832870	1.2e-18	Harshfield et al. 2021	rs174574
FADS2	PC(40:5)_[M+H]1+	rs174574	chr11_61832870_A_C	11	61832870	1.79e-46	Harshfield et al. 2021	rs174574
FADS2	PC(36:5)_[M+OAc]1- / PS(40:4)_[M-H]1-	rs174574	chr11_61832870_A_C	11	61832870	1.53e-28	Harshfield et al. 2021	rs174574
FADS2	PC(36:3)_[M+OAc]1- / PS(40:2)_[M-H]1-	rs174574	chr11_61832870_A_C	11	61832870	2.77e-33	Harshfield et al. 2021	rs174574
FADS2	PI-O(36:0)_[M-H]1- / PG(37:0)_[M+OAc]1-	rs174574	chr11_61832870_A_C	11	61832870	4.24e-20	Harshfield et al. 2021	rs174574
FADS2	PI(36:4)_[M-H]1-	rs174574	chr11_61832870_A_C	11	61832870	1.53e-15	Harshfield et al. 2021	rs174574
FADS2	PI(36:2)_[M-H]1-	rs174574	chr11_61832870_A_C	11	61832870	1.51e-15	Harshfield et al. 2021	rs174574
FADS2	PC(38:4)_[M+OAc]1- / PS(42:3)_[M-H]1-	rs174574	chr11_61832870_A_C	11	61832870	1.08e-74	Harshfield et al. 2021	rs174574
FADS2	PC(38:3)_[M+OAc]1- / PS(42:2)_[M-H]1-	rs174574	chr11_61832870_A_C	11	61832870	9.37e-18	Harshfield et al. 2021	rs174574
FADS2	PI(38:4)_[M-H]1-	rs174574	chr11_61832870_A_C	11	61832870	1.91e-27	Harshfield et al. 2021	rs174574
FADS2	PC(40:5)_[M+OAc]1- / PS(44:4)_[M-H]1-	rs174574	chr11_61832870_A_C	11	61832870	2.3e-31	Harshfield et al. 2021	rs174574
FADS2	PC(40:4)_[M+OAc]1- / PS(44:3)_[M-H]1-	rs174574	chr11_61832870_A_C	11	61832870	2.44e-21	Harshfield et al. 2021	rs174574
FADS2	TG(54:3)_[M+NH4]1+	rs174574	chr11_61832870_A_C	11	61832870	3.45e-10	Harshfield et al. 2021	rs174574
FADS2	PS(42:7)_[M+OAc]1-	rs174574	chr11_61832870_A_C	11	61832870	1.75e-17	Harshfield et al. 2021	rs174574
FADS2	TG(56:7)_[M+NH4]1+	rs174574	chr11_61832870_A_C	11	61832870	4.93e-13	Harshfield et al. 2021	rs174574
FADS2	PI(36:1)_[M+OAc]1-	rs174574	chr11_61832870_A_C	11	61832870	8.42e-38	Harshfield et al. 2021	rs174574
FADS2	PS(42:5)_[M+OAc]1-	rs174574	chr11_61832870_A_C	11	61832870	2.3e-15	Harshfield et al. 2021	rs174574
FADS2	PC(42:4)_[M+OAc]1-	rs174574	chr11_61832870_A_C	11	61832870	2.46e-28	Harshfield et al. 2021	rs174574
FADS2	TG(56:6)_[M+NH4]1+	rs174574	chr11_61832870_A_C	11	61832870	3.52e-19	Harshfield et al. 2021	rs174574
FADS2	PI(36:0)_[M+OAc]1-	rs174574	chr11_61832870_A_C	11	61832870	1.78e-12	Harshfield et al. 2021	rs174574
FADS2	TG(56:4)_[M+NH4]1+	rs174574	chr11_61832870_A_C	11	61832870	1.31e-11	Harshfield et al. 2021	rs174574
FADS2	TG(58:9)_[M+NH4]1+	rs174574	chr11_61832870_A_C	11	61832870	4.11e-16	Harshfield et al. 2021	rs174574
FADS2	PS(44:6)_[M+OAc]1-	rs174574	chr11_61832870_A_C	11	61832870	3.7e-38	Harshfield et al. 2021	rs174574
FADS2	CE(20:4)_[M+NH4]1+	rs76498378	chr11_61833730_G_A	11	61833730	8.64e-16	Harshfield et al. 2021	rs76498378
FADS2	PC-O(36:5)_[M+H]1+ / PC-P(36:4)_[M+H]1+	rs76498378	chr11_61833730_G_A	11	61833730	8.11e-12	Harshfield et al. 2021	rs76498378
FADS2	PC(38:4)_[M+H]1+ / PE(41:4)_[M+H]1+	rs76498378	chr11_61833730_G_A	11	61833730	2.07e-15	Harshfield et al. 2021	rs76498378
FADS2	FA(20:4)_[M-H]1-	rs2524296	chr11_61833906_C_T	11	61833906	1.11e-23	Harshfield et al. 2021	rs2524296
FADS2	FA(22:4)_[M-H]1-	rs2524296	chr11_61833906_C_T	11	61833906	2.21e-14	Harshfield et al. 2021	rs2524296
FADS2	LPC(20:4)_[M+H]1+	rs2524296	chr11_61833906_C_T	11	61833906	1.39e-21	Harshfield et al. 2021	rs2524296
FADS2	CE(20:5)_[M+NH4]1+	rs2524296	chr11_61833906_C_T	11	61833906	1.84e-15	Harshfield et al. 2021	rs2524296
FADS2	CE(20:4)_[M+NH4]1+	rs2524296	chr11_61833906_C_T	11	61833906	1.6e-44	Harshfield et al. 2021	rs2524296
FADS2	PE(34:2)_[M+H]1+	rs2524296	chr11_61833906_C_T	11	61833906	2.5e-13	Harshfield et al. 2021	rs2524296
FADS2	PC(33:2)_[M+H]1+ / PE(36:2)_[M+H]1+ / PA(38:3)_[M+NH4]1+	rs2524296	chr11_61833906_C_T	11	61833906	3.69e-15	Harshfield et al. 2021	rs2524296
FADS2	PA(39:1)_[M+H]1+	rs2524296	chr11_61833906_C_T	11	61833906	1.63e-18	Harshfield et al. 2021	rs2524296
FADS2	PE-O(38:4)_[M-H]1- / PC-O(35:4)_[M-H]1- / PC-P(35:3)_[M-H]1-	rs2524296	chr11_61833906_C_T	11	61833906	2.17e-12	Harshfield et al. 2021	rs2524296
FADS2	PC(34:2)_[M+H]1+ / PE(37:2)_[M+H]1+ / PA(39:3)_[M+NH4]1+	rs2524296	chr11_61833906_C_T	11	61833906	1.1e-12	Harshfield et al. 2021	rs2524296
FADS2	PC-O(36:5)_[M+H]1+ / PC-P(36:4)_[M+H]1+	rs2524296	chr11_61833906_C_T	11	61833906	1.78e-31	Harshfield et al. 2021	rs2524296
FADS2	PC(35:4)_[M+H]1+ / PE(38:4)_[M+H]1+ / PA(40:5)_[M+NH4]1+	rs2524296	chr11_61833906_C_T	11	61833906	7.61e-20	Harshfield et al. 2021	rs2524296
FADS2	PC-O(36:3)_M+H]1+ / PC-P(36:2)_M+H]1+	rs2524296	chr11_61833906_C_T	11	61833906	3.35e-12	Harshfield et al. 2021	rs2524296
FADS2	PC(36:3)_[M+H]1+ / PE(39:3)_[M+H]1+ / PA(41:4)_[M+NH4]1+	rs2524296	chr11_61833906_C_T	11	61833906	1.41e-18	Harshfield et al. 2021	rs2524296
FADS2	PA(43:4)_[M-H]1-	rs2524296	chr11_61833906_C_T	11	61833906	4.93e-10	Harshfield et al. 2021	rs2524296
FADS2	PC-O(38:5)_[M+H]1+ / PC-P(38:4)_[M+H]1+	rs2524296	chr11_61833906_C_T	11	61833906	3.28e-18	Harshfield et al. 2021	rs2524296
FADS2	PC(37:4)_[M+H]1+ / PE(40:4)_[M+H]1+ / PA(42:5)_[M+NH4]1+	rs2524296	chr11_61833906_C_T	11	61833906	1.09e-27	Harshfield et al. 2021	rs2524296
FADS2	PC(38:5)_[M+H]1+ / PE(41:5)_[M+H]1+ / PA(43:6)_[M+NH4]1+	rs2524296	chr11_61833906_C_T	11	61833906	8.86e-23	Harshfield et al. 2021	rs2524296
FADS2	PC(38:4)_[M+H]1+ / PE(41:4)_[M+H]1+	rs2524296	chr11_61833906_C_T	11	61833906	1.8e-56	Harshfield et al. 2021	rs2524296
FADS2	PC-O(40:5)_[M+H]1+ / PC-P(40:4)_[M+H]1+	rs2524296	chr11_61833906_C_T	11	61833906	8.02e-10	Harshfield et al. 2021	rs2524296
FADS2	SM(44:9)_[M+H]1-	rs2524296	chr11_61833906_C_T	11	61833906	1.6e-32	Harshfield et al. 2021	rs2524296
FADS2	PC(40:6)_[M+H]1+ / PE(43:6)_[M+H]1+	rs2524296	chr11_61833906_C_T	11	61833906	7.48e-12	Harshfield et al. 2021	rs2524296
FADS2	PC(40:5)_[M+H]1+	rs2524296	chr11_61833906_C_T	11	61833906	8.43e-23	Harshfield et al. 2021	rs2524296
FADS2	PC(36:5)_[M+OAc]1- / PS(40:4)_[M-H]1-	rs2524296	chr11_61833906_C_T	11	61833906	1.37e-11	Harshfield et al. 2021	rs2524296
FADS2	PC(36:3)_[M+OAc]1- / PS(40:2)_[M-H]1-	rs2524296	chr11_61833906_C_T	11	61833906	6.11e-10	Harshfield et al. 2021	rs2524296
FADS2	PI(36:2)_[M-H]1-	rs2524296	chr11_61833906_C_T	11	61833906	3.9e-10	Harshfield et al. 2021	rs2524296
FADS2	PC(38:4)_[M+OAc]1- / PS(42:3)_[M-H]1-	rs2524296	chr11_61833906_C_T	11	61833906	5.37e-37	Harshfield et al. 2021	rs2524296
FADS2	PI(38:4)_[M-H]1-	rs2524296	chr11_61833906_C_T	11	61833906	1.02e-12	Harshfield et al. 2021	rs2524296
FADS2	PC(40:5)_[M+OAc]1- / PS(44:4)_[M-H]1-	rs2524296	chr11_61833906_C_T	11	61833906	1.67e-13	Harshfield et al. 2021	rs2524296
FADS2	PC(40:4)_[M+OAc]1- / PS(44:3)_[M-H]1-	rs2524296	chr11_61833906_C_T	11	61833906	9.73e-12	Harshfield et al. 2021	rs2524296
FADS2	PI(36:1)_[M+OAc]1-	rs2524296	chr11_61833906_C_T	11	61833906	2.02e-15	Harshfield et al. 2021	rs2524296
FADS2	TG(56:6)_[M+NH4]1+	rs2524296	chr11_61833906_C_T	11	61833906	9.4e-12	Harshfield et al. 2021	rs2524296
FADS2	TG(58:9)_[M+NH4]1+	rs2524296	chr11_61833906_C_T	11	61833906	8.54e-11	Harshfield et al. 2021	rs2524296
FADS2	PS(44:6)_[M+OAc]1-	rs2524296	chr11_61833906_C_T	11	61833906	7.72e-17	Harshfield et al. 2021	rs2524296
FADS2	FA(20:4)_[M-H]1-	rs2845574	chr11_61834400_C_T	11	61834400	1.4e-23	Harshfield et al. 2021	rs2845574
FADS2	FA(22:4)_[M-H]1-	rs2845574	chr11_61834400_C_T	11	61834400	3.14e-14	Harshfield et al. 2021	rs2845574
FADS2	LPC(20:4)_[M+H]1+	rs2845574	chr11_61834400_C_T	11	61834400	6.89e-22	Harshfield et al. 2021	rs2845574
FADS2	CE(20:5)_[M+NH4]1+	rs2845574	chr11_61834400_C_T	11	61834400	1.55e-15	Harshfield et al. 2021	rs2845574
FADS2	CE(20:4)_[M+NH4]1+	rs2845574	chr11_61834400_C_T	11	61834400	1.98e-44	Harshfield et al. 2021	rs2845574
FADS2	PE(34:2)_[M+H]1+	rs2845574	chr11_61834400_C_T	11	61834400	3.68e-13	Harshfield et al. 2021	rs2845574
FADS2	PC(33:2)_[M+H]1+ / PE(36:2)_[M+H]1+ / PA(38:3)_[M+NH4]1+	rs2845574	chr11_61834400_C_T	11	61834400	6.24e-15	Harshfield et al. 2021	rs2845574
FADS2	PA(39:1)_[M+H]1+	rs2845574	chr11_61834400_C_T	11	61834400	2.1e-18	Harshfield et al. 2021	rs2845574
FADS2	PE-O(38:4)_[M-H]1- / PC-O(35:4)_[M-H]1- / PC-P(35:3)_[M-H]1-	rs2845574	chr11_61834400_C_T	11	61834400	2.31e-12	Harshfield et al. 2021	rs2845574
FADS2	PC(34:2)_[M+H]1+ / PE(37:2)_[M+H]1+ / PA(39:3)_[M+NH4]1+	rs2845574	chr11_61834400_C_T	11	61834400	1.48e-12	Harshfield et al. 2021	rs2845574
FADS2	PC-O(36:5)_[M+H]1+ / PC-P(36:4)_[M+H]1+	rs2845574	chr11_61834400_C_T	11	61834400	4.61e-31	Harshfield et al. 2021	rs2845574
FADS2	PC(35:4)_[M+H]1+ / PE(38:4)_[M+H]1+ / PA(40:5)_[M+NH4]1+	rs2845574	chr11_61834400_C_T	11	61834400	3.64e-20	Harshfield et al. 2021	rs2845574
FADS2	PC-O(36:3)_M+H]1+ / PC-P(36:2)_M+H]1+	rs2845574	chr11_61834400_C_T	11	61834400	2.64e-12	Harshfield et al. 2021	rs2845574
FADS2	PC(36:3)_[M+H]1+ / PE(39:3)_[M+H]1+ / PA(41:4)_[M+NH4]1+	rs2845574	chr11_61834400_C_T	11	61834400	2.73e-18	Harshfield et al. 2021	rs2845574
FADS2	PA(43:4)_[M-H]1-	rs2845574	chr11_61834400_C_T	11	61834400	5.7e-10	Harshfield et al. 2021	rs2845574
FADS2	PC-O(38:5)_[M+H]1+ / PC-P(38:4)_[M+H]1+	rs2845574	chr11_61834400_C_T	11	61834400	2.48e-18	Harshfield et al. 2021	rs2845574
FADS2	PC(37:4)_[M+H]1+ / PE(40:4)_[M+H]1+ / PA(42:5)_[M+NH4]1+	rs2845574	chr11_61834400_C_T	11	61834400	1.07e-27	Harshfield et al. 2021	rs2845574
FADS2	PC(38:5)_[M+H]1+ / PE(41:5)_[M+H]1+ / PA(43:6)_[M+NH4]1+	rs2845574	chr11_61834400_C_T	11	61834400	2.57e-23	Harshfield et al. 2021	rs2845574
FADS2	PC(38:4)_[M+H]1+ / PE(41:4)_[M+H]1+	rs2845574	chr11_61834400_C_T	11	61834400	1.73e-56	Harshfield et al. 2021	rs2845574
FADS2	PC-O(40:5)_[M+H]1+ / PC-P(40:4)_[M+H]1+	rs2845574	chr11_61834400_C_T	11	61834400	8.7e-10	Harshfield et al. 2021	rs2845574
FADS2	SM(44:9)_[M+H]1-	rs2845574	chr11_61834400_C_T	11	61834400	1.68e-32	Harshfield et al. 2021	rs2845574
FADS2	PC(40:6)_[M+H]1+ / PE(43:6)_[M+H]1+	rs2845574	chr11_61834400_C_T	11	61834400	1.22e-11	Harshfield et al. 2021	rs2845574
FADS2	PC(40:5)_[M+H]1+	rs2845574	chr11_61834400_C_T	11	61834400	5.96e-23	Harshfield et al. 2021	rs2845574
FADS2	PC(36:5)_[M+OAc]1- / PS(40:4)_[M-H]1-	rs2845574	chr11_61834400_C_T	11	61834400	9.48e-12	Harshfield et al. 2021	rs2845574
FADS2	PI(36:2)_[M-H]1-	rs2845574	chr11_61834400_C_T	11	61834400	7.09e-10	Harshfield et al. 2021	rs2845574
FADS2	PC(38:4)_[M+OAc]1- / PS(42:3)_[M-H]1-	rs2845574	chr11_61834400_C_T	11	61834400	6.56e-37	Harshfield et al. 2021	rs2845574
FADS2	PI(38:4)_[M-H]1-	rs2845574	chr11_61834400_C_T	11	61834400	4.06e-13	Harshfield et al. 2021	rs2845574
FADS2	PC(40:5)_[M+OAc]1- / PS(44:4)_[M-H]1-	rs2845574	chr11_61834400_C_T	11	61834400	1.08e-13	Harshfield et al. 2021	rs2845574
FADS2	PC(40:4)_[M+OAc]1- / PS(44:3)_[M-H]1-	rs2845574	chr11_61834400_C_T	11	61834400	1.34e-11	Harshfield et al. 2021	rs2845574
FADS2	PI(36:1)_[M+OAc]1-	rs2845574	chr11_61834400_C_T	11	61834400	1.04e-15	Harshfield et al. 2021	rs2845574
FADS2	TG(56:6)_[M+NH4]1+	rs2845574	chr11_61834400_C_T	11	61834400	9.23e-12	Harshfield et al. 2021	rs2845574
FADS2	TG(58:9)_[M+NH4]1+	rs2845574	chr11_61834400_C_T	11	61834400	1.45e-10	Harshfield et al. 2021	rs2845574
FADS2	PS(44:6)_[M+OAc]1-	rs2845574	chr11_61834400_C_T	11	61834400	5.19e-17	Harshfield et al. 2021	rs2845574
FADS2	FA(20:4)_[M-H]1-	rs2845573	chr11_61834436_A_G	11	61834436	1.4e-23	Harshfield et al. 2021	rs2845573
FADS2	FA(22:4)_[M-H]1-	rs2845573	chr11_61834436_A_G	11	61834436	3.21e-14	Harshfield et al. 2021	rs2845573
FADS2	LPC(20:4)_[M+H]1+	rs2845573	chr11_61834436_A_G	11	61834436	6.89e-22	Harshfield et al. 2021	rs2845573
FADS2	CE(20:5)_[M+NH4]1+	rs2845573	chr11_61834436_A_G	11	61834436	1.55e-15	Harshfield et al. 2021	rs2845573
FADS2	CE(20:4)_[M+NH4]1+	rs2845573	chr11_61834436_A_G	11	61834436	1.98e-44	Harshfield et al. 2021	rs2845573
FADS2	PE(34:2)_[M+H]1+	rs2845573	chr11_61834436_A_G	11	61834436	3.68e-13	Harshfield et al. 2021	rs2845573
FADS2	PC(33:2)_[M+H]1+ / PE(36:2)_[M+H]1+ / PA(38:3)_[M+NH4]1+	rs2845573	chr11_61834436_A_G	11	61834436	6.51e-15	Harshfield et al. 2021	rs2845573
FADS2	PA(39:1)_[M+H]1+	rs2845573	chr11_61834436_A_G	11	61834436	2.1e-18	Harshfield et al. 2021	rs2845573
FADS2	PE-O(38:4)_[M-H]1- / PC-O(35:4)_[M-H]1- / PC-P(35:3)_[M-H]1-	rs2845573	chr11_61834436_A_G	11	61834436	2.38e-12	Harshfield et al. 2021	rs2845573
FADS2	PC(34:2)_[M+H]1+ / PE(37:2)_[M+H]1+ / PA(39:3)_[M+NH4]1+	rs2845573	chr11_61834436_A_G	11	61834436	1.48e-12	Harshfield et al. 2021	rs2845573
FADS2	PC-O(36:5)_[M+H]1+ / PC-P(36:4)_[M+H]1+	rs2845573	chr11_61834436_A_G	11	61834436	4.61e-31	Harshfield et al. 2021	rs2845573
FADS2	PC(35:4)_[M+H]1+ / PE(38:4)_[M+H]1+ / PA(40:5)_[M+NH4]1+	rs2845573	chr11_61834436_A_G	11	61834436	5.32e-20	Harshfield et al. 2021	rs2845573
FADS2	PC-O(36:3)_M+H]1+ / PC-P(36:2)_M+H]1+	rs2845573	chr11_61834436_A_G	11	61834436	2.64e-12	Harshfield et al. 2021	rs2845573
FADS2	PC(36:3)_[M+H]1+ / PE(39:3)_[M+H]1+ / PA(41:4)_[M+NH4]1+	rs2845573	chr11_61834436_A_G	11	61834436	2.73e-18	Harshfield et al. 2021	rs2845573
FADS2	PA(43:4)_[M-H]1-	rs2845573	chr11_61834436_A_G	11	61834436	5.7e-10	Harshfield et al. 2021	rs2845573
FADS2	PC-O(38:5)_[M+H]1+ / PC-P(38:4)_[M+H]1+	rs2845573	chr11_61834436_A_G	11	61834436	2.48e-18	Harshfield et al. 2021	rs2845573
FADS2	PC(37:4)_[M+H]1+ / PE(40:4)_[M+H]1+ / PA(42:5)_[M+NH4]1+	rs2845573	chr11_61834436_A_G	11	61834436	1.03e-27	Harshfield et al. 2021	rs2845573
FADS2	PC(38:5)_[M+H]1+ / PE(41:5)_[M+H]1+ / PA(43:6)_[M+NH4]1+	rs2845573	chr11_61834436_A_G	11	61834436	2.41e-23	Harshfield et al. 2021	rs2845573
FADS2	PC(38:4)_[M+H]1+ / PE(41:4)_[M+H]1+	rs2845573	chr11_61834436_A_G	11	61834436	1.83e-56	Harshfield et al. 2021	rs2845573
FADS2	PC-O(40:5)_[M+H]1+ / PC-P(40:4)_[M+H]1+	rs2845573	chr11_61834436_A_G	11	61834436	8.7e-10	Harshfield et al. 2021	rs2845573
FADS2	SM(44:9)_[M+H]1-	rs2845573	chr11_61834436_A_G	11	61834436	1.77e-32	Harshfield et al. 2021	rs2845573
FADS2	PC(40:6)_[M+H]1+ / PE(43:6)_[M+H]1+	rs2845573	chr11_61834436_A_G	11	61834436	1.22e-11	Harshfield et al. 2021	rs2845573
FADS2	PC(40:5)_[M+H]1+	rs2845573	chr11_61834436_A_G	11	61834436	5.96e-23	Harshfield et al. 2021	rs2845573
FADS2	PC(36:5)_[M+OAc]1- / PS(40:4)_[M-H]1-	rs2845573	chr11_61834436_A_G	11	61834436	9.48e-12	Harshfield et al. 2021	rs2845573
FADS2	PI(36:2)_[M-H]1-	rs2845573	chr11_61834436_A_G	11	61834436	7.09e-10	Harshfield et al. 2021	rs2845573
FADS2	PC(38:4)_[M+OAc]1- / PS(42:3)_[M-H]1-	rs2845573	chr11_61834436_A_G	11	61834436	6.93e-37	Harshfield et al. 2021	rs2845573
FADS2	PI(38:4)_[M-H]1-	rs2845573	chr11_61834436_A_G	11	61834436	4.16e-13	Harshfield et al. 2021	rs2845573
FADS2	PC(40:5)_[M+OAc]1- / PS(44:4)_[M-H]1-	rs2845573	chr11_61834436_A_G	11	61834436	1.1e-13	Harshfield et al. 2021	rs2845573
FADS2	PC(40:4)_[M+OAc]1- / PS(44:3)_[M-H]1-	rs2845573	chr11_61834436_A_G	11	61834436	1.37e-11	Harshfield et al. 2021	rs2845573
FADS2	PI(36:1)_[M+OAc]1-	rs2845573	chr11_61834436_A_G	11	61834436	1.06e-15	Harshfield et al. 2021	rs2845573
FADS2	TG(56:6)_[M+NH4]1+	rs2845573	chr11_61834436_A_G	11	61834436	9.23e-12	Harshfield et al. 2021	rs2845573
FADS2	TG(58:9)_[M+NH4]1+	rs2845573	chr11_61834436_A_G	11	61834436	1.45e-10	Harshfield et al. 2021	rs2845573
FADS2	PS(44:6)_[M+OAc]1-	rs2845573	chr11_61834436_A_G	11	61834436	5.19e-17	Harshfield et al. 2021	rs2845573
FADS2	FA(20:4)_[M-H]1-	rs174575	chr11_61834531_C_G	11	61834531	6.04e-20	Harshfield et al. 2021	rs174575
FADS2	LPC(20:4)_[M+H]1+	rs174575	chr11_61834531_C_G	11	61834531	9.49e-20	Harshfield et al. 2021	rs174575
FADS2	CE(18:3)_[M+NH4]1+	rs174575	chr11_61834531_C_G	11	61834531	1.59e-11	Harshfield et al. 2021	rs174575
FADS2	CE(20:5)_[M+NH4]1+	rs174575	chr11_61834531_C_G	11	61834531	2.06e-28	Harshfield et al. 2021	rs174575
FADS2	CE(20:4)_[M+NH4]1+	rs174575	chr11_61834531_C_G	11	61834531	1.55e-63	Harshfield et al. 2021	rs174575
FADS2	PE(34:2)_[M+H]1+	rs174575	chr11_61834531_C_G	11	61834531	1.47e-18	Harshfield et al. 2021	rs174575
FADS2	PC(32:0)_[M+H]1+ / PE(35:0)_[M+H]1+ / PA(37:1)_[M+NH4]1+	rs174575	chr11_61834531_C_G	11	61834531	6.07e-11	Harshfield et al. 2021	rs174575
FADS2	PC(33:3)_[M+H]1+ / PE(36:3)_[M+H]1+ / PA(38:4)_[M+NH4]1+	rs174575	chr11_61834531_C_G	11	61834531	6.42e-16	Harshfield et al. 2021	rs174575
FADS2	PC(33:2)_[M+H]1+ / PE(36:2)_[M+H]1+ / PA(38:3)_[M+NH4]1+	rs174575	chr11_61834531_C_G	11	61834531	5.16e-17	Harshfield et al. 2021	rs174575
FADS2	PA(39:1)_[M+H]1+	rs174575	chr11_61834531_C_G	11	61834531	1.74e-13	Harshfield et al. 2021	rs174575
FADS2	PG(34:0)_[M-H]1-	rs174575	chr11_61834531_C_G	11	61834531	2.33e-12	Harshfield et al. 2021	rs174575
FADS2	PE-O(38:6)_[M+H]1+ / PC-P(35:5)_[M+H]1+	rs174575	chr11_61834531_C_G	11	61834531	1.47e-13	Harshfield et al. 2021	rs174575
FADS2	PE-O(38:4)_[M-H]1- / PC-O(35:4)_[M-H]1- / PC-P(35:3)_[M-H]1-	rs174575	chr11_61834531_C_G	11	61834531	1.22e-17	Harshfield et al. 2021	rs174575
FADS2	PE(38:5)_[M-H]1-	rs174575	chr11_61834531_C_G	11	61834531	1.67e-14	Harshfield et al. 2021	rs174575
FADS2	PC-O(36:5)_[M+H]1+ / PC-P(36:4)_[M+H]1+	rs174575	chr11_61834531_C_G	11	61834531	2.18e-43	Harshfield et al. 2021	rs174575
FADS2	PC(35:4)_[M+H]1+ / PE(38:4)_[M+H]1+ / PA(40:5)_[M+NH4]1+	rs174575	chr11_61834531_C_G	11	61834531	7.68e-24	Harshfield et al. 2021	rs174575
FADS2	PC-O(36:3)_M+H]1+ / PC-P(36:2)_M+H]1+	rs174575	chr11_61834531_C_G	11	61834531	1.32e-16	Harshfield et al. 2021	rs174575
FADS2	PA(41:2)_[M+H]1+	rs174575	chr11_61834531_C_G	11	61834531	2.66e-11	Harshfield et al. 2021	rs174575
FADS2	PG(36:0)_[M-H]1-	rs174575	chr11_61834531_C_G	11	61834531	1.26e-11	Harshfield et al. 2021	rs174575
FADS2	PC(36:3)_[M+H]1+ / PE(39:3)_[M+H]1+ / PA(41:4)_[M+NH4]1+	rs174575	chr11_61834531_C_G	11	61834531	7.57e-41	Harshfield et al. 2021	rs174575
FADS2	PA(43:4)_[M-H]1-	rs174575	chr11_61834531_C_G	11	61834531	4.8e-23	Harshfield et al. 2021	rs174575
FADS2	PC-O(38:5)_[M+H]1+ / PC-P(38:4)_[M+H]1+	rs174575	chr11_61834531_C_G	11	61834531	6.39e-24	Harshfield et al. 2021	rs174575
FADS2	PC(37:4)_[M+H]1+ / PE(40:4)_[M+H]1+ / PA(42:5)_[M+NH4]1+	rs174575	chr11_61834531_C_G	11	61834531	1.86e-28	Harshfield et al. 2021	rs174575
FADS2	PC(37:4)_[M+H]1+ / PE(40:3)_[M+H]1+	rs174575	chr11_61834531_C_G	11	61834531	1.06e-13	Harshfield et al. 2021	rs174575
FADS2	PC(38:5)_[M+H]1+ / PE(41:5)_[M+H]1+ / PA(43:6)_[M+NH4]1+	rs174575	chr11_61834531_C_G	11	61834531	5.11e-25	Harshfield et al. 2021	rs174575
FADS2	PI-O(33:0)_[M-H]1-	rs174575	chr11_61834531_C_G	11	61834531	5.9e-10	Harshfield et al. 2021	rs174575
FADS2	PC(38:4)_[M+H]1+ / PE(41:4)_[M+H]1+	rs174575	chr11_61834531_C_G	11	61834531	4.32e-59	Harshfield et al. 2021	rs174575
FADS2	PC(38:3)_[M+H]1+ / PE(41:3)_[M+H]1+ / PA(43:4)_[M+NH4]1+	rs174575	chr11_61834531_C_G	11	61834531	3.94e-18	Harshfield et al. 2021	rs174575
FADS2	PC-O(40:6)_[M+H]1+ / PC-P(40:5)_[M+H]1+	rs174575	chr11_61834531_C_G	11	61834531	9.78e-12	Harshfield et al. 2021	rs174575
FADS2	PC-O(40:5)_[M+H]1+ / PC-P(40:4)_[M+H]1+	rs174575	chr11_61834531_C_G	11	61834531	8.14e-16	Harshfield et al. 2021	rs174575
FADS2	SM(44:9)_[M+H]1-	rs174575	chr11_61834531_C_G	11	61834531	1.1e-41	Harshfield et al. 2021	rs174575
FADS2	PC(40:5)_[M+H]1+	rs174575	chr11_61834531_C_G	11	61834531	1.49e-23	Harshfield et al. 2021	rs174575
FADS2	PC(36:5)_[M+OAc]1- / PS(40:4)_[M-H]1-	rs174575	chr11_61834531_C_G	11	61834531	1.2e-17	Harshfield et al. 2021	rs174575
FADS2	PC(36:3)_[M+OAc]1- / PS(40:2)_[M-H]1-	rs174575	chr11_61834531_C_G	11	61834531	4.21e-24	Harshfield et al. 2021	rs174575
FADS2	PI-O(36:0)_[M-H]1- / PG(37:0)_[M+OAc]1-	rs174575	chr11_61834531_C_G	11	61834531	1.66e-13	Harshfield et al. 2021	rs174575
FADS2	PC(38:4)_[M+OAc]1- / PS(42:3)_[M-H]1-	rs174575	chr11_61834531_C_G	11	61834531	8.11e-39	Harshfield et al. 2021	rs174575
FADS2	PC(38:3)_[M+OAc]1- / PS(42:2)_[M-H]1-	rs174575	chr11_61834531_C_G	11	61834531	1.14e-16	Harshfield et al. 2021	rs174575
FADS2	PI(38:4)_[M-H]1-	rs174575	chr11_61834531_C_G	11	61834531	9.82e-16	Harshfield et al. 2021	rs174575
FADS2	PC(40:5)_[M+OAc]1- / PS(44:4)_[M-H]1-	rs174575	chr11_61834531_C_G	11	61834531	6.5e-18	Harshfield et al. 2021	rs174575
FADS2	PC(40:4)_[M+OAc]1- / PS(44:3)_[M-H]1-	rs174575	chr11_61834531_C_G	11	61834531	7.66e-11	Harshfield et al. 2021	rs174575
FADS2	PS(42:7)_[M+OAc]1-	rs174575	chr11_61834531_C_G	11	61834531	2.01e-11	Harshfield et al. 2021	rs174575
FADS2	PI(36:1)_[M+OAc]1-	rs174575	chr11_61834531_C_G	11	61834531	2.03e-22	Harshfield et al. 2021	rs174575
FADS2	PS(42:5)_[M+OAc]1-	rs174575	chr11_61834531_C_G	11	61834531	1.32e-10	Harshfield et al. 2021	rs174575
FADS2	PC(42:4)_[M+OAc]1-	rs174575	chr11_61834531_C_G	11	61834531	1.59e-19	Harshfield et al. 2021	rs174575
FADS2	PS(44:6)_[M+OAc]1-	rs174575	chr11_61834531_C_G	11	61834531	9.51e-22	Harshfield et al. 2021	rs174575
FADS2	FA(20:4)_[M-H]1-	rs2727270	chr11_61835765_C_T	11	61835765	4.22e-23	Harshfield et al. 2021	rs2727270
FADS2	FA(22:5)_[M-H]1-	rs2727270	chr11_61835765_C_T	11	61835765	5.69e-10	Harshfield et al. 2021	rs2727270
FADS2	FA(22:4)_[M-H]1-	rs2727270	chr11_61835765_C_T	11	61835765	4.83e-14	Harshfield et al. 2021	rs2727270
FADS2	LPC(20:4)_[M+H]1+	rs2727270	chr11_61835765_C_T	11	61835765	2.46e-23	Harshfield et al. 2021	rs2727270
FADS2	CE(20:5)_[M+NH4]1+	rs2727270	chr11_61835765_C_T	11	61835765	1.43e-21	Harshfield et al. 2021	rs2727270
FADS2	CE(20:4)_[M+NH4]1+	rs2727270	chr11_61835765_C_T	11	61835765	1.36e-56	Harshfield et al. 2021	rs2727270
FADS2	PE(34:2)_[M+H]1+	rs2727270	chr11_61835765_C_T	11	61835765	2.93e-15	Harshfield et al. 2021	rs2727270
FADS2	PC(33:3)_[M+H]1+ / PE(36:3)_[M+H]1+ / PA(38:4)_[M+NH4]1+	rs2727270	chr11_61835765_C_T	11	61835765	5.44e-11	Harshfield et al. 2021	rs2727270
FADS2	PC(33:2)_[M+H]1+ / PE(36:2)_[M+H]1+ / PA(38:3)_[M+NH4]1+	rs2727270	chr11_61835765_C_T	11	61835765	2.01e-17	Harshfield et al. 2021	rs2727270
FADS2	PA(39:1)_[M+H]1+	rs2727270	chr11_61835765_C_T	11	61835765	2.88e-18	Harshfield et al. 2021	rs2727270
FADS2	PG(34:0)_[M-H]1-	rs2727270	chr11_61835765_C_T	11	61835765	2.07e-10	Harshfield et al. 2021	rs2727270
FADS2	PE-O(38:6)_[M+H]1+ / PC-P(35:5)_[M+H]1+	rs2727270	chr11_61835765_C_T	11	61835765	6.77e-11	Harshfield et al. 2021	rs2727270
FADS2	PE-O(38:4)_[M-H]1- / PC-O(35:4)_[M-H]1- / PC-P(35:3)_[M-H]1-	rs2727270	chr11_61835765_C_T	11	61835765	3.37e-17	Harshfield et al. 2021	rs2727270
FADS2	PC(34:2)_[M+H]1+ / PE(37:2)_[M+H]1+ / PA(39:3)_[M+NH4]1+	rs2727270	chr11_61835765_C_T	11	61835765	8.67e-15	Harshfield et al. 2021	rs2727270
FADS2	PE(38:5)_[M-H]1-	rs2727270	chr11_61835765_C_T	11	61835765	3.96e-12	Harshfield et al. 2021	rs2727270
FADS2	PC-O(36:5)_[M+H]1+ / PC-P(36:4)_[M+H]1+	rs2727270	chr11_61835765_C_T	11	61835765	1.28e-39	Harshfield et al. 2021	rs2727270
FADS2	PC(35:4)_[M+H]1+ / PE(38:4)_[M+H]1+ / PA(40:5)_[M+NH4]1+	rs2727270	chr11_61835765_C_T	11	61835765	6.98e-27	Harshfield et al. 2021	rs2727270
FADS2	PC-O(36:3)_M+H]1+ / PC-P(36:2)_M+H]1+	rs2727270	chr11_61835765_C_T	11	61835765	8.91e-13	Harshfield et al. 2021	rs2727270
FADS2	PG(36:0)_[M-H]1-	rs2727270	chr11_61835765_C_T	11	61835765	7.91e-10	Harshfield et al. 2021	rs2727270
FADS2	PC(36:3)_[M+H]1+ / PE(39:3)_[M+H]1+ / PA(41:4)_[M+NH4]1+	rs2727270	chr11_61835765_C_T	11	61835765	3.75e-21	Harshfield et al. 2021	rs2727270
FADS2	PA(43:4)_[M-H]1-	rs2727270	chr11_61835765_C_T	11	61835765	3.54e-13	Harshfield et al. 2021	rs2727270
FADS2	PC-O(38:5)_[M+H]1+ / PC-P(38:4)_[M+H]1+	rs2727270	chr11_61835765_C_T	11	61835765	1.35e-22	Harshfield et al. 2021	rs2727270
FADS2	PC(37:4)_[M+H]1+ / PE(40:4)_[M+H]1+ / PA(42:5)_[M+NH4]1+	rs2727270	chr11_61835765_C_T	11	61835765	1.15e-32	Harshfield et al. 2021	rs2727270
FADS2	PC(38:6)_[M+H]1+ / PE(41:6)_[M+H]1+	rs2727270	chr11_61835765_C_T	11	61835765	1.88e-12	Harshfield et al. 2021	rs2727270
FADS2	PC(38:5)_[M+H]1+ / PE(41:5)_[M+H]1+ / PA(43:6)_[M+NH4]1+	rs2727270	chr11_61835765_C_T	11	61835765	5.46e-28	Harshfield et al. 2021	rs2727270
FADS2	PC(38:4)_[M+H]1+ / PE(41:4)_[M+H]1+	rs2727270	chr11_61835765_C_T	11	61835765	3.45e-69	Harshfield et al. 2021	rs2727270
FADS2	PC-O(40:5)_[M+H]1+ / PC-P(40:4)_[M+H]1+	rs2727270	chr11_61835765_C_T	11	61835765	4.06e-12	Harshfield et al. 2021	rs2727270
FADS2	SM(44:9)_[M+H]1-	rs2727270	chr11_61835765_C_T	11	61835765	7.75e-38	Harshfield et al. 2021	rs2727270
FADS2	PC(40:6)_[M+H]1+ / PE(43:6)_[M+H]1+	rs2727270	chr11_61835765_C_T	11	61835765	4.88e-18	Harshfield et al. 2021	rs2727270
FADS2	PC(40:5)_[M+H]1+	rs2727270	chr11_61835765_C_T	11	61835765	6.55e-27	Harshfield et al. 2021	rs2727270
FADS2	PC(36:5)_[M+OAc]1- / PS(40:4)_[M-H]1-	rs2727270	chr11_61835765_C_T	11	61835765	1.16e-14	Harshfield et al. 2021	rs2727270
FADS2	PC(36:3)_[M+OAc]1- / PS(40:2)_[M-H]1-	rs2727270	chr11_61835765_C_T	11	61835765	5.53e-13	Harshfield et al. 2021	rs2727270
FADS2	PI-O(36:0)_[M-H]1- / PG(37:0)_[M+OAc]1-	rs2727270	chr11_61835765_C_T	11	61835765	1.66e-10	Harshfield et al. 2021	rs2727270
FADS2	PI(36:2)_[M-H]1-	rs2727270	chr11_61835765_C_T	11	61835765	7.48e-11	Harshfield et al. 2021	rs2727270
FADS2	PC(38:4)_[M+OAc]1- / PS(42:3)_[M-H]1-	rs2727270	chr11_61835765_C_T	11	61835765	2.03e-44	Harshfield et al. 2021	rs2727270
FADS2	PI(38:4)_[M-H]1-	rs2727270	chr11_61835765_C_T	11	61835765	1.19e-14	Harshfield et al. 2021	rs2727270
FADS2	PC(40:6)_[M+OAc]1- / PS(44:5)_[M-H]1-	rs2727270	chr11_61835765_C_T	11	61835765	1.46e-12	Harshfield et al. 2021	rs2727270
FADS2	PC(40:5)_[M+OAc]1- / PS(44:4)_[M-H]1-	rs2727270	chr11_61835765_C_T	11	61835765	5.27e-16	Harshfield et al. 2021	rs2727270
FADS2	PC(40:4)_[M+OAc]1- / PS(44:3)_[M-H]1-	rs2727270	chr11_61835765_C_T	11	61835765	4.8e-12	Harshfield et al. 2021	rs2727270
FADS2	TG(56:7)_[M+NH4]1+	rs2727270	chr11_61835765_C_T	11	61835765	1.93e-11	Harshfield et al. 2021	rs2727270
FADS2	PI(36:1)_[M+OAc]1-	rs2727270	chr11_61835765_C_T	11	61835765	3.6e-19	Harshfield et al. 2021	rs2727270
FADS2	PC(42:4)_[M+OAc]1-	rs2727270	chr11_61835765_C_T	11	61835765	4.11e-11	Harshfield et al. 2021	rs2727270
FADS2	TG(56:6)_[M+NH4]1+	rs2727270	chr11_61835765_C_T	11	61835765	4.05e-15	Harshfield et al. 2021	rs2727270
FADS2	TG(58:9)_[M+NH4]1+	rs2727270	chr11_61835765_C_T	11	61835765	2.04e-15	Harshfield et al. 2021	rs2727270
FADS2	PS(44:6)_[M+OAc]1-	rs2727270	chr11_61835765_C_T	11	61835765	3.09e-22	Harshfield et al. 2021	rs2727270
FADS2	FA(20:4)_[M-H]1-	rs2727271	chr11_61835886_A_T	11	61835886	8.86e-23	Harshfield et al. 2021	rs2727271
FADS2	FA(22:5)_[M-H]1-	rs2727271	chr11_61835886_A_T	11	61835886	7.27e-10	Harshfield et al. 2021	rs2727271
FADS2	FA(22:4)_[M-H]1-	rs2727271	chr11_61835886_A_T	11	61835886	3.66e-14	Harshfield et al. 2021	rs2727271
FADS2	LPC(20:4)_[M+H]1+	rs2727271	chr11_61835886_A_T	11	61835886	2.3e-23	Harshfield et al. 2021	rs2727271
FADS2	CE(20:5)_[M+NH4]1+	rs2727271	chr11_61835886_A_T	11	61835886	1.28e-21	Harshfield et al. 2021	rs2727271
FADS2	CE(20:4)_[M+NH4]1+	rs2727271	chr11_61835886_A_T	11	61835886	1.35e-57	Harshfield et al. 2021	rs2727271
FADS2	PE(34:2)_[M+H]1+	rs2727271	chr11_61835886_A_T	11	61835886	1.31e-15	Harshfield et al. 2021	rs2727271
FADS2	PC(33:3)_[M+H]1+ / PE(36:3)_[M+H]1+ / PA(38:4)_[M+NH4]1+	rs2727271	chr11_61835886_A_T	11	61835886	3.37e-11	Harshfield et al. 2021	rs2727271
FADS2	PC(33:2)_[M+H]1+ / PE(36:2)_[M+H]1+ / PA(38:3)_[M+NH4]1+	rs2727271	chr11_61835886_A_T	11	61835886	1.37e-17	Harshfield et al. 2021	rs2727271
FADS2	PA(39:1)_[M+H]1+	rs2727271	chr11_61835886_A_T	11	61835886	2.57e-18	Harshfield et al. 2021	rs2727271
FADS2	PG(34:0)_[M-H]1-	rs2727271	chr11_61835886_A_T	11	61835886	2.35e-10	Harshfield et al. 2021	rs2727271
FADS2	PE-O(38:6)_[M+H]1+ / PC-P(35:5)_[M+H]1+	rs2727271	chr11_61835886_A_T	11	61835886	4.32e-11	Harshfield et al. 2021	rs2727271
FADS2	PE-O(38:4)_[M-H]1- / PC-O(35:4)_[M-H]1- / PC-P(35:3)_[M-H]1-	rs2727271	chr11_61835886_A_T	11	61835886	8.91e-18	Harshfield et al. 2021	rs2727271
FADS2	PC(34:2)_[M+H]1+ / PE(37:2)_[M+H]1+ / PA(39:3)_[M+NH4]1+	rs2727271	chr11_61835886_A_T	11	61835886	2.08e-14	Harshfield et al. 2021	rs2727271
FADS2	PE(38:5)_[M-H]1-	rs2727271	chr11_61835886_A_T	11	61835886	6.2e-12	Harshfield et al. 2021	rs2727271
FADS2	PC-O(36:5)_[M+H]1+ / PC-P(36:4)_[M+H]1+	rs2727271	chr11_61835886_A_T	11	61835886	1.14e-40	Harshfield et al. 2021	rs2727271
FADS2	PC(35:4)_[M+H]1+ / PE(38:4)_[M+H]1+ / PA(40:5)_[M+NH4]1+	rs2727271	chr11_61835886_A_T	11	61835886	6.24e-27	Harshfield et al. 2021	rs2727271
FADS2	PC-O(36:3)_M+H]1+ / PC-P(36:2)_M+H]1+	rs2727271	chr11_61835886_A_T	11	61835886	2.07e-12	Harshfield et al. 2021	rs2727271
FADS2	PG(36:0)_[M-H]1-	rs2727271	chr11_61835886_A_T	11	61835886	4.68e-10	Harshfield et al. 2021	rs2727271
FADS2	PC(36:3)_[M+H]1+ / PE(39:3)_[M+H]1+ / PA(41:4)_[M+NH4]1+	rs2727271	chr11_61835886_A_T	11	61835886	1.78e-20	Harshfield et al. 2021	rs2727271
FADS2	PA(43:4)_[M-H]1-	rs2727271	chr11_61835886_A_T	11	61835886	3.73e-13	Harshfield et al. 2021	rs2727271
FADS2	PC-O(38:5)_[M+H]1+ / PC-P(38:4)_[M+H]1+	rs2727271	chr11_61835886_A_T	11	61835886	2.02e-23	Harshfield et al. 2021	rs2727271
FADS2	PC(37:4)_[M+H]1+ / PE(40:4)_[M+H]1+ / PA(42:5)_[M+NH4]1+	rs2727271	chr11_61835886_A_T	11	61835886	4.18e-33	Harshfield et al. 2021	rs2727271
FADS2	PC(38:6)_[M+H]1+ / PE(41:6)_[M+H]1+	rs2727271	chr11_61835886_A_T	11	61835886	1.38e-12	Harshfield et al. 2021	rs2727271
FADS2	PC(38:5)_[M+H]1+ / PE(41:5)_[M+H]1+ / PA(43:6)_[M+NH4]1+	rs2727271	chr11_61835886_A_T	11	61835886	3.82e-28	Harshfield et al. 2021	rs2727271
FADS2	PC(38:4)_[M+H]1+ / PE(41:4)_[M+H]1+	rs2727271	chr11_61835886_A_T	11	61835886	1.56e-69	Harshfield et al. 2021	rs2727271
FADS2	PC-O(40:5)_[M+H]1+ / PC-P(40:4)_[M+H]1+	rs2727271	chr11_61835886_A_T	11	61835886	9.9e-13	Harshfield et al. 2021	rs2727271
FADS2	SM(44:9)_[M+H]1-	rs2727271	chr11_61835886_A_T	11	61835886	2.58e-38	Harshfield et al. 2021	rs2727271
FADS2	PC(40:6)_[M+H]1+ / PE(43:6)_[M+H]1+	rs2727271	chr11_61835886_A_T	11	61835886	5.87e-18	Harshfield et al. 2021	rs2727271
FADS2	PC(40:5)_[M+H]1+	rs2727271	chr11_61835886_A_T	11	61835886	8.23e-27	Harshfield et al. 2021	rs2727271
FADS2	PC(36:5)_[M+OAc]1- / PS(40:4)_[M-H]1-	rs2727271	chr11_61835886_A_T	11	61835886	1.82e-14	Harshfield et al. 2021	rs2727271
FADS2	PC(36:3)_[M+OAc]1- / PS(40:2)_[M-H]1-	rs2727271	chr11_61835886_A_T	11	61835886	5.85e-13	Harshfield et al. 2021	rs2727271
FADS2	PI-O(36:0)_[M-H]1- / PG(37:0)_[M+OAc]1-	rs2727271	chr11_61835886_A_T	11	61835886	1.16e-10	Harshfield et al. 2021	rs2727271
FADS2	PI(36:2)_[M-H]1-	rs2727271	chr11_61835886_A_T	11	61835886	8.95e-11	Harshfield et al. 2021	rs2727271
FADS2	PC(38:4)_[M+OAc]1- / PS(42:3)_[M-H]1-	rs2727271	chr11_61835886_A_T	11	61835886	2.94e-44	Harshfield et al. 2021	rs2727271
FADS2	PI(38:4)_[M-H]1-	rs2727271	chr11_61835886_A_T	11	61835886	1.03e-14	Harshfield et al. 2021	rs2727271
FADS2	PC(40:6)_[M+OAc]1- / PS(44:5)_[M-H]1-	rs2727271	chr11_61835886_A_T	11	61835886	1.63e-12	Harshfield et al. 2021	rs2727271
FADS2	PC(40:5)_[M+OAc]1- / PS(44:4)_[M-H]1-	rs2727271	chr11_61835886_A_T	11	61835886	8.79e-16	Harshfield et al. 2021	rs2727271
FADS2	PC(40:4)_[M+OAc]1- / PS(44:3)_[M-H]1-	rs2727271	chr11_61835886_A_T	11	61835886	4.87e-12	Harshfield et al. 2021	rs2727271
FADS2	TG(56:7)_[M+NH4]1+	rs2727271	chr11_61835886_A_T	11	61835886	2.42e-11	Harshfield et al. 2021	rs2727271
FADS2	PI(36:1)_[M+OAc]1-	rs2727271	chr11_61835886_A_T	11	61835886	7.98e-19	Harshfield et al. 2021	rs2727271
FADS2	PC(42:4)_[M+OAc]1-	rs2727271	chr11_61835886_A_T	11	61835886	9.03e-11	Harshfield et al. 2021	rs2727271
FADS2	TG(56:6)_[M+NH4]1+	rs2727271	chr11_61835886_A_T	11	61835886	4.64e-15	Harshfield et al. 2021	rs2727271
FADS2	TG(58:9)_[M+NH4]1+	rs2727271	chr11_61835886_A_T	11	61835886	2.33e-15	Harshfield et al. 2021	rs2727271
FADS2	PS(44:6)_[M+OAc]1-	rs2727271	chr11_61835886_A_T	11	61835886	1.11e-21	Harshfield et al. 2021	rs2727271
FADS2	FA(20:4)_[M-H]1-	rs174576	chr11_61836038_C_A	11	61836038	1.56e-40	Harshfield et al. 2021	rs174576
FADS2	FA(22:5)_[M-H]1-	rs174576	chr11_61836038_C_A	11	61836038	4.99e-13	Harshfield et al. 2021	rs174576
FADS2	FA(22:4)_[M-H]1-	rs174576	chr11_61836038_C_A	11	61836038	2.31e-20	Harshfield et al. 2021	rs174576
FADS2	LPC(20:4)_[M+H]1+	rs174576	chr11_61836038_C_A	11	61836038	2.02e-39	Harshfield et al. 2021	rs174576
FADS2	DG(36:3)_[M+H-H2O]1+	rs174576	chr11_61836038_C_A	11	61836038	1.42e-10	Harshfield et al. 2021	rs174576
FADS2	DG(36:2)_[M+H-H2O]1+	rs174576	chr11_61836038_C_A	11	61836038	2.31e-10	Harshfield et al. 2021	rs174576
FADS2	CE(16:0)_[M+NH4]1+	rs174576	chr11_61836038_C_A	11	61836038	1.47e-10	Harshfield et al. 2021	rs174576
FADS2	CE(18:3)_[M+NH4]1+	rs174576	chr11_61836038_C_A	11	61836038	5.37e-17	Harshfield et al. 2021	rs174576
FADS2	CE(20:5)_[M+NH4]1+	rs174576	chr11_61836038_C_A	11	61836038	4.91e-45	Harshfield et al. 2021	rs174576
FADS2	CE(20:4)_[M+NH4]1+	rs174576	chr11_61836038_C_A	11	61836038	6.95e-110	Harshfield et al. 2021	rs174576
FADS2	PE(34:2)_[M+H]1+	rs174576	chr11_61836038_C_A	11	61836038	8.4e-31	Harshfield et al. 2021	rs174576
FADS2	PC(32:0)_[M+H]1+ / PE(35:0)_[M+H]1+ / PA(37:1)_[M+NH4]1+	rs174576	chr11_61836038_C_A	11	61836038	8.94e-17	Harshfield et al. 2021	rs174576
FADS2	PC(33:3)_[M+H]1+ / PE(36:3)_[M+H]1+ / PA(38:4)_[M+NH4]1+	rs174576	chr11_61836038_C_A	11	61836038	5.22e-24	Harshfield et al. 2021	rs174576
FADS2	PC(33:2)_[M+H]1+ / PE(36:2)_[M+H]1+ / PA(38:3)_[M+NH4]1+	rs174576	chr11_61836038_C_A	11	61836038	1.47e-30	Harshfield et al. 2021	rs174576
FADS2	PA(39:1)_[M+H]1+	rs174576	chr11_61836038_C_A	11	61836038	8.04e-29	Harshfield et al. 2021	rs174576
FADS2	PG(34:0)_[M-H]1-	rs174576	chr11_61836038_C_A	11	61836038	3.28e-20	Harshfield et al. 2021	rs174576
FADS2	PE-O(38:6)_[M+H]1+ / PC-P(35:5)_[M+H]1+	rs174576	chr11_61836038_C_A	11	61836038	1.14e-21	Harshfield et al. 2021	rs174576
FADS2	PE-O(38:4)_[M-H]1- / PC-O(35:4)_[M-H]1- / PC-P(35:3)_[M-H]1-	rs174576	chr11_61836038_C_A	11	61836038	8.72e-30	Harshfield et al. 2021	rs174576
FADS2	PC(34:2)_[M+H]1+ / PE(37:2)_[M+H]1+ / PA(39:3)_[M+NH4]1+	rs174576	chr11_61836038_C_A	11	61836038	1.56e-19	Harshfield et al. 2021	rs174576
FADS2	PE(38:5)_[M-H]1-	rs174576	chr11_61836038_C_A	11	61836038	8.93e-24	Harshfield et al. 2021	rs174576
FADS2	PC-O(36:5)_[M+H]1+ / PC-P(36:4)_[M+H]1+	rs174576	chr11_61836038_C_A	11	61836038	9.94e-75	Harshfield et al. 2021	rs174576
FADS2	PC(35:4)_[M+H]1+ / PE(38:4)_[M+H]1+ / PA(40:5)_[M+NH4]1+	rs174576	chr11_61836038_C_A	11	61836038	1.62e-43	Harshfield et al. 2021	rs174576
FADS2	PC(35:3)_[M+H]1+ / PE(38:3)_[M+H]1+ / PA(40:4)_[M+NH4]1+	rs174576	chr11_61836038_C_A	11	61836038	9.07e-20	Harshfield et al. 2021	rs174576
FADS2	PC-O(36:3)_M+H]1+ / PC-P(36:2)_M+H]1+	rs174576	chr11_61836038_C_A	11	61836038	6.19e-29	Harshfield et al. 2021	rs174576
FADS2	PA(41:2)_[M+H]1+	rs174576	chr11_61836038_C_A	11	61836038	1.79e-16	Harshfield et al. 2021	rs174576
FADS2	PG(36:0)_[M-H]1-	rs174576	chr11_61836038_C_A	11	61836038	4.82e-19	Harshfield et al. 2021	rs174576
FADS2	PC(36:3)_[M+H]1+ / PE(39:3)_[M+H]1+ / PA(41:4)_[M+NH4]1+	rs174576	chr11_61836038_C_A	11	61836038	8.55e-61	Harshfield et al. 2021	rs174576
FADS2	PC(36:2)_[M+H]1+ / PE(39:2)_[M+H]1+ / PA(41:3)_[M+NH4]1+	rs174576	chr11_61836038_C_A	11	61836038	3.14e-12	Harshfield et al. 2021	rs174576
FADS2	PA(43:4)_[M-H]1-	rs174576	chr11_61836038_C_A	11	61836038	8.73e-34	Harshfield et al. 2021	rs174576
FADS2	PC-O(38:5)_[M+H]1+ / PC-P(38:4)_[M+H]1+	rs174576	chr11_61836038_C_A	11	61836038	8.04e-42	Harshfield et al. 2021	rs174576
FADS2	PC(37:4)_[M+H]1+ / PE(40:4)_[M+H]1+ / PA(42:5)_[M+NH4]1+	rs174576	chr11_61836038_C_A	11	61836038	1.11e-55	Harshfield et al. 2021	rs174576
FADS2	PC-O(38:4)_[M+H]1+ / PC-P(38:3)_[M+H]1+	rs174576	chr11_61836038_C_A	11	61836038	1.56e-10	Harshfield et al. 2021	rs174576
FADS2	PC(37:4)_[M+H]1+ / PE(40:3)_[M+H]1+	rs174576	chr11_61836038_C_A	11	61836038	7.61e-15	Harshfield et al. 2021	rs174576
FADS2	PC(38:6)_[M+H]1+ / PE(41:6)_[M+H]1+	rs174576	chr11_61836038_C_A	11	61836038	2.94e-14	Harshfield et al. 2021	rs174576
FADS2	PC(38:5)_[M+H]1+ / PE(41:5)_[M+H]1+ / PA(43:6)_[M+NH4]1+	rs174576	chr11_61836038_C_A	11	61836038	3.02e-48	Harshfield et al. 2021	rs174576
FADS2	PA(40:5)_[M+OAc]1- / PG(39:5)_[M-H]1-	rs174576	chr11_61836038_C_A	11	61836038	3.55e-10	Harshfield et al. 2021	rs174576
FADS2	PI-O(33:0)_[M-H]1-	rs174576	chr11_61836038_C_A	11	61836038	3.61e-14	Harshfield et al. 2021	rs174576
FADS2	PC(38:4)_[M+H]1+ / PE(41:4)_[M+H]1+	rs174576	chr11_61836038_C_A	11	61836038	1.68e-115	Harshfield et al. 2021	rs174576
FADS2	PC(38:3)_[M+H]1+ / PE(41:3)_[M+H]1+ / PA(43:4)_[M+NH4]1+	rs174576	chr11_61836038_C_A	11	61836038	1.14e-18	Harshfield et al. 2021	rs174576
FADS2	PC-O(40:6)_[M+H]1+ / PC-P(40:5)_[M+H]1+	rs174576	chr11_61836038_C_A	11	61836038	1.8e-17	Harshfield et al. 2021	rs174576
FADS2	PC-O(40:5)_[M+H]1+ / PC-P(40:4)_[M+H]1+	rs174576	chr11_61836038_C_A	11	61836038	1.72e-25	Harshfield et al. 2021	rs174576
FADS2	SM(44:9)_[M+H]1-	rs174576	chr11_61836038_C_A	11	61836038	6.14e-74	Harshfield et al. 2021	rs174576
FADS2	PS(35:2) _[M+OAc]1-	rs174576	chr11_61836038_C_A	11	61836038	3.36e-12	Harshfield et al. 2021	rs174576
FADS2	PI(34:2)_[M-H]1-	rs174576	chr11_61836038_C_A	11	61836038	2.04e-10	Harshfield et al. 2021	rs174576
FADS2	PC(40:6)_[M+H]1+ / PE(43:6)_[M+H]1+	rs174576	chr11_61836038_C_A	11	61836038	4.51e-20	Harshfield et al. 2021	rs174576
FADS2	PC(40:5)_[M+H]1+	rs174576	chr11_61836038_C_A	11	61836038	8.29e-45	Harshfield et al. 2021	rs174576
FADS2	PC(36:5)_[M+OAc]1- / PS(40:4)_[M-H]1-	rs174576	chr11_61836038_C_A	11	61836038	8.25e-30	Harshfield et al. 2021	rs174576
FADS2	PC(36:3)_[M+OAc]1- / PS(40:2)_[M-H]1-	rs174576	chr11_61836038_C_A	11	61836038	1.04e-33	Harshfield et al. 2021	rs174576
FADS2	PI-O(36:0)_[M-H]1- / PG(37:0)_[M+OAc]1-	rs174576	chr11_61836038_C_A	11	61836038	4.68e-21	Harshfield et al. 2021	rs174576
FADS2	PI(36:4)_[M-H]1-	rs174576	chr11_61836038_C_A	11	61836038	1.88e-15	Harshfield et al. 2021	rs174576
FADS2	PI(36:2)_[M-H]1-	rs174576	chr11_61836038_C_A	11	61836038	1.25e-14	Harshfield et al. 2021	rs174576
FADS2	PC(38:4)_[M+OAc]1- / PS(42:3)_[M-H]1-	rs174576	chr11_61836038_C_A	11	61836038	1.22e-75	Harshfield et al. 2021	rs174576
FADS2	PC(38:3)_[M+OAc]1- / PS(42:2)_[M-H]1-	rs174576	chr11_61836038_C_A	11	61836038	2.72e-18	Harshfield et al. 2021	rs174576
FADS2	PC(39:6)_[M+OAc]1- / PS(43:5)_[M-H]1-	rs174576	chr11_61836038_C_A	11	61836038	6.18e-12	Harshfield et al. 2021	rs174576
FADS2	PI(38:4)_[M-H]1-	rs174576	chr11_61836038_C_A	11	61836038	1.94e-28	Harshfield et al. 2021	rs174576
FADS2	PC(40:6)_[M+OAc]1- / PS(44:5)_[M-H]1-	rs174576	chr11_61836038_C_A	11	61836038	1.86e-16	Harshfield et al. 2021	rs174576
FADS2	PC(40:5)_[M+OAc]1- / PS(44:4)_[M-H]1-	rs174576	chr11_61836038_C_A	11	61836038	3.22e-31	Harshfield et al. 2021	rs174576
FADS2	PC(40:4)_[M+OAc]1- / PS(44:3)_[M-H]1-	rs174576	chr11_61836038_C_A	11	61836038	6.45e-21	Harshfield et al. 2021	rs174576
FADS2	TG(54:3)_[M+NH4]1+	rs174576	chr11_61836038_C_A	11	61836038	1.28e-10	Harshfield et al. 2021	rs174576
FADS2	PS(42:7)_[M+OAc]1-	rs174576	chr11_61836038_C_A	11	61836038	2.77e-18	Harshfield et al. 2021	rs174576
FADS2	TG(56:7)_[M+NH4]1+	rs174576	chr11_61836038_C_A	11	61836038	5.58e-14	Harshfield et al. 2021	rs174576
FADS2	PI(36:1)_[M+OAc]1-	rs174576	chr11_61836038_C_A	11	61836038	4.52e-39	Harshfield et al. 2021	rs174576
FADS2	PS(42:5)_[M+OAc]1-	rs174576	chr11_61836038_C_A	11	61836038	1.67e-15	Harshfield et al. 2021	rs174576
FADS2	PC(42:4)_[M+OAc]1-	rs174576	chr11_61836038_C_A	11	61836038	7.46e-29	Harshfield et al. 2021	rs174576
FADS2	TG(56:6)_[M+NH4]1+	rs174576	chr11_61836038_C_A	11	61836038	1.07e-19	Harshfield et al. 2021	rs174576
FADS2	PI(36:0)_[M+OAc]1-	rs174576	chr11_61836038_C_A	11	61836038	1.56e-12	Harshfield et al. 2021	rs174576
FADS2	TG(56:4)_[M+NH4]1+	rs174576	chr11_61836038_C_A	11	61836038	3.7e-12	Harshfield et al. 2021	rs174576
FADS2	TG(58:9)_[M+NH4]1+	rs174576	chr11_61836038_C_A	11	61836038	2.73e-17	Harshfield et al. 2021	rs174576
FADS2	PS(44:6)_[M+OAc]1-	rs174576	chr11_61836038_C_A	11	61836038	8.03e-39	Harshfield et al. 2021	rs174576
FADS2	CE(20:4)_[M+NH4]1+	rs117220229	chr11_61836852_T_A	11	61836852	4.17e-16	Harshfield et al. 2021	rs117220229
FADS2	PC-O(36:5)_[M+H]1+ / PC-P(36:4)_[M+H]1+	rs117220229	chr11_61836852_T_A	11	61836852	9.68e-13	Harshfield et al. 2021	rs117220229
FADS2	PC(38:4)_[M+H]1+ / PE(41:4)_[M+H]1+	rs117220229	chr11_61836852_T_A	11	61836852	4.43e-16	Harshfield et al. 2021	rs117220229
FADS2	FA(20:4)_[M-H]1-	rs2524299	chr11_61837310_A_T	11	61837310	1.29e-22	Harshfield et al. 2021	rs2524299
FADS2	FA(22:4)_[M-H]1-	rs2524299	chr11_61837310_A_T	11	61837310	7.85e-14	Harshfield et al. 2021	rs2524299
FADS2	LPC(20:4)_[M+H]1+	rs2524299	chr11_61837310_A_T	11	61837310	5.2e-23	Harshfield et al. 2021	rs2524299
FADS2	CE(20:5)_[M+NH4]1+	rs2524299	chr11_61837310_A_T	11	61837310	6.32e-21	Harshfield et al. 2021	rs2524299
FADS2	CE(20:4)_[M+NH4]1+	rs2524299	chr11_61837310_A_T	11	61837310	1.11e-56	Harshfield et al. 2021	rs2524299
FADS2	PE(34:2)_[M+H]1+	rs2524299	chr11_61837310_A_T	11	61837310	1.39e-15	Harshfield et al. 2021	rs2524299
FADS2	PC(33:3)_[M+H]1+ / PE(36:3)_[M+H]1+ / PA(38:4)_[M+NH4]1+	rs2524299	chr11_61837310_A_T	11	61837310	5e-11	Harshfield et al. 2021	rs2524299
FADS2	PC(33:2)_[M+H]1+ / PE(36:2)_[M+H]1+ / PA(38:3)_[M+NH4]1+	rs2524299	chr11_61837310_A_T	11	61837310	3.45e-17	Harshfield et al. 2021	rs2524299
FADS2	PA(39:1)_[M+H]1+	rs2524299	chr11_61837310_A_T	11	61837310	1.15e-17	Harshfield et al. 2021	rs2524299
FADS2	PG(34:0)_[M-H]1-	rs2524299	chr11_61837310_A_T	11	61837310	3.32e-10	Harshfield et al. 2021	rs2524299
FADS2	PE-O(38:6)_[M+H]1+ / PC-P(35:5)_[M+H]1+	rs2524299	chr11_61837310_A_T	11	61837310	5.26e-11	Harshfield et al. 2021	rs2524299
FADS2	PE-O(38:4)_[M-H]1- / PC-O(35:4)_[M-H]1- / PC-P(35:3)_[M-H]1-	rs2524299	chr11_61837310_A_T	11	61837310	7.51e-18	Harshfield et al. 2021	rs2524299
FADS2	PC(34:2)_[M+H]1+ / PE(37:2)_[M+H]1+ / PA(39:3)_[M+NH4]1+	rs2524299	chr11_61837310_A_T	11	61837310	1.88e-13	Harshfield et al. 2021	rs2524299
FADS2	PE(38:5)_[M-H]1-	rs2524299	chr11_61837310_A_T	11	61837310	1.61e-11	Harshfield et al. 2021	rs2524299
FADS2	PC-O(36:5)_[M+H]1+ / PC-P(36:4)_[M+H]1+	rs2524299	chr11_61837310_A_T	11	61837310	1.43e-40	Harshfield et al. 2021	rs2524299
FADS2	PC(35:4)_[M+H]1+ / PE(38:4)_[M+H]1+ / PA(40:5)_[M+NH4]1+	rs2524299	chr11_61837310_A_T	11	61837310	2.67e-26	Harshfield et al. 2021	rs2524299
FADS2	PC-O(36:3)_M+H]1+ / PC-P(36:2)_M+H]1+	rs2524299	chr11_61837310_A_T	11	61837310	3.37e-12	Harshfield et al. 2021	rs2524299
FADS2	PC(36:3)_[M+H]1+ / PE(39:3)_[M+H]1+ / PA(41:4)_[M+NH4]1+	rs2524299	chr11_61837310_A_T	11	61837310	1.7e-20	Harshfield et al. 2021	rs2524299
FADS2	PA(43:4)_[M-H]1-	rs2524299	chr11_61837310_A_T	11	61837310	2.47e-13	Harshfield et al. 2021	rs2524299
FADS2	PC-O(38:5)_[M+H]1+ / PC-P(38:4)_[M+H]1+	rs2524299	chr11_61837310_A_T	11	61837310	2.21e-23	Harshfield et al. 2021	rs2524299
FADS2	PC(37:4)_[M+H]1+ / PE(40:4)_[M+H]1+ / PA(42:5)_[M+NH4]1+	rs2524299	chr11_61837310_A_T	11	61837310	1.81e-32	Harshfield et al. 2021	rs2524299
FADS2	PC(38:6)_[M+H]1+ / PE(41:6)_[M+H]1+	rs2524299	chr11_61837310_A_T	11	61837310	2.29e-12	Harshfield et al. 2021	rs2524299
FADS2	PC(38:5)_[M+H]1+ / PE(41:5)_[M+H]1+ / PA(43:6)_[M+NH4]1+	rs2524299	chr11_61837310_A_T	11	61837310	1.38e-27	Harshfield et al. 2021	rs2524299
FADS2	PC(38:4)_[M+H]1+ / PE(41:4)_[M+H]1+	rs2524299	chr11_61837310_A_T	11	61837310	2.61e-69	Harshfield et al. 2021	rs2524299
FADS2	PC-O(40:6)_[M+H]1+ / PC-P(40:5)_[M+H]1+	rs2524299	chr11_61837310_A_T	11	61837310	8e-10	Harshfield et al. 2021	rs2524299
FADS2	PC-O(40:5)_[M+H]1+ / PC-P(40:4)_[M+H]1+	rs2524299	chr11_61837310_A_T	11	61837310	8.79e-13	Harshfield et al. 2021	rs2524299
FADS2	SM(44:9)_[M+H]1-	rs2524299	chr11_61837310_A_T	11	61837310	1.28e-38	Harshfield et al. 2021	rs2524299
FADS2	PC(40:6)_[M+H]1+ / PE(43:6)_[M+H]1+	rs2524299	chr11_61837310_A_T	11	61837310	1.18e-17	Harshfield et al. 2021	rs2524299
FADS2	PC(40:5)_[M+H]1+	rs2524299	chr11_61837310_A_T	11	61837310	1.82e-26	Harshfield et al. 2021	rs2524299
FADS2	PC(36:5)_[M+OAc]1- / PS(40:4)_[M-H]1-	rs2524299	chr11_61837310_A_T	11	61837310	3.06e-14	Harshfield et al. 2021	rs2524299
FADS2	PC(36:3)_[M+OAc]1- / PS(40:2)_[M-H]1-	rs2524299	chr11_61837310_A_T	11	61837310	1e-12	Harshfield et al. 2021	rs2524299
FADS2	PI-O(36:0)_[M-H]1- / PG(37:0)_[M+OAc]1-	rs2524299	chr11_61837310_A_T	11	61837310	7.93e-11	Harshfield et al. 2021	rs2524299
FADS2	PI(36:2)_[M-H]1-	rs2524299	chr11_61837310_A_T	11	61837310	1.19e-10	Harshfield et al. 2021	rs2524299
FADS2	PC(38:4)_[M+OAc]1- / PS(42:3)_[M-H]1-	rs2524299	chr11_61837310_A_T	11	61837310	5.64e-45	Harshfield et al. 2021	rs2524299
FADS2	PI(38:4)_[M-H]1-	rs2524299	chr11_61837310_A_T	11	61837310	6.78e-15	Harshfield et al. 2021	rs2524299
FADS2	PC(40:6)_[M+OAc]1- / PS(44:5)_[M-H]1-	rs2524299	chr11_61837310_A_T	11	61837310	1.37e-12	Harshfield et al. 2021	rs2524299
FADS2	PC(40:5)_[M+OAc]1- / PS(44:4)_[M-H]1-	rs2524299	chr11_61837310_A_T	11	61837310	2.45e-15	Harshfield et al. 2021	rs2524299
FADS2	PC(40:4)_[M+OAc]1- / PS(44:3)_[M-H]1-	rs2524299	chr11_61837310_A_T	11	61837310	2.26e-12	Harshfield et al. 2021	rs2524299
FADS2	TG(56:7)_[M+NH4]1+	rs2524299	chr11_61837310_A_T	11	61837310	7.38e-11	Harshfield et al. 2021	rs2524299
FADS2	PI(36:1)_[M+OAc]1-	rs2524299	chr11_61837310_A_T	11	61837310	1.99e-19	Harshfield et al. 2021	rs2524299
FADS2	PC(42:4)_[M+OAc]1-	rs2524299	chr11_61837310_A_T	11	61837310	2.22e-10	Harshfield et al. 2021	rs2524299
FADS2	TG(56:6)_[M+NH4]1+	rs2524299	chr11_61837310_A_T	11	61837310	2.95e-14	Harshfield et al. 2021	rs2524299
FADS2	TG(58:9)_[M+NH4]1+	rs2524299	chr11_61837310_A_T	11	61837310	8.07e-15	Harshfield et al. 2021	rs2524299
FADS2	PS(44:6)_[M+OAc]1-	rs2524299	chr11_61837310_A_T	11	61837310	5.85e-22	Harshfield et al. 2021	rs2524299
FADS2	FA(20:4)_[M-H]1-	rs174577	chr11_61837342_C_A	11	61837342	1.27e-39	Harshfield et al. 2021	rs174577
FADS2	FA(22:5)_[M-H]1-	rs174577	chr11_61837342_C_A	11	61837342	7.12e-13	Harshfield et al. 2021	rs174577
FADS2	FA(22:4)_[M-H]1-	rs174577	chr11_61837342_C_A	11	61837342	2.98e-20	Harshfield et al. 2021	rs174577
FADS2	LPC(20:4)_[M+H]1+	rs174577	chr11_61837342_C_A	11	61837342	6.99e-39	Harshfield et al. 2021	rs174577
FADS2	DG(36:3)_[M+H-H2O]1+	rs174577	chr11_61837342_C_A	11	61837342	4.3e-11	Harshfield et al. 2021	rs174577
FADS2	DG(36:2)_[M+H-H2O]1+	rs174577	chr11_61837342_C_A	11	61837342	6.65e-11	Harshfield et al. 2021	rs174577
FADS2	CE(16:0)_[M+NH4]1+	rs174577	chr11_61837342_C_A	11	61837342	1.14e-10	Harshfield et al. 2021	rs174577
FADS2	CE(18:3)_[M+NH4]1+	rs174577	chr11_61837342_C_A	11	61837342	9.51e-17	Harshfield et al. 2021	rs174577
FADS2	CE(20:5)_[M+NH4]1+	rs174577	chr11_61837342_C_A	11	61837342	8.5e-44	Harshfield et al. 2021	rs174577
FADS2	CE(20:4)_[M+NH4]1+	rs174577	chr11_61837342_C_A	11	61837342	3.72e-108	Harshfield et al. 2021	rs174577
FADS2	PE(34:2)_[M+H]1+	rs174577	chr11_61837342_C_A	11	61837342	2.96e-30	Harshfield et al. 2021	rs174577
FADS2	PC(32:0)_[M+H]1+ / PE(35:0)_[M+H]1+ / PA(37:1)_[M+NH4]1+	rs174577	chr11_61837342_C_A	11	61837342	2.61e-17	Harshfield et al. 2021	rs174577
FADS2	PC(33:3)_[M+H]1+ / PE(36:3)_[M+H]1+ / PA(38:4)_[M+NH4]1+	rs174577	chr11_61837342_C_A	11	61837342	2.88e-24	Harshfield et al. 2021	rs174577
FADS2	PC(33:2)_[M+H]1+ / PE(36:2)_[M+H]1+ / PA(38:3)_[M+NH4]1+	rs174577	chr11_61837342_C_A	11	61837342	4.9e-30	Harshfield et al. 2021	rs174577
FADS2	PA(39:1)_[M+H]1+	rs174577	chr11_61837342_C_A	11	61837342	3e-28	Harshfield et al. 2021	rs174577
FADS2	PG(34:0)_[M-H]1-	rs174577	chr11_61837342_C_A	11	61837342	4.4e-20	Harshfield et al. 2021	rs174577
FADS2	PE-O(38:6)_[M+H]1+ / PC-P(35:5)_[M+H]1+	rs174577	chr11_61837342_C_A	11	61837342	2.54e-21	Harshfield et al. 2021	rs174577
FADS2	PE-O(38:4)_[M-H]1- / PC-O(35:4)_[M-H]1- / PC-P(35:3)_[M-H]1-	rs174577	chr11_61837342_C_A	11	61837342	4.64e-29	Harshfield et al. 2021	rs174577
FADS2	PG(35:3)_[M-H]1-	rs174577	chr11_61837342_C_A	11	61837342	5.1e-10	Harshfield et al. 2021	rs174577
FADS2	PC(34:2)_[M+H]1+ / PE(37:2)_[M+H]1+ / PA(39:3)_[M+NH4]1+	rs174577	chr11_61837342_C_A	11	61837342	3.97e-19	Harshfield et al. 2021	rs174577
FADS2	PE(38:5)_[M-H]1-	rs174577	chr11_61837342_C_A	11	61837342	1.94e-23	Harshfield et al. 2021	rs174577
FADS2	PC-O(36:5)_[M+H]1+ / PC-P(36:4)_[M+H]1+	rs174577	chr11_61837342_C_A	11	61837342	4.13e-74	Harshfield et al. 2021	rs174577
FADS2	PC(35:4)_[M+H]1+ / PE(38:4)_[M+H]1+ / PA(40:5)_[M+NH4]1+	rs174577	chr11_61837342_C_A	11	61837342	2.32e-42	Harshfield et al. 2021	rs174577
FADS2	PC-O(36:4)_[M+H]1+ / PC-P(36:3)_[M+H]1+	rs174577	chr11_61837342_C_A	11	61837342	1.02e-27	Harshfield et al. 2021	rs174577
FADS2	PC(35:3)_[M+H]1+ / PE(38:3)_[M+H]1+ / PA(40:4)_[M+NH4]1+	rs174577	chr11_61837342_C_A	11	61837342	1.04e-19	Harshfield et al. 2021	rs174577
FADS2	PC-O(36:3)_M+H]1+ / PC-P(36:2)_M+H]1+	rs174577	chr11_61837342_C_A	11	61837342	6.44e-28	Harshfield et al. 2021	rs174577
FADS2	PA(41:2)_[M+H]1+	rs174577	chr11_61837342_C_A	11	61837342	9.45e-16	Harshfield et al. 2021	rs174577
FADS2	PG(36:0)_[M-H]1-	rs174577	chr11_61837342_C_A	11	61837342	1.87e-19	Harshfield et al. 2021	rs174577
FADS2	PC(36:4)_[M+H]1+ / PE(39:4)_[M+H]1+ / PA(41:5)_[M+NH4]1+	rs174577	chr11_61837342_C_A	11	61837342	1.13e-125	Harshfield et al. 2021	rs174577
FADS2	PC(36:3)_[M+H]1+ / PE(39:3)_[M+H]1+ / PA(41:4)_[M+NH4]1+	rs174577	chr11_61837342_C_A	11	61837342	3.64e-61	Harshfield et al. 2021	rs174577
FADS2	PC(36:2)_[M+H]1+ / PE(39:2)_[M+H]1+ / PA(41:3)_[M+NH4]1+	rs174577	chr11_61837342_C_A	11	61837342	6.9e-12	Harshfield et al. 2021	rs174577
FADS2	PA(43:4)_[M-H]1-	rs174577	chr11_61837342_C_A	11	61837342	3.16e-34	Harshfield et al. 2021	rs174577
FADS2	PC-O(38:5)_[M+H]1+ / PC-P(38:4)_[M+H]1+	rs174577	chr11_61837342_C_A	11	61837342	2.48e-41	Harshfield et al. 2021	rs174577
FADS2	PC(37:4)_[M+H]1+ / PE(40:4)_[M+H]1+ / PA(42:5)_[M+NH4]1+	rs174577	chr11_61837342_C_A	11	61837342	4.05e-54	Harshfield et al. 2021	rs174577
FADS2	PC-O(38:4)_[M+H]1+ / PC-P(38:3)_[M+H]1+	rs174577	chr11_61837342_C_A	11	61837342	1.65e-10	Harshfield et al. 2021	rs174577
FADS2	PC(37:4)_[M+H]1+ / PE(40:3)_[M+H]1+	rs174577	chr11_61837342_C_A	11	61837342	4.35e-15	Harshfield et al. 2021	rs174577
FADS2	PC(38:6)_[M+H]1+ / PE(41:6)_[M+H]1+	rs174577	chr11_61837342_C_A	11	61837342	6.27e-14	Harshfield et al. 2021	rs174577
FADS2	PC(38:5)_[M+H]1+ / PE(41:5)_[M+H]1+ / PA(43:6)_[M+NH4]1+	rs174577	chr11_61837342_C_A	11	61837342	1.94e-46	Harshfield et al. 2021	rs174577
FADS2	PA(40:5)_[M+OAc]1- / PG(39:5)_[M-H]1-	rs174577	chr11_61837342_C_A	11	61837342	7.58e-10	Harshfield et al. 2021	rs174577
FADS2	PI-O(33:0)_[M-H]1-	rs174577	chr11_61837342_C_A	11	61837342	3.64e-14	Harshfield et al. 2021	rs174577
FADS2	PC(38:4)_[M+H]1+ / PE(41:4)_[M+H]1+	rs174577	chr11_61837342_C_A	11	61837342	6.86e-111	Harshfield et al. 2021	rs174577
FADS2	PC(38:3)_[M+H]1+ / PE(41:3)_[M+H]1+ / PA(43:4)_[M+NH4]1+	rs174577	chr11_61837342_C_A	11	61837342	5.23e-19	Harshfield et al. 2021	rs174577
FADS2	PA(45:6)_[M-H]1-	rs174577	chr11_61837342_C_A	11	61837342	4.54e-11	Harshfield et al. 2021	rs174577
FADS2	PC-O(40:6)_[M+H]1+ / PC-P(40:5)_[M+H]1+	rs174577	chr11_61837342_C_A	11	61837342	2.18e-17	Harshfield et al. 2021	rs174577
FADS2	PC-O(40:5)_[M+H]1+ / PC-P(40:4)_[M+H]1+	rs174577	chr11_61837342_C_A	11	61837342	2.34e-25	Harshfield et al. 2021	rs174577
FADS2	SM(44:9)_[M+H]1-	rs174577	chr11_61837342_C_A	11	61837342	7.61e-74	Harshfield et al. 2021	rs174577
FADS2	PC(40:8)_[M+H]1+	rs174577	chr11_61837342_C_A	11	61837342	3.49e-30	Harshfield et al. 2021	rs174577
FADS2	PS(35:2) _[M+OAc]1-	rs174577	chr11_61837342_C_A	11	61837342	6.64e-12	Harshfield et al. 2021	rs174577
FADS2	PI(34:2)_[M-H]1-	rs174577	chr11_61837342_C_A	11	61837342	1.9e-10	Harshfield et al. 2021	rs174577
FADS2	PC(40:6)_[M+H]1+ / PE(43:6)_[M+H]1+	rs174577	chr11_61837342_C_A	11	61837342	1.22e-19	Harshfield et al. 2021	rs174577
FADS2	PC(40:5)_[M+H]1+	rs174577	chr11_61837342_C_A	11	61837342	1.65e-44	Harshfield et al. 2021	rs174577
FADS2	PC(36:5)_[M+OAc]1- / PS(40:4)_[M-H]1-	rs174577	chr11_61837342_C_A	11	61837342	4.83e-29	Harshfield et al. 2021	rs174577
FADS2	PC(36:3)_[M+OAc]1- / PS(40:2)_[M-H]1-	rs174577	chr11_61837342_C_A	11	61837342	3.51e-33	Harshfield et al. 2021	rs174577
FADS2	PI-O(36:0)_[M-H]1- / PG(37:0)_[M+OAc]1-	rs174577	chr11_61837342_C_A	11	61837342	4.84e-21	Harshfield et al. 2021	rs174577
FADS2	PI(36:4)_[M-H]1-	rs174577	chr11_61837342_C_A	11	61837342	2.81e-15	Harshfield et al. 2021	rs174577
FADS2	PI(36:3)_[M-H]1-	rs174577	chr11_61837342_C_A	11	61837342	2.19e-34	Harshfield et al. 2021	rs174577
FADS2	PI(36:2)_[M-H]1-	rs174577	chr11_61837342_C_A	11	61837342	1.23e-14	Harshfield et al. 2021	rs174577
FADS2	PC(38:4)_[M+OAc]1- / PS(42:3)_[M-H]1-	rs174577	chr11_61837342_C_A	11	61837342	1.84e-74	Harshfield et al. 2021	rs174577
FADS2	PC(38:3)_[M+OAc]1- / PS(42:2)_[M-H]1-	rs174577	chr11_61837342_C_A	11	61837342	2.02e-18	Harshfield et al. 2021	rs174577
FADS2	PC(39:6)_[M+OAc]1- / PS(43:5)_[M-H]1-	rs174577	chr11_61837342_C_A	11	61837342	1.13e-11	Harshfield et al. 2021	rs174577
FADS2	PI(38:4)_[M-H]1-	rs174577	chr11_61837342_C_A	11	61837342	2.09e-28	Harshfield et al. 2021	rs174577
FADS2	PC(40:6)_[M+OAc]1- / PS(44:5)_[M-H]1-	rs174577	chr11_61837342_C_A	11	61837342	4.4e-16	Harshfield et al. 2021	rs174577
FADS2	PC(40:5)_[M+OAc]1- / PS(44:4)_[M-H]1-	rs174577	chr11_61837342_C_A	11	61837342	8.61e-31	Harshfield et al. 2021	rs174577
FADS2	PC(40:4)_[M+OAc]1- / PS(44:3)_[M-H]1-	rs174577	chr11_61837342_C_A	11	61837342	6.64e-21	Harshfield et al. 2021	rs174577
FADS2	TG(54:3)_[M+NH4]1+	rs174577	chr11_61837342_C_A	11	61837342	3.76e-11	Harshfield et al. 2021	rs174577
FADS2	PS(42:7)_[M+OAc]1-	rs174577	chr11_61837342_C_A	11	61837342	1.27e-17	Harshfield et al. 2021	rs174577
FADS2	TG(56:7)_[M+NH4]1+	rs174577	chr11_61837342_C_A	11	61837342	1.93e-13	Harshfield et al. 2021	rs174577
FADS2	PI(36:1)_[M+OAc]1-	rs174577	chr11_61837342_C_A	11	61837342	5.3e-38	Harshfield et al. 2021	rs174577
FADS2	PS(42:5)_[M+OAc]1-	rs174577	chr11_61837342_C_A	11	61837342	2.68e-15	Harshfield et al. 2021	rs174577
FADS2	PC(42:4)_[M+OAc]1-	rs174577	chr11_61837342_C_A	11	61837342	5.08e-28	Harshfield et al. 2021	rs174577
FADS2	TG(56:6)_[M+NH4]1+	rs174577	chr11_61837342_C_A	11	61837342	1.79e-18	Harshfield et al. 2021	rs174577
FADS2	PI(36:0)_[M+OAc]1-	rs174577	chr11_61837342_C_A	11	61837342	1.4e-12	Harshfield et al. 2021	rs174577
FADS2	TG(56:4)_[M+NH4]1+	rs174577	chr11_61837342_C_A	11	61837342	9.85e-13	Harshfield et al. 2021	rs174577
FADS2	TG(58:9)_[M+NH4]1+	rs174577	chr11_61837342_C_A	11	61837342	1.43e-16	Harshfield et al. 2021	rs174577
FADS2	PS(44:6)_[M+OAc]1-	rs174577	chr11_61837342_C_A	11	61837342	3.9e-38	Harshfield et al. 2021	rs174577
FADS2	FA(20:4)_[M-H]1-	rs2072113	chr11_61837495_C_T	11	61837495	1.75e-22	Harshfield et al. 2021	rs2072113
FADS2	FA(22:4)_[M-H]1-	rs2072113	chr11_61837495_C_T	11	61837495	1.38e-13	Harshfield et al. 2021	rs2072113
FADS2	LPC(20:4)_[M+H]1+	rs2072113	chr11_61837495_C_T	11	61837495	1.07e-22	Harshfield et al. 2021	rs2072113
FADS2	CE(20:5)_[M+NH4]1+	rs2072113	chr11_61837495_C_T	11	61837495	2.65e-21	Harshfield et al. 2021	rs2072113
FADS2	CE(20:4)_[M+NH4]1+	rs2072113	chr11_61837495_C_T	11	61837495	1.63e-55	Harshfield et al. 2021	rs2072113
FADS2	PE(34:2)_[M+H]1+	rs2072113	chr11_61837495_C_T	11	61837495	5.58e-15	Harshfield et al. 2021	rs2072113
FADS2	PC(33:3)_[M+H]1+ / PE(36:3)_[M+H]1+ / PA(38:4)_[M+NH4]1+	rs2072113	chr11_61837495_C_T	11	61837495	1.26e-10	Harshfield et al. 2021	rs2072113
FADS2	PC(33:2)_[M+H]1+ / PE(36:2)_[M+H]1+ / PA(38:3)_[M+NH4]1+	rs2072113	chr11_61837495_C_T	11	61837495	9.7e-17	Harshfield et al. 2021	rs2072113
FADS2	PA(39:1)_[M+H]1+	rs2072113	chr11_61837495_C_T	11	61837495	1.46e-17	Harshfield et al. 2021	rs2072113
FADS2	PG(34:0)_[M-H]1-	rs2072113	chr11_61837495_C_T	11	61837495	2.46e-10	Harshfield et al. 2021	rs2072113
FADS2	PE-O(38:6)_[M+H]1+ / PC-P(35:5)_[M+H]1+	rs2072113	chr11_61837495_C_T	11	61837495	8.75e-11	Harshfield et al. 2021	rs2072113
FADS2	PE-O(38:4)_[M-H]1- / PC-O(35:4)_[M-H]1- / PC-P(35:3)_[M-H]1-	rs2072113	chr11_61837495_C_T	11	61837495	4.16e-17	Harshfield et al. 2021	rs2072113
FADS2	PC(34:2)_[M+H]1+ / PE(37:2)_[M+H]1+ / PA(39:3)_[M+NH4]1+	rs2072113	chr11_61837495_C_T	11	61837495	4.09e-14	Harshfield et al. 2021	rs2072113
FADS2	PE(38:5)_[M-H]1-	rs2072113	chr11_61837495_C_T	11	61837495	2.87e-12	Harshfield et al. 2021	rs2072113
FADS2	PC-O(36:5)_[M+H]1+ / PC-P(36:4)_[M+H]1+	rs2072113	chr11_61837495_C_T	11	61837495	3.08e-39	Harshfield et al. 2021	rs2072113
FADS2	PC(35:4)_[M+H]1+ / PE(38:4)_[M+H]1+ / PA(40:5)_[M+NH4]1+	rs2072113	chr11_61837495_C_T	11	61837495	1.14e-26	Harshfield et al. 2021	rs2072113
FADS2	PC-O(36:4)_[M+H]1+ / PC-P(36:3)_[M+H]1+	rs2072113	chr11_61837495_C_T	11	61837495	1.17e-16	Harshfield et al. 2021	rs2072113
FADS2	PC-O(36:3)_M+H]1+ / PC-P(36:2)_M+H]1+	rs2072113	chr11_61837495_C_T	11	61837495	1.96e-12	Harshfield et al. 2021	rs2072113
FADS2	PC(36:4)_[M+H]1+ / PE(39:4)_[M+H]1+ / PA(41:5)_[M+NH4]1+	rs2072113	chr11_61837495_C_T	11	61837495	4.69e-67	Harshfield et al. 2021	rs2072113
FADS2	PC(36:3)_[M+H]1+ / PE(39:3)_[M+H]1+ / PA(41:4)_[M+NH4]1+	rs2072113	chr11_61837495_C_T	11	61837495	7.95e-21	Harshfield et al. 2021	rs2072113
FADS2	PA(43:4)_[M-H]1-	rs2072113	chr11_61837495_C_T	11	61837495	1.86e-13	Harshfield et al. 2021	rs2072113
FADS2	PC-O(38:5)_[M+H]1+ / PC-P(38:4)_[M+H]1+	rs2072113	chr11_61837495_C_T	11	61837495	1.08e-22	Harshfield et al. 2021	rs2072113
FADS2	PC(37:4)_[M+H]1+ / PE(40:4)_[M+H]1+ / PA(42:5)_[M+NH4]1+	rs2072113	chr11_61837495_C_T	11	61837495	1.7e-32	Harshfield et al. 2021	rs2072113
FADS2	PC(38:6)_[M+H]1+ / PE(41:6)_[M+H]1+	rs2072113	chr11_61837495_C_T	11	61837495	5.05e-12	Harshfield et al. 2021	rs2072113
FADS2	PC(38:5)_[M+H]1+ / PE(41:5)_[M+H]1+ / PA(43:6)_[M+NH4]1+	rs2072113	chr11_61837495_C_T	11	61837495	6.53e-28	Harshfield et al. 2021	rs2072113
FADS2	PC(38:4)_[M+H]1+ / PE(41:4)_[M+H]1+	rs2072113	chr11_61837495_C_T	11	61837495	5.16e-69	Harshfield et al. 2021	rs2072113
FADS2	PC-O(40:5)_[M+H]1+ / PC-P(40:4)_[M+H]1+	rs2072113	chr11_61837495_C_T	11	61837495	2.66e-12	Harshfield et al. 2021	rs2072113
FADS2	SM(44:9)_[M+H]1-	rs2072113	chr11_61837495_C_T	11	61837495	2.24e-37	Harshfield et al. 2021	rs2072113
FADS2	PC(40:8)_[M+H]1+	rs2072113	chr11_61837495_C_T	11	61837495	2.13e-18	Harshfield et al. 2021	rs2072113
FADS2	PC(40:6)_[M+H]1+ / PE(43:6)_[M+H]1+	rs2072113	chr11_61837495_C_T	11	61837495	1.68e-17	Harshfield et al. 2021	rs2072113
FADS2	PC(40:5)_[M+H]1+	rs2072113	chr11_61837495_C_T	11	61837495	6.33e-27	Harshfield et al. 2021	rs2072113
FADS2	PC(36:5)_[M+OAc]1- / PS(40:4)_[M-H]1-	rs2072113	chr11_61837495_C_T	11	61837495	1.01e-14	Harshfield et al. 2021	rs2072113
FADS2	PC(36:3)_[M+OAc]1- / PS(40:2)_[M-H]1-	rs2072113	chr11_61837495_C_T	11	61837495	1.23e-12	Harshfield et al. 2021	rs2072113
FADS2	PI-O(36:0)_[M-H]1- / PG(37:0)_[M+OAc]1-	rs2072113	chr11_61837495_C_T	11	61837495	1.69e-10	Harshfield et al. 2021	rs2072113
FADS2	PI(36:3)_[M-H]1-	rs2072113	chr11_61837495_C_T	11	61837495	4.31e-16	Harshfield et al. 2021	rs2072113
FADS2	PI(36:2)_[M-H]1-	rs2072113	chr11_61837495_C_T	11	61837495	1.54e-10	Harshfield et al. 2021	rs2072113
FADS2	PC(38:4)_[M+OAc]1- / PS(42:3)_[M-H]1-	rs2072113	chr11_61837495_C_T	11	61837495	2.14e-44	Harshfield et al. 2021	rs2072113
FADS2	PI(38:4)_[M-H]1-	rs2072113	chr11_61837495_C_T	11	61837495	1.47e-14	Harshfield et al. 2021	rs2072113
FADS2	PC(40:6)_[M+OAc]1- / PS(44:5)_[M-H]1-	rs2072113	chr11_61837495_C_T	11	61837495	2.19e-12	Harshfield et al. 2021	rs2072113
FADS2	PC(40:5)_[M+OAc]1- / PS(44:4)_[M-H]1-	rs2072113	chr11_61837495_C_T	11	61837495	4.5e-16	Harshfield et al. 2021	rs2072113
FADS2	PC(40:4)_[M+OAc]1- / PS(44:3)_[M-H]1-	rs2072113	chr11_61837495_C_T	11	61837495	4.01e-12	Harshfield et al. 2021	rs2072113
FADS2	TG(56:7)_[M+NH4]1+	rs2072113	chr11_61837495_C_T	11	61837495	4.82e-11	Harshfield et al. 2021	rs2072113
FADS2	PI(36:1)_[M+OAc]1-	rs2072113	chr11_61837495_C_T	11	61837495	2.65e-19	Harshfield et al. 2021	rs2072113
FADS2	PC(42:4)_[M+OAc]1-	rs2072113	chr11_61837495_C_T	11	61837495	1.73e-11	Harshfield et al. 2021	rs2072113
FADS2	TG(56:6)_[M+NH4]1+	rs2072113	chr11_61837495_C_T	11	61837495	1.49e-14	Harshfield et al. 2021	rs2072113
FADS2	TG(58:9)_[M+NH4]1+	rs2072113	chr11_61837495_C_T	11	61837495	5.03e-15	Harshfield et al. 2021	rs2072113
FADS2	PS(44:6)_[M+OAc]1-	rs2072113	chr11_61837495_C_T	11	61837495	3.26e-22	Harshfield et al. 2021	rs2072113
FADS2	FA(20:4)_[M-H]1-	rs2072114	chr11_61837743_A_G	11	61837743	5.16e-22	Harshfield et al. 2021	rs2072114
FADS2	FA(22:4)_[M-H]1-	rs2072114	chr11_61837743_A_G	11	61837743	1.93e-13	Harshfield et al. 2021	rs2072114
FADS2	LPC(20:4)_[M+H]1+	rs2072114	chr11_61837743_A_G	11	61837743	1.46e-22	Harshfield et al. 2021	rs2072114
FADS2	CE(20:5)_[M+NH4]1+	rs2072114	chr11_61837743_A_G	11	61837743	4.94e-21	Harshfield et al. 2021	rs2072114
FADS2	CE(20:4)_[M+NH4]1+	rs2072114	chr11_61837743_A_G	11	61837743	4.94e-57	Harshfield et al. 2021	rs2072114
FADS2	PE(34:2)_[M+H]1+	rs2072114	chr11_61837743_A_G	11	61837743	6.77e-16	Harshfield et al. 2021	rs2072114
FADS2	PC(33:3)_[M+H]1+ / PE(36:3)_[M+H]1+ / PA(38:4)_[M+NH4]1+	rs2072114	chr11_61837743_A_G	11	61837743	3.55e-11	Harshfield et al. 2021	rs2072114
FADS2	PC(33:2)_[M+H]1+ / PE(36:2)_[M+H]1+ / PA(38:3)_[M+NH4]1+	rs2072114	chr11_61837743_A_G	11	61837743	2.72e-17	Harshfield et al. 2021	rs2072114
FADS2	PA(39:1)_[M+H]1+	rs2072114	chr11_61837743_A_G	11	61837743	6.39e-18	Harshfield et al. 2021	rs2072114
FADS2	PG(34:0)_[M-H]1-	rs2072114	chr11_61837743_A_G	11	61837743	9.44e-11	Harshfield et al. 2021	rs2072114
FADS2	PE-O(38:6)_[M+H]1+ / PC-P(35:5)_[M+H]1+	rs2072114	chr11_61837743_A_G	11	61837743	3.08e-11	Harshfield et al. 2021	rs2072114
FADS2	PE-O(38:4)_[M-H]1- / PC-O(35:4)_[M-H]1- / PC-P(35:3)_[M-H]1-	rs2072114	chr11_61837743_A_G	11	61837743	5.9e-18	Harshfield et al. 2021	rs2072114
FADS2	PC(34:2)_[M+H]1+ / PE(37:2)_[M+H]1+ / PA(39:3)_[M+NH4]1+	rs2072114	chr11_61837743_A_G	11	61837743	2.51e-13	Harshfield et al. 2021	rs2072114
FADS2	PE(38:5)_[M-H]1-	rs2072114	chr11_61837743_A_G	11	61837743	7.38e-12	Harshfield et al. 2021	rs2072114
FADS2	PC-O(36:5)_[M+H]1+ / PC-P(36:4)_[M+H]1+	rs2072114	chr11_61837743_A_G	11	61837743	3.52e-41	Harshfield et al. 2021	rs2072114
FADS2	PC(35:4)_[M+H]1+ / PE(38:4)_[M+H]1+ / PA(40:5)_[M+NH4]1+	rs2072114	chr11_61837743_A_G	11	61837743	1.9e-26	Harshfield et al. 2021	rs2072114
FADS2	PC-O(36:3)_M+H]1+ / PC-P(36:2)_M+H]1+	rs2072114	chr11_61837743_A_G	11	61837743	4.67e-12	Harshfield et al. 2021	rs2072114
FADS2	PG(36:0)_[M-H]1-	rs2072114	chr11_61837743_A_G	11	61837743	2.5e-10	Harshfield et al. 2021	rs2072114
FADS2	PC(36:3)_[M+H]1+ / PE(39:3)_[M+H]1+ / PA(41:4)_[M+NH4]1+	rs2072114	chr11_61837743_A_G	11	61837743	1.83e-20	Harshfield et al. 2021	rs2072114
FADS2	PA(43:4)_[M-H]1-	rs2072114	chr11_61837743_A_G	11	61837743	1.54e-13	Harshfield et al. 2021	rs2072114
FADS2	PC-O(38:5)_[M+H]1+ / PC-P(38:4)_[M+H]1+	rs2072114	chr11_61837743_A_G	11	61837743	1.06e-23	Harshfield et al. 2021	rs2072114
FADS2	PC(37:4)_[M+H]1+ / PE(40:4)_[M+H]1+ / PA(42:5)_[M+NH4]1+	rs2072114	chr11_61837743_A_G	11	61837743	7.27e-33	Harshfield et al. 2021	rs2072114
FADS2	PC(38:6)_[M+H]1+ / PE(41:6)_[M+H]1+	rs2072114	chr11_61837743_A_G	11	61837743	1.87e-12	Harshfield et al. 2021	rs2072114
FADS2	PC(38:5)_[M+H]1+ / PE(41:5)_[M+H]1+ / PA(43:6)_[M+NH4]1+	rs2072114	chr11_61837743_A_G	11	61837743	4.1e-28	Harshfield et al. 2021	rs2072114
FADS2	PC(38:4)_[M+H]1+ / PE(41:4)_[M+H]1+	rs2072114	chr11_61837743_A_G	11	61837743	1.33e-69	Harshfield et al. 2021	rs2072114
FADS2	PC-O(40:6)_[M+H]1+ / PC-P(40:5)_[M+H]1+	rs2072114	chr11_61837743_A_G	11	61837743	5.95e-10	Harshfield et al. 2021	rs2072114
FADS2	PC-O(40:5)_[M+H]1+ / PC-P(40:4)_[M+H]1+	rs2072114	chr11_61837743_A_G	11	61837743	5.28e-13	Harshfield et al. 2021	rs2072114
FADS2	SM(44:9)_[M+H]1-	rs2072114	chr11_61837743_A_G	11	61837743	1.39e-38	Harshfield et al. 2021	rs2072114
FADS2	PC(40:6)_[M+H]1+ / PE(43:6)_[M+H]1+	rs2072114	chr11_61837743_A_G	11	61837743	1.27e-17	Harshfield et al. 2021	rs2072114
FADS2	PC(40:5)_[M+H]1+	rs2072114	chr11_61837743_A_G	11	61837743	1.17e-26	Harshfield et al. 2021	rs2072114
FADS2	PC(36:5)_[M+OAc]1- / PS(40:4)_[M-H]1-	rs2072114	chr11_61837743_A_G	11	61837743	2.11e-14	Harshfield et al. 2021	rs2072114
FADS2	PC(36:3)_[M+OAc]1- / PS(40:2)_[M-H]1-	rs2072114	chr11_61837743_A_G	11	61837743	1.69e-12	Harshfield et al. 2021	rs2072114
FADS2	PI-O(36:0)_[M-H]1- / PG(37:0)_[M+OAc]1-	rs2072114	chr11_61837743_A_G	11	61837743	5.15e-11	Harshfield et al. 2021	rs2072114
FADS2	PI(36:2)_[M-H]1-	rs2072114	chr11_61837743_A_G	11	61837743	2.56e-10	Harshfield et al. 2021	rs2072114
FADS2	PC(38:4)_[M+OAc]1- / PS(42:3)_[M-H]1-	rs2072114	chr11_61837743_A_G	11	61837743	3.23e-45	Harshfield et al. 2021	rs2072114
FADS2	PI(38:4)_[M-H]1-	rs2072114	chr11_61837743_A_G	11	61837743	5.25e-15	Harshfield et al. 2021	rs2072114
FADS2	PC(40:6)_[M+OAc]1- / PS(44:5)_[M-H]1-	rs2072114	chr11_61837743_A_G	11	61837743	1.2e-12	Harshfield et al. 2021	rs2072114
FADS2	PC(40:5)_[M+OAc]1- / PS(44:4)_[M-H]1-	rs2072114	chr11_61837743_A_G	11	61837743	7.35e-16	Harshfield et al. 2021	rs2072114
FADS2	PC(40:4)_[M+OAc]1- / PS(44:3)_[M-H]1-	rs2072114	chr11_61837743_A_G	11	61837743	3.84e-12	Harshfield et al. 2021	rs2072114
FADS2	TG(56:7)_[M+NH4]1+	rs2072114	chr11_61837743_A_G	11	61837743	6.4e-11	Harshfield et al. 2021	rs2072114
FADS2	PI(36:1)_[M+OAc]1-	rs2072114	chr11_61837743_A_G	11	61837743	2.87e-19	Harshfield et al. 2021	rs2072114
FADS2	PC(42:4)_[M+OAc]1-	rs2072114	chr11_61837743_A_G	11	61837743	2.91e-11	Harshfield et al. 2021	rs2072114
FADS2	TG(56:6)_[M+NH4]1+	rs2072114	chr11_61837743_A_G	11	61837743	1.77e-14	Harshfield et al. 2021	rs2072114
FADS2	TG(58:9)_[M+NH4]1+	rs2072114	chr11_61837743_A_G	11	61837743	7.06e-15	Harshfield et al. 2021	rs2072114
FADS2	PS(44:6)_[M+OAc]1-	rs2072114	chr11_61837743_A_G	11	61837743	3.93e-22	Harshfield et al. 2021	rs2072114
FADS2	FA(20:4)_[M-H]1-	rs174578	chr11_61838027_T_A	11	61838027	1.77e-39	Harshfield et al. 2021	rs174578
FADS2	FA(22:5)_[M-H]1-	rs174578	chr11_61838027_T_A	11	61838027	1.04e-12	Harshfield et al. 2021	rs174578
FADS2	FA(22:4)_[M-H]1-	rs174578	chr11_61838027_T_A	11	61838027	3.44e-20	Harshfield et al. 2021	rs174578
FADS2	LPC(20:4)_[M+H]1+	rs174578	chr11_61838027_T_A	11	61838027	3.82e-39	Harshfield et al. 2021	rs174578
FADS2	DG(36:3)_[M+H-H2O]1+	rs174578	chr11_61838027_T_A	11	61838027	3.95e-11	Harshfield et al. 2021	rs174578
FADS2	DG(36:2)_[M+H-H2O]1+	rs174578	chr11_61838027_T_A	11	61838027	4.61e-11	Harshfield et al. 2021	rs174578
FADS2	CE(16:0)_[M+NH4]1+	rs174578	chr11_61838027_T_A	11	61838027	2.09e-10	Harshfield et al. 2021	rs174578
FADS2	CE(18:3)_[M+NH4]1+	rs174578	chr11_61838027_T_A	11	61838027	1.12e-16	Harshfield et al. 2021	rs174578
FADS2	CE(20:5)_[M+NH4]1+	rs174578	chr11_61838027_T_A	11	61838027	1.71e-43	Harshfield et al. 2021	rs174578
FADS2	CE(20:4)_[M+NH4]1+	rs174578	chr11_61838027_T_A	11	61838027	1.36e-106	Harshfield et al. 2021	rs174578
FADS2	PE(34:2)_[M+H]1+	rs174578	chr11_61838027_T_A	11	61838027	1.37e-30	Harshfield et al. 2021	rs174578
FADS2	PC(32:0)_[M+H]1+ / PE(35:0)_[M+H]1+ / PA(37:1)_[M+NH4]1+	rs174578	chr11_61838027_T_A	11	61838027	5.73e-17	Harshfield et al. 2021	rs174578
FADS2	PC(33:3)_[M+H]1+ / PE(36:3)_[M+H]1+ / PA(38:4)_[M+NH4]1+	rs174578	chr11_61838027_T_A	11	61838027	2.84e-24	Harshfield et al. 2021	rs174578
FADS2	PC(33:2)_[M+H]1+ / PE(36:2)_[M+H]1+ / PA(38:3)_[M+NH4]1+	rs174578	chr11_61838027_T_A	11	61838027	2.35e-30	Harshfield et al. 2021	rs174578
FADS2	PA(39:1)_[M+H]1+	rs174578	chr11_61838027_T_A	11	61838027	1.17e-28	Harshfield et al. 2021	rs174578
FADS2	PG(34:0)_[M-H]1-	rs174578	chr11_61838027_T_A	11	61838027	4.09e-20	Harshfield et al. 2021	rs174578
FADS2	PE-O(38:6)_[M+H]1+ / PC-P(35:5)_[M+H]1+	rs174578	chr11_61838027_T_A	11	61838027	3.84e-21	Harshfield et al. 2021	rs174578
FADS2	PE-O(38:4)_[M-H]1- / PC-O(35:4)_[M-H]1- / PC-P(35:3)_[M-H]1-	rs174578	chr11_61838027_T_A	11	61838027	7.64e-29	Harshfield et al. 2021	rs174578
FADS2	PG(35:3)_[M-H]1-	rs174578	chr11_61838027_T_A	11	61838027	8.04e-10	Harshfield et al. 2021	rs174578
FADS2	PC(34:2)_[M+H]1+ / PE(37:2)_[M+H]1+ / PA(39:3)_[M+NH4]1+	rs174578	chr11_61838027_T_A	11	61838027	4.98e-19	Harshfield et al. 2021	rs174578
FADS2	PE(38:5)_[M-H]1-	rs174578	chr11_61838027_T_A	11	61838027	2.75e-23	Harshfield et al. 2021	rs174578
FADS2	PC-O(36:5)_[M+H]1+ / PC-P(36:4)_[M+H]1+	rs174578	chr11_61838027_T_A	11	61838027	5.98e-74	Harshfield et al. 2021	rs174578
FADS2	PC(35:4)_[M+H]1+ / PE(38:4)_[M+H]1+ / PA(40:5)_[M+NH4]1+	rs174578	chr11_61838027_T_A	11	61838027	9.85e-42	Harshfield et al. 2021	rs174578
FADS2	PC(35:3)_[M+H]1+ / PE(38:3)_[M+H]1+ / PA(40:4)_[M+NH4]1+	rs174578	chr11_61838027_T_A	11	61838027	9.48e-20	Harshfield et al. 2021	rs174578
FADS2	PC-O(36:3)_M+H]1+ / PC-P(36:2)_M+H]1+	rs174578	chr11_61838027_T_A	11	61838027	1.63e-27	Harshfield et al. 2021	rs174578
FADS2	PA(41:2)_[M+H]1+	rs174578	chr11_61838027_T_A	11	61838027	1.68e-15	Harshfield et al. 2021	rs174578
FADS2	PG(36:0)_[M-H]1-	rs174578	chr11_61838027_T_A	11	61838027	6.64e-20	Harshfield et al. 2021	rs174578
FADS2	PC(36:3)_[M+H]1+ / PE(39:3)_[M+H]1+ / PA(41:4)_[M+NH4]1+	rs174578	chr11_61838027_T_A	11	61838027	2.34e-61	Harshfield et al. 2021	rs174578
FADS2	PC(36:2)_[M+H]1+ / PE(39:2)_[M+H]1+ / PA(41:3)_[M+NH4]1+	rs174578	chr11_61838027_T_A	11	61838027	7.65e-12	Harshfield et al. 2021	rs174578
FADS2	PA(43:4)_[M-H]1-	rs174578	chr11_61838027_T_A	11	61838027	7.75e-35	Harshfield et al. 2021	rs174578
FADS2	PC-O(38:5)_[M+H]1+ / PC-P(38:4)_[M+H]1+	rs174578	chr11_61838027_T_A	11	61838027	5.36e-41	Harshfield et al. 2021	rs174578
FADS2	PC(37:4)_[M+H]1+ / PE(40:4)_[M+H]1+ / PA(42:5)_[M+NH4]1+	rs174578	chr11_61838027_T_A	11	61838027	4.26e-53	Harshfield et al. 2021	rs174578
FADS2	PC-O(38:4)_[M+H]1+ / PC-P(38:3)_[M+H]1+	rs174578	chr11_61838027_T_A	11	61838027	2.37e-10	Harshfield et al. 2021	rs174578
FADS2	PC(37:4)_[M+H]1+ / PE(40:3)_[M+H]1+	rs174578	chr11_61838027_T_A	11	61838027	4.1e-15	Harshfield et al. 2021	rs174578
FADS2	PC(38:6)_[M+H]1+ / PE(41:6)_[M+H]1+	rs174578	chr11_61838027_T_A	11	61838027	1.33e-13	Harshfield et al. 2021	rs174578
FADS2	PC(38:5)_[M+H]1+ / PE(41:5)_[M+H]1+ / PA(43:6)_[M+NH4]1+	rs174578	chr11_61838027_T_A	11	61838027	7.79e-46	Harshfield et al. 2021	rs174578
FADS2	PI-O(33:0)_[M-H]1-	rs174578	chr11_61838027_T_A	11	61838027	3.2e-14	Harshfield et al. 2021	rs174578
FADS2	PC(38:4)_[M+H]1+ / PE(41:4)_[M+H]1+	rs174578	chr11_61838027_T_A	11	61838027	5.65e-110	Harshfield et al. 2021	rs174578
FADS2	PC(38:3)_[M+H]1+ / PE(41:3)_[M+H]1+ / PA(43:4)_[M+NH4]1+	rs174578	chr11_61838027_T_A	11	61838027	3.14e-19	Harshfield et al. 2021	rs174578
FADS2	PC-O(40:6)_[M+H]1+ / PC-P(40:5)_[M+H]1+	rs174578	chr11_61838027_T_A	11	61838027	3.47e-17	Harshfield et al. 2021	rs174578
FADS2	PC-O(40:5)_[M+H]1+ / PC-P(40:4)_[M+H]1+	rs174578	chr11_61838027_T_A	11	61838027	3.4e-25	Harshfield et al. 2021	rs174578
FADS2	SM(44:9)_[M+H]1-	rs174578	chr11_61838027_T_A	11	61838027	1.21e-73	Harshfield et al. 2021	rs174578
FADS2	PS(35:2) _[M+OAc]1-	rs174578	chr11_61838027_T_A	11	61838027	8.26e-12	Harshfield et al. 2021	rs174578
FADS2	PI(34:2)_[M-H]1-	rs174578	chr11_61838027_T_A	11	61838027	3.06e-10	Harshfield et al. 2021	rs174578
FADS2	PC(40:6)_[M+H]1+ / PE(43:6)_[M+H]1+	rs174578	chr11_61838027_T_A	11	61838027	2.44e-19	Harshfield et al. 2021	rs174578
FADS2	PC(40:5)_[M+H]1+	rs174578	chr11_61838027_T_A	11	61838027	3.06e-44	Harshfield et al. 2021	rs174578
FADS2	PC(36:5)_[M+OAc]1- / PS(40:4)_[M-H]1-	rs174578	chr11_61838027_T_A	11	61838027	1.57e-28	Harshfield et al. 2021	rs174578
FADS2	PC(36:3)_[M+OAc]1- / PS(40:2)_[M-H]1-	rs174578	chr11_61838027_T_A	11	61838027	1.84e-33	Harshfield et al. 2021	rs174578
FADS2	PI-O(36:0)_[M-H]1- / PG(37:0)_[M+OAc]1-	rs174578	chr11_61838027_T_A	11	61838027	4.8e-21	Harshfield et al. 2021	rs174578
FADS2	PI(36:4)_[M-H]1-	rs174578	chr11_61838027_T_A	11	61838027	4.95e-15	Harshfield et al. 2021	rs174578
FADS2	PI(36:2)_[M-H]1-	rs174578	chr11_61838027_T_A	11	61838027	2.31e-14	Harshfield et al. 2021	rs174578
FADS2	PC(38:4)_[M+OAc]1- / PS(42:3)_[M-H]1-	rs174578	chr11_61838027_T_A	11	61838027	1.71e-73	Harshfield et al. 2021	rs174578
FADS2	PC(38:3)_[M+OAc]1- / PS(42:2)_[M-H]1-	rs174578	chr11_61838027_T_A	11	61838027	2.75e-18	Harshfield et al. 2021	rs174578
FADS2	PC(39:6)_[M+OAc]1- / PS(43:5)_[M-H]1-	rs174578	chr11_61838027_T_A	11	61838027	8.22e-12	Harshfield et al. 2021	rs174578
FADS2	PI(38:4)_[M-H]1-	rs174578	chr11_61838027_T_A	11	61838027	4.42e-28	Harshfield et al. 2021	rs174578
FADS2	PC(40:6)_[M+OAc]1- / PS(44:5)_[M-H]1-	rs174578	chr11_61838027_T_A	11	61838027	4.8e-16	Harshfield et al. 2021	rs174578
FADS2	PC(40:5)_[M+OAc]1- / PS(44:4)_[M-H]1-	rs174578	chr11_61838027_T_A	11	61838027	1.45e-30	Harshfield et al. 2021	rs174578
FADS2	PC(40:4)_[M+OAc]1- / PS(44:3)_[M-H]1-	rs174578	chr11_61838027_T_A	11	61838027	7.61e-21	Harshfield et al. 2021	rs174578
FADS2	TG(54:3)_[M+NH4]1+	rs174578	chr11_61838027_T_A	11	61838027	2.42e-11	Harshfield et al. 2021	rs174578
FADS2	PS(42:7)_[M+OAc]1-	rs174578	chr11_61838027_T_A	11	61838027	2.32e-17	Harshfield et al. 2021	rs174578
FADS2	TG(56:7)_[M+NH4]1+	rs174578	chr11_61838027_T_A	11	61838027	2.4e-13	Harshfield et al. 2021	rs174578
FADS2	PI(36:1)_[M+OAc]1-	rs174578	chr11_61838027_T_A	11	61838027	8.77e-38	Harshfield et al. 2021	rs174578
FADS2	PS(42:5)_[M+OAc]1-	rs174578	chr11_61838027_T_A	11	61838027	1.96e-15	Harshfield et al. 2021	rs174578
FADS2	PC(42:4)_[M+OAc]1-	rs174578	chr11_61838027_T_A	11	61838027	3.22e-28	Harshfield et al. 2021	rs174578
FADS2	TG(56:6)_[M+NH4]1+	rs174578	chr11_61838027_T_A	11	61838027	2.73e-18	Harshfield et al. 2021	rs174578
FADS2	PI(36:0)_[M+OAc]1-	rs174578	chr11_61838027_T_A	11	61838027	1.2e-12	Harshfield et al. 2021	rs174578
FADS2	TG(56:4)_[M+NH4]1+	rs174578	chr11_61838027_T_A	11	61838027	1.35e-12	Harshfield et al. 2021	rs174578
FADS2	TG(58:9)_[M+NH4]1+	rs174578	chr11_61838027_T_A	11	61838027	1.21e-16	Harshfield et al. 2021	rs174578
FADS2	PS(44:6)_[M+OAc]1-	rs174578	chr11_61838027_T_A	11	61838027	5.58e-38	Harshfield et al. 2021	rs174578
FADS2	CE(20:4)_[M+NH4]1+	rs75992720	chr11_61838106_T_G	11	61838106	3.14e-15	Harshfield et al. 2021	rs75992720
FADS2	FA(20:4)_[M-H]1-	rs174579	chr11_61838141_C_T	11	61838141	1.31e-16	Harshfield et al. 2021	rs174579
FADS2	LPC(20:4)_[M+H]1+	rs174579	chr11_61838141_C_T	11	61838141	1.11e-15	Harshfield et al. 2021	rs174579
FADS2	CE(20:5)_[M+NH4]1+	rs174579	chr11_61838141_C_T	11	61838141	4.99e-21	Harshfield et al. 2021	rs174579
FADS2	CE(20:4)_[M+NH4]1+	rs174579	chr11_61838141_C_T	11	61838141	5.93e-45	Harshfield et al. 2021	rs174579
FADS2	PE(34:2)_[M+H]1+	rs174579	chr11_61838141_C_T	11	61838141	9.34e-14	Harshfield et al. 2021	rs174579
FADS2	PC(33:2)_[M+H]1+ / PE(36:2)_[M+H]1+ / PA(38:3)_[M+NH4]1+	rs174579	chr11_61838141_C_T	11	61838141	1.4e-12	Harshfield et al. 2021	rs174579
FADS2	PE-O(38:4)_[M-H]1- / PC-O(35:4)_[M-H]1- / PC-P(35:3)_[M-H]1-	rs174579	chr11_61838141_C_T	11	61838141	4.11e-11	Harshfield et al. 2021	rs174579
FADS2	PE(38:5)_[M-H]1-	rs174579	chr11_61838141_C_T	11	61838141	1.53e-11	Harshfield et al. 2021	rs174579
FADS2	PC-O(36:5)_[M+H]1+ / PC-P(36:4)_[M+H]1+	rs174579	chr11_61838141_C_T	11	61838141	3.19e-30	Harshfield et al. 2021	rs174579
FADS2	PC(35:4)_[M+H]1+ / PE(38:4)_[M+H]1+ / PA(40:5)_[M+NH4]1+	rs174579	chr11_61838141_C_T	11	61838141	9.89e-16	Harshfield et al. 2021	rs174579
FADS2	PC(35:3)_[M+H]1+ / PE(38:3)_[M+H]1+ / PA(40:4)_[M+NH4]1+	rs174579	chr11_61838141_C_T	11	61838141	2.44e-13	Harshfield et al. 2021	rs174579
FADS2	PC-O(36:3)_M+H]1+ / PC-P(36:2)_M+H]1+	rs174579	chr11_61838141_C_T	11	61838141	5.73e-15	Harshfield et al. 2021	rs174579
FADS2	PA(41:2)_[M+H]1+	rs174579	chr11_61838141_C_T	11	61838141	1.27e-10	Harshfield et al. 2021	rs174579
FADS2	PG(36:0)_[M-H]1-	rs174579	chr11_61838141_C_T	11	61838141	6.83e-10	Harshfield et al. 2021	rs174579
FADS2	PC(36:3)_[M+H]1+ / PE(39:3)_[M+H]1+ / PA(41:4)_[M+NH4]1+	rs174579	chr11_61838141_C_T	11	61838141	7.95e-37	Harshfield et al. 2021	rs174579
FADS2	PA(43:4)_[M-H]1-	rs174579	chr11_61838141_C_T	11	61838141	9.67e-20	Harshfield et al. 2021	rs174579
FADS2	PC-O(38:5)_[M+H]1+ / PC-P(38:4)_[M+H]1+	rs174579	chr11_61838141_C_T	11	61838141	9.97e-17	Harshfield et al. 2021	rs174579
FADS2	PC(37:4)_[M+H]1+ / PE(40:4)_[M+H]1+ / PA(42:5)_[M+NH4]1+	rs174579	chr11_61838141_C_T	11	61838141	2.23e-20	Harshfield et al. 2021	rs174579
FADS2	PC(37:4)_[M+H]1+ / PE(40:3)_[M+H]1+	rs174579	chr11_61838141_C_T	11	61838141	1.38e-13	Harshfield et al. 2021	rs174579
FADS2	PC(38:5)_[M+H]1+ / PE(41:5)_[M+H]1+ / PA(43:6)_[M+NH4]1+	rs174579	chr11_61838141_C_T	11	61838141	1.05e-17	Harshfield et al. 2021	rs174579
FADS2	PC(38:4)_[M+H]1+ / PE(41:4)_[M+H]1+	rs174579	chr11_61838141_C_T	11	61838141	4.26e-39	Harshfield et al. 2021	rs174579
FADS2	PC(38:3)_[M+H]1+ / PE(41:3)_[M+H]1+ / PA(43:4)_[M+NH4]1+	rs174579	chr11_61838141_C_T	11	61838141	1.95e-20	Harshfield et al. 2021	rs174579
FADS2	PC(38:2)_[M+H]1+ / PE(41:2)_[M+H]1+	rs174579	chr11_61838141_C_T	11	61838141	5.31e-11	Harshfield et al. 2021	rs174579
FADS2	PC-O(40:5)_[M+H]1+ / PC-P(40:4)_[M+H]1+	rs174579	chr11_61838141_C_T	11	61838141	5.16e-12	Harshfield et al. 2021	rs174579
FADS2	SM(44:9)_[M+H]1-	rs174579	chr11_61838141_C_T	11	61838141	2.49e-31	Harshfield et al. 2021	rs174579
FADS2	PC(40:5)_[M+H]1+	rs174579	chr11_61838141_C_T	11	61838141	4.06e-17	Harshfield et al. 2021	rs174579
FADS2	PC(36:5)_[M+OAc]1- / PS(40:4)_[M-H]1-	rs174579	chr11_61838141_C_T	11	61838141	8.58e-14	Harshfield et al. 2021	rs174579
FADS2	PC(36:3)_[M+OAc]1- / PS(40:2)_[M-H]1-	rs174579	chr11_61838141_C_T	11	61838141	3.91e-20	Harshfield et al. 2021	rs174579
FADS2	PC(38:4)_[M+OAc]1- / PS(42:3)_[M-H]1-	rs174579	chr11_61838141_C_T	11	61838141	3.36e-27	Harshfield et al. 2021	rs174579
FADS2	PC(38:3)_[M+OAc]1- / PS(42:2)_[M-H]1-	rs174579	chr11_61838141_C_T	11	61838141	1.43e-16	Harshfield et al. 2021	rs174579
FADS2	PI(38:4)_[M-H]1-	rs174579	chr11_61838141_C_T	11	61838141	9.18e-13	Harshfield et al. 2021	rs174579
FADS2	PC(40:5)_[M+OAc]1- / PS(44:4)_[M-H]1-	rs174579	chr11_61838141_C_T	11	61838141	1.84e-14	Harshfield et al. 2021	rs174579
FADS2	PI(36:1)_[M+OAc]1-	rs174579	chr11_61838141_C_T	11	61838141	3.95e-17	Harshfield et al. 2021	rs174579
FADS2	PC(42:4)_[M+OAc]1-	rs174579	chr11_61838141_C_T	11	61838141	7.88e-17	Harshfield et al. 2021	rs174579
FADS2	PS(44:6)_[M+OAc]1-	rs174579	chr11_61838141_C_T	11	61838141	2.33e-15	Harshfield et al. 2021	rs174579
FADS2	FA(20:4)_[M-H]1-	rs174580	chr11_61839170_A_G	11	61839170	1.02e-38	Harshfield et al. 2021	rs174580
FADS2	FA(22:5)_[M-H]1-	rs174580	chr11_61839170_A_G	11	61839170	1.88e-12	Harshfield et al. 2021	rs174580
FADS2	FA(22:4)_[M-H]1-	rs174580	chr11_61839170_A_G	11	61839170	7.6e-20	Harshfield et al. 2021	rs174580
FADS2	LPC(20:4)_[M+H]1+	rs174580	chr11_61839170_A_G	11	61839170	2.19e-39	Harshfield et al. 2021	rs174580
FADS2	DG(36:3)_[M+H-H2O]1+	rs174580	chr11_61839170_A_G	11	61839170	7.18e-11	Harshfield et al. 2021	rs174580
FADS2	DG(36:2)_[M+H-H2O]1+	rs174580	chr11_61839170_A_G	11	61839170	8.36e-11	Harshfield et al. 2021	rs174580
FADS2	CE(16:0)_[M+NH4]1+	rs174580	chr11_61839170_A_G	11	61839170	4.03e-10	Harshfield et al. 2021	rs174580
FADS2	CE(18:3)_[M+NH4]1+	rs174580	chr11_61839170_A_G	11	61839170	2.93e-16	Harshfield et al. 2021	rs174580
FADS2	CE(20:5)_[M+NH4]1+	rs174580	chr11_61839170_A_G	11	61839170	9.02e-43	Harshfield et al. 2021	rs174580
FADS2	CE(20:4)_[M+NH4]1+	rs174580	chr11_61839170_A_G	11	61839170	7.56e-106	Harshfield et al. 2021	rs174580
FADS2	PE(34:2)_[M+H]1+	rs174580	chr11_61839170_A_G	11	61839170	3.97e-31	Harshfield et al. 2021	rs174580
FADS2	PC(32:0)_[M+H]1+ / PE(35:0)_[M+H]1+ / PA(37:1)_[M+NH4]1+	rs174580	chr11_61839170_A_G	11	61839170	1.19e-16	Harshfield et al. 2021	rs174580
FADS2	PC(33:3)_[M+H]1+ / PE(36:3)_[M+H]1+ / PA(38:4)_[M+NH4]1+	rs174580	chr11_61839170_A_G	11	61839170	2.81e-24	Harshfield et al. 2021	rs174580
FADS2	PC(33:2)_[M+H]1+ / PE(36:2)_[M+H]1+ / PA(38:3)_[M+NH4]1+	rs174580	chr11_61839170_A_G	11	61839170	4.84e-30	Harshfield et al. 2021	rs174580
FADS2	PA(39:1)_[M+H]1+	rs174580	chr11_61839170_A_G	11	61839170	3.19e-28	Harshfield et al. 2021	rs174580
FADS2	PG(34:0)_[M-H]1-	rs174580	chr11_61839170_A_G	11	61839170	2.38e-20	Harshfield et al. 2021	rs174580
FADS2	PE-O(38:6)_[M+H]1+ / PC-P(35:5)_[M+H]1+	rs174580	chr11_61839170_A_G	11	61839170	3.22e-21	Harshfield et al. 2021	rs174580
FADS2	PE-O(38:4)_[M-H]1- / PC-O(35:4)_[M-H]1- / PC-P(35:3)_[M-H]1-	rs174580	chr11_61839170_A_G	11	61839170	8.05e-29	Harshfield et al. 2021	rs174580
FADS2	PC(34:2)_[M+H]1+ / PE(37:2)_[M+H]1+ / PA(39:3)_[M+NH4]1+	rs174580	chr11_61839170_A_G	11	61839170	4.61e-19	Harshfield et al. 2021	rs174580
FADS2	PE(38:5)_[M-H]1-	rs174580	chr11_61839170_A_G	11	61839170	4.19e-23	Harshfield et al. 2021	rs174580
FADS2	PC-O(36:5)_[M+H]1+ / PC-P(36:4)_[M+H]1+	rs174580	chr11_61839170_A_G	11	61839170	6.66e-74	Harshfield et al. 2021	rs174580
FADS2	PC(35:4)_[M+H]1+ / PE(38:4)_[M+H]1+ / PA(40:5)_[M+NH4]1+	rs174580	chr11_61839170_A_G	11	61839170	1.15e-40	Harshfield et al. 2021	rs174580
FADS2	PC-O(36:3)_M+H]1+ / PC-P(36:2)_M+H]1+	rs174580	chr11_61839170_A_G	11	61839170	2.17e-27	Harshfield et al. 2021	rs174580
FADS2	PA(41:2)_[M+H]1+	rs174580	chr11_61839170_A_G	11	61839170	2.83e-15	Harshfield et al. 2021	rs174580
FADS2	PG(36:0)_[M-H]1-	rs174580	chr11_61839170_A_G	11	61839170	2.75e-20	Harshfield et al. 2021	rs174580
FADS2	PC(36:3)_[M+H]1+ / PE(39:3)_[M+H]1+ / PA(41:4)_[M+NH4]1+	rs174580	chr11_61839170_A_G	11	61839170	5.8e-61	Harshfield et al. 2021	rs174580
FADS2	PC(36:2)_[M+H]1+ / PE(39:2)_[M+H]1+ / PA(41:3)_[M+NH4]1+	rs174580	chr11_61839170_A_G	11	61839170	8.08e-12	Harshfield et al. 2021	rs174580
FADS2	PA(43:4)_[M-H]1-	rs174580	chr11_61839170_A_G	11	61839170	5.02e-35	Harshfield et al. 2021	rs174580
FADS2	PC-O(38:5)_[M+H]1+ / PC-P(38:4)_[M+H]1+	rs174580	chr11_61839170_A_G	11	61839170	1.11e-40	Harshfield et al. 2021	rs174580
FADS2	PC(37:4)_[M+H]1+ / PE(40:4)_[M+H]1+ / PA(42:5)_[M+NH4]1+	rs174580	chr11_61839170_A_G	11	61839170	1.14e-52	Harshfield et al. 2021	rs174580
FADS2	PC-O(38:4)_[M+H]1+ / PC-P(38:3)_[M+H]1+	rs174580	chr11_61839170_A_G	11	61839170	3.34e-10	Harshfield et al. 2021	rs174580
FADS2	PC(37:4)_[M+H]1+ / PE(40:3)_[M+H]1+	rs174580	chr11_61839170_A_G	11	61839170	4.12e-15	Harshfield et al. 2021	rs174580
FADS2	PC(38:6)_[M+H]1+ / PE(41:6)_[M+H]1+	rs174580	chr11_61839170_A_G	11	61839170	1.89e-13	Harshfield et al. 2021	rs174580
FADS2	PC(38:5)_[M+H]1+ / PE(41:5)_[M+H]1+ / PA(43:6)_[M+NH4]1+	rs174580	chr11_61839170_A_G	11	61839170	2.64e-45	Harshfield et al. 2021	rs174580
FADS2	PI-O(33:0)_[M-H]1-	rs174580	chr11_61839170_A_G	11	61839170	5.21e-14	Harshfield et al. 2021	rs174580
FADS2	PC(38:4)_[M+H]1+ / PE(41:4)_[M+H]1+	rs174580	chr11_61839170_A_G	11	61839170	2.77e-109	Harshfield et al. 2021	rs174580
FADS2	PC(38:3)_[M+H]1+ / PE(41:3)_[M+H]1+ / PA(43:4)_[M+NH4]1+	rs174580	chr11_61839170_A_G	11	61839170	2.17e-19	Harshfield et al. 2021	rs174580
FADS2	PC-O(40:6)_[M+H]1+ / PC-P(40:5)_[M+H]1+	rs174580	chr11_61839170_A_G	11	61839170	3.93e-17	Harshfield et al. 2021	rs174580
FADS2	PC-O(40:5)_[M+H]1+ / PC-P(40:4)_[M+H]1+	rs174580	chr11_61839170_A_G	11	61839170	5.72e-25	Harshfield et al. 2021	rs174580
FADS2	SM(44:9)_[M+H]1-	rs174580	chr11_61839170_A_G	11	61839170	7.98e-74	Harshfield et al. 2021	rs174580
FADS2	PS(35:2) _[M+OAc]1-	rs174580	chr11_61839170_A_G	11	61839170	1.2e-11	Harshfield et al. 2021	rs174580
FADS2	PI(34:2)_[M-H]1-	rs174580	chr11_61839170_A_G	11	61839170	2.8e-10	Harshfield et al. 2021	rs174580
FADS2	PC(40:6)_[M+H]1+ / PE(43:6)_[M+H]1+	rs174580	chr11_61839170_A_G	11	61839170	4.17e-19	Harshfield et al. 2021	rs174580
FADS2	PC(40:5)_[M+H]1+	rs174580	chr11_61839170_A_G	11	61839170	1.07e-43	Harshfield et al. 2021	rs174580
FADS2	PC(36:5)_[M+OAc]1- / PS(40:4)_[M-H]1-	rs174580	chr11_61839170_A_G	11	61839170	3.06e-28	Harshfield et al. 2021	rs174580
FADS2	PC(36:3)_[M+OAc]1- / PS(40:2)_[M-H]1-	rs174580	chr11_61839170_A_G	11	61839170	4.23e-33	Harshfield et al. 2021	rs174580
FADS2	PI-O(36:0)_[M-H]1- / PG(37:0)_[M+OAc]1-	rs174580	chr11_61839170_A_G	11	61839170	3.13e-21	Harshfield et al. 2021	rs174580
FADS2	PI(36:4)_[M-H]1-	rs174580	chr11_61839170_A_G	11	61839170	1.25e-14	Harshfield et al. 2021	rs174580
FADS2	PI(36:2)_[M-H]1-	rs174580	chr11_61839170_A_G	11	61839170	3.31e-14	Harshfield et al. 2021	rs174580
FADS2	PC(38:4)_[M+OAc]1- / PS(42:3)_[M-H]1-	rs174580	chr11_61839170_A_G	11	61839170	9.92e-74	Harshfield et al. 2021	rs174580
FADS2	PC(38:3)_[M+OAc]1- / PS(42:2)_[M-H]1-	rs174580	chr11_61839170_A_G	11	61839170	2.45e-18	Harshfield et al. 2021	rs174580
FADS2	PC(39:6)_[M+OAc]1- / PS(43:5)_[M-H]1-	rs174580	chr11_61839170_A_G	11	61839170	4.77e-12	Harshfield et al. 2021	rs174580
FADS2	PI(38:4)_[M-H]1-	rs174580	chr11_61839170_A_G	11	61839170	2.95e-28	Harshfield et al. 2021	rs174580
FADS2	PC(40:6)_[M+OAc]1- / PS(44:5)_[M-H]1-	rs174580	chr11_61839170_A_G	11	61839170	3.81e-16	Harshfield et al. 2021	rs174580
FADS2	PC(40:5)_[M+OAc]1- / PS(44:4)_[M-H]1-	rs174580	chr11_61839170_A_G	11	61839170	1.76e-30	Harshfield et al. 2021	rs174580
FADS2	PC(40:4)_[M+OAc]1- / PS(44:3)_[M-H]1-	rs174580	chr11_61839170_A_G	11	61839170	9.95e-21	Harshfield et al. 2021	rs174580
FADS2	TG(54:3)_[M+NH4]1+	rs174580	chr11_61839170_A_G	11	61839170	4.06e-11	Harshfield et al. 2021	rs174580
FADS2	PS(42:7)_[M+OAc]1-	rs174580	chr11_61839170_A_G	11	61839170	7.36e-17	Harshfield et al. 2021	rs174580
FADS2	TG(56:7)_[M+NH4]1+	rs174580	chr11_61839170_A_G	11	61839170	3.37e-13	Harshfield et al. 2021	rs174580
FADS2	PI(36:1)_[M+OAc]1-	rs174580	chr11_61839170_A_G	11	61839170	3.38e-37	Harshfield et al. 2021	rs174580
FADS2	PS(42:5)_[M+OAc]1-	rs174580	chr11_61839170_A_G	11	61839170	8.53e-16	Harshfield et al. 2021	rs174580
FADS2	PC(42:4)_[M+OAc]1-	rs174580	chr11_61839170_A_G	11	61839170	2.7e-28	Harshfield et al. 2021	rs174580
FADS2	TG(56:6)_[M+NH4]1+	rs174580	chr11_61839170_A_G	11	61839170	4.36e-18	Harshfield et al. 2021	rs174580
FADS2	PI(36:0)_[M+OAc]1-	rs174580	chr11_61839170_A_G	11	61839170	7.67e-13	Harshfield et al. 2021	rs174580
FADS2	TG(56:4)_[M+NH4]1+	rs174580	chr11_61839170_A_G	11	61839170	1.53e-12	Harshfield et al. 2021	rs174580
FADS2	TG(58:9)_[M+NH4]1+	rs174580	chr11_61839170_A_G	11	61839170	1.57e-16	Harshfield et al. 2021	rs174580
FADS2	PS(44:6)_[M+OAc]1-	rs174580	chr11_61839170_A_G	11	61839170	2.07e-37	Harshfield et al. 2021	rs174580
FADS2	FA(20:4)_[M-H]1-	rs174581	chr11_61839211_G_A	11	61839211	1.13e-38	Harshfield et al. 2021	rs174581
FADS2	FA(22:5)_[M-H]1-	rs174581	chr11_61839211_G_A	11	61839211	1.88e-12	Harshfield et al. 2021	rs174581
FADS2	FA(22:4)_[M-H]1-	rs174581	chr11_61839211_G_A	11	61839211	7.6e-20	Harshfield et al. 2021	rs174581
FADS2	LPC(20:4)_[M+H]1+	rs174581	chr11_61839211_G_A	11	61839211	2.26e-39	Harshfield et al. 2021	rs174581
FADS2	DG(36:3)_[M+H-H2O]1+	rs174581	chr11_61839211_G_A	11	61839211	7.28e-11	Harshfield et al. 2021	rs174581
FADS2	DG(36:2)_[M+H-H2O]1+	rs174581	chr11_61839211_G_A	11	61839211	8.36e-11	Harshfield et al. 2021	rs174581
FADS2	CE(16:0)_[M+NH4]1+	rs174581	chr11_61839211_G_A	11	61839211	4.03e-10	Harshfield et al. 2021	rs174581
FADS2	CE(18:3)_[M+NH4]1+	rs174581	chr11_61839211_G_A	11	61839211	3.11e-16	Harshfield et al. 2021	rs174581
FADS2	CE(20:5)_[M+NH4]1+	rs174581	chr11_61839211_G_A	11	61839211	9.25e-43	Harshfield et al. 2021	rs174581
FADS2	CE(20:4)_[M+NH4]1+	rs174581	chr11_61839211_G_A	11	61839211	7.96e-106	Harshfield et al. 2021	rs174581
FADS2	PE(34:2)_[M+H]1+	rs174581	chr11_61839211_G_A	11	61839211	3.97e-31	Harshfield et al. 2021	rs174581
FADS2	PC(32:0)_[M+H]1+ / PE(35:0)_[M+H]1+ / PA(37:1)_[M+NH4]1+	rs174581	chr11_61839211_G_A	11	61839211	1.19e-16	Harshfield et al. 2021	rs174581
FADS2	PC(33:3)_[M+H]1+ / PE(36:3)_[M+H]1+ / PA(38:4)_[M+NH4]1+	rs174581	chr11_61839211_G_A	11	61839211	2.81e-24	Harshfield et al. 2021	rs174581
FADS2	PC(33:2)_[M+H]1+ / PE(36:2)_[M+H]1+ / PA(38:3)_[M+NH4]1+	rs174581	chr11_61839211_G_A	11	61839211	5.41e-30	Harshfield et al. 2021	rs174581
FADS2	PA(39:1)_[M+H]1+	rs174581	chr11_61839211_G_A	11	61839211	3.19e-28	Harshfield et al. 2021	rs174581
FADS2	PG(34:0)_[M-H]1-	rs174581	chr11_61839211_G_A	11	61839211	2.38e-20	Harshfield et al. 2021	rs174581
FADS2	PE-O(38:6)_[M+H]1+ / PC-P(35:5)_[M+H]1+	rs174581	chr11_61839211_G_A	11	61839211	3.1e-21	Harshfield et al. 2021	rs174581
FADS2	PE-O(38:4)_[M-H]1- / PC-O(35:4)_[M-H]1- / PC-P(35:3)_[M-H]1-	rs174581	chr11_61839211_G_A	11	61839211	8.29e-29	Harshfield et al. 2021	rs174581
FADS2	PC(34:2)_[M+H]1+ / PE(37:2)_[M+H]1+ / PA(39:3)_[M+NH4]1+	rs174581	chr11_61839211_G_A	11	61839211	4.61e-19	Harshfield et al. 2021	rs174581
FADS2	PE(38:5)_[M-H]1-	rs174581	chr11_61839211_G_A	11	61839211	4.3e-23	Harshfield et al. 2021	rs174581
FADS2	PC-O(36:5)_[M+H]1+ / PC-P(36:4)_[M+H]1+	rs174581	chr11_61839211_G_A	11	61839211	7.86e-74	Harshfield et al. 2021	rs174581
FADS2	PC(35:4)_[M+H]1+ / PE(38:4)_[M+H]1+ / PA(40:5)_[M+NH4]1+	rs174581	chr11_61839211_G_A	11	61839211	1.15e-40	Harshfield et al. 2021	rs174581
FADS2	PC(35:3)_[M+H]1+ / PE(38:3)_[M+H]1+ / PA(40:4)_[M+NH4]1+	rs174581	chr11_61839211_G_A	11	61839211	5.95e-20	Harshfield et al. 2021	rs174581
FADS2	PC-O(36:3)_M+H]1+ / PC-P(36:2)_M+H]1+	rs174581	chr11_61839211_G_A	11	61839211	2.17e-27	Harshfield et al. 2021	rs174581
FADS2	PA(41:2)_[M+H]1+	rs174581	chr11_61839211_G_A	11	61839211	2.96e-15	Harshfield et al. 2021	rs174581
FADS2	PG(36:0)_[M-H]1-	rs174581	chr11_61839211_G_A	11	61839211	2.75e-20	Harshfield et al. 2021	rs174581
FADS2	PC(36:3)_[M+H]1+ / PE(39:3)_[M+H]1+ / PA(41:4)_[M+NH4]1+	rs174581	chr11_61839211_G_A	11	61839211	7.43e-61	Harshfield et al. 2021	rs174581
FADS2	PC(36:2)_[M+H]1+ / PE(39:2)_[M+H]1+ / PA(41:3)_[M+NH4]1+	rs174581	chr11_61839211_G_A	11	61839211	8.08e-12	Harshfield et al. 2021	rs174581
FADS2	PA(43:4)_[M-H]1-	rs174581	chr11_61839211_G_A	11	61839211	8.32e-35	Harshfield et al. 2021	rs174581
FADS2	PC-O(38:5)_[M+H]1+ / PC-P(38:4)_[M+H]1+	rs174581	chr11_61839211_G_A	11	61839211	1.11e-40	Harshfield et al. 2021	rs174581
FADS2	PC(37:4)_[M+H]1+ / PE(40:4)_[M+H]1+ / PA(42:5)_[M+NH4]1+	rs174581	chr11_61839211_G_A	11	61839211	1.25e-52	Harshfield et al. 2021	rs174581
FADS2	PC-O(38:4)_[M+H]1+ / PC-P(38:3)_[M+H]1+	rs174581	chr11_61839211_G_A	11	61839211	3.34e-10	Harshfield et al. 2021	rs174581
FADS2	PC(37:4)_[M+H]1+ / PE(40:3)_[M+H]1+	rs174581	chr11_61839211_G_A	11	61839211	4.12e-15	Harshfield et al. 2021	rs174581
FADS2	PC(38:6)_[M+H]1+ / PE(41:6)_[M+H]1+	rs174581	chr11_61839211_G_A	11	61839211	2.03e-13	Harshfield et al. 2021	rs174581
FADS2	PC(38:5)_[M+H]1+ / PE(41:5)_[M+H]1+ / PA(43:6)_[M+NH4]1+	rs174581	chr11_61839211_G_A	11	61839211	3.11e-45	Harshfield et al. 2021	rs174581
FADS2	PI-O(33:0)_[M-H]1-	rs174581	chr11_61839211_G_A	11	61839211	5.3e-14	Harshfield et al. 2021	rs174581
FADS2	PC(38:4)_[M+H]1+ / PE(41:4)_[M+H]1+	rs174581	chr11_61839211_G_A	11	61839211	3.44e-109	Harshfield et al. 2021	rs174581
FADS2	PC(38:3)_[M+H]1+ / PE(41:3)_[M+H]1+ / PA(43:4)_[M+NH4]1+	rs174581	chr11_61839211_G_A	11	61839211	2.17e-19	Harshfield et al. 2021	rs174581
FADS2	PC-O(40:6)_[M+H]1+ / PC-P(40:5)_[M+H]1+	rs174581	chr11_61839211_G_A	11	61839211	3.93e-17	Harshfield et al. 2021	rs174581
FADS2	PC-O(40:5)_[M+H]1+ / PC-P(40:4)_[M+H]1+	rs174581	chr11_61839211_G_A	11	61839211	5.72e-25	Harshfield et al. 2021	rs174581
FADS2	SM(44:9)_[M+H]1-	rs174581	chr11_61839211_G_A	11	61839211	7.98e-74	Harshfield et al. 2021	rs174581
FADS2	PS(35:2) _[M+OAc]1-	rs174581	chr11_61839211_G_A	11	61839211	1.22e-11	Harshfield et al. 2021	rs174581
FADS2	PI(34:2)_[M-H]1-	rs174581	chr11_61839211_G_A	11	61839211	2.8e-10	Harshfield et al. 2021	rs174581
FADS2	PC(40:6)_[M+H]1+ / PE(43:6)_[M+H]1+	rs174581	chr11_61839211_G_A	11	61839211	4.46e-19	Harshfield et al. 2021	rs174581
FADS2	PC(40:5)_[M+H]1+	rs174581	chr11_61839211_G_A	11	61839211	1.13e-43	Harshfield et al. 2021	rs174581
FADS2	PC(36:5)_[M+OAc]1- / PS(40:4)_[M-H]1-	rs174581	chr11_61839211_G_A	11	61839211	3.23e-28	Harshfield et al. 2021	rs174581
FADS2	PC(36:3)_[M+OAc]1- / PS(40:2)_[M-H]1-	rs174581	chr11_61839211_G_A	11	61839211	4.23e-33	Harshfield et al. 2021	rs174581
FADS2	PI-O(36:0)_[M-H]1- / PG(37:0)_[M+OAc]1-	rs174581	chr11_61839211_G_A	11	61839211	3.01e-21	Harshfield et al. 2021	rs174581
FADS2	PI(36:4)_[M-H]1-	rs174581	chr11_61839211_G_A	11	61839211	1.33e-14	Harshfield et al. 2021	rs174581
FADS2	PI(36:2)_[M-H]1-	rs174581	chr11_61839211_G_A	11	61839211	4.54e-14	Harshfield et al. 2021	rs174581
FADS2	PC(38:4)_[M+OAc]1- / PS(42:3)_[M-H]1-	rs174581	chr11_61839211_G_A	11	61839211	9.05e-74	Harshfield et al. 2021	rs174581
FADS2	PC(38:3)_[M+OAc]1- / PS(42:2)_[M-H]1-	rs174581	chr11_61839211_G_A	11	61839211	3.44e-18	Harshfield et al. 2021	rs174581
FADS2	PC(39:6)_[M+OAc]1- / PS(43:5)_[M-H]1-	rs174581	chr11_61839211_G_A	11	61839211	4.66e-12	Harshfield et al. 2021	rs174581
FADS2	PI(38:4)_[M-H]1-	rs174581	chr11_61839211_G_A	11	61839211	3.27e-28	Harshfield et al. 2021	rs174581
FADS2	PC(40:6)_[M+OAc]1- / PS(44:5)_[M-H]1-	rs174581	chr11_61839211_G_A	11	61839211	3.81e-16	Harshfield et al. 2021	rs174581
FADS2	PC(40:5)_[M+OAc]1- / PS(44:4)_[M-H]1-	rs174581	chr11_61839211_G_A	11	61839211	1.76e-30	Harshfield et al. 2021	rs174581
FADS2	PC(40:4)_[M+OAc]1- / PS(44:3)_[M-H]1-	rs174581	chr11_61839211_G_A	11	61839211	1.05e-20	Harshfield et al. 2021	rs174581
FADS2	TG(54:3)_[M+NH4]1+	rs174581	chr11_61839211_G_A	11	61839211	4.06e-11	Harshfield et al. 2021	rs174581
FADS2	PS(42:7)_[M+OAc]1-	rs174581	chr11_61839211_G_A	11	61839211	7.52e-17	Harshfield et al. 2021	rs174581
FADS2	TG(56:7)_[M+NH4]1+	rs174581	chr11_61839211_G_A	11	61839211	3.52e-13	Harshfield et al. 2021	rs174581
FADS2	PI(36:1)_[M+OAc]1-	rs174581	chr11_61839211_G_A	11	61839211	3.62e-37	Harshfield et al. 2021	rs174581
FADS2	PS(42:5)_[M+OAc]1-	rs174581	chr11_61839211_G_A	11	61839211	8.23e-16	Harshfield et al. 2021	rs174581
FADS2	PC(42:4)_[M+OAc]1-	rs174581	chr11_61839211_G_A	11	61839211	3.34e-28	Harshfield et al. 2021	rs174581
FADS2	TG(56:6)_[M+NH4]1+	rs174581	chr11_61839211_G_A	11	61839211	4.36e-18	Harshfield et al. 2021	rs174581
FADS2	PI(36:0)_[M+OAc]1-	rs174581	chr11_61839211_G_A	11	61839211	7.46e-13	Harshfield et al. 2021	rs174581
FADS2	TG(56:4)_[M+NH4]1+	rs174581	chr11_61839211_G_A	11	61839211	1.53e-12	Harshfield et al. 2021	rs174581
FADS2	TG(58:9)_[M+NH4]1+	rs174581	chr11_61839211_G_A	11	61839211	1.61e-16	Harshfield et al. 2021	rs174581
FADS2	PS(44:6)_[M+OAc]1-	rs174581	chr11_61839211_G_A	11	61839211	2.07e-37	Harshfield et al. 2021	rs174581
FADS2	CE(20:4)_[M+NH4]1+	rs77020029	chr11_61839635_G_A	11	61839635	7.87e-12	Harshfield et al. 2021	rs77020029
FADS2	FA(20:4)_[M-H]1-	rs174582	chr11_61839696_A_G	11	61839696	3.35e-16	Harshfield et al. 2021	rs174582
FADS2	LPC(20:4)_[M+H]1+	rs174582	chr11_61839696_A_G	11	61839696	6.62e-16	Harshfield et al. 2021	rs174582
FADS2	CE(20:5)_[M+NH4]1+	rs174582	chr11_61839696_A_G	11	61839696	8.66e-21	Harshfield et al. 2021	rs174582
FADS2	CE(20:4)_[M+NH4]1+	rs174582	chr11_61839696_A_G	11	61839696	1.2e-45	Harshfield et al. 2021	rs174582
FADS2	PE(34:2)_[M+H]1+	rs174582	chr11_61839696_A_G	11	61839696	5.59e-14	Harshfield et al. 2021	rs174582
FADS2	PC(33:2)_[M+H]1+ / PE(36:2)_[M+H]1+ / PA(38:3)_[M+NH4]1+	rs174582	chr11_61839696_A_G	11	61839696	7.26e-13	Harshfield et al. 2021	rs174582
FADS2	PE-O(38:6)_[M+H]1+ / PC-P(35:5)_[M+H]1+	rs174582	chr11_61839696_A_G	11	61839696	8.9e-10	Harshfield et al. 2021	rs174582
FADS2	PE-O(38:4)_[M-H]1- / PC-O(35:4)_[M-H]1- / PC-P(35:3)_[M-H]1-	rs174582	chr11_61839696_A_G	11	61839696	2.67e-11	Harshfield et al. 2021	rs174582
FADS2	PE(38:5)_[M-H]1-	rs174582	chr11_61839696_A_G	11	61839696	3.08e-11	Harshfield et al. 2021	rs174582
FADS2	PC-O(36:5)_[M+H]1+ / PC-P(36:4)_[M+H]1+	rs174582	chr11_61839696_A_G	11	61839696	7.84e-31	Harshfield et al. 2021	rs174582
FADS2	PC(35:4)_[M+H]1+ / PE(38:4)_[M+H]1+ / PA(40:5)_[M+NH4]1+	rs174582	chr11_61839696_A_G	11	61839696	1.25e-15	Harshfield et al. 2021	rs174582
FADS2	PC-O(36:3)_M+H]1+ / PC-P(36:2)_M+H]1+	rs174582	chr11_61839696_A_G	11	61839696	9.27e-15	Harshfield et al. 2021	rs174582
FADS2	PA(41:2)_[M+H]1+	rs174582	chr11_61839696_A_G	11	61839696	2.16e-10	Harshfield et al. 2021	rs174582
FADS2	PG(36:0)_[M-H]1-	rs174582	chr11_61839696_A_G	11	61839696	4.02e-10	Harshfield et al. 2021	rs174582
FADS2	PC(36:3)_[M+H]1+ / PE(39:3)_[M+H]1+ / PA(41:4)_[M+NH4]1+	rs174582	chr11_61839696_A_G	11	61839696	7.69e-37	Harshfield et al. 2021	rs174582
FADS2	PA(43:4)_[M-H]1-	rs174582	chr11_61839696_A_G	11	61839696	1.81e-19	Harshfield et al. 2021	rs174582
FADS2	PC-O(38:5)_[M+H]1+ / PC-P(38:4)_[M+H]1+	rs174582	chr11_61839696_A_G	11	61839696	4.52e-17	Harshfield et al. 2021	rs174582
FADS2	PC(37:4)_[M+H]1+ / PE(40:4)_[M+H]1+ / PA(42:5)_[M+NH4]1+	rs174582	chr11_61839696_A_G	11	61839696	1.71e-20	Harshfield et al. 2021	rs174582
FADS2	PC(37:4)_[M+H]1+ / PE(40:3)_[M+H]1+	rs174582	chr11_61839696_A_G	11	61839696	9.7e-14	Harshfield et al. 2021	rs174582
FADS2	PC(38:5)_[M+H]1+ / PE(41:5)_[M+H]1+ / PA(43:6)_[M+NH4]1+	rs174582	chr11_61839696_A_G	11	61839696	2.04e-17	Harshfield et al. 2021	rs174582
FADS2	PC(38:4)_[M+H]1+ / PE(41:4)_[M+H]1+	rs174582	chr11_61839696_A_G	11	61839696	2.04e-39	Harshfield et al. 2021	rs174582
FADS2	PC(38:3)_[M+H]1+ / PE(41:3)_[M+H]1+ / PA(43:4)_[M+NH4]1+	rs174582	chr11_61839696_A_G	11	61839696	1.06e-20	Harshfield et al. 2021	rs174582
FADS2	PC(38:2)_[M+H]1+ / PE(41:2)_[M+H]1+	rs174582	chr11_61839696_A_G	11	61839696	5.06e-11	Harshfield et al. 2021	rs174582
FADS2	PC-O(40:5)_[M+H]1+ / PC-P(40:4)_[M+H]1+	rs174582	chr11_61839696_A_G	11	61839696	3.14e-12	Harshfield et al. 2021	rs174582
FADS2	SM(44:9)_[M+H]1-	rs174582	chr11_61839696_A_G	11	61839696	8.45e-32	Harshfield et al. 2021	rs174582
FADS2	PC(40:5)_[M+H]1+	rs174582	chr11_61839696_A_G	11	61839696	4.85e-17	Harshfield et al. 2021	rs174582
FADS2	PC(36:5)_[M+OAc]1- / PS(40:4)_[M-H]1-	rs174582	chr11_61839696_A_G	11	61839696	2.23e-13	Harshfield et al. 2021	rs174582
FADS2	PC(36:3)_[M+OAc]1- / PS(40:2)_[M-H]1-	rs174582	chr11_61839696_A_G	11	61839696	2.52e-20	Harshfield et al. 2021	rs174582
FADS2	PI-O(36:0)_[M-H]1- / PG(37:0)_[M+OAc]1-	rs174582	chr11_61839696_A_G	11	61839696	7.23e-10	Harshfield et al. 2021	rs174582
FADS2	PC(38:4)_[M+OAc]1- / PS(42:3)_[M-H]1-	rs174582	chr11_61839696_A_G	11	61839696	2.35e-27	Harshfield et al. 2021	rs174582
FADS2	PC(38:3)_[M+OAc]1- / PS(42:2)_[M-H]1-	rs174582	chr11_61839696_A_G	11	61839696	6.78e-17	Harshfield et al. 2021	rs174582
FADS2	PI(38:4)_[M-H]1-	rs174582	chr11_61839696_A_G	11	61839696	9.52e-13	Harshfield et al. 2021	rs174582
FADS2	PC(40:5)_[M+OAc]1- / PS(44:4)_[M-H]1-	rs174582	chr11_61839696_A_G	11	61839696	2.79e-14	Harshfield et al. 2021	rs174582
FADS2	PI(36:1)_[M+OAc]1-	rs174582	chr11_61839696_A_G	11	61839696	1.25e-16	Harshfield et al. 2021	rs174582
FADS2	PC(42:4)_[M+OAc]1-	rs174582	chr11_61839696_A_G	11	61839696	1.64e-16	Harshfield et al. 2021	rs174582
FADS2	PS(44:6)_[M+OAc]1-	rs174582	chr11_61839696_A_G	11	61839696	2.34e-15	Harshfield et al. 2021	rs174582
FADS2	CE(20:4)_[M+NH4]1+	rs17156426	chr11_61841851_A_G	11	61841851	1.4e-10	Harshfield et al. 2021	rs17156426
FADS2	PC(38:4)_[M+H]1+ / PE(41:4)_[M+H]1+	rs17156426	chr11_61841851_A_G	11	61841851	1.69e-12	Harshfield et al. 2021	rs17156426
FADS2	CE(20:4)_[M+NH4]1+	rs10897180	chr11_61841976_A_G	11	61841976	2.03e-11	Harshfield et al. 2021	rs10897180
FADS2	CE(20:4)_[M+NH4]1+	rs11230807	chr11_61842236_C_G	11	61842236	8.21e-15	Harshfield et al. 2021	rs11230807
FADS2	FA(20:4)_[M-H]1-	rs174583	chr11_61842278_C_T	11	61842278	1.01e-34	Harshfield et al. 2021	rs174583
FADS2	FA(22:5)_[M-H]1-	rs174583	chr11_61842278_C_T	11	61842278	2.84e-11	Harshfield et al. 2021	rs174583
FADS2	FA(22:4)_[M-H]1-	rs174583	chr11_61842278_C_T	11	61842278	7.2e-18	Harshfield et al. 2021	rs174583
FADS2	LPC(20:4)_[M+H]1+	rs174583	chr11_61842278_C_T	11	61842278	8.96e-38	Harshfield et al. 2021	rs174583
FADS2	DG(36:2)_[M+H-H2O]1+	rs174583	chr11_61842278_C_T	11	61842278	7.71e-10	Harshfield et al. 2021	rs174583
FADS2	CE(18:3)_[M+NH4]1+	rs174583	chr11_61842278_C_T	11	61842278	3.23e-14	Harshfield et al. 2021	rs174583
FADS2	CE(20:5)_[M+NH4]1+	rs174583	chr11_61842278_C_T	11	61842278	6.27e-38	Harshfield et al. 2021	rs174583
FADS2	CE(20:4)_[M+NH4]1+	rs174583	chr11_61842278_C_T	11	61842278	9.79e-98	Harshfield et al. 2021	rs174583
FADS2	PE(34:2)_[M+H]1+	rs174583	chr11_61842278_C_T	11	61842278	1.32e-29	Harshfield et al. 2021	rs174583
FADS2	PC(32:0)_[M+H]1+ / PE(35:0)_[M+H]1+ / PA(37:1)_[M+NH4]1+	rs174583	chr11_61842278_C_T	11	61842278	3.01e-15	Harshfield et al. 2021	rs174583
FADS2	PC(33:3)_[M+H]1+ / PE(36:3)_[M+H]1+ / PA(38:4)_[M+NH4]1+	rs174583	chr11_61842278_C_T	11	61842278	4.11e-22	Harshfield et al. 2021	rs174583
FADS2	PC(33:2)_[M+H]1+ / PE(36:2)_[M+H]1+ / PA(38:3)_[M+NH4]1+	rs174583	chr11_61842278_C_T	11	61842278	1.15e-27	Harshfield et al. 2021	rs174583
FADS2	PA(39:1)_[M+H]1+	rs174583	chr11_61842278_C_T	11	61842278	3.29e-26	Harshfield et al. 2021	rs174583
FADS2	PG(34:0)_[M-H]1-	rs174583	chr11_61842278_C_T	11	61842278	1.07e-19	Harshfield et al. 2021	rs174583
FADS2	PE-O(38:6)_[M+H]1+ / PC-P(35:5)_[M+H]1+	rs174583	chr11_61842278_C_T	11	61842278	1.01e-19	Harshfield et al. 2021	rs174583
FADS2	PE-O(38:4)_[M-H]1- / PC-O(35:4)_[M-H]1- / PC-P(35:3)_[M-H]1-	rs174583	chr11_61842278_C_T	11	61842278	2.3e-27	Harshfield et al. 2021	rs174583
FADS2	PC(34:2)_[M+H]1+ / PE(37:2)_[M+H]1+ / PA(39:3)_[M+NH4]1+	rs174583	chr11_61842278_C_T	11	61842278	2.15e-17	Harshfield et al. 2021	rs174583
FADS2	PE(38:5)_[M-H]1-	rs174583	chr11_61842278_C_T	11	61842278	2.65e-21	Harshfield et al. 2021	rs174583
FADS2	PC-O(36:5)_[M+H]1+ / PC-P(36:4)_[M+H]1+	rs174583	chr11_61842278_C_T	11	61842278	1.57e-68	Harshfield et al. 2021	rs174583
FADS2	PC(35:4)_[M+H]1+ / PE(38:4)_[M+H]1+ / PA(40:5)_[M+NH4]1+	rs174583	chr11_61842278_C_T	11	61842278	2.11e-36	Harshfield et al. 2021	rs174583
FADS2	PC-O(36:3)_M+H]1+ / PC-P(36:2)_M+H]1+	rs174583	chr11_61842278_C_T	11	61842278	4.48e-24	Harshfield et al. 2021	rs174583
FADS2	PA(41:2)_[M+H]1+	rs174583	chr11_61842278_C_T	11	61842278	9.77e-13	Harshfield et al. 2021	rs174583
FADS2	PG(36:0)_[M-H]1-	rs174583	chr11_61842278_C_T	11	61842278	6.88e-20	Harshfield et al. 2021	rs174583
FADS2	PC(36:3)_[M+H]1+ / PE(39:3)_[M+H]1+ / PA(41:4)_[M+NH4]1+	rs174583	chr11_61842278_C_T	11	61842278	1.35e-55	Harshfield et al. 2021	rs174583
FADS2	PC(36:2)_[M+H]1+ / PE(39:2)_[M+H]1+ / PA(41:3)_[M+NH4]1+	rs174583	chr11_61842278_C_T	11	61842278	3.78e-10	Harshfield et al. 2021	rs174583
FADS2	PA(43:4)_[M-H]1-	rs174583	chr11_61842278_C_T	11	61842278	6.99e-34	Harshfield et al. 2021	rs174583
FADS2	PC-O(38:5)_[M+H]1+ / PC-P(38:4)_[M+H]1+	rs174583	chr11_61842278_C_T	11	61842278	1.22e-38	Harshfield et al. 2021	rs174583
FADS2	PC(37:4)_[M+H]1+ / PE(40:4)_[M+H]1+ / PA(42:5)_[M+NH4]1+	rs174583	chr11_61842278_C_T	11	61842278	9.74e-49	Harshfield et al. 2021	rs174583
FADS2	PC-O(38:4)_[M+H]1+ / PC-P(38:3)_[M+H]1+	rs174583	chr11_61842278_C_T	11	61842278	7.4e-10	Harshfield et al. 2021	rs174583
FADS2	PC(37:4)_[M+H]1+ / PE(40:3)_[M+H]1+	rs174583	chr11_61842278_C_T	11	61842278	5.53e-14	Harshfield et al. 2021	rs174583
FADS2	PC(38:6)_[M+H]1+ / PE(41:6)_[M+H]1+	rs174583	chr11_61842278_C_T	11	61842278	8.08e-12	Harshfield et al. 2021	rs174583
FADS2	PC(38:5)_[M+H]1+ / PE(41:5)_[M+H]1+ / PA(43:6)_[M+NH4]1+	rs174583	chr11_61842278_C_T	11	61842278	4.08e-41	Harshfield et al. 2021	rs174583
FADS2	PI-O(33:0)_[M-H]1-	rs174583	chr11_61842278_C_T	11	61842278	1.38e-13	Harshfield et al. 2021	rs174583
FADS2	PC(38:4)_[M+H]1+ / PE(41:4)_[M+H]1+	rs174583	chr11_61842278_C_T	11	61842278	1.47e-100	Harshfield et al. 2021	rs174583
FADS2	PC(38:3)_[M+H]1+ / PE(41:3)_[M+H]1+ / PA(43:4)_[M+NH4]1+	rs174583	chr11_61842278_C_T	11	61842278	8.47e-19	Harshfield et al. 2021	rs174583
FADS2	PC-O(40:6)_[M+H]1+ / PC-P(40:5)_[M+H]1+	rs174583	chr11_61842278_C_T	11	61842278	2.56e-16	Harshfield et al. 2021	rs174583
FADS2	PC-O(40:5)_[M+H]1+ / PC-P(40:4)_[M+H]1+	rs174583	chr11_61842278_C_T	11	61842278	1.36e-23	Harshfield et al. 2021	rs174583
FADS2	SM(44:9)_[M+H]1-	rs174583	chr11_61842278_C_T	11	61842278	1.42e-69	Harshfield et al. 2021	rs174583
FADS2	PS(35:2) _[M+OAc]1-	rs174583	chr11_61842278_C_T	11	61842278	2.91e-11	Harshfield et al. 2021	rs174583
FADS2	PC(40:6)_[M+H]1+ / PE(43:6)_[M+H]1+	rs174583	chr11_61842278_C_T	11	61842278	8.98e-17	Harshfield et al. 2021	rs174583
FADS2	PC(40:5)_[M+H]1+	rs174583	chr11_61842278_C_T	11	61842278	5.49e-39	Harshfield et al. 2021	rs174583
FADS2	PC(36:5)_[M+OAc]1- / PS(40:4)_[M-H]1-	rs174583	chr11_61842278_C_T	11	61842278	1.28e-25	Harshfield et al. 2021	rs174583
FADS2	PC(36:3)_[M+OAc]1- / PS(40:2)_[M-H]1-	rs174583	chr11_61842278_C_T	11	61842278	8.59e-30	Harshfield et al. 2021	rs174583
FADS2	PI-O(36:0)_[M-H]1- / PG(37:0)_[M+OAc]1-	rs174583	chr11_61842278_C_T	11	61842278	9.43e-21	Harshfield et al. 2021	rs174583
FADS2	PI(36:4)_[M-H]1-	rs174583	chr11_61842278_C_T	11	61842278	5.4e-13	Harshfield et al. 2021	rs174583
FADS2	PI(36:2)_[M-H]1-	rs174583	chr11_61842278_C_T	11	61842278	2.31e-11	Harshfield et al. 2021	rs174583
FADS2	PC(38:4)_[M+OAc]1- / PS(42:3)_[M-H]1-	rs174583	chr11_61842278_C_T	11	61842278	3.51e-69	Harshfield et al. 2021	rs174583
FADS2	PC(38:3)_[M+OAc]1- / PS(42:2)_[M-H]1-	rs174583	chr11_61842278_C_T	11	61842278	2.23e-17	Harshfield et al. 2021	rs174583
FADS2	PC(39:6)_[M+OAc]1- / PS(43:5)_[M-H]1-	rs174583	chr11_61842278_C_T	11	61842278	6.73e-12	Harshfield et al. 2021	rs174583
FADS2	PI(38:4)_[M-H]1-	rs174583	chr11_61842278_C_T	11	61842278	8.23e-27	Harshfield et al. 2021	rs174583
FADS2	PC(40:6)_[M+OAc]1- / PS(44:5)_[M-H]1-	rs174583	chr11_61842278_C_T	11	61842278	7.09e-15	Harshfield et al. 2021	rs174583
FADS2	PC(40:5)_[M+OAc]1- / PS(44:4)_[M-H]1-	rs174583	chr11_61842278_C_T	11	61842278	1.07e-27	Harshfield et al. 2021	rs174583
FADS2	PC(40:4)_[M+OAc]1- / PS(44:3)_[M-H]1-	rs174583	chr11_61842278_C_T	11	61842278	5.1e-19	Harshfield et al. 2021	rs174583
FADS2	PS(42:7)_[M+OAc]1-	rs174583	chr11_61842278_C_T	11	61842278	3.99e-15	Harshfield et al. 2021	rs174583
FADS2	TG(56:7)_[M+NH4]1+	rs174583	chr11_61842278_C_T	11	61842278	4.62e-12	Harshfield et al. 2021	rs174583
FADS2	PI(36:1)_[M+OAc]1-	rs174583	chr11_61842278_C_T	11	61842278	5.5e-34	Harshfield et al. 2021	rs174583
FADS2	PC(42:4)_[M+OAc]1-	rs174583	chr11_61842278_C_T	11	61842278	1.2e-26	Harshfield et al. 2021	rs174583
FADS2	TG(56:6)_[M+NH4]1+	rs174583	chr11_61842278_C_T	11	61842278	1.3e-16	Harshfield et al. 2021	rs174583
FADS2	PI(36:0)_[M+OAc]1-	rs174583	chr11_61842278_C_T	11	61842278	7.19e-12	Harshfield et al. 2021	rs174583
FADS2	TG(56:4)_[M+NH4]1+	rs174583	chr11_61842278_C_T	11	61842278	1.82e-11	Harshfield et al. 2021	rs174583
FADS2	TG(58:9)_[M+NH4]1+	rs174583	chr11_61842278_C_T	11	61842278	4.08e-15	Harshfield et al. 2021	rs174583
FADS2	PS(44:6)_[M+OAc]1-	rs174583	chr11_61842278_C_T	11	61842278	3.93e-35	Harshfield et al. 2021	rs174583
FADS2	FA(20:4)_[M-H]1-	rs2526680	chr11_61843744_C_T	11	61843744	1.53e-17	Harshfield et al. 2021	rs2526680
FADS2	FA(22:4)_[M-H]1-	rs2526680	chr11_61843744_C_T	11	61843744	4.77e-11	Harshfield et al. 2021	rs2526680
FADS2	LPC(20:4)_[M+H]1+	rs2526680	chr11_61843744_C_T	11	61843744	1.16e-19	Harshfield et al. 2021	rs2526680
FADS2	CE(20:5)_[M+NH4]1+	rs2526680	chr11_61843744_C_T	11	61843744	7.01e-15	Harshfield et al. 2021	rs2526680
FADS2	CE(20:4)_[M+NH4]1+	rs2526680	chr11_61843744_C_T	11	61843744	7.44e-43	Harshfield et al. 2021	rs2526680
FADS2	PE(34:2)_[M+H]1+	rs2526680	chr11_61843744_C_T	11	61843744	4.22e-12	Harshfield et al. 2021	rs2526680
FADS2	PC(33:2)_[M+H]1+ / PE(36:2)_[M+H]1+ / PA(38:3)_[M+NH4]1+	rs2526680	chr11_61843744_C_T	11	61843744	1.73e-13	Harshfield et al. 2021	rs2526680
FADS2	PA(39:1)_[M+H]1+	rs2526680	chr11_61843744_C_T	11	61843744	4.33e-18	Harshfield et al. 2021	rs2526680
FADS2	PE-O(38:4)_[M-H]1- / PC-O(35:4)_[M-H]1- / PC-P(35:3)_[M-H]1-	rs2526680	chr11_61843744_C_T	11	61843744	1.79e-12	Harshfield et al. 2021	rs2526680
FADS2	PC(34:2)_[M+H]1+ / PE(37:2)_[M+H]1+ / PA(39:3)_[M+NH4]1+	rs2526680	chr11_61843744_C_T	11	61843744	4.48e-10	Harshfield et al. 2021	rs2526680
FADS2	PC-O(36:5)_[M+H]1+ / PC-P(36:4)_[M+H]1+	rs2526680	chr11_61843744_C_T	11	61843744	3.15e-28	Harshfield et al. 2021	rs2526680
FADS2	PC(35:4)_[M+H]1+ / PE(38:4)_[M+H]1+ / PA(40:5)_[M+NH4]1+	rs2526680	chr11_61843744_C_T	11	61843744	7.33e-18	Harshfield et al. 2021	rs2526680
FADS2	PC-O(36:4)_[M+H]1+ / PC-P(36:3)_[M+H]1+	rs2526680	chr11_61843744_C_T	11	61843744	4.25e-12	Harshfield et al. 2021	rs2526680
FADS2	PC-O(36:3)_M+H]1+ / PC-P(36:2)_M+H]1+	rs2526680	chr11_61843744_C_T	11	61843744	2.91e-11	Harshfield et al. 2021	rs2526680
FADS2	PC(36:4)_[M+H]1+ / PE(39:4)_[M+H]1+ / PA(41:5)_[M+NH4]1+	rs2526680	chr11_61843744_C_T	11	61843744	2.13e-50	Harshfield et al. 2021	rs2526680
FADS2	PC(36:3)_[M+H]1+ / PE(39:3)_[M+H]1+ / PA(41:4)_[M+NH4]1+	rs2526680	chr11_61843744_C_T	11	61843744	3.29e-16	Harshfield et al. 2021	rs2526680
FADS2	PC-O(38:5)_[M+H]1+ / PC-P(38:4)_[M+H]1+	rs2526680	chr11_61843744_C_T	11	61843744	1.6e-16	Harshfield et al. 2021	rs2526680
FADS2	PC(37:4)_[M+H]1+ / PE(40:4)_[M+H]1+ / PA(42:5)_[M+NH4]1+	rs2526680	chr11_61843744_C_T	11	61843744	1.66e-24	Harshfield et al. 2021	rs2526680
FADS2	PC(38:5)_[M+H]1+ / PE(41:5)_[M+H]1+ / PA(43:6)_[M+NH4]1+	rs2526680	chr11_61843744_C_T	11	61843744	8.02e-22	Harshfield et al. 2021	rs2526680
FADS2	PC(38:4)_[M+H]1+ / PE(41:4)_[M+H]1+	rs2526680	chr11_61843744_C_T	11	61843744	6.98e-51	Harshfield et al. 2021	rs2526680
FADS2	SM(44:9)_[M+H]1-	rs2526680	chr11_61843744_C_T	11	61843744	6.34e-30	Harshfield et al. 2021	rs2526680
FADS2	PC(40:8)_[M+H]1+	rs2526680	chr11_61843744_C_T	11	61843744	2.26e-13	Harshfield et al. 2021	rs2526680
FADS2	PC(40:6)_[M+H]1+ / PE(43:6)_[M+H]1+	rs2526680	chr11_61843744_C_T	11	61843744	2.43e-11	Harshfield et al. 2021	rs2526680
FADS2	PC(40:5)_[M+H]1+	rs2526680	chr11_61843744_C_T	11	61843744	4.48e-20	Harshfield et al. 2021	rs2526680
FADS2	PC(36:5)_[M+OAc]1- / PS(40:4)_[M-H]1-	rs2526680	chr11_61843744_C_T	11	61843744	8.91e-13	Harshfield et al. 2021	rs2526680
FADS2	PI(36:3)_[M-H]1-	rs2526680	chr11_61843744_C_T	11	61843744	1.54e-11	Harshfield et al. 2021	rs2526680
FADS2	PC(38:4)_[M+OAc]1- / PS(42:3)_[M-H]1-	rs2526680	chr11_61843744_C_T	11	61843744	5.66e-35	Harshfield et al. 2021	rs2526680
FADS2	PI(38:4)_[M-H]1-	rs2526680	chr11_61843744_C_T	11	61843744	1.96e-12	Harshfield et al. 2021	rs2526680
FADS2	PC(40:5)_[M+OAc]1- / PS(44:4)_[M-H]1-	rs2526680	chr11_61843744_C_T	11	61843744	1.64e-12	Harshfield et al. 2021	rs2526680
FADS2	PC(40:4)_[M+OAc]1- / PS(44:3)_[M-H]1-	rs2526680	chr11_61843744_C_T	11	61843744	5.09e-10	Harshfield et al. 2021	rs2526680
FADS2	PI(36:1)_[M+OAc]1-	rs2526680	chr11_61843744_C_T	11	61843744	2.92e-16	Harshfield et al. 2021	rs2526680
FADS2	TG(56:6)_[M+NH4]1+	rs2526680	chr11_61843744_C_T	11	61843744	1.71e-11	Harshfield et al. 2021	rs2526680
FADS2	TG(58:9)_[M+NH4]1+	rs2526680	chr11_61843744_C_T	11	61843744	1.51e-10	Harshfield et al. 2021	rs2526680
FADS2	PS(44:6)_[M+OAc]1-	rs2526680	chr11_61843744_C_T	11	61843744	1.02e-16	Harshfield et al. 2021	rs2526680
FADS2	FA(20:4)_[M-H]1-	rs174585	chr11_61844222_G_A	11	61844222	2.05e-15	Harshfield et al. 2021	rs174585
FADS2	LPC(20:4)_[M+H]1+	rs174585	chr11_61844222_G_A	11	61844222	1.83e-15	Harshfield et al. 2021	rs174585
FADS2	CE(20:5)_[M+NH4]1+	rs174585	chr11_61844222_G_A	11	61844222	8.88e-19	Harshfield et al. 2021	rs174585
FADS2	CE(20:4)_[M+NH4]1+	rs174585	chr11_61844222_G_A	11	61844222	2.2e-43	Harshfield et al. 2021	rs174585
FADS2	PE(34:2)_[M+H]1+	rs174585	chr11_61844222_G_A	11	61844222	1.02e-12	Harshfield et al. 2021	rs174585
FADS2	PC(33:2)_[M+H]1+ / PE(36:2)_[M+H]1+ / PA(38:3)_[M+NH4]1+	rs174585	chr11_61844222_G_A	11	61844222	1.93e-12	Harshfield et al. 2021	rs174585
FADS2	PE-O(38:4)_[M-H]1- / PC-O(35:4)_[M-H]1- / PC-P(35:3)_[M-H]1-	rs174585	chr11_61844222_G_A	11	61844222	8.28e-11	Harshfield et al. 2021	rs174585
FADS2	PE(38:5)_[M-H]1-	rs174585	chr11_61844222_G_A	11	61844222	1.38e-10	Harshfield et al. 2021	rs174585
FADS2	PC-O(36:5)_[M+H]1+ / PC-P(36:4)_[M+H]1+	rs174585	chr11_61844222_G_A	11	61844222	1.59e-30	Harshfield et al. 2021	rs174585
FADS2	PC(35:4)_[M+H]1+ / PE(38:4)_[M+H]1+ / PA(40:5)_[M+NH4]1+	rs174585	chr11_61844222_G_A	11	61844222	6.76e-15	Harshfield et al. 2021	rs174585
FADS2	PC-O(36:3)_M+H]1+ / PC-P(36:2)_M+H]1+	rs174585	chr11_61844222_G_A	11	61844222	1.67e-13	Harshfield et al. 2021	rs174585
FADS2	PG(36:0)_[M-H]1-	rs174585	chr11_61844222_G_A	11	61844222	3.31e-10	Harshfield et al. 2021	rs174585
FADS2	PC(36:3)_[M+H]1+ / PE(39:3)_[M+H]1+ / PA(41:4)_[M+NH4]1+	rs174585	chr11_61844222_G_A	11	61844222	1.15e-35	Harshfield et al. 2021	rs174585
FADS2	PA(43:4)_[M-H]1-	rs174585	chr11_61844222_G_A	11	61844222	1.48e-19	Harshfield et al. 2021	rs174585
FADS2	PC-O(38:5)_[M+H]1+ / PC-P(38:4)_[M+H]1+	rs174585	chr11_61844222_G_A	11	61844222	3.88e-17	Harshfield et al. 2021	rs174585
FADS2	PC(37:4)_[M+H]1+ / PE(40:4)_[M+H]1+ / PA(42:5)_[M+NH4]1+	rs174585	chr11_61844222_G_A	11	61844222	1.93e-19	Harshfield et al. 2021	rs174585
FADS2	PC(37:4)_[M+H]1+ / PE(40:3)_[M+H]1+	rs174585	chr11_61844222_G_A	11	61844222	9.75e-13	Harshfield et al. 2021	rs174585
FADS2	PC(38:5)_[M+H]1+ / PE(41:5)_[M+H]1+ / PA(43:6)_[M+NH4]1+	rs174585	chr11_61844222_G_A	11	61844222	2.7e-16	Harshfield et al. 2021	rs174585
FADS2	PC(38:4)_[M+H]1+ / PE(41:4)_[M+H]1+	rs174585	chr11_61844222_G_A	11	61844222	4.51e-37	Harshfield et al. 2021	rs174585
FADS2	PC(38:3)_[M+H]1+ / PE(41:3)_[M+H]1+ / PA(43:4)_[M+NH4]1+	rs174585	chr11_61844222_G_A	11	61844222	3.34e-20	Harshfield et al. 2021	rs174585
FADS2	PC(38:2)_[M+H]1+ / PE(41:2)_[M+H]1+	rs174585	chr11_61844222_G_A	11	61844222	4.43e-11	Harshfield et al. 2021	rs174585
FADS2	PC-O(40:5)_[M+H]1+ / PC-P(40:4)_[M+H]1+	rs174585	chr11_61844222_G_A	11	61844222	3.28e-12	Harshfield et al. 2021	rs174585
FADS2	SM(44:9)_[M+H]1-	rs174585	chr11_61844222_G_A	11	61844222	2.46e-31	Harshfield et al. 2021	rs174585
FADS2	PC(40:5)_[M+H]1+	rs174585	chr11_61844222_G_A	11	61844222	5.25e-16	Harshfield et al. 2021	rs174585
FADS2	PC(36:5)_[M+OAc]1- / PS(40:4)_[M-H]1-	rs174585	chr11_61844222_G_A	11	61844222	7.27e-12	Harshfield et al. 2021	rs174585
FADS2	PC(36:3)_[M+OAc]1- / PS(40:2)_[M-H]1-	rs174585	chr11_61844222_G_A	11	61844222	1.11e-19	Harshfield et al. 2021	rs174585
FADS2	PC(38:4)_[M+OAc]1- / PS(42:3)_[M-H]1-	rs174585	chr11_61844222_G_A	11	61844222	7.69e-26	Harshfield et al. 2021	rs174585
FADS2	PC(38:3)_[M+OAc]1- / PS(42:2)_[M-H]1-	rs174585	chr11_61844222_G_A	11	61844222	9.72e-17	Harshfield et al. 2021	rs174585
FADS2	PI(38:4)_[M-H]1-	rs174585	chr11_61844222_G_A	11	61844222	1.46e-12	Harshfield et al. 2021	rs174585
FADS2	PC(40:5)_[M+OAc]1- / PS(44:4)_[M-H]1-	rs174585	chr11_61844222_G_A	11	61844222	1.79e-13	Harshfield et al. 2021	rs174585
FADS2	PI(36:1)_[M+OAc]1-	rs174585	chr11_61844222_G_A	11	61844222	2.05e-15	Harshfield et al. 2021	rs174585
FADS2	PC(42:4)_[M+OAc]1-	rs174585	chr11_61844222_G_A	11	61844222	7.14e-16	Harshfield et al. 2021	rs174585
FADS2	PS(44:6)_[M+OAc]1-	rs174585	chr11_61844222_G_A	11	61844222	7.43e-15	Harshfield et al. 2021	rs174585
FADS2	FA(20:4)_[M-H]1-	rs2845572	chr11_61847123_G_A	11	61847123	3.03e-17	Harshfield et al. 2021	rs2845572
FADS2	FA(22:4)_[M-H]1-	rs2845572	chr11_61847123_G_A	11	61847123	5.81e-11	Harshfield et al. 2021	rs2845572
FADS2	LPC(20:4)_[M+H]1+	rs2845572	chr11_61847123_G_A	11	61847123	4.95e-20	Harshfield et al. 2021	rs2845572
FADS2	CE(20:5)_[M+NH4]1+	rs2845572	chr11_61847123_G_A	11	61847123	6.77e-16	Harshfield et al. 2021	rs2845572
FADS2	CE(20:4)_[M+NH4]1+	rs2845572	chr11_61847123_G_A	11	61847123	1.38e-41	Harshfield et al. 2021	rs2845572
FADS2	PE(34:2)_[M+H]1+	rs2845572	chr11_61847123_G_A	11	61847123	5.91e-12	Harshfield et al. 2021	rs2845572
FADS2	PC(33:2)_[M+H]1+ / PE(36:2)_[M+H]1+ / PA(38:3)_[M+NH4]1+	rs2845572	chr11_61847123_G_A	11	61847123	1.94e-13	Harshfield et al. 2021	rs2845572
FADS2	PA(39:1)_[M+H]1+	rs2845572	chr11_61847123_G_A	11	61847123	7.5e-18	Harshfield et al. 2021	rs2845572
FADS2	PE-O(38:4)_[M-H]1- / PC-O(35:4)_[M-H]1- / PC-P(35:3)_[M-H]1-	rs2845572	chr11_61847123_G_A	11	61847123	3.91e-12	Harshfield et al. 2021	rs2845572
FADS2	PE(38:5)_[M-H]1-	rs2845572	chr11_61847123_G_A	11	61847123	4.23e-10	Harshfield et al. 2021	rs2845572
FADS2	PC-O(36:5)_[M+H]1+ / PC-P(36:4)_[M+H]1+	rs2845572	chr11_61847123_G_A	11	61847123	4.45e-27	Harshfield et al. 2021	rs2845572
FADS2	PC(35:4)_[M+H]1+ / PE(38:4)_[M+H]1+ / PA(40:5)_[M+NH4]1+	rs2845572	chr11_61847123_G_A	11	61847123	4.92e-18	Harshfield et al. 2021	rs2845572
FADS2	PC-O(36:3)_M+H]1+ / PC-P(36:2)_M+H]1+	rs2845572	chr11_61847123_G_A	11	61847123	2.19e-11	Harshfield et al. 2021	rs2845572
FADS2	PC(36:3)_[M+H]1+ / PE(39:3)_[M+H]1+ / PA(41:4)_[M+NH4]1+	rs2845572	chr11_61847123_G_A	11	61847123	1.4e-16	Harshfield et al. 2021	rs2845572
FADS2	PC-O(38:5)_[M+H]1+ / PC-P(38:4)_[M+H]1+	rs2845572	chr11_61847123_G_A	11	61847123	9.43e-16	Harshfield et al. 2021	rs2845572
FADS2	PC(37:4)_[M+H]1+ / PE(40:4)_[M+H]1+ / PA(42:5)_[M+NH4]1+	rs2845572	chr11_61847123_G_A	11	61847123	2.36e-22	Harshfield et al. 2021	rs2845572
FADS2	PC(38:5)_[M+H]1+ / PE(41:5)_[M+H]1+ / PA(43:6)_[M+NH4]1+	rs2845572	chr11_61847123_G_A	11	61847123	3.89e-23	Harshfield et al. 2021	rs2845572
FADS2	PC(38:4)_[M+H]1+ / PE(41:4)_[M+H]1+	rs2845572	chr11_61847123_G_A	11	61847123	5.92e-49	Harshfield et al. 2021	rs2845572
FADS2	SM(44:9)_[M+H]1-	rs2845572	chr11_61847123_G_A	11	61847123	3.55e-26	Harshfield et al. 2021	rs2845572
FADS2	PC(40:6)_[M+H]1+ / PE(43:6)_[M+H]1+	rs2845572	chr11_61847123_G_A	11	61847123	4.37e-11	Harshfield et al. 2021	rs2845572
FADS2	PC(40:5)_[M+H]1+	rs2845572	chr11_61847123_G_A	11	61847123	6.45e-19	Harshfield et al. 2021	rs2845572
FADS2	PC(36:5)_[M+OAc]1- / PS(40:4)_[M-H]1-	rs2845572	chr11_61847123_G_A	11	61847123	2.45e-13	Harshfield et al. 2021	rs2845572
FADS2	PC(38:4)_[M+OAc]1- / PS(42:3)_[M-H]1-	rs2845572	chr11_61847123_G_A	11	61847123	8.89e-32	Harshfield et al. 2021	rs2845572
FADS2	PI(38:4)_[M-H]1-	rs2845572	chr11_61847123_G_A	11	61847123	2.71e-11	Harshfield et al. 2021	rs2845572
FADS2	PC(40:5)_[M+OAc]1- / PS(44:4)_[M-H]1-	rs2845572	chr11_61847123_G_A	11	61847123	4.66e-11	Harshfield et al. 2021	rs2845572
FADS2	PI(36:1)_[M+OAc]1-	rs2845572	chr11_61847123_G_A	11	61847123	6.96e-17	Harshfield et al. 2021	rs2845572
FADS2	TG(56:6)_[M+NH4]1+	rs2845572	chr11_61847123_G_A	11	61847123	3.15e-10	Harshfield et al. 2021	rs2845572
FADS2	PS(44:6)_[M+OAc]1-	rs2845572	chr11_61847123_G_A	11	61847123	3.37e-17	Harshfield et al. 2021	rs2845572
FADS2	FA(20:4)_[M-H]1-	rs2851682	chr11_61848540_A_G	11	61848540	7.67e-16	Harshfield et al. 2021	rs2851682
FADS2	FA(22:4)_[M-H]1-	rs2851682	chr11_61848540_A_G	11	61848540	1.66e-10	Harshfield et al. 2021	rs2851682
FADS2	LPC(20:4)_[M+H]1+	rs2851682	chr11_61848540_A_G	11	61848540	2.05e-19	Harshfield et al. 2021	rs2851682
FADS2	CE(20:5)_[M+NH4]1+	rs2851682	chr11_61848540_A_G	11	61848540	3.23e-15	Harshfield et al. 2021	rs2851682
FADS2	CE(20:4)_[M+NH4]1+	rs2851682	chr11_61848540_A_G	11	61848540	2.12e-38	Harshfield et al. 2021	rs2851682
FADS2	PE(34:2)_[M+H]1+	rs2851682	chr11_61848540_A_G	11	61848540	6.34e-12	Harshfield et al. 2021	rs2851682
FADS2	PC(33:2)_[M+H]1+ / PE(36:2)_[M+H]1+ / PA(38:3)_[M+NH4]1+	rs2851682	chr11_61848540_A_G	11	61848540	5.9e-13	Harshfield et al. 2021	rs2851682
FADS2	PA(39:1)_[M+H]1+	rs2851682	chr11_61848540_A_G	11	61848540	2.69e-17	Harshfield et al. 2021	rs2851682
FADS2	PE-O(38:4)_[M-H]1- / PC-O(35:4)_[M-H]1- / PC-P(35:3)_[M-H]1-	rs2851682	chr11_61848540_A_G	11	61848540	8.66e-12	Harshfield et al. 2021	rs2851682
FADS2	PE(38:5)_[M-H]1-	rs2851682	chr11_61848540_A_G	11	61848540	6.85e-10	Harshfield et al. 2021	rs2851682
FADS2	PC-O(36:5)_[M+H]1+ / PC-P(36:4)_[M+H]1+	rs2851682	chr11_61848540_A_G	11	61848540	3.12e-26	Harshfield et al. 2021	rs2851682
FADS2	PC(35:4)_[M+H]1+ / PE(38:4)_[M+H]1+ / PA(40:5)_[M+NH4]1+	rs2851682	chr11_61848540_A_G	11	61848540	5.84e-17	Harshfield et al. 2021	rs2851682
FADS2	PC-O(36:3)_M+H]1+ / PC-P(36:2)_M+H]1+	rs2851682	chr11_61848540_A_G	11	61848540	9.16e-11	Harshfield et al. 2021	rs2851682
FADS2	PC(36:3)_[M+H]1+ / PE(39:3)_[M+H]1+ / PA(41:4)_[M+NH4]1+	rs2851682	chr11_61848540_A_G	11	61848540	3.97e-16	Harshfield et al. 2021	rs2851682
FADS2	PC-O(38:5)_[M+H]1+ / PC-P(38:4)_[M+H]1+	rs2851682	chr11_61848540_A_G	11	61848540	1.39e-15	Harshfield et al. 2021	rs2851682
FADS2	PC(37:4)_[M+H]1+ / PE(40:4)_[M+H]1+ / PA(42:5)_[M+NH4]1+	rs2851682	chr11_61848540_A_G	11	61848540	2.87e-21	Harshfield et al. 2021	rs2851682
FADS2	PC(38:5)_[M+H]1+ / PE(41:5)_[M+H]1+ / PA(43:6)_[M+NH4]1+	rs2851682	chr11_61848540_A_G	11	61848540	1.53e-22	Harshfield et al. 2021	rs2851682
FADS2	PC(38:4)_[M+H]1+ / PE(41:4)_[M+H]1+	rs2851682	chr11_61848540_A_G	11	61848540	1.76e-46	Harshfield et al. 2021	rs2851682
FADS2	SM(44:9)_[M+H]1-	rs2851682	chr11_61848540_A_G	11	61848540	3.3e-25	Harshfield et al. 2021	rs2851682
FADS2	PC(40:6)_[M+H]1+ / PE(43:6)_[M+H]1+	rs2851682	chr11_61848540_A_G	11	61848540	3.58e-11	Harshfield et al. 2021	rs2851682
FADS2	PC(40:5)_[M+H]1+	rs2851682	chr11_61848540_A_G	11	61848540	4.71e-18	Harshfield et al. 2021	rs2851682
FADS2	PC(36:5)_[M+OAc]1- / PS(40:4)_[M-H]1-	rs2851682	chr11_61848540_A_G	11	61848540	4.9e-13	Harshfield et al. 2021	rs2851682
FADS2	PC(38:4)_[M+OAc]1- / PS(42:3)_[M-H]1-	rs2851682	chr11_61848540_A_G	11	61848540	2.61e-30	Harshfield et al. 2021	rs2851682
FADS2	PI(38:4)_[M-H]1-	rs2851682	chr11_61848540_A_G	11	61848540	1.23e-10	Harshfield et al. 2021	rs2851682
FADS2	PC(40:5)_[M+OAc]1- / PS(44:4)_[M-H]1-	rs2851682	chr11_61848540_A_G	11	61848540	1.43e-10	Harshfield et al. 2021	rs2851682
FADS2	PI(36:1)_[M+OAc]1-	rs2851682	chr11_61848540_A_G	11	61848540	2.56e-16	Harshfield et al. 2021	rs2851682
FADS2	TG(56:6)_[M+NH4]1+	rs2851682	chr11_61848540_A_G	11	61848540	8.56e-10	Harshfield et al. 2021	rs2851682
FADS2	PS(44:6)_[M+OAc]1-	rs2851682	chr11_61848540_A_G	11	61848540	8.1e-17	Harshfield et al. 2021	rs2851682
FADS2	FA(20:4)_[M-H]1-	rs2727263	chr11_61850540_C_T	11	61850540	1.92e-11	Harshfield et al. 2021	rs2727263
FADS2	LPC(20:4)_[M+H]1+	rs2727263	chr11_61850540_C_T	11	61850540	1.01e-14	Harshfield et al. 2021	rs2727263
FADS2	CE(20:5)_[M+NH4]1+	rs2727263	chr11_61850540_C_T	11	61850540	5.41e-12	Harshfield et al. 2021	rs2727263
FADS2	CE(20:4)_[M+NH4]1+	rs2727263	chr11_61850540_C_T	11	61850540	6.53e-31	Harshfield et al. 2021	rs2727263
FADS2	PC(33:2)_[M+H]1+ / PE(36:2)_[M+H]1+ / PA(38:3)_[M+NH4]1+	rs2727263	chr11_61850540_C_T	11	61850540	3.49e-10	Harshfield et al. 2021	rs2727263
FADS2	PA(39:1)_[M+H]1+	rs2727263	chr11_61850540_C_T	11	61850540	5.15e-13	Harshfield et al. 2021	rs2727263
FADS2	PC-O(36:5)_[M+H]1+ / PC-P(36:4)_[M+H]1+	rs2727263	chr11_61850540_C_T	11	61850540	5.42e-21	Harshfield et al. 2021	rs2727263
FADS2	PC(35:4)_[M+H]1+ / PE(38:4)_[M+H]1+ / PA(40:5)_[M+NH4]1+	rs2727263	chr11_61850540_C_T	11	61850540	2.79e-12	Harshfield et al. 2021	rs2727263
FADS2	PC(36:3)_[M+H]1+ / PE(39:3)_[M+H]1+ / PA(41:4)_[M+NH4]1+	rs2727263	chr11_61850540_C_T	11	61850540	1.02e-12	Harshfield et al. 2021	rs2727263
FADS2	PC-O(38:5)_[M+H]1+ / PC-P(38:4)_[M+H]1+	rs2727263	chr11_61850540_C_T	11	61850540	3.18e-12	Harshfield et al. 2021	rs2727263
FADS2	PC(37:4)_[M+H]1+ / PE(40:4)_[M+H]1+ / PA(42:5)_[M+NH4]1+	rs2727263	chr11_61850540_C_T	11	61850540	7.43e-15	Harshfield et al. 2021	rs2727263
FADS2	PC(38:5)_[M+H]1+ / PE(41:5)_[M+H]1+ / PA(43:6)_[M+NH4]1+	rs2727263	chr11_61850540_C_T	11	61850540	4.77e-18	Harshfield et al. 2021	rs2727263
FADS2	PC(38:4)_[M+H]1+ / PE(41:4)_[M+H]1+	rs2727263	chr11_61850540_C_T	11	61850540	4.94e-36	Harshfield et al. 2021	rs2727263
FADS2	SM(44:9)_[M+H]1-	rs2727263	chr11_61850540_C_T	11	61850540	1.8e-18	Harshfield et al. 2021	rs2727263
FADS2	PC(40:5)_[M+H]1+	rs2727263	chr11_61850540_C_T	11	61850540	1.6e-13	Harshfield et al. 2021	rs2727263
FADS2	PC(36:5)_[M+OAc]1- / PS(40:4)_[M-H]1-	rs2727263	chr11_61850540_C_T	11	61850540	8.81e-11	Harshfield et al. 2021	rs2727263
FADS2	PC(38:4)_[M+OAc]1- / PS(42:3)_[M-H]1-	rs2727263	chr11_61850540_C_T	11	61850540	3.26e-23	Harshfield et al. 2021	rs2727263
FADS2	PI(36:1)_[M+OAc]1-	rs2727263	chr11_61850540_C_T	11	61850540	8.47e-13	Harshfield et al. 2021	rs2727263
FADS2	PS(44:6)_[M+OAc]1-	rs2727263	chr11_61850540_C_T	11	61850540	1.55e-13	Harshfield et al. 2021	rs2727263
FADS2	FA(20:3)_[M-H]1-	rs61897795	chr11_61850697_A_G	11	61850697	8.8e-13	Harshfield et al. 2021	rs61897795
FADS2	CE(20:4)_[M+NH4]1+	rs61897795	chr11_61850697_A_G	11	61850697	7.05e-19	Harshfield et al. 2021	rs61897795
FADS2	PC-O(36:5)_[M+H]1+ / PC-P(36:4)_[M+H]1+	rs61897795	chr11_61850697_A_G	11	61850697	7.6e-14	Harshfield et al. 2021	rs61897795
FADS2	PC(36:3)_[M+H]1+ / PE(39:3)_[M+H]1+ / PA(41:4)_[M+NH4]1+	rs61897795	chr11_61850697_A_G	11	61850697	5.7e-26	Harshfield et al. 2021	rs61897795
FADS2	PC-O(38:5)_[M+H]1+ / PC-P(38:4)_[M+H]1+	rs61897795	chr11_61850697_A_G	11	61850697	4.93e-11	Harshfield et al. 2021	rs61897795
FADS2	PC(37:4)_[M+H]1+ / PE(40:4)_[M+H]1+ / PA(42:5)_[M+NH4]1+	rs61897795	chr11_61850697_A_G	11	61850697	4.04e-11	Harshfield et al. 2021	rs61897795
FADS2	PC(37:4)_[M+H]1+ / PE(40:3)_[M+H]1+	rs61897795	chr11_61850697_A_G	11	61850697	4.17e-10	Harshfield et al. 2021	rs61897795
FADS2	PC(38:4)_[M+H]1+ / PE(41:4)_[M+H]1+	rs61897795	chr11_61850697_A_G	11	61850697	1.53e-17	Harshfield et al. 2021	rs61897795
FADS2	PC(38:3)_[M+H]1+ / PE(41:3)_[M+H]1+ / PA(43:4)_[M+NH4]1+	rs61897795	chr11_61850697_A_G	11	61850697	1.84e-19	Harshfield et al. 2021	rs61897795
FADS2	PC(38:2)_[M+H]1+ / PE(41:2)_[M+H]1+	rs61897795	chr11_61850697_A_G	11	61850697	7.49e-13	Harshfield et al. 2021	rs61897795
FADS2	PC-O(40:5)_[M+H]1+ / PC-P(40:4)_[M+H]1+	rs61897795	chr11_61850697_A_G	11	61850697	6.28e-10	Harshfield et al. 2021	rs61897795
FADS2	SM(44:9)_[M+H]1-	rs61897795	chr11_61850697_A_G	11	61850697	4.78e-14	Harshfield et al. 2021	rs61897795
FADS2	PC(36:3)_[M+OAc]1- / PS(40:2)_[M-H]1-	rs61897795	chr11_61850697_A_G	11	61850697	1.77e-15	Harshfield et al. 2021	rs61897795
FADS2	PC(38:4)_[M+OAc]1- / PS(42:3)_[M-H]1-	rs61897795	chr11_61850697_A_G	11	61850697	1.19e-11	Harshfield et al. 2021	rs61897795
FADS2	PC(38:3)_[M+OAc]1- / PS(42:2)_[M-H]1-	rs61897795	chr11_61850697_A_G	11	61850697	4.83e-16	Harshfield et al. 2021	rs61897795
FADS2	CE(20:4)_[M+NH4]1+	rs174605	chr11_61859449_G_T	11	61859449	3.58e-20	Harshfield et al. 2021	rs174605
FADS2	PC-O(36:5)_[M+H]1+ / PC-P(36:4)_[M+H]1+	rs174605	chr11_61859449_G_T	11	61859449	9.02e-21	Harshfield et al. 2021	rs174605
FADS2	PG(36:0)_[M-H]1-	rs174605	chr11_61859449_G_T	11	61859449	2.25e-11	Harshfield et al. 2021	rs174605
FADS2	PC(36:3)_[M+H]1+ / PE(39:3)_[M+H]1+ / PA(41:4)_[M+NH4]1+	rs174605	chr11_61859449_G_T	11	61859449	8.78e-16	Harshfield et al. 2021	rs174605
FADS2	PC-O(38:5)_[M+H]1+ / PC-P(38:4)_[M+H]1+	rs174605	chr11_61859449_G_T	11	61859449	2.15e-14	Harshfield et al. 2021	rs174605
FADS2	PC(37:4)_[M+H]1+ / PE(40:4)_[M+H]1+ / PA(42:5)_[M+NH4]1+	rs174605	chr11_61859449_G_T	11	61859449	1.71e-11	Harshfield et al. 2021	rs174605
FADS2	PC(38:4)_[M+H]1+ / PE(41:4)_[M+H]1+	rs174605	chr11_61859449_G_T	11	61859449	3.02e-19	Harshfield et al. 2021	rs174605
FADS2	PC(38:3)_[M+H]1+ / PE(41:3)_[M+H]1+ / PA(43:4)_[M+NH4]1+	rs174605	chr11_61859449_G_T	11	61859449	1.58e-11	Harshfield et al. 2021	rs174605
FADS2	PC-O(40:5)_[M+H]1+ / PC-P(40:4)_[M+H]1+	rs174605	chr11_61859449_G_T	11	61859449	8.32e-11	Harshfield et al. 2021	rs174605
FADS2	SM(44:9)_[M+H]1-	rs174605	chr11_61859449_G_T	11	61859449	3.73e-18	Harshfield et al. 2021	rs174605
FADS2	PC(38:4)_[M+OAc]1- / PS(42:3)_[M-H]1-	rs174605	chr11_61859449_G_T	11	61859449	1.43e-14	Harshfield et al. 2021	rs174605
FADS2	CE(20:4)_[M+NH4]1+	rs174607	chr11_61859849_G_C	11	61859849	7.97e-21	Harshfield et al. 2021	rs174607
FADS2	PC-O(36:5)_[M+H]1+ / PC-P(36:4)_[M+H]1+	rs174607	chr11_61859849_G_C	11	61859849	8.34e-19	Harshfield et al. 2021	rs174607
FADS2	PC-O(38:5)_[M+H]1+ / PC-P(38:4)_[M+H]1+	rs174607	chr11_61859849_G_C	11	61859849	4.83e-13	Harshfield et al. 2021	rs174607
FADS2	PC(37:4)_[M+H]1+ / PE(40:4)_[M+H]1+ / PA(42:5)_[M+NH4]1+	rs174607	chr11_61859849_G_C	11	61859849	5.41e-10	Harshfield et al. 2021	rs174607
FADS2	PC(38:4)_[M+H]1+ / PE(41:4)_[M+H]1+	rs174607	chr11_61859849_G_C	11	61859849	5.58e-17	Harshfield et al. 2021	rs174607
FADS2	SM(44:9)_[M+H]1-	rs174607	chr11_61859849_G_C	11	61859849	2.01e-15	Harshfield et al. 2021	rs174607
FADS2	PC(38:4)_[M+OAc]1- / PS(42:3)_[M-H]1-	rs174607	chr11_61859849_G_C	11	61859849	3.77e-12	Harshfield et al. 2021	rs174607
FADS2	CE(20:4)_[M+NH4]1+	rs174608	chr11_61860012_A_G	11	61860012	5.74e-20	Harshfield et al. 2021	rs174608
FADS2	PC-O(36:5)_[M+H]1+ / PC-P(36:4)_[M+H]1+	rs174608	chr11_61860012_A_G	11	61860012	2.25e-20	Harshfield et al. 2021	rs174608
FADS2	PG(36:0)_[M-H]1-	rs174608	chr11_61860012_A_G	11	61860012	1.67e-11	Harshfield et al. 2021	rs174608
FADS2	PC(36:3)_[M+H]1+ / PE(39:3)_[M+H]1+ / PA(41:4)_[M+NH4]1+	rs174608	chr11_61860012_A_G	11	61860012	1.81e-15	Harshfield et al. 2021	rs174608
FADS2	PC-O(38:5)_[M+H]1+ / PC-P(38:4)_[M+H]1+	rs174608	chr11_61860012_A_G	11	61860012	1.46e-14	Harshfield et al. 2021	rs174608
FADS2	PC(37:4)_[M+H]1+ / PE(40:4)_[M+H]1+ / PA(42:5)_[M+NH4]1+	rs174608	chr11_61860012_A_G	11	61860012	9.12e-12	Harshfield et al. 2021	rs174608
FADS2	PC(38:4)_[M+H]1+ / PE(41:4)_[M+H]1+	rs174608	chr11_61860012_A_G	11	61860012	1.58e-19	Harshfield et al. 2021	rs174608
FADS2	PC(38:3)_[M+H]1+ / PE(41:3)_[M+H]1+ / PA(43:4)_[M+NH4]1+	rs174608	chr11_61860012_A_G	11	61860012	3.82e-11	Harshfield et al. 2021	rs174608
FADS2	PC-O(40:5)_[M+H]1+ / PC-P(40:4)_[M+H]1+	rs174608	chr11_61860012_A_G	11	61860012	5.39e-11	Harshfield et al. 2021	rs174608
FADS2	SM(44:9)_[M+H]1-	rs174608	chr11_61860012_A_G	11	61860012	1.32e-18	Harshfield et al. 2021	rs174608
FADS2	PC(38:4)_[M+OAc]1- / PS(42:3)_[M-H]1-	rs174608	chr11_61860012_A_G	11	61860012	3.51e-15	Harshfield et al. 2021	rs174608
FADS2	CE(20:4)_[M+NH4]1+	rs174611	chr11_61860409_T_C	11	61860409	4.44e-20	Harshfield et al. 2021	rs174611
FADS2	PE-O(38:4)_[M-H]1- / PC-O(35:4)_[M-H]1- / PC-P(35:3)_[M-H]1-	rs174611	chr11_61860409_T_C	11	61860409	5.18e-10	Harshfield et al. 2021	rs174611
FADS2	PC-O(36:5)_[M+H]1+ / PC-P(36:4)_[M+H]1+	rs174611	chr11_61860409_T_C	11	61860409	1.59e-20	Harshfield et al. 2021	rs174611
FADS2	PG(36:0)_[M-H]1-	rs174611	chr11_61860409_T_C	11	61860409	7.02e-11	Harshfield et al. 2021	rs174611
FADS2	PC(36:3)_[M+H]1+ / PE(39:3)_[M+H]1+ / PA(41:4)_[M+NH4]1+	rs174611	chr11_61860409_T_C	11	61860409	3.83e-15	Harshfield et al. 2021	rs174611
FADS2	PC-O(38:5)_[M+H]1+ / PC-P(38:4)_[M+H]1+	rs174611	chr11_61860409_T_C	11	61860409	3.47e-14	Harshfield et al. 2021	rs174611
FADS2	PC(37:4)_[M+H]1+ / PE(40:4)_[M+H]1+ / PA(42:5)_[M+NH4]1+	rs174611	chr11_61860409_T_C	11	61860409	1.88e-11	Harshfield et al. 2021	rs174611
FADS2	PC(38:4)_[M+H]1+ / PE(41:4)_[M+H]1+	rs174611	chr11_61860409_T_C	11	61860409	1.66e-19	Harshfield et al. 2021	rs174611
FADS2	PC(38:3)_[M+H]1+ / PE(41:3)_[M+H]1+ / PA(43:4)_[M+NH4]1+	rs174611	chr11_61860409_T_C	11	61860409	4.99e-11	Harshfield et al. 2021	rs174611
FADS2	PC-O(40:5)_[M+H]1+ / PC-P(40:4)_[M+H]1+	rs174611	chr11_61860409_T_C	11	61860409	1.76e-10	Harshfield et al. 2021	rs174611
FADS2	SM(44:9)_[M+H]1-	rs174611	chr11_61860409_T_C	11	61860409	5.98e-18	Harshfield et al. 2021	rs174611
FADS2	PC(38:4)_[M+OAc]1- / PS(42:3)_[M-H]1-	rs174611	chr11_61860409_T_C	11	61860409	1.95e-14	Harshfield et al. 2021	rs174611
FADS2	CE(20:4)_[M+NH4]1+	rs113003506	chr11_61861905_C_T	11	61861905	8.45e-10	Harshfield et al. 2021	rs113003506
FADS2	CE(20:4)_[M+NH4]1+	rs77167250	chr11_61866475_C_T	11	61866475	3.79e-10	Harshfield et al. 2021	rs77167250
FADS2	CE(20:4)_[M+NH4]1+	rs113268188	chr11_61867357_T_G	11	61867357	1.61e-10	Harshfield et al. 2021	rs113268188
FADS2	CE(20:4)_[M+NH4]1+	rs17831757	chr11_61867728_T_C	11	61867728	4.5e-11	Harshfield et al. 2021	rs17831757
FADS2	PC-O(36:5)_[M+H]1+ / PC-P(36:4)_[M+H]1+	rs17831757	chr11_61867728_T_C	11	61867728	9.71e-12	Harshfield et al. 2021	rs17831757
FADS2	SM(44:9)_[M+H]1-	rs17831757	chr11_61867728_T_C	11	61867728	6.31e-10	Harshfield et al. 2021	rs17831757
FADS2	CE(20:4)_[M+NH4]1+	rs6591663	chr11_61868520_G_A	11	61868520	8.85e-11	Harshfield et al. 2021	rs6591663
FADS2	CE(20:4)_[M+NH4]1+	rs11230816	chr11_61868781_G_C	11	61868781	6.82e-11	Harshfield et al. 2021	rs11230816
FADS2	CE(20:4)_[M+NH4]1+	rs11230817	chr11_61868783_C_T	11	61868783	6.82e-11	Harshfield et al. 2021	rs11230817
FADS2	CE(20:4)_[M+NH4]1+	rs7394459	chr11_61869877_C_T	11	61869877	7.13e-11	Harshfield et al. 2021	rs7394459
FADS3	CE(20:4)_[M+NH4]1+	rs7104849	chr11_61870572_G_A	11	61870572	8.73e-11	Harshfield et al. 2021	rs7104849
FADS3	CE(20:4)_[M+NH4]1+	rs10897181	chr11_61870762_G_C	11	61870762	7.96e-11	Harshfield et al. 2021	rs10897181
FADS3	PC(36:4)_[M+H]1+ / PE(39:4)_[M+H]1+ / PA(41:5)_[M+NH4]1+	rs10897181	chr11_61870762_G_C	11	61870762	2.08e-12	Harshfield et al. 2021	rs10897181
FADS3	CE(20:4)_[M+NH4]1+	rs79479642	chr11_61871481_G_T	11	61871481	1.48e-10	Harshfield et al. 2021	rs79479642
FADS3	CE(20:4)_[M+NH4]1+	rs7481842	chr11_61872233_C_T	11	61872233	1.47e-10	Harshfield et al. 2021	rs7481842
FADS3	PC(36:4)_[M+H]1+ / PE(39:4)_[M+H]1+ / PA(41:5)_[M+NH4]1+	rs7481842	chr11_61872233_C_T	11	61872233	1.97e-11	Harshfield et al. 2021	rs7481842
FADS3	CE(20:4)_[M+NH4]1+	rs7482316	chr11_61872726_G_A	11	61872726	1.92e-10	Harshfield et al. 2021	rs7482316
BUD13	Cholesterol_[M+H-H2O]1+	rs1893460	chr11_116732961_G_A	11	116732961	1.89e-10	Harshfield et al. 2021	rs1893460
BUD13	CE(18:1)_[M+NH4]1+	rs1893460	chr11_116732961_G_A	11	116732961	6.49e-10	Harshfield et al. 2021	rs1893460
BUD13	CE(18:0)_[M+NH4]1+	rs1893460	chr11_116732961_G_A	11	116732961	2e-10	Harshfield et al. 2021	rs1893460
BUD13	DG(44:6)_[M+H-H2O]1+	rs1893460	chr11_116732961_G_A	11	116732961	2.46e-10	Harshfield et al. 2021	rs1893460
BUD13	SM(38:1)_[M+H]1+	rs1893460	chr11_116732961_G_A	11	116732961	5.95e-11	Harshfield et al. 2021	rs1893460
BUD13	Cholesterol_[M+H-H2O]1+	rs4938307	chr11_116733798_G_A	11	116733798	5.6e-11	Harshfield et al. 2021	rs4938307
BUD13	CE(16:0)_[M+NH4]1+	rs4938307	chr11_116733798_G_A	11	116733798	2.99e-10	Harshfield et al. 2021	rs4938307
BUD13	CE(18:1)_[M+NH4]1+	rs4938307	chr11_116733798_G_A	11	116733798	3e-10	Harshfield et al. 2021	rs4938307
BUD13	CE(18:0)_[M+NH4]1+	rs4938307	chr11_116733798_G_A	11	116733798	1.58e-10	Harshfield et al. 2021	rs4938307
BUD13	TG(54:4)_[M+NH4]1+	rs4938307	chr11_116733798_G_A	11	116733798	4.38e-10	Harshfield et al. 2021	rs4938307
BUD13	Cholesterol_[M+H-H2O]1+	chr11:116607051:D	chr11_116736335_TTCTG_T	11	116736335	5.6e-11	Harshfield et al. 2021	chr11:116607051:D
BUD13	CE(16:0)_[M+NH4]1+	chr11:116607051:D	chr11_116736335_TTCTG_T	11	116736335	2.63e-10	Harshfield et al. 2021	chr11:116607051:D
BUD13	CE(18:1)_[M+NH4]1+	chr11:116607051:D	chr11_116736335_TTCTG_T	11	116736335	2.84e-10	Harshfield et al. 2021	chr11:116607051:D
BUD13	CE(18:0)_[M+NH4]1+	chr11:116607051:D	chr11_116736335_TTCTG_T	11	116736335	1.5e-10	Harshfield et al. 2021	chr11:116607051:D
BUD13	TG(54:4)_[M+NH4]1+	chr11:116607051:D	chr11_116736335_TTCTG_T	11	116736335	4.57e-10	Harshfield et al. 2021	chr11:116607051:D
BUD13	Cholesterol_[M+H-H2O]1+	rs1558860	chr11_116736652_A_C	11	116736652	8.94e-22	Harshfield et al. 2021	rs1558860
BUD13	DG(32:2)_[M+H-H2O]1+	rs1558860	chr11_116736652_A_C	11	116736652	1.5e-12	Harshfield et al. 2021	rs1558860
BUD13	DG(34:3)_[M+H-H2O]1+	rs1558860	chr11_116736652_A_C	11	116736652	1.31e-14	Harshfield et al. 2021	rs1558860
BUD13	DG(34:2)_[M+H-H2O]1+	rs1558860	chr11_116736652_A_C	11	116736652	5.7e-19	Harshfield et al. 2021	rs1558860
BUD13	DG(34:1)_[M+H-H2O]1+	rs1558860	chr11_116736652_A_C	11	116736652	1.72e-14	Harshfield et al. 2021	rs1558860
BUD13	DG(34:0)_[M+H-H2O]1+	rs1558860	chr11_116736652_A_C	11	116736652	6.01e-10	Harshfield et al. 2021	rs1558860
BUD13	DG(36:4)_[M+H-H2O]1+	rs1558860	chr11_116736652_A_C	11	116736652	5.19e-13	Harshfield et al. 2021	rs1558860
BUD13	DG(36:3)_[M+H-H2O]1+	rs1558860	chr11_116736652_A_C	11	116736652	2.97e-22	Harshfield et al. 2021	rs1558860
BUD13	DG(36:2)_[M+H-H2O]1+	rs1558860	chr11_116736652_A_C	11	116736652	3.69e-23	Harshfield et al. 2021	rs1558860
BUD13	DG(36:1)_[M+H-H2O]1+	rs1558860	chr11_116736652_A_C	11	116736652	3.52e-13	Harshfield et al. 2021	rs1558860
BUD13	DG(36:3)_[M+NH4]1+	rs1558860	chr11_116736652_A_C	11	116736652	1.07e-15	Harshfield et al. 2021	rs1558860
BUD13	DG(36:2)_[M+NH4]1+	rs1558860	chr11_116736652_A_C	11	116736652	2.74e-17	Harshfield et al. 2021	rs1558860
BUD13	CE(16:1)_[M+NH4]1+	rs1558860	chr11_116736652_A_C	11	116736652	1.83e-15	Harshfield et al. 2021	rs1558860
BUD13	CE(16:0)_[M+NH4]1+	rs1558860	chr11_116736652_A_C	11	116736652	8.22e-17	Harshfield et al. 2021	rs1558860
BUD13	CE(17:1)_[M+NH4]1+	rs1558860	chr11_116736652_A_C	11	116736652	4.99e-13	Harshfield et al. 2021	rs1558860
BUD13	CE(18:3)_[M+NH4]1+	rs1558860	chr11_116736652_A_C	11	116736652	1.69e-19	Harshfield et al. 2021	rs1558860
BUD13	CE(18:2)_[M+NH4]1+	rs1558860	chr11_116736652_A_C	11	116736652	1.26e-14	Harshfield et al. 2021	rs1558860
BUD13	CE(18:1)_[M+NH4]1+	rs1558860	chr11_116736652_A_C	11	116736652	8.51e-22	Harshfield et al. 2021	rs1558860
BUD13	CE(18:0)_[M+NH4]1+	rs1558860	chr11_116736652_A_C	11	116736652	5.95e-22	Harshfield et al. 2021	rs1558860
BUD13	SM(32:1)_[M+H]1+	rs1558860	chr11_116736652_A_C	11	116736652	5.67e-17	Harshfield et al. 2021	rs1558860
BUD13	SM(34:0)_[M-CH3]1-	rs1558860	chr11_116736652_A_C	11	116736652	8.48e-10	Harshfield et al. 2021	rs1558860
BUD13	CE(20:4)_[M+NH4]1+	rs1558860	chr11_116736652_A_C	11	116736652	4.47e-14	Harshfield et al. 2021	rs1558860
BUD13	CE(20:3)_[M+NH4]1+	rs1558860	chr11_116736652_A_C	11	116736652	4.85e-15	Harshfield et al. 2021	rs1558860
BUD13	SM(34:2)_[M+H]1+	rs1558860	chr11_116736652_A_C	11	116736652	3.73e-13	Harshfield et al. 2021	rs1558860
BUD13	SM(34:1)_[M+H]1+	rs1558860	chr11_116736652_A_C	11	116736652	6.95e-25	Harshfield et al. 2021	rs1558860
BUD13	SM(34:0)_[M+H]1+	rs1558860	chr11_116736652_A_C	11	116736652	1.27e-24	Harshfield et al. 2021	rs1558860
BUD13	DG(44:6)_[M+H-H2O]1+	rs1558860	chr11_116736652_A_C	11	116736652	1.86e-14	Harshfield et al. 2021	rs1558860
BUD13	SM(36:1)_[M-CH3]1-	rs1558860	chr11_116736652_A_C	11	116736652	4.34e-10	Harshfield et al. 2021	rs1558860
BUD13	SM(36:0)_[M-CH3]1-	rs1558860	chr11_116736652_A_C	11	116736652	5.18e-10	Harshfield et al. 2021	rs1558860
BUD13	PC-O(32:0)_[M+H]1+ / PE-O(35:0)_[M+H]1+	rs1558860	chr11_116736652_A_C	11	116736652	1.94e-13	Harshfield et al. 2021	rs1558860
BUD13	SM(36:2)_[M+H]1+	rs1558860	chr11_116736652_A_C	11	116736652	4.64e-14	Harshfield et al. 2021	rs1558860
BUD13	SM(36:1)_[M+H]1+	rs1558860	chr11_116736652_A_C	11	116736652	1.6e-24	Harshfield et al. 2021	rs1558860
BUD13	SM(36:0)_[M+H]1+	rs1558860	chr11_116736652_A_C	11	116736652	6.07e-22	Harshfield et al. 2021	rs1558860
BUD13	PC(32:0)_[M+H]1+ / PE(35:0)_[M+H]1+ / PA(37:1)_[M+NH4]1+	rs1558860	chr11_116736652_A_C	11	116736652	3.75e-18	Harshfield et al. 2021	rs1558860
BUD13	SM(37:1)_[M+H]1+	rs1558860	chr11_116736652_A_C	11	116736652	8.73e-10	Harshfield et al. 2021	rs1558860
BUD13	PC-O(34:1)_[M+H]1+ / PC-P(34:0)_[M+H]1+ / PE-O(37:1)_[M+H]1+	rs1558860	chr11_116736652_A_C	11	116736652	4.67e-11	Harshfield et al. 2021	rs1558860
BUD13	SM(38:1)_[M+H]1+	rs1558860	chr11_116736652_A_C	11	116736652	4.37e-22	Harshfield et al. 2021	rs1558860
BUD13	SM(38:0)_[M+H]1+	rs1558860	chr11_116736652_A_C	11	116736652	1.97e-16	Harshfield et al. 2021	rs1558860
BUD13	PC-O(36:5)_[M+H]1+ / PC-P(36:4)_[M+H]1+	rs1558860	chr11_116736652_A_C	11	116736652	2.86e-10	Harshfield et al. 2021	rs1558860
BUD13	SM(39:1)_[M+H]1+	rs1558860	chr11_116736652_A_C	11	116736652	1.54e-10	Harshfield et al. 2021	rs1558860
BUD13	SM(41:2)_[M+H]1+	rs1558860	chr11_116736652_A_C	11	116736652	3.62e-19	Harshfield et al. 2021	rs1558860
BUD13	SM(42:4)_[M+H]1+	rs1558860	chr11_116736652_A_C	11	116736652	1.42e-16	Harshfield et al. 2021	rs1558860
BUD13	SM(42:3)_[M+H]1+	rs1558860	chr11_116736652_A_C	11	116736652	7.73e-18	Harshfield et al. 2021	rs1558860
BUD13	PC-O(39:1)_[M+H]1+ / PE-P(39:0)_[M+H]1+	rs1558860	chr11_116736652_A_C	11	116736652	1.37e-16	Harshfield et al. 2021	rs1558860
BUD13	TG(48:3)_[M+NH4]1+	rs1558860	chr11_116736652_A_C	11	116736652	4.85e-10	Harshfield et al. 2021	rs1558860
BUD13	TG(50:4)_[M+NH4]1+	rs1558860	chr11_116736652_A_C	11	116736652	4.72e-13	Harshfield et al. 2021	rs1558860
BUD13	TG(50:3)_[M+NH4]1+	rs1558860	chr11_116736652_A_C	11	116736652	7.59e-15	Harshfield et al. 2021	rs1558860
BUD13	TG(50:2)_[M+NH4]1+	rs1558860	chr11_116736652_A_C	11	116736652	6.81e-10	Harshfield et al. 2021	rs1558860
BUD13	TG(51:4)_[M+NH4]1+	rs1558860	chr11_116736652_A_C	11	116736652	1.01e-10	Harshfield et al. 2021	rs1558860
BUD13	TG(51:3)_[M+NH4]1+	rs1558860	chr11_116736652_A_C	11	116736652	4.67e-16	Harshfield et al. 2021	rs1558860
BUD13	TG(51:2)_[M+NH4]1+	rs1558860	chr11_116736652_A_C	11	116736652	2.32e-10	Harshfield et al. 2021	rs1558860
BUD13	TG(52:5)_[M+NH4]1+	rs1558860	chr11_116736652_A_C	11	116736652	7.35e-10	Harshfield et al. 2021	rs1558860
BUD13	TG(52:4)_[M+NH4]1+	rs1558860	chr11_116736652_A_C	11	116736652	9.13e-17	Harshfield et al. 2021	rs1558860
BUD13	TG(52:3)_[M+NH4]1+	rs1558860	chr11_116736652_A_C	11	116736652	2.3e-24	Harshfield et al. 2021	rs1558860
BUD13	TG(52:2)_[M+NH4]1+	rs1558860	chr11_116736652_A_C	11	116736652	1.12e-17	Harshfield et al. 2021	rs1558860
BUD13	TG(52:1)_[M+NH4]1+	rs1558860	chr11_116736652_A_C	11	116736652	3.9e-20	Harshfield et al. 2021	rs1558860
BUD13	TG(53:4)_[M+NH4]1+	rs1558860	chr11_116736652_A_C	11	116736652	2.95e-15	Harshfield et al. 2021	rs1558860
BUD13	TG(53:3)_[M+NH4]1+	rs1558860	chr11_116736652_A_C	11	116736652	9.62e-20	Harshfield et al. 2021	rs1558860
BUD13	TG(54:5)_[M+NH4]1+	rs1558860	chr11_116736652_A_C	11	116736652	2.05e-14	Harshfield et al. 2021	rs1558860
BUD13	TG(54:4)_[M+NH4]1+	rs1558860	chr11_116736652_A_C	11	116736652	9.23e-22	Harshfield et al. 2021	rs1558860
BUD13	TG(54:3)_[M+NH4]1+	rs1558860	chr11_116736652_A_C	11	116736652	3.8e-22	Harshfield et al. 2021	rs1558860
BUD13	PC(45:0)_[M-H]1-	rs1558860	chr11_116736652_A_C	11	116736652	3.12e-11	Harshfield et al. 2021	rs1558860
BUD13	Cholesterol_[M+H-H2O]1+	rs1558861	chr11_116736721_C_T	11	116736721	1.81e-21	Harshfield et al. 2021	rs1558861
BUD13	DG(32:2)_[M+H-H2O]1+	rs1558861	chr11_116736721_C_T	11	116736721	3.27e-12	Harshfield et al. 2021	rs1558861
BUD13	DG(34:3)_[M+H-H2O]1+	rs1558861	chr11_116736721_C_T	11	116736721	4.35e-14	Harshfield et al. 2021	rs1558861
BUD13	DG(34:2)_[M+H-H2O]1+	rs1558861	chr11_116736721_C_T	11	116736721	3.27e-18	Harshfield et al. 2021	rs1558861
BUD13	DG(34:1)_[M+H-H2O]1+	rs1558861	chr11_116736721_C_T	11	116736721	5e-14	Harshfield et al. 2021	rs1558861
BUD13	DG(36:4)_[M+H-H2O]1+	rs1558861	chr11_116736721_C_T	11	116736721	1.55e-12	Harshfield et al. 2021	rs1558861
BUD13	DG(36:3)_[M+H-H2O]1+	rs1558861	chr11_116736721_C_T	11	116736721	1.67e-21	Harshfield et al. 2021	rs1558861
BUD13	DG(36:2)_[M+H-H2O]1+	rs1558861	chr11_116736721_C_T	11	116736721	3.24e-22	Harshfield et al. 2021	rs1558861
BUD13	DG(36:1)_[M+H-H2O]1+	rs1558861	chr11_116736721_C_T	11	116736721	8.32e-13	Harshfield et al. 2021	rs1558861
BUD13	DG(36:3)_[M+NH4]1+	rs1558861	chr11_116736721_C_T	11	116736721	4.09e-15	Harshfield et al. 2021	rs1558861
BUD13	DG(36:2)_[M+NH4]1+	rs1558861	chr11_116736721_C_T	11	116736721	7.84e-17	Harshfield et al. 2021	rs1558861
BUD13	CE(16:1)_[M+NH4]1+	rs1558861	chr11_116736721_C_T	11	116736721	2.19e-15	Harshfield et al. 2021	rs1558861
BUD13	CE(16:0)_[M+NH4]1+	rs1558861	chr11_116736721_C_T	11	116736721	1.79e-16	Harshfield et al. 2021	rs1558861
BUD13	CE(17:1)_[M+NH4]1+	rs1558861	chr11_116736721_C_T	11	116736721	7.31e-13	Harshfield et al. 2021	rs1558861
BUD13	CE(18:3)_[M+NH4]1+	rs1558861	chr11_116736721_C_T	11	116736721	3.02e-19	Harshfield et al. 2021	rs1558861
BUD13	CE(18:2)_[M+NH4]1+	rs1558861	chr11_116736721_C_T	11	116736721	1.15e-14	Harshfield et al. 2021	rs1558861
BUD13	CE(18:1)_[M+NH4]1+	rs1558861	chr11_116736721_C_T	11	116736721	3.18e-21	Harshfield et al. 2021	rs1558861
BUD13	CE(18:0)_[M+NH4]1+	rs1558861	chr11_116736721_C_T	11	116736721	1.04e-21	Harshfield et al. 2021	rs1558861
BUD13	SM(32:1)_[M+H]1+	rs1558861	chr11_116736721_C_T	11	116736721	1.79e-16	Harshfield et al. 2021	rs1558861
BUD13	CE(20:4)_[M+NH4]1+	rs1558861	chr11_116736721_C_T	11	116736721	1.18e-13	Harshfield et al. 2021	rs1558861
BUD13	CE(20:3)_[M+NH4]1+	rs1558861	chr11_116736721_C_T	11	116736721	6.96e-15	Harshfield et al. 2021	rs1558861
BUD13	SM(34:2)_[M+H]1+	rs1558861	chr11_116736721_C_T	11	116736721	8.07e-13	Harshfield et al. 2021	rs1558861
BUD13	SM(34:1)_[M+H]1+	rs1558861	chr11_116736721_C_T	11	116736721	1.63e-24	Harshfield et al. 2021	rs1558861
BUD13	SM(34:0)_[M+H]1+	rs1558861	chr11_116736721_C_T	11	116736721	6.89e-24	Harshfield et al. 2021	rs1558861
BUD13	DG(44:6)_[M+H-H2O]1+	rs1558861	chr11_116736721_C_T	11	116736721	4e-14	Harshfield et al. 2021	rs1558861
BUD13	SM(36:1)_[M-CH3]1-	rs1558861	chr11_116736721_C_T	11	116736721	5.35e-10	Harshfield et al. 2021	rs1558861
BUD13	SM(36:0)_[M-CH3]1-	rs1558861	chr11_116736721_C_T	11	116736721	6.84e-10	Harshfield et al. 2021	rs1558861
BUD13	PC-O(32:0)_[M+H]1+ / PE-O(35:0)_[M+H]1+	rs1558861	chr11_116736721_C_T	11	116736721	4.83e-13	Harshfield et al. 2021	rs1558861
BUD13	SM(36:2)_[M+H]1+	rs1558861	chr11_116736721_C_T	11	116736721	9.93e-14	Harshfield et al. 2021	rs1558861
BUD13	SM(36:1)_[M+H]1+	rs1558861	chr11_116736721_C_T	11	116736721	1.81e-24	Harshfield et al. 2021	rs1558861
BUD13	SM(36:0)_[M+H]1+	rs1558861	chr11_116736721_C_T	11	116736721	6.49e-22	Harshfield et al. 2021	rs1558861
BUD13	PC(32:0)_[M+H]1+ / PE(35:0)_[M+H]1+ / PA(37:1)_[M+NH4]1+	rs1558861	chr11_116736721_C_T	11	116736721	1.86e-17	Harshfield et al. 2021	rs1558861
BUD13	PC-O(34:1)_[M+H]1+ / PC-P(34:0)_[M+H]1+ / PE-O(37:1)_[M+H]1+	rs1558861	chr11_116736721_C_T	11	116736721	9.79e-11	Harshfield et al. 2021	rs1558861
BUD13	SM(38:1)_[M+H]1+	rs1558861	chr11_116736721_C_T	11	116736721	5.54e-22	Harshfield et al. 2021	rs1558861
BUD13	SM(38:0)_[M+H]1+	rs1558861	chr11_116736721_C_T	11	116736721	3.82e-16	Harshfield et al. 2021	rs1558861
BUD13	SM(39:1)_[M+H]1+	rs1558861	chr11_116736721_C_T	11	116736721	1.14e-10	Harshfield et al. 2021	rs1558861
BUD13	SM(41:2)_[M+H]1+	rs1558861	chr11_116736721_C_T	11	116736721	4e-19	Harshfield et al. 2021	rs1558861
BUD13	SM(42:4)_[M+H]1+	rs1558861	chr11_116736721_C_T	11	116736721	2.25e-16	Harshfield et al. 2021	rs1558861
BUD13	SM(42:3)_[M+H]1+	rs1558861	chr11_116736721_C_T	11	116736721	2.34e-17	Harshfield et al. 2021	rs1558861
BUD13	PC-O(39:1)_[M+H]1+ / PE-P(39:0)_[M+H]1+	rs1558861	chr11_116736721_C_T	11	116736721	1.63e-16	Harshfield et al. 2021	rs1558861
BUD13	TG(48:3)_[M+NH4]1+	rs1558861	chr11_116736721_C_T	11	116736721	7.44e-10	Harshfield et al. 2021	rs1558861
BUD13	TG(50:4)_[M+NH4]1+	rs1558861	chr11_116736721_C_T	11	116736721	9.89e-13	Harshfield et al. 2021	rs1558861
BUD13	TG(50:3)_[M+NH4]1+	rs1558861	chr11_116736721_C_T	11	116736721	1.73e-14	Harshfield et al. 2021	rs1558861
BUD13	TG(50:2)_[M+NH4]1+	rs1558861	chr11_116736721_C_T	11	116736721	8.48e-10	Harshfield et al. 2021	rs1558861
BUD13	TG(51:4)_[M+NH4]1+	rs1558861	chr11_116736721_C_T	11	116736721	1.76e-10	Harshfield et al. 2021	rs1558861
BUD13	TG(51:3)_[M+NH4]1+	rs1558861	chr11_116736721_C_T	11	116736721	1.29e-15	Harshfield et al. 2021	rs1558861
BUD13	TG(51:2)_[M+NH4]1+	rs1558861	chr11_116736721_C_T	11	116736721	2.78e-10	Harshfield et al. 2021	rs1558861
BUD13	TG(52:4)_[M+NH4]1+	rs1558861	chr11_116736721_C_T	11	116736721	2.24e-16	Harshfield et al. 2021	rs1558861
BUD13	TG(52:3)_[M+NH4]1+	rs1558861	chr11_116736721_C_T	11	116736721	1.14e-23	Harshfield et al. 2021	rs1558861
BUD13	TG(52:2)_[M+NH4]1+	rs1558861	chr11_116736721_C_T	11	116736721	2.77e-17	Harshfield et al. 2021	rs1558861
BUD13	TG(52:1)_[M+NH4]1+	rs1558861	chr11_116736721_C_T	11	116736721	7.68e-20	Harshfield et al. 2021	rs1558861
BUD13	TG(53:4)_[M+NH4]1+	rs1558861	chr11_116736721_C_T	11	116736721	5.74e-15	Harshfield et al. 2021	rs1558861
BUD13	TG(53:3)_[M+NH4]1+	rs1558861	chr11_116736721_C_T	11	116736721	1.62e-19	Harshfield et al. 2021	rs1558861
BUD13	TG(54:5)_[M+NH4]1+	rs1558861	chr11_116736721_C_T	11	116736721	5.31e-14	Harshfield et al. 2021	rs1558861
BUD13	TG(54:4)_[M+NH4]1+	rs1558861	chr11_116736721_C_T	11	116736721	7.64e-21	Harshfield et al. 2021	rs1558861
BUD13	TG(54:3)_[M+NH4]1+	rs1558861	chr11_116736721_C_T	11	116736721	1.2e-21	Harshfield et al. 2021	rs1558861
BUD13	PC(45:0)_[M-H]1-	rs1558861	chr11_116736721_C_T	11	116736721	4.11e-11	Harshfield et al. 2021	rs1558861
BUD13	Cholesterol_[M+H-H2O]1+	rs61905084	chr11_116739578_T_C	11	116739578	6.68e-11	Harshfield et al. 2021	rs61905084
BUD13	CE(18:1)_[M+NH4]1+	rs61905084	chr11_116739578_T_C	11	116739578	1.51e-10	Harshfield et al. 2021	rs61905084
BUD13	CE(18:0)_[M+NH4]1+	rs61905084	chr11_116739578_T_C	11	116739578	5.83e-11	Harshfield et al. 2021	rs61905084
BUD13	DG(44:6)_[M+H-H2O]1+	rs61905084	chr11_116739578_T_C	11	116739578	1.9e-10	Harshfield et al. 2021	rs61905084
BUD13	SM(38:1)_[M+H]1+	rs61905084	chr11_116739578_T_C	11	116739578	7.15e-11	Harshfield et al. 2021	rs61905084
BUD13	Cholesterol_[M+H-H2O]1+	rs9326246	chr11_116741017_C_G	11	116741017	2.62e-22	Harshfield et al. 2021	rs9326246
BUD13	DG(32:2)_[M+H-H2O]1+	rs9326246	chr11_116741017_C_G	11	116741017	1.26e-12	Harshfield et al. 2021	rs9326246
BUD13	DG(34:3)_[M+H-H2O]1+	rs9326246	chr11_116741017_C_G	11	116741017	9.27e-15	Harshfield et al. 2021	rs9326246
BUD13	DG(34:2)_[M+H-H2O]1+	rs9326246	chr11_116741017_C_G	11	116741017	5.28e-19	Harshfield et al. 2021	rs9326246
BUD13	DG(34:1)_[M+H-H2O]1+	rs9326246	chr11_116741017_C_G	11	116741017	1.02e-14	Harshfield et al. 2021	rs9326246
BUD13	DG(34:0)_[M+H-H2O]1+	rs9326246	chr11_116741017_C_G	11	116741017	2.35e-10	Harshfield et al. 2021	rs9326246
BUD13	DG(36:4)_[M+H-H2O]1+	rs9326246	chr11_116741017_C_G	11	116741017	4.24e-13	Harshfield et al. 2021	rs9326246
BUD13	DG(36:3)_[M+H-H2O]1+	rs9326246	chr11_116741017_C_G	11	116741017	2.14e-22	Harshfield et al. 2021	rs9326246
BUD13	DG(36:2)_[M+H-H2O]1+	rs9326246	chr11_116741017_C_G	11	116741017	2.63e-23	Harshfield et al. 2021	rs9326246
BUD13	DG(36:1)_[M+H-H2O]1+	rs9326246	chr11_116741017_C_G	11	116741017	1.73e-13	Harshfield et al. 2021	rs9326246
BUD13	DG(36:3)_[M+NH4]1+	rs9326246	chr11_116741017_C_G	11	116741017	3.64e-15	Harshfield et al. 2021	rs9326246
BUD13	DG(36:2)_[M+NH4]1+	rs9326246	chr11_116741017_C_G	11	116741017	6.7e-17	Harshfield et al. 2021	rs9326246
BUD13	CE(16:1)_[M+NH4]1+	rs9326246	chr11_116741017_C_G	11	116741017	8.1e-16	Harshfield et al. 2021	rs9326246
BUD13	CE(16:0)_[M+NH4]1+	rs9326246	chr11_116741017_C_G	11	116741017	1.85e-17	Harshfield et al. 2021	rs9326246
BUD13	CE(17:1)_[M+NH4]1+	rs9326246	chr11_116741017_C_G	11	116741017	3.53e-13	Harshfield et al. 2021	rs9326246
BUD13	CE(18:3)_[M+NH4]1+	rs9326246	chr11_116741017_C_G	11	116741017	1.34e-19	Harshfield et al. 2021	rs9326246
BUD13	CE(18:2)_[M+NH4]1+	rs9326246	chr11_116741017_C_G	11	116741017	2.03e-15	Harshfield et al. 2021	rs9326246
BUD13	CE(18:1)_[M+NH4]1+	rs9326246	chr11_116741017_C_G	11	116741017	6.04e-22	Harshfield et al. 2021	rs9326246
BUD13	CE(18:0)_[M+NH4]1+	rs9326246	chr11_116741017_C_G	11	116741017	1.51e-22	Harshfield et al. 2021	rs9326246
BUD13	SM(32:1)_[M+H]1+	rs9326246	chr11_116741017_C_G	11	116741017	1.35e-17	Harshfield et al. 2021	rs9326246
BUD13	CE(20:4)_[M+NH4]1+	rs9326246	chr11_116741017_C_G	11	116741017	9.19e-15	Harshfield et al. 2021	rs9326246
BUD13	CE(20:3)_[M+NH4]1+	rs9326246	chr11_116741017_C_G	11	116741017	1.41e-15	Harshfield et al. 2021	rs9326246
BUD13	SM(34:2)_[M+H]1+	rs9326246	chr11_116741017_C_G	11	116741017	7.85e-14	Harshfield et al. 2021	rs9326246
BUD13	SM(34:1)_[M+H]1+	rs9326246	chr11_116741017_C_G	11	116741017	2.32e-25	Harshfield et al. 2021	rs9326246
BUD13	SM(34:0)_[M+H]1+	rs9326246	chr11_116741017_C_G	11	116741017	9.4e-25	Harshfield et al. 2021	rs9326246
BUD13	DG(44:6)_[M+H-H2O]1+	rs9326246	chr11_116741017_C_G	11	116741017	2.25e-14	Harshfield et al. 2021	rs9326246
BUD13	SM(36:1)_[M-CH3]1-	rs9326246	chr11_116741017_C_G	11	116741017	2.01e-10	Harshfield et al. 2021	rs9326246
BUD13	SM(36:0)_[M-CH3]1-	rs9326246	chr11_116741017_C_G	11	116741017	3.17e-10	Harshfield et al. 2021	rs9326246
BUD13	PC-O(32:0)_[M+H]1+ / PE-O(35:0)_[M+H]1+	rs9326246	chr11_116741017_C_G	11	116741017	3.45e-13	Harshfield et al. 2021	rs9326246
BUD13	SM(36:2)_[M+H]1+	rs9326246	chr11_116741017_C_G	11	116741017	6.01e-15	Harshfield et al. 2021	rs9326246
BUD13	SM(36:1)_[M+H]1+	rs9326246	chr11_116741017_C_G	11	116741017	7.55e-26	Harshfield et al. 2021	rs9326246
BUD13	SM(36:0)_[M+H]1+	rs9326246	chr11_116741017_C_G	11	116741017	6.4e-23	Harshfield et al. 2021	rs9326246
BUD13	PC(32:0)_[M+H]1+ / PE(35:0)_[M+H]1+ / PA(37:1)_[M+NH4]1+	rs9326246	chr11_116741017_C_G	11	116741017	1.63e-17	Harshfield et al. 2021	rs9326246
BUD13	SM(37:1)_[M+H]1+	rs9326246	chr11_116741017_C_G	11	116741017	1.7e-10	Harshfield et al. 2021	rs9326246
BUD13	PC-O(34:1)_[M+H]1+ / PC-P(34:0)_[M+H]1+ / PE-O(37:1)_[M+H]1+	rs9326246	chr11_116741017_C_G	11	116741017	7.19e-11	Harshfield et al. 2021	rs9326246
BUD13	SM(38:1)_[M+H]1+	rs9326246	chr11_116741017_C_G	11	116741017	4.39e-23	Harshfield et al. 2021	rs9326246
BUD13	SM(38:0)_[M+H]1+	rs9326246	chr11_116741017_C_G	11	116741017	2.47e-17	Harshfield et al. 2021	rs9326246
BUD13	PC-O(36:5)_[M+H]1+ / PC-P(36:4)_[M+H]1+	rs9326246	chr11_116741017_C_G	11	116741017	1.24e-10	Harshfield et al. 2021	rs9326246
BUD13	SM(39:1)_[M+H]1+	rs9326246	chr11_116741017_C_G	11	116741017	1.41e-11	Harshfield et al. 2021	rs9326246
BUD13	SM(41:2)_[M+H]1+	rs9326246	chr11_116741017_C_G	11	116741017	3.44e-20	Harshfield et al. 2021	rs9326246
BUD13	SM(41:1)_[M+H]1+	rs9326246	chr11_116741017_C_G	11	116741017	3.96e-12	Harshfield et al. 2021	rs9326246
BUD13	SM(42:4)_[M+H]1+	rs9326246	chr11_116741017_C_G	11	116741017	2.45e-17	Harshfield et al. 2021	rs9326246
BUD13	SM(42:3)_[M+H]1+	rs9326246	chr11_116741017_C_G	11	116741017	1e-17	Harshfield et al. 2021	rs9326246
BUD13	PC-O(39:1)_[M+H]1+ / PE-P(39:0)_[M+H]1+	rs9326246	chr11_116741017_C_G	11	116741017	1.53e-17	Harshfield et al. 2021	rs9326246
BUD13	TG(48:3)_[M+NH4]1+	rs9326246	chr11_116741017_C_G	11	116741017	3.32e-10	Harshfield et al. 2021	rs9326246
BUD13	TG(50:4)_[M+NH4]1+	rs9326246	chr11_116741017_C_G	11	116741017	2.28e-13	Harshfield et al. 2021	rs9326246
BUD13	TG(50:3)_[M+NH4]1+	rs9326246	chr11_116741017_C_G	11	116741017	3.9e-15	Harshfield et al. 2021	rs9326246
BUD13	TG(50:2)_[M+NH4]1+	rs9326246	chr11_116741017_C_G	11	116741017	3.28e-10	Harshfield et al. 2021	rs9326246
BUD13	TG(51:4)_[M+NH4]1+	rs9326246	chr11_116741017_C_G	11	116741017	7.37e-11	Harshfield et al. 2021	rs9326246
BUD13	TG(51:3)_[M+NH4]1+	rs9326246	chr11_116741017_C_G	11	116741017	4.15e-16	Harshfield et al. 2021	rs9326246
BUD13	TG(51:2)_[M+NH4]1+	rs9326246	chr11_116741017_C_G	11	116741017	1.61e-10	Harshfield et al. 2021	rs9326246
BUD13	TG(52:5)_[M+NH4]1+	rs9326246	chr11_116741017_C_G	11	116741017	4.08e-10	Harshfield et al. 2021	rs9326246
BUD13	TG(52:4)_[M+NH4]1+	rs9326246	chr11_116741017_C_G	11	116741017	4.98e-17	Harshfield et al. 2021	rs9326246
BUD13	TG(52:3)_[M+NH4]1+	rs9326246	chr11_116741017_C_G	11	116741017	7.65e-25	Harshfield et al. 2021	rs9326246
BUD13	TG(52:2)_[M+NH4]1+	rs9326246	chr11_116741017_C_G	11	116741017	3.05e-18	Harshfield et al. 2021	rs9326246
BUD13	TG(52:1)_[M+NH4]1+	rs9326246	chr11_116741017_C_G	11	116741017	7.93e-21	Harshfield et al. 2021	rs9326246
BUD13	TG(53:4)_[M+NH4]1+	rs9326246	chr11_116741017_C_G	11	116741017	2.2e-15	Harshfield et al. 2021	rs9326246
BUD13	TG(53:3)_[M+NH4]1+	rs9326246	chr11_116741017_C_G	11	116741017	7.45e-20	Harshfield et al. 2021	rs9326246
BUD13	TG(54:5)_[M+NH4]1+	rs9326246	chr11_116741017_C_G	11	116741017	1.3e-14	Harshfield et al. 2021	rs9326246
BUD13	TG(54:4)_[M+NH4]1+	rs9326246	chr11_116741017_C_G	11	116741017	4.85e-22	Harshfield et al. 2021	rs9326246
BUD13	TG(54:3)_[M+NH4]1+	rs9326246	chr11_116741017_C_G	11	116741017	1.26e-22	Harshfield et al. 2021	rs9326246
BUD13	PC(45:0)_[M-H]1-	rs9326246	chr11_116741017_C_G	11	116741017	2.4e-11	Harshfield et al. 2021	rs9326246
BUD13	Cholesterol_[M+H-H2O]1+	rs180349	chr11_116741111_A_T	11	116741111	9.49e-12	Harshfield et al. 2021	rs180349
BUD13	DG(36:3)_[M+H-H2O]1+	rs180349	chr11_116741111_A_T	11	116741111	1.12e-10	Harshfield et al. 2021	rs180349
BUD13	CE(16:0)_[M+NH4]1+	rs180349	chr11_116741111_A_T	11	116741111	1.03e-10	Harshfield et al. 2021	rs180349
BUD13	CE(18:1)_[M+NH4]1+	rs180349	chr11_116741111_A_T	11	116741111	8.61e-11	Harshfield et al. 2021	rs180349
BUD13	CE(18:0)_[M+NH4]1+	rs180349	chr11_116741111_A_T	11	116741111	4.22e-11	Harshfield et al. 2021	rs180349
BUD13	SM(34:1)_[M+H]1+	rs180349	chr11_116741111_A_T	11	116741111	5.07e-12	Harshfield et al. 2021	rs180349
BUD13	SM(34:0)_[M+H]1+	rs180349	chr11_116741111_A_T	11	116741111	7.89e-12	Harshfield et al. 2021	rs180349
BUD13	SM(36:1)_[M+H]1+	rs180349	chr11_116741111_A_T	11	116741111	4.17e-12	Harshfield et al. 2021	rs180349
BUD13	SM(36:0)_[M+H]1+	rs180349	chr11_116741111_A_T	11	116741111	3.42e-11	Harshfield et al. 2021	rs180349
BUD13	PC(32:0)_[M+H]1+ / PE(35:0)_[M+H]1+ / PA(37:1)_[M+NH4]1+	rs180349	chr11_116741111_A_T	11	116741111	1.84e-10	Harshfield et al. 2021	rs180349
BUD13	SM(38:1)_[M+H]1+	rs180349	chr11_116741111_A_T	11	116741111	9.76e-11	Harshfield et al. 2021	rs180349
BUD13	TG(52:3)_[M+NH4]1+	rs180349	chr11_116741111_A_T	11	116741111	4.05e-11	Harshfield et al. 2021	rs180349
BUD13	TG(53:4)_[M+NH4]1+	rs180349	chr11_116741111_A_T	11	116741111	8.67e-10	Harshfield et al. 2021	rs180349
BUD13	TG(53:3)_[M+NH4]1+	rs180349	chr11_116741111_A_T	11	116741111	9.13e-12	Harshfield et al. 2021	rs180349
BUD13	TG(54:4)_[M+NH4]1+	rs180349	chr11_116741111_A_T	11	116741111	4.16e-10	Harshfield et al. 2021	rs180349
BUD13	Cholesterol_[M+H-H2O]1+	rs11216125	chr11_116741558_G_A	11	116741558	4.55e-11	Harshfield et al. 2021	rs11216125
BUD13	CE(16:0)_[M+NH4]1+	rs11216125	chr11_116741558_G_A	11	116741558	2.14e-10	Harshfield et al. 2021	rs11216125
BUD13	CE(18:1)_[M+NH4]1+	rs11216125	chr11_116741558_G_A	11	116741558	1.01e-10	Harshfield et al. 2021	rs11216125
BUD13	CE(18:0)_[M+NH4]1+	rs11216125	chr11_116741558_G_A	11	116741558	6.31e-11	Harshfield et al. 2021	rs11216125
BUD13	Cholesterol_[M+H-H2O]1+	rs11216126	chr11_116746524_A_C	11	116746524	1.17e-11	Harshfield et al. 2021	rs11216126
BUD13	CE(16:0)_[M+NH4]1+	rs11216126	chr11_116746524_A_C	11	116746524	3.76e-11	Harshfield et al. 2021	rs11216126
BUD13	CE(18:1)_[M+NH4]1+	rs11216126	chr11_116746524_A_C	11	116746524	6.33e-11	Harshfield et al. 2021	rs11216126
BUD13	CE(18:0)_[M+NH4]1+	rs11216126	chr11_116746524_A_C	11	116746524	2.75e-11	Harshfield et al. 2021	rs11216126
BUD13	TG(54:3)_[M+NH4]1+	rs11216126	chr11_116746524_A_C	11	116746524	8.52e-10	Harshfield et al. 2021	rs11216126
BUD13	Cholesterol_[M+H-H2O]1+	rs11216129	chr11_116749540_C_A	11	116749540	1.37e-11	Harshfield et al. 2021	rs11216129
BUD13	CE(16:0)_[M+NH4]1+	rs11216129	chr11_116749540_C_A	11	116749540	7.28e-11	Harshfield et al. 2021	rs11216129
BUD13	CE(18:1)_[M+NH4]1+	rs11216129	chr11_116749540_C_A	11	116749540	2.94e-11	Harshfield et al. 2021	rs11216129
BUD13	CE(18:0)_[M+NH4]1+	rs11216129	chr11_116749540_C_A	11	116749540	1.57e-11	Harshfield et al. 2021	rs11216129
BUD13	SM(38:1)_[M+H]1+	rs11216129	chr11_116749540_C_A	11	116749540	4.02e-10	Harshfield et al. 2021	rs11216129
BUD13	TG(54:4)_[M+NH4]1+	rs11216129	chr11_116749540_C_A	11	116749540	6.66e-10	Harshfield et al. 2021	rs11216129
BUD13	Cholesterol_[M+H-H2O]1+	rs180327	chr11_116752943_C_T	11	116752943	5.94e-18	Harshfield et al. 2021	rs180327
BUD13	DG(34:3)_[M+H-H2O]1+	rs180327	chr11_116752943_C_T	11	116752943	8.76e-11	Harshfield et al. 2021	rs180327
BUD13	DG(34:2)_[M+H-H2O]1+	rs180327	chr11_116752943_C_T	11	116752943	1.35e-10	Harshfield et al. 2021	rs180327
BUD13	DG(36:3)_[M+H-H2O]1+	rs180327	chr11_116752943_C_T	11	116752943	4.93e-13	Harshfield et al. 2021	rs180327
BUD13	DG(36:2)_[M+H-H2O]1+	rs180327	chr11_116752943_C_T	11	116752943	8e-15	Harshfield et al. 2021	rs180327
BUD13	DG(36:3)_[M+NH4]1+	rs180327	chr11_116752943_C_T	11	116752943	3.23e-11	Harshfield et al. 2021	rs180327
BUD13	DG(36:2)_[M+NH4]1+	rs180327	chr11_116752943_C_T	11	116752943	8.02e-13	Harshfield et al. 2021	rs180327
BUD13	CE(16:0)_[M+NH4]1+	rs180327	chr11_116752943_C_T	11	116752943	1.42e-13	Harshfield et al. 2021	rs180327
BUD13	CE(18:3)_[M+NH4]1+	rs180327	chr11_116752943_C_T	11	116752943	1.46e-10	Harshfield et al. 2021	rs180327
BUD13	CE(18:2)_[M+NH4]1+	rs180327	chr11_116752943_C_T	11	116752943	6.01e-13	Harshfield et al. 2021	rs180327
BUD13	CE(18:1)_[M+NH4]1+	rs180327	chr11_116752943_C_T	11	116752943	2.25e-14	Harshfield et al. 2021	rs180327
BUD13	CE(18:0)_[M+NH4]1+	rs180327	chr11_116752943_C_T	11	116752943	1.61e-14	Harshfield et al. 2021	rs180327
BUD13	SM(32:1)_[M+H]1+	rs180327	chr11_116752943_C_T	11	116752943	9.59e-12	Harshfield et al. 2021	rs180327
BUD13	CE(20:4)_[M+NH4]1+	rs180327	chr11_116752943_C_T	11	116752943	3.74e-10	Harshfield et al. 2021	rs180327
BUD13	SM(34:1)_[M+H]1+	rs180327	chr11_116752943_C_T	11	116752943	3.3e-14	Harshfield et al. 2021	rs180327
BUD13	SM(34:0)_[M+H]1+	rs180327	chr11_116752943_C_T	11	116752943	9.21e-14	Harshfield et al. 2021	rs180327
BUD13	SM(36:1)_[M+H]1+	rs180327	chr11_116752943_C_T	11	116752943	7.19e-15	Harshfield et al. 2021	rs180327
BUD13	SM(36:0)_[M+H]1+	rs180327	chr11_116752943_C_T	11	116752943	4.12e-13	Harshfield et al. 2021	rs180327
BUD13	PC(32:0)_[M+H]1+ / PE(35:0)_[M+H]1+ / PA(37:1)_[M+NH4]1+	rs180327	chr11_116752943_C_T	11	116752943	1.77e-10	Harshfield et al. 2021	rs180327
BUD13	SM(38:1)_[M+H]1+	rs180327	chr11_116752943_C_T	11	116752943	9.35e-16	Harshfield et al. 2021	rs180327
BUD13	SM(38:0)_[M+H]1+	rs180327	chr11_116752943_C_T	11	116752943	9.46e-11	Harshfield et al. 2021	rs180327
BUD13	SM(41:2)_[M+H]1+	rs180327	chr11_116752943_C_T	11	116752943	1.36e-12	Harshfield et al. 2021	rs180327
BUD13	SM(42:4)_[M+H]1+	rs180327	chr11_116752943_C_T	11	116752943	8.78e-11	Harshfield et al. 2021	rs180327
BUD13	SM(42:3)_[M+H]1+	rs180327	chr11_116752943_C_T	11	116752943	2.8e-10	Harshfield et al. 2021	rs180327
BUD13	TG(52:3)_[M+NH4]1+	rs180327	chr11_116752943_C_T	11	116752943	6.19e-13	Harshfield et al. 2021	rs180327
BUD13	TG(52:1)_[M+NH4]1+	rs180327	chr11_116752943_C_T	11	116752943	2.33e-11	Harshfield et al. 2021	rs180327
BUD13	TG(53:3)_[M+NH4]1+	rs180327	chr11_116752943_C_T	11	116752943	3.72e-11	Harshfield et al. 2021	rs180327
BUD13	TG(54:4)_[M+NH4]1+	rs180327	chr11_116752943_C_T	11	116752943	1.36e-13	Harshfield et al. 2021	rs180327
BUD13	TG(54:3)_[M+NH4]1+	rs180327	chr11_116752943_C_T	11	116752943	1.16e-14	Harshfield et al. 2021	rs180327
BUD13	Cholesterol_[M+H-H2O]1+	rs6589564	chr11_116753437_C_G	11	116753437	6.87e-23	Harshfield et al. 2021	rs6589564
BUD13	DG(32:2)_[M+H-H2O]1+	rs6589564	chr11_116753437_C_G	11	116753437	3.4e-12	Harshfield et al. 2021	rs6589564
BUD13	DG(34:3)_[M+H-H2O]1+	rs6589564	chr11_116753437_C_G	11	116753437	1.77e-14	Harshfield et al. 2021	rs6589564
BUD13	DG(34:2)_[M+H-H2O]1+	rs6589564	chr11_116753437_C_G	11	116753437	8.7e-19	Harshfield et al. 2021	rs6589564
BUD13	DG(34:1)_[M+H-H2O]1+	rs6589564	chr11_116753437_C_G	11	116753437	2.47e-14	Harshfield et al. 2021	rs6589564
BUD13	DG(34:0)_[M+H-H2O]1+	rs6589564	chr11_116753437_C_G	11	116753437	4.76e-10	Harshfield et al. 2021	rs6589564
BUD13	DG(36:4)_[M+H-H2O]1+	rs6589564	chr11_116753437_C_G	11	116753437	3.54e-13	Harshfield et al. 2021	rs6589564
BUD13	DG(36:3)_[M+H-H2O]1+	rs6589564	chr11_116753437_C_G	11	116753437	4.38e-22	Harshfield et al. 2021	rs6589564
BUD13	DG(36:2)_[M+H-H2O]1+	rs6589564	chr11_116753437_C_G	11	116753437	8.13e-23	Harshfield et al. 2021	rs6589564
BUD13	DG(36:1)_[M+H-H2O]1+	rs6589564	chr11_116753437_C_G	11	116753437	5.01e-13	Harshfield et al. 2021	rs6589564
BUD13	DG(36:3)_[M+NH4]1+	rs6589564	chr11_116753437_C_G	11	116753437	3.28e-15	Harshfield et al. 2021	rs6589564
BUD13	DG(36:2)_[M+NH4]1+	rs6589564	chr11_116753437_C_G	11	116753437	5.23e-17	Harshfield et al. 2021	rs6589564
BUD13	CE(16:1)_[M+NH4]1+	rs6589564	chr11_116753437_C_G	11	116753437	8.68e-16	Harshfield et al. 2021	rs6589564
BUD13	CE(16:0)_[M+NH4]1+	rs6589564	chr11_116753437_C_G	11	116753437	1.77e-17	Harshfield et al. 2021	rs6589564
BUD13	CE(17:1)_[M+NH4]1+	rs6589564	chr11_116753437_C_G	11	116753437	1.85e-13	Harshfield et al. 2021	rs6589564
BUD13	CE(18:3)_[M+NH4]1+	rs6589564	chr11_116753437_C_G	11	116753437	1.68e-19	Harshfield et al. 2021	rs6589564
BUD13	CE(18:2)_[M+NH4]1+	rs6589564	chr11_116753437_C_G	11	116753437	1.86e-15	Harshfield et al. 2021	rs6589564
BUD13	CE(18:1)_[M+NH4]1+	rs6589564	chr11_116753437_C_G	11	116753437	4.74e-22	Harshfield et al. 2021	rs6589564
BUD13	CE(18:0)_[M+NH4]1+	rs6589564	chr11_116753437_C_G	11	116753437	2.95e-22	Harshfield et al. 2021	rs6589564
BUD13	SM(32:1)_[M+H]1+	rs6589564	chr11_116753437_C_G	11	116753437	2.37e-17	Harshfield et al. 2021	rs6589564
BUD13	SM(34:0)_[M-CH3]1-	rs6589564	chr11_116753437_C_G	11	116753437	7.17e-10	Harshfield et al. 2021	rs6589564
BUD13	CE(20:4)_[M+NH4]1+	rs6589564	chr11_116753437_C_G	11	116753437	6.27e-15	Harshfield et al. 2021	rs6589564
BUD13	CE(20:3)_[M+NH4]1+	rs6589564	chr11_116753437_C_G	11	116753437	1.04e-15	Harshfield et al. 2021	rs6589564
BUD13	SM(34:2)_[M+H]1+	rs6589564	chr11_116753437_C_G	11	116753437	2.53e-13	Harshfield et al. 2021	rs6589564
BUD13	SM(34:1)_[M+H]1+	rs6589564	chr11_116753437_C_G	11	116753437	4.62e-25	Harshfield et al. 2021	rs6589564
BUD13	SM(34:0)_[M+H]1+	rs6589564	chr11_116753437_C_G	11	116753437	6.56e-25	Harshfield et al. 2021	rs6589564
BUD13	DG(44:6)_[M+H-H2O]1+	rs6589564	chr11_116753437_C_G	11	116753437	3.24e-14	Harshfield et al. 2021	rs6589564
BUD13	SM(36:1)_[M-CH3]1-	rs6589564	chr11_116753437_C_G	11	116753437	8.01e-11	Harshfield et al. 2021	rs6589564
BUD13	SM(36:0)_[M-CH3]1-	rs6589564	chr11_116753437_C_G	11	116753437	2.01e-10	Harshfield et al. 2021	rs6589564
BUD13	PC-O(32:0)_[M+H]1+ / PE-O(35:0)_[M+H]1+	rs6589564	chr11_116753437_C_G	11	116753437	4.99e-13	Harshfield et al. 2021	rs6589564
BUD13	SM(36:2)_[M+H]1+	rs6589564	chr11_116753437_C_G	11	116753437	1.87e-14	Harshfield et al. 2021	rs6589564
BUD13	SM(36:1)_[M+H]1+	rs6589564	chr11_116753437_C_G	11	116753437	1.45e-25	Harshfield et al. 2021	rs6589564
BUD13	SM(36:0)_[M+H]1+	rs6589564	chr11_116753437_C_G	11	116753437	6.82e-23	Harshfield et al. 2021	rs6589564
BUD13	PC(32:0)_[M+H]1+ / PE(35:0)_[M+H]1+ / PA(37:1)_[M+NH4]1+	rs6589564	chr11_116753437_C_G	11	116753437	1.93e-17	Harshfield et al. 2021	rs6589564
BUD13	SM(37:1)_[M+H]1+	rs6589564	chr11_116753437_C_G	11	116753437	9.89e-11	Harshfield et al. 2021	rs6589564
BUD13	PC-O(34:1)_[M+H]1+ / PC-P(34:0)_[M+H]1+ / PE-O(37:1)_[M+H]1+	rs6589564	chr11_116753437_C_G	11	116753437	1.82e-10	Harshfield et al. 2021	rs6589564
BUD13	SM(38:1)_[M+H]1+	rs6589564	chr11_116753437_C_G	11	116753437	1.08e-22	Harshfield et al. 2021	rs6589564
BUD13	SM(38:0)_[M+H]1+	rs6589564	chr11_116753437_C_G	11	116753437	1.1e-16	Harshfield et al. 2021	rs6589564
BUD13	PC-O(36:5)_[M+H]1+ / PC-P(36:4)_[M+H]1+	rs6589564	chr11_116753437_C_G	11	116753437	1.84e-10	Harshfield et al. 2021	rs6589564
BUD13	SM(39:1)_[M+H]1+	rs6589564	chr11_116753437_C_G	11	116753437	1.33e-11	Harshfield et al. 2021	rs6589564
BUD13	SM(41:2)_[M+H]1+	rs6589564	chr11_116753437_C_G	11	116753437	5.99e-20	Harshfield et al. 2021	rs6589564
BUD13	SM(41:1)_[M+H]1+	rs6589564	chr11_116753437_C_G	11	116753437	2.15e-12	Harshfield et al. 2021	rs6589564
BUD13	SM(42:4)_[M+H]1+	rs6589564	chr11_116753437_C_G	11	116753437	2.42e-17	Harshfield et al. 2021	rs6589564
BUD13	SM(42:3)_[M+H]1+	rs6589564	chr11_116753437_C_G	11	116753437	2.3e-17	Harshfield et al. 2021	rs6589564
BUD13	PC-O(39:1)_[M+H]1+ / PE-P(39:0)_[M+H]1+	rs6589564	chr11_116753437_C_G	11	116753437	5.73e-18	Harshfield et al. 2021	rs6589564
BUD13	TG(50:4)_[M+NH4]1+	rs6589564	chr11_116753437_C_G	11	116753437	4.45e-13	Harshfield et al. 2021	rs6589564
BUD13	TG(50:3)_[M+NH4]1+	rs6589564	chr11_116753437_C_G	11	116753437	8.84e-15	Harshfield et al. 2021	rs6589564
BUD13	TG(50:2)_[M+NH4]1+	rs6589564	chr11_116753437_C_G	11	116753437	7.05e-10	Harshfield et al. 2021	rs6589564
BUD13	TG(51:4)_[M+NH4]1+	rs6589564	chr11_116753437_C_G	11	116753437	1.28e-10	Harshfield et al. 2021	rs6589564
BUD13	TG(51:3)_[M+NH4]1+	rs6589564	chr11_116753437_C_G	11	116753437	2.08e-15	Harshfield et al. 2021	rs6589564
BUD13	TG(51:2)_[M+NH4]1+	rs6589564	chr11_116753437_C_G	11	116753437	5.56e-10	Harshfield et al. 2021	rs6589564
BUD13	TG(52:5)_[M+NH4]1+	rs6589564	chr11_116753437_C_G	11	116753437	4.16e-10	Harshfield et al. 2021	rs6589564
BUD13	TG(52:4)_[M+NH4]1+	rs6589564	chr11_116753437_C_G	11	116753437	3.85e-17	Harshfield et al. 2021	rs6589564
BUD13	TG(52:3)_[M+NH4]1+	rs6589564	chr11_116753437_C_G	11	116753437	1.68e-24	Harshfield et al. 2021	rs6589564
BUD13	TG(52:2)_[M+NH4]1+	rs6589564	chr11_116753437_C_G	11	116753437	8.29e-18	Harshfield et al. 2021	rs6589564
BUD13	TG(52:1)_[M+NH4]1+	rs6589564	chr11_116753437_C_G	11	116753437	7.15e-21	Harshfield et al. 2021	rs6589564
BUD13	TG(53:4)_[M+NH4]1+	rs6589564	chr11_116753437_C_G	11	116753437	4.73e-15	Harshfield et al. 2021	rs6589564
BUD13	TG(53:3)_[M+NH4]1+	rs6589564	chr11_116753437_C_G	11	116753437	2.94e-19	Harshfield et al. 2021	rs6589564
BUD13	TG(54:5)_[M+NH4]1+	rs6589564	chr11_116753437_C_G	11	116753437	9.97e-15	Harshfield et al. 2021	rs6589564
BUD13	TG(54:4)_[M+NH4]1+	rs6589564	chr11_116753437_C_G	11	116753437	3.73e-22	Harshfield et al. 2021	rs6589564
BUD13	TG(54:3)_[M+NH4]1+	rs6589564	chr11_116753437_C_G	11	116753437	1.52e-22	Harshfield et al. 2021	rs6589564
BUD13	PC(45:0)_[M-H]1-	rs6589564	chr11_116753437_C_G	11	116753437	2.04e-11	Harshfield et al. 2021	rs6589564
BUD13	Cholesterol_[M+H-H2O]1+	rs180326	chr11_116753987_G_T	11	116753987	6.71e-17	Harshfield et al. 2021	rs180326
BUD13	DG(34:3)_[M+H-H2O]1+	rs180326	chr11_116753987_G_T	11	116753987	4.35e-11	Harshfield et al. 2021	rs180326
BUD13	DG(34:2)_[M+H-H2O]1+	rs180326	chr11_116753987_G_T	11	116753987	2.15e-11	Harshfield et al. 2021	rs180326
BUD13	DG(36:3)_[M+H-H2O]1+	rs180326	chr11_116753987_G_T	11	116753987	4.09e-14	Harshfield et al. 2021	rs180326
BUD13	DG(36:2)_[M+H-H2O]1+	rs180326	chr11_116753987_G_T	11	116753987	1.34e-14	Harshfield et al. 2021	rs180326
BUD13	DG(36:3)_[M+NH4]1+	rs180326	chr11_116753987_G_T	11	116753987	2.08e-11	Harshfield et al. 2021	rs180326
BUD13	DG(36:2)_[M+NH4]1+	rs180326	chr11_116753987_G_T	11	116753987	7.28e-12	Harshfield et al. 2021	rs180326
BUD13	CE(16:0)_[M+NH4]1+	rs180326	chr11_116753987_G_T	11	116753987	5.36e-13	Harshfield et al. 2021	rs180326
BUD13	CE(18:3)_[M+NH4]1+	rs180326	chr11_116753987_G_T	11	116753987	1.9e-10	Harshfield et al. 2021	rs180326
BUD13	CE(18:2)_[M+NH4]1+	rs180326	chr11_116753987_G_T	11	116753987	2.14e-11	Harshfield et al. 2021	rs180326
BUD13	CE(18:1)_[M+NH4]1+	rs180326	chr11_116753987_G_T	11	116753987	8.56e-15	Harshfield et al. 2021	rs180326
BUD13	CE(18:0)_[M+NH4]1+	rs180326	chr11_116753987_G_T	11	116753987	3.2e-15	Harshfield et al. 2021	rs180326
BUD13	SM(32:1)_[M+H]1+	rs180326	chr11_116753987_G_T	11	116753987	1.62e-11	Harshfield et al. 2021	rs180326
BUD13	SM(34:1)_[M+H]1+	rs180326	chr11_116753987_G_T	11	116753987	1.87e-15	Harshfield et al. 2021	rs180326
BUD13	SM(34:0)_[M+H]1+	rs180326	chr11_116753987_G_T	11	116753987	6.58e-15	Harshfield et al. 2021	rs180326
BUD13	SM(36:1)_[M+H]1+	rs180326	chr11_116753987_G_T	11	116753987	9.24e-16	Harshfield et al. 2021	rs180326
BUD13	SM(36:0)_[M+H]1+	rs180326	chr11_116753987_G_T	11	116753987	1.59e-14	Harshfield et al. 2021	rs180326
BUD13	PC(32:0)_[M+H]1+ / PE(35:0)_[M+H]1+ / PA(37:1)_[M+NH4]1+	rs180326	chr11_116753987_G_T	11	116753987	1.92e-10	Harshfield et al. 2021	rs180326
BUD13	SM(38:1)_[M+H]1+	rs180326	chr11_116753987_G_T	11	116753987	1.8e-14	Harshfield et al. 2021	rs180326
BUD13	SM(41:2)_[M+H]1+	rs180326	chr11_116753987_G_T	11	116753987	2.12e-12	Harshfield et al. 2021	rs180326
BUD13	SM(42:4)_[M+H]1+	rs180326	chr11_116753987_G_T	11	116753987	8.63e-11	Harshfield et al. 2021	rs180326
BUD13	SM(42:3)_[M+H]1+	rs180326	chr11_116753987_G_T	11	116753987	7.53e-10	Harshfield et al. 2021	rs180326
BUD13	PC-O(39:1)_[M+H]1+ / PE-P(39:0)_[M+H]1+	rs180326	chr11_116753987_G_T	11	116753987	8.5e-10	Harshfield et al. 2021	rs180326
BUD13	TG(52:4)_[M+NH4]1+	rs180326	chr11_116753987_G_T	11	116753987	1.73e-10	Harshfield et al. 2021	rs180326
BUD13	TG(52:3)_[M+NH4]1+	rs180326	chr11_116753987_G_T	11	116753987	4.23e-14	Harshfield et al. 2021	rs180326
BUD13	TG(52:1)_[M+NH4]1+	rs180326	chr11_116753987_G_T	11	116753987	1.05e-11	Harshfield et al. 2021	rs180326
BUD13	TG(53:3)_[M+NH4]1+	rs180326	chr11_116753987_G_T	11	116753987	2.46e-11	Harshfield et al. 2021	rs180326
BUD13	TG(54:4)_[M+NH4]1+	rs180326	chr11_116753987_G_T	11	116753987	1.34e-13	Harshfield et al. 2021	rs180326
BUD13	Cholesterol_[M+H-H2O]1+	rs7930786	chr11_116754011_C_G	11	116754011	5.25e-23	Harshfield et al. 2021	rs7930786
BUD13	DG(32:2)_[M+H-H2O]1+	rs7930786	chr11_116754011_C_G	11	116754011	4.65e-12	Harshfield et al. 2021	rs7930786
BUD13	DG(34:3)_[M+H-H2O]1+	rs7930786	chr11_116754011_C_G	11	116754011	2.56e-14	Harshfield et al. 2021	rs7930786
BUD13	DG(34:2)_[M+H-H2O]1+	rs7930786	chr11_116754011_C_G	11	116754011	2.43e-18	Harshfield et al. 2021	rs7930786
BUD13	DG(34:1)_[M+H-H2O]1+	rs7930786	chr11_116754011_C_G	11	116754011	2.97e-14	Harshfield et al. 2021	rs7930786
BUD13	DG(34:0)_[M+H-H2O]1+	rs7930786	chr11_116754011_C_G	11	116754011	5.43e-10	Harshfield et al. 2021	rs7930786
BUD13	DG(36:4)_[M+H-H2O]1+	rs7930786	chr11_116754011_C_G	11	116754011	5.25e-13	Harshfield et al. 2021	rs7930786
BUD13	DG(36:3)_[M+H-H2O]1+	rs7930786	chr11_116754011_C_G	11	116754011	1.01e-21	Harshfield et al. 2021	rs7930786
BUD13	DG(36:2)_[M+H-H2O]1+	rs7930786	chr11_116754011_C_G	11	116754011	3.12e-23	Harshfield et al. 2021	rs7930786
BUD13	DG(36:1)_[M+H-H2O]1+	rs7930786	chr11_116754011_C_G	11	116754011	4.55e-13	Harshfield et al. 2021	rs7930786
BUD13	DG(36:3)_[M+NH4]1+	rs7930786	chr11_116754011_C_G	11	116754011	4.16e-15	Harshfield et al. 2021	rs7930786
BUD13	DG(36:2)_[M+NH4]1+	rs7930786	chr11_116754011_C_G	11	116754011	4.41e-17	Harshfield et al. 2021	rs7930786
BUD13	CE(16:1)_[M+NH4]1+	rs7930786	chr11_116754011_C_G	11	116754011	6.84e-16	Harshfield et al. 2021	rs7930786
BUD13	CE(16:0)_[M+NH4]1+	rs7930786	chr11_116754011_C_G	11	116754011	2.71e-17	Harshfield et al. 2021	rs7930786
BUD13	CE(17:1)_[M+NH4]1+	rs7930786	chr11_116754011_C_G	11	116754011	1.49e-13	Harshfield et al. 2021	rs7930786
BUD13	CE(18:3)_[M+NH4]1+	rs7930786	chr11_116754011_C_G	11	116754011	7.22e-20	Harshfield et al. 2021	rs7930786
BUD13	CE(18:2)_[M+NH4]1+	rs7930786	chr11_116754011_C_G	11	116754011	9.1e-16	Harshfield et al. 2021	rs7930786
BUD13	CE(18:1)_[M+NH4]1+	rs7930786	chr11_116754011_C_G	11	116754011	5.26e-22	Harshfield et al. 2021	rs7930786
BUD13	CE(18:0)_[M+NH4]1+	rs7930786	chr11_116754011_C_G	11	116754011	1.32e-22	Harshfield et al. 2021	rs7930786
BUD13	SM(32:1)_[M+H]1+	rs7930786	chr11_116754011_C_G	11	116754011	1.84e-17	Harshfield et al. 2021	rs7930786
BUD13	SM(34:0)_[M-CH3]1-	rs7930786	chr11_116754011_C_G	11	116754011	5.28e-10	Harshfield et al. 2021	rs7930786
BUD13	CE(20:4)_[M+NH4]1+	rs7930786	chr11_116754011_C_G	11	116754011	1.79e-15	Harshfield et al. 2021	rs7930786
BUD13	CE(20:3)_[M+NH4]1+	rs7930786	chr11_116754011_C_G	11	116754011	2.27e-16	Harshfield et al. 2021	rs7930786
BUD13	SM(34:2)_[M+H]1+	rs7930786	chr11_116754011_C_G	11	116754011	2.2e-13	Harshfield et al. 2021	rs7930786
BUD13	SM(34:1)_[M+H]1+	rs7930786	chr11_116754011_C_G	11	116754011	4.19e-25	Harshfield et al. 2021	rs7930786
BUD13	SM(34:0)_[M+H]1+	rs7930786	chr11_116754011_C_G	11	116754011	6.28e-25	Harshfield et al. 2021	rs7930786
BUD13	DG(44:6)_[M+H-H2O]1+	rs7930786	chr11_116754011_C_G	11	116754011	4.32e-14	Harshfield et al. 2021	rs7930786
BUD13	SM(36:1)_[M-CH3]1-	rs7930786	chr11_116754011_C_G	11	116754011	8.78e-11	Harshfield et al. 2021	rs7930786
BUD13	SM(36:0)_[M-CH3]1-	rs7930786	chr11_116754011_C_G	11	116754011	2.5e-10	Harshfield et al. 2021	rs7930786
BUD13	PC-O(32:0)_[M+H]1+ / PE-O(35:0)_[M+H]1+	rs7930786	chr11_116754011_C_G	11	116754011	8.56e-13	Harshfield et al. 2021	rs7930786
BUD13	SM(36:2)_[M+H]1+	rs7930786	chr11_116754011_C_G	11	116754011	1.28e-14	Harshfield et al. 2021	rs7930786
BUD13	SM(36:1)_[M+H]1+	rs7930786	chr11_116754011_C_G	11	116754011	4.8e-26	Harshfield et al. 2021	rs7930786
BUD13	SM(36:0)_[M+H]1+	rs7930786	chr11_116754011_C_G	11	116754011	5.65e-23	Harshfield et al. 2021	rs7930786
BUD13	PC(32:0)_[M+H]1+ / PE(35:0)_[M+H]1+ / PA(37:1)_[M+NH4]1+	rs7930786	chr11_116754011_C_G	11	116754011	1.17e-16	Harshfield et al. 2021	rs7930786
BUD13	SM(37:1)_[M+H]1+	rs7930786	chr11_116754011_C_G	11	116754011	8.89e-11	Harshfield et al. 2021	rs7930786
BUD13	PC-O(34:1)_[M+H]1+ / PC-P(34:0)_[M+H]1+ / PE-O(37:1)_[M+H]1+	rs7930786	chr11_116754011_C_G	11	116754011	3.46e-10	Harshfield et al. 2021	rs7930786
BUD13	SM(38:1)_[M+H]1+	rs7930786	chr11_116754011_C_G	11	116754011	1.43e-22	Harshfield et al. 2021	rs7930786
BUD13	SM(38:0)_[M+H]1+	rs7930786	chr11_116754011_C_G	11	116754011	1.8e-16	Harshfield et al. 2021	rs7930786
BUD13	PC-O(36:5)_[M+H]1+ / PC-P(36:4)_[M+H]1+	rs7930786	chr11_116754011_C_G	11	116754011	2e-10	Harshfield et al. 2021	rs7930786
BUD13	SM(39:1)_[M+H]1+	rs7930786	chr11_116754011_C_G	11	116754011	6.66e-12	Harshfield et al. 2021	rs7930786
BUD13	SM(41:2)_[M+H]1+	rs7930786	chr11_116754011_C_G	11	116754011	3.01e-20	Harshfield et al. 2021	rs7930786
BUD13	SM(41:1)_[M+H]1+	rs7930786	chr11_116754011_C_G	11	116754011	6.41e-13	Harshfield et al. 2021	rs7930786
BUD13	SM(42:4)_[M+H]1+	rs7930786	chr11_116754011_C_G	11	116754011	1.44e-17	Harshfield et al. 2021	rs7930786
BUD13	SM(42:3)_[M+H]1+	rs7930786	chr11_116754011_C_G	11	116754011	6.39e-17	Harshfield et al. 2021	rs7930786
BUD13	PC-O(39:1)_[M+H]1+ / PE-P(39:0)_[M+H]1+	rs7930786	chr11_116754011_C_G	11	116754011	1.82e-18	Harshfield et al. 2021	rs7930786
BUD13	TG(50:4)_[M+NH4]1+	rs7930786	chr11_116754011_C_G	11	116754011	5.45e-13	Harshfield et al. 2021	rs7930786
BUD13	TG(50:3)_[M+NH4]1+	rs7930786	chr11_116754011_C_G	11	116754011	1.14e-14	Harshfield et al. 2021	rs7930786
BUD13	TG(50:2)_[M+NH4]1+	rs7930786	chr11_116754011_C_G	11	116754011	7.38e-10	Harshfield et al. 2021	rs7930786
BUD13	TG(51:4)_[M+NH4]1+	rs7930786	chr11_116754011_C_G	11	116754011	2.37e-10	Harshfield et al. 2021	rs7930786
BUD13	TG(51:3)_[M+NH4]1+	rs7930786	chr11_116754011_C_G	11	116754011	3.28e-15	Harshfield et al. 2021	rs7930786
BUD13	TG(52:5)_[M+NH4]1+	rs7930786	chr11_116754011_C_G	11	116754011	4.75e-10	Harshfield et al. 2021	rs7930786
BUD13	TG(52:4)_[M+NH4]1+	rs7930786	chr11_116754011_C_G	11	116754011	9.8e-17	Harshfield et al. 2021	rs7930786
BUD13	TG(52:3)_[M+NH4]1+	rs7930786	chr11_116754011_C_G	11	116754011	5.06e-24	Harshfield et al. 2021	rs7930786
BUD13	TG(52:2)_[M+NH4]1+	rs7930786	chr11_116754011_C_G	11	116754011	8.54e-18	Harshfield et al. 2021	rs7930786
BUD13	TG(52:1)_[M+NH4]1+	rs7930786	chr11_116754011_C_G	11	116754011	8.31e-21	Harshfield et al. 2021	rs7930786
BUD13	TG(53:4)_[M+NH4]1+	rs7930786	chr11_116754011_C_G	11	116754011	1.24e-14	Harshfield et al. 2021	rs7930786
BUD13	TG(53:3)_[M+NH4]1+	rs7930786	chr11_116754011_C_G	11	116754011	7.23e-19	Harshfield et al. 2021	rs7930786
BUD13	TG(54:5)_[M+NH4]1+	rs7930786	chr11_116754011_C_G	11	116754011	1.16e-14	Harshfield et al. 2021	rs7930786
BUD13	TG(54:4)_[M+NH4]1+	rs7930786	chr11_116754011_C_G	11	116754011	6.49e-22	Harshfield et al. 2021	rs7930786
BUD13	TG(54:3)_[M+NH4]1+	rs7930786	chr11_116754011_C_G	11	116754011	1.15e-22	Harshfield et al. 2021	rs7930786
BUD13	PC(45:0)_[M-H]1-	rs7930786	chr11_116754011_C_G	11	116754011	1.66e-11	Harshfield et al. 2021	rs7930786
BUD13	Cholesterol_[M+H-H2O]1+	rs12421652	chr11_116755159_G_T	11	116755159	1.81e-11	Harshfield et al. 2021	rs12421652
BUD13	CE(16:0)_[M+NH4]1+	rs12421652	chr11_116755159_G_T	11	116755159	9.33e-11	Harshfield et al. 2021	rs12421652
BUD13	CE(18:1)_[M+NH4]1+	rs12421652	chr11_116755159_G_T	11	116755159	4.26e-11	Harshfield et al. 2021	rs12421652
BUD13	CE(18:0)_[M+NH4]1+	rs12421652	chr11_116755159_G_T	11	116755159	1.96e-11	Harshfield et al. 2021	rs12421652
BUD13	TG(54:4)_[M+NH4]1+	rs12421652	chr11_116755159_G_T	11	116755159	8.83e-10	Harshfield et al. 2021	rs12421652
BUD13	CE(16:1)_[M+NH4]1+	rs180322	chr11_116756019_T_C	11	116756019	8.09e-10	Harshfield et al. 2021	rs180322
BUD13	Cholesterol_[M+H-H2O]1+	rs4938309	chr11_116756339_C_T	11	116756339	1.81e-11	Harshfield et al. 2021	rs4938309
BUD13	CE(16:0)_[M+NH4]1+	rs4938309	chr11_116756339_C_T	11	116756339	9.33e-11	Harshfield et al. 2021	rs4938309
BUD13	CE(18:1)_[M+NH4]1+	rs4938309	chr11_116756339_C_T	11	116756339	4.26e-11	Harshfield et al. 2021	rs4938309
BUD13	CE(18:0)_[M+NH4]1+	rs4938309	chr11_116756339_C_T	11	116756339	1.96e-11	Harshfield et al. 2021	rs4938309
BUD13	TG(54:4)_[M+NH4]1+	rs4938309	chr11_116756339_C_T	11	116756339	8.59e-10	Harshfield et al. 2021	rs4938309
BUD13	Cholesterol_[M+H-H2O]1+	rs3825041	chr11_116760991_T_C	11	116760991	1.28e-22	Harshfield et al. 2021	rs3825041
BUD13	DG(32:2)_[M+H-H2O]1+	rs3825041	chr11_116760991_T_C	11	116760991	4.07e-12	Harshfield et al. 2021	rs3825041
BUD13	DG(34:3)_[M+H-H2O]1+	rs3825041	chr11_116760991_T_C	11	116760991	1.4e-14	Harshfield et al. 2021	rs3825041
BUD13	DG(34:2)_[M+H-H2O]1+	rs3825041	chr11_116760991_T_C	11	116760991	8.8e-19	Harshfield et al. 2021	rs3825041
BUD13	DG(34:1)_[M+H-H2O]1+	rs3825041	chr11_116760991_T_C	11	116760991	2.48e-14	Harshfield et al. 2021	rs3825041
BUD13	DG(34:0)_[M+H-H2O]1+	rs3825041	chr11_116760991_T_C	11	116760991	5.78e-10	Harshfield et al. 2021	rs3825041
BUD13	DG(36:4)_[M+H-H2O]1+	rs3825041	chr11_116760991_T_C	11	116760991	3.25e-13	Harshfield et al. 2021	rs3825041
BUD13	DG(36:3)_[M+H-H2O]1+	rs3825041	chr11_116760991_T_C	11	116760991	3.9e-22	Harshfield et al. 2021	rs3825041
BUD13	DG(36:2)_[M+H-H2O]1+	rs3825041	chr11_116760991_T_C	11	116760991	3.19e-23	Harshfield et al. 2021	rs3825041
BUD13	DG(36:1)_[M+H-H2O]1+	rs3825041	chr11_116760991_T_C	11	116760991	5.93e-13	Harshfield et al. 2021	rs3825041
BUD13	DG(36:3)_[M+NH4]1+	rs3825041	chr11_116760991_T_C	11	116760991	2.52e-15	Harshfield et al. 2021	rs3825041
BUD13	DG(36:2)_[M+NH4]1+	rs3825041	chr11_116760991_T_C	11	116760991	4.15e-17	Harshfield et al. 2021	rs3825041
BUD13	CE(16:1)_[M+NH4]1+	rs3825041	chr11_116760991_T_C	11	116760991	1.23e-15	Harshfield et al. 2021	rs3825041
BUD13	CE(16:0)_[M+NH4]1+	rs3825041	chr11_116760991_T_C	11	116760991	3.9e-17	Harshfield et al. 2021	rs3825041
BUD13	CE(17:1)_[M+NH4]1+	rs3825041	chr11_116760991_T_C	11	116760991	2.47e-13	Harshfield et al. 2021	rs3825041
BUD13	CE(18:3)_[M+NH4]1+	rs3825041	chr11_116760991_T_C	11	116760991	2.55e-19	Harshfield et al. 2021	rs3825041
BUD13	CE(18:2)_[M+NH4]1+	rs3825041	chr11_116760991_T_C	11	116760991	2.76e-15	Harshfield et al. 2021	rs3825041
BUD13	CE(18:1)_[M+NH4]1+	rs3825041	chr11_116760991_T_C	11	116760991	8.9e-22	Harshfield et al. 2021	rs3825041
BUD13	CE(18:0)_[M+NH4]1+	rs3825041	chr11_116760991_T_C	11	116760991	5.69e-22	Harshfield et al. 2021	rs3825041
BUD13	SM(32:1)_[M+H]1+	rs3825041	chr11_116760991_T_C	11	116760991	1.71e-17	Harshfield et al. 2021	rs3825041
BUD13	SM(34:0)_[M-CH3]1-	rs3825041	chr11_116760991_T_C	11	116760991	7.81e-10	Harshfield et al. 2021	rs3825041
BUD13	CE(20:4)_[M+NH4]1+	rs3825041	chr11_116760991_T_C	11	116760991	1.22e-14	Harshfield et al. 2021	rs3825041
BUD13	CE(20:3)_[M+NH4]1+	rs3825041	chr11_116760991_T_C	11	116760991	1.67e-15	Harshfield et al. 2021	rs3825041
BUD13	SM(34:2)_[M+H]1+	rs3825041	chr11_116760991_T_C	11	116760991	2.5e-13	Harshfield et al. 2021	rs3825041
BUD13	SM(34:1)_[M+H]1+	rs3825041	chr11_116760991_T_C	11	116760991	4.58e-25	Harshfield et al. 2021	rs3825041
BUD13	SM(34:0)_[M+H]1+	rs3825041	chr11_116760991_T_C	11	116760991	6.53e-25	Harshfield et al. 2021	rs3825041
BUD13	DG(44:6)_[M+H-H2O]1+	rs3825041	chr11_116760991_T_C	11	116760991	4.71e-14	Harshfield et al. 2021	rs3825041
BUD13	SM(36:1)_[M-CH3]1-	rs3825041	chr11_116760991_T_C	11	116760991	1.15e-10	Harshfield et al. 2021	rs3825041
BUD13	SM(36:0)_[M-CH3]1-	rs3825041	chr11_116760991_T_C	11	116760991	2.31e-10	Harshfield et al. 2021	rs3825041
BUD13	PC-O(32:0)_[M+H]1+ / PE-O(35:0)_[M+H]1+	rs3825041	chr11_116760991_T_C	11	116760991	5.45e-13	Harshfield et al. 2021	rs3825041
BUD13	SM(36:2)_[M+H]1+	rs3825041	chr11_116760991_T_C	11	116760991	2.59e-14	Harshfield et al. 2021	rs3825041
BUD13	SM(36:1)_[M+H]1+	rs3825041	chr11_116760991_T_C	11	116760991	2.62e-25	Harshfield et al. 2021	rs3825041
BUD13	SM(36:0)_[M+H]1+	rs3825041	chr11_116760991_T_C	11	116760991	1.24e-22	Harshfield et al. 2021	rs3825041
BUD13	PC(32:0)_[M+H]1+ / PE(35:0)_[M+H]1+ / PA(37:1)_[M+NH4]1+	rs3825041	chr11_116760991_T_C	11	116760991	1.13e-17	Harshfield et al. 2021	rs3825041
BUD13	SM(37:1)_[M+H]1+	rs3825041	chr11_116760991_T_C	11	116760991	1.38e-10	Harshfield et al. 2021	rs3825041
BUD13	PC-O(34:1)_[M+H]1+ / PC-P(34:0)_[M+H]1+ / PE-O(37:1)_[M+H]1+	rs3825041	chr11_116760991_T_C	11	116760991	1.61e-10	Harshfield et al. 2021	rs3825041
BUD13	SM(38:1)_[M+H]1+	rs3825041	chr11_116760991_T_C	11	116760991	1.35e-22	Harshfield et al. 2021	rs3825041
BUD13	SM(38:0)_[M+H]1+	rs3825041	chr11_116760991_T_C	11	116760991	1.27e-16	Harshfield et al. 2021	rs3825041
BUD13	PC-O(36:5)_[M+H]1+ / PC-P(36:4)_[M+H]1+	rs3825041	chr11_116760991_T_C	11	116760991	1.7e-10	Harshfield et al. 2021	rs3825041
BUD13	SM(39:1)_[M+H]1+	rs3825041	chr11_116760991_T_C	11	116760991	1.01e-11	Harshfield et al. 2021	rs3825041
BUD13	SM(41:2)_[M+H]1+	rs3825041	chr11_116760991_T_C	11	116760991	6.17e-20	Harshfield et al. 2021	rs3825041
BUD13	SM(41:1)_[M+H]1+	rs3825041	chr11_116760991_T_C	11	116760991	2.61e-12	Harshfield et al. 2021	rs3825041
BUD13	SM(42:4)_[M+H]1+	rs3825041	chr11_116760991_T_C	11	116760991	2.34e-17	Harshfield et al. 2021	rs3825041
BUD13	SM(42:3)_[M+H]1+	rs3825041	chr11_116760991_T_C	11	116760991	1.87e-17	Harshfield et al. 2021	rs3825041
BUD13	PC-O(39:1)_[M+H]1+ / PE-P(39:0)_[M+H]1+	rs3825041	chr11_116760991_T_C	11	116760991	5.96e-18	Harshfield et al. 2021	rs3825041
BUD13	TG(50:4)_[M+NH4]1+	rs3825041	chr11_116760991_T_C	11	116760991	4.18e-13	Harshfield et al. 2021	rs3825041
BUD13	TG(50:3)_[M+NH4]1+	rs3825041	chr11_116760991_T_C	11	116760991	7.63e-15	Harshfield et al. 2021	rs3825041
BUD13	TG(50:2)_[M+NH4]1+	rs3825041	chr11_116760991_T_C	11	116760991	7.12e-10	Harshfield et al. 2021	rs3825041
BUD13	TG(51:4)_[M+NH4]1+	rs3825041	chr11_116760991_T_C	11	116760991	1.27e-10	Harshfield et al. 2021	rs3825041
BUD13	TG(51:3)_[M+NH4]1+	rs3825041	chr11_116760991_T_C	11	116760991	1.94e-15	Harshfield et al. 2021	rs3825041
BUD13	TG(51:2)_[M+NH4]1+	rs3825041	chr11_116760991_T_C	11	116760991	5.89e-10	Harshfield et al. 2021	rs3825041
BUD13	TG(52:5)_[M+NH4]1+	rs3825041	chr11_116760991_T_C	11	116760991	3.38e-10	Harshfield et al. 2021	rs3825041
BUD13	TG(52:4)_[M+NH4]1+	rs3825041	chr11_116760991_T_C	11	116760991	3e-17	Harshfield et al. 2021	rs3825041
BUD13	TG(52:3)_[M+NH4]1+	rs3825041	chr11_116760991_T_C	11	116760991	1.18e-24	Harshfield et al. 2021	rs3825041
BUD13	TG(52:2)_[M+NH4]1+	rs3825041	chr11_116760991_T_C	11	116760991	7.44e-18	Harshfield et al. 2021	rs3825041
BUD13	TG(52:1)_[M+NH4]1+	rs3825041	chr11_116760991_T_C	11	116760991	5.06e-21	Harshfield et al. 2021	rs3825041
BUD13	TG(53:4)_[M+NH4]1+	rs3825041	chr11_116760991_T_C	11	116760991	4.51e-15	Harshfield et al. 2021	rs3825041
BUD13	TG(53:3)_[M+NH4]1+	rs3825041	chr11_116760991_T_C	11	116760991	2.6e-19	Harshfield et al. 2021	rs3825041
BUD13	TG(54:5)_[M+NH4]1+	rs3825041	chr11_116760991_T_C	11	116760991	9.75e-15	Harshfield et al. 2021	rs3825041
BUD13	TG(54:4)_[M+NH4]1+	rs3825041	chr11_116760991_T_C	11	116760991	3.39e-22	Harshfield et al. 2021	rs3825041
BUD13	TG(54:3)_[M+NH4]1+	rs3825041	chr11_116760991_T_C	11	116760991	1.3e-22	Harshfield et al. 2021	rs3825041
BUD13	PC(45:0)_[M-H]1-	rs3825041	chr11_116760991_T_C	11	116760991	1.69e-11	Harshfield et al. 2021	rs3825041
BUD13	Cholesterol_[M+H-H2O]1+	rs11602240	chr11_116762082_T_C	11	116762082	1.59e-11	Harshfield et al. 2021	rs11602240
BUD13	CE(16:0)_[M+NH4]1+	rs11602240	chr11_116762082_T_C	11	116762082	8.48e-11	Harshfield et al. 2021	rs11602240
BUD13	CE(18:1)_[M+NH4]1+	rs11602240	chr11_116762082_T_C	11	116762082	3.64e-11	Harshfield et al. 2021	rs11602240
BUD13	CE(18:0)_[M+NH4]1+	rs11602240	chr11_116762082_T_C	11	116762082	1.69e-11	Harshfield et al. 2021	rs11602240
BUD13	SM(38:1)_[M+H]1+	rs11602240	chr11_116762082_T_C	11	116762082	8.19e-10	Harshfield et al. 2021	rs11602240
BUD13	SM(34:1)_[M+H]1+	rs918144	chr11_116763109_C_T	11	116763109	8.72e-10	Harshfield et al. 2021	rs918144
BUD13	SM(34:0)_[M+H]1+	rs918144	chr11_116763109_C_T	11	116763109	5.25e-10	Harshfield et al. 2021	rs918144
BUD13	DG(44:6)_[M+H-H2O]1+	rs918144	chr11_116763109_C_T	11	116763109	3.36e-10	Harshfield et al. 2021	rs918144
BUD13	Cholesterol_[M+H-H2O]1+	rs17119975	chr11_116763841_T_C	11	116763841	3.4e-10	Harshfield et al. 2021	rs17119975
BUD13	CE(16:0)_[M+NH4]1+	rs17119975	chr11_116763841_T_C	11	116763841	5.36e-10	Harshfield et al. 2021	rs17119975
BUD13	CE(18:1)_[M+NH4]1+	rs17119975	chr11_116763841_T_C	11	116763841	7.35e-10	Harshfield et al. 2021	rs17119975
BUD13	CE(18:0)_[M+NH4]1+	rs17119975	chr11_116763841_T_C	11	116763841	3.35e-10	Harshfield et al. 2021	rs17119975
BUD13	Cholesterol_[M+H-H2O]1+	rs10790162	chr11_116768388_A_G	11	116768388	5.95e-23	Harshfield et al. 2021	rs10790162
BUD13	DG(32:2)_[M+H-H2O]1+	rs10790162	chr11_116768388_A_G	11	116768388	3.59e-13	Harshfield et al. 2021	rs10790162
BUD13	DG(34:3)_[M+H-H2O]1+	rs10790162	chr11_116768388_A_G	11	116768388	2.76e-15	Harshfield et al. 2021	rs10790162
BUD13	DG(34:2)_[M+H-H2O]1+	rs10790162	chr11_116768388_A_G	11	116768388	5.25e-20	Harshfield et al. 2021	rs10790162
BUD13	DG(34:1)_[M+H-H2O]1+	rs10790162	chr11_116768388_A_G	11	116768388	2.08e-15	Harshfield et al. 2021	rs10790162
BUD13	DG(34:0)_[M+H-H2O]1+	rs10790162	chr11_116768388_A_G	11	116768388	6.28e-11	Harshfield et al. 2021	rs10790162
BUD13	DG(36:4)_[M+H-H2O]1+	rs10790162	chr11_116768388_A_G	11	116768388	1.03e-13	Harshfield et al. 2021	rs10790162
BUD13	DG(36:3)_[M+H-H2O]1+	rs10790162	chr11_116768388_A_G	11	116768388	3.71e-23	Harshfield et al. 2021	rs10790162
BUD13	DG(36:2)_[M+H-H2O]1+	rs10790162	chr11_116768388_A_G	11	116768388	4.15e-24	Harshfield et al. 2021	rs10790162
BUD13	DG(36:1)_[M+H-H2O]1+	rs10790162	chr11_116768388_A_G	11	116768388	4.28e-14	Harshfield et al. 2021	rs10790162
BUD13	DG(36:3)_[M+NH4]1+	rs10790162	chr11_116768388_A_G	11	116768388	1.74e-15	Harshfield et al. 2021	rs10790162
BUD13	DG(36:2)_[M+NH4]1+	rs10790162	chr11_116768388_A_G	11	116768388	3.26e-17	Harshfield et al. 2021	rs10790162
BUD13	CE(16:1)_[M+NH4]1+	rs10790162	chr11_116768388_A_G	11	116768388	2.95e-16	Harshfield et al. 2021	rs10790162
BUD13	CE(16:0)_[M+NH4]1+	rs10790162	chr11_116768388_A_G	11	116768388	2.69e-17	Harshfield et al. 2021	rs10790162
BUD13	CE(17:1)_[M+NH4]1+	rs10790162	chr11_116768388_A_G	11	116768388	7.97e-14	Harshfield et al. 2021	rs10790162
BUD13	CE(18:3)_[M+NH4]1+	rs10790162	chr11_116768388_A_G	11	116768388	9.86e-21	Harshfield et al. 2021	rs10790162
BUD13	CE(18:2)_[M+NH4]1+	rs10790162	chr11_116768388_A_G	11	116768388	9.38e-16	Harshfield et al. 2021	rs10790162
BUD13	CE(18:1)_[M+NH4]1+	rs10790162	chr11_116768388_A_G	11	116768388	1.83e-22	Harshfield et al. 2021	rs10790162
BUD13	CE(18:0)_[M+NH4]1+	rs10790162	chr11_116768388_A_G	11	116768388	4.1e-23	Harshfield et al. 2021	rs10790162
BUD13	SM(32:1)_[M+H]1+	rs10790162	chr11_116768388_A_G	11	116768388	3.23e-18	Harshfield et al. 2021	rs10790162
BUD13	SM(34:0)_[M-CH3]1-	rs10790162	chr11_116768388_A_G	11	116768388	6.84e-10	Harshfield et al. 2021	rs10790162
BUD13	CE(20:4)_[M+NH4]1+	rs10790162	chr11_116768388_A_G	11	116768388	1.87e-15	Harshfield et al. 2021	rs10790162
BUD13	CE(20:3)_[M+NH4]1+	rs10790162	chr11_116768388_A_G	11	116768388	2.28e-16	Harshfield et al. 2021	rs10790162
BUD13	SM(34:2)_[M+H]1+	rs10790162	chr11_116768388_A_G	11	116768388	3.43e-14	Harshfield et al. 2021	rs10790162
BUD13	SM(34:1)_[M+H]1+	rs10790162	chr11_116768388_A_G	11	116768388	1.28e-25	Harshfield et al. 2021	rs10790162
BUD13	SM(34:0)_[M+H]1+	rs10790162	chr11_116768388_A_G	11	116768388	1.64e-25	Harshfield et al. 2021	rs10790162
BUD13	DG(44:6)_[M+H-H2O]1+	rs10790162	chr11_116768388_A_G	11	116768388	9.18e-14	Harshfield et al. 2021	rs10790162
BUD13	SM(36:1)_[M-CH3]1-	rs10790162	chr11_116768388_A_G	11	116768388	1.61e-10	Harshfield et al. 2021	rs10790162
BUD13	SM(36:0)_[M-CH3]1-	rs10790162	chr11_116768388_A_G	11	116768388	4.26e-10	Harshfield et al. 2021	rs10790162
BUD13	PC-O(32:0)_[M+H]1+ / PE-O(35:0)_[M+H]1+	rs10790162	chr11_116768388_A_G	11	116768388	6.24e-13	Harshfield et al. 2021	rs10790162
BUD13	SM(36:2)_[M+H]1+	rs10790162	chr11_116768388_A_G	11	116768388	9.18e-15	Harshfield et al. 2021	rs10790162
BUD13	SM(36:1)_[M+H]1+	rs10790162	chr11_116768388_A_G	11	116768388	5.27e-26	Harshfield et al. 2021	rs10790162
BUD13	SM(36:0)_[M+H]1+	rs10790162	chr11_116768388_A_G	11	116768388	8.24e-23	Harshfield et al. 2021	rs10790162
BUD13	PC(32:0)_[M+H]1+ / PE(35:0)_[M+H]1+ / PA(37:1)_[M+NH4]1+	rs10790162	chr11_116768388_A_G	11	116768388	3.81e-17	Harshfield et al. 2021	rs10790162
BUD13	SM(37:1)_[M+H]1+	rs10790162	chr11_116768388_A_G	11	116768388	1.87e-10	Harshfield et al. 2021	rs10790162
BUD13	PC-O(34:1)_[M+H]1+ / PC-P(34:0)_[M+H]1+ / PE-O(37:1)_[M+H]1+	rs10790162	chr11_116768388_A_G	11	116768388	1.62e-10	Harshfield et al. 2021	rs10790162
BUD13	SM(38:1)_[M+H]1+	rs10790162	chr11_116768388_A_G	11	116768388	6.75e-23	Harshfield et al. 2021	rs10790162
BUD13	SM(38:0)_[M+H]1+	rs10790162	chr11_116768388_A_G	11	116768388	8.44e-17	Harshfield et al. 2021	rs10790162
BUD13	PC-O(36:5)_[M+H]1+ / PC-P(36:4)_[M+H]1+	rs10790162	chr11_116768388_A_G	11	116768388	1.63e-10	Harshfield et al. 2021	rs10790162
BUD13	SM(39:1)_[M+H]1+	rs10790162	chr11_116768388_A_G	11	116768388	6.55e-12	Harshfield et al. 2021	rs10790162
BUD13	SM(41:2)_[M+H]1+	rs10790162	chr11_116768388_A_G	11	116768388	9.2e-21	Harshfield et al. 2021	rs10790162
BUD13	SM(41:1)_[M+H]1+	rs10790162	chr11_116768388_A_G	11	116768388	9.66e-13	Harshfield et al. 2021	rs10790162
BUD13	SM(42:4)_[M+H]1+	rs10790162	chr11_116768388_A_G	11	116768388	2.17e-17	Harshfield et al. 2021	rs10790162
BUD13	SM(42:3)_[M+H]1+	rs10790162	chr11_116768388_A_G	11	116768388	6.07e-18	Harshfield et al. 2021	rs10790162
BUD13	PC-O(39:1)_[M+H]1+ / PE-P(39:0)_[M+H]1+	rs10790162	chr11_116768388_A_G	11	116768388	2.46e-18	Harshfield et al. 2021	rs10790162
BUD13	TG(48:3)_[M+NH4]1+	rs10790162	chr11_116768388_A_G	11	116768388	1.24e-10	Harshfield et al. 2021	rs10790162
BUD13	TG(50:4)_[M+NH4]1+	rs10790162	chr11_116768388_A_G	11	116768388	6.48e-14	Harshfield et al. 2021	rs10790162
BUD13	TG(50:3)_[M+NH4]1+	rs10790162	chr11_116768388_A_G	11	116768388	8.72e-16	Harshfield et al. 2021	rs10790162
BUD13	TG(50:2)_[M+NH4]1+	rs10790162	chr11_116768388_A_G	11	116768388	1.01e-10	Harshfield et al. 2021	rs10790162
BUD13	TG(51:4)_[M+NH4]1+	rs10790162	chr11_116768388_A_G	11	116768388	4.52e-11	Harshfield et al. 2021	rs10790162
BUD13	TG(51:3)_[M+NH4]1+	rs10790162	chr11_116768388_A_G	11	116768388	1.97e-16	Harshfield et al. 2021	rs10790162
BUD13	TG(51:2)_[M+NH4]1+	rs10790162	chr11_116768388_A_G	11	116768388	8.48e-11	Harshfield et al. 2021	rs10790162
BUD13	TG(52:5)_[M+NH4]1+	rs10790162	chr11_116768388_A_G	11	116768388	2e-10	Harshfield et al. 2021	rs10790162
BUD13	TG(52:4)_[M+NH4]1+	rs10790162	chr11_116768388_A_G	11	116768388	7.62e-18	Harshfield et al. 2021	rs10790162
BUD13	TG(52:3)_[M+NH4]1+	rs10790162	chr11_116768388_A_G	11	116768388	1.07e-25	Harshfield et al. 2021	rs10790162
BUD13	TG(52:2)_[M+NH4]1+	rs10790162	chr11_116768388_A_G	11	116768388	8.7e-19	Harshfield et al. 2021	rs10790162
BUD13	TG(52:1)_[M+NH4]1+	rs10790162	chr11_116768388_A_G	11	116768388	2.22e-21	Harshfield et al. 2021	rs10790162
BUD13	TG(53:4)_[M+NH4]1+	rs10790162	chr11_116768388_A_G	11	116768388	1.42e-15	Harshfield et al. 2021	rs10790162
BUD13	TG(53:3)_[M+NH4]1+	rs10790162	chr11_116768388_A_G	11	116768388	2.63e-20	Harshfield et al. 2021	rs10790162
BUD13	TG(53:2)_[M+NH4]1+	rs10790162	chr11_116768388_A_G	11	116768388	1.51e-13	Harshfield et al. 2021	rs10790162
BUD13	TG(54:5)_[M+NH4]1+	rs10790162	chr11_116768388_A_G	11	116768388	3.64e-15	Harshfield et al. 2021	rs10790162
BUD13	TG(54:4)_[M+NH4]1+	rs10790162	chr11_116768388_A_G	11	116768388	5.95e-23	Harshfield et al. 2021	rs10790162
BUD13	TG(54:3)_[M+NH4]1+	rs10790162	chr11_116768388_A_G	11	116768388	1.31e-23	Harshfield et al. 2021	rs10790162
BUD13	TG(54:2)_[M+NH4]1+	rs10790162	chr11_116768388_A_G	11	116768388	2.28e-12	Harshfield et al. 2021	rs10790162
BUD13	PC(45:0)_[M-H]1-	rs10790162	chr11_116768388_A_G	11	116768388	1.3e-11	Harshfield et al. 2021	rs10790162
BUD13	CE(18:3)_[M+NH4]1+	rs1263149	chr11_116769225_A_G	11	116769225	6.43e-10	Harshfield et al. 2021	rs1263149
BUD13	CE(18:1)_[M+NH4]1+	rs1263149	chr11_116769225_A_G	11	116769225	2.57e-10	Harshfield et al. 2021	rs1263149
BUD13	CE(18:0)_[M+NH4]1+	rs1263149	chr11_116769225_A_G	11	116769225	7.67e-11	Harshfield et al. 2021	rs1263149
BUD13	SM(34:1)_[M+H]1+	rs1263149	chr11_116769225_A_G	11	116769225	2.45e-10	Harshfield et al. 2021	rs1263149
BUD13	SM(34:0)_[M+H]1+	rs1263149	chr11_116769225_A_G	11	116769225	1.56e-10	Harshfield et al. 2021	rs1263149
BUD13	DG(44:6)_[M+H-H2O]1+	rs1263149	chr11_116769225_A_G	11	116769225	7.79e-10	Harshfield et al. 2021	rs1263149
BUD13	CE(18:3)_[M+NH4]1+	rs622604	chr11_116769346_T_C	11	116769346	2.35e-10	Harshfield et al. 2021	rs622604
BUD13	CE(18:1)_[M+NH4]1+	rs622604	chr11_116769346_T_C	11	116769346	4.49e-10	Harshfield et al. 2021	rs622604
BUD13	CE(18:0)_[M+NH4]1+	rs622604	chr11_116769346_T_C	11	116769346	1.58e-10	Harshfield et al. 2021	rs622604
BUD13	TG(54:4)_[M+NH4]1+	rs622604	chr11_116769346_T_C	11	116769346	1.24e-10	Harshfield et al. 2021	rs622604
BUD13	TG(54:3)_[M+NH4]1+	rs622604	chr11_116769346_T_C	11	116769346	1.69e-10	Harshfield et al. 2021	rs622604
BUD13	CE(18:3)_[M+NH4]1+	rs610675	chr11_116769378_T_A	11	116769378	2.49e-10	Harshfield et al. 2021	rs610675
BUD13	CE(18:1)_[M+NH4]1+	rs610675	chr11_116769378_T_A	11	116769378	3.41e-10	Harshfield et al. 2021	rs610675
BUD13	CE(18:0)_[M+NH4]1+	rs610675	chr11_116769378_T_A	11	116769378	1.62e-10	Harshfield et al. 2021	rs610675
BUD13	TG(54:4)_[M+NH4]1+	rs610675	chr11_116769378_T_A	11	116769378	2.16e-10	Harshfield et al. 2021	rs610675
BUD13	TG(54:3)_[M+NH4]1+	rs610675	chr11_116769378_T_A	11	116769378	2.76e-10	Harshfield et al. 2021	rs610675
BUD13	Cholesterol_[M+H-H2O]1+	rs6589565	chr11_116769521_A_G	11	116769521	5.94e-23	Harshfield et al. 2021	rs6589565
BUD13	DG(32:2)_[M+H-H2O]1+	rs6589565	chr11_116769521_A_G	11	116769521	2.04e-13	Harshfield et al. 2021	rs6589565
BUD13	DG(34:3)_[M+H-H2O]1+	rs6589565	chr11_116769521_A_G	11	116769521	2.49e-15	Harshfield et al. 2021	rs6589565
BUD13	DG(34:2)_[M+H-H2O]1+	rs6589565	chr11_116769521_A_G	11	116769521	4.34e-20	Harshfield et al. 2021	rs6589565
BUD13	DG(34:1)_[M+H-H2O]1+	rs6589565	chr11_116769521_A_G	11	116769521	1.65e-15	Harshfield et al. 2021	rs6589565
BUD13	DG(34:0)_[M+H-H2O]1+	rs6589565	chr11_116769521_A_G	11	116769521	3.74e-11	Harshfield et al. 2021	rs6589565
BUD13	DG(36:4)_[M+H-H2O]1+	rs6589565	chr11_116769521_A_G	11	116769521	1.09e-13	Harshfield et al. 2021	rs6589565
BUD13	DG(36:3)_[M+H-H2O]1+	rs6589565	chr11_116769521_A_G	11	116769521	4.03e-23	Harshfield et al. 2021	rs6589565
BUD13	DG(36:2)_[M+H-H2O]1+	rs6589565	chr11_116769521_A_G	11	116769521	1.54e-24	Harshfield et al. 2021	rs6589565
BUD13	DG(36:1)_[M+H-H2O]1+	rs6589565	chr11_116769521_A_G	11	116769521	2.2e-14	Harshfield et al. 2021	rs6589565
BUD13	DG(36:3)_[M+NH4]1+	rs6589565	chr11_116769521_A_G	11	116769521	2.26e-15	Harshfield et al. 2021	rs6589565
BUD13	DG(36:2)_[M+NH4]1+	rs6589565	chr11_116769521_A_G	11	116769521	2.53e-17	Harshfield et al. 2021	rs6589565
BUD13	CE(16:1)_[M+NH4]1+	rs6589565	chr11_116769521_A_G	11	116769521	2.86e-16	Harshfield et al. 2021	rs6589565
BUD13	CE(16:0)_[M+NH4]1+	rs6589565	chr11_116769521_A_G	11	116769521	2.77e-17	Harshfield et al. 2021	rs6589565
BUD13	CE(17:1)_[M+NH4]1+	rs6589565	chr11_116769521_A_G	11	116769521	7.84e-14	Harshfield et al. 2021	rs6589565
BUD13	CE(18:3)_[M+NH4]1+	rs6589565	chr11_116769521_A_G	11	116769521	6.24e-21	Harshfield et al. 2021	rs6589565
BUD13	CE(18:2)_[M+NH4]1+	rs6589565	chr11_116769521_A_G	11	116769521	8.42e-16	Harshfield et al. 2021	rs6589565
BUD13	CE(18:1)_[M+NH4]1+	rs6589565	chr11_116769521_A_G	11	116769521	1.71e-22	Harshfield et al. 2021	rs6589565
BUD13	CE(18:0)_[M+NH4]1+	rs6589565	chr11_116769521_A_G	11	116769521	3.48e-23	Harshfield et al. 2021	rs6589565
BUD13	SM(32:1)_[M+H]1+	rs6589565	chr11_116769521_A_G	11	116769521	3.53e-18	Harshfield et al. 2021	rs6589565
BUD13	SM(34:0)_[M-CH3]1-	rs6589565	chr11_116769521_A_G	11	116769521	7.45e-10	Harshfield et al. 2021	rs6589565
BUD13	CE(20:4)_[M+NH4]1+	rs6589565	chr11_116769521_A_G	11	116769521	1.51e-15	Harshfield et al. 2021	rs6589565
BUD13	CE(20:3)_[M+NH4]1+	rs6589565	chr11_116769521_A_G	11	116769521	1.96e-16	Harshfield et al. 2021	rs6589565
BUD13	SM(34:2)_[M+H]1+	rs6589565	chr11_116769521_A_G	11	116769521	2.74e-14	Harshfield et al. 2021	rs6589565
BUD13	SM(34:1)_[M+H]1+	rs6589565	chr11_116769521_A_G	11	116769521	5.12e-26	Harshfield et al. 2021	rs6589565
BUD13	SM(34:0)_[M+H]1+	rs6589565	chr11_116769521_A_G	11	116769521	1.64e-25	Harshfield et al. 2021	rs6589565
BUD13	DG(44:6)_[M+H-H2O]1+	rs6589565	chr11_116769521_A_G	11	116769521	1.2e-13	Harshfield et al. 2021	rs6589565
BUD13	SM(36:1)_[M-CH3]1-	rs6589565	chr11_116769521_A_G	11	116769521	1.97e-10	Harshfield et al. 2021	rs6589565
BUD13	SM(36:0)_[M-CH3]1-	rs6589565	chr11_116769521_A_G	11	116769521	5.39e-10	Harshfield et al. 2021	rs6589565
BUD13	PC-O(32:0)_[M+H]1+ / PE-O(35:0)_[M+H]1+	rs6589565	chr11_116769521_A_G	11	116769521	7.65e-13	Harshfield et al. 2021	rs6589565
BUD13	SM(36:2)_[M+H]1+	rs6589565	chr11_116769521_A_G	11	116769521	9.5e-15	Harshfield et al. 2021	rs6589565
BUD13	SM(36:1)_[M+H]1+	rs6589565	chr11_116769521_A_G	11	116769521	6.27e-26	Harshfield et al. 2021	rs6589565
BUD13	SM(36:0)_[M+H]1+	rs6589565	chr11_116769521_A_G	11	116769521	3.77e-23	Harshfield et al. 2021	rs6589565
BUD13	PC(32:0)_[M+H]1+ / PE(35:0)_[M+H]1+ / PA(37:1)_[M+NH4]1+	rs6589565	chr11_116769521_A_G	11	116769521	5.48e-17	Harshfield et al. 2021	rs6589565
BUD13	SM(37:1)_[M+H]1+	rs6589565	chr11_116769521_A_G	11	116769521	2.16e-10	Harshfield et al. 2021	rs6589565
BUD13	PC-O(34:1)_[M+H]1+ / PC-P(34:0)_[M+H]1+ / PE-O(37:1)_[M+H]1+	rs6589565	chr11_116769521_A_G	11	116769521	1.87e-10	Harshfield et al. 2021	rs6589565
BUD13	SM(38:1)_[M+H]1+	rs6589565	chr11_116769521_A_G	11	116769521	7.17e-23	Harshfield et al. 2021	rs6589565
BUD13	SM(38:0)_[M+H]1+	rs6589565	chr11_116769521_A_G	11	116769521	9.35e-17	Harshfield et al. 2021	rs6589565
BUD13	PC-O(36:5)_[M+H]1+ / PC-P(36:4)_[M+H]1+	rs6589565	chr11_116769521_A_G	11	116769521	1.65e-10	Harshfield et al. 2021	rs6589565
BUD13	SM(39:1)_[M+H]1+	rs6589565	chr11_116769521_A_G	11	116769521	6.87e-12	Harshfield et al. 2021	rs6589565
BUD13	SM(41:2)_[M+H]1+	rs6589565	chr11_116769521_A_G	11	116769521	8.35e-21	Harshfield et al. 2021	rs6589565
BUD13	SM(41:1)_[M+H]1+	rs6589565	chr11_116769521_A_G	11	116769521	9.45e-13	Harshfield et al. 2021	rs6589565
BUD13	SM(42:4)_[M+H]1+	rs6589565	chr11_116769521_A_G	11	116769521	2.61e-17	Harshfield et al. 2021	rs6589565
BUD13	SM(42:3)_[M+H]1+	rs6589565	chr11_116769521_A_G	11	116769521	5.41e-18	Harshfield et al. 2021	rs6589565
BUD13	PC-O(39:1)_[M+H]1+ / PE-P(39:0)_[M+H]1+	rs6589565	chr11_116769521_A_G	11	116769521	2.46e-18	Harshfield et al. 2021	rs6589565
BUD13	TG(48:3)_[M+NH4]1+	rs6589565	chr11_116769521_A_G	11	116769521	7.1e-11	Harshfield et al. 2021	rs6589565
BUD13	TG(50:4)_[M+NH4]1+	rs6589565	chr11_116769521_A_G	11	116769521	6.13e-14	Harshfield et al. 2021	rs6589565
BUD13	TG(50:3)_[M+NH4]1+	rs6589565	chr11_116769521_A_G	11	116769521	7.23e-16	Harshfield et al. 2021	rs6589565
BUD13	TG(50:2)_[M+NH4]1+	rs6589565	chr11_116769521_A_G	11	116769521	7.99e-11	Harshfield et al. 2021	rs6589565
BUD13	TG(51:4)_[M+NH4]1+	rs6589565	chr11_116769521_A_G	11	116769521	4.12e-11	Harshfield et al. 2021	rs6589565
BUD13	TG(51:3)_[M+NH4]1+	rs6589565	chr11_116769521_A_G	11	116769521	1.56e-16	Harshfield et al. 2021	rs6589565
BUD13	TG(51:2)_[M+NH4]1+	rs6589565	chr11_116769521_A_G	11	116769521	6.61e-11	Harshfield et al. 2021	rs6589565
BUD13	TG(52:5)_[M+NH4]1+	rs6589565	chr11_116769521_A_G	11	116769521	2.07e-10	Harshfield et al. 2021	rs6589565
BUD13	TG(52:4)_[M+NH4]1+	rs6589565	chr11_116769521_A_G	11	116769521	8.51e-18	Harshfield et al. 2021	rs6589565
BUD13	TG(52:3)_[M+NH4]1+	rs6589565	chr11_116769521_A_G	11	116769521	1.15e-25	Harshfield et al. 2021	rs6589565
BUD13	TG(52:2)_[M+NH4]1+	rs6589565	chr11_116769521_A_G	11	116769521	7.65e-19	Harshfield et al. 2021	rs6589565
BUD13	TG(52:1)_[M+NH4]1+	rs6589565	chr11_116769521_A_G	11	116769521	2.46e-21	Harshfield et al. 2021	rs6589565
BUD13	TG(53:4)_[M+NH4]1+	rs6589565	chr11_116769521_A_G	11	116769521	8.63e-16	Harshfield et al. 2021	rs6589565
BUD13	TG(53:3)_[M+NH4]1+	rs6589565	chr11_116769521_A_G	11	116769521	2.1e-20	Harshfield et al. 2021	rs6589565
BUD13	TG(53:2)_[M+NH4]1+	rs6589565	chr11_116769521_A_G	11	116769521	1.12e-13	Harshfield et al. 2021	rs6589565
BUD13	TG(54:5)_[M+NH4]1+	rs6589565	chr11_116769521_A_G	11	116769521	4.18e-15	Harshfield et al. 2021	rs6589565
BUD13	TG(54:4)_[M+NH4]1+	rs6589565	chr11_116769521_A_G	11	116769521	6.47e-23	Harshfield et al. 2021	rs6589565
BUD13	TG(54:3)_[M+NH4]1+	rs6589565	chr11_116769521_A_G	11	116769521	1.21e-23	Harshfield et al. 2021	rs6589565
BUD13	TG(54:2)_[M+NH4]1+	rs6589565	chr11_116769521_A_G	11	116769521	1.68e-12	Harshfield et al. 2021	rs6589565
BUD13	PC(45:0)_[M-H]1-	rs6589565	chr11_116769521_A_G	11	116769521	1.56e-11	Harshfield et al. 2021	rs6589565
BUD13	CE(18:3)_[M+NH4]1+	rs623908	chr11_116769652_A_G	11	116769652	1.87e-10	Harshfield et al. 2021	rs623908
BUD13	CE(18:1)_[M+NH4]1+	rs623908	chr11_116769652_A_G	11	116769652	2.87e-10	Harshfield et al. 2021	rs623908
BUD13	CE(18:0)_[M+NH4]1+	rs623908	chr11_116769652_A_G	11	116769652	1.27e-10	Harshfield et al. 2021	rs623908
BUD13	TG(54:4)_[M+NH4]1+	rs623908	chr11_116769652_A_G	11	116769652	2.42e-10	Harshfield et al. 2021	rs623908
BUD13	TG(54:3)_[M+NH4]1+	rs623908	chr11_116769652_A_G	11	116769652	3.58e-10	Harshfield et al. 2021	rs623908
BUD13	Cholesterol_[M+H-H2O]1+	rs11216135	chr11_116775346_C_G	11	116775346	4.5e-11	Harshfield et al. 2021	rs11216135
BUD13	CE(18:0)_[M+NH4]1+	rs11216135	chr11_116775346_C_G	11	116775346	4.01e-10	Harshfield et al. 2021	rs11216135
BUD13	SM(38:1)_[M+H]1+	rs11216135	chr11_116775346_C_G	11	116775346	3.12e-10	Harshfield et al. 2021	rs11216135
ZNF259	Cholesterol_[M+H-H2O]1+	rs11602073	chr11_116776142_C_T	11	116776142	4.5e-11	Harshfield et al. 2021	rs11602073
ZNF259	CE(18:0)_[M+NH4]1+	rs11602073	chr11_116776142_C_T	11	116776142	3.75e-10	Harshfield et al. 2021	rs11602073
ZNF259	SM(38:1)_[M+H]1+	rs11602073	chr11_116776142_C_T	11	116776142	3.12e-10	Harshfield et al. 2021	rs11602073
ZNF259	Cholesterol_[M+H-H2O]1+	rs2160669	chr11_116776891_C_T	11	116776891	4.14e-23	Harshfield et al. 2021	rs2160669
ZNF259	DG(32:2)_[M+H-H2O]1+	rs2160669	chr11_116776891_C_T	11	116776891	3.34e-13	Harshfield et al. 2021	rs2160669
ZNF259	DG(34:3)_[M+H-H2O]1+	rs2160669	chr11_116776891_C_T	11	116776891	3.13e-15	Harshfield et al. 2021	rs2160669
ZNF259	DG(34:2)_[M+H-H2O]1+	rs2160669	chr11_116776891_C_T	11	116776891	9.16e-20	Harshfield et al. 2021	rs2160669
ZNF259	DG(34:1)_[M+H-H2O]1+	rs2160669	chr11_116776891_C_T	11	116776891	2.47e-15	Harshfield et al. 2021	rs2160669
ZNF259	DG(34:0)_[M+H-H2O]1+	rs2160669	chr11_116776891_C_T	11	116776891	6.04e-11	Harshfield et al. 2021	rs2160669
ZNF259	DG(36:4)_[M+H-H2O]1+	rs2160669	chr11_116776891_C_T	11	116776891	1.19e-13	Harshfield et al. 2021	rs2160669
ZNF259	DG(36:3)_[M+H-H2O]1+	rs2160669	chr11_116776891_C_T	11	116776891	3.11e-23	Harshfield et al. 2021	rs2160669
ZNF259	DG(36:2)_[M+H-H2O]1+	rs2160669	chr11_116776891_C_T	11	116776891	1.46e-24	Harshfield et al. 2021	rs2160669
ZNF259	DG(36:1)_[M+H-H2O]1+	rs2160669	chr11_116776891_C_T	11	116776891	2.54e-14	Harshfield et al. 2021	rs2160669
ZNF259	DG(36:3)_[M+NH4]1+	rs2160669	chr11_116776891_C_T	11	116776891	2.94e-15	Harshfield et al. 2021	rs2160669
ZNF259	DG(36:2)_[M+NH4]1+	rs2160669	chr11_116776891_C_T	11	116776891	3.15e-17	Harshfield et al. 2021	rs2160669
ZNF259	CE(16:1)_[M+NH4]1+	rs2160669	chr11_116776891_C_T	11	116776891	1.99e-16	Harshfield et al. 2021	rs2160669
ZNF259	CE(16:0)_[M+NH4]1+	rs2160669	chr11_116776891_C_T	11	116776891	1.72e-17	Harshfield et al. 2021	rs2160669
ZNF259	CE(17:1)_[M+NH4]1+	rs2160669	chr11_116776891_C_T	11	116776891	4.03e-14	Harshfield et al. 2021	rs2160669
ZNF259	CE(18:3)_[M+NH4]1+	rs2160669	chr11_116776891_C_T	11	116776891	1.98e-21	Harshfield et al. 2021	rs2160669
ZNF259	CE(18:2)_[M+NH4]1+	rs2160669	chr11_116776891_C_T	11	116776891	2.07e-16	Harshfield et al. 2021	rs2160669
ZNF259	CE(18:1)_[M+NH4]1+	rs2160669	chr11_116776891_C_T	11	116776891	1.09e-22	Harshfield et al. 2021	rs2160669
ZNF259	CE(18:0)_[M+NH4]1+	rs2160669	chr11_116776891_C_T	11	116776891	2.27e-23	Harshfield et al. 2021	rs2160669
ZNF259	SM(32:1)_[M+H]1+	rs2160669	chr11_116776891_C_T	11	116776891	5.29e-18	Harshfield et al. 2021	rs2160669
ZNF259	SM(34:0)_[M-CH3]1-	rs2160669	chr11_116776891_C_T	11	116776891	6.64e-10	Harshfield et al. 2021	rs2160669
ZNF259	CE(20:4)_[M+NH4]1+	rs2160669	chr11_116776891_C_T	11	116776891	3.01e-16	Harshfield et al. 2021	rs2160669
ZNF259	CE(20:3)_[M+NH4]1+	rs2160669	chr11_116776891_C_T	11	116776891	3.08e-17	Harshfield et al. 2021	rs2160669
ZNF259	SM(34:2)_[M+H]1+	rs2160669	chr11_116776891_C_T	11	116776891	1.17e-14	Harshfield et al. 2021	rs2160669
ZNF259	SM(34:1)_[M+H]1+	rs2160669	chr11_116776891_C_T	11	116776891	2.81e-26	Harshfield et al. 2021	rs2160669
ZNF259	SM(34:0)_[M+H]1+	rs2160669	chr11_116776891_C_T	11	116776891	1.16e-25	Harshfield et al. 2021	rs2160669
ZNF259	DG(44:6)_[M+H-H2O]1+	rs2160669	chr11_116776891_C_T	11	116776891	1.37e-13	Harshfield et al. 2021	rs2160669
ZNF259	SM(36:1)_[M-CH3]1-	rs2160669	chr11_116776891_C_T	11	116776891	1.91e-10	Harshfield et al. 2021	rs2160669
ZNF259	SM(36:0)_[M-CH3]1-	rs2160669	chr11_116776891_C_T	11	116776891	7.16e-10	Harshfield et al. 2021	rs2160669
ZNF259	PC-O(32:0)_[M+H]1+ / PE-O(35:0)_[M+H]1+	rs2160669	chr11_116776891_C_T	11	116776891	1.39e-12	Harshfield et al. 2021	rs2160669
ZNF259	SM(36:2)_[M+H]1+	rs2160669	chr11_116776891_C_T	11	116776891	4.36e-15	Harshfield et al. 2021	rs2160669
ZNF259	SM(36:1)_[M+H]1+	rs2160669	chr11_116776891_C_T	11	116776891	7.57e-26	Harshfield et al. 2021	rs2160669
ZNF259	SM(36:0)_[M+H]1+	rs2160669	chr11_116776891_C_T	11	116776891	4.47e-23	Harshfield et al. 2021	rs2160669
ZNF259	PC(32:0)_[M+H]1+ / PE(35:0)_[M+H]1+ / PA(37:1)_[M+NH4]1+	rs2160669	chr11_116776891_C_T	11	116776891	1.81e-16	Harshfield et al. 2021	rs2160669
ZNF259	SM(37:1)_[M+H]1+	rs2160669	chr11_116776891_C_T	11	116776891	2.25e-10	Harshfield et al. 2021	rs2160669
ZNF259	PC-O(34:1)_[M+H]1+ / PC-P(34:0)_[M+H]1+ / PE-O(37:1)_[M+H]1+	rs2160669	chr11_116776891_C_T	11	116776891	4.09e-10	Harshfield et al. 2021	rs2160669
ZNF259	SM(38:1)_[M+H]1+	rs2160669	chr11_116776891_C_T	11	116776891	4.14e-23	Harshfield et al. 2021	rs2160669
ZNF259	SM(38:0)_[M+H]1+	rs2160669	chr11_116776891_C_T	11	116776891	9.25e-17	Harshfield et al. 2021	rs2160669
ZNF259	PC-O(36:5)_[M+H]1+ / PC-P(36:4)_[M+H]1+	rs2160669	chr11_116776891_C_T	11	116776891	1.39e-10	Harshfield et al. 2021	rs2160669
ZNF259	SM(39:1)_[M+H]1+	rs2160669	chr11_116776891_C_T	11	116776891	5.08e-12	Harshfield et al. 2021	rs2160669
ZNF259	SM(41:2)_[M+H]1+	rs2160669	chr11_116776891_C_T	11	116776891	1.1e-20	Harshfield et al. 2021	rs2160669
ZNF259	SM(41:1)_[M+H]1+	rs2160669	chr11_116776891_C_T	11	116776891	2.65e-13	Harshfield et al. 2021	rs2160669
ZNF259	SM(42:4)_[M+H]1+	rs2160669	chr11_116776891_C_T	11	116776891	1.68e-17	Harshfield et al. 2021	rs2160669
ZNF259	SM(42:3)_[M+H]1+	rs2160669	chr11_116776891_C_T	11	116776891	1.46e-17	Harshfield et al. 2021	rs2160669
ZNF259	PC-O(39:1)_[M+H]1+ / PE-P(39:0)_[M+H]1+	rs2160669	chr11_116776891_C_T	11	116776891	8.59e-19	Harshfield et al. 2021	rs2160669
ZNF259	TG(48:3)_[M+NH4]1+	rs2160669	chr11_116776891_C_T	11	116776891	1.16e-10	Harshfield et al. 2021	rs2160669
ZNF259	TG(50:4)_[M+NH4]1+	rs2160669	chr11_116776891_C_T	11	116776891	6.13e-14	Harshfield et al. 2021	rs2160669
ZNF259	TG(50:3)_[M+NH4]1+	rs2160669	chr11_116776891_C_T	11	116776891	1.29e-15	Harshfield et al. 2021	rs2160669
ZNF259	TG(50:2)_[M+NH4]1+	rs2160669	chr11_116776891_C_T	11	116776891	1.21e-10	Harshfield et al. 2021	rs2160669
ZNF259	TG(51:4)_[M+NH4]1+	rs2160669	chr11_116776891_C_T	11	116776891	4.76e-11	Harshfield et al. 2021	rs2160669
ZNF259	TG(51:3)_[M+NH4]1+	rs2160669	chr11_116776891_C_T	11	116776891	2.32e-16	Harshfield et al. 2021	rs2160669
ZNF259	TG(51:2)_[M+NH4]1+	rs2160669	chr11_116776891_C_T	11	116776891	1.04e-10	Harshfield et al. 2021	rs2160669
ZNF259	TG(52:5)_[M+NH4]1+	rs2160669	chr11_116776891_C_T	11	116776891	2.22e-10	Harshfield et al. 2021	rs2160669
ZNF259	TG(52:4)_[M+NH4]1+	rs2160669	chr11_116776891_C_T	11	116776891	1.22e-17	Harshfield et al. 2021	rs2160669
ZNF259	TG(52:3)_[M+NH4]1+	rs2160669	chr11_116776891_C_T	11	116776891	2.74e-25	Harshfield et al. 2021	rs2160669
ZNF259	TG(52:2)_[M+NH4]1+	rs2160669	chr11_116776891_C_T	11	116776891	9.14e-19	Harshfield et al. 2021	rs2160669
ZNF259	TG(52:1)_[M+NH4]1+	rs2160669	chr11_116776891_C_T	11	116776891	3.26e-21	Harshfield et al. 2021	rs2160669
ZNF259	TG(53:4)_[M+NH4]1+	rs2160669	chr11_116776891_C_T	11	116776891	1.44e-15	Harshfield et al. 2021	rs2160669
ZNF259	TG(53:3)_[M+NH4]1+	rs2160669	chr11_116776891_C_T	11	116776891	4.06e-20	Harshfield et al. 2021	rs2160669
ZNF259	TG(53:2)_[M+NH4]1+	rs2160669	chr11_116776891_C_T	11	116776891	1.49e-13	Harshfield et al. 2021	rs2160669
ZNF259	TG(54:5)_[M+NH4]1+	rs2160669	chr11_116776891_C_T	11	116776891	3.47e-15	Harshfield et al. 2021	rs2160669
ZNF259	TG(54:4)_[M+NH4]1+	rs2160669	chr11_116776891_C_T	11	116776891	8.38e-23	Harshfield et al. 2021	rs2160669
ZNF259	TG(54:3)_[M+NH4]1+	rs2160669	chr11_116776891_C_T	11	116776891	9.93e-24	Harshfield et al. 2021	rs2160669
ZNF259	TG(54:2)_[M+NH4]1+	rs2160669	chr11_116776891_C_T	11	116776891	1.05e-12	Harshfield et al. 2021	rs2160669
ZNF259	PC(45:0)_[M-H]1-	rs2160669	chr11_116776891_C_T	11	116776891	9.16e-12	Harshfield et al. 2021	rs2160669
ZNF259	Cholesterol_[M+H-H2O]1+	rs964184	chr11_116778201_G_C	11	116778201	1.64e-27	Harshfield et al. 2021	rs964184
ZNF259	DG(32:2)_[M+H-H2O]1+	rs964184	chr11_116778201_G_C	11	116778201	1.65e-12	Harshfield et al. 2021	rs964184
ZNF259	DG(34:3)_[M+H-H2O]1+	rs964184	chr11_116778201_G_C	11	116778201	3.2e-16	Harshfield et al. 2021	rs964184
ZNF259	DG(34:2)_[M+H-H2O]1+	rs964184	chr11_116778201_G_C	11	116778201	3.95e-22	Harshfield et al. 2021	rs964184
ZNF259	DG(34:1)_[M+H-H2O]1+	rs964184	chr11_116778201_G_C	11	116778201	2.68e-17	Harshfield et al. 2021	rs964184
ZNF259	DG(34:0)_[M+H-H2O]1+	rs964184	chr11_116778201_G_C	11	116778201	1.74e-11	Harshfield et al. 2021	rs964184
ZNF259	DG(36:4)_[M+H-H2O]1+	rs964184	chr11_116778201_G_C	11	116778201	4.29e-15	Harshfield et al. 2021	rs964184
ZNF259	DG(36:3)_[M+H-H2O]1+	rs964184	chr11_116778201_G_C	11	116778201	3.12e-25	Harshfield et al. 2021	rs964184
ZNF259	DG(36:2)_[M+H-H2O]1+	rs964184	chr11_116778201_G_C	11	116778201	2.96e-28	Harshfield et al. 2021	rs964184
ZNF259	DG(36:1)_[M+H-H2O]1+	rs964184	chr11_116778201_G_C	11	116778201	4.86e-15	Harshfield et al. 2021	rs964184
ZNF259	DG(34:2)_[M+NH4]1+	rs964184	chr11_116778201_G_C	11	116778201	3.83e-11	Harshfield et al. 2021	rs964184
ZNF259	DG(36:4)_[M+NH4]1+	rs964184	chr11_116778201_G_C	11	116778201	3.28e-10	Harshfield et al. 2021	rs964184
ZNF259	DG(36:3)_[M+NH4]1+	rs964184	chr11_116778201_G_C	11	116778201	2.99e-19	Harshfield et al. 2021	rs964184
ZNF259	DG(36:2)_[M+NH4]1+	rs964184	chr11_116778201_G_C	11	116778201	7.07e-22	Harshfield et al. 2021	rs964184
ZNF259	CE(16:1)_[M+NH4]1+	rs964184	chr11_116778201_G_C	11	116778201	1.59e-18	Harshfield et al. 2021	rs964184
ZNF259	CE(16:0)_[M+NH4]1+	rs964184	chr11_116778201_G_C	11	116778201	2.47e-19	Harshfield et al. 2021	rs964184
ZNF259	CE(17:1)_[M+NH4]1+	rs964184	chr11_116778201_G_C	11	116778201	1.95e-17	Harshfield et al. 2021	rs964184
ZNF259	SM(32:1)_[M-CH3]1-	rs964184	chr11_116778201_G_C	11	116778201	5.75e-11	Harshfield et al. 2021	rs964184
ZNF259	CE(18:3)_[M+NH4]1+	rs964184	chr11_116778201_G_C	11	116778201	2.62e-27	Harshfield et al. 2021	rs964184
ZNF259	CE(18:2)_[M+NH4]1+	rs964184	chr11_116778201_G_C	11	116778201	7.73e-19	Harshfield et al. 2021	rs964184
ZNF259	CE(18:1)_[M+NH4]1+	rs964184	chr11_116778201_G_C	11	116778201	1.67e-26	Harshfield et al. 2021	rs964184
ZNF259	CE(18:0)_[M+NH4]1+	rs964184	chr11_116778201_G_C	11	116778201	1.6e-27	Harshfield et al. 2021	rs964184
ZNF259	SM(32:1)_[M+H]1+	rs964184	chr11_116778201_G_C	11	116778201	1.76e-20	Harshfield et al. 2021	rs964184
ZNF259	SM(34:1)_[M-CH3]1-	rs964184	chr11_116778201_G_C	11	116778201	2.19e-11	Harshfield et al. 2021	rs964184
ZNF259	CE(20:5)_[M+NH4]1+	rs964184	chr11_116778201_G_C	11	116778201	1.19e-11	Harshfield et al. 2021	rs964184
ZNF259	SM(34:0)_[M-CH3]1-	rs964184	chr11_116778201_G_C	11	116778201	1.18e-11	Harshfield et al. 2021	rs964184
ZNF259	CE(20:4)_[M+NH4]1+	rs964184	chr11_116778201_G_C	11	116778201	4.11e-18	Harshfield et al. 2021	rs964184
ZNF259	CE(20:3)_[M+NH4]1+	rs964184	chr11_116778201_G_C	11	116778201	4.17e-20	Harshfield et al. 2021	rs964184
ZNF259	SM(34:2)_[M+H]1+	rs964184	chr11_116778201_G_C	11	116778201	2.32e-14	Harshfield et al. 2021	rs964184
ZNF259	SM(34:1)_[M+H]1+	rs964184	chr11_116778201_G_C	11	116778201	1.09e-28	Harshfield et al. 2021	rs964184
ZNF259	SM(34:0)_[M+H]1+	rs964184	chr11_116778201_G_C	11	116778201	1.01e-27	Harshfield et al. 2021	rs964184
ZNF259	DG(44:6)_[M+H-H2O]1+	rs964184	chr11_116778201_G_C	11	116778201	1.83e-13	Harshfield et al. 2021	rs964184
ZNF259	SM(36:1)_[M-CH3]1-	rs964184	chr11_116778201_G_C	11	116778201	7.25e-13	Harshfield et al. 2021	rs964184
ZNF259	SM(36:0)_[M-CH3]1-	rs964184	chr11_116778201_G_C	11	116778201	1.7e-13	Harshfield et al. 2021	rs964184
ZNF259	PC-O(32:0)_[M+H]1+ / PE-O(35:0)_[M+H]1+	rs964184	chr11_116778201_G_C	11	116778201	1.27e-11	Harshfield et al. 2021	rs964184
ZNF259	SM(36:2)_[M+H]1+	rs964184	chr11_116778201_G_C	11	116778201	1.07e-15	Harshfield et al. 2021	rs964184
ZNF259	SM(36:1)_[M+H]1+	rs964184	chr11_116778201_G_C	11	116778201	2.02e-28	Harshfield et al. 2021	rs964184
ZNF259	SM(36:0)_[M+H]1+	rs964184	chr11_116778201_G_C	11	116778201	7.09e-25	Harshfield et al. 2021	rs964184
ZNF259	PC(32:0)_[M+H]1+ / PE(35:0)_[M+H]1+ / PA(37:1)_[M+NH4]1+	rs964184	chr11_116778201_G_C	11	116778201	2.58e-15	Harshfield et al. 2021	rs964184
ZNF259	PC-O(34:3)_[M+H]1+ / PE-P(37:2)_[M+H]1+	rs964184	chr11_116778201_G_C	11	116778201	7.98e-11	Harshfield et al. 2021	rs964184
ZNF259	SM(38:1)_[M+CH3]1-	rs964184	chr11_116778201_G_C	11	116778201	2.99e-10	Harshfield et al. 2021	rs964184
ZNF259	SM(37:1)_[M+H]1+	rs964184	chr11_116778201_G_C	11	116778201	2.8e-12	Harshfield et al. 2021	rs964184
ZNF259	PA(39:0)_[M+H]1+	rs964184	chr11_116778201_G_C	11	116778201	1.67e-10	Harshfield et al. 2021	rs964184
ZNF259	SM(38:1)_[M+H]1+	rs964184	chr11_116778201_G_C	11	116778201	4.58e-27	Harshfield et al. 2021	rs964184
ZNF259	SM(38:0)_[M+H]1+	rs964184	chr11_116778201_G_C	11	116778201	1.15e-18	Harshfield et al. 2021	rs964184
ZNF259	SM(40:2)_[M-CH3]1-	rs964184	chr11_116778201_G_C	11	116778201	4.31e-11	Harshfield et al. 2021	rs964184
ZNF259	SM(40:1)_[M-CH3]1-	rs964184	chr11_116778201_G_C	11	116778201	2.73e-10	Harshfield et al. 2021	rs964184
ZNF259	SM(39:1)_[M+H]1+	rs964184	chr11_116778201_G_C	11	116778201	1.34e-14	Harshfield et al. 2021	rs964184
ZNF259	SM(41:2)_[M-CH3]1-	rs964184	chr11_116778201_G_C	11	116778201	5.62e-11	Harshfield et al. 2021	rs964184
ZNF259	SM(41:2)_[M+H]1+	rs964184	chr11_116778201_G_C	11	116778201	9.09e-25	Harshfield et al. 2021	rs964184
ZNF259	SM(41:1)_[M+H]1+	rs964184	chr11_116778201_G_C	11	116778201	2.94e-15	Harshfield et al. 2021	rs964184
ZNF259	SM(42:4)_[M+H]1+	rs964184	chr11_116778201_G_C	11	116778201	1.8e-19	Harshfield et al. 2021	rs964184
ZNF259	SM(42:3)_[M+H]1+	rs964184	chr11_116778201_G_C	11	116778201	7.85e-20	Harshfield et al. 2021	rs964184
ZNF259	PC-O(39:1)_[M+H]1+ / PE-P(39:0)_[M+H]1+	rs964184	chr11_116778201_G_C	11	116778201	6.65e-21	Harshfield et al. 2021	rs964184
ZNF259	TG(50:4)_[M+NH4]1+	rs964184	chr11_116778201_G_C	11	116778201	2.57e-12	Harshfield et al. 2021	rs964184
ZNF259	TG(50:3)_[M+NH4]1+	rs964184	chr11_116778201_G_C	11	116778201	1.08e-15	Harshfield et al. 2021	rs964184
ZNF259	SM(40:0)_[M+OAc]1-	rs964184	chr11_116778201_G_C	11	116778201	6.63e-10	Harshfield et al. 2021	rs964184
ZNF259	TG(50:2)_[M+NH4]1+	rs964184	chr11_116778201_G_C	11	116778201	1.54e-11	Harshfield et al. 2021	rs964184
ZNF259	TG(51:3)_[M+NH4]1+	rs964184	chr11_116778201_G_C	11	116778201	9.91e-15	Harshfield et al. 2021	rs964184
ZNF259	SM(42:2)_[M+OAc]1-	rs964184	chr11_116778201_G_C	11	116778201	2.6e-11	Harshfield et al. 2021	rs964184
ZNF259	TG(52:4)_[M+NH4]1+	rs964184	chr11_116778201_G_C	11	116778201	2.11e-18	Harshfield et al. 2021	rs964184
ZNF259	TG(52:3)_[M+NH4]1+	rs964184	chr11_116778201_G_C	11	116778201	1.61e-27	Harshfield et al. 2021	rs964184
ZNF259	SM(42:0)_[M+OAc]1-	rs964184	chr11_116778201_G_C	11	116778201	1.18e-10	Harshfield et al. 2021	rs964184
ZNF259	TG(52:2)_[M+NH4]1+	rs964184	chr11_116778201_G_C	11	116778201	1.77e-20	Harshfield et al. 2021	rs964184
ZNF259	TG(52:1)_[M+NH4]1+	rs964184	chr11_116778201_G_C	11	116778201	3.3e-23	Harshfield et al. 2021	rs964184
ZNF259	PI(38:4)_[M-H]1-	rs964184	chr11_116778201_G_C	11	116778201	4.51e-10	Harshfield et al. 2021	rs964184
ZNF259	TG(53:4)_[M+NH4]1+	rs964184	chr11_116778201_G_C	11	116778201	1.01e-13	Harshfield et al. 2021	rs964184
ZNF259	TG(53:3)_[M+NH4]1+	rs964184	chr11_116778201_G_C	11	116778201	3.46e-18	Harshfield et al. 2021	rs964184
ZNF259	TG(54:5)_[M+NH4]1+	rs964184	chr11_116778201_G_C	11	116778201	2.61e-15	Harshfield et al. 2021	rs964184
ZNF259	TG(54:4)_[M+NH4]1+	rs964184	chr11_116778201_G_C	11	116778201	1.17e-24	Harshfield et al. 2021	rs964184
ZNF259	TG(54:3)_[M+NH4]1+	rs964184	chr11_116778201_G_C	11	116778201	7.98e-26	Harshfield et al. 2021	rs964184
ZNF259	Cholesterol_[M+H-H2O]1+	rs11604424	chr11_116780399_C_T	11	116780399	2.78e-25	Harshfield et al. 2021	rs11604424
ZNF259	DG(34:3)_[M+H-H2O]1+	rs11604424	chr11_116780399_C_T	11	116780399	3.51e-14	Harshfield et al. 2021	rs11604424
ZNF259	DG(34:2)_[M+H-H2O]1+	rs11604424	chr11_116780399_C_T	11	116780399	1.49e-17	Harshfield et al. 2021	rs11604424
ZNF259	DG(34:1)_[M+H-H2O]1+	rs11604424	chr11_116780399_C_T	11	116780399	3.22e-13	Harshfield et al. 2021	rs11604424
ZNF259	DG(36:4)_[M+H-H2O]1+	rs11604424	chr11_116780399_C_T	11	116780399	2.27e-13	Harshfield et al. 2021	rs11604424
ZNF259	DG(36:3)_[M+H-H2O]1+	rs11604424	chr11_116780399_C_T	11	116780399	2.02e-21	Harshfield et al. 2021	rs11604424
ZNF259	DG(36:2)_[M+H-H2O]1+	rs11604424	chr11_116780399_C_T	11	116780399	2.26e-24	Harshfield et al. 2021	rs11604424
ZNF259	DG(36:1)_[M+H-H2O]1+	rs11604424	chr11_116780399_C_T	11	116780399	2.94e-13	Harshfield et al. 2021	rs11604424
ZNF259	CE(14:0)_[M+NH4]1+	rs11604424	chr11_116780399_C_T	11	116780399	1.95e-10	Harshfield et al. 2021	rs11604424
ZNF259	DG(36:3)_[M+NH4]1+	rs11604424	chr11_116780399_C_T	11	116780399	5.22e-13	Harshfield et al. 2021	rs11604424
ZNF259	DG(36:2)_[M+NH4]1+	rs11604424	chr11_116780399_C_T	11	116780399	5.8e-15	Harshfield et al. 2021	rs11604424
ZNF259	CE(16:1)_[M+NH4]1+	rs11604424	chr11_116780399_C_T	11	116780399	9.16e-15	Harshfield et al. 2021	rs11604424
ZNF259	CE(16:0)_[M+NH4]1+	rs11604424	chr11_116780399_C_T	11	116780399	1.86e-17	Harshfield et al. 2021	rs11604424
ZNF259	CE(17:1)_[M+NH4]1+	rs11604424	chr11_116780399_C_T	11	116780399	4.92e-16	Harshfield et al. 2021	rs11604424
ZNF259	CE(18:3)_[M+NH4]1+	rs11604424	chr11_116780399_C_T	11	116780399	1.36e-22	Harshfield et al. 2021	rs11604424
ZNF259	CE(18:2)_[M+NH4]1+	rs11604424	chr11_116780399_C_T	11	116780399	5.7e-18	Harshfield et al. 2021	rs11604424
ZNF259	CE(18:1)_[M+NH4]1+	rs11604424	chr11_116780399_C_T	11	116780399	5.33e-21	Harshfield et al. 2021	rs11604424
ZNF259	CE(18:0)_[M+NH4]1+	rs11604424	chr11_116780399_C_T	11	116780399	7.66e-22	Harshfield et al. 2021	rs11604424
ZNF259	SM(32:1)_[M+H]1+	rs11604424	chr11_116780399_C_T	11	116780399	2.06e-17	Harshfield et al. 2021	rs11604424
ZNF259	CE(20:5)_[M+NH4]1+	rs11604424	chr11_116780399_C_T	11	116780399	1.68e-10	Harshfield et al. 2021	rs11604424
ZNF259	CE(20:4)_[M+NH4]1+	rs11604424	chr11_116780399_C_T	11	116780399	3.95e-17	Harshfield et al. 2021	rs11604424
ZNF259	CE(20:3)_[M+NH4]1+	rs11604424	chr11_116780399_C_T	11	116780399	1.59e-18	Harshfield et al. 2021	rs11604424
ZNF259	SM(34:2)_[M+H]1+	rs11604424	chr11_116780399_C_T	11	116780399	1.86e-11	Harshfield et al. 2021	rs11604424
ZNF259	SM(34:1)_[M+H]1+	rs11604424	chr11_116780399_C_T	11	116780399	5.6e-20	Harshfield et al. 2021	rs11604424
ZNF259	SM(34:0)_[M+H]1+	rs11604424	chr11_116780399_C_T	11	116780399	1.19e-19	Harshfield et al. 2021	rs11604424
ZNF259	SM(36:2)_[M+H]1+	rs11604424	chr11_116780399_C_T	11	116780399	5.22e-12	Harshfield et al. 2021	rs11604424
ZNF259	SM(36:1)_[M+H]1+	rs11604424	chr11_116780399_C_T	11	116780399	2.84e-20	Harshfield et al. 2021	rs11604424
ZNF259	SM(36:0)_[M+H]1+	rs11604424	chr11_116780399_C_T	11	116780399	3.29e-18	Harshfield et al. 2021	rs11604424
ZNF259	PC(32:0)_[M+H]1+ / PE(35:0)_[M+H]1+ / PA(37:1)_[M+NH4]1+	rs11604424	chr11_116780399_C_T	11	116780399	1.18e-12	Harshfield et al. 2021	rs11604424
ZNF259	SM(37:1)_[M+H]1+	rs11604424	chr11_116780399_C_T	11	116780399	2.74e-10	Harshfield et al. 2021	rs11604424
ZNF259	SM(38:1)_[M+H]1+	rs11604424	chr11_116780399_C_T	11	116780399	1.16e-20	Harshfield et al. 2021	rs11604424
ZNF259	SM(38:0)_[M+H]1+	rs11604424	chr11_116780399_C_T	11	116780399	8.07e-16	Harshfield et al. 2021	rs11604424
ZNF259	SM(39:1)_[M+H]1+	rs11604424	chr11_116780399_C_T	11	116780399	2.3e-12	Harshfield et al. 2021	rs11604424
ZNF259	SM(41:2)_[M+H]1+	rs11604424	chr11_116780399_C_T	11	116780399	1.27e-20	Harshfield et al. 2021	rs11604424
ZNF259	SM(41:1)_[M+H]1+	rs11604424	chr11_116780399_C_T	11	116780399	2.77e-13	Harshfield et al. 2021	rs11604424
ZNF259	SM(42:4)_[M+H]1+	rs11604424	chr11_116780399_C_T	11	116780399	3.66e-17	Harshfield et al. 2021	rs11604424
ZNF259	SM(42:3)_[M+H]1+	rs11604424	chr11_116780399_C_T	11	116780399	4.92e-15	Harshfield et al. 2021	rs11604424
ZNF259	PC-O(39:1)_[M+H]1+ / PE-P(39:0)_[M+H]1+	rs11604424	chr11_116780399_C_T	11	116780399	9.66e-17	Harshfield et al. 2021	rs11604424
ZNF259	TG(50:4)_[M+NH4]1+	rs11604424	chr11_116780399_C_T	11	116780399	9.57e-11	Harshfield et al. 2021	rs11604424
ZNF259	TG(50:3)_[M+NH4]1+	rs11604424	chr11_116780399_C_T	11	116780399	1.59e-12	Harshfield et al. 2021	rs11604424
ZNF259	TG(51:3)_[M+NH4]1+	rs11604424	chr11_116780399_C_T	11	116780399	1.9e-11	Harshfield et al. 2021	rs11604424
ZNF259	TG(52:4)_[M+NH4]1+	rs11604424	chr11_116780399_C_T	11	116780399	2.39e-15	Harshfield et al. 2021	rs11604424
ZNF259	TG(52:3)_[M+NH4]1+	rs11604424	chr11_116780399_C_T	11	116780399	1.03e-21	Harshfield et al. 2021	rs11604424
ZNF259	TG(52:2)_[M+NH4]1+	rs11604424	chr11_116780399_C_T	11	116780399	2.37e-16	Harshfield et al. 2021	rs11604424
ZNF259	TG(52:1)_[M+NH4]1+	rs11604424	chr11_116780399_C_T	11	116780399	9.87e-19	Harshfield et al. 2021	rs11604424
ZNF259	TG(53:4)_[M+NH4]1+	rs11604424	chr11_116780399_C_T	11	116780399	1.89e-11	Harshfield et al. 2021	rs11604424
ZNF259	TG(53:3)_[M+NH4]1+	rs11604424	chr11_116780399_C_T	11	116780399	4.38e-14	Harshfield et al. 2021	rs11604424
ZNF259	TG(54:5)_[M+NH4]1+	rs11604424	chr11_116780399_C_T	11	116780399	1.44e-14	Harshfield et al. 2021	rs11604424
ZNF259	TG(54:4)_[M+NH4]1+	rs11604424	chr11_116780399_C_T	11	116780399	4.49e-23	Harshfield et al. 2021	rs11604424
ZNF259	TG(54:3)_[M+NH4]1+	rs11604424	chr11_116780399_C_T	11	116780399	9.77e-25	Harshfield et al. 2021	rs11604424
ZNF259	TGoxid(53:3)_[M+NH4]1+	rs11604424	chr11_116780399_C_T	11	116780399	3.5e-12	Harshfield et al. 2021	rs11604424
ZNF259	TG(54:2)_[M+NH4]1+	rs11604424	chr11_116780399_C_T	11	116780399	3.35e-11	Harshfield et al. 2021	rs11604424
ZNF259	PC(45:0)_[M-H]1-	rs11604424	chr11_116780399_C_T	11	116780399	5.43e-12	Harshfield et al. 2021	rs11604424
ZNF259	TG(56:4)_[M+NH4]1+	rs11604424	chr11_116780399_C_T	11	116780399	1e-10	Harshfield et al. 2021	rs11604424
ZNF259	Cholesterol_[M+H-H2O]1+	rs1942478	chr11_116780747_T_G	11	116780747	2.12e-11	Harshfield et al. 2021	rs1942478
ZNF259	CE(16:0)_[M+NH4]1+	rs1942478	chr11_116780747_T_G	11	116780747	4.94e-10	Harshfield et al. 2021	rs1942478
ZNF259	CE(18:1)_[M+NH4]1+	rs1942478	chr11_116780747_T_G	11	116780747	7.9e-10	Harshfield et al. 2021	rs1942478
ZNF259	CE(18:0)_[M+NH4]1+	rs1942478	chr11_116780747_T_G	11	116780747	2.58e-10	Harshfield et al. 2021	rs1942478
ZNF259	SM(38:1)_[M+H]1+	rs1942478	chr11_116780747_T_G	11	116780747	5.2e-10	Harshfield et al. 2021	rs1942478
ZNF259	Cholesterol_[M+H-H2O]1+	rs4417316	chr11_116781585_C_T	11	116781585	2.42e-11	Harshfield et al. 2021	rs4417316
ZNF259	CE(16:0)_[M+NH4]1+	rs4417316	chr11_116781585_C_T	11	116781585	6.56e-10	Harshfield et al. 2021	rs4417316
ZNF259	CE(18:1)_[M+NH4]1+	rs4417316	chr11_116781585_C_T	11	116781585	7.9e-10	Harshfield et al. 2021	rs4417316
ZNF259	CE(18:0)_[M+NH4]1+	rs4417316	chr11_116781585_C_T	11	116781585	2.58e-10	Harshfield et al. 2021	rs4417316
ZNF259	SM(32:1)_[M+H]1+	rs4417316	chr11_116781585_C_T	11	116781585	8.44e-10	Harshfield et al. 2021	rs4417316
ZNF259	SM(38:1)_[M+H]1+	rs4417316	chr11_116781585_C_T	11	116781585	4.85e-10	Harshfield et al. 2021	rs4417316
ZNF259	Cholesterol_[M+H-H2O]1+	rs7483863	chr11_116781775_A_G	11	116781775	9.02e-16	Harshfield et al. 2021	rs7483863
ZNF259	DG(32:2)_[M+H-H2O]1+	rs7483863	chr11_116781775_A_G	11	116781775	2.02e-11	Harshfield et al. 2021	rs7483863
ZNF259	DG(34:3)_[M+H-H2O]1+	rs7483863	chr11_116781775_A_G	11	116781775	8e-13	Harshfield et al. 2021	rs7483863
ZNF259	DG(34:2)_[M+H-H2O]1+	rs7483863	chr11_116781775_A_G	11	116781775	4.82e-17	Harshfield et al. 2021	rs7483863
ZNF259	DG(34:1)_[M+H-H2O]1+	rs7483863	chr11_116781775_A_G	11	116781775	4.02e-13	Harshfield et al. 2021	rs7483863
ZNF259	DG(36:4)_[M+H-H2O]1+	rs7483863	chr11_116781775_A_G	11	116781775	6.09e-12	Harshfield et al. 2021	rs7483863
ZNF259	DG(36:3)_[M+H-H2O]1+	rs7483863	chr11_116781775_A_G	11	116781775	2.83e-20	Harshfield et al. 2021	rs7483863
ZNF259	DG(36:2)_[M+H-H2O]1+	rs7483863	chr11_116781775_A_G	11	116781775	3.84e-21	Harshfield et al. 2021	rs7483863
ZNF259	DG(36:1)_[M+H-H2O]1+	rs7483863	chr11_116781775_A_G	11	116781775	1.7e-12	Harshfield et al. 2021	rs7483863
ZNF259	DG(36:3)_[M+NH4]1+	rs7483863	chr11_116781775_A_G	11	116781775	9.77e-15	Harshfield et al. 2021	rs7483863
ZNF259	DG(36:2)_[M+NH4]1+	rs7483863	chr11_116781775_A_G	11	116781775	6.5e-17	Harshfield et al. 2021	rs7483863
ZNF259	CE(16:1)_[M+NH4]1+	rs7483863	chr11_116781775_A_G	11	116781775	6.01e-15	Harshfield et al. 2021	rs7483863
ZNF259	CE(16:0)_[M+NH4]1+	rs7483863	chr11_116781775_A_G	11	116781775	6.74e-15	Harshfield et al. 2021	rs7483863
ZNF259	CE(17:1)_[M+NH4]1+	rs7483863	chr11_116781775_A_G	11	116781775	4.74e-12	Harshfield et al. 2021	rs7483863
ZNF259	CE(18:3)_[M+NH4]1+	rs7483863	chr11_116781775_A_G	11	116781775	3.04e-18	Harshfield et al. 2021	rs7483863
ZNF259	CE(18:2)_[M+NH4]1+	rs7483863	chr11_116781775_A_G	11	116781775	2.57e-13	Harshfield et al. 2021	rs7483863
ZNF259	CE(18:1)_[M+NH4]1+	rs7483863	chr11_116781775_A_G	11	116781775	1.43e-18	Harshfield et al. 2021	rs7483863
ZNF259	CE(18:0)_[M+NH4]1+	rs7483863	chr11_116781775_A_G	11	116781775	2.5e-19	Harshfield et al. 2021	rs7483863
ZNF259	SM(32:1)_[M+H]1+	rs7483863	chr11_116781775_A_G	11	116781775	6.29e-16	Harshfield et al. 2021	rs7483863
ZNF259	CE(20:4)_[M+NH4]1+	rs7483863	chr11_116781775_A_G	11	116781775	4.42e-13	Harshfield et al. 2021	rs7483863
ZNF259	CE(20:3)_[M+NH4]1+	rs7483863	chr11_116781775_A_G	11	116781775	1.01e-13	Harshfield et al. 2021	rs7483863
ZNF259	SM(34:2)_[M+H]1+	rs7483863	chr11_116781775_A_G	11	116781775	1.31e-12	Harshfield et al. 2021	rs7483863
ZNF259	SM(34:1)_[M+H]1+	rs7483863	chr11_116781775_A_G	11	116781775	9.34e-23	Harshfield et al. 2021	rs7483863
ZNF259	SM(34:0)_[M+H]1+	rs7483863	chr11_116781775_A_G	11	116781775	9.21e-23	Harshfield et al. 2021	rs7483863
ZNF259	DG(44:6)_[M+H-H2O]1+	rs7483863	chr11_116781775_A_G	11	116781775	3.61e-11	Harshfield et al. 2021	rs7483863
ZNF259	PC-O(32:0)_[M+H]1+ / PE-O(35:0)_[M+H]1+	rs7483863	chr11_116781775_A_G	11	116781775	1.23e-11	Harshfield et al. 2021	rs7483863
ZNF259	SM(36:2)_[M+H]1+	rs7483863	chr11_116781775_A_G	11	116781775	3.01e-13	Harshfield et al. 2021	rs7483863
ZNF259	SM(36:1)_[M+H]1+	rs7483863	chr11_116781775_A_G	11	116781775	3.68e-22	Harshfield et al. 2021	rs7483863
ZNF259	SM(36:0)_[M+H]1+	rs7483863	chr11_116781775_A_G	11	116781775	2.04e-19	Harshfield et al. 2021	rs7483863
ZNF259	PC(32:0)_[M+H]1+ / PE(35:0)_[M+H]1+ / PA(37:1)_[M+NH4]1+	rs7483863	chr11_116781775_A_G	11	116781775	1.08e-15	Harshfield et al. 2021	rs7483863
ZNF259	SM(38:1)_[M+H]1+	rs7483863	chr11_116781775_A_G	11	116781775	3.09e-19	Harshfield et al. 2021	rs7483863
ZNF259	SM(39:1)_[M+H]1+	rs7483863	chr11_116781775_A_G	11	116781775	5.55e-10	Harshfield et al. 2021	rs7483863
ZNF259	SM(41:2)_[M+H]1+	rs7483863	chr11_116781775_A_G	11	116781775	1.13e-17	Harshfield et al. 2021	rs7483863
ZNF259	SM(41:1)_[M+H]1+	rs7483863	chr11_116781775_A_G	11	116781775	1.39e-11	Harshfield et al. 2021	rs7483863
ZNF259	SM(42:4)_[M+H]1+	rs7483863	chr11_116781775_A_G	11	116781775	7.68e-15	Harshfield et al. 2021	rs7483863
ZNF259	SM(42:3)_[M+H]1+	rs7483863	chr11_116781775_A_G	11	116781775	1.44e-15	Harshfield et al. 2021	rs7483863
ZNF259	PC-O(39:1)_[M+H]1+ / PE-P(39:0)_[M+H]1+	rs7483863	chr11_116781775_A_G	11	116781775	1.22e-16	Harshfield et al. 2021	rs7483863
ZNF259	TG(50:4)_[M+NH4]1+	rs7483863	chr11_116781775_A_G	11	116781775	8.74e-12	Harshfield et al. 2021	rs7483863
ZNF259	TG(50:3)_[M+NH4]1+	rs7483863	chr11_116781775_A_G	11	116781775	3.64e-13	Harshfield et al. 2021	rs7483863
ZNF259	TG(51:3)_[M+NH4]1+	rs7483863	chr11_116781775_A_G	11	116781775	2.29e-14	Harshfield et al. 2021	rs7483863
ZNF259	TG(52:4)_[M+NH4]1+	rs7483863	chr11_116781775_A_G	11	116781775	2.3e-15	Harshfield et al. 2021	rs7483863
ZNF259	TG(52:3)_[M+NH4]1+	rs7483863	chr11_116781775_A_G	11	116781775	1.77e-22	Harshfield et al. 2021	rs7483863
ZNF259	TG(52:2)_[M+NH4]1+	rs7483863	chr11_116781775_A_G	11	116781775	3.11e-16	Harshfield et al. 2021	rs7483863
ZNF259	TG(52:1)_[M+NH4]1+	rs7483863	chr11_116781775_A_G	11	116781775	1.21e-18	Harshfield et al. 2021	rs7483863
ZNF259	TG(53:4)_[M+NH4]1+	rs7483863	chr11_116781775_A_G	11	116781775	7.04e-14	Harshfield et al. 2021	rs7483863
ZNF259	TG(53:3)_[M+NH4]1+	rs7483863	chr11_116781775_A_G	11	116781775	3.83e-18	Harshfield et al. 2021	rs7483863
ZNF259	TG(54:5)_[M+NH4]1+	rs7483863	chr11_116781775_A_G	11	116781775	4.87e-13	Harshfield et al. 2021	rs7483863
ZNF259	TG(54:4)_[M+NH4]1+	rs7483863	chr11_116781775_A_G	11	116781775	5.73e-20	Harshfield et al. 2021	rs7483863
ZNF259	TG(54:3)_[M+NH4]1+	rs7483863	chr11_116781775_A_G	11	116781775	7.39e-21	Harshfield et al. 2021	rs7483863
ZNF259	PC(45:0)_[M-H]1-	rs7483863	chr11_116781775_A_G	11	116781775	6.52e-10	Harshfield et al. 2021	rs7483863
ZNF259	Cholesterol_[M+H-H2O]1+	rs2075290	chr11_116782580_C_T	11	116782580	1.13e-22	Harshfield et al. 2021	rs2075290
ZNF259	DG(32:2)_[M+H-H2O]1+	rs2075290	chr11_116782580_C_T	11	116782580	1.4e-13	Harshfield et al. 2021	rs2075290
ZNF259	DG(34:3)_[M+H-H2O]1+	rs2075290	chr11_116782580_C_T	11	116782580	3.21e-15	Harshfield et al. 2021	rs2075290
ZNF259	DG(34:2)_[M+H-H2O]1+	rs2075290	chr11_116782580_C_T	11	116782580	1.32e-19	Harshfield et al. 2021	rs2075290
ZNF259	DG(34:1)_[M+H-H2O]1+	rs2075290	chr11_116782580_C_T	11	116782580	2.58e-15	Harshfield et al. 2021	rs2075290
ZNF259	DG(34:0)_[M+H-H2O]1+	rs2075290	chr11_116782580_C_T	11	116782580	6.18e-11	Harshfield et al. 2021	rs2075290
ZNF259	DG(36:4)_[M+H-H2O]1+	rs2075290	chr11_116782580_C_T	11	116782580	1.57e-13	Harshfield et al. 2021	rs2075290
ZNF259	DG(36:3)_[M+H-H2O]1+	rs2075290	chr11_116782580_C_T	11	116782580	8.4e-23	Harshfield et al. 2021	rs2075290
ZNF259	DG(36:2)_[M+H-H2O]1+	rs2075290	chr11_116782580_C_T	11	116782580	1.26e-24	Harshfield et al. 2021	rs2075290
ZNF259	DG(36:1)_[M+H-H2O]1+	rs2075290	chr11_116782580_C_T	11	116782580	2.16e-14	Harshfield et al. 2021	rs2075290
ZNF259	DG(36:3)_[M+NH4]1+	rs2075290	chr11_116782580_C_T	11	116782580	1.62e-15	Harshfield et al. 2021	rs2075290
ZNF259	DG(36:2)_[M+NH4]1+	rs2075290	chr11_116782580_C_T	11	116782580	7.76e-18	Harshfield et al. 2021	rs2075290
ZNF259	CE(16:1)_[M+NH4]1+	rs2075290	chr11_116782580_C_T	11	116782580	4.57e-16	Harshfield et al. 2021	rs2075290
ZNF259	CE(16:0)_[M+NH4]1+	rs2075290	chr11_116782580_C_T	11	116782580	5.49e-17	Harshfield et al. 2021	rs2075290
ZNF259	CE(17:1)_[M+NH4]1+	rs2075290	chr11_116782580_C_T	11	116782580	7.28e-14	Harshfield et al. 2021	rs2075290
ZNF259	CE(18:3)_[M+NH4]1+	rs2075290	chr11_116782580_C_T	11	116782580	8.35e-21	Harshfield et al. 2021	rs2075290
ZNF259	CE(18:2)_[M+NH4]1+	rs2075290	chr11_116782580_C_T	11	116782580	4.1e-16	Harshfield et al. 2021	rs2075290
ZNF259	CE(18:1)_[M+NH4]1+	rs2075290	chr11_116782580_C_T	11	116782580	3.28e-22	Harshfield et al. 2021	rs2075290
ZNF259	CE(18:0)_[M+NH4]1+	rs2075290	chr11_116782580_C_T	11	116782580	6.36e-23	Harshfield et al. 2021	rs2075290
ZNF259	SM(32:1)_[M+H]1+	rs2075290	chr11_116782580_C_T	11	116782580	2.99e-17	Harshfield et al. 2021	rs2075290
ZNF259	SM(34:0)_[M-CH3]1-	rs2075290	chr11_116782580_C_T	11	116782580	7.24e-10	Harshfield et al. 2021	rs2075290
ZNF259	CE(20:4)_[M+NH4]1+	rs2075290	chr11_116782580_C_T	11	116782580	3.99e-16	Harshfield et al. 2021	rs2075290
ZNF259	CE(20:3)_[M+NH4]1+	rs2075290	chr11_116782580_C_T	11	116782580	3.56e-17	Harshfield et al. 2021	rs2075290
ZNF259	SM(34:2)_[M+H]1+	rs2075290	chr11_116782580_C_T	11	116782580	2.11e-14	Harshfield et al. 2021	rs2075290
ZNF259	SM(34:1)_[M+H]1+	rs2075290	chr11_116782580_C_T	11	116782580	6.23e-26	Harshfield et al. 2021	rs2075290
ZNF259	SM(34:0)_[M+H]1+	rs2075290	chr11_116782580_C_T	11	116782580	2.65e-25	Harshfield et al. 2021	rs2075290
ZNF259	DG(44:6)_[M+H-H2O]1+	rs2075290	chr11_116782580_C_T	11	116782580	1.4e-13	Harshfield et al. 2021	rs2075290
ZNF259	SM(36:1)_[M-CH3]1-	rs2075290	chr11_116782580_C_T	11	116782580	1.18e-10	Harshfield et al. 2021	rs2075290
ZNF259	SM(36:0)_[M-CH3]1-	rs2075290	chr11_116782580_C_T	11	116782580	3.02e-10	Harshfield et al. 2021	rs2075290
ZNF259	PC-O(32:0)_[M+H]1+ / PE-O(35:0)_[M+H]1+	rs2075290	chr11_116782580_C_T	11	116782580	1.36e-12	Harshfield et al. 2021	rs2075290
ZNF259	SM(36:2)_[M+H]1+	rs2075290	chr11_116782580_C_T	11	116782580	2.99e-15	Harshfield et al. 2021	rs2075290
ZNF259	SM(36:1)_[M+H]1+	rs2075290	chr11_116782580_C_T	11	116782580	9.73e-26	Harshfield et al. 2021	rs2075290
ZNF259	SM(36:0)_[M+H]1+	rs2075290	chr11_116782580_C_T	11	116782580	2.91e-23	Harshfield et al. 2021	rs2075290
ZNF259	PC(32:0)_[M+H]1+ / PE(35:0)_[M+H]1+ / PA(37:1)_[M+NH4]1+	rs2075290	chr11_116782580_C_T	11	116782580	2.86e-16	Harshfield et al. 2021	rs2075290
ZNF259	SM(37:1)_[M+H]1+	rs2075290	chr11_116782580_C_T	11	116782580	4.46e-10	Harshfield et al. 2021	rs2075290
ZNF259	PC-O(34:1)_[M+H]1+ / PC-P(34:0)_[M+H]1+ / PE-O(37:1)_[M+H]1+	rs2075290	chr11_116782580_C_T	11	116782580	5.14e-10	Harshfield et al. 2021	rs2075290
ZNF259	SM(38:1)_[M+H]1+	rs2075290	chr11_116782580_C_T	11	116782580	9.11e-23	Harshfield et al. 2021	rs2075290
ZNF259	SM(38:0)_[M+H]1+	rs2075290	chr11_116782580_C_T	11	116782580	1.37e-16	Harshfield et al. 2021	rs2075290
ZNF259	PC-O(36:5)_[M+H]1+ / PC-P(36:4)_[M+H]1+	rs2075290	chr11_116782580_C_T	11	116782580	1.09e-10	Harshfield et al. 2021	rs2075290
ZNF259	SM(39:1)_[M+H]1+	rs2075290	chr11_116782580_C_T	11	116782580	1.16e-11	Harshfield et al. 2021	rs2075290
ZNF259	SM(41:2)_[M+H]1+	rs2075290	chr11_116782580_C_T	11	116782580	2.54e-20	Harshfield et al. 2021	rs2075290
ZNF259	SM(41:1)_[M+H]1+	rs2075290	chr11_116782580_C_T	11	116782580	2.98e-13	Harshfield et al. 2021	rs2075290
ZNF259	SM(42:4)_[M+H]1+	rs2075290	chr11_116782580_C_T	11	116782580	9.3e-18	Harshfield et al. 2021	rs2075290
ZNF259	SM(42:3)_[M+H]1+	rs2075290	chr11_116782580_C_T	11	116782580	1.68e-17	Harshfield et al. 2021	rs2075290
ZNF259	PC-O(39:1)_[M+H]1+ / PE-P(39:0)_[M+H]1+	rs2075290	chr11_116782580_C_T	11	116782580	5.54e-19	Harshfield et al. 2021	rs2075290
ZNF259	TG(48:3)_[M+NH4]1+	rs2075290	chr11_116782580_C_T	11	116782580	4.21e-11	Harshfield et al. 2021	rs2075290
ZNF259	TG(50:4)_[M+NH4]1+	rs2075290	chr11_116782580_C_T	11	116782580	3.63e-14	Harshfield et al. 2021	rs2075290
ZNF259	TG(50:3)_[M+NH4]1+	rs2075290	chr11_116782580_C_T	11	116782580	6.4e-16	Harshfield et al. 2021	rs2075290
ZNF259	TG(50:2)_[M+NH4]1+	rs2075290	chr11_116782580_C_T	11	116782580	1e-10	Harshfield et al. 2021	rs2075290
ZNF259	TG(51:4)_[M+NH4]1+	rs2075290	chr11_116782580_C_T	11	116782580	3.2e-11	Harshfield et al. 2021	rs2075290
ZNF259	TG(51:3)_[M+NH4]1+	rs2075290	chr11_116782580_C_T	11	116782580	1.48e-16	Harshfield et al. 2021	rs2075290
ZNF259	TG(51:2)_[M+NH4]1+	rs2075290	chr11_116782580_C_T	11	116782580	6.48e-11	Harshfield et al. 2021	rs2075290
ZNF259	TG(52:5)_[M+NH4]1+	rs2075290	chr11_116782580_C_T	11	116782580	2.34e-10	Harshfield et al. 2021	rs2075290
ZNF259	TG(52:4)_[M+NH4]1+	rs2075290	chr11_116782580_C_T	11	116782580	2.01e-17	Harshfield et al. 2021	rs2075290
ZNF259	TG(52:3)_[M+NH4]1+	rs2075290	chr11_116782580_C_T	11	116782580	5.08e-25	Harshfield et al. 2021	rs2075290
ZNF259	TG(52:2)_[M+NH4]1+	rs2075290	chr11_116782580_C_T	11	116782580	1.01e-18	Harshfield et al. 2021	rs2075290
ZNF259	TG(52:1)_[M+NH4]1+	rs2075290	chr11_116782580_C_T	11	116782580	5.01e-21	Harshfield et al. 2021	rs2075290
ZNF259	TG(53:4)_[M+NH4]1+	rs2075290	chr11_116782580_C_T	11	116782580	1.41e-15	Harshfield et al. 2021	rs2075290
ZNF259	TG(53:3)_[M+NH4]1+	rs2075290	chr11_116782580_C_T	11	116782580	3.06e-20	Harshfield et al. 2021	rs2075290
ZNF259	TG(53:2)_[M+NH4]1+	rs2075290	chr11_116782580_C_T	11	116782580	9.03e-14	Harshfield et al. 2021	rs2075290
ZNF259	TG(54:5)_[M+NH4]1+	rs2075290	chr11_116782580_C_T	11	116782580	4.05e-15	Harshfield et al. 2021	rs2075290
ZNF259	TG(54:4)_[M+NH4]1+	rs2075290	chr11_116782580_C_T	11	116782580	8.98e-23	Harshfield et al. 2021	rs2075290
ZNF259	TG(54:3)_[M+NH4]1+	rs2075290	chr11_116782580_C_T	11	116782580	7.12e-24	Harshfield et al. 2021	rs2075290
ZNF259	TG(54:2)_[M+NH4]1+	rs2075290	chr11_116782580_C_T	11	116782580	7.57e-13	Harshfield et al. 2021	rs2075290
ZNF259	PC(45:0)_[M-H]1-	rs2075290	chr11_116782580_C_T	11	116782580	1.07e-11	Harshfield et al. 2021	rs2075290
ZNF259	Cholesterol_[M+H-H2O]1+	rs10750096	chr11_116786072_C_A	11	116786072	1.8e-23	Harshfield et al. 2021	rs10750096
ZNF259	DG(32:2)_[M+H-H2O]1+	rs10750096	chr11_116786072_C_A	11	116786072	2.7e-13	Harshfield et al. 2021	rs10750096
ZNF259	DG(34:3)_[M+H-H2O]1+	rs10750096	chr11_116786072_C_A	11	116786072	2.44e-15	Harshfield et al. 2021	rs10750096
ZNF259	DG(34:2)_[M+H-H2O]1+	rs10750096	chr11_116786072_C_A	11	116786072	7.71e-20	Harshfield et al. 2021	rs10750096
ZNF259	DG(34:1)_[M+H-H2O]1+	rs10750096	chr11_116786072_C_A	11	116786072	2.54e-15	Harshfield et al. 2021	rs10750096
ZNF259	DG(34:0)_[M+H-H2O]1+	rs10750096	chr11_116786072_C_A	11	116786072	8.36e-11	Harshfield et al. 2021	rs10750096
ZNF259	DG(36:4)_[M+H-H2O]1+	rs10750096	chr11_116786072_C_A	11	116786072	1.67e-13	Harshfield et al. 2021	rs10750096
ZNF259	DG(36:3)_[M+H-H2O]1+	rs10750096	chr11_116786072_C_A	11	116786072	6.47e-23	Harshfield et al. 2021	rs10750096
ZNF259	DG(36:2)_[M+H-H2O]1+	rs10750096	chr11_116786072_C_A	11	116786072	2.33e-24	Harshfield et al. 2021	rs10750096
ZNF259	DG(36:1)_[M+H-H2O]1+	rs10750096	chr11_116786072_C_A	11	116786072	4.83e-14	Harshfield et al. 2021	rs10750096
ZNF259	DG(36:3)_[M+NH4]1+	rs10750096	chr11_116786072_C_A	11	116786072	3.74e-15	Harshfield et al. 2021	rs10750096
ZNF259	DG(36:2)_[M+NH4]1+	rs10750096	chr11_116786072_C_A	11	116786072	4.78e-17	Harshfield et al. 2021	rs10750096
ZNF259	CE(16:1)_[M+NH4]1+	rs10750096	chr11_116786072_C_A	11	116786072	2.39e-16	Harshfield et al. 2021	rs10750096
ZNF259	CE(16:0)_[M+NH4]1+	rs10750096	chr11_116786072_C_A	11	116786072	1.14e-17	Harshfield et al. 2021	rs10750096
ZNF259	CE(17:1)_[M+NH4]1+	rs10750096	chr11_116786072_C_A	11	116786072	6.98e-14	Harshfield et al. 2021	rs10750096
ZNF259	CE(18:3)_[M+NH4]1+	rs10750096	chr11_116786072_C_A	11	116786072	3.42e-21	Harshfield et al. 2021	rs10750096
ZNF259	CE(18:2)_[M+NH4]1+	rs10750096	chr11_116786072_C_A	11	116786072	1.99e-16	Harshfield et al. 2021	rs10750096
ZNF259	CE(18:1)_[M+NH4]1+	rs10750096	chr11_116786072_C_A	11	116786072	4.22e-23	Harshfield et al. 2021	rs10750096
ZNF259	CE(18:0)_[M+NH4]1+	rs10750096	chr11_116786072_C_A	11	116786072	1.01e-23	Harshfield et al. 2021	rs10750096
ZNF259	SM(32:1)_[M+H]1+	rs10750096	chr11_116786072_C_A	11	116786072	7.43e-18	Harshfield et al. 2021	rs10750096
ZNF259	SM(34:1)_[M-CH3]1-	rs10750096	chr11_116786072_C_A	11	116786072	6.61e-10	Harshfield et al. 2021	rs10750096
ZNF259	SM(34:0)_[M-CH3]1-	rs10750096	chr11_116786072_C_A	11	116786072	3.75e-10	Harshfield et al. 2021	rs10750096
ZNF259	CE(20:4)_[M+NH4]1+	rs10750096	chr11_116786072_C_A	11	116786072	2.73e-16	Harshfield et al. 2021	rs10750096
ZNF259	CE(20:3)_[M+NH4]1+	rs10750096	chr11_116786072_C_A	11	116786072	3.59e-17	Harshfield et al. 2021	rs10750096
ZNF259	SM(34:2)_[M+H]1+	rs10750096	chr11_116786072_C_A	11	116786072	1.09e-14	Harshfield et al. 2021	rs10750096
ZNF259	SM(34:1)_[M+H]1+	rs10750096	chr11_116786072_C_A	11	116786072	3.02e-26	Harshfield et al. 2021	rs10750096
ZNF259	SM(34:0)_[M+H]1+	rs10750096	chr11_116786072_C_A	11	116786072	3.95e-26	Harshfield et al. 2021	rs10750096
ZNF259	DG(44:6)_[M+H-H2O]1+	rs10750096	chr11_116786072_C_A	11	116786072	9.29e-14	Harshfield et al. 2021	rs10750096
ZNF259	SM(36:1)_[M-CH3]1-	rs10750096	chr11_116786072_C_A	11	116786072	1.09e-10	Harshfield et al. 2021	rs10750096
ZNF259	SM(36:0)_[M-CH3]1-	rs10750096	chr11_116786072_C_A	11	116786072	2.86e-10	Harshfield et al. 2021	rs10750096
ZNF259	PC-O(32:0)_[M+H]1+ / PE-O(35:0)_[M+H]1+	rs10750096	chr11_116786072_C_A	11	116786072	8.13e-13	Harshfield et al. 2021	rs10750096
ZNF259	SM(36:2)_[M+H]1+	rs10750096	chr11_116786072_C_A	11	116786072	4.05e-15	Harshfield et al. 2021	rs10750096
ZNF259	SM(36:1)_[M+H]1+	rs10750096	chr11_116786072_C_A	11	116786072	6.65e-26	Harshfield et al. 2021	rs10750096
ZNF259	SM(36:0)_[M+H]1+	rs10750096	chr11_116786072_C_A	11	116786072	4.03e-23	Harshfield et al. 2021	rs10750096
ZNF259	PC(32:0)_[M+H]1+ / PE(35:0)_[M+H]1+ / PA(37:1)_[M+NH4]1+	rs10750096	chr11_116786072_C_A	11	116786072	1.56e-16	Harshfield et al. 2021	rs10750096
ZNF259	SM(37:1)_[M+H]1+	rs10750096	chr11_116786072_C_A	11	116786072	1.95e-10	Harshfield et al. 2021	rs10750096
ZNF259	PC-O(34:1)_[M+H]1+ / PC-P(34:0)_[M+H]1+ / PE-O(37:1)_[M+H]1+	rs10750096	chr11_116786072_C_A	11	116786072	2.55e-10	Harshfield et al. 2021	rs10750096
ZNF259	SM(38:1)_[M+H]1+	rs10750096	chr11_116786072_C_A	11	116786072	4.65e-23	Harshfield et al. 2021	rs10750096
ZNF259	SM(38:0)_[M+H]1+	rs10750096	chr11_116786072_C_A	11	116786072	1.03e-16	Harshfield et al. 2021	rs10750096
ZNF259	PC-O(36:5)_[M+H]1+ / PC-P(36:4)_[M+H]1+	rs10750096	chr11_116786072_C_A	11	116786072	1.2e-10	Harshfield et al. 2021	rs10750096
ZNF259	SM(39:1)_[M+H]1+	rs10750096	chr11_116786072_C_A	11	116786072	9.53e-12	Harshfield et al. 2021	rs10750096
ZNF259	SM(41:2)_[M+H]1+	rs10750096	chr11_116786072_C_A	11	116786072	2.02e-20	Harshfield et al. 2021	rs10750096
ZNF259	SM(41:1)_[M+H]1+	rs10750096	chr11_116786072_C_A	11	116786072	2.88e-13	Harshfield et al. 2021	rs10750096
ZNF259	SM(42:4)_[M+H]1+	rs10750096	chr11_116786072_C_A	11	116786072	5.86e-18	Harshfield et al. 2021	rs10750096
ZNF259	SM(42:3)_[M+H]1+	rs10750096	chr11_116786072_C_A	11	116786072	4.91e-18	Harshfield et al. 2021	rs10750096
ZNF259	PC-O(39:1)_[M+H]1+ / PE-P(39:0)_[M+H]1+	rs10750096	chr11_116786072_C_A	11	116786072	5.99e-19	Harshfield et al. 2021	rs10750096
ZNF259	TG(48:3)_[M+NH4]1+	rs10750096	chr11_116786072_C_A	11	116786072	7.87e-11	Harshfield et al. 2021	rs10750096
ZNF259	TG(50:4)_[M+NH4]1+	rs10750096	chr11_116786072_C_A	11	116786072	4.94e-14	Harshfield et al. 2021	rs10750096
ZNF259	TG(50:3)_[M+NH4]1+	rs10750096	chr11_116786072_C_A	11	116786072	6.97e-16	Harshfield et al. 2021	rs10750096
ZNF259	TG(50:2)_[M+NH4]1+	rs10750096	chr11_116786072_C_A	11	116786072	1.04e-10	Harshfield et al. 2021	rs10750096
ZNF259	TG(51:4)_[M+NH4]1+	rs10750096	chr11_116786072_C_A	11	116786072	4.53e-11	Harshfield et al. 2021	rs10750096
ZNF259	TG(51:3)_[M+NH4]1+	rs10750096	chr11_116786072_C_A	11	116786072	2.15e-16	Harshfield et al. 2021	rs10750096
ZNF259	TG(52:5)_[M+NH4]1+	rs10750096	chr11_116786072_C_A	11	116786072	1.96e-10	Harshfield et al. 2021	rs10750096
ZNF259	TG(52:4)_[M+NH4]1+	rs10750096	chr11_116786072_C_A	11	116786072	1.93e-17	Harshfield et al. 2021	rs10750096
ZNF259	TG(52:3)_[M+NH4]1+	rs10750096	chr11_116786072_C_A	11	116786072	2.54e-25	Harshfield et al. 2021	rs10750096
ZNF259	TG(52:2)_[M+NH4]1+	rs10750096	chr11_116786072_C_A	11	116786072	9.4e-19	Harshfield et al. 2021	rs10750096
ZNF259	TG(52:1)_[M+NH4]1+	rs10750096	chr11_116786072_C_A	11	116786072	4.1e-21	Harshfield et al. 2021	rs10750096
ZNF259	TG(53:4)_[M+NH4]1+	rs10750096	chr11_116786072_C_A	11	116786072	1.58e-15	Harshfield et al. 2021	rs10750096
ZNF259	TG(53:3)_[M+NH4]1+	rs10750096	chr11_116786072_C_A	11	116786072	2.34e-20	Harshfield et al. 2021	rs10750096
ZNF259	TG(54:5)_[M+NH4]1+	rs10750096	chr11_116786072_C_A	11	116786072	5.19e-15	Harshfield et al. 2021	rs10750096
ZNF259	TG(54:4)_[M+NH4]1+	rs10750096	chr11_116786072_C_A	11	116786072	9.72e-23	Harshfield et al. 2021	rs10750096
ZNF259	TG(54:3)_[M+NH4]1+	rs10750096	chr11_116786072_C_A	11	116786072	1.61e-23	Harshfield et al. 2021	rs10750096
ZNF259	PC(45:0)_[M-H]1-	rs10750096	chr11_116786072_C_A	11	116786072	5.39e-12	Harshfield et al. 2021	rs10750096
ZNF259	Cholesterol_[M+H-H2O]1+	rs3741298	chr11_116786845_C_T	11	116786845	1.75e-26	Harshfield et al. 2021	rs3741298
ZNF259	DG(32:2)_[M+H-H2O]1+	rs3741298	chr11_116786845_C_T	11	116786845	4.07e-10	Harshfield et al. 2021	rs3741298
ZNF259	DG(34:3)_[M+H-H2O]1+	rs3741298	chr11_116786845_C_T	11	116786845	2.64e-14	Harshfield et al. 2021	rs3741298
ZNF259	DG(34:2)_[M+H-H2O]1+	rs3741298	chr11_116786845_C_T	11	116786845	2.97e-18	Harshfield et al. 2021	rs3741298
ZNF259	DG(34:1)_[M+H-H2O]1+	rs3741298	chr11_116786845_C_T	11	116786845	1.7e-14	Harshfield et al. 2021	rs3741298
ZNF259	DG(34:0)_[M+H-H2O]1+	rs3741298	chr11_116786845_C_T	11	116786845	5.97e-10	Harshfield et al. 2021	rs3741298
ZNF259	DG(36:4)_[M+H-H2O]1+	rs3741298	chr11_116786845_C_T	11	116786845	6.58e-13	Harshfield et al. 2021	rs3741298
ZNF259	DG(36:3)_[M+H-H2O]1+	rs3741298	chr11_116786845_C_T	11	116786845	2.09e-21	Harshfield et al. 2021	rs3741298
ZNF259	DG(36:2)_[M+H-H2O]1+	rs3741298	chr11_116786845_C_T	11	116786845	1.9e-25	Harshfield et al. 2021	rs3741298
ZNF259	DG(36:1)_[M+H-H2O]1+	rs3741298	chr11_116786845_C_T	11	116786845	3.94e-14	Harshfield et al. 2021	rs3741298
ZNF259	CE(14:0)_[M+NH4]1+	rs3741298	chr11_116786845_C_T	11	116786845	8.44e-10	Harshfield et al. 2021	rs3741298
ZNF259	DG(36:3)_[M+NH4]1+	rs3741298	chr11_116786845_C_T	11	116786845	2.33e-13	Harshfield et al. 2021	rs3741298
ZNF259	DG(36:2)_[M+NH4]1+	rs3741298	chr11_116786845_C_T	11	116786845	1.78e-16	Harshfield et al. 2021	rs3741298
ZNF259	CE(16:1)_[M+NH4]1+	rs3741298	chr11_116786845_C_T	11	116786845	2.59e-14	Harshfield et al. 2021	rs3741298
ZNF259	CE(16:0)_[M+NH4]1+	rs3741298	chr11_116786845_C_T	11	116786845	2.71e-18	Harshfield et al. 2021	rs3741298
ZNF259	CE(17:1)_[M+NH4]1+	rs3741298	chr11_116786845_C_T	11	116786845	1.18e-15	Harshfield et al. 2021	rs3741298
ZNF259	SM(32:1)_[M-CH3]1-	rs3741298	chr11_116786845_C_T	11	116786845	6.69e-10	Harshfield et al. 2021	rs3741298
ZNF259	CE(18:3)_[M+NH4]1+	rs3741298	chr11_116786845_C_T	11	116786845	5.78e-24	Harshfield et al. 2021	rs3741298
ZNF259	CE(18:2)_[M+NH4]1+	rs3741298	chr11_116786845_C_T	11	116786845	1.63e-19	Harshfield et al. 2021	rs3741298
ZNF259	CE(18:1)_[M+NH4]1+	rs3741298	chr11_116786845_C_T	11	116786845	8.66e-22	Harshfield et al. 2021	rs3741298
ZNF259	CE(18:0)_[M+NH4]1+	rs3741298	chr11_116786845_C_T	11	116786845	1.35e-22	Harshfield et al. 2021	rs3741298
ZNF259	SM(32:1)_[M+H]1+	rs3741298	chr11_116786845_C_T	11	116786845	9.43e-18	Harshfield et al. 2021	rs3741298
ZNF259	CE(20:5)_[M+NH4]1+	rs3741298	chr11_116786845_C_T	11	116786845	2.09e-11	Harshfield et al. 2021	rs3741298
ZNF259	SM(34:0)_[M-CH3]1-	rs3741298	chr11_116786845_C_T	11	116786845	5.82e-10	Harshfield et al. 2021	rs3741298
ZNF259	CE(20:4)_[M+NH4]1+	rs3741298	chr11_116786845_C_T	11	116786845	2.94e-18	Harshfield et al. 2021	rs3741298
ZNF259	CE(20:3)_[M+NH4]1+	rs3741298	chr11_116786845_C_T	11	116786845	5.22e-19	Harshfield et al. 2021	rs3741298
ZNF259	SM(34:2)_[M+H]1+	rs3741298	chr11_116786845_C_T	11	116786845	6.41e-12	Harshfield et al. 2021	rs3741298
ZNF259	SM(34:1)_[M+H]1+	rs3741298	chr11_116786845_C_T	11	116786845	1.23e-21	Harshfield et al. 2021	rs3741298
ZNF259	SM(34:0)_[M+H]1+	rs3741298	chr11_116786845_C_T	11	116786845	3.3e-21	Harshfield et al. 2021	rs3741298
ZNF259	SM(36:1)_[M-CH3]1-	rs3741298	chr11_116786845_C_T	11	116786845	2.35e-10	Harshfield et al. 2021	rs3741298
ZNF259	SM(36:0)_[M-CH3]1-	rs3741298	chr11_116786845_C_T	11	116786845	3.61e-10	Harshfield et al. 2021	rs3741298
ZNF259	SM(36:2)_[M+H]1+	rs3741298	chr11_116786845_C_T	11	116786845	1.38e-12	Harshfield et al. 2021	rs3741298
ZNF259	SM(36:1)_[M+H]1+	rs3741298	chr11_116786845_C_T	11	116786845	9.79e-22	Harshfield et al. 2021	rs3741298
ZNF259	SM(36:0)_[M+H]1+	rs3741298	chr11_116786845_C_T	11	116786845	4.06e-19	Harshfield et al. 2021	rs3741298
ZNF259	PC(32:0)_[M+H]1+ / PE(35:0)_[M+H]1+ / PA(37:1)_[M+NH4]1+	rs3741298	chr11_116786845_C_T	11	116786845	9.67e-13	Harshfield et al. 2021	rs3741298
ZNF259	SM(37:1)_[M+H]1+	rs3741298	chr11_116786845_C_T	11	116786845	5.93e-11	Harshfield et al. 2021	rs3741298
ZNF259	SM(38:1)_[M+H]1+	rs3741298	chr11_116786845_C_T	11	116786845	3.31e-22	Harshfield et al. 2021	rs3741298
ZNF259	SM(38:0)_[M+H]1+	rs3741298	chr11_116786845_C_T	11	116786845	6.16e-17	Harshfield et al. 2021	rs3741298
ZNF259	SM(40:2)_[M-CH3]1-	rs3741298	chr11_116786845_C_T	11	116786845	2.62e-10	Harshfield et al. 2021	rs3741298
ZNF259	SM(39:1)_[M+H]1+	rs3741298	chr11_116786845_C_T	11	116786845	7.24e-13	Harshfield et al. 2021	rs3741298
ZNF259	SM(41:2)_[M-CH3]1-	rs3741298	chr11_116786845_C_T	11	116786845	8.87e-11	Harshfield et al. 2021	rs3741298
ZNF259	SM(41:2)_[M+H]1+	rs3741298	chr11_116786845_C_T	11	116786845	1.03e-21	Harshfield et al. 2021	rs3741298
ZNF259	SM(41:1)_[M+H]1+	rs3741298	chr11_116786845_C_T	11	116786845	9.02e-14	Harshfield et al. 2021	rs3741298
ZNF259	SM(42:4)_[M+H]1+	rs3741298	chr11_116786845_C_T	11	116786845	1.73e-18	Harshfield et al. 2021	rs3741298
ZNF259	SM(42:3)_[M+H]1+	rs3741298	chr11_116786845_C_T	11	116786845	1.85e-16	Harshfield et al. 2021	rs3741298
ZNF259	PC-O(39:1)_[M+H]1+ / PE-P(39:0)_[M+H]1+	rs3741298	chr11_116786845_C_T	11	116786845	7.44e-18	Harshfield et al. 2021	rs3741298
ZNF259	TG(50:4)_[M+NH4]1+	rs3741298	chr11_116786845_C_T	11	116786845	9.93e-11	Harshfield et al. 2021	rs3741298
ZNF259	TG(50:3)_[M+NH4]1+	rs3741298	chr11_116786845_C_T	11	116786845	3.26e-13	Harshfield et al. 2021	rs3741298
ZNF259	TG(50:2)_[M+NH4]1+	rs3741298	chr11_116786845_C_T	11	116786845	7.56e-10	Harshfield et al. 2021	rs3741298
ZNF259	TG(51:3)_[M+NH4]1+	rs3741298	chr11_116786845_C_T	11	116786845	9.78e-12	Harshfield et al. 2021	rs3741298
ZNF259	TG(52:4)_[M+NH4]1+	rs3741298	chr11_116786845_C_T	11	116786845	5.1e-15	Harshfield et al. 2021	rs3741298
ZNF259	TG(52:3)_[M+NH4]1+	rs3741298	chr11_116786845_C_T	11	116786845	3.73e-22	Harshfield et al. 2021	rs3741298
ZNF259	TG(52:2)_[M+NH4]1+	rs3741298	chr11_116786845_C_T	11	116786845	7.66e-18	Harshfield et al. 2021	rs3741298
ZNF259	TG(52:1)_[M+NH4]1+	rs3741298	chr11_116786845_C_T	11	116786845	4.75e-20	Harshfield et al. 2021	rs3741298
ZNF259	TG(53:4)_[M+NH4]1+	rs3741298	chr11_116786845_C_T	11	116786845	4.34e-11	Harshfield et al. 2021	rs3741298
ZNF259	TG(53:3)_[M+NH4]1+	rs3741298	chr11_116786845_C_T	11	116786845	2.8e-14	Harshfield et al. 2021	rs3741298
ZNF259	TG(54:5)_[M+NH4]1+	rs3741298	chr11_116786845_C_T	11	116786845	3.52e-14	Harshfield et al. 2021	rs3741298
ZNF259	TG(54:4)_[M+NH4]1+	rs3741298	chr11_116786845_C_T	11	116786845	3.61e-23	Harshfield et al. 2021	rs3741298
ZNF259	TG(54:3)_[M+NH4]1+	rs3741298	chr11_116786845_C_T	11	116786845	1.21e-25	Harshfield et al. 2021	rs3741298
ZNF259	TGoxid(53:3)_[M+NH4]1+	rs3741298	chr11_116786845_C_T	11	116786845	5.75e-13	Harshfield et al. 2021	rs3741298
ZNF259	TG(54:2)_[M+NH4]1+	rs3741298	chr11_116786845_C_T	11	116786845	3.5e-12	Harshfield et al. 2021	rs3741298
ZNF259	PC(45:0)_[M-H]1-	rs3741298	chr11_116786845_C_T	11	116786845	3.83e-12	Harshfield et al. 2021	rs3741298
ZNF259	TG(56:4)_[M+NH4]1+	rs3741298	chr11_116786845_C_T	11	116786845	4.52e-11	Harshfield et al. 2021	rs3741298
APOA5	Cholesterol_[M+H-H2O]1+	rs2266788	chr11_116789970_G_A	11	116789970	4.32e-24	Harshfield et al. 2021	rs2266788
APOA5	DG(32:2)_[M+H-H2O]1+	rs2266788	chr11_116789970_G_A	11	116789970	8.88e-14	Harshfield et al. 2021	rs2266788
APOA5	DG(34:3)_[M+H-H2O]1+	rs2266788	chr11_116789970_G_A	11	116789970	1.25e-14	Harshfield et al. 2021	rs2266788
APOA5	DG(34:2)_[M+H-H2O]1+	rs2266788	chr11_116789970_G_A	11	116789970	7.88e-20	Harshfield et al. 2021	rs2266788
APOA5	DG(34:1)_[M+H-H2O]1+	rs2266788	chr11_116789970_G_A	11	116789970	7.76e-16	Harshfield et al. 2021	rs2266788
APOA5	DG(34:0)_[M+H-H2O]1+	rs2266788	chr11_116789970_G_A	11	116789970	2.45e-11	Harshfield et al. 2021	rs2266788
APOA5	DG(36:4)_[M+H-H2O]1+	rs2266788	chr11_116789970_G_A	11	116789970	1.37e-12	Harshfield et al. 2021	rs2266788
APOA5	DG(36:3)_[M+H-H2O]1+	rs2266788	chr11_116789970_G_A	11	116789970	1.56e-22	Harshfield et al. 2021	rs2266788
APOA5	DG(36:2)_[M+H-H2O]1+	rs2266788	chr11_116789970_G_A	11	116789970	6.79e-24	Harshfield et al. 2021	rs2266788
APOA5	DG(36:1)_[M+H-H2O]1+	rs2266788	chr11_116789970_G_A	11	116789970	3.21e-14	Harshfield et al. 2021	rs2266788
APOA5	DG(36:3)_[M+NH4]1+	rs2266788	chr11_116789970_G_A	11	116789970	1.67e-15	Harshfield et al. 2021	rs2266788
APOA5	DG(36:2)_[M+NH4]1+	rs2266788	chr11_116789970_G_A	11	116789970	1.45e-17	Harshfield et al. 2021	rs2266788
APOA5	CE(16:1)_[M+NH4]1+	rs2266788	chr11_116789970_G_A	11	116789970	2.65e-16	Harshfield et al. 2021	rs2266788
APOA5	CE(16:0)_[M+NH4]1+	rs2266788	chr11_116789970_G_A	11	116789970	7.49e-18	Harshfield et al. 2021	rs2266788
APOA5	CE(17:1)_[M+NH4]1+	rs2266788	chr11_116789970_G_A	11	116789970	3.21e-14	Harshfield et al. 2021	rs2266788
APOA5	CE(18:3)_[M+NH4]1+	rs2266788	chr11_116789970_G_A	11	116789970	1.14e-22	Harshfield et al. 2021	rs2266788
APOA5	CE(18:2)_[M+NH4]1+	rs2266788	chr11_116789970_G_A	11	116789970	1.09e-15	Harshfield et al. 2021	rs2266788
APOA5	CE(18:1)_[M+NH4]1+	rs2266788	chr11_116789970_G_A	11	116789970	3.97e-23	Harshfield et al. 2021	rs2266788
APOA5	CE(18:0)_[M+NH4]1+	rs2266788	chr11_116789970_G_A	11	116789970	1.2e-23	Harshfield et al. 2021	rs2266788
APOA5	SM(32:1)_[M+H]1+	rs2266788	chr11_116789970_G_A	11	116789970	3.36e-16	Harshfield et al. 2021	rs2266788
APOA5	SM(34:1)_[M-CH3]1-	rs2266788	chr11_116789970_G_A	11	116789970	2.79e-10	Harshfield et al. 2021	rs2266788
APOA5	SM(34:0)_[M-CH3]1-	rs2266788	chr11_116789970_G_A	11	116789970	1.55e-10	Harshfield et al. 2021	rs2266788
APOA5	CE(20:4)_[M+NH4]1+	rs2266788	chr11_116789970_G_A	11	116789970	3.04e-16	Harshfield et al. 2021	rs2266788
APOA5	CE(20:3)_[M+NH4]1+	rs2266788	chr11_116789970_G_A	11	116789970	1.77e-17	Harshfield et al. 2021	rs2266788
APOA5	SM(34:2)_[M+H]1+	rs2266788	chr11_116789970_G_A	11	116789970	1.19e-13	Harshfield et al. 2021	rs2266788
APOA5	SM(34:1)_[M+H]1+	rs2266788	chr11_116789970_G_A	11	116789970	1.29e-25	Harshfield et al. 2021	rs2266788
APOA5	SM(34:0)_[M+H]1+	rs2266788	chr11_116789970_G_A	11	116789970	2.23e-25	Harshfield et al. 2021	rs2266788
APOA5	DG(44:6)_[M+H-H2O]1+	rs2266788	chr11_116789970_G_A	11	116789970	1.54e-13	Harshfield et al. 2021	rs2266788
APOA5	SM(36:1)_[M-CH3]1-	rs2266788	chr11_116789970_G_A	11	116789970	6.03e-12	Harshfield et al. 2021	rs2266788
APOA5	SM(36:0)_[M-CH3]1-	rs2266788	chr11_116789970_G_A	11	116789970	9.67e-12	Harshfield et al. 2021	rs2266788
APOA5	PC-O(32:0)_[M+H]1+ / PE-O(35:0)_[M+H]1+	rs2266788	chr11_116789970_G_A	11	116789970	1.19e-12	Harshfield et al. 2021	rs2266788
APOA5	SM(36:2)_[M+H]1+	rs2266788	chr11_116789970_G_A	11	116789970	3.17e-15	Harshfield et al. 2021	rs2266788
APOA5	SM(36:1)_[M+H]1+	rs2266788	chr11_116789970_G_A	11	116789970	7.92e-27	Harshfield et al. 2021	rs2266788
APOA5	SM(36:0)_[M+H]1+	rs2266788	chr11_116789970_G_A	11	116789970	1.81e-23	Harshfield et al. 2021	rs2266788
APOA5	PC(32:0)_[M+H]1+ / PE(35:0)_[M+H]1+ / PA(37:1)_[M+NH4]1+	rs2266788	chr11_116789970_G_A	11	116789970	1.12e-15	Harshfield et al. 2021	rs2266788
APOA5	SM(37:1)_[M+H]1+	rs2266788	chr11_116789970_G_A	11	116789970	2.05e-10	Harshfield et al. 2021	rs2266788
APOA5	PC-O(34:1)_[M+H]1+ / PC-P(34:0)_[M+H]1+ / PE-O(37:1)_[M+H]1+	rs2266788	chr11_116789970_G_A	11	116789970	1.1e-10	Harshfield et al. 2021	rs2266788
APOA5	SM(38:1)_[M+H]1+	rs2266788	chr11_116789970_G_A	11	116789970	2.68e-23	Harshfield et al. 2021	rs2266788
APOA5	SM(38:0)_[M+H]1+	rs2266788	chr11_116789970_G_A	11	116789970	8.31e-17	Harshfield et al. 2021	rs2266788
APOA5	PC-O(36:5)_[M+H]1+ / PC-P(36:4)_[M+H]1+	rs2266788	chr11_116789970_G_A	11	116789970	2.06e-10	Harshfield et al. 2021	rs2266788
APOA5	SM(39:1)_[M+H]1+	rs2266788	chr11_116789970_G_A	11	116789970	4.91e-11	Harshfield et al. 2021	rs2266788
APOA5	SM(41:2)_[M+H]1+	rs2266788	chr11_116789970_G_A	11	116789970	3.59e-20	Harshfield et al. 2021	rs2266788
APOA5	SM(41:1)_[M+H]1+	rs2266788	chr11_116789970_G_A	11	116789970	2.02e-11	Harshfield et al. 2021	rs2266788
APOA5	SM(42:4)_[M+H]1+	rs2266788	chr11_116789970_G_A	11	116789970	1.87e-17	Harshfield et al. 2021	rs2266788
APOA5	SM(42:3)_[M+H]1+	rs2266788	chr11_116789970_G_A	11	116789970	2.21e-19	Harshfield et al. 2021	rs2266788
APOA5	PC-O(39:1)_[M+H]1+ / PE-P(39:0)_[M+H]1+	rs2266788	chr11_116789970_G_A	11	116789970	2.25e-16	Harshfield et al. 2021	rs2266788
APOA5	TG(48:3)_[M+NH4]1+	rs2266788	chr11_116789970_G_A	11	116789970	1.23e-11	Harshfield et al. 2021	rs2266788
APOA5	TG(50:4)_[M+NH4]1+	rs2266788	chr11_116789970_G_A	11	116789970	5.36e-14	Harshfield et al. 2021	rs2266788
APOA5	TG(50:3)_[M+NH4]1+	rs2266788	chr11_116789970_G_A	11	116789970	1.3e-16	Harshfield et al. 2021	rs2266788
APOA5	TG(50:2)_[M+NH4]1+	rs2266788	chr11_116789970_G_A	11	116789970	9.23e-12	Harshfield et al. 2021	rs2266788
APOA5	TG(51:4)_[M+NH4]1+	rs2266788	chr11_116789970_G_A	11	116789970	4.37e-11	Harshfield et al. 2021	rs2266788
APOA5	TG(51:3)_[M+NH4]1+	rs2266788	chr11_116789970_G_A	11	116789970	1.61e-16	Harshfield et al. 2021	rs2266788
APOA5	TG(51:2)_[M+NH4]1+	rs2266788	chr11_116789970_G_A	11	116789970	4.48e-11	Harshfield et al. 2021	rs2266788
APOA5	TG(52:5)_[M+NH4]1+	rs2266788	chr11_116789970_G_A	11	116789970	5.42e-10	Harshfield et al. 2021	rs2266788
APOA5	TG(52:4)_[M+NH4]1+	rs2266788	chr11_116789970_G_A	11	116789970	1.32e-17	Harshfield et al. 2021	rs2266788
APOA5	TG(52:3)_[M+NH4]1+	rs2266788	chr11_116789970_G_A	11	116789970	6.12e-26	Harshfield et al. 2021	rs2266788
APOA5	TG(52:2)_[M+NH4]1+	rs2266788	chr11_116789970_G_A	11	116789970	1.9e-19	Harshfield et al. 2021	rs2266788
APOA5	TG(52:1)_[M+NH4]1+	rs2266788	chr11_116789970_G_A	11	116789970	2.86e-21	Harshfield et al. 2021	rs2266788
APOA5	TG(53:4)_[M+NH4]1+	rs2266788	chr11_116789970_G_A	11	116789970	7.74e-15	Harshfield et al. 2021	rs2266788
APOA5	TG(53:3)_[M+NH4]1+	rs2266788	chr11_116789970_G_A	11	116789970	7.96e-20	Harshfield et al. 2021	rs2266788
APOA5	TG(53:2)_[M+NH4]1+	rs2266788	chr11_116789970_G_A	11	116789970	1.66e-13	Harshfield et al. 2021	rs2266788
APOA5	TG(54:5)_[M+NH4]1+	rs2266788	chr11_116789970_G_A	11	116789970	9.56e-15	Harshfield et al. 2021	rs2266788
APOA5	TG(54:4)_[M+NH4]1+	rs2266788	chr11_116789970_G_A	11	116789970	7.92e-23	Harshfield et al. 2021	rs2266788
APOA5	TG(54:3)_[M+NH4]1+	rs2266788	chr11_116789970_G_A	11	116789970	6.41e-24	Harshfield et al. 2021	rs2266788
APOA5	TG(54:2)_[M+NH4]1+	rs2266788	chr11_116789970_G_A	11	116789970	1.23e-12	Harshfield et al. 2021	rs2266788
APOA5	PC(45:0)_[M-H]1-	rs2266788	chr11_116789970_G_A	11	116789970	8.32e-12	Harshfield et al. 2021	rs2266788
APOA5	Cholesterol_[M+H-H2O]1+	rs2072560	chr11_116791110_T_C	11	116791110	6.74e-25	Harshfield et al. 2021	rs2072560
APOA5	DG(32:2)_[M+H-H2O]1+	rs2072560	chr11_116791110_T_C	11	116791110	4.4e-14	Harshfield et al. 2021	rs2072560
APOA5	DG(34:3)_[M+H-H2O]1+	rs2072560	chr11_116791110_T_C	11	116791110	7.05e-15	Harshfield et al. 2021	rs2072560
APOA5	DG(34:2)_[M+H-H2O]1+	rs2072560	chr11_116791110_T_C	11	116791110	1.07e-20	Harshfield et al. 2021	rs2072560
APOA5	DG(34:1)_[M+H-H2O]1+	rs2072560	chr11_116791110_T_C	11	116791110	2.46e-16	Harshfield et al. 2021	rs2072560
APOA5	DG(34:0)_[M+H-H2O]1+	rs2072560	chr11_116791110_T_C	11	116791110	4.01e-12	Harshfield et al. 2021	rs2072560
APOA5	DG(36:4)_[M+H-H2O]1+	rs2072560	chr11_116791110_T_C	11	116791110	6.01e-13	Harshfield et al. 2021	rs2072560
APOA5	DG(36:3)_[M+H-H2O]1+	rs2072560	chr11_116791110_T_C	11	116791110	1.2e-22	Harshfield et al. 2021	rs2072560
APOA5	DG(36:2)_[M+H-H2O]1+	rs2072560	chr11_116791110_T_C	11	116791110	2.06e-24	Harshfield et al. 2021	rs2072560
APOA5	DG(36:1)_[M+H-H2O]1+	rs2072560	chr11_116791110_T_C	11	116791110	2.88e-15	Harshfield et al. 2021	rs2072560
APOA5	DG(36:3)_[M+NH4]1+	rs2072560	chr11_116791110_T_C	11	116791110	4e-15	Harshfield et al. 2021	rs2072560
APOA5	DG(36:2)_[M+NH4]1+	rs2072560	chr11_116791110_T_C	11	116791110	1.59e-17	Harshfield et al. 2021	rs2072560
APOA5	CE(16:1)_[M+NH4]1+	rs2072560	chr11_116791110_T_C	11	116791110	6.27e-16	Harshfield et al. 2021	rs2072560
APOA5	CE(16:0)_[M+NH4]1+	rs2072560	chr11_116791110_T_C	11	116791110	6.67e-18	Harshfield et al. 2021	rs2072560
APOA5	CE(17:1)_[M+NH4]1+	rs2072560	chr11_116791110_T_C	11	116791110	4.74e-14	Harshfield et al. 2021	rs2072560
APOA5	CE(18:3)_[M+NH4]1+	rs2072560	chr11_116791110_T_C	11	116791110	4.28e-23	Harshfield et al. 2021	rs2072560
APOA5	CE(18:2)_[M+NH4]1+	rs2072560	chr11_116791110_T_C	11	116791110	5.03e-18	Harshfield et al. 2021	rs2072560
APOA5	CE(18:1)_[M+NH4]1+	rs2072560	chr11_116791110_T_C	11	116791110	9.12e-24	Harshfield et al. 2021	rs2072560
APOA5	CE(18:0)_[M+NH4]1+	rs2072560	chr11_116791110_T_C	11	116791110	1.53e-24	Harshfield et al. 2021	rs2072560
APOA5	SM(32:1)_[M+H]1+	rs2072560	chr11_116791110_T_C	11	116791110	6.39e-18	Harshfield et al. 2021	rs2072560
APOA5	SM(34:1)_[M-CH3]1-	rs2072560	chr11_116791110_T_C	11	116791110	1.2e-10	Harshfield et al. 2021	rs2072560
APOA5	CE(20:5)_[M+NH4]1+	rs2072560	chr11_116791110_T_C	11	116791110	8.69e-10	Harshfield et al. 2021	rs2072560
APOA5	SM(34:0)_[M-CH3]1-	rs2072560	chr11_116791110_T_C	11	116791110	5.67e-11	Harshfield et al. 2021	rs2072560
APOA5	CE(20:4)_[M+NH4]1+	rs2072560	chr11_116791110_T_C	11	116791110	5e-17	Harshfield et al. 2021	rs2072560
APOA5	CE(20:3)_[M+NH4]1+	rs2072560	chr11_116791110_T_C	11	116791110	2.93e-18	Harshfield et al. 2021	rs2072560
APOA5	SM(34:2)_[M+H]1+	rs2072560	chr11_116791110_T_C	11	116791110	7.74e-16	Harshfield et al. 2021	rs2072560
APOA5	SM(34:1)_[M+H]1+	rs2072560	chr11_116791110_T_C	11	116791110	2.85e-27	Harshfield et al. 2021	rs2072560
APOA5	SM(34:0)_[M+H]1+	rs2072560	chr11_116791110_T_C	11	116791110	1.08e-26	Harshfield et al. 2021	rs2072560
APOA5	DG(44:6)_[M+H-H2O]1+	rs2072560	chr11_116791110_T_C	11	116791110	8.76e-15	Harshfield et al. 2021	rs2072560
APOA5	SM(36:1)_[M-CH3]1-	rs2072560	chr11_116791110_T_C	11	116791110	6.13e-11	Harshfield et al. 2021	rs2072560
APOA5	SM(36:0)_[M-CH3]1-	rs2072560	chr11_116791110_T_C	11	116791110	3.74e-10	Harshfield et al. 2021	rs2072560
APOA5	PC-O(32:0)_[M+H]1+ / PE-O(35:0)_[M+H]1+	rs2072560	chr11_116791110_T_C	11	116791110	1.22e-12	Harshfield et al. 2021	rs2072560
APOA5	SM(36:2)_[M+H]1+	rs2072560	chr11_116791110_T_C	11	116791110	1.4e-15	Harshfield et al. 2021	rs2072560
APOA5	SM(36:1)_[M+H]1+	rs2072560	chr11_116791110_T_C	11	116791110	3.92e-26	Harshfield et al. 2021	rs2072560
APOA5	SM(36:0)_[M+H]1+	rs2072560	chr11_116791110_T_C	11	116791110	1.43e-22	Harshfield et al. 2021	rs2072560
APOA5	PC(32:0)_[M+H]1+ / PE(35:0)_[M+H]1+ / PA(37:1)_[M+NH4]1+	rs2072560	chr11_116791110_T_C	11	116791110	4.59e-17	Harshfield et al. 2021	rs2072560
APOA5	SM(37:1)_[M+H]1+	rs2072560	chr11_116791110_T_C	11	116791110	1.69e-10	Harshfield et al. 2021	rs2072560
APOA5	PC-O(34:1)_[M+H]1+ / PC-P(34:0)_[M+H]1+ / PE-O(37:1)_[M+H]1+	rs2072560	chr11_116791110_T_C	11	116791110	3.2e-11	Harshfield et al. 2021	rs2072560
APOA5	SM(38:1)_[M+H]1+	rs2072560	chr11_116791110_T_C	11	116791110	1.56e-24	Harshfield et al. 2021	rs2072560
APOA5	SM(38:0)_[M+H]1+	rs2072560	chr11_116791110_T_C	11	116791110	1.32e-18	Harshfield et al. 2021	rs2072560
APOA5	PC-O(36:5)_[M+H]1+ / PC-P(36:4)_[M+H]1+	rs2072560	chr11_116791110_T_C	11	116791110	2.12e-10	Harshfield et al. 2021	rs2072560
APOA5	SM(40:2)_[M-CH3]1-	rs2072560	chr11_116791110_T_C	11	116791110	1.37e-10	Harshfield et al. 2021	rs2072560
APOA5	SM(39:1)_[M+H]1+	rs2072560	chr11_116791110_T_C	11	116791110	3.14e-11	Harshfield et al. 2021	rs2072560
APOA5	SM(41:2)_[M+H]1+	rs2072560	chr11_116791110_T_C	11	116791110	2.57e-21	Harshfield et al. 2021	rs2072560
APOA5	SM(41:1)_[M+H]1+	rs2072560	chr11_116791110_T_C	11	116791110	1.53e-11	Harshfield et al. 2021	rs2072560
APOA5	SM(42:4)_[M+H]1+	rs2072560	chr11_116791110_T_C	11	116791110	7.01e-18	Harshfield et al. 2021	rs2072560
APOA5	SM(42:3)_[M+H]1+	rs2072560	chr11_116791110_T_C	11	116791110	6.88e-21	Harshfield et al. 2021	rs2072560
APOA5	PC-O(39:1)_[M+H]1+ / PE-P(39:0)_[M+H]1+	rs2072560	chr11_116791110_T_C	11	116791110	3.86e-18	Harshfield et al. 2021	rs2072560
APOA5	TG(48:3)_[M+NH4]1+	rs2072560	chr11_116791110_T_C	11	116791110	3.35e-11	Harshfield et al. 2021	rs2072560
APOA5	TG(50:4)_[M+NH4]1+	rs2072560	chr11_116791110_T_C	11	116791110	1.35e-13	Harshfield et al. 2021	rs2072560
APOA5	TG(50:3)_[M+NH4]1+	rs2072560	chr11_116791110_T_C	11	116791110	3.58e-16	Harshfield et al. 2021	rs2072560
APOA5	TG(50:2)_[M+NH4]1+	rs2072560	chr11_116791110_T_C	11	116791110	1.03e-11	Harshfield et al. 2021	rs2072560
APOA5	TG(51:4)_[M+NH4]1+	rs2072560	chr11_116791110_T_C	11	116791110	2.82e-10	Harshfield et al. 2021	rs2072560
APOA5	TG(51:3)_[M+NH4]1+	rs2072560	chr11_116791110_T_C	11	116791110	2.34e-16	Harshfield et al. 2021	rs2072560
APOA5	SM(42:2)_[M+OAc]1-	rs2072560	chr11_116791110_T_C	11	116791110	1.8e-10	Harshfield et al. 2021	rs2072560
APOA5	TG(52:4)_[M+NH4]1+	rs2072560	chr11_116791110_T_C	11	116791110	6.97e-17	Harshfield et al. 2021	rs2072560
APOA5	TG(52:3)_[M+NH4]1+	rs2072560	chr11_116791110_T_C	11	116791110	4.17e-25	Harshfield et al. 2021	rs2072560
APOA5	TG(52:2)_[M+NH4]1+	rs2072560	chr11_116791110_T_C	11	116791110	5.29e-19	Harshfield et al. 2021	rs2072560
APOA5	TG(52:1)_[M+NH4]1+	rs2072560	chr11_116791110_T_C	11	116791110	2.68e-21	Harshfield et al. 2021	rs2072560
APOA5	TG(53:4)_[M+NH4]1+	rs2072560	chr11_116791110_T_C	11	116791110	8.29e-15	Harshfield et al. 2021	rs2072560
APOA5	TG(53:3)_[M+NH4]1+	rs2072560	chr11_116791110_T_C	11	116791110	6.95e-20	Harshfield et al. 2021	rs2072560
APOA5	TG(54:5)_[M+NH4]1+	rs2072560	chr11_116791110_T_C	11	116791110	3.6e-14	Harshfield et al. 2021	rs2072560
APOA5	TG(54:4)_[M+NH4]1+	rs2072560	chr11_116791110_T_C	11	116791110	4.74e-22	Harshfield et al. 2021	rs2072560
APOA5	TG(54:3)_[M+NH4]1+	rs2072560	chr11_116791110_T_C	11	116791110	3.18e-23	Harshfield et al. 2021	rs2072560
APOA5	PC(45:0)_[M-H]1-	rs2072560	chr11_116791110_T_C	11	116791110	3.12e-12	Harshfield et al. 2021	rs2072560
APOA5	Cholesterol_[M+H-H2O]1+	rs651821	chr11_116791863_C_T	11	116791863	2.15e-27	Harshfield et al. 2021	rs651821
APOA5	DG(32:2)_[M+H-H2O]1+	rs651821	chr11_116791863_C_T	11	116791863	3.09e-15	Harshfield et al. 2021	rs651821
APOA5	DG(34:3)_[M+H-H2O]1+	rs651821	chr11_116791863_C_T	11	116791863	1.49e-16	Harshfield et al. 2021	rs651821
APOA5	DG(34:2)_[M+H-H2O]1+	rs651821	chr11_116791863_C_T	11	116791863	7.86e-23	Harshfield et al. 2021	rs651821
APOA5	DG(34:1)_[M+H-H2O]1+	rs651821	chr11_116791863_C_T	11	116791863	1.57e-17	Harshfield et al. 2021	rs651821
APOA5	DG(34:0)_[M+H-H2O]1+	rs651821	chr11_116791863_C_T	11	116791863	7.82e-13	Harshfield et al. 2021	rs651821
APOA5	DG(36:4)_[M+H-H2O]1+	rs651821	chr11_116791863_C_T	11	116791863	2e-15	Harshfield et al. 2021	rs651821
APOA5	DG(36:3)_[M+H-H2O]1+	rs651821	chr11_116791863_C_T	11	116791863	4.52e-26	Harshfield et al. 2021	rs651821
APOA5	DG(36:2)_[M+H-H2O]1+	rs651821	chr11_116791863_C_T	11	116791863	3.26e-27	Harshfield et al. 2021	rs651821
APOA5	DG(36:1)_[M+H-H2O]1+	rs651821	chr11_116791863_C_T	11	116791863	1.63e-16	Harshfield et al. 2021	rs651821
APOA5	DG(34:2)_[M+NH4]1+	rs651821	chr11_116791863_C_T	11	116791863	7.28e-10	Harshfield et al. 2021	rs651821
APOA5	DG(36:3)_[M+NH4]1+	rs651821	chr11_116791863_C_T	11	116791863	3.09e-17	Harshfield et al. 2021	rs651821
APOA5	DG(36:2)_[M+NH4]1+	rs651821	chr11_116791863_C_T	11	116791863	3.92e-19	Harshfield et al. 2021	rs651821
APOA5	CE(16:1)_[M+NH4]1+	rs651821	chr11_116791863_C_T	11	116791863	2.44e-18	Harshfield et al. 2021	rs651821
APOA5	CE(16:0)_[M+NH4]1+	rs651821	chr11_116791863_C_T	11	116791863	5.78e-20	Harshfield et al. 2021	rs651821
APOA5	CE(17:1)_[M+NH4]1+	rs651821	chr11_116791863_C_T	11	116791863	8.28e-16	Harshfield et al. 2021	rs651821
APOA5	CE(18:3)_[M+NH4]1+	rs651821	chr11_116791863_C_T	11	116791863	2.83e-27	Harshfield et al. 2021	rs651821
APOA5	CE(18:2)_[M+NH4]1+	rs651821	chr11_116791863_C_T	11	116791863	4.78e-19	Harshfield et al. 2021	rs651821
APOA5	CE(18:1)_[M+NH4]1+	rs651821	chr11_116791863_C_T	11	116791863	1.47e-27	Harshfield et al. 2021	rs651821
APOA5	CE(18:0)_[M+NH4]1+	rs651821	chr11_116791863_C_T	11	116791863	3.47e-28	Harshfield et al. 2021	rs651821
APOA5	SM(32:1)_[M+H]1+	rs651821	chr11_116791863_C_T	11	116791863	1.63e-19	Harshfield et al. 2021	rs651821
APOA5	SM(34:1)_[M-CH3]1-	rs651821	chr11_116791863_C_T	11	116791863	7.41e-12	Harshfield et al. 2021	rs651821
APOA5	CE(20:5)_[M+NH4]1+	rs651821	chr11_116791863_C_T	11	116791863	5.14e-11	Harshfield et al. 2021	rs651821
APOA5	SM(34:0)_[M-CH3]1-	rs651821	chr11_116791863_C_T	11	116791863	4.81e-12	Harshfield et al. 2021	rs651821
APOA5	CE(20:4)_[M+NH4]1+	rs651821	chr11_116791863_C_T	11	116791863	2.16e-18	Harshfield et al. 2021	rs651821
APOA5	CE(20:3)_[M+NH4]1+	rs651821	chr11_116791863_C_T	11	116791863	7.72e-21	Harshfield et al. 2021	rs651821
APOA5	SM(34:2)_[M+H]1+	rs651821	chr11_116791863_C_T	11	116791863	2.07e-17	Harshfield et al. 2021	rs651821
APOA5	SM(34:1)_[M+H]1+	rs651821	chr11_116791863_C_T	11	116791863	1.36e-29	Harshfield et al. 2021	rs651821
APOA5	SM(34:0)_[M+H]1+	rs651821	chr11_116791863_C_T	11	116791863	1.72e-29	Harshfield et al. 2021	rs651821
APOA5	DG(44:6)_[M+H-H2O]1+	rs651821	chr11_116791863_C_T	11	116791863	6.27e-16	Harshfield et al. 2021	rs651821
APOA5	SM(36:1)_[M-CH3]1-	rs651821	chr11_116791863_C_T	11	116791863	3.41e-12	Harshfield et al. 2021	rs651821
APOA5	SM(36:0)_[M-CH3]1-	rs651821	chr11_116791863_C_T	11	116791863	4.36e-11	Harshfield et al. 2021	rs651821
APOA5	PC-O(32:0)_[M+H]1+ / PE-O(35:0)_[M+H]1+	rs651821	chr11_116791863_C_T	11	116791863	1.03e-13	Harshfield et al. 2021	rs651821
APOA5	SM(36:2)_[M+H]1+	rs651821	chr11_116791863_C_T	11	116791863	3.05e-17	Harshfield et al. 2021	rs651821
APOA5	SM(36:1)_[M+H]1+	rs651821	chr11_116791863_C_T	11	116791863	6.83e-29	Harshfield et al. 2021	rs651821
APOA5	SM(36:0)_[M+H]1+	rs651821	chr11_116791863_C_T	11	116791863	1.71e-24	Harshfield et al. 2021	rs651821
APOA5	PC(32:0)_[M+H]1+ / PE(35:0)_[M+H]1+ / PA(37:1)_[M+NH4]1+	rs651821	chr11_116791863_C_T	11	116791863	1.82e-18	Harshfield et al. 2021	rs651821
APOA5	SM(37:1)_[M+H]1+	rs651821	chr11_116791863_C_T	11	116791863	7.14e-11	Harshfield et al. 2021	rs651821
APOA5	PC-O(34:1)_[M+H]1+ / PC-P(34:0)_[M+H]1+ / PE-O(37:1)_[M+H]1+	rs651821	chr11_116791863_C_T	11	116791863	3.75e-12	Harshfield et al. 2021	rs651821
APOA5	SM(38:1)_[M+H]1+	rs651821	chr11_116791863_C_T	11	116791863	5.4e-27	Harshfield et al. 2021	rs651821
APOA5	SM(38:0)_[M+H]1+	rs651821	chr11_116791863_C_T	11	116791863	9.07e-20	Harshfield et al. 2021	rs651821
APOA5	PC-O(36:5)_[M+H]1+ / PC-P(36:4)_[M+H]1+	rs651821	chr11_116791863_C_T	11	116791863	2.24e-11	Harshfield et al. 2021	rs651821
APOA5	SM(40:2)_[M-CH3]1-	rs651821	chr11_116791863_C_T	11	116791863	2.36e-11	Harshfield et al. 2021	rs651821
APOA5	SM(39:1)_[M+H]1+	rs651821	chr11_116791863_C_T	11	116791863	8.28e-12	Harshfield et al. 2021	rs651821
APOA5	SM(41:2)_[M+H]1+	rs651821	chr11_116791863_C_T	11	116791863	1.65e-22	Harshfield et al. 2021	rs651821
APOA5	SM(41:1)_[M+H]1+	rs651821	chr11_116791863_C_T	11	116791863	5.15e-12	Harshfield et al. 2021	rs651821
APOA5	SM(42:4)_[M+H]1+	rs651821	chr11_116791863_C_T	11	116791863	1.51e-18	Harshfield et al. 2021	rs651821
APOA5	SM(42:3)_[M+H]1+	rs651821	chr11_116791863_C_T	11	116791863	1.38e-22	Harshfield et al. 2021	rs651821
APOA5	PC-O(39:1)_[M+H]1+ / PE-P(39:0)_[M+H]1+	rs651821	chr11_116791863_C_T	11	116791863	9.02e-19	Harshfield et al. 2021	rs651821
APOA5	TG(48:3)_[M+NH4]1+	rs651821	chr11_116791863_C_T	11	116791863	9.02e-12	Harshfield et al. 2021	rs651821
APOA5	TG(50:4)_[M+NH4]1+	rs651821	chr11_116791863_C_T	11	116791863	1.82e-14	Harshfield et al. 2021	rs651821
APOA5	TG(50:3)_[M+NH4]1+	rs651821	chr11_116791863_C_T	11	116791863	6.32e-17	Harshfield et al. 2021	rs651821
APOA5	TG(50:2)_[M+NH4]1+	rs651821	chr11_116791863_C_T	11	116791863	8.93e-12	Harshfield et al. 2021	rs651821
APOA5	TG(51:4)_[M+NH4]1+	rs651821	chr11_116791863_C_T	11	116791863	5.47e-11	Harshfield et al. 2021	rs651821
APOA5	TG(51:3)_[M+NH4]1+	rs651821	chr11_116791863_C_T	11	116791863	1.53e-17	Harshfield et al. 2021	rs651821
APOA5	TG(51:2)_[M+NH4]1+	rs651821	chr11_116791863_C_T	11	116791863	1.06e-11	Harshfield et al. 2021	rs651821
APOA5	TG(52:5)_[M+NH4]1+	rs651821	chr11_116791863_C_T	11	116791863	1.68e-10	Harshfield et al. 2021	rs651821
APOA5	SM(42:2)_[M+OAc]1-	rs651821	chr11_116791863_C_T	11	116791863	2.32e-11	Harshfield et al. 2021	rs651821
APOA5	TG(52:4)_[M+NH4]1+	rs651821	chr11_116791863_C_T	11	116791863	6.71e-19	Harshfield et al. 2021	rs651821
APOA5	TG(52:3)_[M+NH4]1+	rs651821	chr11_116791863_C_T	11	116791863	3.43e-27	Harshfield et al. 2021	rs651821
APOA5	TG(52:2)_[M+NH4]1+	rs651821	chr11_116791863_C_T	11	116791863	6.56e-20	Harshfield et al. 2021	rs651821
APOA5	TG(52:1)_[M+NH4]1+	rs651821	chr11_116791863_C_T	11	116791863	2.56e-22	Harshfield et al. 2021	rs651821
APOA5	TG(53:4)_[M+NH4]1+	rs651821	chr11_116791863_C_T	11	116791863	1.56e-16	Harshfield et al. 2021	rs651821
APOA5	TG(53:3)_[M+NH4]1+	rs651821	chr11_116791863_C_T	11	116791863	7.4e-22	Harshfield et al. 2021	rs651821
APOA5	TG(53:2)_[M+NH4]1+	rs651821	chr11_116791863_C_T	11	116791863	5.79e-15	Harshfield et al. 2021	rs651821
APOA5	TG(54:5)_[M+NH4]1+	rs651821	chr11_116791863_C_T	11	116791863	2.01e-16	Harshfield et al. 2021	rs651821
APOA5	TG(54:4)_[M+NH4]1+	rs651821	chr11_116791863_C_T	11	116791863	1.87e-25	Harshfield et al. 2021	rs651821
APOA5	TG(54:3)_[M+NH4]1+	rs651821	chr11_116791863_C_T	11	116791863	1.3e-25	Harshfield et al. 2021	rs651821
APOA5	PC(45:0)_[M-H]1-	rs651821	chr11_116791863_C_T	11	116791863	6.44e-13	Harshfield et al. 2021	rs651821
APOA5	TG(56:4)_[M+NH4]1+	rs651821	chr11_116791863_C_T	11	116791863	9.8e-13	Harshfield et al. 2021	rs651821
APOA5	Cholesterol_[M+H-H2O]1+	rs6589567	chr11_116799960_A_C	11	116799960	3.01e-13	Harshfield et al. 2021	rs6589567
APOA5	DG(34:3)_[M+H-H2O]1+	rs6589567	chr11_116799960_A_C	11	116799960	3.52e-10	Harshfield et al. 2021	rs6589567
APOA5	DG(34:2)_[M+H-H2O]1+	rs6589567	chr11_116799960_A_C	11	116799960	3.85e-13	Harshfield et al. 2021	rs6589567
APOA5	DG(36:3)_[M+H-H2O]1+	rs6589567	chr11_116799960_A_C	11	116799960	5.08e-14	Harshfield et al. 2021	rs6589567
APOA5	DG(36:2)_[M+H-H2O]1+	rs6589567	chr11_116799960_A_C	11	116799960	5.47e-15	Harshfield et al. 2021	rs6589567
APOA5	DG(36:2)_[M+NH4]1+	rs6589567	chr11_116799960_A_C	11	116799960	3.17e-11	Harshfield et al. 2021	rs6589567
APOA5	CE(18:3)_[M+NH4]1+	rs6589567	chr11_116799960_A_C	11	116799960	1.86e-13	Harshfield et al. 2021	rs6589567
APOA5	CE(18:1)_[M+NH4]1+	rs6589567	chr11_116799960_A_C	11	116799960	1.3e-10	Harshfield et al. 2021	rs6589567
APOA5	CE(18:0)_[M+NH4]1+	rs6589567	chr11_116799960_A_C	11	116799960	6.15e-11	Harshfield et al. 2021	rs6589567
APOA5	SM(32:1)_[M+H]1+	rs6589567	chr11_116799960_A_C	11	116799960	3.13e-13	Harshfield et al. 2021	rs6589567
APOA5	SM(34:1)_[M+H]1+	rs6589567	chr11_116799960_A_C	11	116799960	9.83e-15	Harshfield et al. 2021	rs6589567
APOA5	SM(34:0)_[M+H]1+	rs6589567	chr11_116799960_A_C	11	116799960	1.46e-14	Harshfield et al. 2021	rs6589567
APOA5	SM(36:1)_[M+H]1+	rs6589567	chr11_116799960_A_C	11	116799960	6.84e-15	Harshfield et al. 2021	rs6589567
APOA5	SM(36:0)_[M+H]1+	rs6589567	chr11_116799960_A_C	11	116799960	8.64e-14	Harshfield et al. 2021	rs6589567
APOA5	SM(38:1)_[M+H]1+	rs6589567	chr11_116799960_A_C	11	116799960	7.24e-16	Harshfield et al. 2021	rs6589567
APOA5	SM(41:2)_[M+H]1+	rs6589567	chr11_116799960_A_C	11	116799960	5.81e-16	Harshfield et al. 2021	rs6589567
APOA5	SM(42:4)_[M+H]1+	rs6589567	chr11_116799960_A_C	11	116799960	3e-11	Harshfield et al. 2021	rs6589567
APOA5	SM(42:3)_[M+H]1+	rs6589567	chr11_116799960_A_C	11	116799960	1.77e-11	Harshfield et al. 2021	rs6589567
APOA5	PC-O(39:1)_[M+H]1+ / PE-P(39:0)_[M+H]1+	rs6589567	chr11_116799960_A_C	11	116799960	1.95e-12	Harshfield et al. 2021	rs6589567
APOA5	TG(50:3)_[M+NH4]1+	rs6589567	chr11_116799960_A_C	11	116799960	1.51e-10	Harshfield et al. 2021	rs6589567
APOA5	TG(52:4)_[M+NH4]1+	rs6589567	chr11_116799960_A_C	11	116799960	1.08e-11	Harshfield et al. 2021	rs6589567
APOA5	TG(52:3)_[M+NH4]1+	rs6589567	chr11_116799960_A_C	11	116799960	1.38e-16	Harshfield et al. 2021	rs6589567
APOA5	Cholesterol_[M+H-H2O]1+	rs4938313	chr11_116800289_A_G	11	116800289	8.24e-13	Harshfield et al. 2021	rs4938313
APOA5	DG(34:3)_[M+H-H2O]1+	rs4938313	chr11_116800289_A_G	11	116800289	3.94e-10	Harshfield et al. 2021	rs4938313
APOA5	DG(34:2)_[M+H-H2O]1+	rs4938313	chr11_116800289_A_G	11	116800289	6.32e-13	Harshfield et al. 2021	rs4938313
APOA5	DG(36:3)_[M+H-H2O]1+	rs4938313	chr11_116800289_A_G	11	116800289	6.01e-14	Harshfield et al. 2021	rs4938313
APOA5	DG(36:2)_[M+H-H2O]1+	rs4938313	chr11_116800289_A_G	11	116800289	3.42e-15	Harshfield et al. 2021	rs4938313
APOA5	DG(36:2)_[M+NH4]1+	rs4938313	chr11_116800289_A_G	11	116800289	3.56e-11	Harshfield et al. 2021	rs4938313
APOA5	CE(18:3)_[M+NH4]1+	rs4938313	chr11_116800289_A_G	11	116800289	2.47e-13	Harshfield et al. 2021	rs4938313
APOA5	CE(18:1)_[M+NH4]1+	rs4938313	chr11_116800289_A_G	11	116800289	2.64e-10	Harshfield et al. 2021	rs4938313
APOA5	CE(18:0)_[M+NH4]1+	rs4938313	chr11_116800289_A_G	11	116800289	1.33e-10	Harshfield et al. 2021	rs4938313
APOA5	SM(32:1)_[M+H]1+	rs4938313	chr11_116800289_A_G	11	116800289	3.41e-13	Harshfield et al. 2021	rs4938313
APOA5	SM(34:1)_[M+H]1+	rs4938313	chr11_116800289_A_G	11	116800289	1.26e-14	Harshfield et al. 2021	rs4938313
APOA5	SM(34:0)_[M+H]1+	rs4938313	chr11_116800289_A_G	11	116800289	2.79e-14	Harshfield et al. 2021	rs4938313
APOA5	SM(36:1)_[M+H]1+	rs4938313	chr11_116800289_A_G	11	116800289	8.16e-15	Harshfield et al. 2021	rs4938313
APOA5	SM(36:0)_[M+H]1+	rs4938313	chr11_116800289_A_G	11	116800289	8.6e-14	Harshfield et al. 2021	rs4938313
APOA5	SM(38:1)_[M+H]1+	rs4938313	chr11_116800289_A_G	11	116800289	6.57e-16	Harshfield et al. 2021	rs4938313
APOA5	SM(41:2)_[M+H]1+	rs4938313	chr11_116800289_A_G	11	116800289	3.3e-16	Harshfield et al. 2021	rs4938313
APOA5	SM(42:4)_[M+H]1+	rs4938313	chr11_116800289_A_G	11	116800289	3.19e-11	Harshfield et al. 2021	rs4938313
APOA5	SM(42:3)_[M+H]1+	rs4938313	chr11_116800289_A_G	11	116800289	2.78e-11	Harshfield et al. 2021	rs4938313
APOA5	PC-O(39:1)_[M+H]1+ / PE-P(39:0)_[M+H]1+	rs4938313	chr11_116800289_A_G	11	116800289	2.36e-12	Harshfield et al. 2021	rs4938313
APOA5	TG(50:3)_[M+NH4]1+	rs4938313	chr11_116800289_A_G	11	116800289	1.95e-10	Harshfield et al. 2021	rs4938313
APOA5	TG(52:3)_[M+NH4]1+	rs4938313	chr11_116800289_A_G	11	116800289	1.5e-16	Harshfield et al. 2021	rs4938313
APOA5	TG(52:1)_[M+NH4]1+	rs4938313	chr11_116800289_A_G	11	116800289	1.18e-14	Harshfield et al. 2021	rs4938313
APOA5	Cholesterol_[M+H-H2O]1+	rs9667814	chr11_116801107_C_G	11	116801107	2.35e-12	Harshfield et al. 2021	rs9667814
APOA5	DG(34:2)_[M+H-H2O]1+	rs9667814	chr11_116801107_C_G	11	116801107	6.24e-13	Harshfield et al. 2021	rs9667814
APOA5	DG(36:3)_[M+H-H2O]1+	rs9667814	chr11_116801107_C_G	11	116801107	1.59e-14	Harshfield et al. 2021	rs9667814
APOA5	DG(36:2)_[M+H-H2O]1+	rs9667814	chr11_116801107_C_G	11	116801107	4.03e-15	Harshfield et al. 2021	rs9667814
APOA5	DG(36:3)_[M+NH4]1+	rs9667814	chr11_116801107_C_G	11	116801107	8.08e-10	Harshfield et al. 2021	rs9667814
APOA5	DG(36:2)_[M+NH4]1+	rs9667814	chr11_116801107_C_G	11	116801107	1.55e-11	Harshfield et al. 2021	rs9667814
APOA5	CE(18:3)_[M+NH4]1+	rs9667814	chr11_116801107_C_G	11	116801107	1.99e-13	Harshfield et al. 2021	rs9667814
APOA5	CE(18:1)_[M+NH4]1+	rs9667814	chr11_116801107_C_G	11	116801107	3.68e-10	Harshfield et al. 2021	rs9667814
APOA5	CE(18:0)_[M+NH4]1+	rs9667814	chr11_116801107_C_G	11	116801107	1.92e-10	Harshfield et al. 2021	rs9667814
APOA5	SM(32:1)_[M+H]1+	rs9667814	chr11_116801107_C_G	11	116801107	3.54e-13	Harshfield et al. 2021	rs9667814
APOA5	SM(34:1)_[M+H]1+	rs9667814	chr11_116801107_C_G	11	116801107	7.84e-14	Harshfield et al. 2021	rs9667814
APOA5	SM(34:0)_[M+H]1+	rs9667814	chr11_116801107_C_G	11	116801107	1.1e-13	Harshfield et al. 2021	rs9667814
APOA5	SM(36:1)_[M+H]1+	rs9667814	chr11_116801107_C_G	11	116801107	6.61e-15	Harshfield et al. 2021	rs9667814
APOA5	SM(36:0)_[M+H]1+	rs9667814	chr11_116801107_C_G	11	116801107	7.54e-14	Harshfield et al. 2021	rs9667814
APOA5	SM(38:1)_[M+H]1+	rs9667814	chr11_116801107_C_G	11	116801107	2.1e-15	Harshfield et al. 2021	rs9667814
APOA5	SM(41:2)_[M+H]1+	rs9667814	chr11_116801107_C_G	11	116801107	3.5e-16	Harshfield et al. 2021	rs9667814
APOA5	SM(42:4)_[M+H]1+	rs9667814	chr11_116801107_C_G	11	116801107	4.24e-11	Harshfield et al. 2021	rs9667814
APOA5	SM(42:3)_[M+H]1+	rs9667814	chr11_116801107_C_G	11	116801107	5.48e-11	Harshfield et al. 2021	rs9667814
APOA5	TG(52:3)_[M+NH4]1+	rs9667814	chr11_116801107_C_G	11	116801107	3.46e-17	Harshfield et al. 2021	rs9667814
APOA5	TG(52:1)_[M+NH4]1+	rs9667814	chr11_116801107_C_G	11	116801107	5.26e-15	Harshfield et al. 2021	rs9667814
APOA5	Cholesterol_[M+H-H2O]1+	rs9666150	chr11_116801108_T_C	11	116801108	1.31e-13	Harshfield et al. 2021	rs9666150
APOA5	DG(34:3)_[M+H-H2O]1+	rs9666150	chr11_116801108_T_C	11	116801108	5.87e-11	Harshfield et al. 2021	rs9666150
APOA5	DG(34:2)_[M+H-H2O]1+	rs9666150	chr11_116801108_T_C	11	116801108	2.3e-14	Harshfield et al. 2021	rs9666150
APOA5	DG(34:1)_[M+H-H2O]1+	rs9666150	chr11_116801108_T_C	11	116801108	2.96e-11	Harshfield et al. 2021	rs9666150
APOA5	DG(36:3)_[M+H-H2O]1+	rs9666150	chr11_116801108_T_C	11	116801108	3.49e-15	Harshfield et al. 2021	rs9666150
APOA5	DG(36:2)_[M+H-H2O]1+	rs9666150	chr11_116801108_T_C	11	116801108	4.92e-16	Harshfield et al. 2021	rs9666150
APOA5	DG(36:3)_[M+NH4]1+	rs9666150	chr11_116801108_T_C	11	116801108	1.99e-10	Harshfield et al. 2021	rs9666150
APOA5	DG(36:2)_[M+NH4]1+	rs9666150	chr11_116801108_T_C	11	116801108	2.38e-12	Harshfield et al. 2021	rs9666150
APOA5	CE(18:3)_[M+NH4]1+	rs9666150	chr11_116801108_T_C	11	116801108	3.84e-14	Harshfield et al. 2021	rs9666150
APOA5	CE(18:1)_[M+NH4]1+	rs9666150	chr11_116801108_T_C	11	116801108	2.29e-11	Harshfield et al. 2021	rs9666150
APOA5	CE(18:0)_[M+NH4]1+	rs9666150	chr11_116801108_T_C	11	116801108	9.82e-12	Harshfield et al. 2021	rs9666150
APOA5	SM(32:1)_[M+H]1+	rs9666150	chr11_116801108_T_C	11	116801108	3.46e-14	Harshfield et al. 2021	rs9666150
APOA5	SM(34:2)_[M+H]1+	rs9666150	chr11_116801108_T_C	11	116801108	6.29e-10	Harshfield et al. 2021	rs9666150
APOA5	SM(34:1)_[M+H]1+	rs9666150	chr11_116801108_T_C	11	116801108	3.93e-15	Harshfield et al. 2021	rs9666150
APOA5	SM(34:0)_[M+H]1+	rs9666150	chr11_116801108_T_C	11	116801108	5.06e-15	Harshfield et al. 2021	rs9666150
APOA5	SM(36:2)_[M+H]1+	rs9666150	chr11_116801108_T_C	11	116801108	7.57e-10	Harshfield et al. 2021	rs9666150
APOA5	SM(36:1)_[M+H]1+	rs9666150	chr11_116801108_T_C	11	116801108	3.83e-16	Harshfield et al. 2021	rs9666150
APOA5	SM(36:0)_[M+H]1+	rs9666150	chr11_116801108_T_C	11	116801108	4.16e-15	Harshfield et al. 2021	rs9666150
APOA5	SM(38:1)_[M+H]1+	rs9666150	chr11_116801108_T_C	11	116801108	1.21e-17	Harshfield et al. 2021	rs9666150
APOA5	SM(38:0)_[M+H]1+	rs9666150	chr11_116801108_T_C	11	116801108	1.56e-14	Harshfield et al. 2021	rs9666150
APOA5	SM(39:1)_[M+H]1+	rs9666150	chr11_116801108_T_C	11	116801108	7.13e-11	Harshfield et al. 2021	rs9666150
APOA5	SM(41:2)_[M+H]1+	rs9666150	chr11_116801108_T_C	11	116801108	1.76e-17	Harshfield et al. 2021	rs9666150
APOA5	SM(41:1)_[M+H]1+	rs9666150	chr11_116801108_T_C	11	116801108	5.29e-10	Harshfield et al. 2021	rs9666150
APOA5	SM(42:4)_[M+H]1+	rs9666150	chr11_116801108_T_C	11	116801108	1.32e-12	Harshfield et al. 2021	rs9666150
APOA5	SM(42:3)_[M+H]1+	rs9666150	chr11_116801108_T_C	11	116801108	4.98e-12	Harshfield et al. 2021	rs9666150
APOA5	PC-O(39:1)_[M+H]1+ / PE-P(39:0)_[M+H]1+	rs9666150	chr11_116801108_T_C	11	116801108	3.6e-13	Harshfield et al. 2021	rs9666150
APOA5	TG(50:3)_[M+NH4]1+	rs9666150	chr11_116801108_T_C	11	116801108	2.28e-11	Harshfield et al. 2021	rs9666150
APOA5	TG(52:4)_[M+NH4]1+	rs9666150	chr11_116801108_T_C	11	116801108	2.12e-12	Harshfield et al. 2021	rs9666150
APOA5	TG(52:3)_[M+NH4]1+	rs9666150	chr11_116801108_T_C	11	116801108	3.28e-18	Harshfield et al. 2021	rs9666150
APOA5	TG(52:2)_[M+NH4]1+	rs9666150	chr11_116801108_T_C	11	116801108	1.55e-13	Harshfield et al. 2021	rs9666150
APOA5	TG(52:1)_[M+NH4]1+	rs9666150	chr11_116801108_T_C	11	116801108	1.56e-15	Harshfield et al. 2021	rs9666150
APOA5	TG(53:3)_[M+NH4]1+	rs9666150	chr11_116801108_T_C	11	116801108	4.34e-11	Harshfield et al. 2021	rs9666150
APOA5	TG(54:4)_[M+NH4]1+	rs9666150	chr11_116801108_T_C	11	116801108	4.67e-15	Harshfield et al. 2021	rs9666150
APOA5	Cholesterol_[M+H-H2O]1+	rs11216140	chr11_116801297_T_C	11	116801297	3.38e-13	Harshfield et al. 2021	rs11216140
APOA5	DG(34:3)_[M+H-H2O]1+	rs11216140	chr11_116801297_T_C	11	116801297	3.16e-10	Harshfield et al. 2021	rs11216140
APOA5	DG(34:2)_[M+H-H2O]1+	rs11216140	chr11_116801297_T_C	11	116801297	3.39e-13	Harshfield et al. 2021	rs11216140
APOA5	DG(34:1)_[M+H-H2O]1+	rs11216140	chr11_116801297_T_C	11	116801297	1.26e-10	Harshfield et al. 2021	rs11216140
APOA5	DG(36:3)_[M+H-H2O]1+	rs11216140	chr11_116801297_T_C	11	116801297	3.36e-14	Harshfield et al. 2021	rs11216140
APOA5	DG(36:2)_[M+H-H2O]1+	rs11216140	chr11_116801297_T_C	11	116801297	2.01e-15	Harshfield et al. 2021	rs11216140
APOA5	DG(36:2)_[M+NH4]1+	rs11216140	chr11_116801297_T_C	11	116801297	1.66e-11	Harshfield et al. 2021	rs11216140
APOA5	CE(18:3)_[M+NH4]1+	rs11216140	chr11_116801297_T_C	11	116801297	2.7e-13	Harshfield et al. 2021	rs11216140
APOA5	CE(18:1)_[M+NH4]1+	rs11216140	chr11_116801297_T_C	11	116801297	1.28e-10	Harshfield et al. 2021	rs11216140
APOA5	CE(18:0)_[M+NH4]1+	rs11216140	chr11_116801297_T_C	11	116801297	6.09e-11	Harshfield et al. 2021	rs11216140
APOA5	SM(32:1)_[M+H]1+	rs11216140	chr11_116801297_T_C	11	116801297	2.18e-13	Harshfield et al. 2021	rs11216140
APOA5	SM(34:2)_[M+H]1+	rs11216140	chr11_116801297_T_C	11	116801297	5.38e-10	Harshfield et al. 2021	rs11216140
APOA5	SM(34:1)_[M+H]1+	rs11216140	chr11_116801297_T_C	11	116801297	5.6e-15	Harshfield et al. 2021	rs11216140
APOA5	SM(34:0)_[M+H]1+	rs11216140	chr11_116801297_T_C	11	116801297	9.21e-15	Harshfield et al. 2021	rs11216140
APOA5	SM(36:1)_[M+H]1+	rs11216140	chr11_116801297_T_C	11	116801297	4.92e-15	Harshfield et al. 2021	rs11216140
APOA5	SM(36:0)_[M+H]1+	rs11216140	chr11_116801297_T_C	11	116801297	3.3e-14	Harshfield et al. 2021	rs11216140
APOA5	SM(38:1)_[M+H]1+	rs11216140	chr11_116801297_T_C	11	116801297	5.92e-16	Harshfield et al. 2021	rs11216140
APOA5	SM(41:2)_[M+H]1+	rs11216140	chr11_116801297_T_C	11	116801297	2.73e-16	Harshfield et al. 2021	rs11216140
APOA5	SM(42:4)_[M+H]1+	rs11216140	chr11_116801297_T_C	11	116801297	1.46e-11	Harshfield et al. 2021	rs11216140
APOA5	SM(42:3)_[M+H]1+	rs11216140	chr11_116801297_T_C	11	116801297	1.45e-11	Harshfield et al. 2021	rs11216140
APOA5	PC-O(39:1)_[M+H]1+ / PE-P(39:0)_[M+H]1+	rs11216140	chr11_116801297_T_C	11	116801297	8.6e-13	Harshfield et al. 2021	rs11216140
APOA5	TG(50:3)_[M+NH4]1+	rs11216140	chr11_116801297_T_C	11	116801297	1.06e-10	Harshfield et al. 2021	rs11216140
APOA5	TG(52:4)_[M+NH4]1+	rs11216140	chr11_116801297_T_C	11	116801297	1.17e-11	Harshfield et al. 2021	rs11216140
APOA5	TG(52:3)_[M+NH4]1+	rs11216140	chr11_116801297_T_C	11	116801297	6.52e-17	Harshfield et al. 2021	rs11216140
APOA5	TG(52:1)_[M+NH4]1+	rs11216140	chr11_116801297_T_C	11	116801297	7.11e-15	Harshfield et al. 2021	rs11216140
PPP2R5E	SM(32:1)_[M+H]1+	rs61984009	chr14_63567719_A_G	14	63567719	1.07e-12	Harshfield et al. 2021	rs61984009
PPP2R5E	SM(32:1)_[M+H]1+	chr14:64034709:D	chr14_63567991_CAAG_C	14	63567991	8.6e-13	Harshfield et al. 2021	chr14:64034709:D
WDR89	SM(32:1)_[M+H]1+	rs61984012	chr14_63571350_T_C	14	63571350	6.89e-13	Harshfield et al. 2021	rs61984012
WDR89	SM(32:1)_[M+H]1+	rs78846564	chr14_63571803_C_A	14	63571803	6.89e-13	Harshfield et al. 2021	rs78846564
WDR89	SM(32:1)_[M+H]1+	rs150487314	chr14_63572765_C_T	14	63572765	1.43e-12	Harshfield et al. 2021	rs150487314
WDR89	SM(32:1)_[M+H]1+	rs56021364	chr14_63576943_C_T	14	63576943	6.74e-14	Harshfield et al. 2021	rs56021364
WDR89	SM(32:1)_[M+H]1+	rs55758170	chr14_63577175_G_A	14	63577175	8e-14	Harshfield et al. 2021	rs55758170
WDR89	SM(32:1)_[M+H]1+	rs11847033	chr14_63579766_T_G	14	63579766	6.43e-14	Harshfield et al. 2021	rs11847033
WDR89	SM(32:1)_[M+H]1+	rs11158497	chr14_63581059_G_T	14	63581059	6.13e-13	Harshfield et al. 2021	rs11158497
WDR89	SM(32:1)_[M+H]1+	rs59420981	chr14_63583250_A_G	14	63583250	1.04e-12	Harshfield et al. 2021	rs59420981
WDR89	SM(32:1)_[M+H]1+	rs61984020	chr14_63584087_A_G	14	63584087	7.49e-13	Harshfield et al. 2021	rs61984020
WDR89	SM(32:1)_[M+H]1+	rs61984021	chr14_63584662_A_G	14	63584662	8.19e-13	Harshfield et al. 2021	rs61984021
WDR89	SM(32:1)_[M+H]1+	rs61508917	chr14_63585746_T_C	14	63585746	5.23e-13	Harshfield et al. 2021	rs61508917
WDR89	SM(32:1)_[M+H]1+	rs61984023	chr14_63586003_G_A	14	63586003	1.28e-13	Harshfield et al. 2021	rs61984023
WDR89	SM(32:1)_[M+H]1+	rs111452458	chr14_63586257_A_G	14	63586257	4.98e-13	Harshfield et al. 2021	rs111452458
WDR89	SM(32:1)_[M+H]1+	rs61984024	chr14_63587839_G_A	14	63587839	1.87e-12	Harshfield et al. 2021	rs61984024
WDR89	SM(32:1)_[M+H]1+	rs56169803	chr14_63592511_C_T	14	63592511	9.7e-14	Harshfield et al. 2021	rs56169803
WDR89	SM(32:1)_[M+H]1+	rs61984029	chr14_63594648_C_A	14	63594648	9.46e-14	Harshfield et al. 2021	rs61984029
WDR89	SM(32:1)_[M+H]1+	rs61984031	chr14_63604378_A_T	14	63604378	1.43e-13	Harshfield et al. 2021	rs61984031
WDR89	SM(32:1)_[M+H]1+	chr14:64071196:I	chr14_63604478_G_GA	14	63604478	1.87e-11	Harshfield et al. 2021	chr14:64071196:I
WDR89	SM(32:1)_[M+H]1+	rs61984033	chr14_63605281_C_A	14	63605281	1.49e-13	Harshfield et al. 2021	rs61984033
WDR89	SM(32:1)_[M+H]1+	rs61984036	chr14_63608613_A_C	14	63608613	1.66e-13	Harshfield et al. 2021	rs61984036
WDR89	SM(32:1)_[M+H]1+	rs116977984	chr14_63611235_G_C	14	63611235	1.92e-13	Harshfield et al. 2021	rs116977984
WDR89	SM(32:1)_[M+H]1+	chr14:64078408:D	chr14_63611690_CATT_C	14	63611690	1.7e-13	Harshfield et al. 2021	chr14:64078408:D
WDR89	SM(32:1)_[M+H]1+	rs118069495	chr14_63613919_G_C	14	63613919	1.63e-13	Harshfield et al. 2021	rs118069495
WDR89	SM(32:1)_[M+H]1+	rs12147764	chr14_63619641_C_G	14	63619641	4.66e-13	Harshfield et al. 2021	rs12147764
WDR89	SM(32:1)_[M+H]1+	rs11845514	chr14_63622566_G_A	14	63622566	1.55e-12	Harshfield et al. 2021	rs11845514
WDR89	SM(32:1)_[M+H]1+	rs61984044	chr14_63628787_C_T	14	63628787	1.87e-13	Harshfield et al. 2021	rs61984044
WDR89	SM(32:1)_[M+H]1+	rs61984045	chr14_63628796_A_G	14	63628796	1.65e-13	Harshfield et al. 2021	rs61984045
WDR89	SM(32:1)_[M+H]1+	rs61984046	chr14_63631181_A_G	14	63631181	1.85e-13	Harshfield et al. 2021	rs61984046
WDR89	SM(32:1)_[M+H]1+	rs61984047	chr14_63632360_A_G	14	63632360	7.51e-10	Harshfield et al. 2021	rs61984047
WDR89	SM(32:1)_[M+H]1+	rs61984048	chr14_63632669_T_G	14	63632669	1.89e-13	Harshfield et al. 2021	rs61984048
WDR89	SM(32:1)_[M+H]1+	rs8020893	chr14_63638461_G_A	14	63638461	1.82e-12	Harshfield et al. 2021	rs8020893
WDR89	SM(32:1)_[M+H]1+	rs8020833	chr14_63638690_A_G	14	63638690	2.55e-13	Harshfield et al. 2021	rs8020833
WDR89	SM(32:1)_[M+H]1+	rs61984051	chr14_63639326_C_A	14	63639326	7.01e-13	Harshfield et al. 2021	rs61984051
WDR89	SM(32:1)_[M+H]1+	rs55665448	chr14_63639697_C_T	14	63639697	3.71e-13	Harshfield et al. 2021	rs55665448
WDR89	SM(32:1)_[M+H]1+	rs61984055	chr14_63640211_G_A	14	63640211	2.98e-13	Harshfield et al. 2021	rs61984055
WDR89	SM(32:1)_[M+H]1+	rs8019057	chr14_63641617_T_C	14	63641617	6.5e-13	Harshfield et al. 2021	rs8019057
WDR89	SM(32:1)_[M+H]1+	rs8018194	chr14_63641630_G_C	14	63641630	3.95e-13	Harshfield et al. 2021	rs8018194
WDR89	SM(32:1)_[M+H]1+	rs8018382	chr14_63641736_G_C	14	63641736	2.66e-13	Harshfield et al. 2021	rs8018382
WDR89	SM(32:1)_[M+H]1+	rs10498511	chr14_63641820_T_C	14	63641820	6.89e-13	Harshfield et al. 2021	rs10498511
WDR89	SM(32:1)_[M+H]1+	rs61985669	chr14_63641864_A_C	14	63641864	2.8e-13	Harshfield et al. 2021	rs61985669
WDR89	SM(32:1)_[M+H]1+	rs8018872	chr14_63642166_C_T	14	63642166	2.42e-13	Harshfield et al. 2021	rs8018872
WDR89	SM(32:1)_[M+H]1+	rs8003101	chr14_63642568_A_G	14	63642568	2.19e-13	Harshfield et al. 2021	rs8003101
WDR89	SM(32:1)_[M+H]1+	rs8003314	chr14_63642723_A_G	14	63642723	2.09e-13	Harshfield et al. 2021	rs8003314
WDR89	SM(32:1)_[M+H]1+	rs56060943	chr14_63643719_G_A	14	63643719	1.97e-13	Harshfield et al. 2021	rs56060943
WDR89	SM(32:1)_[M+H]1+	rs61985670	chr14_63644066_T_C	14	63644066	2.15e-13	Harshfield et al. 2021	rs61985670
WDR89	SM(32:1)_[M+H]1+	rs8010642	chr14_63645441_G_A	14	63645441	2.27e-13	Harshfield et al. 2021	rs8010642
WDR89	SM(32:1)_[M+H]1+	rs56858295	chr14_63645501_G_T	14	63645501	2.27e-13	Harshfield et al. 2021	rs56858295
WDR89	SM(32:1)_[M+H]1+	rs77539437	chr14_63647442_C_T	14	63647442	1.44e-13	Harshfield et al. 2021	rs77539437
WDR89	SM(32:1)_[M+H]1+	rs61985671	chr14_63647647_C_T	14	63647647	1.74e-13	Harshfield et al. 2021	rs61985671
WDR89	SM(32:1)_[M+H]1+	rs6573528	chr14_63648380_C_T	14	63648380	1.58e-13	Harshfield et al. 2021	rs6573528
WDR89	SM(32:1)_[M+H]1+	chr14:64115413:D	chr14_63648695_ATTTG_A	14	63648695	7.32e-13	Harshfield et al. 2021	chr14:64115413:D
WDR89	SM(32:1)_[M+H]1+	chr14:64115420:D	chr14_63648702_AGTC_A	14	63648702	8.01e-13	Harshfield et al. 2021	chr14:64115420:D
WDR89	SM(32:1)_[M+H]1+	rs61985672	chr14_63649088_T_C	14	63649088	6.52e-13	Harshfield et al. 2021	rs61985672
WDR89	SM(32:1)_[M+H]1+	rs56342043	chr14_63650107_T_C	14	63650107	2.17e-13	Harshfield et al. 2021	rs56342043
WDR89	SM(32:1)_[M+H]1+	rs56094435	chr14_63650426_C_A	14	63650426	2.18e-13	Harshfield et al. 2021	rs56094435
WDR89	SM(32:1)_[M+H]1+	rs61985674	chr14_63651084_T_C	14	63651084	4.32e-13	Harshfield et al. 2021	rs61985674
WDR89	SM(32:1)_[M+H]1+	rs7142737	chr14_63653488_C_A	14	63653488	6.75e-13	Harshfield et al. 2021	rs7142737
WDR89	SM(32:1)_[M+H]1+	rs115226067	chr14_63653614_T_G	14	63653614	2.66e-13	Harshfield et al. 2021	rs115226067
WDR89	SM(32:1)_[M+H]1+	rs114961013	chr14_63653615_G_A	14	63653615	2.66e-13	Harshfield et al. 2021	rs114961013
WDR89	SM(32:1)_[M+H]1+	rs17101346	chr14_63654578_A_G	14	63654578	3.92e-13	Harshfield et al. 2021	rs17101346
WDR89	SM(32:1)_[M+H]1+	rs56113838	chr14_63654702_T_C	14	63654702	5.32e-14	Harshfield et al. 2021	rs56113838
WDR89	SM(32:1)_[M+H]1+	rs56301550	chr14_63655173_G_C	14	63655173	1.87e-13	Harshfield et al. 2021	rs56301550
WDR89	SM(32:1)_[M+H]1+	chr14:64122801:D	chr14_63656083_AAAAC_A	14	63656083	7.96e-13	Harshfield et al. 2021	chr14:64122801:D
WDR89	SM(32:1)_[M+H]1+	chr14:64123505:D	chr14_63656787_GT_G	14	63656787	7.96e-13	Harshfield et al. 2021	chr14:64123505:D
WDR89	SM(32:1)_[M+H]1+	rs55763522	chr14_63656972_A_C	14	63656972	7.04e-13	Harshfield et al. 2021	rs55763522
WDR89	SM(32:1)_[M+H]1+	rs61985677	chr14_63657650_A_G	14	63657650	2.93e-13	Harshfield et al. 2021	rs61985677
WDR89	SM(32:1)_[M+H]1+	rs139289349	chr14_63658020_C_G	14	63658020	1.69e-13	Harshfield et al. 2021	rs139289349
WDR89	SM(32:1)_[M+H]1+	rs9671362	chr14_63658178_A_G	14	63658178	2.59e-13	Harshfield et al. 2021	rs9671362
WDR89	SM(32:1)_[M+H]1+	rs55874427	chr14_63658477_A_G	14	63658477	2.74e-13	Harshfield et al. 2021	rs55874427
WDR89	SM(32:1)_[M+H]1+	rs55797516	chr14_63658778_T_C	14	63658778	2.44e-13	Harshfield et al. 2021	rs55797516
WDR89	SM(32:1)_[M+H]1+	rs17101348	chr14_63660513_C_T	14	63660513	2.65e-13	Harshfield et al. 2021	rs17101348
WDR89	SM(32:1)_[M+H]1+	rs7154883	chr14_63662746_A_T	14	63662746	4.32e-13	Harshfield et al. 2021	rs7154883
WDR89	SM(32:1)_[M+H]1+	rs7155351	chr14_63662767_G_T	14	63662767	3.79e-13	Harshfield et al. 2021	rs7155351
WDR89	SM(32:1)_[M+H]1+	rs8017282	chr14_63662896_C_T	14	63662896	3.48e-13	Harshfield et al. 2021	rs8017282
SGPP1	SM(32:1)_[M+H]1+	rs8013242	chr14_63663335_T_C	14	63663335	6.2e-13	Harshfield et al. 2021	rs8013242
SGPP1	SM(32:1)_[M+H]1+	rs8018034	chr14_63664346_G_T	14	63664346	2.82e-13	Harshfield et al. 2021	rs8018034
SGPP1	SM(32:1)_[M+H]1+	rs11847188	chr14_63664859_A_G	14	63664859	4.32e-13	Harshfield et al. 2021	rs11847188
SGPP1	SM(32:1)_[M+H]1+	rs11847332	chr14_63665006_G_A	14	63665006	2.77e-13	Harshfield et al. 2021	rs11847332
SGPP1	SM(32:1)_[M+H]1+	rs61985680	chr14_63665513_G_A	14	63665513	2.64e-13	Harshfield et al. 2021	rs61985680
SGPP1	SM(32:1)_[M+H]1+	rs61985681	chr14_63665658_G_A	14	63665658	2.64e-13	Harshfield et al. 2021	rs61985681
SGPP1	SM(32:1)_[M+H]1+	rs7141460	chr14_63666022_C_G	14	63666022	2.64e-13	Harshfield et al. 2021	rs7141460
SGPP1	SM(32:1)_[M+H]1+	rs6573529	chr14_63666438_C_G	14	63666438	2.64e-13	Harshfield et al. 2021	rs6573529
SGPP1	SM(32:1)_[M+H]1+	rs61985682	chr14_63666943_G_A	14	63666943	6.34e-13	Harshfield et al. 2021	rs61985682
SGPP1	SM(32:1)_[M+H]1+	rs7148726	chr14_63666957_T_C	14	63666957	1.03e-10	Harshfield et al. 2021	rs7148726
SGPP1	SM(32:1)_[M+H]1+	rs61692440	chr14_63667423_C_T	14	63667423	3.89e-13	Harshfield et al. 2021	rs61692440
SGPP1	SM(32:1)_[M+H]1+	rs10162453	chr14_63669007_T_C	14	63669007	8.69e-11	Harshfield et al. 2021	rs10162453
SGPP1	SM(32:1)_[M+H]1+	rs61985684	chr14_63669382_T_G	14	63669382	1.47e-10	Harshfield et al. 2021	rs61985684
SGPP1	SM(32:1)_[M+H]1+	rs7149625	chr14_63670501_G_T	14	63670501	2.74e-13	Harshfield et al. 2021	rs7149625
SGPP1	SM(32:1)_[M+H]1+	rs56247501	chr14_63670753_G_C	14	63670753	1.19e-13	Harshfield et al. 2021	rs56247501
SGPP1	SM(32:1)_[M+H]1+	rs61985687	chr14_63671504_C_T	14	63671504	6.34e-13	Harshfield et al. 2021	rs61985687
SGPP1	SM(32:1)_[M+H]1+	rs56973820	chr14_63672254_C_A	14	63672254	1.02e-12	Harshfield et al. 2021	rs56973820
SGPP1	SM(32:1)_[M+H]1+	chr14:64139290:D	chr14_63672572_AAATT_A	14	63672572	1.63e-13	Harshfield et al. 2021	chr14:64139290:D
SGPP1	SM(32:1)_[M+H]1+	rs61985689	chr14_63673607_G_A	14	63673607	9.64e-13	Harshfield et al. 2021	rs61985689
SGPP1	SM(32:1)_[M+H]1+	rs73263676	chr14_63674233_G_A	14	63674233	3.81e-13	Harshfield et al. 2021	rs73263676
SGPP1	SM(32:1)_[M+H]1+	rs61985690	chr14_63675022_G_A	14	63675022	5.96e-13	Harshfield et al. 2021	rs61985690
SGPP1	SM(32:1)_[M+H]1+	chr14:64141885:D	chr14_63675167_GCTGA_G	14	63675167	9.86e-13	Harshfield et al. 2021	chr14:64141885:D
SGPP1	SM(32:1)_[M+H]1+	rs113085196	chr14_63676675_T_C	14	63676675	6.24e-13	Harshfield et al. 2021	rs113085196
SGPP1	SM(32:1)_[M+H]1+	rs7154718	chr14_63677107_A_G	14	63677107	3.53e-13	Harshfield et al. 2021	rs7154718
SGPP1	SM(32:1)_[M+H]1+	rs61985691	chr14_63677322_G_A	14	63677322	1.92e-13	Harshfield et al. 2021	rs61985691
SGPP1	SM(32:1)_[M+H]1+	chr14:64146086:D	chr14_63679368_GT_G	14	63679368	9.01e-13	Harshfield et al. 2021	chr14:64146086:D
SGPP1	SM(32:1)_[M+H]1+	rs12147926	chr14_63680859_G_A	14	63680859	8.52e-13	Harshfield et al. 2021	rs12147926
SGPP1	SM(32:1)_[M+H]1+	rs147173826	chr14_63681574_C_T	14	63681574	2.37e-13	Harshfield et al. 2021	rs147173826
SGPP1	SM(32:1)_[M+H]1+	rs11850853	chr14_63685243_C_T	14	63685243	2.6e-12	Harshfield et al. 2021	rs11850853
SGPP1	SM(32:1)_[M+H]1+	chr14:64152641:I	chr14_63685923_C_CT	14	63685923	8.68e-13	Harshfield et al. 2021	chr14:64152641:I
SGPP1	SM(32:1)_[M+H]1+	rs55706628	chr14_63687584_G_C	14	63687584	5.65e-13	Harshfield et al. 2021	rs55706628
SGPP1	SM(32:1)_[M+H]1+	rs11846081	chr14_63688262_A_G	14	63688262	4.37e-13	Harshfield et al. 2021	rs11846081
SGPP1	SM(32:1)_[M+H]1+	rs8019280	chr14_63689500_A_G	14	63689500	1.74e-12	Harshfield et al. 2021	rs8019280
SGPP1	SM(32:1)_[M+H]1+	rs8017835	chr14_63694608_A_C	14	63694608	1.52e-12	Harshfield et al. 2021	rs8017835
SGPP1	SM(32:1)_[M+H]1+	rs73265705	chr14_63696319_T_C	14	63696319	2.81e-12	Harshfield et al. 2021	rs73265705
SGPP1	SM(32:1)_[M+H]1+	rs111406613	chr14_63696843_G_A	14	63696843	2.81e-12	Harshfield et al. 2021	rs111406613
SGPP1	SM(32:1)_[M+H]1+	rs7148755	chr14_63697110_T_C	14	63697110	8.04e-13	Harshfield et al. 2021	rs7148755
SGPP1	SM(32:1)_[M+H]1+	rs3742622	chr14_63698308_G_T	14	63698308	1.35e-12	Harshfield et al. 2021	rs3742622
SGPP1	SM(32:1)_[M+H]1+	rs17101371	chr14_63699108_C_G	14	63699108	7.56e-13	Harshfield et al. 2021	rs17101371
SGPP1	SM(32:1)_[M+H]1+	rs7156468	chr14_63702119_C_A	14	63702119	8.5e-13	Harshfield et al. 2021	rs7156468
SGPP1	SM(32:1)_[M+H]1+	rs73265719	chr14_63703275_A_G	14	63703275	2.3e-12	Harshfield et al. 2021	rs73265719
SGPP1	SM(32:1)_[M+H]1+	rs7157815	chr14_63704023_C_T	14	63704023	9.56e-12	Harshfield et al. 2021	rs7157815
SGPP1	SM(32:1)_[M+H]1+	rs113431361	chr14_63704032_G_A	14	63704032	1.76e-11	Harshfield et al. 2021	rs113431361
SGPP1	SM(32:1)_[M+H]1+	rs4346121	chr14_63705611_C_T	14	63705611	1.91e-12	Harshfield et al. 2021	rs4346121
SGPP1	SM(32:1)_[M+H]1+	rs113023275	chr14_63705633_G_A	14	63705633	2.35e-12	Harshfield et al. 2021	rs113023275
SGPP1	SM(32:1)_[M+H]1+	rs11158502	chr14_63707132_C_T	14	63707132	5.32e-12	Harshfield et al. 2021	rs11158502
SGPP1	SM(32:1)_[M+H]1+	rs11158503	chr14_63707207_G_A	14	63707207	2.36e-12	Harshfield et al. 2021	rs11158503
SGPP1	SM(32:1)_[M+H]1+	rs11158504	chr14_63707232_C_T	14	63707232	2.4e-12	Harshfield et al. 2021	rs11158504
SGPP1	SM(32:1)_[M+H]1+	rs11158506	chr14_63707440_C_G	14	63707440	2.45e-12	Harshfield et al. 2021	rs11158506
SGPP1	SM(32:1)_[M+H]1+	rs11849082	chr14_63709073_A_C	14	63709073	2.25e-12	Harshfield et al. 2021	rs11849082
SGPP1	SM(32:1)_[M+H]1+	rs17101374	chr14_63709614_T_C	14	63709614	1.08e-12	Harshfield et al. 2021	rs17101374
SGPP1	SM(32:1)_[M+H]1+	rs7156219	chr14_63710409_C_T	14	63710409	1.04e-12	Harshfield et al. 2021	rs7156219
SGPP1	SM(32:1)_[M+H]1+	rs113406905	chr14_63711212_C_G	14	63711212	2.19e-12	Harshfield et al. 2021	rs113406905
SGPP1	SM(32:1)_[M+H]1+	chr14:64178908:I	chr14_63712190_CTTTT_CTTTTT	14	63712190	1.8e-12	Harshfield et al. 2021	chr14:64178908:I
SGPP1	SM(32:1)_[M+H]1+	chr14:64179489:D	chr14_63712771_GATCCTCCTGAGTAGCTGGGACTATA_G	14	63712771	2.15e-12	Harshfield et al. 2021	chr14:64179489:D
SGPP1	SM(32:1)_[M+H]1+	rs148590087	chr14_63716983_G_A	14	63716983	4.95e-13	Harshfield et al. 2021	rs148590087
SGPP1	SM(32:1)_[M+H]1+	rs73265743	chr14_63717931_A_G	14	63717931	1.63e-12	Harshfield et al. 2021	rs73265743
SGPP1	SM(32:1)_[M+H]1+	rs111774795	chr14_63718017_A_G	14	63718017	3.7e-12	Harshfield et al. 2021	rs111774795
SGPP1	SM(32:1)_[M+H]1+	rs73265745	chr14_63718583_A_G	14	63718583	2.33e-12	Harshfield et al. 2021	rs73265745
SGPP1	SM(32:1)_[M+H]1+	rs8003077	chr14_63721875_C_T	14	63721875	4.31e-12	Harshfield et al. 2021	rs8003077
SGPP1	SM(32:1)_[M+H]1+	rs189870469	chr14_63724151_T_A	14	63724151	2e-11	Harshfield et al. 2021	rs189870469
SGPP1	SM(32:1)_[M+H]1+	rs182319497	chr14_63724152_G_T	14	63724152	2e-11	Harshfield et al. 2021	rs182319497
SGPP1	SM(32:1)_[M+H]1+	rs11845765	chr14_63725032_T_G	14	63725032	1.66e-12	Harshfield et al. 2021	rs11845765
SGPP1	SM(32:1)_[M+H]1+	rs79924617	chr14_63725366_T_A	14	63725366	1.12e-11	Harshfield et al. 2021	rs79924617
SGPP1	SM(32:1)_[M+H]1+	rs11850599	chr14_63725367_C_A	14	63725367	1.12e-11	Harshfield et al. 2021	rs11850599
SGPP1	SM(32:1)_[M+H]1+	rs2031941	chr14_63725407_C_T	14	63725407	2.05e-12	Harshfield et al. 2021	rs2031941
SGPP1	SM(32:1)_[M+H]1+	rs2031940	chr14_63725586_G_A	14	63725586	2.05e-12	Harshfield et al. 2021	rs2031940
SGPP1	SM(32:1)_[M+H]1+	rs56015314	chr14_63725686_C_T	14	63725686	4.33e-13	Harshfield et al. 2021	rs56015314
SGPP1	SM(32:1)_[M+H]1+	rs8006901	chr14_63727741_A_C	14	63727741	5.01e-12	Harshfield et al. 2021	rs8006901
SGPP1	SM(32:1)_[M+H]1+	rs78629217	chr14_63728287_C_G	14	63728287	4.38e-13	Harshfield et al. 2021	rs78629217
SGPP1	SM(32:1)_[M+H]1+	rs113375480	chr14_63729417_C_T	14	63729417	1.32e-12	Harshfield et al. 2021	rs113375480
SGPP1	SM(32:1)_[M+H]1+	rs150113282	chr14_63729475_G_A	14	63729475	4.38e-13	Harshfield et al. 2021	rs150113282
SGPP1	SM(32:1)_[M+H]1+	rs56280069	chr14_63729619_C_T	14	63729619	4.22e-13	Harshfield et al. 2021	rs56280069
SGPP1	SM(32:1)_[M+H]1+	rs56388534	chr14_63729780_C_T	14	63729780	4.22e-13	Harshfield et al. 2021	rs56388534
SGPP1	SM(32:1)_[M+H]1+	rs141948304	chr14_63731346_A_G	14	63731346	4.7e-13	Harshfield et al. 2021	rs141948304
SGPP1	SM(32:1)_[M+H]1+	rs55919053	chr14_63732360_C_A	14	63732360	4.81e-13	Harshfield et al. 2021	rs55919053
SGPP1	SM(32:1)_[M+H]1+	rs56051693	chr14_63732428_A_G	14	63732428	1.25e-12	Harshfield et al. 2021	rs56051693
SGPP1	SM(32:1)_[M+H]1+	rs73267621	chr14_63735775_T_C	14	63735775	1.32e-12	Harshfield et al. 2021	rs73267621
SGPP1	SM(32:1)_[M+H]1+	rs56105514	chr14_63739915_T_G	14	63739915	3.67e-13	Harshfield et al. 2021	rs56105514
SGPP1	SM(32:1)_[M+H]1+	rs11844499	chr14_63740129_C_T	14	63740129	3.45e-12	Harshfield et al. 2021	rs11844499
SGPP1	SM(32:1)_[M+H]1+	chr14:64206868:I	chr14_63740150_A_AT	14	63740150	3.25e-13	Harshfield et al. 2021	chr14:64206868:I
SGPP1	SM(32:1)_[M+H]1+	rs11845405	chr14_63740518_A_C	14	63740518	1.14e-12	Harshfield et al. 2021	rs11845405
SGPP1	SM(32:1)_[M+H]1+	rs11845471	chr14_63740552_C_T	14	63740552	9.38e-13	Harshfield et al. 2021	rs11845471
SGPP1	SM(32:1)_[M+H]1+	rs114949136	chr14_63741079_C_T	14	63741079	4.49e-13	Harshfield et al. 2021	rs114949136
SGPP1	SM(32:1)_[M+H]1+	rs57107616	chr14_63742859_A_T	14	63742859	3.81e-12	Harshfield et al. 2021	rs57107616
SGPP1	SM(32:1)_[M+H]1+	rs111719803	chr14_63743083_A_G	14	63743083	8.16e-10	Harshfield et al. 2021	rs111719803
SGPP1	SM(32:1)_[M+H]1+	rs11850575	chr14_63746289_T_C	14	63746289	1.03e-12	Harshfield et al. 2021	rs11850575
SGPP1	SM(32:1)_[M+H]1+	rs8020831	chr14_63748119_C_T	14	63748119	7.52e-12	Harshfield et al. 2021	rs8020831
SGPP1	SM(32:1)_[M+H]1+	rs143286593	chr14_63750241_T_C	14	63750241	1.14e-13	Harshfield et al. 2021	rs143286593
SGPP1	SM(32:1)_[M-CH3]1-	rs12879147	chr14_63760878_G_A	14	63760878	4.17e-12	Harshfield et al. 2021	rs12879147
SGPP1	SM(32:1)_[M+H]1+	rs12879147	chr14_63760878_G_A	14	63760878	1.39e-13	Harshfield et al. 2021	rs12879147
SGPP1	SM(32:1)_[M-CH3]1-	rs4902242	chr14_63763371_T_C	14	63763371	2.56e-12	Harshfield et al. 2021	rs4902242
SGPP1	SM(32:1)_[M+H]1+	rs4902242	chr14_63763371_T_C	14	63763371	1.08e-14	Harshfield et al. 2021	rs4902242
SGPP1	SM(32:1)_[M-CH3]1-	rs7160525	chr14_63765502_G_A	14	63765502	3.63e-25	Harshfield et al. 2021	rs7160525
SGPP1	SM(32:1)_[M+H]1+	rs7160525	chr14_63765502_G_A	14	63765502	4.04e-34	Harshfield et al. 2021	rs7160525
SGPP1	SM(39:1)_[M+H]1+	rs7160525	chr14_63765502_G_A	14	63765502	2.36e-10	Harshfield et al. 2021	rs7160525
SGPP1	SM(32:1)_[M-CH3]1-	rs17101394	chr14_63765668_G_A	14	63765668	1.04e-22	Harshfield et al. 2021	rs17101394
SGPP1	SM(32:1)_[M+H]1+	rs17101394	chr14_63765668_G_A	14	63765668	2.29e-32	Harshfield et al. 2021	rs17101394
SGPP1	SM(32:1)_[M-CH3]1-	chr14:64232517:D	chr14_63765799_TAA_T	14	63765799	3.28e-24	Harshfield et al. 2021	chr14:64232517:D
SGPP1	SM(32:1)_[M+H]1+	chr14:64232517:D	chr14_63765799_TAA_T	14	63765799	3.81e-34	Harshfield et al. 2021	chr14:64232517:D
SGPP1	SM(39:1)_[M+H]1+	chr14:64232517:D	chr14_63765799_TAA_T	14	63765799	3.24e-10	Harshfield et al. 2021	chr14:64232517:D
SGPP1	SM(32:1)_[M-CH3]1-	rs8008068	chr14_63766999_A_G	14	63766999	4.57e-25	Harshfield et al. 2021	rs8008068
SGPP1	SM(32:1)_[M+H]1+	rs8008068	chr14_63766999_A_G	14	63766999	1.07e-34	Harshfield et al. 2021	rs8008068
SGPP1	SM(39:1)_[M+H]1+	rs8008068	chr14_63766999_A_G	14	63766999	2.4e-10	Harshfield et al. 2021	rs8008068
SGPP1	SM(32:1)_[M-CH3]1-	rs8008070	chr14_63767002_A_T	14	63767002	1.39e-24	Harshfield et al. 2021	rs8008070
SGPP1	SM(32:1)_[M+H]1+	rs8008070	chr14_63767002_A_T	14	63767002	4.01e-34	Harshfield et al. 2021	rs8008070
SGPP1	SM(39:1)_[M+H]1+	rs8008070	chr14_63767002_A_T	14	63767002	3.66e-10	Harshfield et al. 2021	rs8008070
SGPP1	SM(32:1)_[M-CH3]1-	rs8012828	chr14_63767262_C_T	14	63767262	9.19e-23	Harshfield et al. 2021	rs8012828
SGPP1	SM(32:1)_[M+H]1+	rs8012828	chr14_63767262_C_T	14	63767262	1.4e-32	Harshfield et al. 2021	rs8012828
SGPP1	SM(32:1)_[M-CH3]1-	rs34609767	chr14_63767316_T_G	14	63767316	1.52e-24	Harshfield et al. 2021	rs34609767
SGPP1	SM(32:1)_[M+H]1+	rs34609767	chr14_63767316_T_G	14	63767316	4.48e-34	Harshfield et al. 2021	rs34609767
SGPP1	SM(39:1)_[M+H]1+	rs34609767	chr14_63767316_T_G	14	63767316	3.56e-10	Harshfield et al. 2021	rs34609767
SGPP1	SM(32:1)_[M-CH3]1-	rs4902243	chr14_63767525_A_G	14	63767525	9.16e-23	Harshfield et al. 2021	rs4902243
SGPP1	SM(32:1)_[M+H]1+	rs4902243	chr14_63767525_A_G	14	63767525	1.33e-32	Harshfield et al. 2021	rs4902243
SGPP1	SM(32:1)_[M-CH3]1-	rs147822428	chr14_63767982_G_A	14	63767982	6.77e-10	Harshfield et al. 2021	rs147822428
SGPP1	SM(32:1)_[M+H]1+	rs147822428	chr14_63767982_G_A	14	63767982	8.15e-17	Harshfield et al. 2021	rs147822428
SGPP1	SM(32:1)_[M+H]1+	rs17225497	chr14_63768352_G_T	14	63768352	2.02e-11	Harshfield et al. 2021	rs17225497
SGPP1	SM(32:1)_[M-CH3]1-	rs7157785	chr14_63768838_G_T	14	63768838	4.31e-25	Harshfield et al. 2021	rs7157785
SGPP1	SM(32:1)_[M+H]1+	rs7157785	chr14_63768838_G_T	14	63768838	8.21e-35	Harshfield et al. 2021	rs7157785
SGPP1	SM(39:1)_[M+H]1+	rs7157785	chr14_63768838_G_T	14	63768838	3.41e-10	Harshfield et al. 2021	rs7157785
SGPP1	SM(32:1)_[M-CH3]1-	rs34817779	chr14_63769285_C_T	14	63769285	1.68e-24	Harshfield et al. 2021	rs34817779
SGPP1	SM(32:1)_[M+H]1+	rs34817779	chr14_63769285_C_T	14	63769285	6.34e-34	Harshfield et al. 2021	rs34817779
SGPP1	SM(39:1)_[M+H]1+	rs34817779	chr14_63769285_C_T	14	63769285	3.44e-10	Harshfield et al. 2021	rs34817779
SGPP1	SM(32:1)_[M-CH3]1-	rs35372182	chr14_63769439_A_G	14	63769439	1.26e-24	Harshfield et al. 2021	rs35372182
SGPP1	SM(32:1)_[M+H]1+	rs35372182	chr14_63769439_A_G	14	63769439	8.14e-34	Harshfield et al. 2021	rs35372182
SGPP1	SM(39:1)_[M+H]1+	rs35372182	chr14_63769439_A_G	14	63769439	3.41e-10	Harshfield et al. 2021	rs35372182
SGPP1	SM(32:1)_[M-CH3]1-	rs12880341	chr14_63769473_T_C	14	63769473	4.38e-24	Harshfield et al. 2021	rs12880341
SGPP1	SM(32:1)_[M+H]1+	rs12880341	chr14_63769473_T_C	14	63769473	1.59e-32	Harshfield et al. 2021	rs12880341
SGPP1	SM(32:1)_[M-CH3]1-	rs12897637	chr14_63772633_T_C	14	63772633	7.28e-22	Harshfield et al. 2021	rs12897637
SGPP1	SM(32:1)_[M+H]1+	rs12897637	chr14_63772633_T_C	14	63772633	5.36e-31	Harshfield et al. 2021	rs12897637
SGPP1	SM(32:1)_[M-CH3]1-	rs12878001	chr14_63772911_T_G	14	63772911	3.88e-23	Harshfield et al. 2021	rs12878001
SGPP1	SM(32:1)_[M+H]1+	rs12878001	chr14_63772911_T_G	14	63772911	6.53e-32	Harshfield et al. 2021	rs12878001
SGPP1	SM(32:1)_[M-CH3]1-	chr14:64239877:I	chr14_63773159_T_TTTTA	14	63773159	2.37e-23	Harshfield et al. 2021	chr14:64239877:I
SGPP1	SM(32:1)_[M+H]1+	chr14:64239877:I	chr14_63773159_T_TTTTA	14	63773159	4.35e-32	Harshfield et al. 2021	chr14:64239877:I
SGPP1	SM(39:1)_[M+H]1+	chr14:64239877:I	chr14_63773159_T_TTTTA	14	63773159	8.49e-10	Harshfield et al. 2021	chr14:64239877:I
SGPP1	SM(32:1)_[M-CH3]1-	rs12891651	chr14_63773241_C_A	14	63773241	1.12e-12	Harshfield et al. 2021	rs12891651
SGPP1	SM(32:1)_[M+H]1+	rs12891651	chr14_63773241_C_A	14	63773241	5.46e-16	Harshfield et al. 2021	rs12891651
SGPP1	SM(32:1)_[M+H]1+	rs149096129	chr14_63773293_G_A	14	63773293	4.31e-16	Harshfield et al. 2021	rs149096129
SGPP1	SM(32:1)_[M-CH3]1-	rs79663590	chr14_63773958_A_G	14	63773958	3.42e-14	Harshfield et al. 2021	rs79663590
SGPP1	SM(32:1)_[M+H]1+	rs79663590	chr14_63773958_A_G	14	63773958	5.28e-24	Harshfield et al. 2021	rs79663590
SGPP1	SM(32:1)_[M-CH3]1-	rs113188193	chr14_63774185_T_C	14	63774185	4.38e-13	Harshfield et al. 2021	rs113188193
SGPP1	SM(32:1)_[M+H]1+	rs113188193	chr14_63774185_T_C	14	63774185	7.33e-23	Harshfield et al. 2021	rs113188193
SGPP1	SM(32:1)_[M+H]1+	rs116982134	chr14_63776137_T_C	14	63776137	7.76e-16	Harshfield et al. 2021	rs116982134
SGPP1	SM(32:1)_[M-CH3]1-	rs12880477	chr14_63778715_C_A	14	63778715	1.02e-11	Harshfield et al. 2021	rs12880477
SGPP1	SM(32:1)_[M+H]1+	rs12880477	chr14_63778715_C_A	14	63778715	1.3e-20	Harshfield et al. 2021	rs12880477
SGPP1	SM(32:1)_[M+H]1+	rs11848860	chr14_63779220_G_A	14	63779220	1.31e-15	Harshfield et al. 2021	rs11848860
SGPP1	SM(32:1)_[M+H]1+	rs146236048	chr14_63779530_T_C	14	63779530	2.01e-16	Harshfield et al. 2021	rs146236048
SGPP1	SM(32:1)_[M-CH3]1-	rs2356994	chr14_63779611_T_A	14	63779611	1.07e-11	Harshfield et al. 2021	rs2356994
SGPP1	SM(32:1)_[M+H]1+	rs2356994	chr14_63779611_T_A	14	63779611	1.29e-20	Harshfield et al. 2021	rs2356994
SGPP1	SM(32:1)_[M+H]1+	chr14:64247424:I	chr14_63780706_T_TA	14	63780706	2.95e-16	Harshfield et al. 2021	chr14:64247424:I
SGPP1	SM(32:1)_[M-CH3]1-	rs8003797	chr14_63781831_T_C	14	63781831	9.23e-11	Harshfield et al. 2021	rs8003797
SGPP1	SM(32:1)_[M+H]1+	rs8003797	chr14_63781831_T_C	14	63781831	8.75e-19	Harshfield et al. 2021	rs8003797
SGPP1	SM(32:1)_[M-CH3]1-	rs35635100	chr14_63782211_C_T	14	63782211	1.09e-10	Harshfield et al. 2021	rs35635100
SGPP1	SM(32:1)_[M+H]1+	rs35635100	chr14_63782211_C_T	14	63782211	1.35e-18	Harshfield et al. 2021	rs35635100
SGPP1	SM(32:1)_[M+H]1+	rs141720811	chr14_63787804_C_T	14	63787804	4.23e-15	Harshfield et al. 2021	rs141720811
SGPP1	SM(32:1)_[M+H]1+	rs114540020	chr14_63788693_A_G	14	63788693	4.23e-15	Harshfield et al. 2021	rs114540020
SYNE2	SM(32:1)_[M+H]1+	rs115005660	chr14_63797740_C_T	14	63797740	3.65e-15	Harshfield et al. 2021	rs115005660
SYNE2	SM(32:1)_[M+H]1+	rs143928911	chr14_63810757_A_G	14	63810757	1.14e-14	Harshfield et al. 2021	rs143928911
SYNE2	SM(32:1)_[M+H]1+	rs77115255	chr14_63820712_A_G	14	63820712	1.23e-15	Harshfield et al. 2021	rs77115255
SYNE2	SM(32:1)_[M+H]1+	rs8007407	chr14_63822911_G_A	14	63822911	1.53e-15	Harshfield et al. 2021	rs8007407
SYNE2	SM(32:1)_[M+H]1+	rs141002745	chr14_63823270_C_T	14	63823270	5.42e-15	Harshfield et al. 2021	rs141002745
SYNE2	SM(32:1)_[M+H]1+	rs146819908	chr14_63831002_G_A	14	63831002	1.02e-15	Harshfield et al. 2021	rs146819908
SYNE2	SM(32:1)_[M+H]1+	rs117393850	chr14_63832351_G_A	14	63832351	1.41e-15	Harshfield et al. 2021	rs117393850
SYNE2	SM(32:1)_[M+H]1+	rs117152834	chr14_63834110_C_T	14	63834110	1.41e-15	Harshfield et al. 2021	rs117152834
SYNE2	SM(32:1)_[M+H]1+	rs149449980	chr14_63834287_C_T	14	63834287	1.18e-14	Harshfield et al. 2021	rs149449980
SYNE2	SM(32:1)_[M+H]1+	rs148202809	chr14_63834393_C_T	14	63834393	1.33e-15	Harshfield et al. 2021	rs148202809
SYNE2	SM(32:1)_[M+H]1+	rs144465871	chr14_63836107_G_A	14	63836107	1.41e-15	Harshfield et al. 2021	rs144465871
SYNE2	SM(32:1)_[M+H]1+	rs117030110	chr14_63837117_A_G	14	63837117	1.41e-15	Harshfield et al. 2021	rs117030110
SYNE2	SM(32:1)_[M+H]1+	chr14:64304457:I	chr14_63837739_A_AC	14	63837739	1.41e-15	Harshfield et al. 2021	chr14:64304457:I
SYNE2	SM(32:1)_[M+H]1+	rs75958579	chr14_63839616_G_A	14	63839616	1.41e-15	Harshfield et al. 2021	rs75958579
SYNE2	SM(32:1)_[M+H]1+	rs145218204	chr14_63841210_C_T	14	63841210	1.41e-15	Harshfield et al. 2021	rs145218204
SYNE2	SM(32:1)_[M+H]1+	rs139278298	chr14_63845096_T_A	14	63845096	1.38e-15	Harshfield et al. 2021	rs139278298
SYNE2	SM(32:1)_[M+H]1+	rs138410811	chr14_63849462_T_C	14	63849462	1.57e-15	Harshfield et al. 2021	rs138410811
SYNE2	SM(32:1)_[M+H]1+	rs118024635	chr14_63860257_C_A	14	63860257	1.54e-15	Harshfield et al. 2021	rs118024635
SYNE2	SM(32:1)_[M+H]1+	chr14:64327695:D	chr14_63860977_AC_A	14	63860977	1.54e-15	Harshfield et al. 2021	chr14:64327695:D
SYNE2	SM(32:1)_[M+H]1+	chr14:64333685:I	chr14_63866967_G_GA	14	63866967	2.45e-15	Harshfield et al. 2021	chr14:64333685:I
SYNE2	SM(32:1)_[M+H]1+	rs149809141	chr14_63872647_G_A	14	63872647	3.87e-15	Harshfield et al. 2021	rs149809141
SYNE2	SM(32:1)_[M+H]1+	rs79864379	chr14_63873049_G_C	14	63873049	4.02e-15	Harshfield et al. 2021	rs79864379
SYNE2	SM(32:1)_[M+H]1+	rs112697414	chr14_63873626_G_A	14	63873626	3.58e-11	Harshfield et al. 2021	rs112697414
SYNE2	SM(32:1)_[M+H]1+	rs4902250	chr14_63876985_C_T	14	63876985	4.87e-10	Harshfield et al. 2021	rs4902250
SYNE2	SM(32:1)_[M+H]1+	chr14:64345764:I	chr14_63879046_C_CA	14	63879046	5.88e-10	Harshfield et al. 2021	chr14:64345764:I
SYNE2	SM(32:1)_[M+H]1+	rs4459477	chr14_63879472_C_T	14	63879472	8.18e-10	Harshfield et al. 2021	rs4459477
SYNE2	SM(32:1)_[M+H]1+	rs66684280	chr14_63882877_G_T	14	63882877	6.44e-10	Harshfield et al. 2021	rs66684280
SYNE2	SM(32:1)_[M+H]1+	rs8023195	chr14_63884057_G_C	14	63884057	7.04e-10	Harshfield et al. 2021	rs8023195
SYNE2	SM(32:1)_[M-CH3]1-	rs34561759	chr14_63884966_G_A	14	63884966	8.49e-10	Harshfield et al. 2021	rs34561759
SYNE2	SM(32:1)_[M+H]1+	rs34561759	chr14_63884966_G_A	14	63884966	5.72e-10	Harshfield et al. 2021	rs34561759
SYNE2	SM(32:1)_[M+H]1+	rs11158519	chr14_63897867_G_A	14	63897867	3.31e-10	Harshfield et al. 2021	rs11158519
SYNE2	SM(32:1)_[M+H]1+	rs12879919	chr14_63915632_A_G	14	63915632	7e-10	Harshfield et al. 2021	rs12879919
SYNE2	SM(32:1)_[M+H]1+	rs8007889	chr14_63919734_A_C	14	63919734	1.31e-10	Harshfield et al. 2021	rs8007889
SYNE2	SM(32:1)_[M+H]1+	rs8007892	chr14_63919736_A_G	14	63919736	1.31e-10	Harshfield et al. 2021	rs8007892
SYNE2	SM(32:1)_[M+H]1+	rs12889954	chr14_63920750_T_C	14	63920750	1.92e-10	Harshfield et al. 2021	rs12889954
TMEM229B	PC-O(36:5)_[M+H]1+ / PC-P(36:4)_[M+H]1+	rs10129316	chr14_67492383_C_T	14	67492383	3.54e-16	Harshfield et al. 2021	rs10129316
TMEM229B	SM(44:9)_[M+H]1-	rs10129316	chr14_67492383_C_T	14	67492383	2.04e-15	Harshfield et al. 2021	rs10129316
TMEM229B	PC-O(36:5)_[M+H]1+ / PC-P(36:4)_[M+H]1+	chr14:67960619:I	chr14_67493902_A_AT	14	67493902	3.9e-16	Harshfield et al. 2021	chr14:67960619:I
TMEM229B	SM(44:9)_[M+H]1-	chr14:67960619:I	chr14_67493902_A_AT	14	67493902	1.79e-15	Harshfield et al. 2021	chr14:67960619:I
TMEM229B	PC-O(36:5)_[M+H]1+ / PC-P(36:4)_[M+H]1+	rs10148645	chr14_67496983_A_T	14	67496983	1.55e-14	Harshfield et al. 2021	rs10148645
TMEM229B	SM(44:9)_[M+H]1-	rs10148645	chr14_67496983_A_T	14	67496983	2.96e-12	Harshfield et al. 2021	rs10148645
TMEM229B	PC-O(36:5)_[M+H]1+ / PC-P(36:4)_[M+H]1+	rs12898179	chr14_67497454_T_C	14	67497454	9.7e-15	Harshfield et al. 2021	rs12898179
TMEM229B	SM(44:9)_[M+H]1-	rs12898179	chr14_67497454_T_C	14	67497454	1.32e-12	Harshfield et al. 2021	rs12898179
TMEM229B	PC-O(36:5)_[M+H]1+ / PC-P(36:4)_[M+H]1+	rs12897380	chr14_67497638_G_A	14	67497638	3.49e-15	Harshfield et al. 2021	rs12897380
TMEM229B	SM(44:9)_[M+H]1-	rs12897380	chr14_67497638_G_A	14	67497638	2.92e-12	Harshfield et al. 2021	rs12897380
TMEM229B	PC-O(36:5)_[M+H]1+ / PC-P(36:4)_[M+H]1+	rs12878807	chr14_67497971_T_A	14	67497971	5.08e-41	Harshfield et al. 2021	rs12878807
TMEM229B	SM(44:9)_[M+H]1-	rs12878807	chr14_67497971_T_A	14	67497971	8.96e-35	Harshfield et al. 2021	rs12878807
TMEM229B	PI-O(36:0)_[M-H]1- / PG(37:0)_[M+OAc]1-	rs12878807	chr14_67497971_T_A	14	67497971	5.74e-12	Harshfield et al. 2021	rs12878807
TMEM229B	PC-O(36:5)_[M+H]1+ / PC-P(36:4)_[M+H]1+	rs11158671	chr14_67498735_G_A	14	67498735	1.04e-40	Harshfield et al. 2021	rs11158671
TMEM229B	SM(44:9)_[M+H]1-	rs11158671	chr14_67498735_G_A	14	67498735	9.19e-35	Harshfield et al. 2021	rs11158671
TMEM229B	PI-O(36:0)_[M-H]1- / PG(37:0)_[M+OAc]1-	rs11158671	chr14_67498735_G_A	14	67498735	4.49e-12	Harshfield et al. 2021	rs11158671
TMEM229B	PC-O(36:5)_[M+H]1+ / PC-P(36:4)_[M+H]1+	rs11158672	chr14_67499134_C_G	14	67499134	5.53e-17	Harshfield et al. 2021	rs11158672
TMEM229B	SM(44:9)_[M+H]1-	rs11158672	chr14_67499134_C_G	14	67499134	2.61e-13	Harshfield et al. 2021	rs11158672
TMEM229B	PC-O(36:5)_[M+H]1+ / PC-P(36:4)_[M+H]1+	rs10873201	chr14_67499882_C_T	14	67499882	4.1e-39	Harshfield et al. 2021	rs10873201
TMEM229B	SM(44:9)_[M+H]1-	rs10873201	chr14_67499882_C_T	14	67499882	3.48e-33	Harshfield et al. 2021	rs10873201
TMEM229B	PI-O(36:0)_[M-H]1- / PG(37:0)_[M+OAc]1-	rs10873201	chr14_67499882_C_T	14	67499882	6.04e-11	Harshfield et al. 2021	rs10873201
TMEM229B	PC-O(36:5)_[M+H]1+ / PC-P(36:4)_[M+H]1+	rs10873202	chr14_67499905_A_G	14	67499905	3.75e-17	Harshfield et al. 2021	rs10873202
TMEM229B	SM(44:9)_[M+H]1-	rs10873202	chr14_67499905_A_G	14	67499905	2.2e-13	Harshfield et al. 2021	rs10873202
TMEM229B	PC-O(36:5)_[M+H]1+ / PC-P(36:4)_[M+H]1+	rs61988187	chr14_67502123_G_A	14	67502123	6.76e-14	Harshfield et al. 2021	rs61988187
TMEM229B	SM(44:9)_[M+H]1-	rs61988187	chr14_67502123_G_A	14	67502123	3.61e-14	Harshfield et al. 2021	rs61988187
TMEM229B	PC-O(36:5)_[M+H]1+ / PC-P(36:4)_[M+H]1+	rs11622515	chr14_67502577_T_C	14	67502577	6.57e-12	Harshfield et al. 2021	rs11622515
TMEM229B	PC-O(36:5)_[M+H]1+ / PC-P(36:4)_[M+H]1+	rs11622608	chr14_67502833_T_C	14	67502833	4.26e-13	Harshfield et al. 2021	rs11622608
TMEM229B	SM(44:9)_[M+H]1-	rs11622608	chr14_67502833_T_C	14	67502833	3.04e-11	Harshfield et al. 2021	rs11622608
TMEM229B	PC-O(36:5)_[M+H]1+ / PC-P(36:4)_[M+H]1+	rs11626910	chr14_67503044_G_A	14	67503044	3.93e-13	Harshfield et al. 2021	rs11626910
TMEM229B	SM(44:9)_[M+H]1-	rs11626910	chr14_67503044_G_A	14	67503044	2.86e-11	Harshfield et al. 2021	rs11626910
TMEM229B	PC-O(36:5)_[M+H]1+ / PC-P(36:4)_[M+H]1+	rs3818242	chr14_67503471_A_G	14	67503471	4.34e-13	Harshfield et al. 2021	rs3818242
TMEM229B	SM(44:9)_[M+H]1-	rs3818242	chr14_67503471_A_G	14	67503471	2.35e-11	Harshfield et al. 2021	rs3818242
TMEM229B	PC-O(36:5)_[M+H]1+ / PC-P(36:4)_[M+H]1+	rs61988189	chr14_67504257_G_A	14	67504257	3.89e-13	Harshfield et al. 2021	rs61988189
TMEM229B	SM(44:9)_[M+H]1-	rs61988189	chr14_67504257_G_A	14	67504257	2.7e-11	Harshfield et al. 2021	rs61988189
TMEM229B	PC-O(36:5)_[M+H]1+ / PC-P(36:4)_[M+H]1+	rs61988190	chr14_67504419_C_T	14	67504419	5.33e-13	Harshfield et al. 2021	rs61988190
TMEM229B	SM(44:9)_[M+H]1-	rs61988190	chr14_67504419_C_T	14	67504419	3.6e-11	Harshfield et al. 2021	rs61988190
TMEM229B	PC-O(36:5)_[M+H]1+ / PC-P(36:4)_[M+H]1+	rs28373080	chr14_67506046_T_C	14	67506046	5.39e-17	Harshfield et al. 2021	rs28373080
TMEM229B	SM(44:9)_[M+H]1-	rs28373080	chr14_67506046_T_C	14	67506046	3.47e-13	Harshfield et al. 2021	rs28373080
TMEM229B	PC-O(36:5)_[M+H]1+ / PC-P(36:4)_[M+H]1+	rs17093620	chr14_67506205_A_G	14	67506205	5.45e-13	Harshfield et al. 2021	rs17093620
TMEM229B	SM(44:9)_[M+H]1-	rs17093620	chr14_67506205_A_G	14	67506205	3.28e-11	Harshfield et al. 2021	rs17093620
TMEM229B	PC-O(36:5)_[M+H]1+ / PC-P(36:4)_[M+H]1+	rs10140925	chr14_67506915_C_T	14	67506915	4.6e-15	Harshfield et al. 2021	rs10140925
TMEM229B	SM(44:9)_[M+H]1-	rs10140925	chr14_67506915_C_T	14	67506915	5.73e-12	Harshfield et al. 2021	rs10140925
TMEM229B	PC-O(36:5)_[M+H]1+ / PC-P(36:4)_[M+H]1+	rs10873203	chr14_67507788_G_T	14	67507788	2.12e-15	Harshfield et al. 2021	rs10873203
TMEM229B	SM(44:9)_[M+H]1-	rs10873203	chr14_67507788_G_T	14	67507788	5.54e-12	Harshfield et al. 2021	rs10873203
TMEM229B	PC-O(36:5)_[M+H]1+ / PC-P(36:4)_[M+H]1+	rs10144299	chr14_67508095_A_G	14	67508095	3.69e-15	Harshfield et al. 2021	rs10144299
TMEM229B	SM(44:9)_[M+H]1-	rs10144299	chr14_67508095_A_G	14	67508095	3.62e-12	Harshfield et al. 2021	rs10144299
TMEM229B	PC-O(36:5)_[M+H]1+ / PC-P(36:4)_[M+H]1+	rs10133655	chr14_67508211_T_C	14	67508211	3.64e-13	Harshfield et al. 2021	rs10133655
TMEM229B	SM(44:9)_[M+H]1-	rs10133655	chr14_67508211_T_C	14	67508211	2.5e-11	Harshfield et al. 2021	rs10133655
TMEM229B	PC-O(36:5)_[M+H]1+ / PC-P(36:4)_[M+H]1+	rs11850406	chr14_67508611_A_G	14	67508611	1.22e-15	Harshfield et al. 2021	rs11850406
TMEM229B	SM(44:9)_[M+H]1-	rs11850406	chr14_67508611_A_G	14	67508611	1.57e-12	Harshfield et al. 2021	rs11850406
TMEM229B	PC-O(36:5)_[M+H]1+ / PC-P(36:4)_[M+H]1+	rs1077989	chr14_67509105_A_C	14	67509105	1.17e-41	Harshfield et al. 2021	rs1077989
TMEM229B	SM(44:9)_[M+H]1-	rs1077989	chr14_67509105_A_C	14	67509105	8.76e-35	Harshfield et al. 2021	rs1077989
TMEM229B	PI-O(36:0)_[M-H]1- / PG(37:0)_[M+OAc]1-	rs1077989	chr14_67509105_A_C	14	67509105	8.77e-12	Harshfield et al. 2021	rs1077989
TMEM229B	PC-O(36:5)_[M+H]1+ / PC-P(36:4)_[M+H]1+	rs2004555	chr14_67509340_C_T	14	67509340	4.16e-15	Harshfield et al. 2021	rs2004555
TMEM229B	SM(44:9)_[M+H]1-	rs2004555	chr14_67509340_C_T	14	67509340	1.52e-11	Harshfield et al. 2021	rs2004555
TMEM229B	PC-O(36:5)_[M+H]1+ / PC-P(36:4)_[M+H]1+	rs1885041	chr14_67509608_C_T	14	67509608	6.45e-42	Harshfield et al. 2021	rs1885041
TMEM229B	SM(44:9)_[M+H]1-	rs1885041	chr14_67509608_C_T	14	67509608	4.98e-35	Harshfield et al. 2021	rs1885041
TMEM229B	PI-O(36:0)_[M-H]1- / PG(37:0)_[M+OAc]1-	rs1885041	chr14_67509608_C_T	14	67509608	1.41e-11	Harshfield et al. 2021	rs1885041
TMEM229B	PC-O(36:5)_[M+H]1+ / PC-P(36:4)_[M+H]1+	rs1885040	chr14_67509610_C_T	14	67509610	1.19e-15	Harshfield et al. 2021	rs1885040
TMEM229B	SM(44:9)_[M+H]1-	rs1885040	chr14_67509610_C_T	14	67509610	3.3e-12	Harshfield et al. 2021	rs1885040
TMEM229B	PC-O(36:5)_[M+H]1+ / PC-P(36:4)_[M+H]1+	rs7155830	chr14_67512840_G_A	14	67512840	1.12e-15	Harshfield et al. 2021	rs7155830
TMEM229B	SM(44:9)_[M+H]1-	rs7155830	chr14_67512840_G_A	14	67512840	3.72e-14	Harshfield et al. 2021	rs7155830
TMEM229B	PC-O(36:5)_[M+H]1+ / PC-P(36:4)_[M+H]1+	rs7156144	chr14_67512996_G_A	14	67512996	1.27e-17	Harshfield et al. 2021	rs7156144
TMEM229B	SM(44:9)_[M+H]1-	rs7156144	chr14_67512996_G_A	14	67512996	2.02e-15	Harshfield et al. 2021	rs7156144
TMEM229B	PC-O(36:5)_[M+H]1+ / PC-P(36:4)_[M+H]1+	rs7155911	chr14_67513128_A_G	14	67513128	1.44e-17	Harshfield et al. 2021	rs7155911
TMEM229B	SM(44:9)_[M+H]1-	rs7155911	chr14_67513128_A_G	14	67513128	2.3e-15	Harshfield et al. 2021	rs7155911
TMEM229B	PC-O(36:5)_[M+H]1+ / PC-P(36:4)_[M+H]1+	rs12878949	chr14_67513260_A_G	14	67513260	2.8e-15	Harshfield et al. 2021	rs12878949
TMEM229B	SM(44:9)_[M+H]1-	rs12878949	chr14_67513260_A_G	14	67513260	1.53e-13	Harshfield et al. 2021	rs12878949
TMEM229B	PC-O(36:5)_[M+H]1+ / PC-P(36:4)_[M+H]1+	rs12878981	chr14_67513314_A_G	14	67513314	3.55e-15	Harshfield et al. 2021	rs12878981
TMEM229B	SM(44:9)_[M+H]1-	rs12878981	chr14_67513314_A_G	14	67513314	1.71e-13	Harshfield et al. 2021	rs12878981
TMEM229B	PC-O(36:5)_[M+H]1+ / PC-P(36:4)_[M+H]1+	rs12879556	chr14_67513357_G_C	14	67513357	3.9e-15	Harshfield et al. 2021	rs12879556
TMEM229B	SM(44:9)_[M+H]1-	rs12879556	chr14_67513357_G_C	14	67513357	1.91e-13	Harshfield et al. 2021	rs12879556
TMEM229B	PC-O(36:5)_[M+H]1+ / PC-P(36:4)_[M+H]1+	rs10133618	chr14_67514686_G_C	14	67514686	4.37e-15	Harshfield et al. 2021	rs10133618
TMEM229B	SM(44:9)_[M+H]1-	rs10133618	chr14_67514686_G_C	14	67514686	1.13e-13	Harshfield et al. 2021	rs10133618
TMEM229B	PC-O(36:5)_[M+H]1+ / PC-P(36:4)_[M+H]1+	chr14:67981696:I	chr14_67514979_C_CA	14	67514979	9.77e-15	Harshfield et al. 2021	chr14:67981696:I
TMEM229B	SM(44:9)_[M+H]1-	chr14:67981696:I	chr14_67514979_C_CA	14	67514979	6.79e-13	Harshfield et al. 2021	chr14:67981696:I
TMEM229B	PC-O(36:5)_[M+H]1+ / PC-P(36:4)_[M+H]1+	rs2273596	chr14_67515153_T_C	14	67515153	1.15e-14	Harshfield et al. 2021	rs2273596
TMEM229B	SM(44:9)_[M+H]1-	rs2273596	chr14_67515153_T_C	14	67515153	3.49e-13	Harshfield et al. 2021	rs2273596
TMEM229B	PC-O(36:5)_[M+H]1+ / PC-P(36:4)_[M+H]1+	chr14:67983114:D	chr14_67516397_GA_G	14	67516397	2.33e-15	Harshfield et al. 2021	chr14:67983114:D
TMEM229B	SM(44:9)_[M+H]1-	chr14:67983114:D	chr14_67516397_GA_G	14	67516397	6.82e-14	Harshfield et al. 2021	chr14:67983114:D
TMEM229B	PC-O(36:5)_[M+H]1+ / PC-P(36:4)_[M+H]1+	chr14:67983346:I	chr14_67516629_T_TA	14	67516629	3.15e-15	Harshfield et al. 2021	chr14:67983346:I
TMEM229B	SM(44:9)_[M+H]1-	chr14:67983346:I	chr14_67516629_T_TA	14	67516629	7.05e-14	Harshfield et al. 2021	chr14:67983346:I
TMEM229B	PC-O(36:5)_[M+H]1+ / PC-P(36:4)_[M+H]1+	rs7160944	chr14_67516768_G_A	14	67516768	2.23e-15	Harshfield et al. 2021	rs7160944
TMEM229B	SM(44:9)_[M+H]1-	rs7160944	chr14_67516768_G_A	14	67516768	1.06e-13	Harshfield et al. 2021	rs7160944
TMEM229B	PC-O(36:5)_[M+H]1+ / PC-P(36:4)_[M+H]1+	rs7160654	chr14_67516774_C_T	14	67516774	2.23e-15	Harshfield et al. 2021	rs7160654
TMEM229B	SM(44:9)_[M+H]1-	rs7160654	chr14_67516774_C_T	14	67516774	1.06e-13	Harshfield et al. 2021	rs7160654
TMEM229B	PC-O(36:5)_[M+H]1+ / PC-P(36:4)_[M+H]1+	rs7140327	chr14_67516823_T_G	14	67516823	2.23e-15	Harshfield et al. 2021	rs7140327
TMEM229B	SM(44:9)_[M+H]1-	rs7140327	chr14_67516823_T_G	14	67516823	1.06e-13	Harshfield et al. 2021	rs7140327
TMEM229B	PC-O(36:5)_[M+H]1+ / PC-P(36:4)_[M+H]1+	rs7140470	chr14_67516842_T_C	14	67516842	1.69e-15	Harshfield et al. 2021	rs7140470
TMEM229B	SM(44:9)_[M+H]1-	rs7140470	chr14_67516842_T_C	14	67516842	1.18e-13	Harshfield et al. 2021	rs7140470
TMEM229B	PC-O(36:5)_[M+H]1+ / PC-P(36:4)_[M+H]1+	rs7161368	chr14_67517151_C_T	14	67517151	1.68e-15	Harshfield et al. 2021	rs7161368
TMEM229B	SM(44:9)_[M+H]1-	rs7161368	chr14_67517151_C_T	14	67517151	2.33e-13	Harshfield et al. 2021	rs7161368
TMEM229B	PC-O(36:5)_[M+H]1+ / PC-P(36:4)_[M+H]1+	rs7144333	chr14_67517388_C_T	14	67517388	2.37e-15	Harshfield et al. 2021	rs7144333
TMEM229B	SM(44:9)_[M+H]1-	rs7144333	chr14_67517388_C_T	14	67517388	1.11e-13	Harshfield et al. 2021	rs7144333
TMEM229B	PC-O(36:5)_[M+H]1+ / PC-P(36:4)_[M+H]1+	rs7144624	chr14_67517392_G_T	14	67517392	2.89e-15	Harshfield et al. 2021	rs7144624
TMEM229B	SM(44:9)_[M+H]1-	rs7144624	chr14_67517392_G_T	14	67517392	1.25e-13	Harshfield et al. 2021	rs7144624
TMEM229B	PC-O(36:5)_[M+H]1+ / PC-P(36:4)_[M+H]1+	rs1555399	chr14_67517653_T_A	14	67517653	2.37e-15	Harshfield et al. 2021	rs1555399
TMEM229B	SM(44:9)_[M+H]1-	rs1555399	chr14_67517653_T_A	14	67517653	1.11e-13	Harshfield et al. 2021	rs1555399
TMEM229B	PC-O(36:5)_[M+H]1+ / PC-P(36:4)_[M+H]1+	rs1555398	chr14_67517656_C_G	14	67517656	1.69e-15	Harshfield et al. 2021	rs1555398
TMEM229B	SM(44:9)_[M+H]1-	rs1555398	chr14_67517656_C_G	14	67517656	1.24e-13	Harshfield et al. 2021	rs1555398
TMEM229B	PC-O(36:5)_[M+H]1+ / PC-P(36:4)_[M+H]1+	rs1555397	chr14_67517823_G_A	14	67517823	2.37e-15	Harshfield et al. 2021	rs1555397
TMEM229B	SM(44:9)_[M+H]1-	rs1555397	chr14_67517823_G_A	14	67517823	1.11e-13	Harshfield et al. 2021	rs1555397
TMEM229B	PC-O(36:5)_[M+H]1+ / PC-P(36:4)_[M+H]1+	rs10143518	chr14_67517945_C_G	14	67517945	3.12e-15	Harshfield et al. 2021	rs10143518
TMEM229B	SM(44:9)_[M+H]1-	rs10143518	chr14_67517945_C_G	14	67517945	1.33e-13	Harshfield et al. 2021	rs10143518
TMEM229B	PC-O(36:5)_[M+H]1+ / PC-P(36:4)_[M+H]1+	rs11621977	chr14_67518020_T_G	14	67518020	2.85e-15	Harshfield et al. 2021	rs11621977
TMEM229B	SM(44:9)_[M+H]1-	rs11621977	chr14_67518020_T_G	14	67518020	1.15e-13	Harshfield et al. 2021	rs11621977
TMEM229B	PC-O(36:5)_[M+H]1+ / PC-P(36:4)_[M+H]1+	rs11627207	chr14_67518283_G_T	14	67518283	2.04e-15	Harshfield et al. 2021	rs11627207
TMEM229B	SM(44:9)_[M+H]1-	rs11627207	chr14_67518283_G_T	14	67518283	1.66e-13	Harshfield et al. 2021	rs11627207
TMEM229B	PC-O(36:5)_[M+H]1+ / PC-P(36:4)_[M+H]1+	rs1980614	chr14_67518615_G_A	14	67518615	2.45e-15	Harshfield et al. 2021	rs1980614
TMEM229B	SM(44:9)_[M+H]1-	rs1980614	chr14_67518615_G_A	14	67518615	1.34e-13	Harshfield et al. 2021	rs1980614
TMEM229B	PC-O(36:5)_[M+H]1+ / PC-P(36:4)_[M+H]1+	rs11158675	chr14_67518640_G_T	14	67518640	2.45e-15	Harshfield et al. 2021	rs11158675
TMEM229B	SM(44:9)_[M+H]1-	rs11158675	chr14_67518640_G_T	14	67518640	1.45e-13	Harshfield et al. 2021	rs11158675
TMEM229B	PC-O(36:5)_[M+H]1+ / PC-P(36:4)_[M+H]1+	rs11158676	chr14_67518816_C_A	14	67518816	1.32e-17	Harshfield et al. 2021	rs11158676
TMEM229B	SM(44:9)_[M+H]1-	rs11158676	chr14_67518816_C_A	14	67518816	4.71e-15	Harshfield et al. 2021	rs11158676
TMEM229B	PC-O(36:5)_[M+H]1+ / PC-P(36:4)_[M+H]1+	rs11158677	chr14_67518986_T_C	14	67518986	2.69e-15	Harshfield et al. 2021	rs11158677
TMEM229B	SM(44:9)_[M+H]1-	rs11158677	chr14_67518986_T_C	14	67518986	1.45e-13	Harshfield et al. 2021	rs11158677
TMEM229B	PC-O(36:5)_[M+H]1+ / PC-P(36:4)_[M+H]1+	rs10873204	chr14_67519275_T_C	14	67519275	3.57e-18	Harshfield et al. 2021	rs10873204
TMEM229B	SM(44:9)_[M+H]1-	rs10873204	chr14_67519275_T_C	14	67519275	1.73e-15	Harshfield et al. 2021	rs10873204
TMEM229B	PC-O(36:5)_[M+H]1+ / PC-P(36:4)_[M+H]1+	rs8019974	chr14_67519558_T_C	14	67519558	2.39e-15	Harshfield et al. 2021	rs8019974
TMEM229B	SM(44:9)_[M+H]1-	rs8019974	chr14_67519558_T_C	14	67519558	2.58e-13	Harshfield et al. 2021	rs8019974
TMEM229B	PC-O(36:5)_[M+H]1+ / PC-P(36:4)_[M+H]1+	rs8019176	chr14_67519832_C_T	14	67519832	3.48e-15	Harshfield et al. 2021	rs8019176
TMEM229B	SM(44:9)_[M+H]1-	rs8019176	chr14_67519832_C_T	14	67519832	2.39e-13	Harshfield et al. 2021	rs8019176
TMEM229B	PC-O(36:5)_[M+H]1+ / PC-P(36:4)_[M+H]1+	rs11158678	chr14_67520826_T_C	14	67520826	1.99e-17	Harshfield et al. 2021	rs11158678
TMEM229B	SM(44:9)_[M+H]1-	rs11158678	chr14_67520826_T_C	14	67520826	3.94e-15	Harshfield et al. 2021	rs11158678
TMEM229B	PC-O(36:5)_[M+H]1+ / PC-P(36:4)_[M+H]1+	rs10130096	chr14_67520936_A_G	14	67520936	1.42e-17	Harshfield et al. 2021	rs10130096
TMEM229B	SM(44:9)_[M+H]1-	rs10130096	chr14_67520936_A_G	14	67520936	2.82e-15	Harshfield et al. 2021	rs10130096
TMEM229B	PC-O(36:5)_[M+H]1+ / PC-P(36:4)_[M+H]1+	rs4899206	chr14_67521895_A_G	14	67521895	5.37e-15	Harshfield et al. 2021	rs4899206
TMEM229B	SM(44:9)_[M+H]1-	rs4899206	chr14_67521895_A_G	14	67521895	4.26e-13	Harshfield et al. 2021	rs4899206
TMEM229B	PC-O(36:5)_[M+H]1+ / PC-P(36:4)_[M+H]1+	rs4902477	chr14_67522380_G_A	14	67522380	3.94e-15	Harshfield et al. 2021	rs4902477
TMEM229B	SM(44:9)_[M+H]1-	rs4902477	chr14_67522380_G_A	14	67522380	4.11e-13	Harshfield et al. 2021	rs4902477
AQP9	PE(36:4)_[M-H]1-	rs1123294	chr15_58252865_C_G	15	58252865	3.48e-10	Harshfield et al. 2021	rs1123294
AQP9	PE(36:4)_[M+H]1+	rs1123294	chr15_58252865_C_G	15	58252865	1.04e-10	Harshfield et al. 2021	rs1123294
AQP9	PE(36:4)_[M-H]1-	rs62000518	chr15_58253979_T_C	15	58253979	3.8e-10	Harshfield et al. 2021	rs62000518
AQP9	PE(36:4)_[M-H]1-	rs56314708	chr15_58254498_C_A	15	58254498	4.75e-10	Harshfield et al. 2021	rs56314708
AQP9	PE(36:4)_[M-H]1-	rs7182541	chr15_58254819_C_T	15	58254819	5.13e-10	Harshfield et al. 2021	rs7182541
AQP9	PE(34:2)_[M+H]1+	rs7165301	chr15_58260407_T_C	15	58260407	2.79e-10	Harshfield et al. 2021	rs7165301
AQP9	PE(36:4)_[M-H]1-	rs7165301	chr15_58260407_T_C	15	58260407	8.35e-12	Harshfield et al. 2021	rs7165301
AQP9	PE(36:4)_[M+H]1+	rs7165301	chr15_58260407_T_C	15	58260407	6.83e-12	Harshfield et al. 2021	rs7165301
AQP9	PE(36:4)_[M+H]1+	rs55760919	chr15_58267917_T_G	15	58267917	6.8e-10	Harshfield et al. 2021	rs55760919
AQP9	PE(34:2)_[M+H]1+	rs55966152	chr15_58268807_A_G	15	58268807	6.9e-11	Harshfield et al. 2021	rs55966152
AQP9	PE(36:4)_[M-H]1-	rs55966152	chr15_58268807_A_G	15	58268807	2.36e-12	Harshfield et al. 2021	rs55966152
AQP9	PE(36:4)_[M+H]1+	rs55966152	chr15_58268807_A_G	15	58268807	8.42e-13	Harshfield et al. 2021	rs55966152
AQP9	PE(34:2)_[M+H]1+	rs62001667	chr15_58274096_C_G	15	58274096	2.29e-11	Harshfield et al. 2021	rs62001667
AQP9	PE(36:4)_[M-H]1-	rs62001667	chr15_58274096_C_G	15	58274096	9.84e-13	Harshfield et al. 2021	rs62001667
AQP9	PE(36:4)_[M+H]1+	rs62001667	chr15_58274096_C_G	15	58274096	2.57e-13	Harshfield et al. 2021	rs62001667
AQP9	PE(34:2)_[M+H]1+	rs62001668	chr15_58274517_T_G	15	58274517	1.28e-11	Harshfield et al. 2021	rs62001668
AQP9	PE(36:4)_[M-H]1-	rs62001668	chr15_58274517_T_G	15	58274517	2.31e-12	Harshfield et al. 2021	rs62001668
AQP9	PE(36:4)_[M+H]1+	rs62001668	chr15_58274517_T_G	15	58274517	3.97e-13	Harshfield et al. 2021	rs62001668
AQP9	PE(34:2)_[M+H]1+	rs62001669	chr15_58274923_C_T	15	58274923	2.21e-11	Harshfield et al. 2021	rs62001669
AQP9	PE(36:4)_[M-H]1-	rs62001669	chr15_58274923_C_T	15	58274923	5.43e-13	Harshfield et al. 2021	rs62001669
AQP9	PE(36:4)_[M+H]1+	rs62001669	chr15_58274923_C_T	15	58274923	1.02e-13	Harshfield et al. 2021	rs62001669
AQP9	PE(34:2)_[M+H]1+	rs8040386	chr15_58275587_A_G	15	58275587	2.05e-11	Harshfield et al. 2021	rs8040386
AQP9	PE(36:4)_[M-H]1-	rs8040386	chr15_58275587_A_G	15	58275587	7.58e-13	Harshfield et al. 2021	rs8040386
AQP9	PE(36:4)_[M+H]1+	rs8040386	chr15_58275587_A_G	15	58275587	1.76e-13	Harshfield et al. 2021	rs8040386
AQP9	PE(34:2)_[M+H]1+	rs72739147	chr15_58279202_A_T	15	58279202	3.13e-10	Harshfield et al. 2021	rs72739147
AQP9	PE(36:4)_[M-H]1-	rs72739147	chr15_58279202_A_T	15	58279202	6.5e-13	Harshfield et al. 2021	rs72739147
AQP9	PE(36:4)_[M+H]1+	rs72739147	chr15_58279202_A_T	15	58279202	1.29e-12	Harshfield et al. 2021	rs72739147
AQP9	PC(35:4)_[M+H]1+ / PE(38:4)_[M+H]1+ / PA(40:5)_[M+NH4]1+	rs72739147	chr15_58279202_A_T	15	58279202	4.15e-10	Harshfield et al. 2021	rs72739147
AQP9	PC(37:6)_[M+H]1+ / PE(40:6)_[M+H]1+ / PA(42:7)_[M+NH4]1+	rs72739147	chr15_58279202_A_T	15	58279202	6.69e-10	Harshfield et al. 2021	rs72739147
AQP9	PE(34:2)_[M+H]1+	rs28690720	chr15_58281634_T_G	15	58281634	5.95e-11	Harshfield et al. 2021	rs28690720
AQP9	PE(36:4)_[M-H]1-	rs28690720	chr15_58281634_T_G	15	58281634	6.89e-14	Harshfield et al. 2021	rs28690720
AQP9	PE(36:4)_[M+H]1+	rs28690720	chr15_58281634_T_G	15	58281634	3.94e-13	Harshfield et al. 2021	rs28690720
AQP9	PC(35:4)_[M+H]1+ / PE(38:4)_[M+H]1+ / PA(40:5)_[M+NH4]1+	rs28690720	chr15_58281634_T_G	15	58281634	6.03e-11	Harshfield et al. 2021	rs28690720
AQP9	PC(37:6)_[M+H]1+ / PE(40:6)_[M+H]1+ / PA(42:7)_[M+NH4]1+	rs28690720	chr15_58281634_T_G	15	58281634	6.48e-10	Harshfield et al. 2021	rs28690720
AQP9	PE(34:2)_[M+H]1+	rs58038553	chr15_58282125_A_G	15	58282125	3.66e-10	Harshfield et al. 2021	rs58038553
AQP9	PE(36:4)_[M-H]1-	rs58038553	chr15_58282125_A_G	15	58282125	1.15e-13	Harshfield et al. 2021	rs58038553
AQP9	PE(36:4)_[M+H]1+	rs58038553	chr15_58282125_A_G	15	58282125	7.29e-13	Harshfield et al. 2021	rs58038553
AQP9	PC(35:4)_[M+H]1+ / PE(38:4)_[M+H]1+ / PA(40:5)_[M+NH4]1+	rs58038553	chr15_58282125_A_G	15	58282125	1.31e-10	Harshfield et al. 2021	rs58038553
AQP9	PC(37:6)_[M+H]1+ / PE(40:6)_[M+H]1+ / PA(42:7)_[M+NH4]1+	rs58038553	chr15_58282125_A_G	15	58282125	3.63e-10	Harshfield et al. 2021	rs58038553
AQP9	PE(34:2)_[M+H]1+	rs11071371	chr15_58284027_C_T	15	58284027	1.68e-10	Harshfield et al. 2021	rs11071371
AQP9	PE(36:4)_[M-H]1-	rs11071371	chr15_58284027_C_T	15	58284027	5.21e-14	Harshfield et al. 2021	rs11071371
AQP9	PE(36:4)_[M+H]1+	rs11071371	chr15_58284027_C_T	15	58284027	1.83e-13	Harshfield et al. 2021	rs11071371
AQP9	PC(35:4)_[M+H]1+ / PE(38:4)_[M+H]1+ / PA(40:5)_[M+NH4]1+	rs11071371	chr15_58284027_C_T	15	58284027	9.57e-11	Harshfield et al. 2021	rs11071371
AQP9	PE(34:2)_[M+H]1+	rs16940017	chr15_58289949_T_A	15	58289949	6.64e-11	Harshfield et al. 2021	rs16940017
AQP9	PE(36:4)_[M-H]1-	rs16940017	chr15_58289949_T_A	15	58289949	6.25e-14	Harshfield et al. 2021	rs16940017
AQP9	PE(36:4)_[M+H]1+	rs16940017	chr15_58289949_T_A	15	58289949	4.3e-13	Harshfield et al. 2021	rs16940017
AQP9	PC(35:4)_[M+H]1+ / PE(38:4)_[M+H]1+ / PA(40:5)_[M+NH4]1+	rs16940017	chr15_58289949_T_A	15	58289949	1.62e-10	Harshfield et al. 2021	rs16940017
AQP9	PE(34:2)_[M+H]1+	chr15:58582479:D	chr15_58290280_CTT_C	15	58290280	2.3e-11	Harshfield et al. 2021	chr15:58582479:D
AQP9	PE(36:4)_[M-H]1-	chr15:58582479:D	chr15_58290280_CTT_C	15	58290280	2.63e-15	Harshfield et al. 2021	chr15:58582479:D
AQP9	PE(36:4)_[M+H]1+	chr15:58582479:D	chr15_58290280_CTT_C	15	58290280	4.06e-14	Harshfield et al. 2021	chr15:58582479:D
AQP9	PC(35:4)_[M+H]1+ / PE(38:4)_[M+H]1+ / PA(40:5)_[M+NH4]1+	chr15:58582479:D	chr15_58290280_CTT_C	15	58290280	6.58e-11	Harshfield et al. 2021	chr15:58582479:D
AQP9	PE(36:4)_[M-H]1-	rs1318175	chr15_58293930_C_T	15	58293930	2.67e-14	Harshfield et al. 2021	rs1318175
AQP9	PE(36:4)_[M+H]1+	rs1318175	chr15_58293930_C_T	15	58293930	2.12e-13	Harshfield et al. 2021	rs1318175
AQP9	PC(35:4)_[M+H]1+ / PE(38:4)_[M+H]1+ / PA(40:5)_[M+NH4]1+	rs1318175	chr15_58293930_C_T	15	58293930	7.86e-11	Harshfield et al. 2021	rs1318175
LIPC	PE(36:4)_[M-H]1-	rs56195705	chr15_58313358_G_C	15	58313358	1.9e-11	Harshfield et al. 2021	rs56195705
LIPC	PE(36:4)_[M-H]1-	rs500590	chr15_58315121_G_A	15	58315121	4.36e-11	Harshfield et al. 2021	rs500590
LIPC	PE(36:4)_[M+H]1+	rs500590	chr15_58315121_G_A	15	58315121	7.77e-10	Harshfield et al. 2021	rs500590
LIPC	PE(36:4)_[M-H]1-	rs1816879	chr15_58318356_G_A	15	58318356	8.72e-11	Harshfield et al. 2021	rs1816879
LIPC	PE(36:4)_[M-H]1-	rs1373660	chr15_58318653_T_C	15	58318653	6.88e-11	Harshfield et al. 2021	rs1373660
LIPC	PE(36:4)_[M-H]1-	rs11855002	chr15_58320617_G_A	15	58320617	5.88e-11	Harshfield et al. 2021	rs11855002
LIPC	PE(36:4)_[M-H]1-	rs1037040	chr15_58320747_T_C	15	58320747	5.88e-11	Harshfield et al. 2021	rs1037040
LIPC	PE(36:4)_[M-H]1-	rs56249653	chr15_58323006_G_C	15	58323006	8.98e-11	Harshfield et al. 2021	rs56249653
LIPC	PE(36:4)_[M-H]1-	rs187774	chr15_58326968_C_G	15	58326968	1.71e-10	Harshfield et al. 2021	rs187774
LIPC	PE(36:4)_[M-H]1-	rs17821220	chr15_58330908_G_C	15	58330908	2.73e-10	Harshfield et al. 2021	rs17821220
LIPC	PE(36:4)_[M-H]1-	rs17821226	chr15_58331129_G_T	15	58331129	3.46e-10	Harshfield et al. 2021	rs17821226
LIPC	PE(36:4)_[M-H]1-	rs11637094	chr15_58332197_T_C	15	58332197	2.83e-11	Harshfield et al. 2021	rs11637094
LIPC	PE(36:4)_[M-H]1-	rs55700245	chr15_58333872_A_G	15	58333872	6.75e-11	Harshfield et al. 2021	rs55700245
LIPC	PE(34:2)_[M+H]1+	rs62001736	chr15_58381852_G_A	15	58381852	8.01e-19	Harshfield et al. 2021	rs62001736
LIPC	PE(36:4)_[M-H]1-	rs62001736	chr15_58381852_G_A	15	58381852	2.56e-23	Harshfield et al. 2021	rs62001736
LIPC	PE(36:4)_[M+H]1+	rs62001736	chr15_58381852_G_A	15	58381852	1.3e-23	Harshfield et al. 2021	rs62001736
LIPC	PC(35:4)_[M+H]1+ / PE(38:4)_[M+H]1+ / PA(40:5)_[M+NH4]1+	rs62001736	chr15_58381852_G_A	15	58381852	1.07e-15	Harshfield et al. 2021	rs62001736
LIPC	PE(40:7)_[M-H]1-	rs62001736	chr15_58381852_G_A	15	58381852	6.37e-11	Harshfield et al. 2021	rs62001736
LIPC	PC(37:6)_[M+H]1+ / PE(40:6)_[M+H]1+ / PA(42:7)_[M+NH4]1+	rs62001736	chr15_58381852_G_A	15	58381852	1.08e-12	Harshfield et al. 2021	rs62001736
LIPC	PE(34:2)_[M+H]1+	rs4775041	chr15_58382496_G_C	15	58382496	1.92e-18	Harshfield et al. 2021	rs4775041
LIPC	PE(36:4)_[M-H]1-	rs4775041	chr15_58382496_G_C	15	58382496	2.43e-23	Harshfield et al. 2021	rs4775041
LIPC	PE(36:4)_[M+H]1+	rs4775041	chr15_58382496_G_C	15	58382496	4.24e-23	Harshfield et al. 2021	rs4775041
LIPC	PE(38:5)_[M-H]1-	rs4775041	chr15_58382496_G_C	15	58382496	8.84e-10	Harshfield et al. 2021	rs4775041
LIPC	PC(35:4)_[M+H]1+ / PE(38:4)_[M+H]1+ / PA(40:5)_[M+NH4]1+	rs4775041	chr15_58382496_G_C	15	58382496	2.38e-15	Harshfield et al. 2021	rs4775041
LIPC	PE(40:7)_[M-H]1-	rs4775041	chr15_58382496_G_C	15	58382496	7.37e-11	Harshfield et al. 2021	rs4775041
LIPC	PC(37:6)_[M+H]1+ / PE(40:6)_[M+H]1+ / PA(42:7)_[M+NH4]1+	rs4775041	chr15_58382496_G_C	15	58382496	1.12e-12	Harshfield et al. 2021	rs4775041
LIPC	PE(34:2)_[M+H]1+	rs80123226	chr15_58383833_A_T	15	58383833	3.28e-18	Harshfield et al. 2021	rs80123226
LIPC	PE(36:4)_[M-H]1-	rs80123226	chr15_58383833_A_T	15	58383833	1.19e-23	Harshfield et al. 2021	rs80123226
LIPC	PE(36:4)_[M+H]1+	rs80123226	chr15_58383833_A_T	15	58383833	1.85e-23	Harshfield et al. 2021	rs80123226
LIPC	PE(38:5)_[M-H]1-	rs80123226	chr15_58383833_A_T	15	58383833	8.43e-10	Harshfield et al. 2021	rs80123226
LIPC	PC(35:4)_[M+H]1+ / PE(38:4)_[M+H]1+ / PA(40:5)_[M+NH4]1+	rs80123226	chr15_58383833_A_T	15	58383833	1.25e-15	Harshfield et al. 2021	rs80123226
LIPC	PE(40:7)_[M-H]1-	rs80123226	chr15_58383833_A_T	15	58383833	3.4e-11	Harshfield et al. 2021	rs80123226
LIPC	PC(37:6)_[M+H]1+ / PE(40:6)_[M+H]1+ / PA(42:7)_[M+NH4]1+	rs80123226	chr15_58383833_A_T	15	58383833	1.13e-12	Harshfield et al. 2021	rs80123226
LIPC	PE(34:2)_[M+H]1+	rs11858759	chr15_58384622_G_A	15	58384622	5.04e-18	Harshfield et al. 2021	rs11858759
LIPC	PE(36:4)_[M-H]1-	rs11858759	chr15_58384622_G_A	15	58384622	3.9e-23	Harshfield et al. 2021	rs11858759
LIPC	PE(36:4)_[M+H]1+	rs11858759	chr15_58384622_G_A	15	58384622	6.85e-23	Harshfield et al. 2021	rs11858759
LIPC	PE(38:5)_[M-H]1-	rs11858759	chr15_58384622_G_A	15	58384622	8.48e-10	Harshfield et al. 2021	rs11858759
LIPC	PC(35:4)_[M+H]1+ / PE(38:4)_[M+H]1+ / PA(40:5)_[M+NH4]1+	rs11858759	chr15_58384622_G_A	15	58384622	1.78e-15	Harshfield et al. 2021	rs11858759
LIPC	PE(40:7)_[M-H]1-	rs11858759	chr15_58384622_G_A	15	58384622	5e-11	Harshfield et al. 2021	rs11858759
LIPC	PC(37:6)_[M+H]1+ / PE(40:6)_[M+H]1+ / PA(42:7)_[M+NH4]1+	rs11858759	chr15_58384622_G_A	15	58384622	2.16e-12	Harshfield et al. 2021	rs11858759
LIPC	PE(34:2)_[M+H]1+	rs261290	chr15_58386521_T_C	15	58386521	1.71e-24	Harshfield et al. 2021	rs261290
LIPC	PE(36:4)_[M-H]1-	rs261290	chr15_58386521_T_C	15	58386521	1.24e-28	Harshfield et al. 2021	rs261290
LIPC	PE(36:4)_[M+H]1+	rs261290	chr15_58386521_T_C	15	58386521	5.83e-31	Harshfield et al. 2021	rs261290
LIPC	PC(33:3)_[M+H]1+ / PE(36:3)_[M+H]1+ / PA(38:4)_[M+NH4]1+	rs261290	chr15_58386521_T_C	15	58386521	4.42e-11	Harshfield et al. 2021	rs261290
LIPC	PC(33:2)_[M+H]1+ / PE(36:2)_[M+H]1+ / PA(38:3)_[M+NH4]1+	rs261290	chr15_58386521_T_C	15	58386521	5.01e-12	Harshfield et al. 2021	rs261290
LIPC	PE(38:5)_[M-H]1-	rs261290	chr15_58386521_T_C	15	58386521	2.31e-10	Harshfield et al. 2021	rs261290
LIPC	PC(35:4)_[M+H]1+ / PE(38:4)_[M+H]1+ / PA(40:5)_[M+NH4]1+	rs261290	chr15_58386521_T_C	15	58386521	1.27e-21	Harshfield et al. 2021	rs261290
LIPC	PE(40:7)_[M-H]1-	rs261290	chr15_58386521_T_C	15	58386521	6.24e-11	Harshfield et al. 2021	rs261290
LIPC	PC(37:6)_[M+H]1+ / PE(40:6)_[M+H]1+ / PA(42:7)_[M+NH4]1+	rs261290	chr15_58386521_T_C	15	58386521	2.52e-15	Harshfield et al. 2021	rs261290
LIPC	PE(34:2)_[M+H]1+	rs35853021	chr15_58388444_G_T	15	58388444	1.97e-17	Harshfield et al. 2021	rs35853021
LIPC	PE(36:4)_[M-H]1-	rs35853021	chr15_58388444_G_T	15	58388444	2.01e-21	Harshfield et al. 2021	rs35853021
LIPC	PE(36:4)_[M+H]1+	rs35853021	chr15_58388444_G_T	15	58388444	2.57e-23	Harshfield et al. 2021	rs35853021
LIPC	PC(33:3)_[M+H]1+ / PE(36:3)_[M+H]1+ / PA(38:4)_[M+NH4]1+	rs35853021	chr15_58388444_G_T	15	58388444	1.05e-10	Harshfield et al. 2021	rs35853021
LIPC	PC(33:2)_[M+H]1+ / PE(36:2)_[M+H]1+ / PA(38:3)_[M+NH4]1+	rs35853021	chr15_58388444_G_T	15	58388444	2.22e-11	Harshfield et al. 2021	rs35853021
LIPC	PC(35:4)_[M+H]1+ / PE(38:4)_[M+H]1+ / PA(40:5)_[M+NH4]1+	rs35853021	chr15_58388444_G_T	15	58388444	2.2e-18	Harshfield et al. 2021	rs35853021
LIPC	PC(37:6)_[M+H]1+ / PE(40:6)_[M+H]1+ / PA(42:7)_[M+NH4]1+	rs35853021	chr15_58388444_G_T	15	58388444	5.16e-14	Harshfield et al. 2021	rs35853021
LIPC	PE(34:2)_[M+H]1+	rs2043085	chr15_58388755_T_C	15	58388755	1.1e-29	Harshfield et al. 2021	rs2043085
LIPC	PE(36:4)_[M-H]1-	rs2043085	chr15_58388755_T_C	15	58388755	2.4e-38	Harshfield et al. 2021	rs2043085
LIPC	PE(36:4)_[M+H]1+	rs2043085	chr15_58388755_T_C	15	58388755	6.26e-39	Harshfield et al. 2021	rs2043085
LIPC	PC(33:3)_[M+H]1+ / PE(36:3)_[M+H]1+ / PA(38:4)_[M+NH4]1+	rs2043085	chr15_58388755_T_C	15	58388755	8.14e-18	Harshfield et al. 2021	rs2043085
LIPC	PC(33:2)_[M+H]1+ / PE(36:2)_[M+H]1+ / PA(38:3)_[M+NH4]1+	rs2043085	chr15_58388755_T_C	15	58388755	4.23e-17	Harshfield et al. 2021	rs2043085
LIPC	PA(39:1)_[M+H]1+	rs2043085	chr15_58388755_T_C	15	58388755	7.93e-12	Harshfield et al. 2021	rs2043085
LIPC	PE(38:5)_[M-H]1-	rs2043085	chr15_58388755_T_C	15	58388755	3.5e-16	Harshfield et al. 2021	rs2043085
LIPC	PC(35:4)_[M+H]1+ / PE(38:4)_[M+H]1+ / PA(40:5)_[M+NH4]1+	rs2043085	chr15_58388755_T_C	15	58388755	4.92e-27	Harshfield et al. 2021	rs2043085
LIPC	PE(40:7)_[M-H]1-	rs2043085	chr15_58388755_T_C	15	58388755	7.24e-15	Harshfield et al. 2021	rs2043085
LIPC	PC(37:6)_[M+H]1+ / PE(40:6)_[M+H]1+ / PA(42:7)_[M+NH4]1+	rs2043085	chr15_58388755_T_C	15	58388755	1.47e-18	Harshfield et al. 2021	rs2043085
LIPC	PE(34:2)_[M+H]1+	rs2043084	chr15_58390297_G_C	15	58390297	7.47e-19	Harshfield et al. 2021	rs2043084
LIPC	PE(36:4)_[M-H]1-	rs2043084	chr15_58390297_G_C	15	58390297	3.69e-18	Harshfield et al. 2021	rs2043084
LIPC	PE(36:4)_[M+H]1+	rs2043084	chr15_58390297_G_C	15	58390297	5.61e-20	Harshfield et al. 2021	rs2043084
LIPC	PC(33:2)_[M+H]1+ / PE(36:2)_[M+H]1+ / PA(38:3)_[M+NH4]1+	rs2043084	chr15_58390297_G_C	15	58390297	5.56e-10	Harshfield et al. 2021	rs2043084
LIPC	PC(35:4)_[M+H]1+ / PE(38:4)_[M+H]1+ / PA(40:5)_[M+NH4]1+	rs2043084	chr15_58390297_G_C	15	58390297	6.33e-16	Harshfield et al. 2021	rs2043084
LIPC	PC(37:6)_[M+H]1+ / PE(40:6)_[M+H]1+ / PA(42:7)_[M+NH4]1+	rs2043084	chr15_58390297_G_C	15	58390297	1e-11	Harshfield et al. 2021	rs2043084
LIPC	PE(34:2)_[M+H]1+	rs1532085	chr15_58391167_A_G	15	58391167	4.63e-30	Harshfield et al. 2021	rs1532085
LIPC	PE(36:4)_[M-H]1-	rs1532085	chr15_58391167_A_G	15	58391167	1.65e-37	Harshfield et al. 2021	rs1532085
LIPC	PE(36:4)_[M+H]1+	rs1532085	chr15_58391167_A_G	15	58391167	9.88e-39	Harshfield et al. 2021	rs1532085
LIPC	PC(33:3)_[M+H]1+ / PE(36:3)_[M+H]1+ / PA(38:4)_[M+NH4]1+	rs1532085	chr15_58391167_A_G	15	58391167	5.13e-19	Harshfield et al. 2021	rs1532085
LIPC	PC(33:2)_[M+H]1+ / PE(36:2)_[M+H]1+ / PA(38:3)_[M+NH4]1+	rs1532085	chr15_58391167_A_G	15	58391167	2.95e-17	Harshfield et al. 2021	rs1532085
LIPC	PA(39:1)_[M+H]1+	rs1532085	chr15_58391167_A_G	15	58391167	5.78e-12	Harshfield et al. 2021	rs1532085
LIPC	PE(38:5)_[M-H]1-	rs1532085	chr15_58391167_A_G	15	58391167	3.05e-16	Harshfield et al. 2021	rs1532085
LIPC	PC(35:4)_[M+H]1+ / PE(38:4)_[M+H]1+ / PA(40:5)_[M+NH4]1+	rs1532085	chr15_58391167_A_G	15	58391167	3.16e-27	Harshfield et al. 2021	rs1532085
LIPC	PE(40:7)_[M-H]1-	rs1532085	chr15_58391167_A_G	15	58391167	4.88e-16	Harshfield et al. 2021	rs1532085
LIPC	PC(37:6)_[M+H]1+ / PE(40:6)_[M+H]1+ / PA(42:7)_[M+NH4]1+	rs1532085	chr15_58391167_A_G	15	58391167	3.62e-18	Harshfield et al. 2021	rs1532085
LIPC	PE(34:2)_[M+H]1+	rs12905732	chr15_58391343_G_C	15	58391343	1.22e-20	Harshfield et al. 2021	rs12905732
LIPC	PE(36:4)_[M-H]1-	rs12905732	chr15_58391343_G_C	15	58391343	1.57e-19	Harshfield et al. 2021	rs12905732
LIPC	PE(36:4)_[M+H]1+	rs12905732	chr15_58391343_G_C	15	58391343	1.35e-20	Harshfield et al. 2021	rs12905732
LIPC	PC(33:3)_[M+H]1+ / PE(36:3)_[M+H]1+ / PA(38:4)_[M+NH4]1+	rs12905732	chr15_58391343_G_C	15	58391343	1.13e-10	Harshfield et al. 2021	rs12905732
LIPC	PC(33:2)_[M+H]1+ / PE(36:2)_[M+H]1+ / PA(38:3)_[M+NH4]1+	rs12905732	chr15_58391343_G_C	15	58391343	8.78e-10	Harshfield et al. 2021	rs12905732
LIPC	PC(35:4)_[M+H]1+ / PE(38:4)_[M+H]1+ / PA(40:5)_[M+NH4]1+	rs12905732	chr15_58391343_G_C	15	58391343	4.64e-14	Harshfield et al. 2021	rs12905732
LIPC	PC(37:6)_[M+H]1+ / PE(40:6)_[M+H]1+ / PA(42:7)_[M+NH4]1+	rs12905732	chr15_58391343_G_C	15	58391343	7.09e-10	Harshfield et al. 2021	rs12905732
LIPC	PE(34:2)_[M+H]1+	rs11853674	chr15_58391858_A_G	15	58391858	9.26e-19	Harshfield et al. 2021	rs11853674
LIPC	PE(36:4)_[M-H]1-	rs11853674	chr15_58391858_A_G	15	58391858	2.08e-18	Harshfield et al. 2021	rs11853674
LIPC	PE(36:4)_[M+H]1+	rs11853674	chr15_58391858_A_G	15	58391858	6.53e-20	Harshfield et al. 2021	rs11853674
LIPC	PC(33:2)_[M+H]1+ / PE(36:2)_[M+H]1+ / PA(38:3)_[M+NH4]1+	rs11853674	chr15_58391858_A_G	15	58391858	3.3e-10	Harshfield et al. 2021	rs11853674
LIPC	PC(35:4)_[M+H]1+ / PE(38:4)_[M+H]1+ / PA(40:5)_[M+NH4]1+	rs11853674	chr15_58391858_A_G	15	58391858	7.26e-16	Harshfield et al. 2021	rs11853674
LIPC	PC(37:6)_[M+H]1+ / PE(40:6)_[M+H]1+ / PA(42:7)_[M+NH4]1+	rs11853674	chr15_58391858_A_G	15	58391858	1.57e-11	Harshfield et al. 2021	rs11853674
LIPC	PE(34:2)_[M+H]1+	rs4775044	chr15_58392768_T_G	15	58392768	3.15e-12	Harshfield et al. 2021	rs4775044
LIPC	PE(36:4)_[M-H]1-	rs4775044	chr15_58392768_T_G	15	58392768	3.36e-15	Harshfield et al. 2021	rs4775044
LIPC	PE(36:4)_[M+H]1+	rs4775044	chr15_58392768_T_G	15	58392768	1.9e-14	Harshfield et al. 2021	rs4775044
LIPC	PC(33:3)_[M+H]1+ / PE(36:3)_[M+H]1+ / PA(38:4)_[M+NH4]1+	rs4775044	chr15_58392768_T_G	15	58392768	2.91e-10	Harshfield et al. 2021	rs4775044
LIPC	PC(33:2)_[M+H]1+ / PE(36:2)_[M+H]1+ / PA(38:3)_[M+NH4]1+	rs4775044	chr15_58392768_T_G	15	58392768	8.72e-12	Harshfield et al. 2021	rs4775044
LIPC	PC(35:4)_[M+H]1+ / PE(38:4)_[M+H]1+ / PA(40:5)_[M+NH4]1+	rs4775044	chr15_58392768_T_G	15	58392768	2.19e-13	Harshfield et al. 2021	rs4775044
LIPC	PE(34:2)_[M+H]1+	rs8042174	chr15_58393771_T_C	15	58393771	5.86e-13	Harshfield et al. 2021	rs8042174
LIPC	PE(36:4)_[M-H]1-	rs8042174	chr15_58393771_T_C	15	58393771	1.48e-16	Harshfield et al. 2021	rs8042174
LIPC	PE(36:4)_[M+H]1+	rs8042174	chr15_58393771_T_C	15	58393771	3.53e-17	Harshfield et al. 2021	rs8042174
LIPC	PE(34:2)_[M+H]1+	rs261298	chr15_58393958_C_G	15	58393958	5.94e-11	Harshfield et al. 2021	rs261298
LIPC	PE(36:4)_[M-H]1-	rs261298	chr15_58393958_C_G	15	58393958	1.48e-13	Harshfield et al. 2021	rs261298
LIPC	PE(36:4)_[M+H]1+	rs261298	chr15_58393958_C_G	15	58393958	5.19e-13	Harshfield et al. 2021	rs261298
LIPC	PC(33:2)_[M+H]1+ / PE(36:2)_[M+H]1+ / PA(38:3)_[M+NH4]1+	rs261298	chr15_58393958_C_G	15	58393958	1.02e-10	Harshfield et al. 2021	rs261298
LIPC	PC(35:4)_[M+H]1+ / PE(38:4)_[M+H]1+ / PA(40:5)_[M+NH4]1+	rs261298	chr15_58393958_C_G	15	58393958	2.08e-10	Harshfield et al. 2021	rs261298
LIPC	PE(34:2)_[M+H]1+	rs261299	chr15_58394053_G_A	15	58394053	8.56e-11	Harshfield et al. 2021	rs261299
LIPC	PE(36:4)_[M-H]1-	rs261299	chr15_58394053_G_A	15	58394053	2.38e-13	Harshfield et al. 2021	rs261299
LIPC	PE(36:4)_[M+H]1+	rs261299	chr15_58394053_G_A	15	58394053	7.66e-13	Harshfield et al. 2021	rs261299
LIPC	PC(33:2)_[M+H]1+ / PE(36:2)_[M+H]1+ / PA(38:3)_[M+NH4]1+	rs261299	chr15_58394053_G_A	15	58394053	1.56e-10	Harshfield et al. 2021	rs261299
LIPC	PC(35:4)_[M+H]1+ / PE(38:4)_[M+H]1+ / PA(40:5)_[M+NH4]1+	rs261299	chr15_58394053_G_A	15	58394053	3.17e-10	Harshfield et al. 2021	rs261299
LIPC	PE(36:4)_[M-H]1-	rs7164909	chr15_58394555_C_T	15	58394555	7.88e-18	Harshfield et al. 2021	rs7164909
LIPC	PE(36:4)_[M+H]1+	rs7164909	chr15_58394555_C_T	15	58394555	6.56e-17	Harshfield et al. 2021	rs7164909
LIPC	PC(35:4)_[M+H]1+ / PE(38:4)_[M+H]1+ / PA(40:5)_[M+NH4]1+	rs7164909	chr15_58394555_C_T	15	58394555	4.86e-10	Harshfield et al. 2021	rs7164909
LIPC	PE(36:4)_[M-H]1-	rs75663614	chr15_58394841_T_C	15	58394841	1.48e-12	Harshfield et al. 2021	rs75663614
LIPC	PE(34:2)_[M+H]1+	chr15:58687252:D	chr15_58395053_GA_G	15	58395053	3.29e-15	Harshfield et al. 2021	chr15:58687252:D
LIPC	PE(36:4)_[M-H]1-	chr15:58687252:D	chr15_58395053_GA_G	15	58395053	2.79e-17	Harshfield et al. 2021	chr15:58687252:D
LIPC	PE(36:4)_[M+H]1+	chr15:58687252:D	chr15_58395053_GA_G	15	58395053	1.76e-17	Harshfield et al. 2021	chr15:58687252:D
LIPC	PC(35:4)_[M+H]1+ / PE(38:4)_[M+H]1+ / PA(40:5)_[M+NH4]1+	chr15:58687252:D	chr15_58395053_GA_G	15	58395053	4.68e-15	Harshfield et al. 2021	chr15:58687252:D
LIPC	PC(37:6)_[M+H]1+ / PE(40:6)_[M+H]1+ / PA(42:7)_[M+NH4]1+	chr15:58687252:D	chr15_58395053_GA_G	15	58395053	9.06e-12	Harshfield et al. 2021	chr15:58687252:D
LIPC	PE(34:2)_[M+H]1+	rs7171102	chr15_58395331_G_A	15	58395331	2.82e-14	Harshfield et al. 2021	rs7171102
LIPC	PE(36:4)_[M-H]1-	rs7171102	chr15_58395331_G_A	15	58395331	1.13e-16	Harshfield et al. 2021	rs7171102
LIPC	PE(36:4)_[M+H]1+	rs7171102	chr15_58395331_G_A	15	58395331	1.26e-16	Harshfield et al. 2021	rs7171102
LIPC	PC(35:4)_[M+H]1+ / PE(38:4)_[M+H]1+ / PA(40:5)_[M+NH4]1+	rs7171102	chr15_58395331_G_A	15	58395331	6.82e-15	Harshfield et al. 2021	rs7171102
LIPC	PC(37:6)_[M+H]1+ / PE(40:6)_[M+H]1+ / PA(42:7)_[M+NH4]1+	rs7171102	chr15_58395331_G_A	15	58395331	1.25e-11	Harshfield et al. 2021	rs7171102
LIPC	PE(36:4)_[M-H]1-	rs493258	chr15_58395681_T_C	15	58395681	5.11e-13	Harshfield et al. 2021	rs493258
LIPC	PE(36:4)_[M+H]1+	rs493258	chr15_58395681_T_C	15	58395681	2.33e-11	Harshfield et al. 2021	rs493258
LIPC	PC(35:4)_[M+H]1+ / PE(38:4)_[M+H]1+ / PA(40:5)_[M+NH4]1+	rs493258	chr15_58395681_T_C	15	58395681	1.57e-10	Harshfield et al. 2021	rs493258
LIPC	PE(36:4)_[M-H]1-	rs4238329	chr15_58395987_A_C	15	58395987	4.15e-14	Harshfield et al. 2021	rs4238329
LIPC	PE(36:4)_[M+H]1+	rs4238329	chr15_58395987_A_C	15	58395987	1.69e-13	Harshfield et al. 2021	rs4238329
LIPC	PE(34:2)_[M+H]1+	rs11855284	chr15_58396988_T_C	15	58396988	1.76e-15	Harshfield et al. 2021	rs11855284
LIPC	PE(36:4)_[M-H]1-	rs11855284	chr15_58396988_T_C	15	58396988	3.75e-17	Harshfield et al. 2021	rs11855284
LIPC	PE(36:4)_[M+H]1+	rs11855284	chr15_58396988_T_C	15	58396988	5.03e-17	Harshfield et al. 2021	rs11855284
LIPC	PC(35:4)_[M+H]1+ / PE(38:4)_[M+H]1+ / PA(40:5)_[M+NH4]1+	rs11855284	chr15_58396988_T_C	15	58396988	5.36e-13	Harshfield et al. 2021	rs11855284
LIPC	PE(34:2)_[M+H]1+	rs11858481	chr15_58396998_C_T	15	58396998	1.61e-14	Harshfield et al. 2021	rs11858481
LIPC	PE(36:4)_[M-H]1-	rs11858481	chr15_58396998_C_T	15	58396998	1.07e-16	Harshfield et al. 2021	rs11858481
LIPC	PE(36:4)_[M+H]1+	rs11858481	chr15_58396998_C_T	15	58396998	3.28e-17	Harshfield et al. 2021	rs11858481
LIPC	PC(35:4)_[M+H]1+ / PE(38:4)_[M+H]1+ / PA(40:5)_[M+NH4]1+	rs11858481	chr15_58396998_C_T	15	58396998	3.86e-15	Harshfield et al. 2021	rs11858481
LIPC	PC(37:6)_[M+H]1+ / PE(40:6)_[M+H]1+ / PA(42:7)_[M+NH4]1+	rs11858481	chr15_58396998_C_T	15	58396998	2.57e-11	Harshfield et al. 2021	rs11858481
LIPC	PE(34:2)_[M+H]1+	rs415799	chr15_58398555_G_A	15	58398555	1.82e-13	Harshfield et al. 2021	rs415799
LIPC	PE(36:4)_[M-H]1-	rs415799	chr15_58398555_G_A	15	58398555	1.89e-15	Harshfield et al. 2021	rs415799
LIPC	PE(36:4)_[M+H]1+	rs415799	chr15_58398555_G_A	15	58398555	3.79e-16	Harshfield et al. 2021	rs415799
LIPC	PC(33:2)_[M+H]1+ / PE(36:2)_[M+H]1+ / PA(38:3)_[M+NH4]1+	rs415799	chr15_58398555_G_A	15	58398555	3.9e-11	Harshfield et al. 2021	rs415799
LIPC	PC(35:4)_[M+H]1+ / PE(38:4)_[M+H]1+ / PA(40:5)_[M+NH4]1+	rs415799	chr15_58398555_G_A	15	58398555	9.72e-12	Harshfield et al. 2021	rs415799
LIPC	PE(34:2)_[M+H]1+	rs443401	chr15_58399896_C_G	15	58399896	7.61e-14	Harshfield et al. 2021	rs443401
LIPC	PE(36:4)_[M-H]1-	rs443401	chr15_58399896_C_G	15	58399896	4.19e-16	Harshfield et al. 2021	rs443401
LIPC	PE(36:4)_[M+H]1+	rs443401	chr15_58399896_C_G	15	58399896	7.56e-17	Harshfield et al. 2021	rs443401
LIPC	PC(33:3)_[M+H]1+ / PE(36:3)_[M+H]1+ / PA(38:4)_[M+NH4]1+	rs443401	chr15_58399896_C_G	15	58399896	6.84e-10	Harshfield et al. 2021	rs443401
LIPC	PC(33:2)_[M+H]1+ / PE(36:2)_[M+H]1+ / PA(38:3)_[M+NH4]1+	rs443401	chr15_58399896_C_G	15	58399896	2.49e-11	Harshfield et al. 2021	rs443401
LIPC	PC(35:4)_[M+H]1+ / PE(38:4)_[M+H]1+ / PA(40:5)_[M+NH4]1+	rs443401	chr15_58399896_C_G	15	58399896	1.83e-12	Harshfield et al. 2021	rs443401
LIPC	PE(34:2)_[M+H]1+	rs35128881	chr15_58399949_G_T	15	58399949	2.23e-14	Harshfield et al. 2021	rs35128881
LIPC	PE(36:4)_[M-H]1-	rs35128881	chr15_58399949_G_T	15	58399949	9.99e-17	Harshfield et al. 2021	rs35128881
LIPC	PE(36:4)_[M+H]1+	rs35128881	chr15_58399949_G_T	15	58399949	1.97e-16	Harshfield et al. 2021	rs35128881
LIPC	PC(35:4)_[M+H]1+ / PE(38:4)_[M+H]1+ / PA(40:5)_[M+NH4]1+	rs35128881	chr15_58399949_G_T	15	58399949	2.24e-13	Harshfield et al. 2021	rs35128881
LIPC	PC(37:6)_[M+H]1+ / PE(40:6)_[M+H]1+ / PA(42:7)_[M+NH4]1+	rs35128881	chr15_58399949_G_T	15	58399949	4.71e-10	Harshfield et al. 2021	rs35128881
LIPC	PE(34:2)_[M+H]1+	rs12906722	chr15_58400516_C_T	15	58400516	1.4e-13	Harshfield et al. 2021	rs12906722
LIPC	PE(36:4)_[M-H]1-	rs12906722	chr15_58400516_C_T	15	58400516	4.42e-16	Harshfield et al. 2021	rs12906722
LIPC	PE(36:4)_[M+H]1+	rs12906722	chr15_58400516_C_T	15	58400516	4.67e-17	Harshfield et al. 2021	rs12906722
LIPC	PC(35:4)_[M+H]1+ / PE(38:4)_[M+H]1+ / PA(40:5)_[M+NH4]1+	rs12906722	chr15_58400516_C_T	15	58400516	1.24e-15	Harshfield et al. 2021	rs12906722
LIPC	PC(37:6)_[M+H]1+ / PE(40:6)_[M+H]1+ / PA(42:7)_[M+NH4]1+	rs12906722	chr15_58400516_C_T	15	58400516	1.7e-11	Harshfield et al. 2021	rs12906722
LIPC	PE(34:2)_[M+H]1+	rs16940204	chr15_58400737_C_T	15	58400737	5.36e-12	Harshfield et al. 2021	rs16940204
LIPC	PE(36:4)_[M-H]1-	rs16940204	chr15_58400737_C_T	15	58400737	6.87e-15	Harshfield et al. 2021	rs16940204
LIPC	PE(36:4)_[M+H]1+	rs16940204	chr15_58400737_C_T	15	58400737	2.32e-15	Harshfield et al. 2021	rs16940204
LIPC	PC(35:4)_[M+H]1+ / PE(38:4)_[M+H]1+ / PA(40:5)_[M+NH4]1+	rs16940204	chr15_58400737_C_T	15	58400737	2.51e-14	Harshfield et al. 2021	rs16940204
LIPC	PC(37:6)_[M+H]1+ / PE(40:6)_[M+H]1+ / PA(42:7)_[M+NH4]1+	rs16940204	chr15_58400737_C_T	15	58400737	1.48e-11	Harshfield et al. 2021	rs16940204
LIPC	PE(34:2)_[M+H]1+	rs12440032	chr15_58405635_C_G	15	58405635	2.19e-10	Harshfield et al. 2021	rs12440032
LIPC	PE(36:4)_[M-H]1-	rs12440032	chr15_58405635_C_G	15	58405635	1.36e-11	Harshfield et al. 2021	rs12440032
LIPC	PE(36:4)_[M+H]1+	rs12440032	chr15_58405635_C_G	15	58405635	2.87e-12	Harshfield et al. 2021	rs12440032
LIPC	PC(35:4)_[M+H]1+ / PE(38:4)_[M+H]1+ / PA(40:5)_[M+NH4]1+	rs12440032	chr15_58405635_C_G	15	58405635	4.79e-10	Harshfield et al. 2021	rs12440032
LIPC	PE(36:4)_[M-H]1-	rs12440217	chr15_58406158_G_A	15	58406158	4.39e-11	Harshfield et al. 2021	rs12440217
LIPC	PE(36:4)_[M+H]1+	rs12440217	chr15_58406158_G_A	15	58406158	1.35e-11	Harshfield et al. 2021	rs12440217
LIPC	PE(36:4)_[M-H]1-	rs11856159	chr15_58406811_C_T	15	58406811	8.52e-11	Harshfield et al. 2021	rs11856159
LIPC	PE(36:4)_[M+H]1+	rs11856159	chr15_58406811_C_T	15	58406811	2.53e-11	Harshfield et al. 2021	rs11856159
LIPC	PE(36:4)_[M+H]1+	rs17240869	chr15_58408112_T_C	15	58408112	3.9e-10	Harshfield et al. 2021	rs17240869
LIPC	PE(36:4)_[M-H]1-	rs17240876	chr15_58409352_A_G	15	58409352	6.29e-10	Harshfield et al. 2021	rs17240876
LIPC	PE(36:4)_[M+H]1+	rs17240876	chr15_58409352_A_G	15	58409352	3.26e-10	Harshfield et al. 2021	rs17240876
LIPC	PE(36:4)_[M-H]1-	rs150364420	chr15_58409732_A_G	15	58409732	2.4e-10	Harshfield et al. 2021	rs150364420
LIPC	PE(36:4)_[M+H]1+	rs150364420	chr15_58409732_A_G	15	58409732	1.57e-10	Harshfield et al. 2021	rs150364420
LIPC	PE(36:4)_[M-H]1-	rs17821310	chr15_58410665_T_C	15	58410665	2.33e-10	Harshfield et al. 2021	rs17821310
LIPC	PE(36:4)_[M+H]1+	rs17821310	chr15_58410665_T_C	15	58410665	6.65e-11	Harshfield et al. 2021	rs17821310
LIPC	PE(34:2)_[M+H]1+	rs11857386	chr15_58428969_G_C	15	58428969	6.41e-10	Harshfield et al. 2021	rs11857386
LIPC	PE(36:4)_[M-H]1-	rs11857386	chr15_58428969_G_C	15	58428969	1.71e-13	Harshfield et al. 2021	rs11857386
LIPC	PE(36:4)_[M+H]1+	rs11857386	chr15_58428969_G_C	15	58428969	4.4e-14	Harshfield et al. 2021	rs11857386
LIPC	PC(35:4)_[M+H]1+ / PE(38:4)_[M+H]1+ / PA(40:5)_[M+NH4]1+	rs11857386	chr15_58428969_G_C	15	58428969	3.88e-13	Harshfield et al. 2021	rs11857386
LIPC	PE(34:2)_[M+H]1+	rs1077835	chr15_58431227_A_G	15	58431227	1.03e-42	Harshfield et al. 2021	rs1077835
LIPC	PE(36:4)_[M-H]1-	rs1077835	chr15_58431227_A_G	15	58431227	3.34e-53	Harshfield et al. 2021	rs1077835
LIPC	PE(36:4)_[M+H]1+	rs1077835	chr15_58431227_A_G	15	58431227	4.54e-54	Harshfield et al. 2021	rs1077835
LIPC	PC(33:3)_[M+H]1+ / PE(36:3)_[M+H]1+ / PA(38:4)_[M+NH4]1+	rs1077835	chr15_58431227_A_G	15	58431227	2.04e-23	Harshfield et al. 2021	rs1077835
LIPC	PC(33:2)_[M+H]1+ / PE(36:2)_[M+H]1+ / PA(38:3)_[M+NH4]1+	rs1077835	chr15_58431227_A_G	15	58431227	1.12e-15	Harshfield et al. 2021	rs1077835
LIPC	PE(38:5)_[M-H]1-	rs1077835	chr15_58431227_A_G	15	58431227	1.71e-12	Harshfield et al. 2021	rs1077835
LIPC	PC(35:4)_[M+H]1+ / PE(38:4)_[M+H]1+ / PA(40:5)_[M+NH4]1+	rs1077835	chr15_58431227_A_G	15	58431227	1.71e-41	Harshfield et al. 2021	rs1077835
LIPC	PE(40:7)_[M-H]1-	rs1077835	chr15_58431227_A_G	15	58431227	7.62e-16	Harshfield et al. 2021	rs1077835
LIPC	PC(37:6)_[M+H]1+ / PE(40:6)_[M+H]1+ / PA(42:7)_[M+NH4]1+	rs1077835	chr15_58431227_A_G	15	58431227	8.15e-19	Harshfield et al. 2021	rs1077835
LIPC	PE(34:2)_[M+H]1+	rs1077834	chr15_58431280_T_C	15	58431280	1.32e-42	Harshfield et al. 2021	rs1077834
LIPC	PE(36:4)_[M-H]1-	rs1077834	chr15_58431280_T_C	15	58431280	4.5e-53	Harshfield et al. 2021	rs1077834
LIPC	PE(36:4)_[M+H]1+	rs1077834	chr15_58431280_T_C	15	58431280	2.5e-54	Harshfield et al. 2021	rs1077834
LIPC	PC(33:3)_[M+H]1+ / PE(36:3)_[M+H]1+ / PA(38:4)_[M+NH4]1+	rs1077834	chr15_58431280_T_C	15	58431280	1.62e-23	Harshfield et al. 2021	rs1077834
LIPC	PC(33:2)_[M+H]1+ / PE(36:2)_[M+H]1+ / PA(38:3)_[M+NH4]1+	rs1077834	chr15_58431280_T_C	15	58431280	1.06e-15	Harshfield et al. 2021	rs1077834
LIPC	PE(38:5)_[M-H]1-	rs1077834	chr15_58431280_T_C	15	58431280	1.56e-12	Harshfield et al. 2021	rs1077834
LIPC	PC(35:4)_[M+H]1+ / PE(38:4)_[M+H]1+ / PA(40:5)_[M+NH4]1+	rs1077834	chr15_58431280_T_C	15	58431280	2.4e-41	Harshfield et al. 2021	rs1077834
LIPC	PE(40:7)_[M-H]1-	rs1077834	chr15_58431280_T_C	15	58431280	9.79e-16	Harshfield et al. 2021	rs1077834
LIPC	PC(37:6)_[M+H]1+ / PE(40:6)_[M+H]1+ / PA(42:7)_[M+NH4]1+	rs1077834	chr15_58431280_T_C	15	58431280	1.26e-18	Harshfield et al. 2021	rs1077834
LIPC	PE(34:2)_[M+H]1+	rs2070895	chr15_58431740_G_A	15	58431740	9.25e-43	Harshfield et al. 2021	rs2070895
LIPC	PE(36:4)_[M-H]1-	rs2070895	chr15_58431740_G_A	15	58431740	1.97e-53	Harshfield et al. 2021	rs2070895
LIPC	PE(36:4)_[M+H]1+	rs2070895	chr15_58431740_G_A	15	58431740	3.17e-54	Harshfield et al. 2021	rs2070895
LIPC	PC(33:3)_[M+H]1+ / PE(36:3)_[M+H]1+ / PA(38:4)_[M+NH4]1+	rs2070895	chr15_58431740_G_A	15	58431740	1.35e-23	Harshfield et al. 2021	rs2070895
LIPC	PC(33:2)_[M+H]1+ / PE(36:2)_[M+H]1+ / PA(38:3)_[M+NH4]1+	rs2070895	chr15_58431740_G_A	15	58431740	8.03e-16	Harshfield et al. 2021	rs2070895
LIPC	PE(38:5)_[M-H]1-	rs2070895	chr15_58431740_G_A	15	58431740	1.29e-12	Harshfield et al. 2021	rs2070895
LIPC	PC(35:4)_[M+H]1+ / PE(38:4)_[M+H]1+ / PA(40:5)_[M+NH4]1+	rs2070895	chr15_58431740_G_A	15	58431740	4.07e-41	Harshfield et al. 2021	rs2070895
LIPC	PE(40:7)_[M-H]1-	rs2070895	chr15_58431740_G_A	15	58431740	7.1e-16	Harshfield et al. 2021	rs2070895
LIPC	PC(37:6)_[M+H]1+ / PE(40:6)_[M+H]1+ / PA(42:7)_[M+NH4]1+	rs2070895	chr15_58431740_G_A	15	58431740	8.49e-19	Harshfield et al. 2021	rs2070895
LIPC	PE(36:4)_[M+H]1+	rs8192701	chr15_58432172_C_T	15	58432172	2.2e-10	Harshfield et al. 2021	rs8192701
LIPC	PE(34:2)_[M+H]1+	rs6494005	chr15_58432325_A_G	15	58432325	2.28e-10	Harshfield et al. 2021	rs6494005
LIPC	PE(36:4)_[M-H]1-	rs6494005	chr15_58432325_A_G	15	58432325	6.87e-16	Harshfield et al. 2021	rs6494005
LIPC	PE(36:4)_[M+H]1+	rs6494005	chr15_58432325_A_G	15	58432325	1.91e-15	Harshfield et al. 2021	rs6494005
LIPC	PC(35:4)_[M+H]1+ / PE(38:4)_[M+H]1+ / PA(40:5)_[M+NH4]1+	rs6494005	chr15_58432325_A_G	15	58432325	1.31e-14	Harshfield et al. 2021	rs6494005
LIPC	PE(34:2)_[M+H]1+	rs8034802	chr15_58432593_T_A	15	58432593	4.41e-19	Harshfield et al. 2021	rs8034802
LIPC	PE(36:4)_[M-H]1-	rs8034802	chr15_58432593_T_A	15	58432593	6.48e-29	Harshfield et al. 2021	rs8034802
LIPC	PE(36:4)_[M+H]1+	rs8034802	chr15_58432593_T_A	15	58432593	4.59e-28	Harshfield et al. 2021	rs8034802
LIPC	PC(33:3)_[M+H]1+ / PE(36:3)_[M+H]1+ / PA(38:4)_[M+NH4]1+	rs8034802	chr15_58432593_T_A	15	58432593	5.66e-13	Harshfield et al. 2021	rs8034802
LIPC	PC(33:2)_[M+H]1+ / PE(36:2)_[M+H]1+ / PA(38:3)_[M+NH4]1+	rs8034802	chr15_58432593_T_A	15	58432593	8.37e-10	Harshfield et al. 2021	rs8034802
LIPC	PE(38:5)_[M-H]1-	rs8034802	chr15_58432593_T_A	15	58432593	2.62e-10	Harshfield et al. 2021	rs8034802
LIPC	PC(35:4)_[M+H]1+ / PE(38:4)_[M+H]1+ / PA(40:5)_[M+NH4]1+	rs8034802	chr15_58432593_T_A	15	58432593	9.88e-25	Harshfield et al. 2021	rs8034802
LIPC	PC(37:6)_[M+H]1+ / PE(40:6)_[M+H]1+ / PA(42:7)_[M+NH4]1+	rs8034802	chr15_58432593_T_A	15	58432593	2.02e-10	Harshfield et al. 2021	rs8034802
LIPC	PE(34:2)_[M+H]1+	rs8033940	chr15_58432643_G_A	15	58432643	2.53e-25	Harshfield et al. 2021	rs8033940
LIPC	PE(36:4)_[M-H]1-	rs8033940	chr15_58432643_G_A	15	58432643	2.88e-36	Harshfield et al. 2021	rs8033940
LIPC	PE(36:4)_[M+H]1+	rs8033940	chr15_58432643_G_A	15	58432643	7.88e-37	Harshfield et al. 2021	rs8033940
LIPC	PC(33:3)_[M+H]1+ / PE(36:3)_[M+H]1+ / PA(38:4)_[M+NH4]1+	rs8033940	chr15_58432643_G_A	15	58432643	8.38e-16	Harshfield et al. 2021	rs8033940
LIPC	PC(33:2)_[M+H]1+ / PE(36:2)_[M+H]1+ / PA(38:3)_[M+NH4]1+	rs8033940	chr15_58432643_G_A	15	58432643	4.12e-12	Harshfield et al. 2021	rs8033940
LIPC	PE(38:5)_[M-H]1-	rs8033940	chr15_58432643_G_A	15	58432643	2.24e-11	Harshfield et al. 2021	rs8033940
LIPC	PC(35:4)_[M+H]1+ / PE(38:4)_[M+H]1+ / PA(40:5)_[M+NH4]1+	rs8033940	chr15_58432643_G_A	15	58432643	2.07e-31	Harshfield et al. 2021	rs8033940
LIPC	PE(40:7)_[M-H]1-	rs8033940	chr15_58432643_G_A	15	58432643	8.8e-11	Harshfield et al. 2021	rs8033940
LIPC	PC(37:6)_[M+H]1+ / PE(40:6)_[M+H]1+ / PA(42:7)_[M+NH4]1+	rs8033940	chr15_58432643_G_A	15	58432643	5.51e-14	Harshfield et al. 2021	rs8033940
LIPC	PE(34:2)_[M+H]1+	rs633695	chr15_58433640_A_G	15	58433640	1.35e-17	Harshfield et al. 2021	rs633695
LIPC	PE(36:4)_[M-H]1-	rs633695	chr15_58433640_A_G	15	58433640	6.18e-27	Harshfield et al. 2021	rs633695
LIPC	PE(36:4)_[M+H]1+	rs633695	chr15_58433640_A_G	15	58433640	2.51e-26	Harshfield et al. 2021	rs633695
LIPC	PC(33:3)_[M+H]1+ / PE(36:3)_[M+H]1+ / PA(38:4)_[M+NH4]1+	rs633695	chr15_58433640_A_G	15	58433640	7.84e-12	Harshfield et al. 2021	rs633695
LIPC	PE(38:5)_[M-H]1-	rs633695	chr15_58433640_A_G	15	58433640	6.32e-10	Harshfield et al. 2021	rs633695
LIPC	PC(35:4)_[M+H]1+ / PE(38:4)_[M+H]1+ / PA(40:5)_[M+NH4]1+	rs633695	chr15_58433640_A_G	15	58433640	9.77e-23	Harshfield et al. 2021	rs633695
LIPC	PC(37:6)_[M+H]1+ / PE(40:6)_[M+H]1+ / PA(42:7)_[M+NH4]1+	rs633695	chr15_58433640_A_G	15	58433640	2.91e-10	Harshfield et al. 2021	rs633695
LIPC	PE(36:4)_[M+H]1+	rs17190510	chr15_58434264_G_C	15	58434264	1.51e-10	Harshfield et al. 2021	rs17190510
LIPC	PE(36:4)_[M-H]1-	rs261333	chr15_58435080_T_C	15	58435080	2.89e-14	Harshfield et al. 2021	rs261333
LIPC	PE(36:4)_[M+H]1+	rs261333	chr15_58435080_T_C	15	58435080	2.76e-13	Harshfield et al. 2021	rs261333
LIPC	PC(35:4)_[M+H]1+ / PE(38:4)_[M+H]1+ / PA(40:5)_[M+NH4]1+	rs261333	chr15_58435080_T_C	15	58435080	2.79e-14	Harshfield et al. 2021	rs261333
LIPC	PE(34:2)_[M+H]1+	rs261332	chr15_58435126_A_G	15	58435126	6.97e-29	Harshfield et al. 2021	rs261332
LIPC	PE(36:4)_[M-H]1-	rs261332	chr15_58435126_A_G	15	58435126	1.19e-36	Harshfield et al. 2021	rs261332
LIPC	PE(36:4)_[M+H]1+	rs261332	chr15_58435126_A_G	15	58435126	5.53e-35	Harshfield et al. 2021	rs261332
LIPC	PC(33:3)_[M+H]1+ / PE(36:3)_[M+H]1+ / PA(38:4)_[M+NH4]1+	rs261332	chr15_58435126_A_G	15	58435126	2e-17	Harshfield et al. 2021	rs261332
LIPC	PC(33:2)_[M+H]1+ / PE(36:2)_[M+H]1+ / PA(38:3)_[M+NH4]1+	rs261332	chr15_58435126_A_G	15	58435126	1.77e-11	Harshfield et al. 2021	rs261332
LIPC	PE(38:5)_[M-H]1-	rs261332	chr15_58435126_A_G	15	58435126	4.3e-10	Harshfield et al. 2021	rs261332
LIPC	PC(35:4)_[M+H]1+ / PE(38:4)_[M+H]1+ / PA(40:5)_[M+NH4]1+	rs261332	chr15_58435126_A_G	15	58435126	2.01e-27	Harshfield et al. 2021	rs261332
LIPC	PE(40:7)_[M-H]1-	rs261332	chr15_58435126_A_G	15	58435126	5.12e-10	Harshfield et al. 2021	rs261332
LIPC	PC(37:6)_[M+H]1+ / PE(40:6)_[M+H]1+ / PA(42:7)_[M+NH4]1+	rs261332	chr15_58435126_A_G	15	58435126	1.51e-10	Harshfield et al. 2021	rs261332
LIPC	PE(34:2)_[M+H]1+	rs588136	chr15_58438299_C_T	15	58438299	3.92e-32	Harshfield et al. 2021	rs588136
LIPC	PE(36:4)_[M-H]1-	rs588136	chr15_58438299_C_T	15	58438299	5.22e-38	Harshfield et al. 2021	rs588136
LIPC	PE(36:4)_[M+H]1+	rs588136	chr15_58438299_C_T	15	58438299	4.04e-38	Harshfield et al. 2021	rs588136
LIPC	PC(33:3)_[M+H]1+ / PE(36:3)_[M+H]1+ / PA(38:4)_[M+NH4]1+	rs588136	chr15_58438299_C_T	15	58438299	7.51e-17	Harshfield et al. 2021	rs588136
LIPC	PC(33:2)_[M+H]1+ / PE(36:2)_[M+H]1+ / PA(38:3)_[M+NH4]1+	rs588136	chr15_58438299_C_T	15	58438299	1.79e-11	Harshfield et al. 2021	rs588136
LIPC	PC(35:4)_[M+H]1+ / PE(38:4)_[M+H]1+ / PA(40:5)_[M+NH4]1+	rs588136	chr15_58438299_C_T	15	58438299	6.15e-29	Harshfield et al. 2021	rs588136
LIPC	PE(40:7)_[M-H]1-	rs588136	chr15_58438299_C_T	15	58438299	6.09e-12	Harshfield et al. 2021	rs588136
LIPC	PC(37:6)_[M+H]1+ / PE(40:6)_[M+H]1+ / PA(42:7)_[M+NH4]1+	rs588136	chr15_58438299_C_T	15	58438299	1.74e-13	Harshfield et al. 2021	rs588136
LIPC	PE(34:2)_[M+H]1+	rs261342	chr15_58438954_G_C	15	58438954	3.98e-27	Harshfield et al. 2021	rs261342
LIPC	PE(36:4)_[M-H]1-	rs261342	chr15_58438954_G_C	15	58438954	1.02e-37	Harshfield et al. 2021	rs261342
LIPC	PE(36:4)_[M+H]1+	rs261342	chr15_58438954_G_C	15	58438954	8.4e-36	Harshfield et al. 2021	rs261342
LIPC	PC(33:3)_[M+H]1+ / PE(36:3)_[M+H]1+ / PA(38:4)_[M+NH4]1+	rs261342	chr15_58438954_G_C	15	58438954	2.43e-15	Harshfield et al. 2021	rs261342
LIPC	PC(33:2)_[M+H]1+ / PE(36:2)_[M+H]1+ / PA(38:3)_[M+NH4]1+	rs261342	chr15_58438954_G_C	15	58438954	1.08e-11	Harshfield et al. 2021	rs261342
LIPC	PE(38:5)_[M-H]1-	rs261342	chr15_58438954_G_C	15	58438954	2.21e-10	Harshfield et al. 2021	rs261342
LIPC	PC(35:4)_[M+H]1+ / PE(38:4)_[M+H]1+ / PA(40:5)_[M+NH4]1+	rs261342	chr15_58438954_G_C	15	58438954	1.53e-28	Harshfield et al. 2021	rs261342
LIPC	PC(37:6)_[M+H]1+ / PE(40:6)_[M+H]1+ / PA(42:7)_[M+NH4]1+	rs261342	chr15_58438954_G_C	15	58438954	1.35e-13	Harshfield et al. 2021	rs261342
LIPC	PE(34:2)_[M+H]1+	rs261341	chr15_58439368_A_G	15	58439368	5.95e-20	Harshfield et al. 2021	rs261341
LIPC	PE(36:4)_[M-H]1-	rs261341	chr15_58439368_A_G	15	58439368	1.29e-27	Harshfield et al. 2021	rs261341
LIPC	PE(36:4)_[M+H]1+	rs261341	chr15_58439368_A_G	15	58439368	7.5e-27	Harshfield et al. 2021	rs261341
LIPC	PC(33:3)_[M+H]1+ / PE(36:3)_[M+H]1+ / PA(38:4)_[M+NH4]1+	rs261341	chr15_58439368_A_G	15	58439368	4.67e-12	Harshfield et al. 2021	rs261341
LIPC	PC(35:4)_[M+H]1+ / PE(38:4)_[M+H]1+ / PA(40:5)_[M+NH4]1+	rs261341	chr15_58439368_A_G	15	58439368	2e-22	Harshfield et al. 2021	rs261341
LIPC	PC(37:6)_[M+H]1+ / PE(40:6)_[M+H]1+ / PA(42:7)_[M+NH4]1+	rs261341	chr15_58439368_A_G	15	58439368	1.4e-10	Harshfield et al. 2021	rs261341
LIPC	PE(34:2)_[M+H]1+	rs261338	chr15_58442806_A_G	15	58442806	2.26e-21	Harshfield et al. 2021	rs261338
LIPC	PE(36:4)_[M-H]1-	rs261338	chr15_58442806_A_G	15	58442806	7.29e-28	Harshfield et al. 2021	rs261338
LIPC	PE(36:4)_[M+H]1+	rs261338	chr15_58442806_A_G	15	58442806	5.06e-26	Harshfield et al. 2021	rs261338
LIPC	PC(33:3)_[M+H]1+ / PE(36:3)_[M+H]1+ / PA(38:4)_[M+NH4]1+	rs261338	chr15_58442806_A_G	15	58442806	6.29e-13	Harshfield et al. 2021	rs261338
LIPC	PC(35:4)_[M+H]1+ / PE(38:4)_[M+H]1+ / PA(40:5)_[M+NH4]1+	rs261338	chr15_58442806_A_G	15	58442806	1.25e-21	Harshfield et al. 2021	rs261338
LIPC	PE(34:2)_[M+H]1+	rs534933	chr15_58443023_A_C	15	58443023	8.68e-21	Harshfield et al. 2021	rs534933
LIPC	PE(36:4)_[M-H]1-	rs534933	chr15_58443023_A_C	15	58443023	3.57e-27	Harshfield et al. 2021	rs534933
LIPC	PE(36:4)_[M+H]1+	rs534933	chr15_58443023_A_C	15	58443023	2.33e-25	Harshfield et al. 2021	rs534933
LIPC	PC(33:3)_[M+H]1+ / PE(36:3)_[M+H]1+ / PA(38:4)_[M+NH4]1+	rs534933	chr15_58443023_A_C	15	58443023	1.23e-12	Harshfield et al. 2021	rs534933
LIPC	PC(35:4)_[M+H]1+ / PE(38:4)_[M+H]1+ / PA(40:5)_[M+NH4]1+	rs534933	chr15_58443023_A_C	15	58443023	2.04e-21	Harshfield et al. 2021	rs534933
LIPC	PE(34:2)_[M+H]1+	rs473224	chr15_58445142_T_G	15	58445142	3.78e-12	Harshfield et al. 2021	rs473224
LIPC	PE(36:4)_[M-H]1-	rs473224	chr15_58445142_T_G	15	58445142	1.03e-14	Harshfield et al. 2021	rs473224
LIPC	PE(36:4)_[M+H]1+	rs473224	chr15_58445142_T_G	15	58445142	4.31e-13	Harshfield et al. 2021	rs473224
LIPC	PE(34:2)_[M+H]1+	rs488490	chr15_58445462_C_A	15	58445462	1.77e-12	Harshfield et al. 2021	rs488490
LIPC	PE(36:4)_[M-H]1-	rs488490	chr15_58445462_C_A	15	58445462	4.67e-15	Harshfield et al. 2021	rs488490
LIPC	PE(36:4)_[M+H]1+	rs488490	chr15_58445462_C_A	15	58445462	2.96e-13	Harshfield et al. 2021	rs488490
LIPC	PC(35:4)_[M+H]1+ / PE(38:4)_[M+H]1+ / PA(40:5)_[M+NH4]1+	rs488490	chr15_58445462_C_A	15	58445462	7.11e-10	Harshfield et al. 2021	rs488490
LIPC	PE(34:2)_[M+H]1+	rs573922	chr15_58447895_C_T	15	58447895	3.64e-15	Harshfield et al. 2021	rs573922
LIPC	PE(36:4)_[M-H]1-	rs573922	chr15_58447895_C_T	15	58447895	8.71e-26	Harshfield et al. 2021	rs573922
LIPC	PE(36:4)_[M+H]1+	rs573922	chr15_58447895_C_T	15	58447895	2e-21	Harshfield et al. 2021	rs573922
LIPC	PC(33:3)_[M+H]1+ / PE(36:3)_[M+H]1+ / PA(38:4)_[M+NH4]1+	rs573922	chr15_58447895_C_T	15	58447895	8.5e-10	Harshfield et al. 2021	rs573922
LIPC	PE(38:5)_[M-H]1-	rs573922	chr15_58447895_C_T	15	58447895	2.3e-10	Harshfield et al. 2021	rs573922
LIPC	PC(35:4)_[M+H]1+ / PE(38:4)_[M+H]1+ / PA(40:5)_[M+NH4]1+	rs573922	chr15_58447895_C_T	15	58447895	5.73e-19	Harshfield et al. 2021	rs573922
LIPC	PC(37:6)_[M+H]1+ / PE(40:6)_[M+H]1+ / PA(42:7)_[M+NH4]1+	rs573922	chr15_58447895_C_T	15	58447895	1.2e-10	Harshfield et al. 2021	rs573922
LIPC	PE(34:2)_[M+H]1+	rs485671	chr15_58448935_A_C	15	58448935	3.88e-15	Harshfield et al. 2021	rs485671
LIPC	PE(36:4)_[M-H]1-	rs485671	chr15_58448935_A_C	15	58448935	2.08e-26	Harshfield et al. 2021	rs485671
LIPC	PE(36:4)_[M+H]1+	rs485671	chr15_58448935_A_C	15	58448935	1.34e-21	Harshfield et al. 2021	rs485671
LIPC	PC(33:3)_[M+H]1+ / PE(36:3)_[M+H]1+ / PA(38:4)_[M+NH4]1+	rs485671	chr15_58448935_A_C	15	58448935	6e-10	Harshfield et al. 2021	rs485671
LIPC	PE(38:5)_[M-H]1-	rs485671	chr15_58448935_A_C	15	58448935	1.59e-10	Harshfield et al. 2021	rs485671
LIPC	PC(35:4)_[M+H]1+ / PE(38:4)_[M+H]1+ / PA(40:5)_[M+NH4]1+	rs485671	chr15_58448935_A_C	15	58448935	8.34e-19	Harshfield et al. 2021	rs485671
LIPC	PC(37:6)_[M+H]1+ / PE(40:6)_[M+H]1+ / PA(42:7)_[M+NH4]1+	rs485671	chr15_58448935_A_C	15	58448935	8.65e-11	Harshfield et al. 2021	rs485671
LIPC	PE(34:2)_[M+H]1+	rs485538	chr15_58448978_C_T	15	58448978	2.28e-15	Harshfield et al. 2021	rs485538
LIPC	PE(36:4)_[M-H]1-	rs485538	chr15_58448978_C_T	15	58448978	4.9e-27	Harshfield et al. 2021	rs485538
LIPC	PE(36:4)_[M+H]1+	rs485538	chr15_58448978_C_T	15	58448978	3.3e-22	Harshfield et al. 2021	rs485538
LIPC	PC(33:3)_[M+H]1+ / PE(36:3)_[M+H]1+ / PA(38:4)_[M+NH4]1+	rs485538	chr15_58448978_C_T	15	58448978	1.89e-10	Harshfield et al. 2021	rs485538
LIPC	PE(38:5)_[M-H]1-	rs485538	chr15_58448978_C_T	15	58448978	9.6e-11	Harshfield et al. 2021	rs485538
LIPC	PC(35:4)_[M+H]1+ / PE(38:4)_[M+H]1+ / PA(40:5)_[M+NH4]1+	rs485538	chr15_58448978_C_T	15	58448978	1.62e-19	Harshfield et al. 2021	rs485538
LIPC	PC(37:6)_[M+H]1+ / PE(40:6)_[M+H]1+ / PA(42:7)_[M+NH4]1+	rs485538	chr15_58448978_C_T	15	58448978	5.42e-11	Harshfield et al. 2021	rs485538
LIPC	PE(36:4)_[M-H]1-	rs2099190	chr15_58460691_C_A	15	58460691	8.82e-10	Harshfield et al. 2021	rs2099190
LIPC	PE(36:4)_[M-H]1-	rs11629736	chr15_58460782_C_G	15	58460782	1.09e-10	Harshfield et al. 2021	rs11629736
PDXDC1	CE(20:3)_[M+NH4]1+	rs4985124	chr16_15031584_T_G	16	15031584	5.01e-13	Harshfield et al. 2021	rs4985124
PDXDC1	PC(36:3)_[M+H]1+ / PE(39:3)_[M+H]1+ / PA(41:4)_[M+NH4]1+	rs4985124	chr16_15031584_T_G	16	15031584	5.39e-13	Harshfield et al. 2021	rs4985124
PDXDC1	PE(40:2)_[M-H]1-	rs4985124	chr16_15031584_T_G	16	15031584	5.77e-12	Harshfield et al. 2021	rs4985124
PDXDC1	PC(38:3)_[M+H]1+ / PE(41:3)_[M+H]1+ / PA(43:4)_[M+NH4]1+	rs4985124	chr16_15031584_T_G	16	15031584	1.77e-22	Harshfield et al. 2021	rs4985124
PDXDC1	PC(38:2)_[M+H]1+ / PE(41:2)_[M+H]1+	rs4985124	chr16_15031584_T_G	16	15031584	2.05e-21	Harshfield et al. 2021	rs4985124
PDXDC1	PC(38:3)_[M+OAc]1- / PS(42:2)_[M-H]1-	rs4985124	chr16_15031584_T_G	16	15031584	8.76e-16	Harshfield et al. 2021	rs4985124
PDXDC1	CE(20:3)_[M+NH4]1+	rs3198697	chr16_15036083_C_T	16	15036083	2.34e-16	Harshfield et al. 2021	rs3198697
PDXDC1	PC(38:3)_[M+H]1+ / PE(41:3)_[M+H]1+ / PA(43:4)_[M+NH4]1+	rs3198697	chr16_15036083_C_T	16	15036083	2.79e-11	Harshfield et al. 2021	rs3198697
PDXDC1	PC(38:2)_[M+H]1+ / PE(41:2)_[M+H]1+	rs3198697	chr16_15036083_C_T	16	15036083	6.32e-12	Harshfield et al. 2021	rs3198697
PDXDC1	CE(20:3)_[M+NH4]1+	rs7200543	chr16_15036113_A_G	16	15036113	6.36e-13	Harshfield et al. 2021	rs7200543
PDXDC1	PC(36:3)_[M+H]1+ / PE(39:3)_[M+H]1+ / PA(41:4)_[M+NH4]1+	rs7200543	chr16_15036113_A_G	16	15036113	1.08e-12	Harshfield et al. 2021	rs7200543
PDXDC1	PE(40:2)_[M-H]1-	rs7200543	chr16_15036113_A_G	16	15036113	1.03e-11	Harshfield et al. 2021	rs7200543
PDXDC1	PC(38:3)_[M+H]1+ / PE(41:3)_[M+H]1+ / PA(43:4)_[M+NH4]1+	rs7200543	chr16_15036113_A_G	16	15036113	5.29e-22	Harshfield et al. 2021	rs7200543
PDXDC1	PC(38:2)_[M+H]1+ / PE(41:2)_[M+H]1+	rs7200543	chr16_15036113_A_G	16	15036113	4.58e-21	Harshfield et al. 2021	rs7200543
PDXDC1	PC(38:3)_[M+OAc]1- / PS(42:2)_[M-H]1-	rs7200543	chr16_15036113_A_G	16	15036113	2.97e-15	Harshfield et al. 2021	rs7200543
PDXDC1	CE(20:3)_[M+NH4]1+	rs1741	chr16_15036494_G_C	16	15036494	7.89e-13	Harshfield et al. 2021	rs1741
PDXDC1	PC(36:3)_[M+H]1+ / PE(39:3)_[M+H]1+ / PA(41:4)_[M+NH4]1+	rs1741	chr16_15036494_G_C	16	15036494	8.38e-13	Harshfield et al. 2021	rs1741
PDXDC1	PE(40:2)_[M-H]1-	rs1741	chr16_15036494_G_C	16	15036494	3.42e-11	Harshfield et al. 2021	rs1741
PDXDC1	PC(38:3)_[M+H]1+ / PE(41:3)_[M+H]1+ / PA(43:4)_[M+NH4]1+	rs1741	chr16_15036494_G_C	16	15036494	4.41e-22	Harshfield et al. 2021	rs1741
PDXDC1	PC(38:2)_[M+H]1+ / PE(41:2)_[M+H]1+	rs1741	chr16_15036494_G_C	16	15036494	4.25e-21	Harshfield et al. 2021	rs1741
PDXDC1	PC(38:3)_[M+OAc]1- / PS(42:2)_[M-H]1-	rs1741	chr16_15036494_G_C	16	15036494	6.76e-15	Harshfield et al. 2021	rs1741
PDXDC1	CE(20:3)_[M+NH4]1+	rs6498540	chr16_15036737_A_G	16	15036737	4.99e-13	Harshfield et al. 2021	rs6498540
PDXDC1	PC(36:3)_[M+H]1+ / PE(39:3)_[M+H]1+ / PA(41:4)_[M+NH4]1+	rs6498540	chr16_15036737_A_G	16	15036737	3.4e-13	Harshfield et al. 2021	rs6498540
PDXDC1	PE(40:2)_[M-H]1-	rs6498540	chr16_15036737_A_G	16	15036737	6.83e-12	Harshfield et al. 2021	rs6498540
PDXDC1	PC(38:3)_[M+H]1+ / PE(41:3)_[M+H]1+ / PA(43:4)_[M+NH4]1+	rs6498540	chr16_15036737_A_G	16	15036737	5.7e-23	Harshfield et al. 2021	rs6498540
PDXDC1	PC(38:2)_[M+H]1+ / PE(41:2)_[M+H]1+	rs6498540	chr16_15036737_A_G	16	15036737	9.14e-22	Harshfield et al. 2021	rs6498540
PDXDC1	PC(38:3)_[M+OAc]1- / PS(42:2)_[M-H]1-	rs6498540	chr16_15036737_A_G	16	15036737	1.1e-15	Harshfield et al. 2021	rs6498540
PDXDC1	CE(20:3)_[M+NH4]1+	rs1121	chr16_15037219_G_A	16	15037219	1.03e-12	Harshfield et al. 2021	rs1121
PDXDC1	PC(36:3)_[M+H]1+ / PE(39:3)_[M+H]1+ / PA(41:4)_[M+NH4]1+	rs1121	chr16_15037219_G_A	16	15037219	8.17e-13	Harshfield et al. 2021	rs1121
PDXDC1	PC(38:3)_[M+H]1+ / PE(41:3)_[M+H]1+ / PA(43:4)_[M+NH4]1+	rs1121	chr16_15037219_G_A	16	15037219	3.9e-22	Harshfield et al. 2021	rs1121
PDXDC1	PC(38:2)_[M+H]1+ / PE(41:2)_[M+H]1+	rs1121	chr16_15037219_G_A	16	15037219	5.08e-21	Harshfield et al. 2021	rs1121
PDXDC1	PC(38:3)_[M+OAc]1- / PS(42:2)_[M-H]1-	rs1121	chr16_15037219_G_A	16	15037219	3.54e-15	Harshfield et al. 2021	rs1121
NTAN1	CE(20:3)_[M+NH4]1+	rs4985154	chr16_15037785_G_C	16	15037785	7.52e-13	Harshfield et al. 2021	rs4985154
NTAN1	PC(36:3)_[M+H]1+ / PE(39:3)_[M+H]1+ / PA(41:4)_[M+NH4]1+	rs4985154	chr16_15037785_G_C	16	15037785	3.75e-13	Harshfield et al. 2021	rs4985154
NTAN1	PC(38:3)_[M+H]1+ / PE(41:3)_[M+H]1+ / PA(43:4)_[M+NH4]1+	rs4985154	chr16_15037785_G_C	16	15037785	2.54e-22	Harshfield et al. 2021	rs4985154
NTAN1	PC(38:2)_[M+H]1+ / PE(41:2)_[M+H]1+	rs4985154	chr16_15037785_G_C	16	15037785	2.72e-21	Harshfield et al. 2021	rs4985154
NTAN1	PC(38:3)_[M+OAc]1- / PS(42:2)_[M-H]1-	rs4985154	chr16_15037785_G_C	16	15037785	2.97e-15	Harshfield et al. 2021	rs4985154
NTAN1	CE(20:3)_[M+NH4]1+	rs1135999	chr16_15038105_A_G	16	15038105	6.51e-13	Harshfield et al. 2021	rs1135999
NTAN1	PC(36:3)_[M+H]1+ / PE(39:3)_[M+H]1+ / PA(41:4)_[M+NH4]1+	rs1135999	chr16_15038105_A_G	16	15038105	3.26e-13	Harshfield et al. 2021	rs1135999
NTAN1	PE(40:2)_[M-H]1-	rs1135999	chr16_15038105_A_G	16	15038105	8.77e-12	Harshfield et al. 2021	rs1135999
NTAN1	PC(38:3)_[M+H]1+ / PE(41:3)_[M+H]1+ / PA(43:4)_[M+NH4]1+	rs1135999	chr16_15038105_A_G	16	15038105	1.75e-22	Harshfield et al. 2021	rs1135999
NTAN1	PC(38:2)_[M+H]1+ / PE(41:2)_[M+H]1+	rs1135999	chr16_15038105_A_G	16	15038105	2.2e-21	Harshfield et al. 2021	rs1135999
NTAN1	PC(38:3)_[M+OAc]1- / PS(42:2)_[M-H]1-	rs1135999	chr16_15038105_A_G	16	15038105	2.21e-15	Harshfield et al. 2021	rs1135999
NTAN1	CE(20:3)_[M+NH4]1+	rs1136001	chr16_15038117_G_T	16	15038117	8.69e-13	Harshfield et al. 2021	rs1136001
NTAN1	PC(36:3)_[M+H]1+ / PE(39:3)_[M+H]1+ / PA(41:4)_[M+NH4]1+	rs1136001	chr16_15038117_G_T	16	15038117	3.75e-13	Harshfield et al. 2021	rs1136001
NTAN1	PE(40:2)_[M-H]1-	rs1136001	chr16_15038117_G_T	16	15038117	1.2e-11	Harshfield et al. 2021	rs1136001
NTAN1	PC(38:3)_[M+H]1+ / PE(41:3)_[M+H]1+ / PA(43:4)_[M+NH4]1+	rs1136001	chr16_15038117_G_T	16	15038117	2.87e-22	Harshfield et al. 2021	rs1136001
NTAN1	PC(38:2)_[M+H]1+ / PE(41:2)_[M+H]1+	rs1136001	chr16_15038117_G_T	16	15038117	3.72e-21	Harshfield et al. 2021	rs1136001
NTAN1	PC(38:3)_[M+OAc]1- / PS(42:2)_[M-H]1-	rs1136001	chr16_15038117_G_T	16	15038117	3.19e-15	Harshfield et al. 2021	rs1136001
NTAN1	CE(20:3)_[M+NH4]1+	rs2740	chr16_15038251_A_G	16	15038251	4.97e-13	Harshfield et al. 2021	rs2740
NTAN1	PC(36:3)_[M+H]1+ / PE(39:3)_[M+H]1+ / PA(41:4)_[M+NH4]1+	rs2740	chr16_15038251_A_G	16	15038251	3.75e-13	Harshfield et al. 2021	rs2740
NTAN1	PE(40:2)_[M-H]1-	rs2740	chr16_15038251_A_G	16	15038251	9.05e-12	Harshfield et al. 2021	rs2740
NTAN1	PC(38:3)_[M+H]1+ / PE(41:3)_[M+H]1+ / PA(43:4)_[M+NH4]1+	rs2740	chr16_15038251_A_G	16	15038251	1.75e-22	Harshfield et al. 2021	rs2740
NTAN1	PC(38:2)_[M+H]1+ / PE(41:2)_[M+H]1+	rs2740	chr16_15038251_A_G	16	15038251	2.17e-21	Harshfield et al. 2021	rs2740
NTAN1	PC(38:3)_[M+OAc]1- / PS(42:2)_[M-H]1-	rs2740	chr16_15038251_A_G	16	15038251	2.23e-15	Harshfield et al. 2021	rs2740
NTAN1	CE(20:3)_[M+NH4]1+	rs34614532	chr16_15039051_T_C	16	15039051	7.52e-13	Harshfield et al. 2021	rs34614532
NTAN1	PC(36:3)_[M+H]1+ / PE(39:3)_[M+H]1+ / PA(41:4)_[M+NH4]1+	rs34614532	chr16_15039051_T_C	16	15039051	4.32e-13	Harshfield et al. 2021	rs34614532
NTAN1	PE(40:2)_[M-H]1-	rs34614532	chr16_15039051_T_C	16	15039051	1.28e-11	Harshfield et al. 2021	rs34614532
NTAN1	PC(38:3)_[M+H]1+ / PE(41:3)_[M+H]1+ / PA(43:4)_[M+NH4]1+	rs34614532	chr16_15039051_T_C	16	15039051	2.54e-22	Harshfield et al. 2021	rs34614532
NTAN1	PC(38:2)_[M+H]1+ / PE(41:2)_[M+H]1+	rs34614532	chr16_15039051_T_C	16	15039051	3.02e-21	Harshfield et al. 2021	rs34614532
NTAN1	PC(38:3)_[M+OAc]1- / PS(42:2)_[M-H]1-	rs34614532	chr16_15039051_T_C	16	15039051	2.56e-15	Harshfield et al. 2021	rs34614532
NTAN1	CE(20:3)_[M+NH4]1+	rs14347	chr16_15040032_T_G	16	15040032	7.52e-13	Harshfield et al. 2021	rs14347
NTAN1	PC(36:3)_[M+H]1+ / PE(39:3)_[M+H]1+ / PA(41:4)_[M+NH4]1+	rs14347	chr16_15040032_T_G	16	15040032	5.71e-13	Harshfield et al. 2021	rs14347
NTAN1	PE(40:2)_[M-H]1-	rs14347	chr16_15040032_T_G	16	15040032	1.28e-11	Harshfield et al. 2021	rs14347
NTAN1	PC(38:3)_[M+H]1+ / PE(41:3)_[M+H]1+ / PA(43:4)_[M+NH4]1+	rs14347	chr16_15040032_T_G	16	15040032	3.25e-22	Harshfield et al. 2021	rs14347
NTAN1	PC(38:2)_[M+H]1+ / PE(41:2)_[M+H]1+	rs14347	chr16_15040032_T_G	16	15040032	3.72e-21	Harshfield et al. 2021	rs14347
NTAN1	PC(38:3)_[M+OAc]1- / PS(42:2)_[M-H]1-	rs14347	chr16_15040032_T_G	16	15040032	2.76e-15	Harshfield et al. 2021	rs14347
NTAN1	CE(20:3)_[M+NH4]1+	rs16966953	chr16_15041997_A_G	16	15041997	1.17e-12	Harshfield et al. 2021	rs16966953
NTAN1	PC(36:3)_[M+H]1+ / PE(39:3)_[M+H]1+ / PA(41:4)_[M+NH4]1+	rs16966953	chr16_15041997_A_G	16	15041997	1.44e-12	Harshfield et al. 2021	rs16966953
NTAN1	PE(40:2)_[M-H]1-	rs16966953	chr16_15041997_A_G	16	15041997	2.14e-11	Harshfield et al. 2021	rs16966953
NTAN1	PC(38:3)_[M+H]1+ / PE(41:3)_[M+H]1+ / PA(43:4)_[M+NH4]1+	rs16966953	chr16_15041997_A_G	16	15041997	1.18e-21	Harshfield et al. 2021	rs16966953
NTAN1	PC(38:2)_[M+H]1+ / PE(41:2)_[M+H]1+	rs16966953	chr16_15041997_A_G	16	15041997	2.23e-20	Harshfield et al. 2021	rs16966953
NTAN1	PC(38:3)_[M+OAc]1- / PS(42:2)_[M-H]1-	rs16966953	chr16_15041997_A_G	16	15041997	6.14e-15	Harshfield et al. 2021	rs16966953
NTAN1	CE(20:3)_[M+NH4]1+	rs16966952	chr16_15042086_G_A	16	15042086	1.79e-12	Harshfield et al. 2021	rs16966952
NTAN1	PC(36:3)_[M+H]1+ / PE(39:3)_[M+H]1+ / PA(41:4)_[M+NH4]1+	rs16966952	chr16_15042086_G_A	16	15042086	1.36e-12	Harshfield et al. 2021	rs16966952
NTAN1	PE(40:2)_[M-H]1-	rs16966952	chr16_15042086_G_A	16	15042086	1.74e-11	Harshfield et al. 2021	rs16966952
NTAN1	PC(38:3)_[M+H]1+ / PE(41:3)_[M+H]1+ / PA(43:4)_[M+NH4]1+	rs16966952	chr16_15042086_G_A	16	15042086	1.6e-21	Harshfield et al. 2021	rs16966952
NTAN1	PC(38:2)_[M+H]1+ / PE(41:2)_[M+H]1+	rs16966952	chr16_15042086_G_A	16	15042086	3.56e-20	Harshfield et al. 2021	rs16966952
NTAN1	PC(38:3)_[M+OAc]1- / PS(42:2)_[M-H]1-	rs16966952	chr16_15042086_G_A	16	15042086	4.77e-15	Harshfield et al. 2021	rs16966952
NTAN1	CE(20:3)_[M+NH4]1+	rs4985152	chr16_15042762_T_A	16	15042762	1.37e-12	Harshfield et al. 2021	rs4985152
NTAN1	PC(36:3)_[M+H]1+ / PE(39:3)_[M+H]1+ / PA(41:4)_[M+NH4]1+	rs4985152	chr16_15042762_T_A	16	15042762	1.83e-11	Harshfield et al. 2021	rs4985152
NTAN1	PE(40:2)_[M-H]1-	rs4985152	chr16_15042762_T_A	16	15042762	7.86e-11	Harshfield et al. 2021	rs4985152
NTAN1	PC(38:3)_[M+H]1+ / PE(41:3)_[M+H]1+ / PA(43:4)_[M+NH4]1+	rs4985152	chr16_15042762_T_A	16	15042762	9.9e-21	Harshfield et al. 2021	rs4985152
NTAN1	PC(38:2)_[M+H]1+ / PE(41:2)_[M+H]1+	rs4985152	chr16_15042762_T_A	16	15042762	1.31e-19	Harshfield et al. 2021	rs4985152
NTAN1	PC(38:3)_[M+OAc]1- / PS(42:2)_[M-H]1-	rs4985152	chr16_15042762_T_A	16	15042762	2.61e-14	Harshfield et al. 2021	rs4985152
NTAN1	CE(20:3)_[M+NH4]1+	rs4985150	chr16_15042828_A_G	16	15042828	2.19e-12	Harshfield et al. 2021	rs4985150
NTAN1	PC(36:3)_[M+H]1+ / PE(39:3)_[M+H]1+ / PA(41:4)_[M+NH4]1+	rs4985150	chr16_15042828_A_G	16	15042828	2.95e-12	Harshfield et al. 2021	rs4985150
NTAN1	PE(40:2)_[M-H]1-	rs4985150	chr16_15042828_A_G	16	15042828	2.48e-11	Harshfield et al. 2021	rs4985150
NTAN1	PC(38:3)_[M+H]1+ / PE(41:3)_[M+H]1+ / PA(43:4)_[M+NH4]1+	rs4985150	chr16_15042828_A_G	16	15042828	3.19e-21	Harshfield et al. 2021	rs4985150
NTAN1	PC(38:2)_[M+H]1+ / PE(41:2)_[M+H]1+	rs4985150	chr16_15042828_A_G	16	15042828	2e-20	Harshfield et al. 2021	rs4985150
NTAN1	PC(38:3)_[M+OAc]1- / PS(42:2)_[M-H]1-	rs4985150	chr16_15042828_A_G	16	15042828	6.4e-15	Harshfield et al. 2021	rs4985150
NTAN1	CE(20:3)_[M+NH4]1+	chr16:15137482:D	chr16_15043625_CAAT_C	16	15043625	1.44e-12	Harshfield et al. 2021	chr16:15137482:D
NTAN1	PC(36:3)_[M+H]1+ / PE(39:3)_[M+H]1+ / PA(41:4)_[M+NH4]1+	chr16:15137482:D	chr16_15043625_CAAT_C	16	15043625	5.06e-12	Harshfield et al. 2021	chr16:15137482:D
NTAN1	PE(40:2)_[M-H]1-	chr16:15137482:D	chr16_15043625_CAAT_C	16	15043625	6.52e-11	Harshfield et al. 2021	chr16:15137482:D
NTAN1	PC(38:3)_[M+H]1+ / PE(41:3)_[M+H]1+ / PA(43:4)_[M+NH4]1+	chr16:15137482:D	chr16_15043625_CAAT_C	16	15043625	2.96e-21	Harshfield et al. 2021	chr16:15137482:D
NTAN1	PC(38:2)_[M+H]1+ / PE(41:2)_[M+H]1+	chr16:15137482:D	chr16_15043625_CAAT_C	16	15043625	3.92e-20	Harshfield et al. 2021	chr16:15137482:D
NTAN1	PC(38:3)_[M+OAc]1- / PS(42:2)_[M-H]1-	chr16:15137482:D	chr16_15043625_CAAT_C	16	15043625	1.15e-14	Harshfield et al. 2021	chr16:15137482:D
NTAN1	CE(20:3)_[M+NH4]1+	rs3803573	chr16_15044556_C_T	16	15044556	1.42e-12	Harshfield et al. 2021	rs3803573
NTAN1	PC(36:3)_[M+H]1+ / PE(39:3)_[M+H]1+ / PA(41:4)_[M+NH4]1+	rs3803573	chr16_15044556_C_T	16	15044556	2.88e-12	Harshfield et al. 2021	rs3803573
NTAN1	PE(40:2)_[M-H]1-	rs3803573	chr16_15044556_C_T	16	15044556	1.7e-11	Harshfield et al. 2021	rs3803573
NTAN1	PC(38:3)_[M+H]1+ / PE(41:3)_[M+H]1+ / PA(43:4)_[M+NH4]1+	rs3803573	chr16_15044556_C_T	16	15044556	1.08e-21	Harshfield et al. 2021	rs3803573
NTAN1	PC(38:2)_[M+H]1+ / PE(41:2)_[M+H]1+	rs3803573	chr16_15044556_C_T	16	15044556	1.18e-20	Harshfield et al. 2021	rs3803573
NTAN1	PC(38:3)_[M+OAc]1- / PS(42:2)_[M-H]1-	rs3803573	chr16_15044556_C_T	16	15044556	3.09e-15	Harshfield et al. 2021	rs3803573
NTAN1	CE(20:3)_[M+NH4]1+	rs3803575	chr16_15044590_T_C	16	15044590	6.7e-13	Harshfield et al. 2021	rs3803575
NTAN1	PC(36:3)_[M+H]1+ / PE(39:3)_[M+H]1+ / PA(41:4)_[M+NH4]1+	rs3803575	chr16_15044590_T_C	16	15044590	4.74e-12	Harshfield et al. 2021	rs3803575
NTAN1	PE(40:2)_[M-H]1-	rs3803575	chr16_15044590_T_C	16	15044590	3.44e-11	Harshfield et al. 2021	rs3803575
NTAN1	PC(38:3)_[M+H]1+ / PE(41:3)_[M+H]1+ / PA(43:4)_[M+NH4]1+	rs3803575	chr16_15044590_T_C	16	15044590	3.63e-21	Harshfield et al. 2021	rs3803575
NTAN1	PC(38:2)_[M+H]1+ / PE(41:2)_[M+H]1+	rs3803575	chr16_15044590_T_C	16	15044590	4.37e-20	Harshfield et al. 2021	rs3803575
NTAN1	PC(38:3)_[M+OAc]1- / PS(42:2)_[M-H]1-	rs3803575	chr16_15044590_T_C	16	15044590	1.05e-14	Harshfield et al. 2021	rs3803575
NTAN1	CE(20:3)_[M+NH4]1+	rs12920234	chr16_15044996_T_C	16	15044996	5.65e-13	Harshfield et al. 2021	rs12920234
NTAN1	PC(36:3)_[M+H]1+ / PE(39:3)_[M+H]1+ / PA(41:4)_[M+NH4]1+	rs12920234	chr16_15044996_T_C	16	15044996	6.68e-12	Harshfield et al. 2021	rs12920234
NTAN1	PE(40:2)_[M-H]1-	rs12920234	chr16_15044996_T_C	16	15044996	2.26e-11	Harshfield et al. 2021	rs12920234
NTAN1	PC(38:3)_[M+H]1+ / PE(41:3)_[M+H]1+ / PA(43:4)_[M+NH4]1+	rs12920234	chr16_15044996_T_C	16	15044996	3.63e-21	Harshfield et al. 2021	rs12920234
NTAN1	PC(38:2)_[M+H]1+ / PE(41:2)_[M+H]1+	rs12920234	chr16_15044996_T_C	16	15044996	4.58e-20	Harshfield et al. 2021	rs12920234
NTAN1	PC(38:3)_[M+OAc]1- / PS(42:2)_[M-H]1-	rs12920234	chr16_15044996_T_C	16	15044996	8.75e-15	Harshfield et al. 2021	rs12920234
NTAN1	CE(20:3)_[M+NH4]1+	rs12934815	chr16_15045160_A_G	16	15045160	4.27e-13	Harshfield et al. 2021	rs12934815
NTAN1	PC(36:3)_[M+H]1+ / PE(39:3)_[M+H]1+ / PA(41:4)_[M+NH4]1+	rs12934815	chr16_15045160_A_G	16	15045160	5.96e-12	Harshfield et al. 2021	rs12934815
NTAN1	PE(40:2)_[M-H]1-	rs12934815	chr16_15045160_A_G	16	15045160	4.55e-11	Harshfield et al. 2021	rs12934815
NTAN1	PC(38:3)_[M+H]1+ / PE(41:3)_[M+H]1+ / PA(43:4)_[M+NH4]1+	rs12934815	chr16_15045160_A_G	16	15045160	2.85e-21	Harshfield et al. 2021	rs12934815
NTAN1	PC(38:2)_[M+H]1+ / PE(41:2)_[M+H]1+	rs12934815	chr16_15045160_A_G	16	15045160	2.37e-20	Harshfield et al. 2021	rs12934815
NTAN1	PC(38:3)_[M+OAc]1- / PS(42:2)_[M-H]1-	rs12934815	chr16_15045160_A_G	16	15045160	1.15e-14	Harshfield et al. 2021	rs12934815
NTAN1	CE(20:3)_[M+NH4]1+	rs12934835	chr16_15045194_A_G	16	15045194	2.93e-13	Harshfield et al. 2021	rs12934835
NTAN1	PC(36:3)_[M+H]1+ / PE(39:3)_[M+H]1+ / PA(41:4)_[M+NH4]1+	rs12934835	chr16_15045194_A_G	16	15045194	1.23e-11	Harshfield et al. 2021	rs12934835
NTAN1	PE(40:2)_[M-H]1-	rs12934835	chr16_15045194_A_G	16	15045194	6.34e-11	Harshfield et al. 2021	rs12934835
NTAN1	PC(38:3)_[M+H]1+ / PE(41:3)_[M+H]1+ / PA(43:4)_[M+NH4]1+	rs12934835	chr16_15045194_A_G	16	15045194	3.46e-21	Harshfield et al. 2021	rs12934835
NTAN1	PC(38:2)_[M+H]1+ / PE(41:2)_[M+H]1+	rs12934835	chr16_15045194_A_G	16	15045194	1.51e-20	Harshfield et al. 2021	rs12934835
NTAN1	PC(38:3)_[M+OAc]1- / PS(42:2)_[M-H]1-	rs12934835	chr16_15045194_A_G	16	15045194	3.03e-14	Harshfield et al. 2021	rs12934835
NTAN1	CE(20:3)_[M+NH4]1+	rs34955778	chr16_15045737_T_C	16	15045737	7.47e-10	Harshfield et al. 2021	rs34955778
NTAN1	PC(36:3)_[M+H]1+ / PE(39:3)_[M+H]1+ / PA(41:4)_[M+NH4]1+	rs34955778	chr16_15045737_T_C	16	15045737	1.85e-11	Harshfield et al. 2021	rs34955778
NTAN1	PE(40:2)_[M-H]1-	rs34955778	chr16_15045737_T_C	16	15045737	7.22e-14	Harshfield et al. 2021	rs34955778
NTAN1	PC(38:3)_[M+H]1+ / PE(41:3)_[M+H]1+ / PA(43:4)_[M+NH4]1+	rs34955778	chr16_15045737_T_C	16	15045737	5.53e-24	Harshfield et al. 2021	rs34955778
NTAN1	PC(38:2)_[M+H]1+ / PE(41:2)_[M+H]1+	rs34955778	chr16_15045737_T_C	16	15045737	6.75e-23	Harshfield et al. 2021	rs34955778
NTAN1	PC(38:3)_[M+OAc]1- / PS(42:2)_[M-H]1-	rs34955778	chr16_15045737_T_C	16	15045737	3.92e-16	Harshfield et al. 2021	rs34955778
NTAN1	CE(20:3)_[M+NH4]1+	rs4500751	chr16_15046354_C_T	16	15046354	3.34e-11	Harshfield et al. 2021	rs4500751
NTAN1	PC(36:3)_[M+H]1+ / PE(39:3)_[M+H]1+ / PA(41:4)_[M+NH4]1+	rs4500751	chr16_15046354_C_T	16	15046354	2.57e-10	Harshfield et al. 2021	rs4500751
NTAN1	PC(38:3)_[M+H]1+ / PE(41:3)_[M+H]1+ / PA(43:4)_[M+NH4]1+	rs4500751	chr16_15046354_C_T	16	15046354	1.04e-18	Harshfield et al. 2021	rs4500751
NTAN1	PC(38:2)_[M+H]1+ / PE(41:2)_[M+H]1+	rs4500751	chr16_15046354_C_T	16	15046354	1.24e-17	Harshfield et al. 2021	rs4500751
NTAN1	CE(20:3)_[M+NH4]1+	rs6498541	chr16_15046800_A_G	16	15046800	4.33e-12	Harshfield et al. 2021	rs6498541
NTAN1	PC(36:3)_[M+H]1+ / PE(39:3)_[M+H]1+ / PA(41:4)_[M+NH4]1+	rs6498541	chr16_15046800_A_G	16	15046800	1.25e-10	Harshfield et al. 2021	rs6498541
NTAN1	PE(40:2)_[M-H]1-	rs6498541	chr16_15046800_A_G	16	15046800	1.43e-10	Harshfield et al. 2021	rs6498541
NTAN1	PC(38:3)_[M+H]1+ / PE(41:3)_[M+H]1+ / PA(43:4)_[M+NH4]1+	rs6498541	chr16_15046800_A_G	16	15046800	1.41e-19	Harshfield et al. 2021	rs6498541
NTAN1	PC(38:2)_[M+H]1+ / PE(41:2)_[M+H]1+	rs6498541	chr16_15046800_A_G	16	15046800	1.47e-18	Harshfield et al. 2021	rs6498541
NTAN1	PC(38:3)_[M+OAc]1- / PS(42:2)_[M-H]1-	rs6498541	chr16_15046800_A_G	16	15046800	3.14e-14	Harshfield et al. 2021	rs6498541
NTAN1	CE(20:3)_[M+NH4]1+	rs16966947	chr16_15047188_T_C	16	15047188	9.74e-12	Harshfield et al. 2021	rs16966947
NTAN1	PC(36:3)_[M+H]1+ / PE(39:3)_[M+H]1+ / PA(41:4)_[M+NH4]1+	rs16966947	chr16_15047188_T_C	16	15047188	3.85e-10	Harshfield et al. 2021	rs16966947
NTAN1	PC(38:3)_[M+H]1+ / PE(41:3)_[M+H]1+ / PA(43:4)_[M+NH4]1+	rs16966947	chr16_15047188_T_C	16	15047188	1.31e-19	Harshfield et al. 2021	rs16966947
NTAN1	PC(38:2)_[M+H]1+ / PE(41:2)_[M+H]1+	rs16966947	chr16_15047188_T_C	16	15047188	1.28e-18	Harshfield et al. 2021	rs16966947
NTAN1	PC(38:3)_[M+OAc]1- / PS(42:2)_[M-H]1-	rs16966947	chr16_15047188_T_C	16	15047188	1.3e-14	Harshfield et al. 2021	rs16966947
NTAN1	CE(20:3)_[M+NH4]1+	rs55727637	chr16_15051395_C_T	16	15051395	9.9e-12	Harshfield et al. 2021	rs55727637
NTAN1	PC(36:3)_[M+H]1+ / PE(39:3)_[M+H]1+ / PA(41:4)_[M+NH4]1+	rs55727637	chr16_15051395_C_T	16	15051395	2.26e-10	Harshfield et al. 2021	rs55727637
NTAN1	PC(38:3)_[M+H]1+ / PE(41:3)_[M+H]1+ / PA(43:4)_[M+NH4]1+	rs55727637	chr16_15051395_C_T	16	15051395	1.34e-19	Harshfield et al. 2021	rs55727637
NTAN1	PC(38:2)_[M+H]1+ / PE(41:2)_[M+H]1+	rs55727637	chr16_15051395_C_T	16	15051395	1.25e-18	Harshfield et al. 2021	rs55727637
NTAN1	PC(38:3)_[M+OAc]1- / PS(42:2)_[M-H]1-	rs55727637	chr16_15051395_C_T	16	15051395	2.92e-14	Harshfield et al. 2021	rs55727637
NTAN1	CE(20:3)_[M+NH4]1+	rs35574015	chr16_15052204_T_C	16	15052204	6.16e-12	Harshfield et al. 2021	rs35574015
NTAN1	PC(36:3)_[M+H]1+ / PE(39:3)_[M+H]1+ / PA(41:4)_[M+NH4]1+	rs35574015	chr16_15052204_T_C	16	15052204	4.79e-11	Harshfield et al. 2021	rs35574015
NTAN1	PE(40:2)_[M-H]1-	rs35574015	chr16_15052204_T_C	16	15052204	1.77e-10	Harshfield et al. 2021	rs35574015
NTAN1	PC(38:3)_[M+H]1+ / PE(41:3)_[M+H]1+ / PA(43:4)_[M+NH4]1+	rs35574015	chr16_15052204_T_C	16	15052204	6.14e-20	Harshfield et al. 2021	rs35574015
NTAN1	PC(38:2)_[M+H]1+ / PE(41:2)_[M+H]1+	rs35574015	chr16_15052204_T_C	16	15052204	4.61e-19	Harshfield et al. 2021	rs35574015
NTAN1	PC(38:3)_[M+OAc]1- / PS(42:2)_[M-H]1-	rs35574015	chr16_15052204_T_C	16	15052204	3.9e-14	Harshfield et al. 2021	rs35574015
NTAN1	CE(20:3)_[M+NH4]1+	chr16:15146957:I	chr16_15053100_G_GT	16	15053100	3.77e-12	Harshfield et al. 2021	chr16:15146957:I
NTAN1	PC(36:3)_[M+H]1+ / PE(39:3)_[M+H]1+ / PA(41:4)_[M+NH4]1+	chr16:15146957:I	chr16_15053100_G_GT	16	15053100	1.41e-10	Harshfield et al. 2021	chr16:15146957:I
NTAN1	PE(40:2)_[M-H]1-	chr16:15146957:I	chr16_15053100_G_GT	16	15053100	2.9e-10	Harshfield et al. 2021	chr16:15146957:I
NTAN1	PC(38:3)_[M+H]1+ / PE(41:3)_[M+H]1+ / PA(43:4)_[M+NH4]1+	chr16:15146957:I	chr16_15053100_G_GT	16	15053100	1.55e-19	Harshfield et al. 2021	chr16:15146957:I
NTAN1	PC(38:2)_[M+H]1+ / PE(41:2)_[M+H]1+	chr16:15146957:I	chr16_15053100_G_GT	16	15053100	1.16e-18	Harshfield et al. 2021	chr16:15146957:I
NTAN1	PC(38:3)_[M+OAc]1- / PS(42:2)_[M-H]1-	chr16:15146957:I	chr16_15053100_G_GT	16	15053100	8.74e-14	Harshfield et al. 2021	chr16:15146957:I
NTAN1	CE(20:3)_[M+NH4]1+	chr16:15147329:D	chr16_15053472_CA_C	16	15053472	3.77e-12	Harshfield et al. 2021	chr16:15147329:D
NTAN1	PC(36:3)_[M+H]1+ / PE(39:3)_[M+H]1+ / PA(41:4)_[M+NH4]1+	chr16:15147329:D	chr16_15053472_CA_C	16	15053472	2.33e-10	Harshfield et al. 2021	chr16:15147329:D
NTAN1	PE(40:2)_[M-H]1-	chr16:15147329:D	chr16_15053472_CA_C	16	15053472	1.91e-10	Harshfield et al. 2021	chr16:15147329:D
NTAN1	PC(38:3)_[M+H]1+ / PE(41:3)_[M+H]1+ / PA(43:4)_[M+NH4]1+	chr16:15147329:D	chr16_15053472_CA_C	16	15053472	1.35e-19	Harshfield et al. 2021	chr16:15147329:D
NTAN1	PC(38:2)_[M+H]1+ / PE(41:2)_[M+H]1+	chr16:15147329:D	chr16_15053472_CA_C	16	15053472	1.35e-18	Harshfield et al. 2021	chr16:15147329:D
NTAN1	PC(38:3)_[M+OAc]1- / PS(42:2)_[M-H]1-	chr16:15147329:D	chr16_15053472_CA_C	16	15053472	3.09e-14	Harshfield et al. 2021	chr16:15147329:D
NTAN1	CE(20:3)_[M+NH4]1+	rs72774845	chr16_15054097_A_C	16	15054097	3.56e-12	Harshfield et al. 2021	rs72774845
NTAN1	PC(36:3)_[M+H]1+ / PE(39:3)_[M+H]1+ / PA(41:4)_[M+NH4]1+	rs72774845	chr16_15054097_A_C	16	15054097	1.52e-10	Harshfield et al. 2021	rs72774845
NTAN1	PE(40:2)_[M-H]1-	rs72774845	chr16_15054097_A_C	16	15054097	7.11e-10	Harshfield et al. 2021	rs72774845
NTAN1	PC(38:3)_[M+H]1+ / PE(41:3)_[M+H]1+ / PA(43:4)_[M+NH4]1+	rs72774845	chr16_15054097_A_C	16	15054097	1.23e-18	Harshfield et al. 2021	rs72774845
NTAN1	PC(38:2)_[M+H]1+ / PE(41:2)_[M+H]1+	rs72774845	chr16_15054097_A_C	16	15054097	3.91e-18	Harshfield et al. 2021	rs72774845
NTAN1	PC(38:3)_[M+OAc]1- / PS(42:2)_[M-H]1-	rs72774845	chr16_15054097_A_C	16	15054097	1.88e-13	Harshfield et al. 2021	rs72774845
NTAN1	CE(20:3)_[M+NH4]1+	rs11075253	chr16_15054789_C_A	16	15054789	6.98e-17	Harshfield et al. 2021	rs11075253
NTAN1	PC(38:3)_[M+H]1+ / PE(41:3)_[M+H]1+ / PA(43:4)_[M+NH4]1+	rs11075253	chr16_15054789_C_A	16	15054789	3.58e-17	Harshfield et al. 2021	rs11075253
NTAN1	PC(38:2)_[M+H]1+ / PE(41:2)_[M+H]1+	rs11075253	chr16_15054789_C_A	16	15054789	3.53e-19	Harshfield et al. 2021	rs11075253
NTAN1	PC(38:3)_[M+OAc]1- / PS(42:2)_[M-H]1-	rs11075253	chr16_15054789_C_A	16	15054789	5.57e-10	Harshfield et al. 2021	rs11075253
NTAN1	CE(20:3)_[M+NH4]1+	rs12928099	chr16_15056648_C_A	16	15056648	2.66e-18	Harshfield et al. 2021	rs12928099
NTAN1	PC(38:3)_[M+H]1+ / PE(41:3)_[M+H]1+ / PA(43:4)_[M+NH4]1+	rs12928099	chr16_15056648_C_A	16	15056648	1.58e-18	Harshfield et al. 2021	rs12928099
NTAN1	PC(38:2)_[M+H]1+ / PE(41:2)_[M+H]1+	rs12928099	chr16_15056648_C_A	16	15056648	3.18e-20	Harshfield et al. 2021	rs12928099
NTAN1	PC(38:3)_[M+OAc]1- / PS(42:2)_[M-H]1-	rs12928099	chr16_15056648_C_A	16	15056648	4.64e-11	Harshfield et al. 2021	rs12928099
RRN3	CE(20:3)_[M+NH4]1+	rs11644601	chr16_15078261_T_C	16	15078261	1.85e-18	Harshfield et al. 2021	rs11644601
RRN3	PC(36:3)_[M+H]1+ / PE(39:3)_[M+H]1+ / PA(41:4)_[M+NH4]1+	rs11644601	chr16_15078261_T_C	16	15078261	3.23e-11	Harshfield et al. 2021	rs11644601
RRN3	PC(38:3)_[M+H]1+ / PE(41:3)_[M+H]1+ / PA(43:4)_[M+NH4]1+	rs11644601	chr16_15078261_T_C	16	15078261	2.13e-18	Harshfield et al. 2021	rs11644601
RRN3	PC(38:2)_[M+H]1+ / PE(41:2)_[M+H]1+	rs11644601	chr16_15078261_T_C	16	15078261	4.85e-20	Harshfield et al. 2021	rs11644601
RRN3	PC(38:3)_[M+OAc]1- / PS(42:2)_[M-H]1-	rs11644601	chr16_15078261_T_C	16	15078261	3.69e-11	Harshfield et al. 2021	rs11644601
RRN3	CE(20:3)_[M+NH4]1+	rs4122352	chr16_15080714_G_A	16	15080714	3.9e-18	Harshfield et al. 2021	rs4122352
RRN3	PC(36:3)_[M+H]1+ / PE(39:3)_[M+H]1+ / PA(41:4)_[M+NH4]1+	rs4122352	chr16_15080714_G_A	16	15080714	1.91e-11	Harshfield et al. 2021	rs4122352
RRN3	PC(38:3)_[M+H]1+ / PE(41:3)_[M+H]1+ / PA(43:4)_[M+NH4]1+	rs4122352	chr16_15080714_G_A	16	15080714	2.42e-18	Harshfield et al. 2021	rs4122352
RRN3	PC(38:2)_[M+H]1+ / PE(41:2)_[M+H]1+	rs4122352	chr16_15080714_G_A	16	15080714	9.95e-20	Harshfield et al. 2021	rs4122352
RRN3	PC(38:3)_[M+OAc]1- / PS(42:2)_[M-H]1-	rs4122352	chr16_15080714_G_A	16	15080714	4.21e-11	Harshfield et al. 2021	rs4122352
CETP	PC-O(34:3)_[M+H]1+ / PE-P(37:2)_[M+H]1+	rs711752	chr16_56962299_G_A	16	56962299	4.08e-10	Harshfield et al. 2021	rs711752
MMD	PA(40:5)_[M+OAc]1- / PG(39:5)_[M-H]1-	rs11079173	chr17_55410303_A_C	17	55410303	1.98e-10	Harshfield et al. 2021	rs11079173
MMD	PA(40:5)_[M+OAc]1- / PG(39:5)_[M-H]1-	rs7213162	chr17_55412238_G_A	17	55412238	3.14e-10	Harshfield et al. 2021	rs7213162
CERS4	SM(38:1)_[M+H]1+	rs7258249	chr19_8206837_G_A	19	8206837	4.46e-10	Harshfield et al. 2021	rs7258249
CERS4	SM(38:1)_[M+H]1+	rs7246617	chr19_8207279_G_A	19	8207279	1.13e-10	Harshfield et al. 2021	rs7246617
CERS4	SM(38:1)_[M+H]1+	rs11666866	chr19_8220723_G_A	19	8220723	1.65e-12	Harshfield et al. 2021	rs11666866
DOCK6	PI(38:4)_[M-H]1-	rs8101801	chr19_11224801_C_A	19	11224801	3.56e-10	Harshfield et al. 2021	rs8101801
DOCK6	PI(38:4)_[M-H]1-	rs1865063	chr19_11230353_C_T	19	11230353	1.26e-10	Harshfield et al. 2021	rs1865063
DOCK6	PI(38:4)_[M-H]1-	rs56322906	chr19_11235479_G_A	19	11235479	7.65e-10	Harshfield et al. 2021	rs56322906
APOE	SM(42:0)_[M+OAc]1-	rs75627662	chr19_44910319_C_T	19	44910319	8.24e-10	Harshfield et al. 2021	rs75627662
APOC1	SM(34:0)_[M+H]1+	rs483082	chr19_44912921_G_T	19	44912921	7.85e-10	Harshfield et al. 2021	rs483082
APOC1	PC-O(39:1)_[M+H]1+ / PE-P(39:0)_[M+H]1+	rs483082	chr19_44912921_G_T	19	44912921	2.49e-12	Harshfield et al. 2021	rs483082
TFPT	PI(34:2)_[M-H]1-	rs254262	chr19_54109321_G_A	19	54109321	2.64e-11	Harshfield et al. 2021	rs254262
TFPT	PI(36:2)_[M-H]1-	rs254262	chr19_54109321_G_A	19	54109321	4.76e-15	Harshfield et al. 2021	rs254262
PRPF31	PI(34:2)_[M-H]1-	rs254274	chr19_54125565_A_G	19	54125565	2.59e-10	Harshfield et al. 2021	rs254274
PRPF31	PI(36:2)_[M-H]1-	rs254274	chr19_54125565_A_G	19	54125565	2.49e-15	Harshfield et al. 2021	rs254274
PRPF31	PI(34:2)_[M-H]1-	rs171703	chr19_54128003_C_T	19	54128003	1.38e-10	Harshfield et al. 2021	rs171703
PRPF31	PI(36:2)_[M-H]1-	rs171703	chr19_54128003_C_T	19	54128003	1.38e-15	Harshfield et al. 2021	rs171703
PRPF31	PI(34:2)_[M-H]1-	rs608608	chr19_54128977_G_C	19	54128977	4.1e-11	Harshfield et al. 2021	rs608608
PRPF31	PI(36:2)_[M-H]1-	rs608608	chr19_54128977_G_C	19	54128977	2.96e-16	Harshfield et al. 2021	rs608608
PRPF31	PI(34:2)_[M-H]1-	rs655240	chr19_54129048_C_T	19	54129048	3.61e-11	Harshfield et al. 2021	rs655240
PRPF31	PI(36:2)_[M-H]1-	rs655240	chr19_54129048_C_T	19	54129048	1.79e-16	Harshfield et al. 2021	rs655240
CNOT3	PI(34:2)_[M-H]1-	rs4806716	chr19_54136151_A_G	19	54136151	4.14e-12	Harshfield et al. 2021	rs4806716
CNOT3	PI(36:2)_[M-H]1-	rs4806716	chr19_54136151_A_G	19	54136151	4.57e-17	Harshfield et al. 2021	rs4806716
CNOT3	PI(34:2)_[M-H]1-	chr19:54640137:I	chr19_54136420_GT_G	19	54136420	8.61e-19	Harshfield et al. 2021	chr19:54640137:I
CNOT3	PI(34:1)_[M-H]1-	chr19:54640137:I	chr19_54136420_GT_G	19	54136420	1.81e-11	Harshfield et al. 2021	chr19:54640137:I
CNOT3	PI(35:2)_[M-H]1-	chr19:54640137:I	chr19_54136420_GT_G	19	54136420	3.94e-16	Harshfield et al. 2021	chr19:54640137:I
CNOT3	PI(36:2)_[M-H]1-	chr19:54640137:I	chr19_54136420_GT_G	19	54136420	3.53e-22	Harshfield et al. 2021	chr19:54640137:I
CNOT3	PI(40:6)_[M-H]1-	chr19:54640137:I	chr19_54136420_GT_G	19	54136420	3.88e-13	Harshfield et al. 2021	chr19:54640137:I
CNOT3	PI(40:5)_[M-H]1-	chr19:54640137:I	chr19_54136420_GT_G	19	54136420	1.4e-11	Harshfield et al. 2021	chr19:54640137:I
CNOT3	PI(34:2)_[M-H]1-	rs36643	chr19_54136764_C_T	19	54136764	5.77e-18	Harshfield et al. 2021	rs36643
CNOT3	PI(34:1)_[M-H]1-	rs36643	chr19_54136764_C_T	19	54136764	3.86e-11	Harshfield et al. 2021	rs36643
CNOT3	PI(35:2)_[M-H]1-	rs36643	chr19_54136764_C_T	19	54136764	1.94e-15	Harshfield et al. 2021	rs36643
CNOT3	PI(36:2)_[M-H]1-	rs36643	chr19_54136764_C_T	19	54136764	1.91e-21	Harshfield et al. 2021	rs36643
CNOT3	PI(40:6)_[M-H]1-	rs36643	chr19_54136764_C_T	19	54136764	6.15e-13	Harshfield et al. 2021	rs36643
CNOT3	PI(40:5)_[M-H]1-	rs36643	chr19_54136764_C_T	19	54136764	2.03e-11	Harshfield et al. 2021	rs36643
CNOT3	PI(34:2)_[M-H]1-	rs36642	chr19_54137079_C_A	19	54137079	9.05e-11	Harshfield et al. 2021	rs36642
CNOT3	PI(36:2)_[M-H]1-	rs36642	chr19_54137079_C_A	19	54137079	1.2e-15	Harshfield et al. 2021	rs36642
CNOT3	PI(34:2)_[M-H]1-	rs40168	chr19_54137672_G_A	19	54137672	8.79e-10	Harshfield et al. 2021	rs40168
CNOT3	PI(36:2)_[M-H]1-	rs40168	chr19_54137672_G_A	19	54137672	1.24e-14	Harshfield et al. 2021	rs40168
CNOT3	PI(34:2)_[M-H]1-	rs36641	chr19_54139671_A_C	19	54139671	5.44e-13	Harshfield et al. 2021	rs36641
CNOT3	PI(36:2)_[M-H]1-	rs36641	chr19_54139671_A_C	19	54139671	1.11e-18	Harshfield et al. 2021	rs36641
CNOT3	PI(40:6)_[M-H]1-	rs36641	chr19_54139671_A_C	19	54139671	3.7e-11	Harshfield et al. 2021	rs36641
CNOT3	PI(34:2)_[M-H]1-	rs36639	chr19_54140572_G_A	19	54140572	1.19e-18	Harshfield et al. 2021	rs36639
CNOT3	PI(34:1)_[M-H]1-	rs36639	chr19_54140572_G_A	19	54140572	1.77e-11	Harshfield et al. 2021	rs36639
CNOT3	PI(35:2)_[M-H]1-	rs36639	chr19_54140572_G_A	19	54140572	9.67e-16	Harshfield et al. 2021	rs36639
CNOT3	PI(36:2)_[M-H]1-	rs36639	chr19_54140572_G_A	19	54140572	2.19e-23	Harshfield et al. 2021	rs36639
CNOT3	PI(40:6)_[M-H]1-	rs36639	chr19_54140572_G_A	19	54140572	6.34e-15	Harshfield et al. 2021	rs36639
CNOT3	PI(40:5)_[M-H]1-	rs36639	chr19_54140572_G_A	19	54140572	6.89e-11	Harshfield et al. 2021	rs36639
CNOT3	PI(34:2)_[M-H]1-	rs36638	chr19_54140778_C_T	19	54140778	2.18e-18	Harshfield et al. 2021	rs36638
CNOT3	PI(34:1)_[M-H]1-	rs36638	chr19_54140778_C_T	19	54140778	2.57e-11	Harshfield et al. 2021	rs36638
CNOT3	PI(35:2)_[M-H]1-	rs36638	chr19_54140778_C_T	19	54140778	1.37e-15	Harshfield et al. 2021	rs36638
CNOT3	PI(36:2)_[M-H]1-	rs36638	chr19_54140778_C_T	19	54140778	5.42e-23	Harshfield et al. 2021	rs36638
CNOT3	PI(40:6)_[M-H]1-	rs36638	chr19_54140778_C_T	19	54140778	1.16e-14	Harshfield et al. 2021	rs36638
CNOT3	PI(40:5)_[M-H]1-	rs36638	chr19_54140778_C_T	19	54140778	6.56e-11	Harshfield et al. 2021	rs36638
CNOT3	PI(34:2)_[M-H]1-	rs36637	chr19_54140834_G_C	19	54140834	1.85e-18	Harshfield et al. 2021	rs36637
CNOT3	PI(34:1)_[M-H]1-	rs36637	chr19_54140834_G_C	19	54140834	2.38e-11	Harshfield et al. 2021	rs36637
CNOT3	PI(35:2)_[M-H]1-	rs36637	chr19_54140834_G_C	19	54140834	1.31e-15	Harshfield et al. 2021	rs36637
CNOT3	PI(36:2)_[M-H]1-	rs36637	chr19_54140834_G_C	19	54140834	4.37e-23	Harshfield et al. 2021	rs36637
CNOT3	PI(40:6)_[M-H]1-	rs36637	chr19_54140834_G_C	19	54140834	1.03e-14	Harshfield et al. 2021	rs36637
CNOT3	PI(40:5)_[M-H]1-	rs36637	chr19_54140834_G_C	19	54140834	6.32e-11	Harshfield et al. 2021	rs36637
CNOT3	PI(34:2)_[M-H]1-	rs36636	chr19_54141163_A_G	19	54141163	5.47e-19	Harshfield et al. 2021	rs36636
CNOT3	PI(34:1)_[M-H]1-	rs36636	chr19_54141163_A_G	19	54141163	1.1e-11	Harshfield et al. 2021	rs36636
CNOT3	PI(34:0)_[M-H]1-	rs36636	chr19_54141163_A_G	19	54141163	4.6e-10	Harshfield et al. 2021	rs36636
CNOT3	PI(35:2)_[M-H]1-	rs36636	chr19_54141163_A_G	19	54141163	9.71e-16	Harshfield et al. 2021	rs36636
CNOT3	PI(36:2)_[M-H]1-	rs36636	chr19_54141163_A_G	19	54141163	2.89e-23	Harshfield et al. 2021	rs36636
CNOT3	PI(40:6)_[M-H]1-	rs36636	chr19_54141163_A_G	19	54141163	1.15e-14	Harshfield et al. 2021	rs36636
CNOT3	PI(40:5)_[M-H]1-	rs36636	chr19_54141163_A_G	19	54141163	9.73e-11	Harshfield et al. 2021	rs36636
CNOT3	PI(36:2)_[M-H]1-	rs36635	chr19_54141434_G_A	19	54141434	2.31e-11	Harshfield et al. 2021	rs36635
CNOT3	PI(34:2)_[M-H]1-	rs36634	chr19_54142105_G_A	19	54142105	1.16e-18	Harshfield et al. 2021	rs36634
CNOT3	PI(34:1)_[M-H]1-	rs36634	chr19_54142105_G_A	19	54142105	2.45e-11	Harshfield et al. 2021	rs36634
CNOT3	PI(35:2)_[M-H]1-	rs36634	chr19_54142105_G_A	19	54142105	1.88e-15	Harshfield et al. 2021	rs36634
CNOT3	PI(36:2)_[M-H]1-	rs36634	chr19_54142105_G_A	19	54142105	2.6e-23	Harshfield et al. 2021	rs36634
CNOT3	PI(40:6)_[M-H]1-	rs36634	chr19_54142105_G_A	19	54142105	1.69e-14	Harshfield et al. 2021	rs36634
CNOT3	PI(40:5)_[M-H]1-	rs36634	chr19_54142105_G_A	19	54142105	9.56e-11	Harshfield et al. 2021	rs36634
CNOT3	PI(34:2)_[M-H]1-	rs36633	chr19_54142554_C_T	19	54142554	1.59e-18	Harshfield et al. 2021	rs36633
CNOT3	PI(34:1)_[M-H]1-	rs36633	chr19_54142554_C_T	19	54142554	2.96e-11	Harshfield et al. 2021	rs36633
CNOT3	PI(35:2)_[M-H]1-	rs36633	chr19_54142554_C_T	19	54142554	3.84e-15	Harshfield et al. 2021	rs36633
CNOT3	PI(36:2)_[M-H]1-	rs36633	chr19_54142554_C_T	19	54142554	4.06e-23	Harshfield et al. 2021	rs36633
CNOT3	PI(40:6)_[M-H]1-	rs36633	chr19_54142554_C_T	19	54142554	1.09e-14	Harshfield et al. 2021	rs36633
CNOT3	PI(40:5)_[M-H]1-	rs36633	chr19_54142554_C_T	19	54142554	1.19e-10	Harshfield et al. 2021	rs36633
CNOT3	PI(36:2)_[M-H]1-	rs36664	chr19_54147205_G_A	19	54147205	7.19e-11	Harshfield et al. 2021	rs36664
CNOT3	PI(34:2)_[M-H]1-	rs36663	chr19_54147598_C_G	19	54147598	3.68e-13	Harshfield et al. 2021	rs36663
CNOT3	PI(36:2)_[M-H]1-	rs36663	chr19_54147598_C_G	19	54147598	2.09e-18	Harshfield et al. 2021	rs36663
CNOT3	PI(40:6)_[M-H]1-	rs36663	chr19_54147598_C_G	19	54147598	6.82e-11	Harshfield et al. 2021	rs36663
CNOT3	PI(34:2)_[M-H]1-	rs42319	chr19_54147610_G_A	19	54147610	4.23e-13	Harshfield et al. 2021	rs42319
CNOT3	PI(36:2)_[M-H]1-	rs42319	chr19_54147610_G_A	19	54147610	3.08e-18	Harshfield et al. 2021	rs42319
CNOT3	PI(40:6)_[M-H]1-	rs42319	chr19_54147610_G_A	19	54147610	8.54e-11	Harshfield et al. 2021	rs42319
CNOT3	PI(36:2)_[M-H]1-	rs36661	chr19_54149837_T_C	19	54149837	1.17e-10	Harshfield et al. 2021	rs36661
CNOT3	PI(36:2)_[M-H]1-	rs36660	chr19_54151042_T_C	19	54151042	1.51e-11	Harshfield et al. 2021	rs36660
CNOT3	PI(34:2)_[M-H]1-	rs36659	chr19_54151532_G_A	19	54151532	1.24e-13	Harshfield et al. 2021	rs36659
CNOT3	PI(36:2)_[M-H]1-	rs36659	chr19_54151532_G_A	19	54151532	1.21e-18	Harshfield et al. 2021	rs36659
CNOT3	PI(40:6)_[M-H]1-	rs36659	chr19_54151532_G_A	19	54151532	2.6e-11	Harshfield et al. 2021	rs36659
TMC4	PA(40:5)_[M+OAc]1- / PG(39:5)_[M-H]1-	rs11084313	chr19_54170688_G_A	19	54170688	4.75e-13	Harshfield et al. 2021	rs11084313
TMC4	PI(34:2)_[M-H]1-	rs11084313	chr19_54170688_G_A	19	54170688	1.34e-21	Harshfield et al. 2021	rs11084313
TMC4	PI(34:1)_[M-H]1-	rs11084313	chr19_54170688_G_A	19	54170688	4.85e-15	Harshfield et al. 2021	rs11084313
TMC4	PI(34:0)_[M-H]1-	rs11084313	chr19_54170688_G_A	19	54170688	8.24e-15	Harshfield et al. 2021	rs11084313
TMC4	PI(35:2)_[M-H]1-	rs11084313	chr19_54170688_G_A	19	54170688	4.97e-14	Harshfield et al. 2021	rs11084313
TMC4	PI(36:4)_[M-H]1-	rs11084313	chr19_54170688_G_A	19	54170688	5.53e-10	Harshfield et al. 2021	rs11084313
TMC4	PI(36:2)_[M-H]1-	rs11084313	chr19_54170688_G_A	19	54170688	2.41e-25	Harshfield et al. 2021	rs11084313
TMC4	PI(38:4)_[M-H]1-	rs11084313	chr19_54170688_G_A	19	54170688	2.96e-21	Harshfield et al. 2021	rs11084313
TMC4	PI(40:6)_[M-H]1-	rs11084313	chr19_54170688_G_A	19	54170688	6.11e-21	Harshfield et al. 2021	rs11084313
TMC4	PI(40:5)_[M-H]1-	rs11084313	chr19_54170688_G_A	19	54170688	1.77e-13	Harshfield et al. 2021	rs11084313
TMC4	PI(32:1)_[M-H]1-	rs4806498	chr19_54171009_T_C	19	54171009	2.45e-21	Harshfield et al. 2021	rs4806498
TMC4	PA(40:5)_[M+OAc]1- / PG(39:5)_[M-H]1-	rs4806498	chr19_54171009_T_C	19	54171009	2.79e-20	Harshfield et al. 2021	rs4806498
TMC4	PI(34:2)_[M-H]1-	rs4806498	chr19_54171009_T_C	19	54171009	5.64e-45	Harshfield et al. 2021	rs4806498
TMC4	PI(34:1)_[M-H]1-	rs4806498	chr19_54171009_T_C	19	54171009	8.62e-31	Harshfield et al. 2021	rs4806498
TMC4	PI(34:0)_[M-H]1-	rs4806498	chr19_54171009_T_C	19	54171009	2.61e-27	Harshfield et al. 2021	rs4806498
TMC4	PI(35:2)_[M-H]1-	rs4806498	chr19_54171009_T_C	19	54171009	7.57e-29	Harshfield et al. 2021	rs4806498
TMC4	PI(36:2)_[M-H]1-	rs4806498	chr19_54171009_T_C	19	54171009	1.72e-48	Harshfield et al. 2021	rs4806498
TMC4	PA(44:6)_[M+OAc]1- / PG(43:6)_[M-H]1-	rs4806498	chr19_54171009_T_C	19	54171009	3.83e-15	Harshfield et al. 2021	rs4806498
TMC4	PI(38:6)_[M-H]1-	rs4806498	chr19_54171009_T_C	19	54171009	4.89e-20	Harshfield et al. 2021	rs4806498
TMC4	PI(38:4)_[M-H]1-	rs4806498	chr19_54171009_T_C	19	54171009	1.48e-24	Harshfield et al. 2021	rs4806498
TMC4	PI(40:6)_[M-H]1-	rs4806498	chr19_54171009_T_C	19	54171009	1.22e-41	Harshfield et al. 2021	rs4806498
TMC4	PI(40:5)_[M-H]1-	rs4806498	chr19_54171009_T_C	19	54171009	1.17e-29	Harshfield et al. 2021	rs4806498
TMC4	PI(32:1)_[M-H]1-	rs11668882	chr19_54171328_C_T	19	54171328	2.61e-21	Harshfield et al. 2021	rs11668882
TMC4	PA(40:5)_[M+OAc]1- / PG(39:5)_[M-H]1-	rs11668882	chr19_54171328_C_T	19	54171328	3.89e-20	Harshfield et al. 2021	rs11668882
TMC4	PI(34:2)_[M-H]1-	rs11668882	chr19_54171328_C_T	19	54171328	7.84e-45	Harshfield et al. 2021	rs11668882
TMC4	PI(34:1)_[M-H]1-	rs11668882	chr19_54171328_C_T	19	54171328	1.01e-30	Harshfield et al. 2021	rs11668882
TMC4	PI(34:0)_[M-H]1-	rs11668882	chr19_54171328_C_T	19	54171328	2.86e-27	Harshfield et al. 2021	rs11668882
TMC4	PI(35:2)_[M-H]1-	rs11668882	chr19_54171328_C_T	19	54171328	1.3e-28	Harshfield et al. 2021	rs11668882
TMC4	PI(36:2)_[M-H]1-	rs11668882	chr19_54171328_C_T	19	54171328	7.64e-49	Harshfield et al. 2021	rs11668882
TMC4	PA(44:6)_[M+OAc]1- / PG(43:6)_[M-H]1-	rs11668882	chr19_54171328_C_T	19	54171328	2.48e-15	Harshfield et al. 2021	rs11668882
TMC4	PI(38:6)_[M-H]1-	rs11668882	chr19_54171328_C_T	19	54171328	5.69e-20	Harshfield et al. 2021	rs11668882
TMC4	PI(38:4)_[M-H]1-	rs11668882	chr19_54171328_C_T	19	54171328	1.77e-24	Harshfield et al. 2021	rs11668882
TMC4	PI(40:6)_[M-H]1-	rs11668882	chr19_54171328_C_T	19	54171328	2.37e-42	Harshfield et al. 2021	rs11668882
TMC4	PI(40:5)_[M-H]1-	rs11668882	chr19_54171328_C_T	19	54171328	1.79e-29	Harshfield et al. 2021	rs11668882
TMC4	PA(40:5)_[M+OAc]1- / PG(39:5)_[M-H]1-	rs77215230	chr19_54171874_G_A	19	54171874	7.4e-13	Harshfield et al. 2021	rs77215230
TMC4	PI(34:2)_[M-H]1-	rs77215230	chr19_54171874_G_A	19	54171874	1.16e-21	Harshfield et al. 2021	rs77215230
TMC4	PI(34:1)_[M-H]1-	rs77215230	chr19_54171874_G_A	19	54171874	5.15e-15	Harshfield et al. 2021	rs77215230
TMC4	PI(34:0)_[M-H]1-	rs77215230	chr19_54171874_G_A	19	54171874	5.73e-15	Harshfield et al. 2021	rs77215230
TMC4	PI(35:2)_[M-H]1-	rs77215230	chr19_54171874_G_A	19	54171874	1.59e-14	Harshfield et al. 2021	rs77215230
TMC4	PI(36:4)_[M-H]1-	rs77215230	chr19_54171874_G_A	19	54171874	1.84e-10	Harshfield et al. 2021	rs77215230
TMC4	PI(36:2)_[M-H]1-	rs77215230	chr19_54171874_G_A	19	54171874	1.46e-25	Harshfield et al. 2021	rs77215230
TMC4	PI(38:4)_[M-H]1-	rs77215230	chr19_54171874_G_A	19	54171874	9.22e-22	Harshfield et al. 2021	rs77215230
TMC4	PI(40:6)_[M-H]1-	rs77215230	chr19_54171874_G_A	19	54171874	7.67e-22	Harshfield et al. 2021	rs77215230
TMC4	PI(40:5)_[M-H]1-	rs77215230	chr19_54171874_G_A	19	54171874	2.82e-14	Harshfield et al. 2021	rs77215230
TMC4	PI(32:1)_[M-H]1-	rs2576452	chr19_54172738_T_C	19	54172738	3.32e-21	Harshfield et al. 2021	rs2576452
TMC4	PA(40:5)_[M+OAc]1- / PG(39:5)_[M-H]1-	rs2576452	chr19_54172738_T_C	19	54172738	7.14e-20	Harshfield et al. 2021	rs2576452
TMC4	PI(34:2)_[M-H]1-	rs2576452	chr19_54172738_T_C	19	54172738	5.9e-44	Harshfield et al. 2021	rs2576452
TMC4	PI(34:1)_[M-H]1-	rs2576452	chr19_54172738_T_C	19	54172738	1.46e-30	Harshfield et al. 2021	rs2576452
TMC4	PI(34:0)_[M-H]1-	rs2576452	chr19_54172738_T_C	19	54172738	5.36e-27	Harshfield et al. 2021	rs2576452
TMC4	PI(35:2)_[M-H]1-	rs2576452	chr19_54172738_T_C	19	54172738	9.84e-28	Harshfield et al. 2021	rs2576452
TMC4	PI(36:2)_[M-H]1-	rs2576452	chr19_54172738_T_C	19	54172738	1.71e-47	Harshfield et al. 2021	rs2576452
TMC4	PA(44:6)_[M+OAc]1- / PG(43:6)_[M-H]1-	rs2576452	chr19_54172738_T_C	19	54172738	6.83e-15	Harshfield et al. 2021	rs2576452
TMC4	PI(38:6)_[M-H]1-	rs2576452	chr19_54172738_T_C	19	54172738	2.3e-20	Harshfield et al. 2021	rs2576452
TMC4	PI(38:4)_[M-H]1-	rs2576452	chr19_54172738_T_C	19	54172738	2.62e-24	Harshfield et al. 2021	rs2576452
TMC4	PI(40:6)_[M-H]1-	rs2576452	chr19_54172738_T_C	19	54172738	1.63e-42	Harshfield et al. 2021	rs2576452
TMC4	PI(40:5)_[M-H]1-	rs2576452	chr19_54172738_T_C	19	54172738	1.33e-29	Harshfield et al. 2021	rs2576452
TMC4	PI(32:1)_[M-H]1-	rs641738	chr19_54173068_T_C	19	54173068	1.54e-21	Harshfield et al. 2021	rs641738
TMC4	PA(40:5)_[M+OAc]1- / PG(39:5)_[M-H]1-	rs641738	chr19_54173068_T_C	19	54173068	5.31e-20	Harshfield et al. 2021	rs641738
TMC4	PI(34:2)_[M-H]1-	rs641738	chr19_54173068_T_C	19	54173068	5.87e-44	Harshfield et al. 2021	rs641738
TMC4	PI(34:1)_[M-H]1-	rs641738	chr19_54173068_T_C	19	54173068	3.76e-31	Harshfield et al. 2021	rs641738
TMC4	PI(34:0)_[M-H]1-	rs641738	chr19_54173068_T_C	19	54173068	1.32e-27	Harshfield et al. 2021	rs641738
TMC4	PI(35:2)_[M-H]1-	rs641738	chr19_54173068_T_C	19	54173068	1.86e-28	Harshfield et al. 2021	rs641738
TMC4	PI(36:2)_[M-H]1-	rs641738	chr19_54173068_T_C	19	54173068	5.96e-48	Harshfield et al. 2021	rs641738
TMC4	PA(44:6)_[M+OAc]1- / PG(43:6)_[M-H]1-	rs641738	chr19_54173068_T_C	19	54173068	2.03e-15	Harshfield et al. 2021	rs641738
TMC4	PI(38:6)_[M-H]1-	rs641738	chr19_54173068_T_C	19	54173068	1.45e-20	Harshfield et al. 2021	rs641738
TMC4	PI(38:4)_[M-H]1-	rs641738	chr19_54173068_T_C	19	54173068	1.49e-24	Harshfield et al. 2021	rs641738
TMC4	PI(40:6)_[M-H]1-	rs641738	chr19_54173068_T_C	19	54173068	2.22e-43	Harshfield et al. 2021	rs641738
TMC4	PI(40:5)_[M-H]1-	rs641738	chr19_54173068_T_C	19	54173068	7.53e-30	Harshfield et al. 2021	rs641738
TMC4	PI(32:1)_[M-H]1-	rs626283	chr19_54173307_C_G	19	54173307	1.76e-21	Harshfield et al. 2021	rs626283
TMC4	PA(40:5)_[M+OAc]1- / PG(39:5)_[M-H]1-	rs626283	chr19_54173307_C_G	19	54173307	3.37e-20	Harshfield et al. 2021	rs626283
TMC4	PI(34:2)_[M-H]1-	rs626283	chr19_54173307_C_G	19	54173307	2.76e-44	Harshfield et al. 2021	rs626283
TMC4	PI(34:1)_[M-H]1-	rs626283	chr19_54173307_C_G	19	54173307	3.01e-31	Harshfield et al. 2021	rs626283
TMC4	PI(34:0)_[M-H]1-	rs626283	chr19_54173307_C_G	19	54173307	1.42e-27	Harshfield et al. 2021	rs626283
TMC4	PI(35:2)_[M-H]1-	rs626283	chr19_54173307_C_G	19	54173307	1.11e-28	Harshfield et al. 2021	rs626283
TMC4	PI(36:2)_[M-H]1-	rs626283	chr19_54173307_C_G	19	54173307	3.8e-48	Harshfield et al. 2021	rs626283
TMC4	PA(44:6)_[M+OAc]1- / PG(43:6)_[M-H]1-	rs626283	chr19_54173307_C_G	19	54173307	4.32e-15	Harshfield et al. 2021	rs626283
TMC4	PI(38:6)_[M-H]1-	rs626283	chr19_54173307_C_G	19	54173307	3.03e-20	Harshfield et al. 2021	rs626283
TMC4	PI(38:4)_[M-H]1-	rs626283	chr19_54173307_C_G	19	54173307	6.1e-25	Harshfield et al. 2021	rs626283
TMC4	PI(40:6)_[M-H]1-	rs626283	chr19_54173307_C_G	19	54173307	6.17e-43	Harshfield et al. 2021	rs626283
TMC4	PI(40:5)_[M-H]1-	rs626283	chr19_54173307_C_G	19	54173307	6.14e-30	Harshfield et al. 2021	rs626283
MBOAT7	PA(40:5)_[M+OAc]1- / PG(39:5)_[M-H]1-	rs1050527	chr19_54173473_G_T	19	54173473	2.02e-12	Harshfield et al. 2021	rs1050527
MBOAT7	PI(34:2)_[M-H]1-	rs1050527	chr19_54173473_G_T	19	54173473	2.62e-21	Harshfield et al. 2021	rs1050527
MBOAT7	PI(34:1)_[M-H]1-	rs1050527	chr19_54173473_G_T	19	54173473	9.19e-15	Harshfield et al. 2021	rs1050527
MBOAT7	PI(34:0)_[M-H]1-	rs1050527	chr19_54173473_G_T	19	54173473	1.04e-14	Harshfield et al. 2021	rs1050527
MBOAT7	PI(35:2)_[M-H]1-	rs1050527	chr19_54173473_G_T	19	54173473	1.52e-14	Harshfield et al. 2021	rs1050527
MBOAT7	PI(36:4)_[M-H]1-	rs1050527	chr19_54173473_G_T	19	54173473	9.63e-11	Harshfield et al. 2021	rs1050527
MBOAT7	PI(36:2)_[M-H]1-	rs1050527	chr19_54173473_G_T	19	54173473	6.68e-26	Harshfield et al. 2021	rs1050527
MBOAT7	PI(38:4)_[M-H]1-	rs1050527	chr19_54173473_G_T	19	54173473	2.74e-22	Harshfield et al. 2021	rs1050527
MBOAT7	PI(40:6)_[M-H]1-	rs1050527	chr19_54173473_G_T	19	54173473	9.39e-22	Harshfield et al. 2021	rs1050527
MBOAT7	PI(40:5)_[M-H]1-	rs1050527	chr19_54173473_G_T	19	54173473	5.62e-14	Harshfield et al. 2021	rs1050527
MBOAT7	PI(32:1)_[M-H]1-	rs8736	chr19_54173495_T_C	19	54173495	1.29e-21	Harshfield et al. 2021	rs8736
MBOAT7	PA(40:5)_[M+OAc]1- / PG(39:5)_[M-H]1-	rs8736	chr19_54173495_T_C	19	54173495	3.31e-20	Harshfield et al. 2021	rs8736
MBOAT7	PI(34:2)_[M-H]1-	rs8736	chr19_54173495_T_C	19	54173495	8.71e-45	Harshfield et al. 2021	rs8736
MBOAT7	PI(34:1)_[M-H]1-	rs8736	chr19_54173495_T_C	19	54173495	2.56e-31	Harshfield et al. 2021	rs8736
MBOAT7	PI(34:0)_[M-H]1-	rs8736	chr19_54173495_T_C	19	54173495	1.08e-27	Harshfield et al. 2021	rs8736
MBOAT7	PI(35:2)_[M-H]1-	rs8736	chr19_54173495_T_C	19	54173495	7.88e-29	Harshfield et al. 2021	rs8736
MBOAT7	PI(36:2)_[M-H]1-	rs8736	chr19_54173495_T_C	19	54173495	6.8e-49	Harshfield et al. 2021	rs8736
MBOAT7	PA(44:6)_[M+OAc]1- / PG(43:6)_[M-H]1-	rs8736	chr19_54173495_T_C	19	54173495	3.01e-15	Harshfield et al. 2021	rs8736
MBOAT7	PI(38:6)_[M-H]1-	rs8736	chr19_54173495_T_C	19	54173495	2.47e-20	Harshfield et al. 2021	rs8736
MBOAT7	PI(38:4)_[M-H]1-	rs8736	chr19_54173495_T_C	19	54173495	5.5e-25	Harshfield et al. 2021	rs8736
MBOAT7	PI(40:6)_[M-H]1-	rs8736	chr19_54173495_T_C	19	54173495	1.98e-43	Harshfield et al. 2021	rs8736
MBOAT7	PI(40:5)_[M-H]1-	rs8736	chr19_54173495_T_C	19	54173495	5.26e-30	Harshfield et al. 2021	rs8736
MBOAT7	PA(40:5)_[M+OAc]1- / PG(39:5)_[M-H]1-	rs10416555	chr19_54174203_G_A	19	54174203	3.58e-12	Harshfield et al. 2021	rs10416555
MBOAT7	PI(34:2)_[M-H]1-	rs10416555	chr19_54174203_G_A	19	54174203	2.14e-21	Harshfield et al. 2021	rs10416555
MBOAT7	PI(34:1)_[M-H]1-	rs10416555	chr19_54174203_G_A	19	54174203	1.71e-14	Harshfield et al. 2021	rs10416555
MBOAT7	PI(34:0)_[M-H]1-	rs10416555	chr19_54174203_G_A	19	54174203	1.46e-14	Harshfield et al. 2021	rs10416555
MBOAT7	PI(35:2)_[M-H]1-	rs10416555	chr19_54174203_G_A	19	54174203	4.58e-14	Harshfield et al. 2021	rs10416555
MBOAT7	PI(36:4)_[M-H]1-	rs10416555	chr19_54174203_G_A	19	54174203	9.34e-11	Harshfield et al. 2021	rs10416555
MBOAT7	PI(36:2)_[M-H]1-	rs10416555	chr19_54174203_G_A	19	54174203	1.35e-25	Harshfield et al. 2021	rs10416555
MBOAT7	PI(38:4)_[M-H]1-	rs10416555	chr19_54174203_G_A	19	54174203	1.7e-22	Harshfield et al. 2021	rs10416555
MBOAT7	PI(40:6)_[M-H]1-	rs10416555	chr19_54174203_G_A	19	54174203	1.77e-20	Harshfield et al. 2021	rs10416555
MBOAT7	PI(40:5)_[M-H]1-	rs10416555	chr19_54174203_G_A	19	54174203	4.34e-13	Harshfield et al. 2021	rs10416555
MBOAT7	PI(34:2)_[M-H]1-	rs40167	chr19_54179258_G_A	19	54179258	9.97e-13	Harshfield et al. 2021	rs40167
MBOAT7	PI(36:2)_[M-H]1-	rs40167	chr19_54179258_G_A	19	54179258	2.57e-16	Harshfield et al. 2021	rs40167
MBOAT7	PI(38:4)_[M-H]1-	rs40167	chr19_54179258_G_A	19	54179258	1.77e-12	Harshfield et al. 2021	rs40167
MBOAT7	PI(40:6)_[M-H]1-	rs40167	chr19_54179258_G_A	19	54179258	1.74e-15	Harshfield et al. 2021	rs40167
MBOAT7	PI(34:2)_[M-H]1-	rs254281	chr19_54185439_C_G	19	54185439	9.85e-13	Harshfield et al. 2021	rs254281
MBOAT7	PI(36:2)_[M-H]1-	rs254281	chr19_54185439_C_G	19	54185439	2.29e-16	Harshfield et al. 2021	rs254281
MBOAT7	PI(38:4)_[M-H]1-	rs254281	chr19_54185439_C_G	19	54185439	8.31e-11	Harshfield et al. 2021	rs254281
MBOAT7	PI(40:6)_[M-H]1-	rs254281	chr19_54185439_C_G	19	54185439	4.89e-15	Harshfield et al. 2021	rs254281
MBOAT7	PI(34:2)_[M-H]1-	chr19:54689867:I	chr19_54185983_AC_A	19	54185983	5.78e-12	Harshfield et al. 2021	chr19:54689867:I
MBOAT7	PI(36:2)_[M-H]1-	chr19:54689867:I	chr19_54185983_AC_A	19	54185983	6.63e-11	Harshfield et al. 2021	chr19:54689867:I
MBOAT7	PI(38:4)_[M-H]1-	chr19:54689867:I	chr19_54185983_AC_A	19	54185983	6.8e-13	Harshfield et al. 2021	chr19:54689867:I
MBOAT7	PI(40:6)_[M-H]1-	chr19:54689867:I	chr19_54185983_AC_A	19	54185983	1.68e-10	Harshfield et al. 2021	chr19:54689867:I
MBOAT7	PI(34:2)_[M-H]1-	chr19:54690818:I	chr19_54186935_AC_A	19	54186935	7.09e-13	Harshfield et al. 2021	chr19:54690818:I
MBOAT7	PI(36:2)_[M-H]1-	chr19:54690818:I	chr19_54186935_AC_A	19	54186935	3.08e-16	Harshfield et al. 2021	chr19:54690818:I
MBOAT7	PI(38:4)_[M-H]1-	chr19:54690818:I	chr19_54186935_AC_A	19	54186935	1.56e-10	Harshfield et al. 2021	chr19:54690818:I
MBOAT7	PI(40:6)_[M-H]1-	chr19:54690818:I	chr19_54186935_AC_A	19	54186935	3.47e-15	Harshfield et al. 2021	chr19:54690818:I
MBOAT7	PI(34:2)_[M-H]1-	rs1865961	chr19_54187343_C_T	19	54187343	1.02e-12	Harshfield et al. 2021	rs1865961
MBOAT7	PI(36:2)_[M-H]1-	rs1865961	chr19_54187343_C_T	19	54187343	3.99e-16	Harshfield et al. 2021	rs1865961
MBOAT7	PI(38:4)_[M-H]1-	rs1865961	chr19_54187343_C_T	19	54187343	2.03e-10	Harshfield et al. 2021	rs1865961
MBOAT7	PI(40:6)_[M-H]1-	rs1865961	chr19_54187343_C_T	19	54187343	4.13e-15	Harshfield et al. 2021	rs1865961
MBOAT7	PI(34:2)_[M-H]1-	rs36631	chr19_54187532_G_A	19	54187532	7.48e-12	Harshfield et al. 2021	rs36631
MBOAT7	PI(36:2)_[M-H]1-	rs36631	chr19_54187532_G_A	19	54187532	7.59e-11	Harshfield et al. 2021	rs36631
MBOAT7	PI(38:4)_[M-H]1-	rs36631	chr19_54187532_G_A	19	54187532	2.39e-12	Harshfield et al. 2021	rs36631
MBOAT7	PI(40:6)_[M-H]1-	rs36631	chr19_54187532_G_A	19	54187532	3.21e-10	Harshfield et al. 2021	rs36631
MBOAT7	PI(34:2)_[M-H]1-	rs36629	chr19_54187845_A_G	19	54187845	2.17e-11	Harshfield et al. 2021	rs36629
MBOAT7	PI(36:2)_[M-H]1-	rs36629	chr19_54187845_A_G	19	54187845	1.12e-10	Harshfield et al. 2021	rs36629
MBOAT7	PI(38:4)_[M-H]1-	rs36629	chr19_54187845_A_G	19	54187845	3.11e-12	Harshfield et al. 2021	rs36629
MBOAT7	PI(40:6)_[M-H]1-	rs36629	chr19_54187845_A_G	19	54187845	4.77e-10	Harshfield et al. 2021	rs36629
MBOAT7	PI(34:2)_[M-H]1-	rs36628	chr19_54187876_A_G	19	54187876	1.97e-11	Harshfield et al. 2021	rs36628
MBOAT7	PI(36:2)_[M-H]1-	rs36628	chr19_54187876_A_G	19	54187876	9.64e-11	Harshfield et al. 2021	rs36628
MBOAT7	PI(38:4)_[M-H]1-	rs36628	chr19_54187876_A_G	19	54187876	2.51e-12	Harshfield et al. 2021	rs36628
MBOAT7	PI(40:6)_[M-H]1-	rs36628	chr19_54187876_A_G	19	54187876	4.25e-10	Harshfield et al. 2021	rs36628
MBOAT7	PI(34:2)_[M-H]1-	rs36627	chr19_54187895_A_G	19	54187895	4.76e-12	Harshfield et al. 2021	rs36627
MBOAT7	PI(36:2)_[M-H]1-	rs36627	chr19_54187895_A_G	19	54187895	4.4e-11	Harshfield et al. 2021	rs36627
MBOAT7	PI(38:4)_[M-H]1-	rs36627	chr19_54187895_A_G	19	54187895	6.77e-13	Harshfield et al. 2021	rs36627
MBOAT7	PI(40:6)_[M-H]1-	rs36627	chr19_54187895_A_G	19	54187895	9.97e-11	Harshfield et al. 2021	rs36627
MBOAT7	PI(34:2)_[M-H]1-	rs36626	chr19_54188125_C_G	19	54188125	2.11e-11	Harshfield et al. 2021	rs36626
MBOAT7	PI(36:2)_[M-H]1-	rs36626	chr19_54188125_C_G	19	54188125	7.59e-11	Harshfield et al. 2021	rs36626
MBOAT7	PI(38:4)_[M-H]1-	rs36626	chr19_54188125_C_G	19	54188125	2e-12	Harshfield et al. 2021	rs36626
MBOAT7	PI(40:6)_[M-H]1-	rs36626	chr19_54188125_C_G	19	54188125	3.2e-10	Harshfield et al. 2021	rs36626
MBOAT7	PI(34:2)_[M-H]1-	rs36625	chr19_54188669_A_G	19	54188669	1.46e-11	Harshfield et al. 2021	rs36625
MBOAT7	PI(36:2)_[M-H]1-	rs36625	chr19_54188669_A_G	19	54188669	1.21e-10	Harshfield et al. 2021	rs36625
MBOAT7	PI(38:4)_[M-H]1-	rs36625	chr19_54188669_A_G	19	54188669	2.31e-12	Harshfield et al. 2021	rs36625
MBOAT7	PI(40:6)_[M-H]1-	rs36625	chr19_54188669_A_G	19	54188669	2.69e-10	Harshfield et al. 2021	rs36625
MBOAT7	PI(34:2)_[M-H]1-	rs40357	chr19_54189676_T_C	19	54189676	1.02e-12	Harshfield et al. 2021	rs40357
MBOAT7	PI(36:2)_[M-H]1-	rs40357	chr19_54189676_T_C	19	54189676	2.9e-16	Harshfield et al. 2021	rs40357
MBOAT7	PI(38:4)_[M-H]1-	rs40357	chr19_54189676_T_C	19	54189676	2.56e-10	Harshfield et al. 2021	rs40357
MBOAT7	PI(40:6)_[M-H]1-	rs40357	chr19_54189676_T_C	19	54189676	1.33e-15	Harshfield et al. 2021	rs40357
MBOAT7	PI(34:2)_[M-H]1-	rs183716	chr19_54189703_G_C	19	54189703	1.02e-12	Harshfield et al. 2021	rs183716
MBOAT7	PI(36:2)_[M-H]1-	rs183716	chr19_54189703_G_C	19	54189703	2.79e-16	Harshfield et al. 2021	rs183716
MBOAT7	PI(38:4)_[M-H]1-	rs183716	chr19_54189703_G_C	19	54189703	2.65e-10	Harshfield et al. 2021	rs183716
MBOAT7	PI(40:6)_[M-H]1-	rs183716	chr19_54189703_G_C	19	54189703	1.4e-15	Harshfield et al. 2021	rs183716
MBOAT7	PI(34:2)_[M-H]1-	rs39714	chr19_54189831_C_G	19	54189831	1.08e-12	Harshfield et al. 2021	rs39714
MBOAT7	PI(36:2)_[M-H]1-	rs39714	chr19_54189831_C_G	19	54189831	2.9e-16	Harshfield et al. 2021	rs39714
MBOAT7	PI(38:4)_[M-H]1-	rs39714	chr19_54189831_C_G	19	54189831	2.65e-10	Harshfield et al. 2021	rs39714
MBOAT7	PI(40:6)_[M-H]1-	rs39714	chr19_54189831_C_G	19	54189831	1.4e-15	Harshfield et al. 2021	rs39714
TSEN34	PI(34:2)_[M-H]1-	rs36623	chr19_54190699_A_G	19	54190699	6.95e-13	Harshfield et al. 2021	rs36623
TSEN34	PI(36:2)_[M-H]1-	rs36623	chr19_54190699_A_G	19	54190699	2.12e-16	Harshfield et al. 2021	rs36623
TSEN34	PI(38:4)_[M-H]1-	rs36623	chr19_54190699_A_G	19	54190699	5.77e-10	Harshfield et al. 2021	rs36623
TSEN34	PI(40:6)_[M-H]1-	rs36623	chr19_54190699_A_G	19	54190699	6.17e-16	Harshfield et al. 2021	rs36623
TSEN34	PI(34:2)_[M-H]1-	rs593073	chr19_54191312_C_T	19	54191312	4.96e-12	Harshfield et al. 2021	rs593073
TSEN34	PI(36:2)_[M-H]1-	rs593073	chr19_54191312_C_T	19	54191312	8.31e-16	Harshfield et al. 2021	rs593073
TSEN34	PI(40:6)_[M-H]1-	rs593073	chr19_54191312_C_T	19	54191312	4.59e-15	Harshfield et al. 2021	rs593073
TSEN34	PI(34:2)_[M-H]1-	rs635608	chr19_54192638_C_T	19	54192638	1.23e-11	Harshfield et al. 2021	rs635608
TSEN34	PI(36:2)_[M-H]1-	rs635608	chr19_54192638_C_T	19	54192638	1.52e-15	Harshfield et al. 2021	rs635608
TSEN34	PI(38:4)_[M-H]1-	rs635608	chr19_54192638_C_T	19	54192638	8.23e-10	Harshfield et al. 2021	rs635608
TSEN34	PI(40:6)_[M-H]1-	rs635608	chr19_54192638_C_T	19	54192638	2.04e-16	Harshfield et al. 2021	rs635608
TSEN34	PI(34:2)_[M-H]1-	rs7595	chr19_54193224_T_C	19	54193224	6.11e-12	Harshfield et al. 2021	rs7595
TSEN34	PI(36:2)_[M-H]1-	rs7595	chr19_54193224_T_C	19	54193224	6.65e-16	Harshfield et al. 2021	rs7595
TSEN34	PI(38:4)_[M-H]1-	rs7595	chr19_54193224_T_C	19	54193224	6.74e-10	Harshfield et al. 2021	rs7595
TSEN34	PI(40:6)_[M-H]1-	rs7595	chr19_54193224_T_C	19	54193224	6.91e-16	Harshfield et al. 2021	rs7595
TSEN34	PI(34:2)_[M-H]1-	rs36622	chr19_54193747_A_G	19	54193747	3.77e-12	Harshfield et al. 2021	rs36622
TSEN34	PI(36:2)_[M-H]1-	rs36622	chr19_54193747_A_G	19	54193747	5.69e-16	Harshfield et al. 2021	rs36622
TSEN34	PI(38:4)_[M-H]1-	rs36622	chr19_54193747_A_G	19	54193747	8.08e-10	Harshfield et al. 2021	rs36622
TSEN34	PI(40:6)_[M-H]1-	rs36622	chr19_54193747_A_G	19	54193747	4.5e-16	Harshfield et al. 2021	rs36622
TSEN34	PI(34:2)_[M-H]1-	rs36621	chr19_54193859_T_C	19	54193859	4.99e-12	Harshfield et al. 2021	rs36621
TSEN34	PI(36:2)_[M-H]1-	rs36621	chr19_54193859_T_C	19	54193859	3.67e-16	Harshfield et al. 2021	rs36621
TSEN34	PI(40:6)_[M-H]1-	rs36621	chr19_54193859_T_C	19	54193859	3.49e-16	Harshfield et al. 2021	rs36621
SPTLC3	Cer(40:2)_[M-H]1-	rs6041735	chr20_12960001_T_C	20	12960001	4.01e-11	Harshfield et al. 2021	rs6041735
SPTLC3	Cer(40:1)_[M-H]1-	rs6041735	chr20_12960001_T_C	20	12960001	1.07e-12	Harshfield et al. 2021	rs6041735
SPTLC3	Cer(40:0)_[M-H]1-	rs6041735	chr20_12960001_T_C	20	12960001	3.57e-13	Harshfield et al. 2021	rs6041735
SPTLC3	Cer(41:2)_[M-H]1-	rs6041735	chr20_12960001_T_C	20	12960001	5.83e-10	Harshfield et al. 2021	rs6041735
SPTLC3	Cer(41:1)_[M-H]1-	rs6041735	chr20_12960001_T_C	20	12960001	1.4e-10	Harshfield et al. 2021	rs6041735
SPTLC3	Cer(41:0)_[M-H]1-	rs6041735	chr20_12960001_T_C	20	12960001	3.52e-10	Harshfield et al. 2021	rs6041735
SPTLC3	Cer(42:0)_[M-H]1-	rs6041735	chr20_12960001_T_C	20	12960001	2.76e-11	Harshfield et al. 2021	rs6041735
SPTLC3	SM(37:1)_[M-CH3]1-	rs6041735	chr20_12960001_T_C	20	12960001	2.08e-10	Harshfield et al. 2021	rs6041735
SPTLC3	SM(37:1)_[M+H]1+	rs6041735	chr20_12960001_T_C	20	12960001	4.94e-12	Harshfield et al. 2021	rs6041735
SPTLC3	SM(39:1)_[M-CH3]1-	rs6041735	chr20_12960001_T_C	20	12960001	7.09e-12	Harshfield et al. 2021	rs6041735
SPTLC3	SM(38:1)_[M+H]1+	rs6041735	chr20_12960001_T_C	20	12960001	5.55e-10	Harshfield et al. 2021	rs6041735
SPTLC3	SM(39:1)_[M+H]1+	rs6041735	chr20_12960001_T_C	20	12960001	1.14e-14	Harshfield et al. 2021	rs6041735
SPTLC3	PC-O(36:1)_[M+H]1+ / PE-O(39:1)_[M+H]1+ / PC-P(36:0)_[M+H]1+	rs6041735	chr20_12960001_T_C	20	12960001	6.4e-13	Harshfield et al. 2021	rs6041735
SPTLC3	Cer(40:2)_[M-H]1-	rs3848744	chr20_12962001_A_G	20	12962001	7.68e-11	Harshfield et al. 2021	rs3848744
SPTLC3	Cer(40:1)_[M-H]1-	rs3848744	chr20_12962001_A_G	20	12962001	1.13e-12	Harshfield et al. 2021	rs3848744
SPTLC3	Cer(40:0)_[M-H]1-	rs3848744	chr20_12962001_A_G	20	12962001	2.57e-13	Harshfield et al. 2021	rs3848744
SPTLC3	Cer(41:2)_[M-H]1-	rs3848744	chr20_12962001_A_G	20	12962001	2.12e-10	Harshfield et al. 2021	rs3848744
SPTLC3	Cer(41:1)_[M-H]1-	rs3848744	chr20_12962001_A_G	20	12962001	7.33e-11	Harshfield et al. 2021	rs3848744
SPTLC3	Cer(41:0)_[M-H]1-	rs3848744	chr20_12962001_A_G	20	12962001	1.04e-10	Harshfield et al. 2021	rs3848744
SPTLC3	Cer(42:0)_[M-H]1-	rs3848744	chr20_12962001_A_G	20	12962001	1.91e-11	Harshfield et al. 2021	rs3848744
SPTLC3	SM(32:1)_[M+H]1+	rs3848744	chr20_12962001_A_G	20	12962001	4.33e-11	Harshfield et al. 2021	rs3848744
SPTLC3	SM(37:1)_[M-CH3]1-	rs3848744	chr20_12962001_A_G	20	12962001	7.69e-11	Harshfield et al. 2021	rs3848744
SPTLC3	SM(37:1)_[M+H]1+	rs3848744	chr20_12962001_A_G	20	12962001	5.44e-13	Harshfield et al. 2021	rs3848744
SPTLC3	SM(39:1)_[M-CH3]1-	rs3848744	chr20_12962001_A_G	20	12962001	4.36e-13	Harshfield et al. 2021	rs3848744
SPTLC3	SM(38:1)_[M+H]1+	rs3848744	chr20_12962001_A_G	20	12962001	1.3e-10	Harshfield et al. 2021	rs3848744
SPTLC3	SM(39:1)_[M+H]1+	rs3848744	chr20_12962001_A_G	20	12962001	2.22e-16	Harshfield et al. 2021	rs3848744
SPTLC3	PC-O(36:1)_[M+H]1+ / PE-O(39:1)_[M+H]1+ / PC-P(36:0)_[M+H]1+	rs3848744	chr20_12962001_A_G	20	12962001	1.99e-14	Harshfield et al. 2021	rs3848744
SPTLC3	SM(43:2)_[M-CH3]1-	rs3848744	chr20_12962001_A_G	20	12962001	1.72e-10	Harshfield et al. 2021	rs3848744
SPTLC3	Cer(40:2)_[M-H]1-	rs3843765	chr20_12963089_G_A	20	12963089	1.15e-10	Harshfield et al. 2021	rs3843765
SPTLC3	Cer(40:1)_[M-H]1-	rs3843765	chr20_12963089_G_A	20	12963089	2e-12	Harshfield et al. 2021	rs3843765
SPTLC3	Cer(40:0)_[M-H]1-	rs3843765	chr20_12963089_G_A	20	12963089	9.21e-13	Harshfield et al. 2021	rs3843765
SPTLC3	Cer(41:2)_[M-H]1-	rs3843765	chr20_12963089_G_A	20	12963089	2.86e-10	Harshfield et al. 2021	rs3843765
SPTLC3	Cer(41:1)_[M-H]1-	rs3843765	chr20_12963089_G_A	20	12963089	2.02e-10	Harshfield et al. 2021	rs3843765
SPTLC3	Cer(41:0)_[M-H]1-	rs3843765	chr20_12963089_G_A	20	12963089	3.94e-10	Harshfield et al. 2021	rs3843765
SPTLC3	Cer(42:0)_[M-H]1-	rs3843765	chr20_12963089_G_A	20	12963089	9.81e-11	Harshfield et al. 2021	rs3843765
SPTLC3	SM(32:1)_[M+H]1+	rs3843765	chr20_12963089_G_A	20	12963089	1.31e-11	Harshfield et al. 2021	rs3843765
SPTLC3	SM(37:1)_[M-CH3]1-	rs3843765	chr20_12963089_G_A	20	12963089	2.47e-11	Harshfield et al. 2021	rs3843765
SPTLC3	SM(37:1)_[M+H]1+	rs3843765	chr20_12963089_G_A	20	12963089	1.23e-13	Harshfield et al. 2021	rs3843765
SPTLC3	SM(39:1)_[M-CH3]1-	rs3843765	chr20_12963089_G_A	20	12963089	3.27e-13	Harshfield et al. 2021	rs3843765
SPTLC3	SM(38:1)_[M+H]1+	rs3843765	chr20_12963089_G_A	20	12963089	4.06e-11	Harshfield et al. 2021	rs3843765
SPTLC3	SM(39:1)_[M+H]1+	rs3843765	chr20_12963089_G_A	20	12963089	5.42e-17	Harshfield et al. 2021	rs3843765
SPTLC3	PC-O(36:1)_[M+H]1+ / PE-O(39:1)_[M+H]1+ / PC-P(36:0)_[M+H]1+	rs3843765	chr20_12963089_G_A	20	12963089	1.87e-14	Harshfield et al. 2021	rs3843765
SPTLC3	SM(43:2)_[M-CH3]1-	rs3843765	chr20_12963089_G_A	20	12963089	2.49e-10	Harshfield et al. 2021	rs3843765
SPTLC3	Cer(40:2)_[M-H]1-	rs3848745	chr20_12963419_G_A	20	12963419	1.71e-10	Harshfield et al. 2021	rs3848745
SPTLC3	Cer(40:1)_[M-H]1-	rs3848745	chr20_12963419_G_A	20	12963419	3.86e-12	Harshfield et al. 2021	rs3848745
SPTLC3	Cer(40:0)_[M-H]1-	rs3848745	chr20_12963419_G_A	20	12963419	9.1e-13	Harshfield et al. 2021	rs3848745
SPTLC3	Cer(41:2)_[M-H]1-	rs3848745	chr20_12963419_G_A	20	12963419	2.97e-10	Harshfield et al. 2021	rs3848745
SPTLC3	Cer(41:1)_[M-H]1-	rs3848745	chr20_12963419_G_A	20	12963419	2.48e-10	Harshfield et al. 2021	rs3848745
SPTLC3	Cer(41:0)_[M-H]1-	rs3848745	chr20_12963419_G_A	20	12963419	2.79e-10	Harshfield et al. 2021	rs3848745
SPTLC3	Cer(42:0)_[M-H]1-	rs3848745	chr20_12963419_G_A	20	12963419	1.55e-10	Harshfield et al. 2021	rs3848745
SPTLC3	SM(32:1)_[M+H]1+	rs3848745	chr20_12963419_G_A	20	12963419	1.05e-11	Harshfield et al. 2021	rs3848745
SPTLC3	SM(37:1)_[M-CH3]1-	rs3848745	chr20_12963419_G_A	20	12963419	2.76e-11	Harshfield et al. 2021	rs3848745
SPTLC3	SM(37:1)_[M+H]1+	rs3848745	chr20_12963419_G_A	20	12963419	6.05e-14	Harshfield et al. 2021	rs3848745
SPTLC3	SM(39:1)_[M-CH3]1-	rs3848745	chr20_12963419_G_A	20	12963419	4.95e-13	Harshfield et al. 2021	rs3848745
SPTLC3	SM(38:1)_[M+H]1+	rs3848745	chr20_12963419_G_A	20	12963419	8.28e-11	Harshfield et al. 2021	rs3848745
SPTLC3	SM(39:1)_[M+H]1+	rs3848745	chr20_12963419_G_A	20	12963419	7.44e-17	Harshfield et al. 2021	rs3848745
SPTLC3	PC-O(36:1)_[M+H]1+ / PE-O(39:1)_[M+H]1+ / PC-P(36:0)_[M+H]1+	rs3848745	chr20_12963419_G_A	20	12963419	9.85e-15	Harshfield et al. 2021	rs3848745
SPTLC3	SM(43:2)_[M-CH3]1-	rs3848745	chr20_12963419_G_A	20	12963419	3.66e-10	Harshfield et al. 2021	rs3848745
SPTLC3	Cer(40:2)_[M-H]1-	rs3903703	chr20_12965315_A_G	20	12965315	1.05e-10	Harshfield et al. 2021	rs3903703
SPTLC3	Cer(40:1)_[M-H]1-	rs3903703	chr20_12965315_A_G	20	12965315	2.58e-12	Harshfield et al. 2021	rs3903703
SPTLC3	Cer(40:0)_[M-H]1-	rs3903703	chr20_12965315_A_G	20	12965315	1.64e-12	Harshfield et al. 2021	rs3903703
SPTLC3	Cer(41:2)_[M-H]1-	rs3903703	chr20_12965315_A_G	20	12965315	9.08e-11	Harshfield et al. 2021	rs3903703
SPTLC3	Cer(41:1)_[M-H]1-	rs3903703	chr20_12965315_A_G	20	12965315	8.9e-11	Harshfield et al. 2021	rs3903703
SPTLC3	Cer(41:0)_[M-H]1-	rs3903703	chr20_12965315_A_G	20	12965315	1.93e-10	Harshfield et al. 2021	rs3903703
SPTLC3	Cer(42:0)_[M-H]1-	rs3903703	chr20_12965315_A_G	20	12965315	1.45e-10	Harshfield et al. 2021	rs3903703
SPTLC3	SM(32:1)_[M+H]1+	rs3903703	chr20_12965315_A_G	20	12965315	2.94e-13	Harshfield et al. 2021	rs3903703
SPTLC3	SM(37:1)_[M-CH3]1-	rs3903703	chr20_12965315_A_G	20	12965315	1.85e-11	Harshfield et al. 2021	rs3903703
SPTLC3	SM(37:1)_[M+H]1+	rs3903703	chr20_12965315_A_G	20	12965315	9.27e-15	Harshfield et al. 2021	rs3903703
SPTLC3	SM(39:1)_[M-CH3]1-	rs3903703	chr20_12965315_A_G	20	12965315	2.02e-13	Harshfield et al. 2021	rs3903703
SPTLC3	SM(38:1)_[M+H]1+	rs3903703	chr20_12965315_A_G	20	12965315	1.95e-11	Harshfield et al. 2021	rs3903703
SPTLC3	SM(39:1)_[M+H]1+	rs3903703	chr20_12965315_A_G	20	12965315	5.68e-18	Harshfield et al. 2021	rs3903703
SPTLC3	PC-O(36:1)_[M+H]1+ / PE-O(39:1)_[M+H]1+ / PC-P(36:0)_[M+H]1+	rs3903703	chr20_12965315_A_G	20	12965315	4.92e-15	Harshfield et al. 2021	rs3903703
SPTLC3	SM(43:2)_[M-CH3]1-	rs3903703	chr20_12965315_A_G	20	12965315	2.83e-10	Harshfield et al. 2021	rs3903703
SPTLC3	Cer(40:2)_[M-H]1-	rs4814173	chr20_12966884_G_C	20	12966884	9.73e-11	Harshfield et al. 2021	rs4814173
SPTLC3	Cer(40:1)_[M-H]1-	rs4814173	chr20_12966884_G_C	20	12966884	2.61e-12	Harshfield et al. 2021	rs4814173
SPTLC3	Cer(40:0)_[M-H]1-	rs4814173	chr20_12966884_G_C	20	12966884	1.82e-12	Harshfield et al. 2021	rs4814173
SPTLC3	Cer(41:2)_[M-H]1-	rs4814173	chr20_12966884_G_C	20	12966884	9.11e-11	Harshfield et al. 2021	rs4814173
SPTLC3	Cer(41:1)_[M-H]1-	rs4814173	chr20_12966884_G_C	20	12966884	1.01e-10	Harshfield et al. 2021	rs4814173
SPTLC3	Cer(41:0)_[M-H]1-	rs4814173	chr20_12966884_G_C	20	12966884	2.41e-10	Harshfield et al. 2021	rs4814173
SPTLC3	Cer(42:0)_[M-H]1-	rs4814173	chr20_12966884_G_C	20	12966884	1.76e-10	Harshfield et al. 2021	rs4814173
SPTLC3	SM(32:1)_[M+H]1+	rs4814173	chr20_12966884_G_C	20	12966884	2.6e-13	Harshfield et al. 2021	rs4814173
SPTLC3	SM(37:1)_[M-CH3]1-	rs4814173	chr20_12966884_G_C	20	12966884	1.71e-11	Harshfield et al. 2021	rs4814173
SPTLC3	SM(37:1)_[M+H]1+	rs4814173	chr20_12966884_G_C	20	12966884	8.31e-15	Harshfield et al. 2021	rs4814173
SPTLC3	SM(39:1)_[M-CH3]1-	rs4814173	chr20_12966884_G_C	20	12966884	2.16e-13	Harshfield et al. 2021	rs4814173
SPTLC3	SM(38:1)_[M+H]1+	rs4814173	chr20_12966884_G_C	20	12966884	1.9e-11	Harshfield et al. 2021	rs4814173
SPTLC3	SM(39:1)_[M+H]1+	rs4814173	chr20_12966884_G_C	20	12966884	6.36e-18	Harshfield et al. 2021	rs4814173
SPTLC3	PC-O(36:1)_[M+H]1+ / PE-O(39:1)_[M+H]1+ / PC-P(36:0)_[M+H]1+	rs4814173	chr20_12966884_G_C	20	12966884	7.72e-15	Harshfield et al. 2021	rs4814173
SPTLC3	SM(43:2)_[M-CH3]1-	rs4814173	chr20_12966884_G_C	20	12966884	2.72e-10	Harshfield et al. 2021	rs4814173
SPTLC3	Cer(40:0)_[M-H]1-	rs4813102	chr20_12967235_A_T	20	12967235	8.47e-12	Harshfield et al. 2021	rs4813102
SPTLC3	SM(32:1)_[M+H]1+	rs4813102	chr20_12967235_A_T	20	12967235	9.92e-12	Harshfield et al. 2021	rs4813102
SPTLC3	SM(37:1)_[M-CH3]1-	rs4813102	chr20_12967235_A_T	20	12967235	4.16e-10	Harshfield et al. 2021	rs4813102
SPTLC3	SM(37:1)_[M+H]1+	rs4813102	chr20_12967235_A_T	20	12967235	2.71e-14	Harshfield et al. 2021	rs4813102
SPTLC3	SM(39:1)_[M-CH3]1-	rs4813102	chr20_12967235_A_T	20	12967235	5.55e-11	Harshfield et al. 2021	rs4813102
SPTLC3	SM(38:1)_[M+H]1+	rs4813102	chr20_12967235_A_T	20	12967235	3.22e-11	Harshfield et al. 2021	rs4813102
SPTLC3	SM(39:1)_[M+H]1+	rs4813102	chr20_12967235_A_T	20	12967235	3.36e-16	Harshfield et al. 2021	rs4813102
SPTLC3	PC-O(36:1)_[M+H]1+ / PE-O(39:1)_[M+H]1+ / PC-P(36:0)_[M+H]1+	rs4813102	chr20_12967235_A_T	20	12967235	9.8e-13	Harshfield et al. 2021	rs4813102
SPTLC3	Cer(40:2)_[M-H]1-	rs3848746	chr20_12969958_A_G	20	12969958	8.32e-11	Harshfield et al. 2021	rs3848746
SPTLC3	Cer(40:1)_[M-H]1-	rs3848746	chr20_12969958_A_G	20	12969958	5.69e-12	Harshfield et al. 2021	rs3848746
SPTLC3	Cer(40:0)_[M-H]1-	rs3848746	chr20_12969958_A_G	20	12969958	1.15e-11	Harshfield et al. 2021	rs3848746
SPTLC3	Cer(41:2)_[M-H]1-	rs3848746	chr20_12969958_A_G	20	12969958	5.24e-11	Harshfield et al. 2021	rs3848746
SPTLC3	Cer(41:1)_[M-H]1-	rs3848746	chr20_12969958_A_G	20	12969958	1.29e-10	Harshfield et al. 2021	rs3848746
SPTLC3	Cer(41:0)_[M-H]1-	rs3848746	chr20_12969958_A_G	20	12969958	5.59e-10	Harshfield et al. 2021	rs3848746
SPTLC3	Cer(42:0)_[M-H]1-	rs3848746	chr20_12969958_A_G	20	12969958	6.41e-10	Harshfield et al. 2021	rs3848746
SPTLC3	SM(32:1)_[M+H]1+	rs3848746	chr20_12969958_A_G	20	12969958	7.45e-13	Harshfield et al. 2021	rs3848746
SPTLC3	SM(37:1)_[M-CH3]1-	rs3848746	chr20_12969958_A_G	20	12969958	1.19e-11	Harshfield et al. 2021	rs3848746
SPTLC3	SM(37:1)_[M+H]1+	rs3848746	chr20_12969958_A_G	20	12969958	1.13e-14	Harshfield et al. 2021	rs3848746
SPTLC3	SM(39:1)_[M-CH3]1-	rs3848746	chr20_12969958_A_G	20	12969958	2.96e-13	Harshfield et al. 2021	rs3848746
SPTLC3	SM(38:1)_[M+H]1+	rs3848746	chr20_12969958_A_G	20	12969958	9.58e-11	Harshfield et al. 2021	rs3848746
SPTLC3	SM(39:1)_[M+H]1+	rs3848746	chr20_12969958_A_G	20	12969958	1.23e-17	Harshfield et al. 2021	rs3848746
SPTLC3	PC-O(36:1)_[M+H]1+ / PE-O(39:1)_[M+H]1+ / PC-P(36:0)_[M+H]1+	rs3848746	chr20_12969958_A_G	20	12969958	1.44e-14	Harshfield et al. 2021	rs3848746
SPTLC3	SM(43:2)_[M-CH3]1-	rs3848746	chr20_12969958_A_G	20	12969958	4.77e-10	Harshfield et al. 2021	rs3848746
SPTLC3	Cer(40:2)_[M-H]1-	rs2327452	chr20_12972316_A_C	20	12972316	8.29e-11	Harshfield et al. 2021	rs2327452
SPTLC3	Cer(40:1)_[M-H]1-	rs2327452	chr20_12972316_A_C	20	12972316	2.77e-12	Harshfield et al. 2021	rs2327452
SPTLC3	Cer(40:0)_[M-H]1-	rs2327452	chr20_12972316_A_C	20	12972316	3.96e-12	Harshfield et al. 2021	rs2327452
SPTLC3	Cer(41:2)_[M-H]1-	rs2327452	chr20_12972316_A_C	20	12972316	1.16e-10	Harshfield et al. 2021	rs2327452
SPTLC3	Cer(41:1)_[M-H]1-	rs2327452	chr20_12972316_A_C	20	12972316	1.87e-10	Harshfield et al. 2021	rs2327452
SPTLC3	Cer(41:0)_[M-H]1-	rs2327452	chr20_12972316_A_C	20	12972316	7.28e-10	Harshfield et al. 2021	rs2327452
SPTLC3	Cer(42:0)_[M-H]1-	rs2327452	chr20_12972316_A_C	20	12972316	4.9e-10	Harshfield et al. 2021	rs2327452
SPTLC3	SM(32:1)_[M+H]1+	rs2327452	chr20_12972316_A_C	20	12972316	2.38e-13	Harshfield et al. 2021	rs2327452
SPTLC3	SM(37:1)_[M-CH3]1-	rs2327452	chr20_12972316_A_C	20	12972316	1.58e-11	Harshfield et al. 2021	rs2327452
SPTLC3	SM(37:1)_[M+H]1+	rs2327452	chr20_12972316_A_C	20	12972316	7.18e-15	Harshfield et al. 2021	rs2327452
SPTLC3	SM(39:1)_[M-CH3]1-	rs2327452	chr20_12972316_A_C	20	12972316	3.56e-13	Harshfield et al. 2021	rs2327452
SPTLC3	SM(38:1)_[M+H]1+	rs2327452	chr20_12972316_A_C	20	12972316	2.3e-11	Harshfield et al. 2021	rs2327452
SPTLC3	SM(39:1)_[M+H]1+	rs2327452	chr20_12972316_A_C	20	12972316	1.22e-17	Harshfield et al. 2021	rs2327452
SPTLC3	PC-O(36:1)_[M+H]1+ / PE-O(39:1)_[M+H]1+ / PC-P(36:0)_[M+H]1+	rs2327452	chr20_12972316_A_C	20	12972316	2.46e-14	Harshfield et al. 2021	rs2327452
SPTLC3	SM(43:2)_[M-CH3]1-	rs2327452	chr20_12972316_A_C	20	12972316	2.91e-10	Harshfield et al. 2021	rs2327452
SPTLC3	Cer(40:2)_[M-H]1-	rs2327451	chr20_12973286_C_A	20	12973286	8.16e-11	Harshfield et al. 2021	rs2327451
SPTLC3	Cer(40:1)_[M-H]1-	rs2327451	chr20_12973286_C_A	20	12973286	2.94e-12	Harshfield et al. 2021	rs2327451
SPTLC3	Cer(40:0)_[M-H]1-	rs2327451	chr20_12973286_C_A	20	12973286	4.47e-12	Harshfield et al. 2021	rs2327451
SPTLC3	Cer(41:2)_[M-H]1-	rs2327451	chr20_12973286_C_A	20	12973286	1.24e-10	Harshfield et al. 2021	rs2327451
SPTLC3	Cer(41:1)_[M-H]1-	rs2327451	chr20_12973286_C_A	20	12973286	2.04e-10	Harshfield et al. 2021	rs2327451
SPTLC3	Cer(41:0)_[M-H]1-	rs2327451	chr20_12973286_C_A	20	12973286	8.51e-10	Harshfield et al. 2021	rs2327451
SPTLC3	Cer(42:0)_[M-H]1-	rs2327451	chr20_12973286_C_A	20	12973286	5.65e-10	Harshfield et al. 2021	rs2327451
SPTLC3	SM(32:1)_[M+H]1+	rs2327451	chr20_12973286_C_A	20	12973286	2.12e-13	Harshfield et al. 2021	rs2327451
SPTLC3	SM(37:1)_[M-CH3]1-	rs2327451	chr20_12973286_C_A	20	12973286	1.56e-11	Harshfield et al. 2021	rs2327451
SPTLC3	SM(37:1)_[M+H]1+	rs2327451	chr20_12973286_C_A	20	12973286	7.48e-15	Harshfield et al. 2021	rs2327451
SPTLC3	SM(39:1)_[M-CH3]1-	rs2327451	chr20_12973286_C_A	20	12973286	3.82e-13	Harshfield et al. 2021	rs2327451
SPTLC3	SM(38:1)_[M+H]1+	rs2327451	chr20_12973286_C_A	20	12973286	2.41e-11	Harshfield et al. 2021	rs2327451
SPTLC3	SM(39:1)_[M+H]1+	rs2327451	chr20_12973286_C_A	20	12973286	1.43e-17	Harshfield et al. 2021	rs2327451
SPTLC3	PC-O(36:1)_[M+H]1+ / PE-O(39:1)_[M+H]1+ / PC-P(36:0)_[M+H]1+	rs2327451	chr20_12973286_C_A	20	12973286	3.04e-14	Harshfield et al. 2021	rs2327451
SPTLC3	SM(43:2)_[M-CH3]1-	rs2327451	chr20_12973286_C_A	20	12973286	2.83e-10	Harshfield et al. 2021	rs2327451
SPTLC3	Cer(40:2)_[M-H]1-	rs4508668	chr20_12974953_T_C	20	12974953	6.53e-11	Harshfield et al. 2021	rs4508668
SPTLC3	Cer(40:1)_[M-H]1-	rs4508668	chr20_12974953_T_C	20	12974953	3.38e-12	Harshfield et al. 2021	rs4508668
SPTLC3	Cer(40:0)_[M-H]1-	rs4508668	chr20_12974953_T_C	20	12974953	4.4e-12	Harshfield et al. 2021	rs4508668
SPTLC3	Cer(41:2)_[M-H]1-	rs4508668	chr20_12974953_T_C	20	12974953	1.3e-10	Harshfield et al. 2021	rs4508668
SPTLC3	Cer(41:1)_[M-H]1-	rs4508668	chr20_12974953_T_C	20	12974953	2.72e-10	Harshfield et al. 2021	rs4508668
SPTLC3	Cer(42:0)_[M-H]1-	rs4508668	chr20_12974953_T_C	20	12974953	7.21e-10	Harshfield et al. 2021	rs4508668
SPTLC3	SM(32:1)_[M+H]1+	rs4508668	chr20_12974953_T_C	20	12974953	3.36e-13	Harshfield et al. 2021	rs4508668
SPTLC3	SM(37:1)_[M-CH3]1-	rs4508668	chr20_12974953_T_C	20	12974953	2.04e-11	Harshfield et al. 2021	rs4508668
SPTLC3	SM(37:1)_[M+H]1+	rs4508668	chr20_12974953_T_C	20	12974953	9.42e-15	Harshfield et al. 2021	rs4508668
SPTLC3	SM(39:1)_[M-CH3]1-	rs4508668	chr20_12974953_T_C	20	12974953	5.32e-13	Harshfield et al. 2021	rs4508668
SPTLC3	SM(38:1)_[M+H]1+	rs4508668	chr20_12974953_T_C	20	12974953	4.03e-11	Harshfield et al. 2021	rs4508668
SPTLC3	SM(39:1)_[M+H]1+	rs4508668	chr20_12974953_T_C	20	12974953	2.11e-17	Harshfield et al. 2021	rs4508668
SPTLC3	PC-O(36:1)_[M+H]1+ / PE-O(39:1)_[M+H]1+ / PC-P(36:0)_[M+H]1+	rs4508668	chr20_12974953_T_C	20	12974953	6.76e-14	Harshfield et al. 2021	rs4508668
SPTLC3	SM(43:2)_[M-CH3]1-	rs4508668	chr20_12974953_T_C	20	12974953	1.54e-10	Harshfield et al. 2021	rs4508668
SPTLC3	Cer(40:2)_[M-H]1-	rs438568	chr20_12978039_A_G	20	12978039	1.31e-16	Harshfield et al. 2021	rs438568
SPTLC3	Cer(40:1)_[M-H]1-	rs438568	chr20_12978039_A_G	20	12978039	9.77e-20	Harshfield et al. 2021	rs438568
SPTLC3	Cer(40:0)_[M-H]1-	rs438568	chr20_12978039_A_G	20	12978039	7.97e-20	Harshfield et al. 2021	rs438568
SPTLC3	Cer(41:2)_[M-H]1-	rs438568	chr20_12978039_A_G	20	12978039	2.81e-18	Harshfield et al. 2021	rs438568
SPTLC3	Cer(41:1)_[M-H]1-	rs438568	chr20_12978039_A_G	20	12978039	2.09e-17	Harshfield et al. 2021	rs438568
SPTLC3	Cer(41:0)_[M-H]1-	rs438568	chr20_12978039_A_G	20	12978039	1.95e-17	Harshfield et al. 2021	rs438568
SPTLC3	Cer(42:0)_[M-H]1-	rs438568	chr20_12978039_A_G	20	12978039	8.19e-17	Harshfield et al. 2021	rs438568
SPTLC3	SM(32:1)_[M-CH3]1-	rs438568	chr20_12978039_A_G	20	12978039	1.31e-14	Harshfield et al. 2021	rs438568
SPTLC3	SM(32:1)_[M+H]1+	rs438568	chr20_12978039_A_G	20	12978039	2.67e-20	Harshfield et al. 2021	rs438568
SPTLC3	SM(37:1)_[M-CH3]1-	rs438568	chr20_12978039_A_G	20	12978039	3.67e-21	Harshfield et al. 2021	rs438568
SPTLC3	SM(38:1)_[M+CH3]1-	rs438568	chr20_12978039_A_G	20	12978039	1.17e-10	Harshfield et al. 2021	rs438568
SPTLC3	SM(37:1)_[M+H]1+	rs438568	chr20_12978039_A_G	20	12978039	4.02e-29	Harshfield et al. 2021	rs438568
SPTLC3	SM(39:1)_[M-CH3]1-	rs438568	chr20_12978039_A_G	20	12978039	1.72e-22	Harshfield et al. 2021	rs438568
SPTLC3	SM(38:1)_[M+H]1+	rs438568	chr20_12978039_A_G	20	12978039	1.95e-17	Harshfield et al. 2021	rs438568
SPTLC3	SM(38:0)_[M+H]1+	rs438568	chr20_12978039_A_G	20	12978039	2.01e-11	Harshfield et al. 2021	rs438568
SPTLC3	SM(39:1)_[M+H]1+	rs438568	chr20_12978039_A_G	20	12978039	1.66e-30	Harshfield et al. 2021	rs438568
SPTLC3	PC-O(36:1)_[M+H]1+ / PE-O(39:1)_[M+H]1+ / PC-P(36:0)_[M+H]1+	rs438568	chr20_12978039_A_G	20	12978039	1.8e-21	Harshfield et al. 2021	rs438568
SPTLC3	SM(41:2)_[M+H]1+	rs438568	chr20_12978039_A_G	20	12978039	1.96e-10	Harshfield et al. 2021	rs438568
SPTLC3	SM(43:2)_[M-CH3]1-	rs438568	chr20_12978039_A_G	20	12978039	1.09e-20	Harshfield et al. 2021	rs438568
SPTLC3	Cer(40:2)_[M-H]1-	rs4814175	chr20_12978446_A_T	20	12978446	2.71e-16	Harshfield et al. 2021	rs4814175
SPTLC3	Cer(40:1)_[M-H]1-	rs4814175	chr20_12978446_A_T	20	12978446	1.73e-19	Harshfield et al. 2021	rs4814175
SPTLC3	Cer(40:0)_[M-H]1-	rs4814175	chr20_12978446_A_T	20	12978446	7.35e-20	Harshfield et al. 2021	rs4814175
SPTLC3	Cer(41:2)_[M-H]1-	rs4814175	chr20_12978446_A_T	20	12978446	4.93e-18	Harshfield et al. 2021	rs4814175
SPTLC3	Cer(41:1)_[M-H]1-	rs4814175	chr20_12978446_A_T	20	12978446	5.9e-17	Harshfield et al. 2021	rs4814175
SPTLC3	Cer(41:0)_[M-H]1-	rs4814175	chr20_12978446_A_T	20	12978446	1.74e-17	Harshfield et al. 2021	rs4814175
SPTLC3	Cer(42:0)_[M-H]1-	rs4814175	chr20_12978446_A_T	20	12978446	1.09e-16	Harshfield et al. 2021	rs4814175
SPTLC3	SM(32:1)_[M-CH3]1-	rs4814175	chr20_12978446_A_T	20	12978446	1.34e-14	Harshfield et al. 2021	rs4814175
SPTLC3	SM(32:1)_[M+H]1+	rs4814175	chr20_12978446_A_T	20	12978446	8.05e-21	Harshfield et al. 2021	rs4814175
SPTLC3	SM(37:1)_[M-CH3]1-	rs4814175	chr20_12978446_A_T	20	12978446	4.61e-21	Harshfield et al. 2021	rs4814175
SPTLC3	SM(38:1)_[M+CH3]1-	rs4814175	chr20_12978446_A_T	20	12978446	4.7e-10	Harshfield et al. 2021	rs4814175
SPTLC3	SM(37:1)_[M+H]1+	rs4814175	chr20_12978446_A_T	20	12978446	1.62e-29	Harshfield et al. 2021	rs4814175
SPTLC3	SM(39:1)_[M-CH3]1-	rs4814175	chr20_12978446_A_T	20	12978446	2.59e-22	Harshfield et al. 2021	rs4814175
SPTLC3	SM(38:1)_[M+H]1+	rs4814175	chr20_12978446_A_T	20	12978446	7.39e-17	Harshfield et al. 2021	rs4814175
SPTLC3	SM(38:0)_[M+H]1+	rs4814175	chr20_12978446_A_T	20	12978446	5e-11	Harshfield et al. 2021	rs4814175
SPTLC3	SM(39:1)_[M+H]1+	rs4814175	chr20_12978446_A_T	20	12978446	2.03e-30	Harshfield et al. 2021	rs4814175
SPTLC3	PC-O(36:1)_[M+H]1+ / PE-O(39:1)_[M+H]1+ / PC-P(36:0)_[M+H]1+	rs4814175	chr20_12978446_A_T	20	12978446	1.61e-21	Harshfield et al. 2021	rs4814175
SPTLC3	SM(41:2)_[M+H]1+	rs4814175	chr20_12978446_A_T	20	12978446	2.74e-10	Harshfield et al. 2021	rs4814175
SPTLC3	SM(43:2)_[M-CH3]1-	rs4814175	chr20_12978446_A_T	20	12978446	5.72e-20	Harshfield et al. 2021	rs4814175
SPTLC3	Cer(40:2)_[M-H]1-	rs4814176	chr20_12978750_T_C	20	12978750	2.43e-16	Harshfield et al. 2021	rs4814176
SPTLC3	Cer(40:1)_[M-H]1-	rs4814176	chr20_12978750_T_C	20	12978750	1.82e-19	Harshfield et al. 2021	rs4814176
SPTLC3	Cer(40:0)_[M-H]1-	rs4814176	chr20_12978750_T_C	20	12978750	8.49e-20	Harshfield et al. 2021	rs4814176
SPTLC3	Cer(41:2)_[M-H]1-	rs4814176	chr20_12978750_T_C	20	12978750	4.98e-18	Harshfield et al. 2021	rs4814176
SPTLC3	Cer(41:1)_[M-H]1-	rs4814176	chr20_12978750_T_C	20	12978750	6.16e-17	Harshfield et al. 2021	rs4814176
SPTLC3	Cer(41:0)_[M-H]1-	rs4814176	chr20_12978750_T_C	20	12978750	2.23e-17	Harshfield et al. 2021	rs4814176
SPTLC3	Cer(42:0)_[M-H]1-	rs4814176	chr20_12978750_T_C	20	12978750	1.24e-16	Harshfield et al. 2021	rs4814176
SPTLC3	SM(32:1)_[M-CH3]1-	rs4814176	chr20_12978750_T_C	20	12978750	1.83e-14	Harshfield et al. 2021	rs4814176
SPTLC3	SM(32:1)_[M+H]1+	rs4814176	chr20_12978750_T_C	20	12978750	7.7e-21	Harshfield et al. 2021	rs4814176
SPTLC3	SM(37:1)_[M-CH3]1-	rs4814176	chr20_12978750_T_C	20	12978750	6.33e-21	Harshfield et al. 2021	rs4814176
SPTLC3	SM(38:1)_[M+CH3]1-	rs4814176	chr20_12978750_T_C	20	12978750	5.88e-10	Harshfield et al. 2021	rs4814176
SPTLC3	SM(37:1)_[M+H]1+	rs4814176	chr20_12978750_T_C	20	12978750	1.24e-29	Harshfield et al. 2021	rs4814176
SPTLC3	SM(39:1)_[M-CH3]1-	rs4814176	chr20_12978750_T_C	20	12978750	3.68e-22	Harshfield et al. 2021	rs4814176
SPTLC3	SM(38:1)_[M+H]1+	rs4814176	chr20_12978750_T_C	20	12978750	5.72e-17	Harshfield et al. 2021	rs4814176
SPTLC3	SM(38:0)_[M+H]1+	rs4814176	chr20_12978750_T_C	20	12978750	4.39e-11	Harshfield et al. 2021	rs4814176
SPTLC3	SM(39:1)_[M+H]1+	rs4814176	chr20_12978750_T_C	20	12978750	1.72e-30	Harshfield et al. 2021	rs4814176
SPTLC3	PC-O(36:1)_[M+H]1+ / PE-O(39:1)_[M+H]1+ / PC-P(36:0)_[M+H]1+	rs4814176	chr20_12978750_T_C	20	12978750	1.02e-21	Harshfield et al. 2021	rs4814176
SPTLC3	SM(41:2)_[M+H]1+	rs4814176	chr20_12978750_T_C	20	12978750	2.68e-10	Harshfield et al. 2021	rs4814176
SPTLC3	SM(43:2)_[M-CH3]1-	rs4814176	chr20_12978750_T_C	20	12978750	5.59e-20	Harshfield et al. 2021	rs4814176
SPTLC3	Cer(40:2)_[M-H]1-	rs1321940	chr20_12979237_A_G	20	12979237	5.6e-16	Harshfield et al. 2021	rs1321940
SPTLC3	Cer(40:1)_[M-H]1-	rs1321940	chr20_12979237_A_G	20	12979237	1.84e-19	Harshfield et al. 2021	rs1321940
SPTLC3	Cer(40:0)_[M-H]1-	rs1321940	chr20_12979237_A_G	20	12979237	1.21e-20	Harshfield et al. 2021	rs1321940
SPTLC3	Cer(41:2)_[M-H]1-	rs1321940	chr20_12979237_A_G	20	12979237	1.74e-17	Harshfield et al. 2021	rs1321940
SPTLC3	Cer(41:1)_[M-H]1-	rs1321940	chr20_12979237_A_G	20	12979237	8.92e-17	Harshfield et al. 2021	rs1321940
SPTLC3	Cer(41:0)_[M-H]1-	rs1321940	chr20_12979237_A_G	20	12979237	2.72e-17	Harshfield et al. 2021	rs1321940
SPTLC3	Cer(42:0)_[M-H]1-	rs1321940	chr20_12979237_A_G	20	12979237	5.98e-17	Harshfield et al. 2021	rs1321940
SPTLC3	SM(32:1)_[M-CH3]1-	rs1321940	chr20_12979237_A_G	20	12979237	1.34e-14	Harshfield et al. 2021	rs1321940
SPTLC3	SM(32:1)_[M+H]1+	rs1321940	chr20_12979237_A_G	20	12979237	9.98e-20	Harshfield et al. 2021	rs1321940
SPTLC3	SM(37:1)_[M-CH3]1-	rs1321940	chr20_12979237_A_G	20	12979237	2.78e-20	Harshfield et al. 2021	rs1321940
SPTLC3	SM(38:1)_[M+CH3]1-	rs1321940	chr20_12979237_A_G	20	12979237	1.21e-10	Harshfield et al. 2021	rs1321940
SPTLC3	SM(37:1)_[M+H]1+	rs1321940	chr20_12979237_A_G	20	12979237	3.12e-28	Harshfield et al. 2021	rs1321940
SPTLC3	SM(39:1)_[M-CH3]1-	rs1321940	chr20_12979237_A_G	20	12979237	1.52e-22	Harshfield et al. 2021	rs1321940
SPTLC3	SM(38:1)_[M+H]1+	rs1321940	chr20_12979237_A_G	20	12979237	5.19e-17	Harshfield et al. 2021	rs1321940
SPTLC3	SM(38:0)_[M+H]1+	rs1321940	chr20_12979237_A_G	20	12979237	6.01e-11	Harshfield et al. 2021	rs1321940
SPTLC3	SM(39:1)_[M+H]1+	rs1321940	chr20_12979237_A_G	20	12979237	2.54e-29	Harshfield et al. 2021	rs1321940
SPTLC3	PC-O(36:1)_[M+H]1+ / PE-O(39:1)_[M+H]1+ / PC-P(36:0)_[M+H]1+	rs1321940	chr20_12979237_A_G	20	12979237	4.45e-21	Harshfield et al. 2021	rs1321940
SPTLC3	SM(43:2)_[M-CH3]1-	rs1321940	chr20_12979237_A_G	20	12979237	3.75e-20	Harshfield et al. 2021	rs1321940
SPTLC3	SM(37:1)_[M+H]1+	rs4814177	chr20_12980308_C_G	20	12980308	6.85e-10	Harshfield et al. 2021	rs4814177
SPTLC3	SM(37:1)_[M+H]1+	rs6074536	chr20_12980903_G_A	20	12980903	3.27e-10	Harshfield et al. 2021	rs6074536
SPTLC3	SM(37:1)_[M+H]1+	chr20:12961868:D	chr20_12981220_TATATC_T	20	12981220	4.55e-10	Harshfield et al. 2021	chr20:12961868:D
SPTLC3	SM(37:1)_[M+H]1+	rs3910136	chr20_12981613_T_A	20	12981613	2.1e-10	Harshfield et al. 2021	rs3910136
SPTLC3	Cer(40:2)_[M-H]1-	rs364585	chr20_12982070_A_G	20	12982070	2.04e-16	Harshfield et al. 2021	rs364585
SPTLC3	Cer(40:1)_[M-H]1-	rs364585	chr20_12982070_A_G	20	12982070	7.74e-20	Harshfield et al. 2021	rs364585
SPTLC3	Cer(40:0)_[M-H]1-	rs364585	chr20_12982070_A_G	20	12982070	7.92e-21	Harshfield et al. 2021	rs364585
SPTLC3	Cer(41:2)_[M-H]1-	rs364585	chr20_12982070_A_G	20	12982070	7.33e-18	Harshfield et al. 2021	rs364585
SPTLC3	Cer(41:1)_[M-H]1-	rs364585	chr20_12982070_A_G	20	12982070	1.05e-16	Harshfield et al. 2021	rs364585
SPTLC3	Cer(41:0)_[M-H]1-	rs364585	chr20_12982070_A_G	20	12982070	3.81e-17	Harshfield et al. 2021	rs364585
SPTLC3	Cer(42:0)_[M-H]1-	rs364585	chr20_12982070_A_G	20	12982070	4.02e-17	Harshfield et al. 2021	rs364585
SPTLC3	SM(32:1)_[M-CH3]1-	rs364585	chr20_12982070_A_G	20	12982070	7.95e-15	Harshfield et al. 2021	rs364585
SPTLC3	SM(32:1)_[M+H]1+	rs364585	chr20_12982070_A_G	20	12982070	4.62e-19	Harshfield et al. 2021	rs364585
SPTLC3	SM(37:1)_[M-CH3]1-	rs364585	chr20_12982070_A_G	20	12982070	2.05e-20	Harshfield et al. 2021	rs364585
SPTLC3	SM(38:1)_[M+CH3]1-	rs364585	chr20_12982070_A_G	20	12982070	3.46e-11	Harshfield et al. 2021	rs364585
SPTLC3	SM(37:1)_[M+H]1+	rs364585	chr20_12982070_A_G	20	12982070	6.64e-28	Harshfield et al. 2021	rs364585
SPTLC3	SM(39:1)_[M-CH3]1-	rs364585	chr20_12982070_A_G	20	12982070	4.93e-23	Harshfield et al. 2021	rs364585
SPTLC3	SM(38:1)_[M+H]1+	rs364585	chr20_12982070_A_G	20	12982070	2.26e-16	Harshfield et al. 2021	rs364585
SPTLC3	SM(38:0)_[M+H]1+	rs364585	chr20_12982070_A_G	20	12982070	8.66e-11	Harshfield et al. 2021	rs364585
SPTLC3	SM(39:1)_[M+H]1+	rs364585	chr20_12982070_A_G	20	12982070	5e-29	Harshfield et al. 2021	rs364585
SPTLC3	PC-O(36:1)_[M+H]1+ / PE-O(39:1)_[M+H]1+ / PC-P(36:0)_[M+H]1+	rs364585	chr20_12982070_A_G	20	12982070	7.41e-21	Harshfield et al. 2021	rs364585
SPTLC3	SM(43:2)_[M-CH3]1-	rs364585	chr20_12982070_A_G	20	12982070	1.76e-20	Harshfield et al. 2021	rs364585
SPTLC3	SM(37:1)_[M+H]1+	rs6078855	chr20_12982538_G_A	20	12982538	2.84e-10	Harshfield et al. 2021	rs6078855
SPTLC3	SM(37:1)_[M+H]1+	rs6078856	chr20_12983015_G_A	20	12983015	7.14e-11	Harshfield et al. 2021	rs6078856
SPTLC3	SM(37:1)_[M+H]1+	rs6074537	chr20_12983506_G_A	20	12983506	4.29e-11	Harshfield et al. 2021	rs6074537
SPTLC3	SM(37:1)_[M+H]1+	rs3848750	chr20_12984457_A_T	20	12984457	1.95e-10	Harshfield et al. 2021	rs3848750
SPTLC3	SM(37:1)_[M+H]1+	rs3848751	chr20_12984753_T_G	20	12984753	7.44e-11	Harshfield et al. 2021	rs3848751
SPTLC3	SM(37:1)_[M+H]1+	rs2876240	chr20_12985017_G_A	20	12985017	7.44e-11	Harshfield et al. 2021	rs2876240
SPTLC3	SM(37:1)_[M+H]1+	rs3848752	chr20_12985403_T_C	20	12985403	7.44e-11	Harshfield et al. 2021	rs3848752
SPTLC3	Cer(40:2)_[M-H]1-	rs168622	chr20_12985441_T_G	20	12985441	1.83e-16	Harshfield et al. 2021	rs168622
SPTLC3	Cer(40:1)_[M-H]1-	rs168622	chr20_12985441_T_G	20	12985441	1.63e-19	Harshfield et al. 2021	rs168622
SPTLC3	Cer(40:0)_[M-H]1-	rs168622	chr20_12985441_T_G	20	12985441	7.95e-21	Harshfield et al. 2021	rs168622
SPTLC3	Cer(41:2)_[M-H]1-	rs168622	chr20_12985441_T_G	20	12985441	1.18e-17	Harshfield et al. 2021	rs168622
SPTLC3	Cer(41:1)_[M-H]1-	rs168622	chr20_12985441_T_G	20	12985441	2.03e-16	Harshfield et al. 2021	rs168622
SPTLC3	Cer(41:0)_[M-H]1-	rs168622	chr20_12985441_T_G	20	12985441	1.52e-16	Harshfield et al. 2021	rs168622
SPTLC3	Cer(42:0)_[M-H]1-	rs168622	chr20_12985441_T_G	20	12985441	2.94e-17	Harshfield et al. 2021	rs168622
SPTLC3	SM(32:1)_[M-CH3]1-	rs168622	chr20_12985441_T_G	20	12985441	1.35e-14	Harshfield et al. 2021	rs168622
SPTLC3	SM(32:1)_[M+H]1+	rs168622	chr20_12985441_T_G	20	12985441	1.63e-18	Harshfield et al. 2021	rs168622
SPTLC3	SM(37:1)_[M-CH3]1-	rs168622	chr20_12985441_T_G	20	12985441	7.22e-20	Harshfield et al. 2021	rs168622
SPTLC3	SM(38:1)_[M+CH3]1-	rs168622	chr20_12985441_T_G	20	12985441	4.31e-11	Harshfield et al. 2021	rs168622
SPTLC3	SM(37:1)_[M+H]1+	rs168622	chr20_12985441_T_G	20	12985441	8.24e-27	Harshfield et al. 2021	rs168622
SPTLC3	SM(39:1)_[M-CH3]1-	rs168622	chr20_12985441_T_G	20	12985441	3.42e-22	Harshfield et al. 2021	rs168622
SPTLC3	SM(38:1)_[M+H]1+	rs168622	chr20_12985441_T_G	20	12985441	7.92e-16	Harshfield et al. 2021	rs168622
SPTLC3	SM(38:0)_[M+H]1+	rs168622	chr20_12985441_T_G	20	12985441	2.53e-10	Harshfield et al. 2021	rs168622
SPTLC3	SM(39:1)_[M+H]1+	rs168622	chr20_12985441_T_G	20	12985441	5.56e-28	Harshfield et al. 2021	rs168622
SPTLC3	PC-O(36:1)_[M+H]1+ / PE-O(39:1)_[M+H]1+ / PC-P(36:0)_[M+H]1+	rs168622	chr20_12985441_T_G	20	12985441	3.44e-20	Harshfield et al. 2021	rs168622
SPTLC3	SM(43:2)_[M-CH3]1-	rs168622	chr20_12985441_T_G	20	12985441	1.79e-20	Harshfield et al. 2021	rs168622
SPTLC3	SM(37:1)_[M+H]1+	rs3910135	chr20_12985672_T_C	20	12985672	7.44e-11	Harshfield et al. 2021	rs3910135
SPTLC3	SM(37:1)_[M+H]1+	rs6078865	chr20_12988375_C_A	20	12988375	8.15e-11	Harshfield et al. 2021	rs6078865
SPTLC3	SM(37:1)_[M+H]1+	rs4081899	chr20_12988593_T_C	20	12988593	7.74e-11	Harshfield et al. 2021	rs4081899
SPTLC3	Cer(40:2)_[M-H]1-	rs680379	chr20_12988752_A_G	20	12988752	2.02e-16	Harshfield et al. 2021	rs680379
SPTLC3	Cer(40:1)_[M-H]1-	rs680379	chr20_12988752_A_G	20	12988752	2.16e-18	Harshfield et al. 2021	rs680379
SPTLC3	Cer(40:0)_[M-H]1-	rs680379	chr20_12988752_A_G	20	12988752	2.39e-19	Harshfield et al. 2021	rs680379
SPTLC3	Cer(41:2)_[M-H]1-	rs680379	chr20_12988752_A_G	20	12988752	2.05e-17	Harshfield et al. 2021	rs680379
SPTLC3	Cer(41:1)_[M-H]1-	rs680379	chr20_12988752_A_G	20	12988752	1.33e-15	Harshfield et al. 2021	rs680379
SPTLC3	Cer(41:0)_[M-H]1-	rs680379	chr20_12988752_A_G	20	12988752	6.38e-15	Harshfield et al. 2021	rs680379
SPTLC3	Cer(42:0)_[M-H]1-	rs680379	chr20_12988752_A_G	20	12988752	1.58e-16	Harshfield et al. 2021	rs680379
SPTLC3	SM(32:1)_[M-CH3]1-	rs680379	chr20_12988752_A_G	20	12988752	2.98e-13	Harshfield et al. 2021	rs680379
SPTLC3	SM(32:1)_[M+H]1+	rs680379	chr20_12988752_A_G	20	12988752	3.33e-17	Harshfield et al. 2021	rs680379
SPTLC3	SM(37:1)_[M-CH3]1-	rs680379	chr20_12988752_A_G	20	12988752	1.81e-17	Harshfield et al. 2021	rs680379
SPTLC3	SM(38:1)_[M+CH3]1-	rs680379	chr20_12988752_A_G	20	12988752	3.34e-10	Harshfield et al. 2021	rs680379
SPTLC3	SM(37:1)_[M+H]1+	rs680379	chr20_12988752_A_G	20	12988752	2.5e-24	Harshfield et al. 2021	rs680379
SPTLC3	SM(39:1)_[M-CH3]1-	rs680379	chr20_12988752_A_G	20	12988752	2.13e-19	Harshfield et al. 2021	rs680379
SPTLC3	SM(38:1)_[M+H]1+	rs680379	chr20_12988752_A_G	20	12988752	5.58e-15	Harshfield et al. 2021	rs680379
SPTLC3	SM(39:1)_[M+H]1+	rs680379	chr20_12988752_A_G	20	12988752	4.47e-26	Harshfield et al. 2021	rs680379
SPTLC3	PC-O(36:1)_[M+H]1+ / PE-O(39:1)_[M+H]1+ / PC-P(36:0)_[M+H]1+	rs680379	chr20_12988752_A_G	20	12988752	8.54e-19	Harshfield et al. 2021	rs680379
SPTLC3	SM(43:2)_[M-CH3]1-	rs680379	chr20_12988752_A_G	20	12988752	2.24e-18	Harshfield et al. 2021	rs680379
SPTLC3	SM(37:1)_[M+H]1+	rs3848753	chr20_12988769_G_A	20	12988769	7.74e-11	Harshfield et al. 2021	rs3848753
SPTLC3	SM(37:1)_[M+H]1+	rs3848754	chr20_12990697_T_C	20	12990697	6.77e-11	Harshfield et al. 2021	rs3848754
SPTLC3	SM(37:1)_[M+H]1+	rs3848755	chr20_12990789_T_C	20	12990789	7.25e-11	Harshfield et al. 2021	rs3848755
SPTLC3	SM(32:1)_[M+H]1+	rs686548	chr20_12992873_A_T	20	12992873	1.14e-19	Harshfield et al. 2021	rs686548
SPTLC3	SM(37:1)_[M+H]1+	rs686548	chr20_12992873_A_T	20	12992873	8.99e-27	Harshfield et al. 2021	rs686548
SPTLC3	SM(38:1)_[M+H]1+	rs686548	chr20_12992873_A_T	20	12992873	4.16e-16	Harshfield et al. 2021	rs686548
SPTLC3	SM(38:0)_[M+H]1+	rs686548	chr20_12992873_A_T	20	12992873	6.01e-11	Harshfield et al. 2021	rs686548
SPTLC3	SM(39:1)_[M+H]1+	rs686548	chr20_12992873_A_T	20	12992873	9.13e-29	Harshfield et al. 2021	rs686548
SPTLC3	PC-O(36:1)_[M+H]1+ / PE-O(39:1)_[M+H]1+ / PC-P(36:0)_[M+H]1+	rs686548	chr20_12992873_A_T	20	12992873	3.86e-21	Harshfield et al. 2021	rs686548
SPTLC3	SM(41:2)_[M+H]1+	rs686548	chr20_12992873_A_T	20	12992873	1.13e-10	Harshfield et al. 2021	rs686548
SPTLC3	SM(37:1)_[M+H]1+	rs6041755	chr20_12992969_C_T	20	12992969	3.17e-11	Harshfield et al. 2021	rs6041755
SPTLC3	SM(39:1)_[M+H]1+	rs6041755	chr20_12992969_C_T	20	12992969	1.89e-10	Harshfield et al. 2021	rs6041755
SPTLC3	SM(37:1)_[M+H]1+	rs13037956	chr20_12993654_C_A	20	12993654	2.93e-11	Harshfield et al. 2021	rs13037956
SPTLC3	SM(37:1)_[M+H]1+	rs6074538	chr20_12993845_C_T	20	12993845	4.72e-11	Harshfield et al. 2021	rs6074538
SPTLC3	SM(37:1)_[M+H]1+	rs6078866	chr20_12993919_A_G	20	12993919	4.87e-11	Harshfield et al. 2021	rs6078866
SPTLC3	SM(37:1)_[M+H]1+	rs6074539	chr20_12994017_G_A	20	12994017	4.5e-11	Harshfield et al. 2021	rs6074539
SPTLC3	SM(37:1)_[M-CH3]1-	rs360538	chr20_13003024_A_G	20	13003024	2.59e-13	Harshfield et al. 2021	rs360538
SPTLC3	SM(37:1)_[M+H]1+	rs360538	chr20_13003024_A_G	20	13003024	1.25e-14	Harshfield et al. 2021	rs360538
SPTLC3	SM(39:1)_[M-CH3]1-	rs360538	chr20_13003024_A_G	20	13003024	4.52e-13	Harshfield et al. 2021	rs360538
SPTLC3	SM(39:1)_[M+H]1+	rs360538	chr20_13003024_A_G	20	13003024	9.12e-13	Harshfield et al. 2021	rs360538
SPTLC3	SM(43:2)_[M-CH3]1-	rs360538	chr20_13003024_A_G	20	13003024	5.19e-10	Harshfield et al. 2021	rs360538
SPTLC3	SM(37:1)_[M-CH3]1-	rs360537	chr20_13004004_A_G	20	13004004	9.52e-13	Harshfield et al. 2021	rs360537
SPTLC3	SM(37:1)_[M+H]1+	rs360537	chr20_13004004_A_G	20	13004004	7.21e-14	Harshfield et al. 2021	rs360537
SPTLC3	SM(39:1)_[M-CH3]1-	rs360537	chr20_13004004_A_G	20	13004004	1.27e-12	Harshfield et al. 2021	rs360537
SPTLC3	SM(39:1)_[M+H]1+	rs360537	chr20_13004004_A_G	20	13004004	4.95e-12	Harshfield et al. 2021	rs360537
SPTLC3	SM(43:2)_[M-CH3]1-	rs360537	chr20_13004004_A_G	20	13004004	5.96e-10	Harshfield et al. 2021	rs360537
SPTLC3	SM(37:1)_[M+H]1+	rs168621	chr20_13005945_G_A	20	13005945	7.08e-13	Harshfield et al. 2021	rs168621
SPTLC3	SM(37:1)_[M+H]1+	rs360536	chr20_13006996_C_T	20	13006996	4.6e-13	Harshfield et al. 2021	rs360536
SPTLC3	SM(37:1)_[M+H]1+	rs184856	chr20_13007292_A_G	20	13007292	5.77e-13	Harshfield et al. 2021	rs184856
SPTLC3	SM(37:1)_[M+H]1+	rs360533	chr20_13008239_G_A	20	13008239	4.68e-13	Harshfield et al. 2021	rs360533
SPTLC3	SM(37:1)_[M+H]1+	rs360532	chr20_13008256_C_T	20	13008256	3.23e-13	Harshfield et al. 2021	rs360532
SPTLC3	SM(37:1)_[M+H]1+	rs189662	chr20_13009015_C_T	20	13009015	2.31e-13	Harshfield et al. 2021	rs189662
SPTLC3	SM(32:1)_[M+H]1+	rs3761895	chr20_13009396_T_C	20	13009396	1.89e-10	Harshfield et al. 2021	rs3761895
SPTLC3	SM(37:1)_[M-CH3]1-	rs3761895	chr20_13009396_T_C	20	13009396	1.97e-13	Harshfield et al. 2021	rs3761895
SPTLC3	SM(37:1)_[M+H]1+	rs3761895	chr20_13009396_T_C	20	13009396	6.41e-16	Harshfield et al. 2021	rs3761895
SPTLC3	SM(39:1)_[M-CH3]1-	rs3761895	chr20_13009396_T_C	20	13009396	1.17e-12	Harshfield et al. 2021	rs3761895
SPTLC3	SM(39:1)_[M+H]1+	rs3761895	chr20_13009396_T_C	20	13009396	6.06e-13	Harshfield et al. 2021	rs3761895
SPTLC3	SM(37:1)_[M-CH3]1-	rs3761893	chr20_13009564_G_A	20	13009564	1.16e-12	Harshfield et al. 2021	rs3761893
SPTLC3	SM(37:1)_[M+H]1+	rs3761893	chr20_13009564_G_A	20	13009564	1.57e-14	Harshfield et al. 2021	rs3761893
SPTLC3	SM(39:1)_[M-CH3]1-	rs3761893	chr20_13009564_G_A	20	13009564	2.43e-12	Harshfield et al. 2021	rs3761893
SPTLC3	SM(39:1)_[M+H]1+	rs3761893	chr20_13009564_G_A	20	13009564	6.51e-12	Harshfield et al. 2021	rs3761893
SPTLC3	SM(37:1)_[M+H]1+	rs360530	chr20_13009617_C_T	20	13009617	1.97e-13	Harshfield et al. 2021	rs360530
SPTLC3	SM(37:1)_[M+H]1+	rs360529	chr20_13009716_T_C	20	13009716	1.97e-13	Harshfield et al. 2021	rs360529
SPTLC3	SM(37:1)_[M+H]1+	rs415347	chr20_13009834_A_T	20	13009834	1.95e-13	Harshfield et al. 2021	rs415347
SPTLC3	SM(39:1)_[M+H]1+	rs415347	chr20_13009834_A_T	20	13009834	8.49e-10	Harshfield et al. 2021	rs415347
SPTLC3	SM(37:1)_[M-CH3]1-	rs360527	chr20_13010462_A_G	20	13010462	7.81e-10	Harshfield et al. 2021	rs360527
SPTLC3	SM(37:1)_[M+H]1+	rs360527	chr20_13010462_A_G	20	13010462	6.08e-15	Harshfield et al. 2021	rs360527
SPTLC3	SM(39:1)_[M+H]1+	rs360527	chr20_13010462_A_G	20	13010462	1.36e-10	Harshfield et al. 2021	rs360527
SPTLC3	SM(37:1)_[M+H]1+	rs646814	chr20_13010888_T_C	20	13010888	9.06e-15	Harshfield et al. 2021	rs646814
SPTLC3	SM(39:1)_[M+H]1+	rs646814	chr20_13010888_T_C	20	13010888	2.17e-10	Harshfield et al. 2021	rs646814
SPTLC3	SM(37:1)_[M+H]1+	rs646334	chr20_13010991_C_T	20	13010991	1.75e-13	Harshfield et al. 2021	rs646334
SPTLC3	SM(39:1)_[M+H]1+	rs646334	chr20_13010991_C_T	20	13010991	7.82e-10	Harshfield et al. 2021	rs646334
SPTLC3	Cer(41:2)_[M-H]1-	rs3859618	chr20_13012870_A_G	20	13012870	7.03e-10	Harshfield et al. 2021	rs3859618
SPTLC3	SM(32:1)_[M-CH3]1-	rs3859618	chr20_13012870_A_G	20	13012870	6.33e-10	Harshfield et al. 2021	rs3859618
SPTLC3	SM(32:1)_[M+H]1+	rs3859618	chr20_13012870_A_G	20	13012870	1.2e-12	Harshfield et al. 2021	rs3859618
SPTLC3	SM(37:1)_[M-CH3]1-	rs3859618	chr20_13012870_A_G	20	13012870	1.08e-14	Harshfield et al. 2021	rs3859618
SPTLC3	SM(37:1)_[M+H]1+	rs3859618	chr20_13012870_A_G	20	13012870	2.55e-18	Harshfield et al. 2021	rs3859618
SPTLC3	SM(39:1)_[M-CH3]1-	rs3859618	chr20_13012870_A_G	20	13012870	2.54e-13	Harshfield et al. 2021	rs3859618
SPTLC3	SM(39:1)_[M+H]1+	rs3859618	chr20_13012870_A_G	20	13012870	1.44e-15	Harshfield et al. 2021	rs3859618
SPTLC3	PC-O(36:1)_[M+H]1+ / PE-O(39:1)_[M+H]1+ / PC-P(36:0)_[M+H]1+	rs3859618	chr20_13012870_A_G	20	13012870	6.75e-12	Harshfield et al. 2021	rs3859618
SPTLC3	SM(43:2)_[M-CH3]1-	rs3859618	chr20_13012870_A_G	20	13012870	1.79e-11	Harshfield et al. 2021	rs3859618
SPTLC3	SM(37:1)_[M+H]1+	rs615921	chr20_13013232_C_T	20	13013232	1.21e-13	Harshfield et al. 2021	rs615921
SPTLC3	SM(39:1)_[M+H]1+	rs615921	chr20_13013232_C_T	20	13013232	6.12e-10	Harshfield et al. 2021	rs615921
SPTLC3	Cer(41:2)_[M-H]1-	rs6078878	chr20_13013354_T_G	20	13013354	7.68e-10	Harshfield et al. 2021	rs6078878
SPTLC3	SM(32:1)_[M-CH3]1-	rs6078878	chr20_13013354_T_G	20	13013354	8.44e-10	Harshfield et al. 2021	rs6078878
SPTLC3	SM(32:1)_[M+H]1+	rs6078878	chr20_13013354_T_G	20	13013354	1.24e-12	Harshfield et al. 2021	rs6078878
SPTLC3	SM(37:1)_[M-CH3]1-	rs6078878	chr20_13013354_T_G	20	13013354	1.75e-14	Harshfield et al. 2021	rs6078878
SPTLC3	SM(37:1)_[M+H]1+	rs6078878	chr20_13013354_T_G	20	13013354	2.29e-18	Harshfield et al. 2021	rs6078878
SPTLC3	SM(39:1)_[M-CH3]1-	rs6078878	chr20_13013354_T_G	20	13013354	3.19e-13	Harshfield et al. 2021	rs6078878
SPTLC3	SM(39:1)_[M+H]1+	rs6078878	chr20_13013354_T_G	20	13013354	1.78e-15	Harshfield et al. 2021	rs6078878
SPTLC3	PC-O(36:1)_[M+H]1+ / PE-O(39:1)_[M+H]1+ / PC-P(36:0)_[M+H]1+	rs6078878	chr20_13013354_T_G	20	13013354	8.81e-12	Harshfield et al. 2021	rs6078878
SPTLC3	SM(43:2)_[M-CH3]1-	rs6078878	chr20_13013354_T_G	20	13013354	2.2e-11	Harshfield et al. 2021	rs6078878
SPTLC3	Cer(41:2)_[M-H]1-	rs6078880	chr20_13013396_G_T	20	13013396	7.68e-10	Harshfield et al. 2021	rs6078880
SPTLC3	SM(32:1)_[M-CH3]1-	rs6078880	chr20_13013396_G_T	20	13013396	8.44e-10	Harshfield et al. 2021	rs6078880
SPTLC3	SM(32:1)_[M+H]1+	rs6078880	chr20_13013396_G_T	20	13013396	1.24e-12	Harshfield et al. 2021	rs6078880
SPTLC3	SM(37:1)_[M-CH3]1-	rs6078880	chr20_13013396_G_T	20	13013396	1.75e-14	Harshfield et al. 2021	rs6078880
SPTLC3	SM(37:1)_[M+H]1+	rs6078880	chr20_13013396_G_T	20	13013396	2.29e-18	Harshfield et al. 2021	rs6078880
SPTLC3	SM(39:1)_[M-CH3]1-	rs6078880	chr20_13013396_G_T	20	13013396	3.19e-13	Harshfield et al. 2021	rs6078880
SPTLC3	SM(39:1)_[M+H]1+	rs6078880	chr20_13013396_G_T	20	13013396	1.78e-15	Harshfield et al. 2021	rs6078880
SPTLC3	PC-O(36:1)_[M+H]1+ / PE-O(39:1)_[M+H]1+ / PC-P(36:0)_[M+H]1+	rs6078880	chr20_13013396_G_T	20	13013396	9.01e-12	Harshfield et al. 2021	rs6078880
SPTLC3	SM(43:2)_[M-CH3]1-	rs6078880	chr20_13013396_G_T	20	13013396	2.2e-11	Harshfield et al. 2021	rs6078880
SPTLC3	SM(32:1)_[M-CH3]1-	rs4814181	chr20_13013839_T_C	20	13013839	7.34e-10	Harshfield et al. 2021	rs4814181
SPTLC3	SM(32:1)_[M+H]1+	rs4814181	chr20_13013839_T_C	20	13013839	1.36e-12	Harshfield et al. 2021	rs4814181
SPTLC3	SM(37:1)_[M-CH3]1-	rs4814181	chr20_13013839_T_C	20	13013839	2.26e-14	Harshfield et al. 2021	rs4814181
SPTLC3	SM(37:1)_[M+H]1+	rs4814181	chr20_13013839_T_C	20	13013839	3e-18	Harshfield et al. 2021	rs4814181
SPTLC3	SM(39:1)_[M-CH3]1-	rs4814181	chr20_13013839_T_C	20	13013839	4.79e-13	Harshfield et al. 2021	rs4814181
SPTLC3	SM(39:1)_[M+H]1+	rs4814181	chr20_13013839_T_C	20	13013839	2.57e-15	Harshfield et al. 2021	rs4814181
SPTLC3	PC-O(36:1)_[M+H]1+ / PE-O(39:1)_[M+H]1+ / PC-P(36:0)_[M+H]1+	rs4814181	chr20_13013839_T_C	20	13013839	9.07e-12	Harshfield et al. 2021	rs4814181
SPTLC3	SM(43:2)_[M-CH3]1-	rs4814181	chr20_13013839_T_C	20	13013839	1.56e-11	Harshfield et al. 2021	rs4814181
SPTLC3	Cer(41:2)_[M-H]1-	rs3848762	chr20_13014465_T_C	20	13014465	8.22e-10	Harshfield et al. 2021	rs3848762
SPTLC3	SM(32:1)_[M-CH3]1-	rs3848762	chr20_13014465_T_C	20	13014465	5.95e-10	Harshfield et al. 2021	rs3848762
SPTLC3	SM(32:1)_[M+H]1+	rs3848762	chr20_13014465_T_C	20	13014465	1.24e-12	Harshfield et al. 2021	rs3848762
SPTLC3	SM(37:1)_[M-CH3]1-	rs3848762	chr20_13014465_T_C	20	13014465	1.73e-14	Harshfield et al. 2021	rs3848762
SPTLC3	SM(37:1)_[M+H]1+	rs3848762	chr20_13014465_T_C	20	13014465	3.64e-18	Harshfield et al. 2021	rs3848762
SPTLC3	SM(39:1)_[M-CH3]1-	rs3848762	chr20_13014465_T_C	20	13014465	4.31e-13	Harshfield et al. 2021	rs3848762
SPTLC3	SM(39:1)_[M+H]1+	rs3848762	chr20_13014465_T_C	20	13014465	1.99e-15	Harshfield et al. 2021	rs3848762
SPTLC3	PC-O(36:1)_[M+H]1+ / PE-O(39:1)_[M+H]1+ / PC-P(36:0)_[M+H]1+	rs3848762	chr20_13014465_T_C	20	13014465	8.34e-12	Harshfield et al. 2021	rs3848762
SPTLC3	SM(43:2)_[M-CH3]1-	rs3848762	chr20_13014465_T_C	20	13014465	1.68e-11	Harshfield et al. 2021	rs3848762
SPTLC3	SM(32:1)_[M-CH3]1-	rs4813105	chr20_13016831_A_G	20	13016831	6.1e-10	Harshfield et al. 2021	rs4813105
SPTLC3	SM(32:1)_[M+H]1+	rs4813105	chr20_13016831_A_G	20	13016831	1.36e-12	Harshfield et al. 2021	rs4813105
SPTLC3	SM(37:1)_[M-CH3]1-	rs4813105	chr20_13016831_A_G	20	13016831	1.52e-14	Harshfield et al. 2021	rs4813105
SPTLC3	SM(37:1)_[M+H]1+	rs4813105	chr20_13016831_A_G	20	13016831	3.6e-18	Harshfield et al. 2021	rs4813105
SPTLC3	SM(39:1)_[M-CH3]1-	rs4813105	chr20_13016831_A_G	20	13016831	3.87e-13	Harshfield et al. 2021	rs4813105
SPTLC3	SM(39:1)_[M+H]1+	rs4813105	chr20_13016831_A_G	20	13016831	2.62e-15	Harshfield et al. 2021	rs4813105
SPTLC3	PC-O(36:1)_[M+H]1+ / PE-O(39:1)_[M+H]1+ / PC-P(36:0)_[M+H]1+	rs4813105	chr20_13016831_A_G	20	13016831	7.84e-12	Harshfield et al. 2021	rs4813105
SPTLC3	SM(43:2)_[M-CH3]1-	rs4813105	chr20_13016831_A_G	20	13016831	1.32e-11	Harshfield et al. 2021	rs4813105
SPTLC3	SM(32:1)_[M-CH3]1-	rs3843768	chr20_13018415_T_C	20	13018415	5.85e-10	Harshfield et al. 2021	rs3843768
SPTLC3	SM(32:1)_[M+H]1+	rs3843768	chr20_13018415_T_C	20	13018415	1.19e-12	Harshfield et al. 2021	rs3843768
SPTLC3	SM(37:1)_[M-CH3]1-	rs3843768	chr20_13018415_T_C	20	13018415	1.97e-14	Harshfield et al. 2021	rs3843768
SPTLC3	SM(37:1)_[M+H]1+	rs3843768	chr20_13018415_T_C	20	13018415	3.56e-18	Harshfield et al. 2021	rs3843768
SPTLC3	SM(39:1)_[M-CH3]1-	rs3843768	chr20_13018415_T_C	20	13018415	3.01e-13	Harshfield et al. 2021	rs3843768
SPTLC3	SM(39:1)_[M+H]1+	rs3843768	chr20_13018415_T_C	20	13018415	2.83e-15	Harshfield et al. 2021	rs3843768
SPTLC3	PC-O(36:1)_[M+H]1+ / PE-O(39:1)_[M+H]1+ / PC-P(36:0)_[M+H]1+	rs3843768	chr20_13018415_T_C	20	13018415	7.31e-12	Harshfield et al. 2021	rs3843768
SPTLC3	SM(43:2)_[M-CH3]1-	rs3843768	chr20_13018415_T_C	20	13018415	1.02e-11	Harshfield et al. 2021	rs3843768
SPTLC3	Cer(41:2)_[M-H]1-	rs3848764	chr20_13018890_T_C	20	13018890	8.36e-10	Harshfield et al. 2021	rs3848764
SPTLC3	SM(32:1)_[M-CH3]1-	rs3848764	chr20_13018890_T_C	20	13018890	5.43e-10	Harshfield et al. 2021	rs3848764
SPTLC3	SM(32:1)_[M+H]1+	rs3848764	chr20_13018890_T_C	20	13018890	1.43e-12	Harshfield et al. 2021	rs3848764
SPTLC3	SM(37:1)_[M-CH3]1-	rs3848764	chr20_13018890_T_C	20	13018890	1.49e-14	Harshfield et al. 2021	rs3848764
SPTLC3	SM(37:1)_[M+H]1+	rs3848764	chr20_13018890_T_C	20	13018890	3.62e-18	Harshfield et al. 2021	rs3848764
SPTLC3	SM(39:1)_[M-CH3]1-	rs3848764	chr20_13018890_T_C	20	13018890	2.4e-13	Harshfield et al. 2021	rs3848764
SPTLC3	SM(39:1)_[M+H]1+	rs3848764	chr20_13018890_T_C	20	13018890	1.84e-15	Harshfield et al. 2021	rs3848764
SPTLC3	PC-O(36:1)_[M+H]1+ / PE-O(39:1)_[M+H]1+ / PC-P(36:0)_[M+H]1+	rs3848764	chr20_13018890_T_C	20	13018890	5.4e-12	Harshfield et al. 2021	rs3848764
SPTLC3	SM(43:2)_[M-CH3]1-	rs3848764	chr20_13018890_T_C	20	13018890	1e-11	Harshfield et al. 2021	rs3848764
SPTLC3	Cer(41:2)_[M-H]1-	rs3848765	chr20_13018915_C_T	20	13018915	8.19e-10	Harshfield et al. 2021	rs3848765
SPTLC3	SM(32:1)_[M-CH3]1-	rs3848765	chr20_13018915_C_T	20	13018915	5.43e-10	Harshfield et al. 2021	rs3848765
SPTLC3	SM(32:1)_[M+H]1+	rs3848765	chr20_13018915_C_T	20	13018915	2.17e-12	Harshfield et al. 2021	rs3848765
SPTLC3	SM(37:1)_[M-CH3]1-	rs3848765	chr20_13018915_C_T	20	13018915	1.44e-14	Harshfield et al. 2021	rs3848765
SPTLC3	SM(37:1)_[M+H]1+	rs3848765	chr20_13018915_C_T	20	13018915	3.45e-18	Harshfield et al. 2021	rs3848765
SPTLC3	SM(39:1)_[M-CH3]1-	rs3848765	chr20_13018915_C_T	20	13018915	2.4e-13	Harshfield et al. 2021	rs3848765
SPTLC3	SM(39:1)_[M+H]1+	rs3848765	chr20_13018915_C_T	20	13018915	1.84e-15	Harshfield et al. 2021	rs3848765
SPTLC3	PC-O(36:1)_[M+H]1+ / PE-O(39:1)_[M+H]1+ / PC-P(36:0)_[M+H]1+	rs3848765	chr20_13018915_C_T	20	13018915	5.19e-12	Harshfield et al. 2021	rs3848765
SPTLC3	SM(43:2)_[M-CH3]1-	rs3848765	chr20_13018915_C_T	20	13018915	1e-11	Harshfield et al. 2021	rs3848765
SPTLC3	Cer(41:2)_[M-H]1-	rs6078882	chr20_13019061_T_C	20	13019061	7.85e-10	Harshfield et al. 2021	rs6078882
SPTLC3	SM(32:1)_[M-CH3]1-	rs6078882	chr20_13019061_T_C	20	13019061	4.53e-10	Harshfield et al. 2021	rs6078882
SPTLC3	SM(32:1)_[M+H]1+	rs6078882	chr20_13019061_T_C	20	13019061	1.91e-12	Harshfield et al. 2021	rs6078882
SPTLC3	SM(37:1)_[M-CH3]1-	rs6078882	chr20_13019061_T_C	20	13019061	1.23e-14	Harshfield et al. 2021	rs6078882
SPTLC3	SM(37:1)_[M+H]1+	rs6078882	chr20_13019061_T_C	20	13019061	2.88e-18	Harshfield et al. 2021	rs6078882
SPTLC3	SM(39:1)_[M-CH3]1-	rs6078882	chr20_13019061_T_C	20	13019061	2.49e-13	Harshfield et al. 2021	rs6078882
SPTLC3	SM(39:1)_[M+H]1+	rs6078882	chr20_13019061_T_C	20	13019061	2.11e-15	Harshfield et al. 2021	rs6078882
SPTLC3	PC-O(36:1)_[M+H]1+ / PE-O(39:1)_[M+H]1+ / PC-P(36:0)_[M+H]1+	rs6078882	chr20_13019061_T_C	20	13019061	4.96e-12	Harshfield et al. 2021	rs6078882
SPTLC3	SM(43:2)_[M-CH3]1-	rs6078882	chr20_13019061_T_C	20	13019061	8.67e-12	Harshfield et al. 2021	rs6078882
SPTLC3	Cer(41:2)_[M-H]1-	rs6131420	chr20_13019187_A_T	20	13019187	7.98e-10	Harshfield et al. 2021	rs6131420
SPTLC3	SM(32:1)_[M-CH3]1-	rs6131420	chr20_13019187_A_T	20	13019187	5.04e-10	Harshfield et al. 2021	rs6131420
SPTLC3	SM(32:1)_[M+H]1+	rs6131420	chr20_13019187_A_T	20	13019187	2.07e-12	Harshfield et al. 2021	rs6131420
SPTLC3	SM(37:1)_[M-CH3]1-	rs6131420	chr20_13019187_A_T	20	13019187	1.25e-14	Harshfield et al. 2021	rs6131420
SPTLC3	SM(37:1)_[M+H]1+	rs6131420	chr20_13019187_A_T	20	13019187	2.74e-18	Harshfield et al. 2021	rs6131420
SPTLC3	SM(39:1)_[M-CH3]1-	rs6131420	chr20_13019187_A_T	20	13019187	2.6e-13	Harshfield et al. 2021	rs6131420
SPTLC3	SM(39:1)_[M+H]1+	rs6131420	chr20_13019187_A_T	20	13019187	2.16e-15	Harshfield et al. 2021	rs6131420
SPTLC3	PC-O(36:1)_[M+H]1+ / PE-O(39:1)_[M+H]1+ / PC-P(36:0)_[M+H]1+	rs6131420	chr20_13019187_A_T	20	13019187	4.56e-12	Harshfield et al. 2021	rs6131420
SPTLC3	SM(43:2)_[M-CH3]1-	rs6131420	chr20_13019187_A_T	20	13019187	8.59e-12	Harshfield et al. 2021	rs6131420
SPTLC3	Cer(41:2)_[M-H]1-	rs6131421	chr20_13019460_G_A	20	13019460	7.95e-10	Harshfield et al. 2021	rs6131421
SPTLC3	SM(32:1)_[M-CH3]1-	rs6131421	chr20_13019460_G_A	20	13019460	6.5e-10	Harshfield et al. 2021	rs6131421
SPTLC3	SM(32:1)_[M+H]1+	rs6131421	chr20_13019460_G_A	20	13019460	1.76e-12	Harshfield et al. 2021	rs6131421
SPTLC3	SM(37:1)_[M-CH3]1-	rs6131421	chr20_13019460_G_A	20	13019460	1.12e-14	Harshfield et al. 2021	rs6131421
SPTLC3	SM(37:1)_[M+H]1+	rs6131421	chr20_13019460_G_A	20	13019460	1.09e-18	Harshfield et al. 2021	rs6131421
SPTLC3	SM(39:1)_[M-CH3]1-	rs6131421	chr20_13019460_G_A	20	13019460	1.72e-13	Harshfield et al. 2021	rs6131421
SPTLC3	SM(39:1)_[M+H]1+	rs6131421	chr20_13019460_G_A	20	13019460	1.49e-15	Harshfield et al. 2021	rs6131421
SPTLC3	PC-O(36:1)_[M+H]1+ / PE-O(39:1)_[M+H]1+ / PC-P(36:0)_[M+H]1+	rs6131421	chr20_13019460_G_A	20	13019460	8.24e-12	Harshfield et al. 2021	rs6131421
SPTLC3	SM(43:2)_[M-CH3]1-	rs6131421	chr20_13019460_G_A	20	13019460	8.28e-12	Harshfield et al. 2021	rs6131421
SPTLC3	SM(32:1)_[M-CH3]1-	rs6074546	chr20_13019610_C_T	20	13019610	5.07e-10	Harshfield et al. 2021	rs6074546
SPTLC3	SM(32:1)_[M+H]1+	rs6074546	chr20_13019610_C_T	20	13019610	1.93e-12	Harshfield et al. 2021	rs6074546
SPTLC3	SM(37:1)_[M-CH3]1-	rs6074546	chr20_13019610_C_T	20	13019610	1.06e-14	Harshfield et al. 2021	rs6074546
SPTLC3	SM(37:1)_[M+H]1+	rs6074546	chr20_13019610_C_T	20	13019610	1.31e-18	Harshfield et al. 2021	rs6074546
SPTLC3	SM(39:1)_[M-CH3]1-	rs6074546	chr20_13019610_C_T	20	13019610	1.89e-13	Harshfield et al. 2021	rs6074546
SPTLC3	SM(39:1)_[M+H]1+	rs6074546	chr20_13019610_C_T	20	13019610	1.7e-15	Harshfield et al. 2021	rs6074546
SPTLC3	PC-O(36:1)_[M+H]1+ / PE-O(39:1)_[M+H]1+ / PC-P(36:0)_[M+H]1+	rs6074546	chr20_13019610_C_T	20	13019610	5.8e-12	Harshfield et al. 2021	rs6074546
SPTLC3	SM(43:2)_[M-CH3]1-	rs6074546	chr20_13019610_C_T	20	13019610	6.88e-12	Harshfield et al. 2021	rs6074546
SPTLC3	SM(37:1)_[M+H]1+	rs6041769	chr20_13019659_C_A	20	13019659	3.76e-14	Harshfield et al. 2021	rs6041769
SPTLC3	SM(39:1)_[M+H]1+	rs6041769	chr20_13019659_C_A	20	13019659	2.7e-10	Harshfield et al. 2021	rs6041769
SPTLC3	Cer(41:2)_[M-H]1-	rs6078883	chr20_13019701_T_C	20	13019701	7.07e-10	Harshfield et al. 2021	rs6078883
SPTLC3	SM(32:1)_[M-CH3]1-	rs6078883	chr20_13019701_T_C	20	13019701	8.26e-10	Harshfield et al. 2021	rs6078883
SPTLC3	SM(32:1)_[M+H]1+	rs6078883	chr20_13019701_T_C	20	13019701	6.32e-12	Harshfield et al. 2021	rs6078883
SPTLC3	SM(37:1)_[M-CH3]1-	rs6078883	chr20_13019701_T_C	20	13019701	1.01e-14	Harshfield et al. 2021	rs6078883
SPTLC3	SM(37:1)_[M+H]1+	rs6078883	chr20_13019701_T_C	20	13019701	1.07e-17	Harshfield et al. 2021	rs6078883
SPTLC3	SM(39:1)_[M-CH3]1-	rs6078883	chr20_13019701_T_C	20	13019701	2.18e-13	Harshfield et al. 2021	rs6078883
SPTLC3	SM(39:1)_[M+H]1+	rs6078883	chr20_13019701_T_C	20	13019701	4.6e-15	Harshfield et al. 2021	rs6078883
SPTLC3	PC-O(36:1)_[M+H]1+ / PE-O(39:1)_[M+H]1+ / PC-P(36:0)_[M+H]1+	rs6078883	chr20_13019701_T_C	20	13019701	2.77e-11	Harshfield et al. 2021	rs6078883
SPTLC3	SM(43:2)_[M-CH3]1-	rs6078883	chr20_13019701_T_C	20	13019701	8.22e-12	Harshfield et al. 2021	rs6078883
SPTLC3	Cer(41:2)_[M-H]1-	rs6078884	chr20_13019704_T_G	20	13019704	6.77e-10	Harshfield et al. 2021	rs6078884
SPTLC3	SM(32:1)_[M+H]1+	rs6078884	chr20_13019704_T_G	20	13019704	6.05e-12	Harshfield et al. 2021	rs6078884
SPTLC3	SM(37:1)_[M-CH3]1-	rs6078884	chr20_13019704_T_G	20	13019704	1.22e-14	Harshfield et al. 2021	rs6078884
SPTLC3	SM(37:1)_[M+H]1+	rs6078884	chr20_13019704_T_G	20	13019704	7.87e-18	Harshfield et al. 2021	rs6078884
SPTLC3	SM(39:1)_[M-CH3]1-	rs6078884	chr20_13019704_T_G	20	13019704	2.9e-13	Harshfield et al. 2021	rs6078884
SPTLC3	SM(39:1)_[M+H]1+	rs6078884	chr20_13019704_T_G	20	13019704	4.41e-15	Harshfield et al. 2021	rs6078884
SPTLC3	PC-O(36:1)_[M+H]1+ / PE-O(39:1)_[M+H]1+ / PC-P(36:0)_[M+H]1+	rs6078884	chr20_13019704_T_G	20	13019704	3.46e-11	Harshfield et al. 2021	rs6078884
SPTLC3	SM(43:2)_[M-CH3]1-	rs6078884	chr20_13019704_T_G	20	13019704	9.87e-12	Harshfield et al. 2021	rs6078884
SPTLC3	Cer(41:2)_[M-H]1-	rs6078885	chr20_13019729_A_G	20	13019729	8.9e-10	Harshfield et al. 2021	rs6078885
SPTLC3	SM(32:1)_[M-CH3]1-	rs6078885	chr20_13019729_A_G	20	13019729	5.07e-10	Harshfield et al. 2021	rs6078885
SPTLC3	SM(32:1)_[M+H]1+	rs6078885	chr20_13019729_A_G	20	13019729	1.93e-12	Harshfield et al. 2021	rs6078885
SPTLC3	SM(37:1)_[M-CH3]1-	rs6078885	chr20_13019729_A_G	20	13019729	1.02e-14	Harshfield et al. 2021	rs6078885
SPTLC3	SM(37:1)_[M+H]1+	rs6078885	chr20_13019729_A_G	20	13019729	1.24e-18	Harshfield et al. 2021	rs6078885
SPTLC3	SM(39:1)_[M-CH3]1-	rs6078885	chr20_13019729_A_G	20	13019729	1.89e-13	Harshfield et al. 2021	rs6078885
SPTLC3	SM(39:1)_[M+H]1+	rs6078885	chr20_13019729_A_G	20	13019729	1.63e-15	Harshfield et al. 2021	rs6078885
SPTLC3	PC-O(36:1)_[M+H]1+ / PE-O(39:1)_[M+H]1+ / PC-P(36:0)_[M+H]1+	rs6078885	chr20_13019729_A_G	20	13019729	5.68e-12	Harshfield et al. 2021	rs6078885
SPTLC3	SM(43:2)_[M-CH3]1-	rs6078885	chr20_13019729_A_G	20	13019729	7.43e-12	Harshfield et al. 2021	rs6078885
SPTLC3	SM(32:1)_[M-CH3]1-	rs3843769	chr20_13020179_G_C	20	13020179	5.56e-10	Harshfield et al. 2021	rs3843769
SPTLC3	SM(32:1)_[M+H]1+	rs3843769	chr20_13020179_G_C	20	13020179	1.18e-12	Harshfield et al. 2021	rs3843769
SPTLC3	SM(37:1)_[M-CH3]1-	rs3843769	chr20_13020179_G_C	20	13020179	7.29e-15	Harshfield et al. 2021	rs3843769
SPTLC3	SM(37:1)_[M+H]1+	rs3843769	chr20_13020179_G_C	20	13020179	1.01e-18	Harshfield et al. 2021	rs3843769
SPTLC3	SM(39:1)_[M-CH3]1-	rs3843769	chr20_13020179_G_C	20	13020179	2.41e-13	Harshfield et al. 2021	rs3843769
SPTLC3	SM(39:1)_[M+H]1+	rs3843769	chr20_13020179_G_C	20	13020179	1.24e-15	Harshfield et al. 2021	rs3843769
SPTLC3	PC-O(36:1)_[M+H]1+ / PE-O(39:1)_[M+H]1+ / PC-P(36:0)_[M+H]1+	rs3843769	chr20_13020179_G_C	20	13020179	3.54e-12	Harshfield et al. 2021	rs3843769
SPTLC3	SM(43:2)_[M-CH3]1-	rs3843769	chr20_13020179_G_C	20	13020179	6.96e-12	Harshfield et al. 2021	rs3843769
SPTLC3	Cer(41:2)_[M-H]1-	rs3848766	chr20_13020469_C_A	20	13020469	7.12e-10	Harshfield et al. 2021	rs3848766
SPTLC3	SM(32:1)_[M-CH3]1-	rs3848766	chr20_13020469_C_A	20	13020469	1.79e-10	Harshfield et al. 2021	rs3848766
SPTLC3	SM(32:1)_[M+H]1+	rs3848766	chr20_13020469_C_A	20	13020469	7.41e-13	Harshfield et al. 2021	rs3848766
SPTLC3	SM(37:1)_[M-CH3]1-	rs3848766	chr20_13020469_C_A	20	13020469	3.26e-15	Harshfield et al. 2021	rs3848766
SPTLC3	SM(37:1)_[M+H]1+	rs3848766	chr20_13020469_C_A	20	13020469	7.35e-19	Harshfield et al. 2021	rs3848766
SPTLC3	SM(39:1)_[M-CH3]1-	rs3848766	chr20_13020469_C_A	20	13020469	1.15e-13	Harshfield et al. 2021	rs3848766
SPTLC3	SM(39:1)_[M+H]1+	rs3848766	chr20_13020469_C_A	20	13020469	1.35e-15	Harshfield et al. 2021	rs3848766
SPTLC3	PC-O(36:1)_[M+H]1+ / PE-O(39:1)_[M+H]1+ / PC-P(36:0)_[M+H]1+	rs3848766	chr20_13020469_C_A	20	13020469	3.94e-12	Harshfield et al. 2021	rs3848766
SPTLC3	SM(43:2)_[M-CH3]1-	rs3848766	chr20_13020469_C_A	20	13020469	1.8e-12	Harshfield et al. 2021	rs3848766
SPTLC3	Cer(41:2)_[M-H]1-	rs2327448	chr20_13020568_A_G	20	13020568	4.96e-10	Harshfield et al. 2021	rs2327448
SPTLC3	SM(32:1)_[M-CH3]1-	rs2327448	chr20_13020568_A_G	20	13020568	5e-10	Harshfield et al. 2021	rs2327448
SPTLC3	SM(32:1)_[M+H]1+	rs2327448	chr20_13020568_A_G	20	13020568	2.33e-12	Harshfield et al. 2021	rs2327448
SPTLC3	SM(37:1)_[M-CH3]1-	rs2327448	chr20_13020568_A_G	20	13020568	1.63e-14	Harshfield et al. 2021	rs2327448
SPTLC3	SM(37:1)_[M+H]1+	rs2327448	chr20_13020568_A_G	20	13020568	2.59e-18	Harshfield et al. 2021	rs2327448
SPTLC3	SM(39:1)_[M-CH3]1-	rs2327448	chr20_13020568_A_G	20	13020568	1.58e-13	Harshfield et al. 2021	rs2327448
SPTLC3	SM(39:1)_[M+H]1+	rs2327448	chr20_13020568_A_G	20	13020568	1.56e-15	Harshfield et al. 2021	rs2327448
SPTLC3	PC-O(36:1)_[M+H]1+ / PE-O(39:1)_[M+H]1+ / PC-P(36:0)_[M+H]1+	rs2327448	chr20_13020568_A_G	20	13020568	5.79e-12	Harshfield et al. 2021	rs2327448
SPTLC3	SM(43:2)_[M-CH3]1-	rs2327448	chr20_13020568_A_G	20	13020568	6.35e-12	Harshfield et al. 2021	rs2327448
SPTLC3	Cer(41:2)_[M-H]1-	rs2876238	chr20_13020605_T_A	20	13020605	4.38e-10	Harshfield et al. 2021	rs2876238
SPTLC3	SM(32:1)_[M-CH3]1-	rs2876238	chr20_13020605_T_A	20	13020605	3.58e-10	Harshfield et al. 2021	rs2876238
SPTLC3	SM(32:1)_[M+H]1+	rs2876238	chr20_13020605_T_A	20	13020605	9e-13	Harshfield et al. 2021	rs2876238
SPTLC3	SM(37:1)_[M-CH3]1-	rs2876238	chr20_13020605_T_A	20	13020605	4.52e-15	Harshfield et al. 2021	rs2876238
SPTLC3	SM(37:1)_[M+H]1+	rs2876238	chr20_13020605_T_A	20	13020605	1.25e-18	Harshfield et al. 2021	rs2876238
SPTLC3	SM(39:1)_[M-CH3]1-	rs2876238	chr20_13020605_T_A	20	13020605	2.65e-13	Harshfield et al. 2021	rs2876238
SPTLC3	SM(39:1)_[M+H]1+	rs2876238	chr20_13020605_T_A	20	13020605	1.59e-15	Harshfield et al. 2021	rs2876238
SPTLC3	PC-O(36:1)_[M+H]1+ / PE-O(39:1)_[M+H]1+ / PC-P(36:0)_[M+H]1+	rs2876238	chr20_13020605_T_A	20	13020605	7.51e-12	Harshfield et al. 2021	rs2876238
SPTLC3	SM(43:2)_[M-CH3]1-	rs2876238	chr20_13020605_T_A	20	13020605	1.09e-11	Harshfield et al. 2021	rs2876238
SPTLC3	SM(37:1)_[M-CH3]1-	rs360525	chr20_13020644_G_A	20	13020644	6.34e-10	Harshfield et al. 2021	rs360525
SPTLC3	SM(37:1)_[M+H]1+	rs360525	chr20_13020644_G_A	20	13020644	3.71e-14	Harshfield et al. 2021	rs360525
SPTLC3	SM(39:1)_[M+H]1+	rs360525	chr20_13020644_G_A	20	13020644	2.62e-10	Harshfield et al. 2021	rs360525
SPTLC3	SM(32:1)_[M-CH3]1-	rs2327447	chr20_13020716_C_A	20	13020716	6.54e-10	Harshfield et al. 2021	rs2327447
SPTLC3	SM(32:1)_[M+H]1+	rs2327447	chr20_13020716_C_A	20	13020716	8.9e-13	Harshfield et al. 2021	rs2327447
SPTLC3	SM(37:1)_[M-CH3]1-	rs2327447	chr20_13020716_C_A	20	13020716	7.82e-15	Harshfield et al. 2021	rs2327447
SPTLC3	SM(37:1)_[M+H]1+	rs2327447	chr20_13020716_C_A	20	13020716	6.26e-19	Harshfield et al. 2021	rs2327447
SPTLC3	SM(39:1)_[M-CH3]1-	rs2327447	chr20_13020716_C_A	20	13020716	1.7e-13	Harshfield et al. 2021	rs2327447
SPTLC3	SM(39:1)_[M+H]1+	rs2327447	chr20_13020716_C_A	20	13020716	7.79e-16	Harshfield et al. 2021	rs2327447
SPTLC3	PC-O(36:1)_[M+H]1+ / PE-O(39:1)_[M+H]1+ / PC-P(36:0)_[M+H]1+	rs2327447	chr20_13020716_C_A	20	13020716	2.8e-12	Harshfield et al. 2021	rs2327447
SPTLC3	SM(43:2)_[M-CH3]1-	rs2327447	chr20_13020716_C_A	20	13020716	4.98e-12	Harshfield et al. 2021	rs2327447
SPTLC3	SM(32:1)_[M-CH3]1-	rs2327445	chr20_13020940_A_G	20	13020940	6.56e-10	Harshfield et al. 2021	rs2327445
SPTLC3	SM(32:1)_[M+H]1+	rs2327445	chr20_13020940_A_G	20	13020940	1.12e-12	Harshfield et al. 2021	rs2327445
SPTLC3	SM(37:1)_[M-CH3]1-	rs2327445	chr20_13020940_A_G	20	13020940	6.61e-15	Harshfield et al. 2021	rs2327445
SPTLC3	SM(37:1)_[M+H]1+	rs2327445	chr20_13020940_A_G	20	13020940	6.9e-19	Harshfield et al. 2021	rs2327445
SPTLC3	SM(39:1)_[M-CH3]1-	rs2327445	chr20_13020940_A_G	20	13020940	1.9e-13	Harshfield et al. 2021	rs2327445
SPTLC3	SM(39:1)_[M+H]1+	rs2327445	chr20_13020940_A_G	20	13020940	9.3e-16	Harshfield et al. 2021	rs2327445
SPTLC3	PC-O(36:1)_[M+H]1+ / PE-O(39:1)_[M+H]1+ / PC-P(36:0)_[M+H]1+	rs2327445	chr20_13020940_A_G	20	13020940	3.18e-12	Harshfield et al. 2021	rs2327445
SPTLC3	SM(43:2)_[M-CH3]1-	rs2327445	chr20_13020940_A_G	20	13020940	5.65e-12	Harshfield et al. 2021	rs2327445
SPTLC3	SM(32:1)_[M-CH3]1-	rs3966739	chr20_13021067_A_G	20	13021067	6.56e-10	Harshfield et al. 2021	rs3966739
SPTLC3	SM(32:1)_[M+H]1+	rs3966739	chr20_13021067_A_G	20	13021067	1.12e-12	Harshfield et al. 2021	rs3966739
SPTLC3	SM(37:1)_[M-CH3]1-	rs3966739	chr20_13021067_A_G	20	13021067	8.37e-15	Harshfield et al. 2021	rs3966739
SPTLC3	SM(37:1)_[M+H]1+	rs3966739	chr20_13021067_A_G	20	13021067	6.57e-19	Harshfield et al. 2021	rs3966739
SPTLC3	SM(39:1)_[M-CH3]1-	rs3966739	chr20_13021067_A_G	20	13021067	1.83e-13	Harshfield et al. 2021	rs3966739
SPTLC3	SM(39:1)_[M+H]1+	rs3966739	chr20_13021067_A_G	20	13021067	8.9e-16	Harshfield et al. 2021	rs3966739
SPTLC3	PC-O(36:1)_[M+H]1+ / PE-O(39:1)_[M+H]1+ / PC-P(36:0)_[M+H]1+	rs3966739	chr20_13021067_A_G	20	13021067	3.11e-12	Harshfield et al. 2021	rs3966739
SPTLC3	SM(43:2)_[M-CH3]1-	rs3966739	chr20_13021067_A_G	20	13021067	5.5e-12	Harshfield et al. 2021	rs3966739
SPTLC3	SM(37:1)_[M-CH3]1-	rs57362538	chr20_13028169_C_T	20	13028169	2.82e-10	Harshfield et al. 2021	rs57362538
SPTLC3	SM(37:1)_[M+H]1+	rs57362538	chr20_13028169_C_T	20	13028169	2.37e-14	Harshfield et al. 2021	rs57362538
SPTLC3	SM(39:1)_[M-CH3]1-	rs57362538	chr20_13028169_C_T	20	13028169	2.97e-10	Harshfield et al. 2021	rs57362538
SPTLC3	SM(39:1)_[M+H]1+	rs57362538	chr20_13028169_C_T	20	13028169	4.33e-11	Harshfield et al. 2021	rs57362538
SPTLC3	SM(37:1)_[M+H]1+	rs6109661	chr20_13035110_C_T	20	13035110	2.2e-12	Harshfield et al. 2021	rs6109661
SPTLC3	SM(37:1)_[M-CH3]1-	rs17226320	chr20_13035327_T_G	20	13035327	6.64e-10	Harshfield et al. 2021	rs17226320
SPTLC3	SM(37:1)_[M+H]1+	rs17226320	chr20_13035327_T_G	20	13035327	5.36e-14	Harshfield et al. 2021	rs17226320
SPTLC3	SM(39:1)_[M-CH3]1-	rs17226320	chr20_13035327_T_G	20	13035327	7.26e-10	Harshfield et al. 2021	rs17226320
SPTLC3	SM(39:1)_[M+H]1+	rs17226320	chr20_13035327_T_G	20	13035327	8.71e-11	Harshfield et al. 2021	rs17226320
SPTLC3	Cer(40:2)_[M-H]1-	rs1367742	chr20_13046480_T_C	20	13046480	6.72e-11	Harshfield et al. 2021	rs1367742
SPTLC3	Cer(40:1)_[M-H]1-	rs1367742	chr20_13046480_T_C	20	13046480	2.42e-11	Harshfield et al. 2021	rs1367742
SPTLC3	Cer(40:0)_[M-H]1-	rs1367742	chr20_13046480_T_C	20	13046480	8.08e-14	Harshfield et al. 2021	rs1367742
SPTLC3	Cer(41:2)_[M-H]1-	rs1367742	chr20_13046480_T_C	20	13046480	3.16e-12	Harshfield et al. 2021	rs1367742
SPTLC3	SM(37:1)_[M-CH3]1-	rs1367742	chr20_13046480_T_C	20	13046480	7.43e-11	Harshfield et al. 2021	rs1367742
SPTLC3	SM(37:1)_[M+H]1+	rs1367742	chr20_13046480_T_C	20	13046480	1.08e-16	Harshfield et al. 2021	rs1367742
SPTLC3	SM(39:1)_[M-CH3]1-	rs1367742	chr20_13046480_T_C	20	13046480	5.74e-11	Harshfield et al. 2021	rs1367742
SPTLC3	SM(39:1)_[M+H]1+	rs1367742	chr20_13046480_T_C	20	13046480	1.14e-13	Harshfield et al. 2021	rs1367742
SPTLC3	PC-O(36:1)_[M+H]1+ / PE-O(39:1)_[M+H]1+ / PC-P(36:0)_[M+H]1+	rs1367742	chr20_13046480_T_C	20	13046480	7.04e-11	Harshfield et al. 2021	rs1367742
SPTLC3	SM(43:2)_[M-CH3]1-	rs1367742	chr20_13046480_T_C	20	13046480	6.02e-12	Harshfield et al. 2021	rs1367742
SPTLC3	Cer(40:2)_[M-H]1-	rs142870288	chr20_13050392_A_T	20	13050392	5.38e-11	Harshfield et al. 2021	rs142870288
SPTLC3	Cer(40:1)_[M-H]1-	rs142870288	chr20_13050392_A_T	20	13050392	1.91e-11	Harshfield et al. 2021	rs142870288
SPTLC3	Cer(40:0)_[M-H]1-	rs142870288	chr20_13050392_A_T	20	13050392	6.95e-14	Harshfield et al. 2021	rs142870288
SPTLC3	Cer(41:2)_[M-H]1-	rs142870288	chr20_13050392_A_T	20	13050392	2.55e-12	Harshfield et al. 2021	rs142870288
SPTLC3	SM(37:1)_[M-CH3]1-	rs142870288	chr20_13050392_A_T	20	13050392	9.02e-11	Harshfield et al. 2021	rs142870288
SPTLC3	SM(37:1)_[M+H]1+	rs142870288	chr20_13050392_A_T	20	13050392	8.55e-17	Harshfield et al. 2021	rs142870288
SPTLC3	SM(39:1)_[M-CH3]1-	rs142870288	chr20_13050392_A_T	20	13050392	6.08e-11	Harshfield et al. 2021	rs142870288
SPTLC3	SM(39:1)_[M+H]1+	rs142870288	chr20_13050392_A_T	20	13050392	1.34e-13	Harshfield et al. 2021	rs142870288
SPTLC3	PC-O(36:1)_[M+H]1+ / PE-O(39:1)_[M+H]1+ / PC-P(36:0)_[M+H]1+	rs142870288	chr20_13050392_A_T	20	13050392	5.42e-11	Harshfield et al. 2021	rs142870288
SPTLC3	SM(43:2)_[M-CH3]1-	rs142870288	chr20_13050392_A_T	20	13050392	2.13e-12	Harshfield et al. 2021	rs142870288
SPTLC3	Cer(40:2)_[M-H]1-	rs62201721	chr20_13051446_T_C	20	13051446	5.21e-11	Harshfield et al. 2021	rs62201721
SPTLC3	Cer(40:1)_[M-H]1-	rs62201721	chr20_13051446_T_C	20	13051446	1.65e-11	Harshfield et al. 2021	rs62201721
SPTLC3	Cer(40:0)_[M-H]1-	rs62201721	chr20_13051446_T_C	20	13051446	6.47e-14	Harshfield et al. 2021	rs62201721
SPTLC3	Cer(41:2)_[M-H]1-	rs62201721	chr20_13051446_T_C	20	13051446	2.34e-12	Harshfield et al. 2021	rs62201721
SPTLC3	SM(37:1)_[M-CH3]1-	rs62201721	chr20_13051446_T_C	20	13051446	9.98e-11	Harshfield et al. 2021	rs62201721
SPTLC3	SM(37:1)_[M+H]1+	rs62201721	chr20_13051446_T_C	20	13051446	1.31e-16	Harshfield et al. 2021	rs62201721
SPTLC3	SM(39:1)_[M-CH3]1-	rs62201721	chr20_13051446_T_C	20	13051446	6.31e-11	Harshfield et al. 2021	rs62201721
SPTLC3	SM(39:1)_[M+H]1+	rs62201721	chr20_13051446_T_C	20	13051446	2.11e-13	Harshfield et al. 2021	rs62201721
SPTLC3	PC-O(36:1)_[M+H]1+ / PE-O(39:1)_[M+H]1+ / PC-P(36:0)_[M+H]1+	rs62201721	chr20_13051446_T_C	20	13051446	7.41e-11	Harshfield et al. 2021	rs62201721
SPTLC3	SM(43:2)_[M-CH3]1-	rs62201721	chr20_13051446_T_C	20	13051446	1.87e-12	Harshfield et al. 2021	rs62201721
SPTLC3	Cer(40:2)_[M-H]1-	rs6041821	chr20_13056152_G_T	20	13056152	1.06e-10	Harshfield et al. 2021	rs6041821
SPTLC3	Cer(40:1)_[M-H]1-	rs6041821	chr20_13056152_G_T	20	13056152	3.87e-11	Harshfield et al. 2021	rs6041821
SPTLC3	Cer(40:0)_[M-H]1-	rs6041821	chr20_13056152_G_T	20	13056152	1.19e-13	Harshfield et al. 2021	rs6041821
SPTLC3	Cer(41:2)_[M-H]1-	rs6041821	chr20_13056152_G_T	20	13056152	5.95e-12	Harshfield et al. 2021	rs6041821
SPTLC3	SM(37:1)_[M-CH3]1-	rs6041821	chr20_13056152_G_T	20	13056152	1.36e-10	Harshfield et al. 2021	rs6041821
SPTLC3	SM(37:1)_[M+H]1+	rs6041821	chr20_13056152_G_T	20	13056152	1.14e-16	Harshfield et al. 2021	rs6041821
SPTLC3	SM(39:1)_[M-CH3]1-	rs6041821	chr20_13056152_G_T	20	13056152	1.18e-10	Harshfield et al. 2021	rs6041821
SPTLC3	SM(39:1)_[M+H]1+	rs6041821	chr20_13056152_G_T	20	13056152	1.32e-13	Harshfield et al. 2021	rs6041821
SPTLC3	PC-O(36:1)_[M+H]1+ / PE-O(39:1)_[M+H]1+ / PC-P(36:0)_[M+H]1+	rs6041821	chr20_13056152_G_T	20	13056152	5.79e-11	Harshfield et al. 2021	rs6041821
SPTLC3	SM(43:2)_[M-CH3]1-	rs6041821	chr20_13056152_G_T	20	13056152	4.01e-12	Harshfield et al. 2021	rs6041821
SPTLC3	Cer(40:2)_[M-H]1-	rs6041824	chr20_13057033_C_A	20	13057033	1.25e-10	Harshfield et al. 2021	rs6041824
SPTLC3	Cer(40:1)_[M-H]1-	rs6041824	chr20_13057033_C_A	20	13057033	3.72e-11	Harshfield et al. 2021	rs6041824
SPTLC3	Cer(40:0)_[M-H]1-	rs6041824	chr20_13057033_C_A	20	13057033	1.16e-13	Harshfield et al. 2021	rs6041824
SPTLC3	Cer(41:2)_[M-H]1-	rs6041824	chr20_13057033_C_A	20	13057033	7.82e-12	Harshfield et al. 2021	rs6041824
SPTLC3	SM(37:1)_[M-CH3]1-	rs6041824	chr20_13057033_C_A	20	13057033	1.12e-10	Harshfield et al. 2021	rs6041824
SPTLC3	SM(37:1)_[M+H]1+	rs6041824	chr20_13057033_C_A	20	13057033	1.81e-16	Harshfield et al. 2021	rs6041824
SPTLC3	SM(39:1)_[M-CH3]1-	rs6041824	chr20_13057033_C_A	20	13057033	9.65e-11	Harshfield et al. 2021	rs6041824
SPTLC3	SM(39:1)_[M+H]1+	rs6041824	chr20_13057033_C_A	20	13057033	2.02e-13	Harshfield et al. 2021	rs6041824
SPTLC3	PC-O(36:1)_[M+H]1+ / PE-O(39:1)_[M+H]1+ / PC-P(36:0)_[M+H]1+	rs6041824	chr20_13057033_C_A	20	13057033	7.55e-11	Harshfield et al. 2021	rs6041824
SPTLC3	SM(43:2)_[M-CH3]1-	rs6041824	chr20_13057033_C_A	20	13057033	5.46e-12	Harshfield et al. 2021	rs6041824
SPTLC3	Cer(40:2)_[M-H]1-	rs6041825	chr20_13057036_G_C	20	13057036	1.25e-10	Harshfield et al. 2021	rs6041825
SPTLC3	Cer(40:1)_[M-H]1-	rs6041825	chr20_13057036_G_C	20	13057036	3.72e-11	Harshfield et al. 2021	rs6041825
SPTLC3	Cer(40:0)_[M-H]1-	rs6041825	chr20_13057036_G_C	20	13057036	1.16e-13	Harshfield et al. 2021	rs6041825
SPTLC3	Cer(41:2)_[M-H]1-	rs6041825	chr20_13057036_G_C	20	13057036	7.82e-12	Harshfield et al. 2021	rs6041825
SPTLC3	SM(37:1)_[M-CH3]1-	rs6041825	chr20_13057036_G_C	20	13057036	1.12e-10	Harshfield et al. 2021	rs6041825
SPTLC3	SM(37:1)_[M+H]1+	rs6041825	chr20_13057036_G_C	20	13057036	1.81e-16	Harshfield et al. 2021	rs6041825
SPTLC3	SM(39:1)_[M-CH3]1-	rs6041825	chr20_13057036_G_C	20	13057036	9.65e-11	Harshfield et al. 2021	rs6041825
SPTLC3	SM(39:1)_[M+H]1+	rs6041825	chr20_13057036_G_C	20	13057036	2.02e-13	Harshfield et al. 2021	rs6041825
SPTLC3	PC-O(36:1)_[M+H]1+ / PE-O(39:1)_[M+H]1+ / PC-P(36:0)_[M+H]1+	rs6041825	chr20_13057036_G_C	20	13057036	7.55e-11	Harshfield et al. 2021	rs6041825
SPTLC3	SM(43:2)_[M-CH3]1-	rs6041825	chr20_13057036_G_C	20	13057036	5.46e-12	Harshfield et al. 2021	rs6041825
SPTLC3	Cer(40:0)_[M-H]1-	rs6041826	chr20_13058075_C_T	20	13058075	5.69e-11	Harshfield et al. 2021	rs6041826
SPTLC3	SM(37:1)_[M+H]1+	rs6041826	chr20_13058075_C_T	20	13058075	1.05e-14	Harshfield et al. 2021	rs6041826
SPTLC3	SM(39:1)_[M+H]1+	rs6041826	chr20_13058075_C_T	20	13058075	1.87e-12	Harshfield et al. 2021	rs6041826
SPTLC3	Cer(40:2)_[M-H]1-	chr20:13038792:D	chr20_13058144_TCAG_T	20	13058144	9.8e-11	Harshfield et al. 2021	chr20:13038792:D
SPTLC3	Cer(40:1)_[M-H]1-	chr20:13038792:D	chr20_13058144_TCAG_T	20	13058144	2.72e-11	Harshfield et al. 2021	chr20:13038792:D
SPTLC3	Cer(40:0)_[M-H]1-	chr20:13038792:D	chr20_13058144_TCAG_T	20	13058144	8.3e-14	Harshfield et al. 2021	chr20:13038792:D
SPTLC3	Cer(41:2)_[M-H]1-	chr20:13038792:D	chr20_13058144_TCAG_T	20	13058144	6.47e-12	Harshfield et al. 2021	chr20:13038792:D
SPTLC3	SM(37:1)_[M-CH3]1-	chr20:13038792:D	chr20_13058144_TCAG_T	20	13058144	1.11e-10	Harshfield et al. 2021	chr20:13038792:D
SPTLC3	SM(37:1)_[M+H]1+	chr20:13038792:D	chr20_13058144_TCAG_T	20	13058144	2.35e-16	Harshfield et al. 2021	chr20:13038792:D
SPTLC3	SM(39:1)_[M-CH3]1-	chr20:13038792:D	chr20_13058144_TCAG_T	20	13058144	7.78e-11	Harshfield et al. 2021	chr20:13038792:D
SPTLC3	SM(39:1)_[M+H]1+	chr20:13038792:D	chr20_13058144_TCAG_T	20	13058144	2.35e-13	Harshfield et al. 2021	chr20:13038792:D
SPTLC3	PC-O(36:1)_[M+H]1+ / PE-O(39:1)_[M+H]1+ / PC-P(36:0)_[M+H]1+	chr20:13038792:D	chr20_13058144_TCAG_T	20	13058144	9.42e-11	Harshfield et al. 2021	chr20:13038792:D
SPTLC3	SM(43:2)_[M-CH3]1-	chr20:13038792:D	chr20_13058144_TCAG_T	20	13058144	3.8e-12	Harshfield et al. 2021	chr20:13038792:D
SPTLC3	Cer(40:2)_[M-H]1-	rs891660	chr20_13058374_G_A	20	13058374	1e-10	Harshfield et al. 2021	rs891660
SPTLC3	Cer(40:1)_[M-H]1-	rs891660	chr20_13058374_G_A	20	13058374	2.85e-11	Harshfield et al. 2021	rs891660
SPTLC3	Cer(40:0)_[M-H]1-	rs891660	chr20_13058374_G_A	20	13058374	8.3e-14	Harshfield et al. 2021	rs891660
SPTLC3	Cer(41:2)_[M-H]1-	rs891660	chr20_13058374_G_A	20	13058374	6.47e-12	Harshfield et al. 2021	rs891660
SPTLC3	SM(37:1)_[M-CH3]1-	rs891660	chr20_13058374_G_A	20	13058374	1.11e-10	Harshfield et al. 2021	rs891660
SPTLC3	SM(37:1)_[M+H]1+	rs891660	chr20_13058374_G_A	20	13058374	2.45e-16	Harshfield et al. 2021	rs891660
SPTLC3	SM(39:1)_[M-CH3]1-	rs891660	chr20_13058374_G_A	20	13058374	7.78e-11	Harshfield et al. 2021	rs891660
SPTLC3	SM(39:1)_[M+H]1+	rs891660	chr20_13058374_G_A	20	13058374	2.49e-13	Harshfield et al. 2021	rs891660
SPTLC3	PC-O(36:1)_[M+H]1+ / PE-O(39:1)_[M+H]1+ / PC-P(36:0)_[M+H]1+	rs891660	chr20_13058374_G_A	20	13058374	9.42e-11	Harshfield et al. 2021	rs891660
SPTLC3	SM(43:2)_[M-CH3]1-	rs891660	chr20_13058374_G_A	20	13058374	3.99e-12	Harshfield et al. 2021	rs891660
SPTLC3	Cer(40:2)_[M-H]1-	rs891661	chr20_13058381_A_G	20	13058381	2.34e-10	Harshfield et al. 2021	rs891661
SPTLC3	Cer(40:1)_[M-H]1-	rs891661	chr20_13058381_A_G	20	13058381	7.19e-11	Harshfield et al. 2021	rs891661
SPTLC3	Cer(40:0)_[M-H]1-	rs891661	chr20_13058381_A_G	20	13058381	2.61e-13	Harshfield et al. 2021	rs891661
SPTLC3	Cer(41:2)_[M-H]1-	rs891661	chr20_13058381_A_G	20	13058381	1.47e-11	Harshfield et al. 2021	rs891661
SPTLC3	SM(37:1)_[M-CH3]1-	rs891661	chr20_13058381_A_G	20	13058381	2.18e-10	Harshfield et al. 2021	rs891661
SPTLC3	SM(37:1)_[M+H]1+	rs891661	chr20_13058381_A_G	20	13058381	4.92e-16	Harshfield et al. 2021	rs891661
SPTLC3	SM(39:1)_[M-CH3]1-	rs891661	chr20_13058381_A_G	20	13058381	1.66e-10	Harshfield et al. 2021	rs891661
SPTLC3	SM(39:1)_[M+H]1+	rs891661	chr20_13058381_A_G	20	13058381	3.54e-13	Harshfield et al. 2021	rs891661
SPTLC3	PC-O(36:1)_[M+H]1+ / PE-O(39:1)_[M+H]1+ / PC-P(36:0)_[M+H]1+	rs891661	chr20_13058381_A_G	20	13058381	1.16e-10	Harshfield et al. 2021	rs891661
SPTLC3	SM(43:2)_[M-CH3]1-	rs891661	chr20_13058381_A_G	20	13058381	1.01e-11	Harshfield et al. 2021	rs891661
SPTLC3	Cer(40:0)_[M-H]1-	rs6514359	chr20_13058874_C_G	20	13058874	6.29e-11	Harshfield et al. 2021	rs6514359
SPTLC3	SM(37:1)_[M+H]1+	rs6514359	chr20_13058874_C_G	20	13058874	1.44e-14	Harshfield et al. 2021	rs6514359
SPTLC3	SM(39:1)_[M+H]1+	rs6514359	chr20_13058874_C_G	20	13058874	2.29e-12	Harshfield et al. 2021	rs6514359
SPTLC3	Cer(40:0)_[M-H]1-	rs6514360	chr20_13059015_C_T	20	13059015	6.53e-11	Harshfield et al. 2021	rs6514360
SPTLC3	SM(37:1)_[M+H]1+	rs6514360	chr20_13059015_C_T	20	13059015	7.76e-15	Harshfield et al. 2021	rs6514360
SPTLC3	SM(39:1)_[M+H]1+	rs6514360	chr20_13059015_C_T	20	13059015	2.19e-12	Harshfield et al. 2021	rs6514360
SPTLC3	Cer(40:0)_[M-H]1-	rs6514361	chr20_13059162_T_C	20	13059162	5.44e-11	Harshfield et al. 2021	rs6514361
SPTLC3	SM(37:1)_[M+H]1+	rs6514361	chr20_13059162_T_C	20	13059162	1.04e-14	Harshfield et al. 2021	rs6514361
SPTLC3	SM(39:1)_[M+H]1+	rs6514361	chr20_13059162_T_C	20	13059162	1.8e-12	Harshfield et al. 2021	rs6514361
SPTLC3	Cer(40:0)_[M-H]1-	rs6109675	chr20_13059314_G_A	20	13059314	5.8e-11	Harshfield et al. 2021	rs6109675
SPTLC3	SM(37:1)_[M+H]1+	rs6109675	chr20_13059314_G_A	20	13059314	1.43e-14	Harshfield et al. 2021	rs6109675
SPTLC3	SM(39:1)_[M+H]1+	rs6109675	chr20_13059314_G_A	20	13059314	2.51e-12	Harshfield et al. 2021	rs6109675
SPTLC3	Cer(40:0)_[M-H]1-	rs6105029	chr20_13059349_C_T	20	13059349	5.68e-11	Harshfield et al. 2021	rs6105029
SPTLC3	SM(37:1)_[M+H]1+	rs6105029	chr20_13059349_C_T	20	13059349	1.54e-14	Harshfield et al. 2021	rs6105029
SPTLC3	SM(39:1)_[M+H]1+	rs6105029	chr20_13059349_C_T	20	13059349	3.16e-12	Harshfield et al. 2021	rs6105029
SPTLC3	SM(37:1)_[M+H]1+	rs6109676	chr20_13059564_T_C	20	13059564	1.47e-13	Harshfield et al. 2021	rs6109676
SPTLC3	SM(39:1)_[M+H]1+	rs6109676	chr20_13059564_T_C	20	13059564	1.6e-11	Harshfield et al. 2021	rs6109676
SPTLC3	Cer(40:1)_[M-H]1-	rs6109678	chr20_13060985_G_A	20	13060985	3.17e-10	Harshfield et al. 2021	rs6109678
SPTLC3	Cer(40:0)_[M-H]1-	rs6109678	chr20_13060985_G_A	20	13060985	1.14e-13	Harshfield et al. 2021	rs6109678
SPTLC3	Cer(41:2)_[M-H]1-	rs6109678	chr20_13060985_G_A	20	13060985	7.66e-11	Harshfield et al. 2021	rs6109678
SPTLC3	SM(37:1)_[M-CH3]1-	rs6109678	chr20_13060985_G_A	20	13060985	4.03e-10	Harshfield et al. 2021	rs6109678
SPTLC3	SM(37:1)_[M+H]1+	rs6109678	chr20_13060985_G_A	20	13060985	6.25e-16	Harshfield et al. 2021	rs6109678
SPTLC3	SM(39:1)_[M-CH3]1-	rs6109678	chr20_13060985_G_A	20	13060985	5.07e-11	Harshfield et al. 2021	rs6109678
SPTLC3	SM(39:1)_[M+H]1+	rs6109678	chr20_13060985_G_A	20	13060985	2.8e-13	Harshfield et al. 2021	rs6109678
SPTLC3	PC-O(36:1)_[M+H]1+ / PE-O(39:1)_[M+H]1+ / PC-P(36:0)_[M+H]1+	rs6109678	chr20_13060985_G_A	20	13060985	1.84e-10	Harshfield et al. 2021	rs6109678
SPTLC3	SM(43:2)_[M-CH3]1-	rs6109678	chr20_13060985_G_A	20	13060985	2.16e-11	Harshfield et al. 2021	rs6109678
SPTLC3	Cer(40:0)_[M-H]1-	rs6109679	chr20_13062342_G_A	20	13062342	3.73e-14	Harshfield et al. 2021	rs6109679
SPTLC3	Cer(41:2)_[M-H]1-	rs6109679	chr20_13062342_G_A	20	13062342	4.94e-10	Harshfield et al. 2021	rs6109679
SPTLC3	SM(37:1)_[M+H]1+	rs6109679	chr20_13062342_G_A	20	13062342	6.2e-15	Harshfield et al. 2021	rs6109679
SPTLC3	SM(39:1)_[M-CH3]1-	rs6109679	chr20_13062342_G_A	20	13062342	8.84e-10	Harshfield et al. 2021	rs6109679
SPTLC3	SM(39:1)_[M+H]1+	rs6109679	chr20_13062342_G_A	20	13062342	2e-12	Harshfield et al. 2021	rs6109679
SPTLC3	PC-O(36:1)_[M+H]1+ / PE-O(39:1)_[M+H]1+ / PC-P(36:0)_[M+H]1+	rs6109679	chr20_13062342_G_A	20	13062342	5.99e-10	Harshfield et al. 2021	rs6109679
SPTLC3	SM(43:2)_[M-CH3]1-	rs6109679	chr20_13062342_G_A	20	13062342	3.47e-11	Harshfield et al. 2021	rs6109679
SPTLC3	Cer(40:0)_[M-H]1-	rs7264291	chr20_13065389_T_G	20	13065389	3.3e-11	Harshfield et al. 2021	rs7264291
SPTLC3	SM(37:1)_[M+H]1+	rs7264291	chr20_13065389_T_G	20	13065389	3.32e-14	Harshfield et al. 2021	rs7264291
SPTLC3	SM(39:1)_[M+H]1+	rs7264291	chr20_13065389_T_G	20	13065389	1.74e-12	Harshfield et al. 2021	rs7264291
SPTLC3	Cer(40:0)_[M-H]1-	rs6109680	chr20_13065943_T_G	20	13065943	1.3e-10	Harshfield et al. 2021	rs6109680
SPTLC3	SM(37:1)_[M+H]1+	rs6109680	chr20_13065943_T_G	20	13065943	4.71e-14	Harshfield et al. 2021	rs6109680
SPTLC3	SM(39:1)_[M+H]1+	rs6109680	chr20_13065943_T_G	20	13065943	2.75e-12	Harshfield et al. 2021	rs6109680
SPTLC3	Cer(40:0)_[M-H]1-	rs6109681	chr20_13066856_C_T	20	13066856	3.74e-11	Harshfield et al. 2021	rs6109681
SPTLC3	SM(37:1)_[M+H]1+	rs6109681	chr20_13066856_C_T	20	13066856	2.64e-14	Harshfield et al. 2021	rs6109681
SPTLC3	SM(39:1)_[M+H]1+	rs6109681	chr20_13066856_C_T	20	13066856	1.52e-12	Harshfield et al. 2021	rs6109681
SPTLC3	Cer(40:0)_[M-H]1-	rs3848767	chr20_13068884_A_G	20	13068884	4.26e-11	Harshfield et al. 2021	rs3848767
SPTLC3	SM(37:1)_[M+H]1+	rs3848767	chr20_13068884_A_G	20	13068884	1.78e-14	Harshfield et al. 2021	rs3848767
SPTLC3	SM(39:1)_[M+H]1+	rs3848767	chr20_13068884_A_G	20	13068884	1.25e-12	Harshfield et al. 2021	rs3848767
SPTLC3	Cer(40:1)_[M-H]1-	rs7268756	chr20_13069618_G_A	20	13069618	3.04e-10	Harshfield et al. 2021	rs7268756
SPTLC3	Cer(40:0)_[M-H]1-	rs7268756	chr20_13069618_G_A	20	13069618	1.43e-13	Harshfield et al. 2021	rs7268756
SPTLC3	Cer(41:2)_[M-H]1-	rs7268756	chr20_13069618_G_A	20	13069618	8.32e-11	Harshfield et al. 2021	rs7268756
SPTLC3	SM(37:1)_[M-CH3]1-	rs7268756	chr20_13069618_G_A	20	13069618	3.72e-10	Harshfield et al. 2021	rs7268756
SPTLC3	SM(37:1)_[M+H]1+	rs7268756	chr20_13069618_G_A	20	13069618	5.74e-16	Harshfield et al. 2021	rs7268756
SPTLC3	SM(39:1)_[M-CH3]1-	rs7268756	chr20_13069618_G_A	20	13069618	3.17e-11	Harshfield et al. 2021	rs7268756
SPTLC3	SM(39:1)_[M+H]1+	rs7268756	chr20_13069618_G_A	20	13069618	1.41e-13	Harshfield et al. 2021	rs7268756
SPTLC3	PC-O(36:1)_[M+H]1+ / PE-O(39:1)_[M+H]1+ / PC-P(36:0)_[M+H]1+	rs7268756	chr20_13069618_G_A	20	13069618	3.98e-11	Harshfield et al. 2021	rs7268756
SPTLC3	SM(43:2)_[M-CH3]1-	rs7268756	chr20_13069618_G_A	20	13069618	1.15e-10	Harshfield et al. 2021	rs7268756
SPTLC3	Cer(40:1)_[M-H]1-	chr20:13050754:D	chr20_13070106_CA_C	20	13070106	7.14e-11	Harshfield et al. 2021	chr20:13050754:D
SPTLC3	Cer(40:0)_[M-H]1-	chr20:13050754:D	chr20_13070106_CA_C	20	13070106	8.82e-14	Harshfield et al. 2021	chr20:13050754:D
SPTLC3	Cer(41:2)_[M-H]1-	chr20:13050754:D	chr20_13070106_CA_C	20	13070106	2.75e-11	Harshfield et al. 2021	chr20:13050754:D
SPTLC3	SM(37:1)_[M-CH3]1-	chr20:13050754:D	chr20_13070106_CA_C	20	13070106	2.47e-10	Harshfield et al. 2021	chr20:13050754:D
SPTLC3	SM(37:1)_[M+H]1+	chr20:13050754:D	chr20_13070106_CA_C	20	13070106	1.3e-16	Harshfield et al. 2021	chr20:13050754:D
SPTLC3	SM(39:1)_[M-CH3]1-	chr20:13050754:D	chr20_13070106_CA_C	20	13070106	2.49e-11	Harshfield et al. 2021	chr20:13050754:D
SPTLC3	SM(39:1)_[M+H]1+	chr20:13050754:D	chr20_13070106_CA_C	20	13070106	5.93e-14	Harshfield et al. 2021	chr20:13050754:D
SPTLC3	PC-O(36:1)_[M+H]1+ / PE-O(39:1)_[M+H]1+ / PC-P(36:0)_[M+H]1+	chr20:13050754:D	chr20_13070106_CA_C	20	13070106	1.92e-11	Harshfield et al. 2021	chr20:13050754:D
SPTLC3	SM(43:2)_[M-CH3]1-	chr20:13050754:D	chr20_13070106_CA_C	20	13070106	7.61e-11	Harshfield et al. 2021	chr20:13050754:D
SPTLC3	Cer(40:1)_[M-H]1-	rs3843770	chr20_13071354_C_T	20	13071354	9.04e-11	Harshfield et al. 2021	rs3843770
SPTLC3	Cer(40:0)_[M-H]1-	rs3843770	chr20_13071354_C_T	20	13071354	1.42e-13	Harshfield et al. 2021	rs3843770
SPTLC3	Cer(41:2)_[M-H]1-	rs3843770	chr20_13071354_C_T	20	13071354	4.88e-11	Harshfield et al. 2021	rs3843770
SPTLC3	SM(37:1)_[M-CH3]1-	rs3843770	chr20_13071354_C_T	20	13071354	3.17e-10	Harshfield et al. 2021	rs3843770
SPTLC3	SM(37:1)_[M+H]1+	rs3843770	chr20_13071354_C_T	20	13071354	2.95e-16	Harshfield et al. 2021	rs3843770
SPTLC3	SM(39:1)_[M-CH3]1-	rs3843770	chr20_13071354_C_T	20	13071354	1.6e-11	Harshfield et al. 2021	rs3843770
SPTLC3	SM(39:1)_[M+H]1+	rs3843770	chr20_13071354_C_T	20	13071354	6.4e-14	Harshfield et al. 2021	rs3843770
SPTLC3	PC-O(36:1)_[M+H]1+ / PE-O(39:1)_[M+H]1+ / PC-P(36:0)_[M+H]1+	rs3843770	chr20_13071354_C_T	20	13071354	1.83e-11	Harshfield et al. 2021	rs3843770
SPTLC3	SM(43:2)_[M-CH3]1-	rs3843770	chr20_13071354_C_T	20	13071354	1.36e-10	Harshfield et al. 2021	rs3843770
GAL3ST1	PG(32:1)_[M+OAc]1-	rs2267161	chr22_30557308_C_T	22	30557308	4.86e-10	Harshfield et al. 2021	rs2267161
PNPLA3	TG(56:6)_[M+NH4]1+	rs738408	chr22_43928850_C_T	22	43928850	3.41e-14	Harshfield et al. 2021	rs738408
PNPLA3	TG(56:5)_[M+NH4]1+	rs738408	chr22_43928850_C_T	22	43928850	9.2e-14	Harshfield et al. 2021	rs738408
PNPLA3	TG(56:6)_[M+NH4]1+	rs3747207	chr22_43928975_G_A	22	43928975	6.08e-14	Harshfield et al. 2021	rs3747207
PNPLA3	TG(56:5)_[M+NH4]1+	rs3747207	chr22_43928975_G_A	22	43928975	1.75e-13	Harshfield et al. 2021	rs3747207
PNPLA3	TG(56:6)_[M+NH4]1+	rs12484801	chr22_43929685_C_T	22	43929685	3.87e-14	Harshfield et al. 2021	rs12484801
PNPLA3	TG(56:5)_[M+NH4]1+	rs12484801	chr22_43929685_C_T	22	43929685	6.96e-14	Harshfield et al. 2021	rs12484801
PNPLA3	TG(56:6)_[M+NH4]1+	rs12484809	chr22_43929751_C_T	22	43929751	3.37e-14	Harshfield et al. 2021	rs12484809
PNPLA3	TG(56:5)_[M+NH4]1+	rs12484809	chr22_43929751_C_T	22	43929751	5.85e-14	Harshfield et al. 2021	rs12484809
PNPLA3	TG(56:6)_[M+NH4]1+	rs12483959	chr22_43930116_G_A	22	43930116	6.2e-14	Harshfield et al. 2021	rs12483959
PNPLA3	TG(56:5)_[M+NH4]1+	rs12483959	chr22_43930116_G_A	22	43930116	9.29e-14	Harshfield et al. 2021	rs12483959
PNPLA3	TG(56:6)_[M+NH4]1+	rs9625962	chr22_43930392_T_C	22	43930392	6.92e-14	Harshfield et al. 2021	rs9625962
PNPLA3	TG(56:5)_[M+NH4]1+	rs9625962	chr22_43930392_T_C	22	43930392	9.85e-14	Harshfield et al. 2021	rs9625962
PNPLA3	TG(56:6)_[M+NH4]1+	rs11090617	chr22_43930820_C_T	22	43930820	7.31e-14	Harshfield et al. 2021	rs11090617
PNPLA3	TG(56:5)_[M+NH4]1+	rs11090617	chr22_43930820_C_T	22	43930820	1.04e-13	Harshfield et al. 2021	rs11090617
PNPLA3	TG(56:6)_[M+NH4]1+	rs16991158	chr22_43931299_G_A	22	43931299	8.62e-14	Harshfield et al. 2021	rs16991158
PNPLA3	TG(56:5)_[M+NH4]1+	rs16991158	chr22_43931299_G_A	22	43931299	1.24e-13	Harshfield et al. 2021	rs16991158
PNPLA3	TG(56:6)_[M+NH4]1+	rs36055245	chr22_43931312_A_G	22	43931312	7.94e-14	Harshfield et al. 2021	rs36055245
PNPLA3	TG(56:5)_[M+NH4]1+	rs36055245	chr22_43931312_A_G	22	43931312	1.47e-13	Harshfield et al. 2021	rs36055245
PNPLA3	TG(56:6)_[M+NH4]1+	rs12484700	chr22_43931393_A_G	22	43931393	8.62e-14	Harshfield et al. 2021	rs12484700
PNPLA3	TG(56:5)_[M+NH4]1+	rs12484700	chr22_43931393_A_G	22	43931393	1.31e-13	Harshfield et al. 2021	rs12484700
PNPLA3	TG(56:6)_[M+NH4]1+	rs4823173	chr22_43932850_G_A	22	43932850	1.1e-13	Harshfield et al. 2021	rs4823173
PNPLA3	TG(56:5)_[M+NH4]1+	rs4823173	chr22_43932850_G_A	22	43932850	1.8e-13	Harshfield et al. 2021	rs4823173
PNPLA3	TG(56:6)_[M+NH4]1+	rs2076211	chr22_43933198_C_T	22	43933198	9.89e-14	Harshfield et al. 2021	rs2076211
PNPLA3	TG(56:5)_[M+NH4]1+	rs2076211	chr22_43933198_C_T	22	43933198	1.43e-13	Harshfield et al. 2021	rs2076211
PNPLA3	TG(56:6)_[M+NH4]1+	rs1977080	chr22_43934151_C_T	22	43934151	3.08e-13	Harshfield et al. 2021	rs1977080
PNPLA3	TG(56:5)_[M+NH4]1+	rs1977080	chr22_43934151_C_T	22	43934151	3.97e-13	Harshfield et al. 2021	rs1977080
PNPLA3	TG(56:6)_[M+NH4]1+	rs13056638	chr22_43935898_C_G	22	43935898	7.35e-12	Harshfield et al. 2021	rs13056638
PNPLA3	TG(56:5)_[M+NH4]1+	rs13056638	chr22_43935898_C_G	22	43935898	6.07e-12	Harshfield et al. 2021	rs13056638
PNPLA3	TG(56:6)_[M+NH4]1+	rs1883348	chr22_43935935_C_G	22	43935935	5.56e-12	Harshfield et al. 2021	rs1883348
PNPLA3	TG(56:5)_[M+NH4]1+	rs1883348	chr22_43935935_C_G	22	43935935	4.65e-12	Harshfield et al. 2021	rs1883348
PNPLA3	TG(56:6)_[M+NH4]1+	rs1883349	chr22_43936063_G_A	22	43936063	7.92e-12	Harshfield et al. 2021	rs1883349
PNPLA3	TG(56:5)_[M+NH4]1+	rs1883349	chr22_43936063_G_A	22	43936063	6.58e-12	Harshfield et al. 2021	rs1883349
PNPLA3	TG(56:6)_[M+NH4]1+	rs2281138	chr22_43936597_T_C	22	43936597	1.45e-11	Harshfield et al. 2021	rs2281138
PNPLA3	TG(56:5)_[M+NH4]1+	rs2281138	chr22_43936597_T_C	22	43936597	1.15e-11	Harshfield et al. 2021	rs2281138
PNPLA3	TG(56:6)_[M+NH4]1+	rs2281137	chr22_43936613_T_C	22	43936613	8.51e-12	Harshfield et al. 2021	rs2281137
PNPLA3	TG(56:5)_[M+NH4]1+	rs2281137	chr22_43936613_T_C	22	43936613	5.72e-12	Harshfield et al. 2021	rs2281137
PNPLA3	TG(56:6)_[M+NH4]1+	rs2281135	chr22_43936690_G_A	22	43936690	4.51e-12	Harshfield et al. 2021	rs2281135
PNPLA3	TG(56:5)_[M+NH4]1+	rs2281135	chr22_43936690_G_A	22	43936690	1.95e-12	Harshfield et al. 2021	rs2281135
PNPLA3	TG(56:6)_[M+NH4]1+	rs2072907	chr22_43936773_C_G	22	43936773	1.53e-11	Harshfield et al. 2021	rs2072907
PNPLA3	TG(56:5)_[M+NH4]1+	rs2072907	chr22_43936773_C_G	22	43936773	1.21e-11	Harshfield et al. 2021	rs2072907
PNPLA3	TG(56:6)_[M+NH4]1+	rs34879941	chr22_43936998_C_T	22	43936998	4.75e-12	Harshfield et al. 2021	rs34879941
PNPLA3	TG(56:5)_[M+NH4]1+	rs34879941	chr22_43936998_C_T	22	43936998	2.06e-12	Harshfield et al. 2021	rs34879941
PNPLA3	TG(56:6)_[M+NH4]1+	rs71218095:IND	chr22_43937008_T_TC	22	43937008	3.86e-12	Harshfield et al. 2021	rs71218095:IND
PNPLA3	TG(56:5)_[M+NH4]1+	rs71218095:IND	chr22_43937008_T_TC	22	43937008	1.4e-12	Harshfield et al. 2021	rs71218095:IND
PNPLA3	TG(56:6)_[M+NH4]1+	rs2072906	chr22_43937292_A_G	22	43937292	5.39e-12	Harshfield et al. 2021	rs2072906
PNPLA3	TG(56:5)_[M+NH4]1+	rs2072906	chr22_43937292_A_G	22	43937292	2.23e-12	Harshfield et al. 2021	rs2072906
PNPLA3	TG(56:6)_[M+NH4]1+	rs2076207	chr22_43937490_A_G	22	43937490	1.73e-11	Harshfield et al. 2021	rs2076207
PNPLA3	TG(56:5)_[M+NH4]1+	rs2076207	chr22_43937490_A_G	22	43937490	1.22e-11	Harshfield et al. 2021	rs2076207
PNPLA3	TG(56:6)_[M+NH4]1+	rs2072905	chr22_43937599_C_G	22	43937599	5.68e-12	Harshfield et al. 2021	rs2072905
PNPLA3	TG(56:5)_[M+NH4]1+	rs2072905	chr22_43937599_C_G	22	43937599	2.36e-12	Harshfield et al. 2021	rs2072905
PNPLA3	TG(56:6)_[M+NH4]1+	rs2896019	chr22_43937814_T_G	22	43937814	4.54e-12	Harshfield et al. 2021	rs2896019
PNPLA3	TG(56:5)_[M+NH4]1+	rs2896019	chr22_43937814_T_G	22	43937814	1.3e-12	Harshfield et al. 2021	rs2896019
PNPLA3	TG(56:6)_[M+NH4]1+	rs2401512	chr22_43938065_C_G	22	43938065	5.53e-12	Harshfield et al. 2021	rs2401512
PNPLA3	TG(56:5)_[M+NH4]1+	rs2401512	chr22_43938065_C_G	22	43938065	2.42e-12	Harshfield et al. 2021	rs2401512
PNPLA3	TG(56:6)_[M+NH4]1+	rs2896020	chr22_43938088_T_C	22	43938088	5.83e-12	Harshfield et al. 2021	rs2896020
PNPLA3	TG(56:5)_[M+NH4]1+	rs2896020	chr22_43938088_T_C	22	43938088	2.42e-12	Harshfield et al. 2021	rs2896020
PNPLA3	TG(56:6)_[M+NH4]1+	rs4823176	chr22_43938596_T_C	22	43938596	5.53e-12	Harshfield et al. 2021	rs4823176
PNPLA3	TG(56:5)_[M+NH4]1+	rs4823176	chr22_43938596_T_C	22	43938596	2.11e-12	Harshfield et al. 2021	rs4823176
PNPLA3	TG(56:6)_[M+NH4]1+	rs4823177	chr22_43938606_T_C	22	43938606	5.53e-12	Harshfield et al. 2021	rs4823177
PNPLA3	TG(56:5)_[M+NH4]1+	rs4823177	chr22_43938606_T_C	22	43938606	2.11e-12	Harshfield et al. 2021	rs4823177
PNPLA3	TG(56:6)_[M+NH4]1+	rs4823178	chr22_43938649_T_C	22	43938649	3.78e-12	Harshfield et al. 2021	rs4823178
PNPLA3	TG(56:5)_[M+NH4]1+	rs4823178	chr22_43938649_T_C	22	43938649	9.49e-13	Harshfield et al. 2021	rs4823178
PNPLA3	TG(56:6)_[M+NH4]1+	rs2281293	chr22_43938962_T_C	22	43938962	2.11e-11	Harshfield et al. 2021	rs2281293
PNPLA3	TG(56:5)_[M+NH4]1+	rs2281293	chr22_43938962_T_C	22	43938962	1.49e-11	Harshfield et al. 2021	rs2281293
PNPLA3	TG(56:6)_[M+NH4]1+	rs16991175	chr22_43939451_T_C	22	43939451	5.26e-12	Harshfield et al. 2021	rs16991175
PNPLA3	TG(56:5)_[M+NH4]1+	rs16991175	chr22_43939451_T_C	22	43939451	2.06e-12	Harshfield et al. 2021	rs16991175
PNPLA3	TG(56:6)_[M+NH4]1+	rs35621602	chr22_43939526_C_A	22	43939526	5.39e-12	Harshfield et al. 2021	rs35621602
PNPLA3	TG(56:5)_[M+NH4]1+	rs35621602	chr22_43939526_C_A	22	43939526	2.42e-12	Harshfield et al. 2021	rs35621602
PNPLA3	TG(56:6)_[M+NH4]1+	rs34352134	chr22_43939536_C_T	22	43939536	5e-12	Harshfield et al. 2021	rs34352134
PNPLA3	TG(56:5)_[M+NH4]1+	rs34352134	chr22_43939536_C_T	22	43939536	2.06e-12	Harshfield et al. 2021	rs34352134
PNPLA3	TG(56:6)_[M+NH4]1+	rs34376930	chr22_43939573_G_T	22	43939573	1.02e-11	Harshfield et al. 2021	rs34376930
PNPLA3	TG(56:5)_[M+NH4]1+	rs34376930	chr22_43939573_G_T	22	43939573	4.77e-12	Harshfield et al. 2021	rs34376930
PNPLA3	TG(56:6)_[M+NH4]1+	rs2073081	chr22_43939864_T_C	22	43939864	5e-12	Harshfield et al. 2021	rs2073081
PNPLA3	TG(56:5)_[M+NH4]1+	rs2073081	chr22_43939864_T_C	22	43939864	2.06e-12	Harshfield et al. 2021	rs2073081
PNPLA3	TG(56:6)_[M+NH4]1+	rs1010023	chr22_43940218_T_C	22	43940218	5e-12	Harshfield et al. 2021	rs1010023
PNPLA3	TG(56:5)_[M+NH4]1+	rs1010023	chr22_43940218_T_C	22	43940218	2.11e-12	Harshfield et al. 2021	rs1010023
PNPLA3	TG(56:6)_[M+NH4]1+	rs1010022	chr22_43940430_A_G	22	43940430	4.75e-12	Harshfield et al. 2021	rs1010022
PNPLA3	TG(56:5)_[M+NH4]1+	rs1010022	chr22_43940430_A_G	22	43940430	1.95e-12	Harshfield et al. 2021	rs1010022
PNPLA3	TG(56:6)_[M+NH4]1+	rs8142145	chr22_43940616_T_C	22	43940616	1.04e-11	Harshfield et al. 2021	rs8142145
PNPLA3	TG(56:5)_[M+NH4]1+	rs8142145	chr22_43940616_T_C	22	43940616	4.74e-12	Harshfield et al. 2021	rs8142145
PNPLA3	TG(56:6)_[M+NH4]1+	rs73176497	chr22_43941077_G_A	22	43941077	4.54e-12	Harshfield et al. 2021	rs73176497
PNPLA3	TG(56:5)_[M+NH4]1+	rs73176497	chr22_43941077_G_A	22	43941077	1.33e-12	Harshfield et al. 2021	rs73176497
PNPLA3	TG(56:6)_[M+NH4]1+	rs926633	chr22_43941653_G_A	22	43941653	3.15e-12	Harshfield et al. 2021	rs926633
PNPLA3	TG(56:5)_[M+NH4]1+	rs926633	chr22_43941653_G_A	22	43941653	1.19e-12	Harshfield et al. 2021	rs926633
PNPLA3	TG(56:6)_[M+NH4]1+	rs13056555	chr22_43943646_C_G	22	43943646	3.18e-12	Harshfield et al. 2021	rs13056555
PNPLA3	TG(56:5)_[M+NH4]1+	rs13056555	chr22_43943646_C_G	22	43943646	1.45e-12	Harshfield et al. 2021	rs13056555
PNPLA3	TG(56:6)_[M+NH4]1+	rs36069781	chr22_43944206_C_T	22	43944206	2.59e-12	Harshfield et al. 2021	rs36069781
PNPLA3	TG(56:5)_[M+NH4]1+	rs36069781	chr22_43944206_C_T	22	43944206	1.23e-12	Harshfield et al. 2021	rs36069781
PNPLA3	TG(56:6)_[M+NH4]1+	rs2294915	chr22_43945024_C_T	22	43945024	1.55e-12	Harshfield et al. 2021	rs2294915
PNPLA3	TG(56:5)_[M+NH4]1+	rs2294915	chr22_43945024_C_T	22	43945024	1.91e-12	Harshfield et al. 2021	rs2294915
PNPLA3	TG(56:6)_[M+NH4]1+	rs2294916	chr22_43945042_T_G	22	43945042	2.25e-12	Harshfield et al. 2021	rs2294916
PNPLA3	TG(56:5)_[M+NH4]1+	rs2294916	chr22_43945042_T_G	22	43945042	1.32e-12	Harshfield et al. 2021	rs2294916
PNPLA3	TG(56:6)_[M+NH4]1+	rs4823179	chr22_43945313_T_C	22	43945313	2.28e-12	Harshfield et al. 2021	rs4823179
PNPLA3	TG(56:5)_[M+NH4]1+	rs4823179	chr22_43945313_T_C	22	43945313	1.54e-12	Harshfield et al. 2021	rs4823179
PNPLA3	TG(56:6)_[M+NH4]1+	rs4823180	chr22_43945418_G_A	22	43945418	2.22e-12	Harshfield et al. 2021	rs4823180
PNPLA3	TG(56:5)_[M+NH4]1+	rs4823180	chr22_43945418_G_A	22	43945418	1.54e-12	Harshfield et al. 2021	rs4823180
PNPLA3	TG(56:6)_[M+NH4]1+	rs4823181	chr22_43945726_T_C	22	43945726	2.31e-12	Harshfield et al. 2021	rs4823181
PNPLA3	TG(56:5)_[M+NH4]1+	rs4823181	chr22_43945726_T_C	22	43945726	1.58e-12	Harshfield et al. 2021	rs4823181
PNPLA3	TG(56:6)_[M+NH4]1+	rs13055900	chr22_43945786_A_G	22	43945786	2.25e-12	Harshfield et al. 2021	rs13055900
PNPLA3	TG(56:5)_[M+NH4]1+	rs13055900	chr22_43945786_A_G	22	43945786	1.58e-12	Harshfield et al. 2021	rs13055900
PNPLA3	TG(56:6)_[M+NH4]1+	rs13055874	chr22_43945792_T_C	22	43945792	2.25e-12	Harshfield et al. 2021	rs13055874
PNPLA3	TG(56:5)_[M+NH4]1+	rs13055874	chr22_43945792_T_C	22	43945792	1.58e-12	Harshfield et al. 2021	rs13055874
PNPLA3	TG(56:6)_[M+NH4]1+	rs1810508	chr22_43947271_A_G	22	43947271	3.25e-12	Harshfield et al. 2021	rs1810508
PNPLA3	TG(56:5)_[M+NH4]1+	rs1810508	chr22_43947271_A_G	22	43947271	3.37e-12	Harshfield et al. 2021	rs1810508
PNPLA3	TG(56:6)_[M+NH4]1+	rs12484795	chr22_43947746_A_C	22	43947746	3.25e-11	Harshfield et al. 2021	rs12484795
PNPLA3	TG(56:5)_[M+NH4]1+	rs12484795	chr22_43947746_A_C	22	43947746	5.08e-11	Harshfield et al. 2021	rs12484795
MYCL1	LPE_16:0_[M-H]1-	rs61781290	chr1_39927488_A_G	1	39927488	2.7e-12	Harshfield et al. 2021	rs61781290
PCSK9	SM_42:2_[M+OAc]1-	rs11591147	chr1_55039974_G_T	1	55039974	3.2e-10	Harshfield et al. 2021	rs11591147
TMEM56	PC-O_18:0_[M+H]1+ / LPE_21:0_[M+H]1+	rs9437813	chr1_95084357_C_T	1	95084357	1.4e-12	Harshfield et al. 2021	rs9437813
TMEM56	PC-O_18:0_[M+H]1+ / LPE_21:0_[M+H]1+	rs12569038	chr1_95094826_T_C	1	95094826	1.9e-12	Harshfield et al. 2021	rs12569038
C2orf43	Cer_42:2_[M-H]1-	rs6711016	chr2_20923592_C_A	2	20923592	5.1e-13	Harshfield et al. 2021	rs6711016
APOB	Cer_42:2_[M-H]1-	rs11902417	chr2_20976028_G_A	2	20976028	3.8e-12	Harshfield et al. 2021	rs11902417
APOB	Cer_42:2_[M-H]1-	rs6544366	chr2_20981153_G_T	2	20981153	4e-12	Harshfield et al. 2021	rs6544366
APOB	Cer_42:2_[M-H]1-	rs6754295	chr2_20983311_T_G	2	20983311	3.9e-12	Harshfield et al. 2021	rs6754295
APOB	Cer_42:2_[M-H]1-	rs7557067	chr2_20985339_A_G	2	20985339	1.8e-12	Harshfield et al. 2021	rs7557067
APOB	Cer_42:2_[M-H]1-	rs1042034	chr2_21002409_C_T	2	21002409	1.1e-12	Harshfield et al. 2021	rs1042034
APOB	Cer_42:2_[M-H]1-	rs676210	chr2_21008652_G_A	2	21008652	2.6e-12	Harshfield et al. 2021	rs676210
APOB	Cer_42:2_[M-H]1-	rs673548	chr2_21014672_G_A	2	21014672	3.1e-12	Harshfield et al. 2021	rs673548
PPM1G	SM_34:1_[M+H]1+	rs1728918	chr2_27412596_A_G	2	27412596	1.8e-10	Harshfield et al. 2021	rs1728918
PPM1G	DG_44:7_[M+H-H2O]1+	rs1728918	chr2_27412596_A_G	2	27412596	4.9e-11	Harshfield et al. 2021	rs1728918
PPM1G	SM_34:0_[M+H]1+	rs1728918	chr2_27412596_A_G	2	27412596	4.2e-11	Harshfield et al. 2021	rs1728918
PPM1G	PC-O_31:0_[M+H]1+ / PE-O_34:0_[M+H]1+	rs1728918	chr2_27412596_A_G	2	27412596	1.9e-12	Harshfield et al. 2021	rs1728918
PPM1G	PC-2O_32:0_[M+H]1+	rs1728918	chr2_27412596_A_G	2	27412596	4.1e-10	Harshfield et al. 2021	rs1728918
PPM1G	PC-O_34:1_[M+H]1+ / PC-P_34:0_[M+H]1+ / PE-O_37:1_[M+H]1+	rs1728918	chr2_27412596_A_G	2	27412596	7.7e-13	Harshfield et al. 2021	rs1728918
PPM1G	PC-O_36:2_[M+H]1+ / PC-P_36:1_[M+H]1+ / PE-P_39:1_[M+H]1+	rs1728918	chr2_27412596_A_G	2	27412596	9.4e-11	Harshfield et al. 2021	rs1728918
NRBP1	PC-O_34:1_[M+H]1+ / PC-P_34:0_[M+H]1+ / PE-O_37:1_[M+H]1+	rs3214499	chr2_27433955_G_GA	2	27433955	1.7e-10	Harshfield et al. 2021	rs3214499
IFT172	DG_44:7_[M+H-H2O]1+	rs780110	chr2_27462521_G_A	2	27462521	4.3e-10	Harshfield et al. 2021	rs780110
IFT172	PC-O_34:1_[M+H]1+ / PC-P_34:0_[M+H]1+ / PE-O_37:1_[M+H]1+	rs780110	chr2_27462521_G_A	2	27462521	1.9e-10	Harshfield et al. 2021	rs780110
GCKR	LPE_16:0_[M-H]1-	rs1260326	chr2_27508073_T_C	2	27508073	1.4e-13	Harshfield et al. 2021	rs1260326
GCKR	DG_32:2_[M+H-H2O]1+	rs1260326	chr2_27508073_T_C	2	27508073	2.3e-13	Harshfield et al. 2021	rs1260326
GCKR	DG_34:3_[M+H-H2O]1+	rs1260326	chr2_27508073_T_C	2	27508073	3.2e-13	Harshfield et al. 2021	rs1260326
GCKR	DG_34:2_[M+H-H2O]1+	rs1260326	chr2_27508073_T_C	2	27508073	1.3e-10	Harshfield et al. 2021	rs1260326
GCKR	DG_34:1_[M+H-H2O]1+	rs1260326	chr2_27508073_T_C	2	27508073	2.4e-10	Harshfield et al. 2021	rs1260326
GCKR	SM_33:1_[M+H]1+	rs1260326	chr2_27508073_T_C	2	27508073	1.8e-14	Harshfield et al. 2021	rs1260326
GCKR	PC-O_30:1_[M+H]1+ / PC-P_30:0_[M+H]1+ / PE-O_33:1_[M+H]1+	rs1260326	chr2_27508073_T_C	2	27508073	2.7e-14	Harshfield et al. 2021	rs1260326
GCKR	SM_34:2_[M+H]1+	rs1260326	chr2_27508073_T_C	2	27508073	3.7e-10	Harshfield et al. 2021	rs1260326
GCKR	SM_34:1_[M+H]1+	rs1260326	chr2_27508073_T_C	2	27508073	6.1e-18	Harshfield et al. 2021	rs1260326
GCKR	DG_44:7_[M+H-H2O]1+	rs1260326	chr2_27508073_T_C	2	27508073	5.5e-18	Harshfield et al. 2021	rs1260326
GCKR	SM_34:0_[M+H]1+	rs1260326	chr2_27508073_T_C	2	27508073	5.5e-18	Harshfield et al. 2021	rs1260326
GCKR	PC-O_31:0_[M+H]1+ / PE-O_34:0_[M+H]1+	rs1260326	chr2_27508073_T_C	2	27508073	6.6e-17	Harshfield et al. 2021	rs1260326
GCKR	PC-2O_32:0_[M+H]1+	rs1260326	chr2_27508073_T_C	2	27508073	7.5e-15	Harshfield et al. 2021	rs1260326
GCKR	PE_34:1_[M-H]1-	rs1260326	chr2_27508073_T_C	2	27508073	1.3e-11	Harshfield et al. 2021	rs1260326
GCKR	SM_35:1_[M+H]1+	rs1260326	chr2_27508073_T_C	2	27508073	3.3e-10	Harshfield et al. 2021	rs1260326
GCKR	PC-O_32:1_[M+H]1+ / PC-P_32:0_[M+H]1+ / PE-O_35:1_[M+H]1+	rs1260326	chr2_27508073_T_C	2	27508073	2.2e-17	Harshfield et al. 2021	rs1260326
GCKR	PC-O_34:3_[M+H]1+ / PC-P_34:2_[M+H]1+ / PE-P_37:2_[M+H]1+	rs1260326	chr2_27508073_T_C	2	27508073	9.3e-14	Harshfield et al. 2021	rs1260326
GCKR	PC-O_34:2_[M+H]1+ / PC-P_34:1_[M+H]1+ / PE-O_37:2_[M+H]1+	rs1260326	chr2_27508073_T_C	2	27508073	4.8e-13	Harshfield et al. 2021	rs1260326
GCKR	PC-O_34:1_[M+H]1+ / PC-P_34:0_[M+H]1+ / PE-O_37:1_[M+H]1+	rs1260326	chr2_27508073_T_C	2	27508073	2.7e-22	Harshfield et al. 2021	rs1260326
GCKR	PC-O_36:3_[M+H]1+ / PC-P_36:2_[M+H]1+	rs1260326	chr2_27508073_T_C	2	27508073	2.8e-14	Harshfield et al. 2021	rs1260326
GCKR	PC-O_36:2_[M+H]1+ / PC-P_36:1_[M+H]1+ / PE-P_39:1_[M+H]1+	rs1260326	chr2_27508073_T_C	2	27508073	8.4e-15	Harshfield et al. 2021	rs1260326
GCKR	TG_50:5_[M+NH4]1+	rs1260326	chr2_27508073_T_C	2	27508073	2.6e-10	Harshfield et al. 2021	rs1260326
GCKR	TG_50:4_[M+NH4]1+	rs1260326	chr2_27508073_T_C	2	27508073	9.8e-12	Harshfield et al. 2021	rs1260326
GCKR	TG_50:3_[M+NH4]1+	rs1260326	chr2_27508073_T_C	2	27508073	2e-12	Harshfield et al. 2021	rs1260326
GCKR	TG_50:2_[M+NH4]1+	rs1260326	chr2_27508073_T_C	2	27508073	2.2e-10	Harshfield et al. 2021	rs1260326
GCKR	TG_52:6_[M+NH4]1+	rs1260326	chr2_27508073_T_C	2	27508073	2.1e-10	Harshfield et al. 2021	rs1260326
GCKR	LPE_16:0_[M-H]1-	rs780094	chr2_27518370_T_C	2	27518370	3.3e-12	Harshfield et al. 2021	rs780094
GCKR	DG_32:2_[M+H-H2O]1+	rs780094	chr2_27518370_T_C	2	27518370	1.6e-11	Harshfield et al. 2021	rs780094
GCKR	DG_34:3_[M+H-H2O]1+	rs780094	chr2_27518370_T_C	2	27518370	4.1e-11	Harshfield et al. 2021	rs780094
GCKR	SM_33:1_[M+H]1+	rs780094	chr2_27518370_T_C	2	27518370	3.6e-13	Harshfield et al. 2021	rs780094
GCKR	PC-O_30:1_[M+H]1+ / PC-P_30:0_[M+H]1+ / PE-O_33:1_[M+H]1+	rs780094	chr2_27518370_T_C	2	27518370	6.9e-13	Harshfield et al. 2021	rs780094
GCKR	SM_34:1_[M+H]1+	rs780094	chr2_27518370_T_C	2	27518370	1.6e-15	Harshfield et al. 2021	rs780094
GCKR	DG_44:7_[M+H-H2O]1+	rs780094	chr2_27518370_T_C	2	27518370	1.5e-15	Harshfield et al. 2021	rs780094
GCKR	SM_34:0_[M+H]1+	rs780094	chr2_27518370_T_C	2	27518370	1.2e-15	Harshfield et al. 2021	rs780094
GCKR	PC-O_31:0_[M+H]1+ / PE-O_34:0_[M+H]1+	rs780094	chr2_27518370_T_C	2	27518370	6.4e-15	Harshfield et al. 2021	rs780094
GCKR	PC-2O_32:0_[M+H]1+	rs780094	chr2_27518370_T_C	2	27518370	3.9e-13	Harshfield et al. 2021	rs780094
GCKR	PC-O_32:1_[M+H]1+ / PC-P_32:0_[M+H]1+ / PE-O_35:1_[M+H]1+	rs780094	chr2_27518370_T_C	2	27518370	1.4e-15	Harshfield et al. 2021	rs780094
GCKR	PC-O_34:3_[M+H]1+ / PC-P_34:2_[M+H]1+ / PE-P_37:2_[M+H]1+	rs780094	chr2_27518370_T_C	2	27518370	7.9e-12	Harshfield et al. 2021	rs780094
GCKR	PC-O_34:2_[M+H]1+ / PC-P_34:1_[M+H]1+ / PE-O_37:2_[M+H]1+	rs780094	chr2_27518370_T_C	2	27518370	4.2e-11	Harshfield et al. 2021	rs780094
GCKR	PC-O_34:1_[M+H]1+ / PC-P_34:0_[M+H]1+ / PE-O_37:1_[M+H]1+	rs780094	chr2_27518370_T_C	2	27518370	8e-20	Harshfield et al. 2021	rs780094
GCKR	PC-O_36:3_[M+H]1+ / PC-P_36:2_[M+H]1+	rs780094	chr2_27518370_T_C	2	27518370	2.7e-12	Harshfield et al. 2021	rs780094
GCKR	PC-O_36:2_[M+H]1+ / PC-P_36:1_[M+H]1+ / PE-P_39:1_[M+H]1+	rs780094	chr2_27518370_T_C	2	27518370	1e-12	Harshfield et al. 2021	rs780094
GCKR	TG_50:4_[M+NH4]1+	rs780094	chr2_27518370_T_C	2	27518370	1e-10	Harshfield et al. 2021	rs780094
GCKR	TG_50:3_[M+NH4]1+	rs780094	chr2_27518370_T_C	2	27518370	4.1e-11	Harshfield et al. 2021	rs780094
GCKR	LPE_16:0_[M-H]1-	rs780093	chr2_27519736_T_C	2	27519736	2.8e-12	Harshfield et al. 2021	rs780093
GCKR	DG_32:2_[M+H-H2O]1+	rs780093	chr2_27519736_T_C	2	27519736	5.6e-12	Harshfield et al. 2021	rs780093
GCKR	DG_34:3_[M+H-H2O]1+	rs780093	chr2_27519736_T_C	2	27519736	1.3e-11	Harshfield et al. 2021	rs780093
GCKR	SM_33:1_[M+H]1+	rs780093	chr2_27519736_T_C	2	27519736	1.4e-13	Harshfield et al. 2021	rs780093
GCKR	PC-O_30:1_[M+H]1+ / PC-P_30:0_[M+H]1+ / PE-O_33:1_[M+H]1+	rs780093	chr2_27519736_T_C	2	27519736	3e-13	Harshfield et al. 2021	rs780093
GCKR	SM_34:1_[M+H]1+	rs780093	chr2_27519736_T_C	2	27519736	4.4e-16	Harshfield et al. 2021	rs780093
GCKR	DG_44:7_[M+H-H2O]1+	rs780093	chr2_27519736_T_C	2	27519736	4.9e-16	Harshfield et al. 2021	rs780093
GCKR	SM_34:0_[M+H]1+	rs780093	chr2_27519736_T_C	2	27519736	3.9e-16	Harshfield et al. 2021	rs780093
GCKR	PC-O_31:0_[M+H]1+ / PE-O_34:0_[M+H]1+	rs780093	chr2_27519736_T_C	2	27519736	2.2e-15	Harshfield et al. 2021	rs780093
GCKR	PC-2O_32:0_[M+H]1+	rs780093	chr2_27519736_T_C	2	27519736	2.5e-13	Harshfield et al. 2021	rs780093
GCKR	PC-O_32:1_[M+H]1+ / PC-P_32:0_[M+H]1+ / PE-O_35:1_[M+H]1+	rs780093	chr2_27519736_T_C	2	27519736	7e-16	Harshfield et al. 2021	rs780093
GCKR	PC-O_34:3_[M+H]1+ / PC-P_34:2_[M+H]1+ / PE-P_37:2_[M+H]1+	rs780093	chr2_27519736_T_C	2	27519736	6e-12	Harshfield et al. 2021	rs780093
GCKR	PC-O_34:2_[M+H]1+ / PC-P_34:1_[M+H]1+ / PE-O_37:2_[M+H]1+	rs780093	chr2_27519736_T_C	2	27519736	4.1e-11	Harshfield et al. 2021	rs780093
GCKR	PC-O_34:1_[M+H]1+ / PC-P_34:0_[M+H]1+ / PE-O_37:1_[M+H]1+	rs780093	chr2_27519736_T_C	2	27519736	2.8e-20	Harshfield et al. 2021	rs780093
GCKR	PC-O_36:3_[M+H]1+ / PC-P_36:2_[M+H]1+	rs780093	chr2_27519736_T_C	2	27519736	2.6e-12	Harshfield et al. 2021	rs780093
GCKR	PC-O_36:2_[M+H]1+ / PC-P_36:1_[M+H]1+ / PE-P_39:1_[M+H]1+	rs780093	chr2_27519736_T_C	2	27519736	8.3e-13	Harshfield et al. 2021	rs780093
GCKR	TG_50:4_[M+NH4]1+	rs780093	chr2_27519736_T_C	2	27519736	4.4e-11	Harshfield et al. 2021	rs780093
GCKR	TG_50:3_[M+NH4]1+	rs780093	chr2_27519736_T_C	2	27519736	1.6e-11	Harshfield et al. 2021	rs780093
GCKR	TG_52:6_[M+NH4]1+	rs780093	chr2_27519736_T_C	2	27519736	3.2e-10	Harshfield et al. 2021	rs780093
LOC100507389	PI_36:2_[M+H]1+	rs6440125	chr3_142941525_G_A	3	142941525	6.7e-12	Harshfield et al. 2021	rs6440125
ELOVL2	DG_38:5_[M+H-H2O]1+	rs17606561	chr6_10982126_G_A	6	10982126	2.4e-11	Harshfield et al. 2021	rs17606561
ELOVL2	CE_22:6_[M+NH4]1+	rs17606561	chr6_10982126_G_A	6	10982126	1.6e-13	Harshfield et al. 2021	rs17606561
ELOVL2	PE_38:5_[M-H]1-	rs17606561	chr6_10982126_G_A	6	10982126	2.6e-11	Harshfield et al. 2021	rs17606561
ELOVL2	PC_40:6_[M+H]1+ / PE_43:6_[M+H]1+	rs17606561	chr6_10982126_G_A	6	10982126	1.1e-10	Harshfield et al. 2021	rs17606561
ELOVL2	PC_38:5_[M+H]1+ / PE_41:5_[M+H]1+ / PA_43:6_[M+NH4]1+	rs3734398	chr6_10982740_T_C	6	10982740	1.7e-10	Harshfield et al. 2021	rs3734398
ELOVL2	PC_38:5_[M+H]1+ / PE_41:5_[M+H]1+ / PA_43:6_[M+NH4]1+	rs2236212	chr6_10994782_G_C	6	10994782	2.5e-10	Harshfield et al. 2021	rs2236212
ELOVL2	PC_38:5_[M+H]1+ / PE_41:5_[M+H]1+ / PA_43:6_[M+NH4]1+	rs2295602	chr6_11005609_T_C	6	11005609	3.2e-10	Harshfield et al. 2021	rs2295602
ELOVL2	PC_38:5_[M+H]1+ / PE_41:5_[M+H]1+ / PA_43:6_[M+NH4]1+	rs3798713	chr6_11008389_G_C	6	11008389	1.6e-10	Harshfield et al. 2021	rs3798713
ELOVL2	DG_38:5_[M+H-H2O]1+	rs3798722	chr6_11040190_A_G	6	11040190	6.1e-11	Harshfield et al. 2021	rs3798722
ELOVL2	CE_22:6_[M+NH4]1+	rs3798722	chr6_11040190_A_G	6	11040190	4.6e-12	Harshfield et al. 2021	rs3798722
ELOVL2	PE_38:5_[M-H]1-	rs3798722	chr6_11040190_A_G	6	11040190	1.6e-10	Harshfield et al. 2021	rs3798722
ELOVL2	DG_38:5_[M+H-H2O]1+	rs9393903	chr6_11042676_G_A	6	11042676	2.6e-11	Harshfield et al. 2021	rs9393903
ELOVL2	CE_22:6_[M+NH4]1+	rs9393903	chr6_11042676_G_A	6	11042676	1.7e-13	Harshfield et al. 2021	rs9393903
ELOVL2	PE_38:5_[M-H]1-	rs9393903	chr6_11042676_G_A	6	11042676	4e-12	Harshfield et al. 2021	rs9393903
ELOVL2	PC_40:6_[M+H]1+ / PE_43:6_[M+H]1+	rs9393903	chr6_11042676_G_A	6	11042676	9.3e-11	Harshfield et al. 2021	rs9393903
C6orf228	CE_22:6_[M+NH4]1+	rs12660775	chr6_11088670_G_A	6	11088670	1.4e-12	Harshfield et al. 2021	rs12660775
C6orf228	PE_38:5_[M-H]1-	rs12660775	chr6_11088670_G_A	6	11088670	1.2e-10	Harshfield et al. 2021	rs12660775
C6orf228	PC_40:6_[M+H]1+ / PE_43:6_[M+H]1+	rs12660775	chr6_11088670_G_A	6	11088670	1.1e-10	Harshfield et al. 2021	rs12660775
TNXB	PC_32:0_[M+H]1+ / PE_35:0_[M+H]1+ / PA_37:1_[M+NH4]1+	rs1009382	chr6_32058330_C_T	6	32058330	4.2e-10	Harshfield et al. 2021	rs1009382
LOC100507547	PC_32:0_[M+H]1+ / PE_35:0_[M+H]1+ / PA_37:1_[M+NH4]1+	rs1053924	chr6_32152938_T_C	6	32152938	2.9e-10	Harshfield et al. 2021	rs1053924
PPT2	PC_32:0_[M+H]1+ / PE_35:0_[M+H]1+ / PA_37:1_[M+NH4]1+	rs3134950	chr6_32159700_C_A	6	32159700	2.7e-16	Harshfield et al. 2021	rs3134950
AGPAT1	PC_32:0_[M+H]1+ / PE_35:0_[M+H]1+ / PA_37:1_[M+NH4]1+	rs1061808	chr6_32168770_T_G	6	32168770	1.3e-15	Harshfield et al. 2021	rs1061808
AGPAT1	PC_32:0_[M+H]1+ / PE_35:0_[M+H]1+ / PA_37:1_[M+NH4]1+	rs2269423	chr6_32177930_A_C	6	32177930	9.4e-17	Harshfield et al. 2021	rs2269423
NOTCH4	PC_32:0_[M+H]1+ / PE_35:0_[M+H]1+ / PA_37:1_[M+NH4]1+	rs206017	chr6_32208434_G_A	6	32208434	2.4e-10	Harshfield et al. 2021	rs206017
CYP39A1	Hydroxycholesterol_[M+H-2H2O]1+	rs2277119	chr6_46642168_C_T	6	46642168	9.1e-15	Harshfield et al. 2021	rs2277119
TBL2	TG_48:4_[M+NH4]1+	rs2286276	chr7_73573024_C_T	7	73573024	1.3e-10	Harshfield et al. 2021	rs2286276
MLXIPL	DG_34:2_[M+H-H2O]1+	rs1051921	chr7_73593613_G_A	7	73593613	3.7e-10	Harshfield et al. 2021	rs1051921
MLXIPL	PC-O_32:1_[M+H]1+ / PC-P_32:0_[M+H]1+ / PE-O_35:1_[M+H]1+	rs1051921	chr7_73593613_G_A	7	73593613	3.2e-10	Harshfield et al. 2021	rs1051921
MLXIPL	PC_32:0_[M+H]1+ / PE_35:0_[M+H]1+ / PA_37:1_[M+NH4]1+	rs35332062	chr7_73597712_G_A	7	73597712	8.9e-11	Harshfield et al. 2021	rs35332062
MLXIPL	DG_34:2_[M+H-H2O]1+	rs35368205	chr7_73603327_C_T	7	73603327	2.3e-10	Harshfield et al. 2021	rs35368205
MLXIPL	SM_34:1_[M+H]1+	rs35368205	chr7_73603327_C_T	7	73603327	3.2e-10	Harshfield et al. 2021	rs35368205
MLXIPL	DG_44:7_[M+H-H2O]1+	rs35368205	chr7_73603327_C_T	7	73603327	2.8e-10	Harshfield et al. 2021	rs35368205
MLXIPL	SM_34:0_[M+H]1+	rs35368205	chr7_73603327_C_T	7	73603327	3.8e-10	Harshfield et al. 2021	rs35368205
MLXIPL	PC-O_32:1_[M+H]1+ / PC-P_32:0_[M+H]1+ / PE-O_35:1_[M+H]1+	rs35368205	chr7_73603327_C_T	7	73603327	1.7e-10	Harshfield et al. 2021	rs35368205
MLXIPL	PC-O_32:1_[M+H]1+ / PC-P_32:0_[M+H]1+ / PE-O_35:1_[M+H]1+	rs3812316	chr7_73606007_C_G	7	73606007	4.1e-10	Harshfield et al. 2021	rs3812316
MLXIPL	PC_32:0_[M+H]1+ / PE_35:0_[M+H]1+ / PA_37:1_[M+NH4]1+	rs3812316	chr7_73606007_C_G	7	73606007	9.6e-11	Harshfield et al. 2021	rs3812316
MLXIPL	TG_48:4_[M+NH4]1+	rs3812316	chr7_73606007_C_G	7	73606007	1.9e-10	Harshfield et al. 2021	rs3812316
MLXIPL	DG_34:2_[M+H-H2O]1+	rs17145750	chr7_73612048_C_T	7	73612048	1.5e-10	Harshfield et al. 2021	rs17145750
MLXIPL	SM_34:1_[M+H]1+	rs17145750	chr7_73612048_C_T	7	73612048	4.8e-11	Harshfield et al. 2021	rs17145750
MLXIPL	DG_44:7_[M+H-H2O]1+	rs17145750	chr7_73612048_C_T	7	73612048	3.4e-11	Harshfield et al. 2021	rs17145750
MLXIPL	SM_34:0_[M+H]1+	rs17145750	chr7_73612048_C_T	7	73612048	7.4e-11	Harshfield et al. 2021	rs17145750
MLXIPL	PC-O_32:1_[M+H]1+ / PC-P_32:0_[M+H]1+ / PE-O_35:1_[M+H]1+	rs17145750	chr7_73612048_C_T	7	73612048	2.4e-11	Harshfield et al. 2021	rs17145750
MLXIPL	PC-O_34:1_[M+H]1+ / PC-P_34:0_[M+H]1+ / PE-O_37:1_[M+H]1+	rs17145750	chr7_73612048_C_T	7	73612048	1.1e-10	Harshfield et al. 2021	rs17145750
LPL	SM_36:1_[M+H]1+	rs271	chr8_19956191_G_A	8	19956191	4.1e-10	Harshfield et al. 2021	rs271
LPL	SM_36:0_[M+H]1+	rs271	chr8_19956191_G_A	8	19956191	1.2e-10	Harshfield et al. 2021	rs271
LPL	DG_34:2_[M+H-H2O]1+	rs295	chr8_19958727_A_C	8	19958727	7.2e-12	Harshfield et al. 2021	rs295
LPL	DG_36:3_[M+H-H2O]1+	rs295	chr8_19958727_A_C	8	19958727	4.6e-13	Harshfield et al. 2021	rs295
LPL	DG_36:2_[M+H-H2O]1+	rs295	chr8_19958727_A_C	8	19958727	1.1e-10	Harshfield et al. 2021	rs295
LPL	PC-O_32:1_[M+H]1+ / PC-P_32:0_[M+H]1+ / PE-O_35:1_[M+H]1+	rs295	chr8_19958727_A_C	8	19958727	3.4e-11	Harshfield et al. 2021	rs295
LPL	PC-O_34:1_[M+H]1+ / PC-P_34:0_[M+H]1+ / PE-O_37:1_[M+H]1+	rs295	chr8_19958727_A_C	8	19958727	6.2e-11	Harshfield et al. 2021	rs295
LPL	SM_38:1_[M+H]1+	rs295	chr8_19958727_A_C	8	19958727	1.5e-11	Harshfield et al. 2021	rs295
LPL	PC_34:1_[M+H]1+ / PE_37:1_[M+H]1+ / PA_39:2_[M+NH4]1+	rs295	chr8_19958727_A_C	8	19958727	4.1e-11	Harshfield et al. 2021	rs295
LPL	PC_34:0_[M+H]1+ / PE_37:0_[M+H]1+ / PA_39:1_[M+NH4]1+	rs295	chr8_19958727_A_C	8	19958727	4.4e-12	Harshfield et al. 2021	rs295
LPL	TG_51:3_[M+NH4]1+	rs295	chr8_19958727_A_C	8	19958727	2.4e-10	Harshfield et al. 2021	rs295
LPL	TG_52:3_[M+NH4]1+	rs295	chr8_19958727_A_C	8	19958727	8.4e-11	Harshfield et al. 2021	rs295
LPL	TG_53:3_[M+NH4]1+	rs295	chr8_19958727_A_C	8	19958727	1.9e-10	Harshfield et al. 2021	rs295
LPL	DG_34:2_[M+H-H2O]1+	rs301	chr8_19959423_T_C	8	19959423	1.4e-11	Harshfield et al. 2021	rs301
LPL	DG_36:3_[M+H-H2O]1+	rs301	chr8_19959423_T_C	8	19959423	7.3e-13	Harshfield et al. 2021	rs301
LPL	DG_36:2_[M+H-H2O]1+	rs301	chr8_19959423_T_C	8	19959423	2.1e-10	Harshfield et al. 2021	rs301
LPL	PC-O_32:1_[M+H]1+ / PC-P_32:0_[M+H]1+ / PE-O_35:1_[M+H]1+	rs301	chr8_19959423_T_C	8	19959423	6.2e-11	Harshfield et al. 2021	rs301
LPL	PC-O_34:1_[M+H]1+ / PC-P_34:0_[M+H]1+ / PE-O_37:1_[M+H]1+	rs301	chr8_19959423_T_C	8	19959423	1e-10	Harshfield et al. 2021	rs301
LPL	SM_38:1_[M+H]1+	rs301	chr8_19959423_T_C	8	19959423	1.7e-11	Harshfield et al. 2021	rs301
LPL	PC_34:1_[M+H]1+ / PE_37:1_[M+H]1+ / PA_39:2_[M+NH4]1+	rs301	chr8_19959423_T_C	8	19959423	7.2e-11	Harshfield et al. 2021	rs301
LPL	PC_34:0_[M+H]1+ / PE_37:0_[M+H]1+ / PA_39:1_[M+NH4]1+	rs301	chr8_19959423_T_C	8	19959423	1.1e-11	Harshfield et al. 2021	rs301
LPL	TG_52:3_[M+NH4]1+	rs301	chr8_19959423_T_C	8	19959423	1.3e-10	Harshfield et al. 2021	rs301
LPL	DG_34:2_[M+H-H2O]1+	rs320	chr8_19961566_T_G	8	19961566	6.4e-11	Harshfield et al. 2021	rs320
LPL	DG_36:3_[M+H-H2O]1+	rs320	chr8_19961566_T_G	8	19961566	1.4e-12	Harshfield et al. 2021	rs320
LPL	DG_36:2_[M+H-H2O]1+	rs320	chr8_19961566_T_G	8	19961566	1.3e-10	Harshfield et al. 2021	rs320
LPL	SM_38:1_[M+H]1+	rs320	chr8_19961566_T_G	8	19961566	3.6e-11	Harshfield et al. 2021	rs320
LPL	PC_34:1_[M+H]1+ / PE_37:1_[M+H]1+ / PA_39:2_[M+NH4]1+	rs320	chr8_19961566_T_G	8	19961566	1.1e-10	Harshfield et al. 2021	rs320
LPL	PC_34:0_[M+H]1+ / PE_37:0_[M+H]1+ / PA_39:1_[M+NH4]1+	rs320	chr8_19961566_T_G	8	19961566	9e-12	Harshfield et al. 2021	rs320
LPL	TG_52:3_[M+NH4]1+	rs320	chr8_19961566_T_G	8	19961566	2.9e-11	Harshfield et al. 2021	rs320
LPL	DG_34:2_[M+H-H2O]1+	rs325	chr8_19961817_T_C	8	19961817	8e-12	Harshfield et al. 2021	rs325
LPL	DG_34:1_[M+H-H2O]1+	rs325	chr8_19961817_T_C	8	19961817	1.2e-10	Harshfield et al. 2021	rs325
LPL	DG_36:3_[M+H-H2O]1+	rs325	chr8_19961817_T_C	8	19961817	2.9e-12	Harshfield et al. 2021	rs325
LPL	DG_36:2_[M+H-H2O]1+	rs325	chr8_19961817_T_C	8	19961817	1.3e-11	Harshfield et al. 2021	rs325
LPL	CE_18:0_[M+NH4]1+	rs325	chr8_19961817_T_C	8	19961817	4.2e-10	Harshfield et al. 2021	rs325
LPL	SM_34:2_[M+H]1+	rs325	chr8_19961817_T_C	8	19961817	1.2e-11	Harshfield et al. 2021	rs325
LPL	SM_34:1_[M+H]1+	rs325	chr8_19961817_T_C	8	19961817	1.2e-12	Harshfield et al. 2021	rs325
LPL	DG_44:7_[M+H-H2O]1+	rs325	chr8_19961817_T_C	8	19961817	9.3e-13	Harshfield et al. 2021	rs325
LPL	SM_34:0_[M+H]1+	rs325	chr8_19961817_T_C	8	19961817	1.5e-12	Harshfield et al. 2021	rs325
LPL	PC-O_32:1_[M+H]1+ / PC-P_32:0_[M+H]1+ / PE-O_35:1_[M+H]1+	rs325	chr8_19961817_T_C	8	19961817	6.8e-12	Harshfield et al. 2021	rs325
LPL	SM_36:2_[M+H]1+	rs325	chr8_19961817_T_C	8	19961817	2.3e-13	Harshfield et al. 2021	rs325
LPL	SM_36:1_[M+H]1+	rs325	chr8_19961817_T_C	8	19961817	1.7e-14	Harshfield et al. 2021	rs325
LPL	SM_36:0_[M+H]1+	rs325	chr8_19961817_T_C	8	19961817	1.1e-14	Harshfield et al. 2021	rs325
LPL	PC-O_34:1_[M+H]1+ / PC-P_34:0_[M+H]1+ / PE-O_37:1_[M+H]1+	rs325	chr8_19961817_T_C	8	19961817	4.4e-10	Harshfield et al. 2021	rs325
LPL	SM_38:1_[M+H]1+	rs325	chr8_19961817_T_C	8	19961817	3.2e-13	Harshfield et al. 2021	rs325
LPL	DG_34:2_[M+H-H2O]1+	rs326	chr8_19961928_A_G	8	19961928	2.4e-12	Harshfield et al. 2021	rs326
LPL	DG_34:1_[M+H-H2O]1+	rs326	chr8_19961928_A_G	8	19961928	2.4e-10	Harshfield et al. 2021	rs326
LPL	DG_36:3_[M+H-H2O]1+	rs326	chr8_19961928_A_G	8	19961928	5.2e-13	Harshfield et al. 2021	rs326
LPL	DG_36:2_[M+H-H2O]1+	rs326	chr8_19961928_A_G	8	19961928	1.5e-11	Harshfield et al. 2021	rs326
LPL	SM_34:2_[M+H]1+	rs326	chr8_19961928_A_G	8	19961928	2.7e-10	Harshfield et al. 2021	rs326
LPL	PC-O_32:1_[M+H]1+ / PC-P_32:0_[M+H]1+ / PE-O_35:1_[M+H]1+	rs326	chr8_19961928_A_G	8	19961928	2.1e-11	Harshfield et al. 2021	rs326
LPL	PC-O_34:1_[M+H]1+ / PC-P_34:0_[M+H]1+ / PE-O_37:1_[M+H]1+	rs326	chr8_19961928_A_G	8	19961928	6.6e-12	Harshfield et al. 2021	rs326
LPL	SM_38:1_[M+H]1+	rs326	chr8_19961928_A_G	8	19961928	2.8e-13	Harshfield et al. 2021	rs326
LPL	PC_34:1_[M+H]1+ / PE_37:1_[M+H]1+ / PA_39:2_[M+NH4]1+	rs326	chr8_19961928_A_G	8	19961928	4.8e-11	Harshfield et al. 2021	rs326
LPL	PC_34:0_[M+H]1+ / PE_37:0_[M+H]1+ / PA_39:1_[M+NH4]1+	rs326	chr8_19961928_A_G	8	19961928	3.5e-12	Harshfield et al. 2021	rs326
LPL	SM_40:2_[M+H]1+	rs326	chr8_19961928_A_G	8	19961928	1.3e-10	Harshfield et al. 2021	rs326
LPL	TG_46:5_[M+NH4]1+	rs326	chr8_19961928_A_G	8	19961928	1.1e-10	Harshfield et al. 2021	rs326
LPL	TG_52:3_[M+NH4]1+	rs326	chr8_19961928_A_G	8	19961928	3.5e-12	Harshfield et al. 2021	rs326
LPL	TG_53:3_[M+NH4]1+	rs326	chr8_19961928_A_G	8	19961928	3.6e-10	Harshfield et al. 2021	rs326
LPL	DG_34:2_[M+H-H2O]1+	rs328	chr8_19962213_C_G	8	19962213	6.4e-12	Harshfield et al. 2021	rs328
LPL	DG_34:1_[M+H-H2O]1+	rs328	chr8_19962213_C_G	8	19962213	9.2e-11	Harshfield et al. 2021	rs328
LPL	DG_36:3_[M+H-H2O]1+	rs328	chr8_19962213_C_G	8	19962213	2.4e-12	Harshfield et al. 2021	rs328
LPL	DG_36:2_[M+H-H2O]1+	rs328	chr8_19962213_C_G	8	19962213	1.1e-11	Harshfield et al. 2021	rs328
LPL	CE_18:0_[M+NH4]1+	rs328	chr8_19962213_C_G	8	19962213	3.7e-10	Harshfield et al. 2021	rs328
LPL	SM_34:2_[M+H]1+	rs328	chr8_19962213_C_G	8	19962213	1.1e-11	Harshfield et al. 2021	rs328
LPL	SM_34:1_[M+H]1+	rs328	chr8_19962213_C_G	8	19962213	1.3e-12	Harshfield et al. 2021	rs328
LPL	DG_44:7_[M+H-H2O]1+	rs328	chr8_19962213_C_G	8	19962213	9.9e-13	Harshfield et al. 2021	rs328
LPL	SM_34:0_[M+H]1+	rs328	chr8_19962213_C_G	8	19962213	1.6e-12	Harshfield et al. 2021	rs328
LPL	PC-O_32:1_[M+H]1+ / PC-P_32:0_[M+H]1+ / PE-O_35:1_[M+H]1+	rs328	chr8_19962213_C_G	8	19962213	7.4e-12	Harshfield et al. 2021	rs328
LPL	SM_36:2_[M+H]1+	rs328	chr8_19962213_C_G	8	19962213	2.1e-13	Harshfield et al. 2021	rs328
LPL	SM_36:1_[M+H]1+	rs328	chr8_19962213_C_G	8	19962213	2e-14	Harshfield et al. 2021	rs328
LPL	SM_36:0_[M+H]1+	rs328	chr8_19962213_C_G	8	19962213	1.3e-14	Harshfield et al. 2021	rs328
LPL	SM_38:1_[M+H]1+	rs328	chr8_19962213_C_G	8	19962213	3.2e-13	Harshfield et al. 2021	rs328
LPL	PC_34:1_[M+H]1+ / PE_37:1_[M+H]1+ / PA_39:2_[M+NH4]1+	rs328	chr8_19962213_C_G	8	19962213	3.6e-10	Harshfield et al. 2021	rs328
LPL	DG_34:2_[M+H-H2O]1+	rs11570891	chr8_19965299_CT_TT	8	19965299	1.7e-12	Harshfield et al. 2021	rs11570891
LPL	DG_34:1_[M+H-H2O]1+	rs11570891	chr8_19965299_CT_TT	8	19965299	3.6e-10	Harshfield et al. 2021	rs11570891
LPL	DG_36:3_[M+H-H2O]1+	rs11570891	chr8_19965299_CT_TT	8	19965299	1.6e-13	Harshfield et al. 2021	rs11570891
LPL	DG_36:2_[M+H-H2O]1+	rs11570891	chr8_19965299_CT_TT	8	19965299	1.8e-11	Harshfield et al. 2021	rs11570891
LPL	SM_34:2_[M+H]1+	rs11570891	chr8_19965299_CT_TT	8	19965299	3.1e-10	Harshfield et al. 2021	rs11570891
LPL	SM_34:1_[M+H]1+	rs11570891	chr8_19965299_CT_TT	8	19965299	4.3e-11	Harshfield et al. 2021	rs11570891
LPL	DG_44:7_[M+H-H2O]1+	rs11570891	chr8_19965299_CT_TT	8	19965299	3.1e-11	Harshfield et al. 2021	rs11570891
LPL	SM_34:0_[M+H]1+	rs11570891	chr8_19965299_CT_TT	8	19965299	6.3e-11	Harshfield et al. 2021	rs11570891
LPL	PC-O_32:1_[M+H]1+ / PC-P_32:0_[M+H]1+ / PE-O_35:1_[M+H]1+	rs11570891	chr8_19965299_CT_TT	8	19965299	4.8e-11	Harshfield et al. 2021	rs11570891
LPL	SM_36:2_[M+H]1+	rs11570891	chr8_19965299_CT_TT	8	19965299	2.7e-12	Harshfield et al. 2021	rs11570891
LPL	SM_36:1_[M+H]1+	rs11570891	chr8_19965299_CT_TT	8	19965299	1.7e-13	Harshfield et al. 2021	rs11570891
LPL	SM_36:0_[M+H]1+	rs11570891	chr8_19965299_CT_TT	8	19965299	5.7e-14	Harshfield et al. 2021	rs11570891
LPL	SM_38:1_[M+H]1+	rs11570891	chr8_19965299_CT_TT	8	19965299	4e-12	Harshfield et al. 2021	rs11570891
LPL	PC_34:1_[M+H]1+ / PE_37:1_[M+H]1+ / PA_39:2_[M+NH4]1+	rs11570891	chr8_19965299_CT_TT	8	19965299	3.9e-11	Harshfield et al. 2021	rs11570891
LPL	PC_34:0_[M+H]1+ / PE_37:0_[M+H]1+ / PA_39:1_[M+NH4]1+	rs11570891	chr8_19965299_CT_TT	8	19965299	3.3e-10	Harshfield et al. 2021	rs11570891
LPL	LPC_16:1_[M+H]1+ / LPE_19:1_[M+H]1+	rs13702	chr8_19966981_T_C	8	19966981	1.6e-10	Harshfield et al. 2021	rs13702
LPL	DG_34:2_[M+H-H2O]1+	rs13702	chr8_19966981_T_C	8	19966981	6.5e-14	Harshfield et al. 2021	rs13702
LPL	DG_34:1_[M+H-H2O]1+	rs13702	chr8_19966981_T_C	8	19966981	1.5e-11	Harshfield et al. 2021	rs13702
LPL	DG_36:4_[M+H-H2O]1+	rs13702	chr8_19966981_T_C	8	19966981	1.8e-10	Harshfield et al. 2021	rs13702
LPL	DG_36:3_[M+H-H2O]1+	rs13702	chr8_19966981_T_C	8	19966981	3.7e-15	Harshfield et al. 2021	rs13702
LPL	DG_36:2_[M+H-H2O]1+	rs13702	chr8_19966981_T_C	8	19966981	3.1e-13	Harshfield et al. 2021	rs13702
LPL	SM_34:2_[M+H]1+	rs13702	chr8_19966981_T_C	8	19966981	6.1e-11	Harshfield et al. 2021	rs13702
LPL	DG_44:7_[M+H-H2O]1+	rs13702	chr8_19966981_T_C	8	19966981	2.2e-10	Harshfield et al. 2021	rs13702
LPL	SM_34:0_[M+H]1+	rs13702	chr8_19966981_T_C	8	19966981	2.6e-10	Harshfield et al. 2021	rs13702
LPL	PC-O_32:1_[M+H]1+ / PC-P_32:0_[M+H]1+ / PE-O_35:1_[M+H]1+	rs13702	chr8_19966981_T_C	8	19966981	6.4e-13	Harshfield et al. 2021	rs13702
LPL	PC-O_34:3_[M+H]1+ / PC-P_34:2_[M+H]1+ / PE-P_37:2_[M+H]1+	rs13702	chr8_19966981_T_C	8	19966981	3.5e-11	Harshfield et al. 2021	rs13702
LPL	PC-O_34:1_[M+H]1+ / PC-P_34:0_[M+H]1+ / PE-O_37:1_[M+H]1+	rs13702	chr8_19966981_T_C	8	19966981	9.6e-13	Harshfield et al. 2021	rs13702
LPL	SM_38:1_[M+H]1+	rs13702	chr8_19966981_T_C	8	19966981	9.6e-14	Harshfield et al. 2021	rs13702
LPL	PC_34:1_[M+H]1+ / PE_37:1_[M+H]1+ / PA_39:2_[M+NH4]1+	rs13702	chr8_19966981_T_C	8	19966981	3e-13	Harshfield et al. 2021	rs13702
LPL	PC_34:0_[M+H]1+ / PE_37:0_[M+H]1+ / PA_39:1_[M+NH4]1+	rs13702	chr8_19966981_T_C	8	19966981	3.4e-14	Harshfield et al. 2021	rs13702
LPL	SM_40:2_[M+H]1+	rs13702	chr8_19966981_T_C	8	19966981	6.7e-11	Harshfield et al. 2021	rs13702
LPL	TG_46:5_[M+NH4]1+	rs13702	chr8_19966981_T_C	8	19966981	4.7e-11	Harshfield et al. 2021	rs13702
LPL	TG_51:3_[M+NH4]1+	rs13702	chr8_19966981_T_C	8	19966981	2.7e-10	Harshfield et al. 2021	rs13702
LPL	TG_52:4_[M+NH4]1+	rs13702	chr8_19966981_T_C	8	19966981	3.2e-11	Harshfield et al. 2021	rs13702
LPL	TG_52:3_[M+NH4]1+	rs13702	chr8_19966981_T_C	8	19966981	2.4e-13	Harshfield et al. 2021	rs13702
LPL	TG_52:2_[M+NH4]1+	rs13702	chr8_19966981_T_C	8	19966981	1.9e-10	Harshfield et al. 2021	rs13702
LPL	TG_53:3_[M+NH4]1+	rs13702	chr8_19966981_T_C	8	19966981	7.1e-11	Harshfield et al. 2021	rs13702
LPL	DG_34:2_[M+H-H2O]1+	rs15285	chr8_19967156_C_T	8	19967156	3.5e-14	Harshfield et al. 2021	rs15285
LPL	DG_34:1_[M+H-H2O]1+	rs15285	chr8_19967156_C_T	8	19967156	1.9e-11	Harshfield et al. 2021	rs15285
LPL	DG_36:4_[M+H-H2O]1+	rs15285	chr8_19967156_C_T	8	19967156	5.9e-11	Harshfield et al. 2021	rs15285
LPL	DG_36:3_[M+H-H2O]1+	rs15285	chr8_19967156_C_T	8	19967156	2.6e-15	Harshfield et al. 2021	rs15285
LPL	DG_36:2_[M+H-H2O]1+	rs15285	chr8_19967156_C_T	8	19967156	4.2e-13	Harshfield et al. 2021	rs15285
LPL	SM_34:2_[M+H]1+	rs15285	chr8_19967156_C_T	8	19967156	4.6e-11	Harshfield et al. 2021	rs15285
LPL	DG_44:7_[M+H-H2O]1+	rs15285	chr8_19967156_C_T	8	19967156	1.6e-10	Harshfield et al. 2021	rs15285
LPL	SM_34:0_[M+H]1+	rs15285	chr8_19967156_C_T	8	19967156	2e-10	Harshfield et al. 2021	rs15285
LPL	PC-O_32:1_[M+H]1+ / PC-P_32:0_[M+H]1+ / PE-O_35:1_[M+H]1+	rs15285	chr8_19967156_C_T	8	19967156	4.1e-13	Harshfield et al. 2021	rs15285
LPL	PC-O_34:3_[M+H]1+ / PC-P_34:2_[M+H]1+ / PE-P_37:2_[M+H]1+	rs15285	chr8_19967156_C_T	8	19967156	3.7e-11	Harshfield et al. 2021	rs15285
LPL	PC-O_34:1_[M+H]1+ / PC-P_34:0_[M+H]1+ / PE-O_37:1_[M+H]1+	rs15285	chr8_19967156_C_T	8	19967156	6.1e-13	Harshfield et al. 2021	rs15285
LPL	SM_38:1_[M+H]1+	rs15285	chr8_19967156_C_T	8	19967156	3.6e-14	Harshfield et al. 2021	rs15285
LPL	PC_34:1_[M+H]1+ / PE_37:1_[M+H]1+ / PA_39:2_[M+NH4]1+	rs15285	chr8_19967156_C_T	8	19967156	1.1e-12	Harshfield et al. 2021	rs15285
LPL	PC_34:0_[M+H]1+ / PE_37:0_[M+H]1+ / PA_39:1_[M+NH4]1+	rs15285	chr8_19967156_C_T	8	19967156	1.2e-13	Harshfield et al. 2021	rs15285
LPL	PC-O_36:4_[M+H]1+ / PC-P_36:3_[M+H]1+	rs15285	chr8_19967156_C_T	8	19967156	2.8e-10	Harshfield et al. 2021	rs15285
LPL	SM_40:2_[M+H]1+	rs15285	chr8_19967156_C_T	8	19967156	1.4e-11	Harshfield et al. 2021	rs15285
LPL	TG_46:5_[M+NH4]1+	rs15285	chr8_19967156_C_T	8	19967156	1e-11	Harshfield et al. 2021	rs15285
LPL	TG_52:4_[M+NH4]1+	rs15285	chr8_19967156_C_T	8	19967156	1.2e-11	Harshfield et al. 2021	rs15285
LPL	TG_52:3_[M+NH4]1+	rs15285	chr8_19967156_C_T	8	19967156	2.3e-13	Harshfield et al. 2021	rs15285
LPL	TG_52:2_[M+NH4]1+	rs15285	chr8_19967156_C_T	8	19967156	3.1e-10	Harshfield et al. 2021	rs15285
LPL	TG_53:3_[M+NH4]1+	rs15285	chr8_19967156_C_T	8	19967156	1.5e-10	Harshfield et al. 2021	rs15285
LPL	DG_36:3_[M+H-H2O]1+	rs10105606	chr8_19970337_C_A	8	19970337	9.1e-11	Harshfield et al. 2021	rs10105606
LPL	PC_34:0_[M+H]1+ / PE_37:0_[M+H]1+ / PA_39:1_[M+NH4]1+	rs10105606	chr8_19970337_C_A	8	19970337	8.5e-11	Harshfield et al. 2021	rs10105606
LPL	DG_32:2_[M+H-H2O]1+	rs10096633	chr8_19973410_C_T	8	19973410	3.5e-10	Harshfield et al. 2021	rs10096633
LPL	DG_34:3_[M+H-H2O]1+	rs10096633	chr8_19973410_C_T	8	19973410	3.7e-11	Harshfield et al. 2021	rs10096633
LPL	DG_34:2_[M+H-H2O]1+	rs10096633	chr8_19973410_C_T	8	19973410	8.8e-14	Harshfield et al. 2021	rs10096633
LPL	DG_34:1_[M+H-H2O]1+	rs10096633	chr8_19973410_C_T	8	19973410	1.2e-12	Harshfield et al. 2021	rs10096633
LPL	DG_36:3_[M+H-H2O]1+	rs10096633	chr8_19973410_C_T	8	19973410	9.5e-13	Harshfield et al. 2021	rs10096633
LPL	DG_36:2_[M+H-H2O]1+	rs10096633	chr8_19973410_C_T	8	19973410	9.7e-13	Harshfield et al. 2021	rs10096633
LPL	CE_18:1_[M+NH4]1+	rs10096633	chr8_19973410_C_T	8	19973410	4.3e-10	Harshfield et al. 2021	rs10096633
LPL	CE_18:0_[M+NH4]1+	rs10096633	chr8_19973410_C_T	8	19973410	6.5e-11	Harshfield et al. 2021	rs10096633
LPL	SM_34:2_[M+H]1+	rs10096633	chr8_19973410_C_T	8	19973410	8.4e-14	Harshfield et al. 2021	rs10096633
LPL	SM_34:1_[M+H]1+	rs10096633	chr8_19973410_C_T	8	19973410	2.9e-14	Harshfield et al. 2021	rs10096633
LPL	DG_44:7_[M+H-H2O]1+	rs10096633	chr8_19973410_C_T	8	19973410	1.1e-14	Harshfield et al. 2021	rs10096633
LPL	SM_34:0_[M+H]1+	rs10096633	chr8_19973410_C_T	8	19973410	1.7e-14	Harshfield et al. 2021	rs10096633
LPL	PC-O_31:0_[M+H]1+ / PE-O_34:0_[M+H]1+	rs10096633	chr8_19973410_C_T	8	19973410	1.2e-10	Harshfield et al. 2021	rs10096633
LPL	PC-O_32:1_[M+H]1+ / PC-P_32:0_[M+H]1+ / PE-O_35:1_[M+H]1+	rs10096633	chr8_19973410_C_T	8	19973410	1.1e-13	Harshfield et al. 2021	rs10096633
LPL	SM_36:2_[M+H]1+	rs10096633	chr8_19973410_C_T	8	19973410	6.6e-14	Harshfield et al. 2021	rs10096633
LPL	SM_36:1_[M+H]1+	rs10096633	chr8_19973410_C_T	8	19973410	3.2e-15	Harshfield et al. 2021	rs10096633
LPL	SM_36:0_[M+H]1+	rs10096633	chr8_19973410_C_T	8	19973410	1.1e-15	Harshfield et al. 2021	rs10096633
LPL	PC-O_34:3_[M+H]1+ / PC-P_34:2_[M+H]1+ / PE-P_37:2_[M+H]1+	rs10096633	chr8_19973410_C_T	8	19973410	1.3e-11	Harshfield et al. 2021	rs10096633
LPL	PC-O_34:1_[M+H]1+ / PC-P_34:0_[M+H]1+ / PE-O_37:1_[M+H]1+	rs10096633	chr8_19973410_C_T	8	19973410	6.9e-12	Harshfield et al. 2021	rs10096633
LPL	SM_38:2_[M+H]1+	rs10096633	chr8_19973410_C_T	8	19973410	6e-11	Harshfield et al. 2021	rs10096633
LPL	SM_38:1_[M+H]1+	rs10096633	chr8_19973410_C_T	8	19973410	6.2e-16	Harshfield et al. 2021	rs10096633
LPL	TG_45:4_[M+NH4]1+	rs10096633	chr8_19973410_C_T	8	19973410	9e-11	Harshfield et al. 2021	rs10096633
LPL	SM_40:2_[M+H]1+	rs10096633	chr8_19973410_C_T	8	19973410	3.4e-12	Harshfield et al. 2021	rs10096633
LPL	TG_46:5_[M+NH4]1+	rs10096633	chr8_19973410_C_T	8	19973410	1.7e-12	Harshfield et al. 2021	rs10096633
LPL	TG_52:3_[M+NH4]1+	rs10096633	chr8_19973410_C_T	8	19973410	1.3e-10	Harshfield et al. 2021	rs10096633
LPL	DG_34:2_[M+H-H2O]1+	rs17482753	chr8_19975135_G_T	8	19975135	7.6e-12	Harshfield et al. 2021	rs17482753
LPL	DG_34:1_[M+H-H2O]1+	rs17482753	chr8_19975135_G_T	8	19975135	1.3e-10	Harshfield et al. 2021	rs17482753
LPL	DG_36:3_[M+H-H2O]1+	rs17482753	chr8_19975135_G_T	8	19975135	1.8e-12	Harshfield et al. 2021	rs17482753
LPL	DG_36:2_[M+H-H2O]1+	rs17482753	chr8_19975135_G_T	8	19975135	1.4e-11	Harshfield et al. 2021	rs17482753
LPL	CE_18:0_[M+NH4]1+	rs17482753	chr8_19975135_G_T	8	19975135	3.5e-10	Harshfield et al. 2021	rs17482753
LPL	SM_34:2_[M+H]1+	rs17482753	chr8_19975135_G_T	8	19975135	1.4e-11	Harshfield et al. 2021	rs17482753
LPL	SM_34:1_[M+H]1+	rs17482753	chr8_19975135_G_T	8	19975135	1.4e-12	Harshfield et al. 2021	rs17482753
LPL	DG_44:7_[M+H-H2O]1+	rs17482753	chr8_19975135_G_T	8	19975135	1.2e-12	Harshfield et al. 2021	rs17482753
LPL	SM_34:0_[M+H]1+	rs17482753	chr8_19975135_G_T	8	19975135	2e-12	Harshfield et al. 2021	rs17482753
LPL	PC-O_32:1_[M+H]1+ / PC-P_32:0_[M+H]1+ / PE-O_35:1_[M+H]1+	rs17482753	chr8_19975135_G_T	8	19975135	1.9e-11	Harshfield et al. 2021	rs17482753
LPL	SM_36:2_[M+H]1+	rs17482753	chr8_19975135_G_T	8	19975135	2.7e-13	Harshfield et al. 2021	rs17482753
LPL	SM_36:1_[M+H]1+	rs17482753	chr8_19975135_G_T	8	19975135	2.2e-14	Harshfield et al. 2021	rs17482753
LPL	SM_36:0_[M+H]1+	rs17482753	chr8_19975135_G_T	8	19975135	1.1e-14	Harshfield et al. 2021	rs17482753
LPL	SM_38:1_[M+H]1+	rs17482753	chr8_19975135_G_T	8	19975135	2.9e-13	Harshfield et al. 2021	rs17482753
LPL	PC_34:1_[M+H]1+ / PE_37:1_[M+H]1+ / PA_39:2_[M+NH4]1+	rs17482753	chr8_19975135_G_T	8	19975135	3.8e-10	Harshfield et al. 2021	rs17482753
LPL	DG_34:2_[M+H-H2O]1+	rs12678919	chr8_19986711_A_G	8	19986711	6e-12	Harshfield et al. 2021	rs12678919
LPL	DG_34:1_[M+H-H2O]1+	rs12678919	chr8_19986711_A_G	8	19986711	5.2e-11	Harshfield et al. 2021	rs12678919
LPL	DG_36:3_[M+H-H2O]1+	rs12678919	chr8_19986711_A_G	8	19986711	5.4e-12	Harshfield et al. 2021	rs12678919
LPL	DG_36:2_[M+H-H2O]1+	rs12678919	chr8_19986711_A_G	8	19986711	1.1e-11	Harshfield et al. 2021	rs12678919
LPL	SM_34:2_[M+H]1+	rs12678919	chr8_19986711_A_G	8	19986711	7.9e-11	Harshfield et al. 2021	rs12678919
LPL	SM_34:1_[M+H]1+	rs12678919	chr8_19986711_A_G	8	19986711	7.4e-13	Harshfield et al. 2021	rs12678919
LPL	DG_44:7_[M+H-H2O]1+	rs12678919	chr8_19986711_A_G	8	19986711	6.5e-13	Harshfield et al. 2021	rs12678919
LPL	SM_34:0_[M+H]1+	rs12678919	chr8_19986711_A_G	8	19986711	1e-12	Harshfield et al. 2021	rs12678919
LPL	PC-O_32:1_[M+H]1+ / PC-P_32:0_[M+H]1+ / PE-O_35:1_[M+H]1+	rs12678919	chr8_19986711_A_G	8	19986711	5.4e-12	Harshfield et al. 2021	rs12678919
LPL	SM_36:2_[M+H]1+	rs12678919	chr8_19986711_A_G	8	19986711	4.3e-13	Harshfield et al. 2021	rs12678919
LPL	SM_36:1_[M+H]1+	rs12678919	chr8_19986711_A_G	8	19986711	7.7e-15	Harshfield et al. 2021	rs12678919
LPL	SM_36:0_[M+H]1+	rs12678919	chr8_19986711_A_G	8	19986711	5.9e-15	Harshfield et al. 2021	rs12678919
LPL	SM_38:1_[M+H]1+	rs12678919	chr8_19986711_A_G	8	19986711	9.2e-14	Harshfield et al. 2021	rs12678919
LPL	SM_40:2_[M+H]1+	rs12678919	chr8_19986711_A_G	8	19986711	3.8e-10	Harshfield et al. 2021	rs12678919
LPL	TG_46:5_[M+NH4]1+	rs12678919	chr8_19986711_A_G	8	19986711	1.5e-10	Harshfield et al. 2021	rs12678919
LPL	DG_34:2_[M+H-H2O]1+	rs7841189	chr8_19987865_C_T	8	19987865	5.1e-13	Harshfield et al. 2021	rs7841189
LPL	DG_34:1_[M+H-H2O]1+	rs7841189	chr8_19987865_C_T	8	19987865	2.8e-12	Harshfield et al. 2021	rs7841189
LPL	DG_36:3_[M+H-H2O]1+	rs7841189	chr8_19987865_C_T	8	19987865	7.2e-12	Harshfield et al. 2021	rs7841189
LPL	DG_36:2_[M+H-H2O]1+	rs7841189	chr8_19987865_C_T	8	19987865	3.9e-12	Harshfield et al. 2021	rs7841189
LPL	SM_34:2_[M+H]1+	rs7841189	chr8_19987865_C_T	8	19987865	1.1e-11	Harshfield et al. 2021	rs7841189
LPL	SM_34:1_[M+H]1+	rs7841189	chr8_19987865_C_T	8	19987865	3.1e-13	Harshfield et al. 2021	rs7841189
LPL	DG_44:7_[M+H-H2O]1+	rs7841189	chr8_19987865_C_T	8	19987865	1.9e-13	Harshfield et al. 2021	rs7841189
LPL	SM_34:0_[M+H]1+	rs7841189	chr8_19987865_C_T	8	19987865	2.9e-13	Harshfield et al. 2021	rs7841189
LPL	PC-O_31:0_[M+H]1+ / PE-O_34:0_[M+H]1+	rs7841189	chr8_19987865_C_T	8	19987865	3.5e-10	Harshfield et al. 2021	rs7841189
LPL	PC-O_32:1_[M+H]1+ / PC-P_32:0_[M+H]1+ / PE-O_35:1_[M+H]1+	rs7841189	chr8_19987865_C_T	8	19987865	4.3e-13	Harshfield et al. 2021	rs7841189
LPL	SM_36:2_[M+H]1+	rs7841189	chr8_19987865_C_T	8	19987865	4.1e-12	Harshfield et al. 2021	rs7841189
LPL	SM_36:1_[M+H]1+	rs7841189	chr8_19987865_C_T	8	19987865	3.2e-14	Harshfield et al. 2021	rs7841189
LPL	SM_36:0_[M+H]1+	rs7841189	chr8_19987865_C_T	8	19987865	1.9e-14	Harshfield et al. 2021	rs7841189
LPL	PC-O_34:3_[M+H]1+ / PC-P_34:2_[M+H]1+ / PE-P_37:2_[M+H]1+	rs7841189	chr8_19987865_C_T	8	19987865	1.7e-11	Harshfield et al. 2021	rs7841189
LPL	PC-O_34:1_[M+H]1+ / PC-P_34:0_[M+H]1+ / PE-O_37:1_[M+H]1+	rs7841189	chr8_19987865_C_T	8	19987865	4e-11	Harshfield et al. 2021	rs7841189
LPL	SM_38:1_[M+H]1+	rs7841189	chr8_19987865_C_T	8	19987865	3.5e-15	Harshfield et al. 2021	rs7841189
LPL	TG_45:4_[M+NH4]1+	rs7841189	chr8_19987865_C_T	8	19987865	3e-10	Harshfield et al. 2021	rs7841189
LPL	SM_40:2_[M+H]1+	rs7841189	chr8_19987865_C_T	8	19987865	1.6e-12	Harshfield et al. 2021	rs7841189
LPL	TG_46:5_[M+NH4]1+	rs7841189	chr8_19987865_C_T	8	19987865	7.8e-13	Harshfield et al. 2021	rs7841189
LPL	TG_52:3_[M+NH4]1+	rs7841189	chr8_19987865_C_T	8	19987865	2.1e-10	Harshfield et al. 2021	rs7841189
LPL	DG_34:2_[M+H-H2O]1+	rs10503669	chr8_19990179_C_A	8	19990179	7.6e-12	Harshfield et al. 2021	rs10503669
LPL	DG_34:1_[M+H-H2O]1+	rs10503669	chr8_19990179_C_A	8	19990179	7.8e-11	Harshfield et al. 2021	rs10503669
LPL	DG_36:3_[M+H-H2O]1+	rs10503669	chr8_19990179_C_A	8	19990179	5.7e-12	Harshfield et al. 2021	rs10503669
LPL	DG_36:2_[M+H-H2O]1+	rs10503669	chr8_19990179_C_A	8	19990179	1.5e-11	Harshfield et al. 2021	rs10503669
LPL	SM_34:2_[M+H]1+	rs10503669	chr8_19990179_C_A	8	19990179	1.3e-10	Harshfield et al. 2021	rs10503669
LPL	SM_34:1_[M+H]1+	rs10503669	chr8_19990179_C_A	8	19990179	1.3e-12	Harshfield et al. 2021	rs10503669
LPL	DG_44:7_[M+H-H2O]1+	rs10503669	chr8_19990179_C_A	8	19990179	9.8e-13	Harshfield et al. 2021	rs10503669
LPL	SM_34:0_[M+H]1+	rs10503669	chr8_19990179_C_A	8	19990179	1.5e-12	Harshfield et al. 2021	rs10503669
LPL	PC-O_32:1_[M+H]1+ / PC-P_32:0_[M+H]1+ / PE-O_35:1_[M+H]1+	rs10503669	chr8_19990179_C_A	8	19990179	4.9e-12	Harshfield et al. 2021	rs10503669
LPL	SM_36:2_[M+H]1+	rs10503669	chr8_19990179_C_A	8	19990179	6.1e-13	Harshfield et al. 2021	rs10503669
LPL	SM_36:1_[M+H]1+	rs10503669	chr8_19990179_C_A	8	19990179	1e-14	Harshfield et al. 2021	rs10503669
LPL	SM_36:0_[M+H]1+	rs10503669	chr8_19990179_C_A	8	19990179	7.9e-15	Harshfield et al. 2021	rs10503669
LPL	SM_38:1_[M+H]1+	rs10503669	chr8_19990179_C_A	8	19990179	9.7e-14	Harshfield et al. 2021	rs10503669
LPL	TG_46:5_[M+NH4]1+	rs10503669	chr8_19990179_C_A	8	19990179	2.7e-10	Harshfield et al. 2021	rs10503669
LPL	DG_34:2_[M+H-H2O]1+	rs17091905	chr8_19992246_G_A	8	19992246	2.2e-12	Harshfield et al. 2021	rs17091905
LPL	DG_34:1_[M+H-H2O]1+	rs17091905	chr8_19992246_G_A	8	19992246	1.5e-11	Harshfield et al. 2021	rs17091905
LPL	DG_36:3_[M+H-H2O]1+	rs17091905	chr8_19992246_G_A	8	19992246	5.8e-11	Harshfield et al. 2021	rs17091905
LPL	DG_36:2_[M+H-H2O]1+	rs17091905	chr8_19992246_G_A	8	19992246	3.7e-11	Harshfield et al. 2021	rs17091905
LPL	SM_34:2_[M+H]1+	rs17091905	chr8_19992246_G_A	8	19992246	3.9e-11	Harshfield et al. 2021	rs17091905
LPL	SM_34:1_[M+H]1+	rs17091905	chr8_19992246_G_A	8	19992246	3e-12	Harshfield et al. 2021	rs17091905
LPL	DG_44:7_[M+H-H2O]1+	rs17091905	chr8_19992246_G_A	8	19992246	1.4e-12	Harshfield et al. 2021	rs17091905
LPL	SM_34:0_[M+H]1+	rs17091905	chr8_19992246_G_A	8	19992246	2e-12	Harshfield et al. 2021	rs17091905
LPL	PC-O_32:1_[M+H]1+ / PC-P_32:0_[M+H]1+ / PE-O_35:1_[M+H]1+	rs17091905	chr8_19992246_G_A	8	19992246	4.2e-12	Harshfield et al. 2021	rs17091905
LPL	SM_36:2_[M+H]1+	rs17091905	chr8_19992246_G_A	8	19992246	6.2e-12	Harshfield et al. 2021	rs17091905
LPL	SM_36:1_[M+H]1+	rs17091905	chr8_19992246_G_A	8	19992246	7.8e-14	Harshfield et al. 2021	rs17091905
LPL	SM_36:0_[M+H]1+	rs17091905	chr8_19992246_G_A	8	19992246	4.9e-14	Harshfield et al. 2021	rs17091905
LPL	PC-O_34:3_[M+H]1+ / PC-P_34:2_[M+H]1+ / PE-P_37:2_[M+H]1+	rs17091905	chr8_19992246_G_A	8	19992246	1.9e-10	Harshfield et al. 2021	rs17091905
LPL	PC-O_34:1_[M+H]1+ / PC-P_34:0_[M+H]1+ / PE-O_37:1_[M+H]1+	rs17091905	chr8_19992246_G_A	8	19992246	1.6e-10	Harshfield et al. 2021	rs17091905
LPL	SM_38:1_[M+H]1+	rs17091905	chr8_19992246_G_A	8	19992246	4e-15	Harshfield et al. 2021	rs17091905
LPL	SM_40:2_[M+H]1+	rs17091905	chr8_19992246_G_A	8	19992246	5.6e-12	Harshfield et al. 2021	rs17091905
LPL	TG_46:5_[M+NH4]1+	rs17091905	chr8_19992246_G_A	8	19992246	3.1e-12	Harshfield et al. 2021	rs17091905
LPL	DG_34:2_[M+H-H2O]1+	rs17489373	chr8_19997833_G_A	8	19997833	4.5e-11	Harshfield et al. 2021	rs17489373
LPL	DG_36:3_[M+H-H2O]1+	rs17489373	chr8_19997833_G_A	8	19997833	1.6e-13	Harshfield et al. 2021	rs17489373
LPL	DG_36:2_[M+H-H2O]1+	rs17489373	chr8_19997833_G_A	8	19997833	2.5e-11	Harshfield et al. 2021	rs17489373
LPL	PC-O_32:1_[M+H]1+ / PC-P_32:0_[M+H]1+ / PE-O_35:1_[M+H]1+	rs17489373	chr8_19997833_G_A	8	19997833	1.5e-10	Harshfield et al. 2021	rs17489373
LPL	SM_38:1_[M+H]1+	rs17489373	chr8_19997833_G_A	8	19997833	1.3e-11	Harshfield et al. 2021	rs17489373
LPL	PC_34:1_[M+H]1+ / PE_37:1_[M+H]1+ / PA_39:2_[M+NH4]1+	rs17489373	chr8_19997833_G_A	8	19997833	7.6e-12	Harshfield et al. 2021	rs17489373
LPL	PC_34:0_[M+H]1+ / PE_37:0_[M+H]1+ / PA_39:1_[M+NH4]1+	rs17489373	chr8_19997833_G_A	8	19997833	1e-12	Harshfield et al. 2021	rs17489373
LPL	TG_52:3_[M+NH4]1+	rs17489373	chr8_19997833_G_A	8	19997833	1.5e-11	Harshfield et al. 2021	rs17489373
LPL	TG_53:3_[M+NH4]1+	rs17489373	chr8_19997833_G_A	8	19997833	3e-10	Harshfield et al. 2021	rs17489373
LPL	DG_34:2_[M+H-H2O]1+	rs2083637	chr8_20007664_A_G	8	20007664	3e-11	Harshfield et al. 2021	rs2083637
LPL	DG_36:3_[M+H-H2O]1+	rs2083637	chr8_20007664_A_G	8	20007664	1.4e-13	Harshfield et al. 2021	rs2083637
LPL	DG_36:2_[M+H-H2O]1+	rs2083637	chr8_20007664_A_G	8	20007664	1.6e-11	Harshfield et al. 2021	rs2083637
LPL	PC-O_32:1_[M+H]1+ / PC-P_32:0_[M+H]1+ / PE-O_35:1_[M+H]1+	rs2083637	chr8_20007664_A_G	8	20007664	9.9e-11	Harshfield et al. 2021	rs2083637
LPL	PC-O_34:1_[M+H]1+ / PC-P_34:0_[M+H]1+ / PE-O_37:1_[M+H]1+	rs2083637	chr8_20007664_A_G	8	20007664	1.5e-10	Harshfield et al. 2021	rs2083637
LPL	SM_38:1_[M+H]1+	rs2083637	chr8_20007664_A_G	8	20007664	1.3e-11	Harshfield et al. 2021	rs2083637
LPL	PC_34:1_[M+H]1+ / PE_37:1_[M+H]1+ / PA_39:2_[M+NH4]1+	rs2083637	chr8_20007664_A_G	8	20007664	5.5e-12	Harshfield et al. 2021	rs2083637
LPL	PC_34:0_[M+H]1+ / PE_37:0_[M+H]1+ / PA_39:1_[M+NH4]1+	rs2083637	chr8_20007664_A_G	8	20007664	7.3e-13	Harshfield et al. 2021	rs2083637
LPL	TG_52:3_[M+NH4]1+	rs2083637	chr8_20007664_A_G	8	20007664	1.6e-11	Harshfield et al. 2021	rs2083637
LPL	TG_53:3_[M+NH4]1+	rs2083637	chr8_20007664_A_G	8	20007664	2.4e-10	Harshfield et al. 2021	rs2083637
LPL	DG_34:2_[M+H-H2O]1+	rs7016880	chr8_20019235_G_C	8	20019235	3.5e-11	Harshfield et al. 2021	rs7016880
LPL	DG_34:1_[M+H-H2O]1+	rs7016880	chr8_20019235_G_C	8	20019235	1.6e-10	Harshfield et al. 2021	rs7016880
LPL	DG_36:3_[M+H-H2O]1+	rs7016880	chr8_20019235_G_C	8	20019235	6.3e-11	Harshfield et al. 2021	rs7016880
LPL	DG_36:2_[M+H-H2O]1+	rs7016880	chr8_20019235_G_C	8	20019235	8.4e-11	Harshfield et al. 2021	rs7016880
LPL	SM_34:2_[M+H]1+	rs7016880	chr8_20019235_G_C	8	20019235	6.1e-11	Harshfield et al. 2021	rs7016880
LPL	SM_34:1_[M+H]1+	rs7016880	chr8_20019235_G_C	8	20019235	9.4e-13	Harshfield et al. 2021	rs7016880
LPL	DG_44:7_[M+H-H2O]1+	rs7016880	chr8_20019235_G_C	8	20019235	1.1e-12	Harshfield et al. 2021	rs7016880
LPL	SM_34:0_[M+H]1+	rs7016880	chr8_20019235_G_C	8	20019235	1.7e-12	Harshfield et al. 2021	rs7016880
LPL	PC-O_32:1_[M+H]1+ / PC-P_32:0_[M+H]1+ / PE-O_35:1_[M+H]1+	rs7016880	chr8_20019235_G_C	8	20019235	3.1e-11	Harshfield et al. 2021	rs7016880
LPL	SM_36:2_[M+H]1+	rs7016880	chr8_20019235_G_C	8	20019235	7.4e-13	Harshfield et al. 2021	rs7016880
LPL	SM_36:1_[M+H]1+	rs7016880	chr8_20019235_G_C	8	20019235	5.7e-14	Harshfield et al. 2021	rs7016880
LPL	SM_36:0_[M+H]1+	rs7016880	chr8_20019235_G_C	8	20019235	1.9e-14	Harshfield et al. 2021	rs7016880
LPL	SM_38:1_[M+H]1+	rs7016880	chr8_20019235_G_C	8	20019235	3.9e-13	Harshfield et al. 2021	rs7016880
LPL	DG_34:2_[M+H-H2O]1+	rs11991231	chr8_20050401_T_C	8	20050401	3.9e-11	Harshfield et al. 2021	rs11991231
LPL	DG_34:1_[M+H-H2O]1+	rs11991231	chr8_20050401_T_C	8	20050401	2.7e-10	Harshfield et al. 2021	rs11991231
LPL	DG_36:3_[M+H-H2O]1+	rs11991231	chr8_20050401_T_C	8	20050401	1.9e-10	Harshfield et al. 2021	rs11991231
LPL	DG_36:2_[M+H-H2O]1+	rs11991231	chr8_20050401_T_C	8	20050401	1.8e-10	Harshfield et al. 2021	rs11991231
LPL	SM_34:2_[M+H]1+	rs11991231	chr8_20050401_T_C	8	20050401	1.6e-11	Harshfield et al. 2021	rs11991231
LPL	SM_34:1_[M+H]1+	rs11991231	chr8_20050401_T_C	8	20050401	9.1e-13	Harshfield et al. 2021	rs11991231
LPL	DG_44:7_[M+H-H2O]1+	rs11991231	chr8_20050401_T_C	8	20050401	8.5e-13	Harshfield et al. 2021	rs11991231
LPL	SM_34:0_[M+H]1+	rs11991231	chr8_20050401_T_C	8	20050401	1.4e-12	Harshfield et al. 2021	rs11991231
LPL	PC-O_32:1_[M+H]1+ / PC-P_32:0_[M+H]1+ / PE-O_35:1_[M+H]1+	rs11991231	chr8_20050401_T_C	8	20050401	2.4e-10	Harshfield et al. 2021	rs11991231
LPL	SM_36:2_[M+H]1+	rs11991231	chr8_20050401_T_C	8	20050401	2e-13	Harshfield et al. 2021	rs11991231
LPL	SM_36:1_[M+H]1+	rs11991231	chr8_20050401_T_C	8	20050401	4.7e-14	Harshfield et al. 2021	rs11991231
LPL	SM_36:0_[M+H]1+	rs11991231	chr8_20050401_T_C	8	20050401	9.9e-14	Harshfield et al. 2021	rs11991231
LPL	SM_38:1_[M+H]1+	rs11991231	chr8_20050401_T_C	8	20050401	1.8e-13	Harshfield et al. 2021	rs11991231
LPL	SM_40:2_[M+H]1+	rs11991231	chr8_20050401_T_C	8	20050401	8e-11	Harshfield et al. 2021	rs11991231
LPL	TG_46:5_[M+NH4]1+	rs11991231	chr8_20050401_T_C	8	20050401	2.5e-11	Harshfield et al. 2021	rs11991231
CYP7A1	BA(DCA)_[M-H]1-	rs2081687	chr8_58476006_T_C	8	58476006	3.1e-10	Harshfield et al. 2021	rs2081687
ABO	CE_17:0_[M+NH4]1+	rs612169	chr9_133268030_G_A	9	133268030	2.3e-10	Harshfield et al. 2021	rs612169
PKD2L1	LPC_16:1_[M+H]1+ / LPE_19:1_[M+H]1+	rs603424	chr10_100315722_G_A	10	100315722	9.5e-43	Harshfield et al. 2021	rs603424
PKD2L1	CE_16:1_[M+NH4]1+	rs603424	chr10_100315722_G_A	10	100315722	2.3e-16	Harshfield et al. 2021	rs603424
PKD2L1	LPC_16:1_[M+H]1+ / LPE_19:1_[M+H]1+	rs569511	chr10_100329906_C_T	10	100329906	9e-12	Harshfield et al. 2021	rs569511
SCD	LPC_16:1_[M+H]1+ / LPE_19:1_[M+H]1+	rs735877	chr10_100344764_C_T	10	100344764	1.6e-13	Harshfield et al. 2021	rs735877
PNLIPRP2	PC_36:1_[M+H]1+ / PE_39:1_[M+H]1+ / PA_41:2_[M+NH4]1+	rs12783584	chr10_116622433_T_C	10	116622433	1.3e-14	Harshfield et al. 2021	rs12783584
PNLIPRP2	PC_36:0_[M+OAc]1-	rs12783584	chr10_116622433_T_C	10	116622433	2.2e-14	Harshfield et al. 2021	rs12783584
PNLIPRP2	PC_36:1_[M+H]1+ / PE_39:1_[M+H]1+ / PA_41:2_[M+NH4]1+	rs4751996	chr10_116638383_A_G	10	116638383	4.1e-18	Harshfield et al. 2021	rs4751996
PNLIPRP2	PC_36:0_[M+OAc]1-	rs4751996	chr10_116638383_A_G	10	116638383	2.1e-17	Harshfield et al. 2021	rs4751996
PNLIPRP2	PC_36:1_[M+H]1+ / PE_39:1_[M+H]1+ / PA_41:2_[M+NH4]1+	rs10885997	chr10_116638460_A_G	10	116638460	1.9e-13	Harshfield et al. 2021	rs10885997
PNLIPRP2	PC_36:0_[M+OAc]1-	rs10885997	chr10_116638460_A_G	10	116638460	4.5e-13	Harshfield et al. 2021	rs10885997
PNLIPRP2	PC_36:1_[M+H]1+ / PE_39:1_[M+H]1+ / PA_41:2_[M+NH4]1+	rs10885998	chr10_116645373_G_A	10	116645373	1e-11	Harshfield et al. 2021	rs10885998
C10orf82	PC_36:1_[M+H]1+ / PE_39:1_[M+H]1+ / PA_41:2_[M+NH4]1+	rs10787712	chr10_116655344_A_C	10	116655344	8.6e-11	Harshfield et al. 2021	rs10787712
C10orf82	PC_36:0_[M+OAc]1-	rs10787712	chr10_116655344_A_C	10	116655344	1.6e-10	Harshfield et al. 2021	rs10787712
SYT7	LPC_20:4_[M+H]1+	rs11230735	chr11_61534772_C_T	11	61534772	9e-12	Harshfield et al. 2021	rs11230735
RPLP0P2	LPC_20:4_[M+H]1+	rs198746	chr11_61609498_A_G	11	61609498	3.9e-11	Harshfield et al. 2021	rs198746
RPLP0P2	FA(20:4)_[M-H]1-	rs1692120	chr11_61650000_G_A	11	61650000	4e-10	Harshfield et al. 2021	rs1692120
RPLP0P2	LPE_22:4_[M-H]1-	rs1692120	chr11_61650000_G_A	11	61650000	2.3e-19	Harshfield et al. 2021	rs1692120
RPLP0P2	LPC_20:4_[M+H]1+	rs1692120	chr11_61650000_G_A	11	61650000	1.3e-22	Harshfield et al. 2021	rs1692120
RPLP0P2	PE_34:2_[M-H]1-	rs1692120	chr11_61650000_G_A	11	61650000	2.8e-10	Harshfield et al. 2021	rs1692120
RPLP0P2	PC_34:2_[M+OAc]1- / PS_38:1_[M-H]1-	rs1692120	chr11_61650000_G_A	11	61650000	4e-11	Harshfield et al. 2021	rs1692120
DAGLA	LPC_20:4_[M+H]1+	rs198430	chr11_61720218_G_A	11	61720218	9.3e-11	Harshfield et al. 2021	rs198430
DAGLA	LPE_22:4_[M-H]1-	rs198426	chr11_61723014_C_T	11	61723014	4.8e-17	Harshfield et al. 2021	rs198426
DAGLA	LPC_20:4_[M+H]1+	rs198426	chr11_61723014_C_T	11	61723014	7.5e-17	Harshfield et al. 2021	rs198426
C11orf9	FA(20:4)_[M-H]1-	rs198421	chr11_61750765_G_A	11	61750765	3.4e-18	Harshfield et al. 2021	rs198421
C11orf9	LPE_22:4_[M-H]1-	rs198421	chr11_61750765_G_A	11	61750765	2.2e-34	Harshfield et al. 2021	rs198421
C11orf9	LPC_20:4_[M+H]1+	rs198421	chr11_61750765_G_A	11	61750765	6.6e-33	Harshfield et al. 2021	rs198421
C11orf9	DG_38:3_[M+H-H2O]1+	rs198421	chr11_61750765_G_A	11	61750765	3.5e-15	Harshfield et al. 2021	rs198421
C11orf9	CE_20:5_[M+NH4]1+	rs198421	chr11_61750765_G_A	11	61750765	2.6e-18	Harshfield et al. 2021	rs198421
C11orf9	PE_34:2_[M-H]1-	rs198421	chr11_61750765_G_A	11	61750765	7.7e-14	Harshfield et al. 2021	rs198421
C11orf9	PC_31:2_[M+H]1+ / PE_34:2_[M+H]1+ / PA_36:3_[M+NH4]1+	rs198421	chr11_61750765_G_A	11	61750765	1.1e-10	Harshfield et al. 2021	rs198421
C11orf9	PE_36:3_[M-H]1-	rs198421	chr11_61750765_G_A	11	61750765	4.4e-13	Harshfield et al. 2021	rs198421
C11orf9	PE_36:2_[M-H]1-	rs198421	chr11_61750765_G_A	11	61750765	1e-12	Harshfield et al. 2021	rs198421
C11orf9	PC_34:2_[M+H]1+ / PE_37:2_[M+H]1+ / PA_39:3_[M+NH4]1+	rs198421	chr11_61750765_G_A	11	61750765	4.4e-12	Harshfield et al. 2021	rs198421
C11orf9	PE_38:4_[M-H]1-	rs198421	chr11_61750765_G_A	11	61750765	9.4e-14	Harshfield et al. 2021	rs198421
C11orf9	PC_35:4_[M+H]1+ / PE_38:4_[M+H]1+ / PA_40:5_[M+NH4]1+	rs198421	chr11_61750765_G_A	11	61750765	2.3e-11	Harshfield et al. 2021	rs198421
C11orf9	PE_38:3_[M-H]1-	rs198421	chr11_61750765_G_A	11	61750765	1.2e-12	Harshfield et al. 2021	rs198421
C11orf9	PC-O_36:4_[M+H]1+ / PC-P_36:3_[M+H]1+	rs198421	chr11_61750765_G_A	11	61750765	2.6e-10	Harshfield et al. 2021	rs198421
C11orf9	PC-O_38:5_[M+H]1+ / PC-P_38:4_[M+H]1+	rs198421	chr11_61750765_G_A	11	61750765	1.3e-11	Harshfield et al. 2021	rs198421
C11orf9	PC_37:4_[M+H]1+ / PE_40:4_[M+H]1+ / PA_42:5_[M+NH4]1+	rs198421	chr11_61750765_G_A	11	61750765	1.2e-15	Harshfield et al. 2021	rs198421
C11orf9	PC_38:5_[M+H]1+ / PE_41:5_[M+H]1+ / PA_43:6_[M+NH4]1+	rs198421	chr11_61750765_G_A	11	61750765	1e-16	Harshfield et al. 2021	rs198421
C11orf9	PC_34:2_[M+OAc]1- / PS_38:1_[M-H]1-	rs198421	chr11_61750765_G_A	11	61750765	1.8e-12	Harshfield et al. 2021	rs198421
C11orf9	PC_40:5_[M+H]1+	rs198421	chr11_61750765_G_A	11	61750765	2.6e-12	Harshfield et al. 2021	rs198421
C11orf9	PC_40:4_[M+H]1+ / PE_43:4_[M+H]1+	rs198421	chr11_61750765_G_A	11	61750765	2.2e-12	Harshfield et al. 2021	rs198421
C11orf9	PI_36:3_[M-H]1-	rs198421	chr11_61750765_G_A	11	61750765	7.8e-14	Harshfield et al. 2021	rs198421
C11orf9	TG_56:6_[M+NH4]1+	rs198421	chr11_61750765_G_A	11	61750765	5e-11	Harshfield et al. 2021	rs198421
C11orf9	FA(20:4)_[M-H]1-	rs198462	chr11_61756647_G_A	11	61756647	3.4e-14	Harshfield et al. 2021	rs198462
C11orf9	LPE_22:4_[M-H]1-	rs198462	chr11_61756647_G_A	11	61756647	1e-26	Harshfield et al. 2021	rs198462
C11orf9	LPC_20:4_[M+H]1+	rs198462	chr11_61756647_G_A	11	61756647	1.2e-27	Harshfield et al. 2021	rs198462
C11orf9	DG_38:3_[M+H-H2O]1+	rs198462	chr11_61756647_G_A	11	61756647	2.4e-17	Harshfield et al. 2021	rs198462
C11orf9	CE_20:5_[M+NH4]1+	rs198462	chr11_61756647_G_A	11	61756647	1.8e-21	Harshfield et al. 2021	rs198462
C11orf9	PE_34:2_[M-H]1-	rs198462	chr11_61756647_G_A	11	61756647	4.7e-13	Harshfield et al. 2021	rs198462
C11orf9	PE_36:3_[M-H]1-	rs198462	chr11_61756647_G_A	11	61756647	4.9e-12	Harshfield et al. 2021	rs198462
C11orf9	PE_36:2_[M-H]1-	rs198462	chr11_61756647_G_A	11	61756647	1.2e-11	Harshfield et al. 2021	rs198462
C11orf9	PE_38:4_[M-H]1-	rs198462	chr11_61756647_G_A	11	61756647	9.9e-13	Harshfield et al. 2021	rs198462
C11orf9	PE_38:3_[M-H]1-	rs198462	chr11_61756647_G_A	11	61756647	2.4e-13	Harshfield et al. 2021	rs198462
C11orf9	PC_35:3_[M+H]1+ / PE_38:3_[M+H]1+ / PA_40:4_[M+NH4]1+	rs198462	chr11_61756647_G_A	11	61756647	1.5e-10	Harshfield et al. 2021	rs198462
C11orf9	PC_37:4_[M+H]1+ / PE_40:4_[M+H]1+ / PA_42:5_[M+NH4]1+	rs198462	chr11_61756647_G_A	11	61756647	1.3e-13	Harshfield et al. 2021	rs198462
C11orf9	PC_38:5_[M+H]1+ / PE_41:5_[M+H]1+ / PA_43:6_[M+NH4]1+	rs198462	chr11_61756647_G_A	11	61756647	1.1e-18	Harshfield et al. 2021	rs198462
C11orf9	PC_34:2_[M+OAc]1- / PS_38:1_[M-H]1-	rs198462	chr11_61756647_G_A	11	61756647	2.2e-11	Harshfield et al. 2021	rs198462
C11orf9	PC_40:5_[M+H]1+	rs198462	chr11_61756647_G_A	11	61756647	1.4e-11	Harshfield et al. 2021	rs198462
C11orf9	PI_36:3_[M-H]1-	rs198462	chr11_61756647_G_A	11	61756647	1.4e-14	Harshfield et al. 2021	rs198462
C11orf9	FA(20:4)_[M-H]1-	rs198460	chr11_61757502_G_A	11	61757502	8.3e-14	Harshfield et al. 2021	rs198460
C11orf9	LPE_22:4_[M-H]1-	rs198460	chr11_61757502_G_A	11	61757502	1.6e-26	Harshfield et al. 2021	rs198460
C11orf9	LPC_20:4_[M+H]1+	rs198460	chr11_61757502_G_A	11	61757502	1.2e-27	Harshfield et al. 2021	rs198460
C11orf9	DG_38:3_[M+H-H2O]1+	rs198460	chr11_61757502_G_A	11	61757502	1.2e-16	Harshfield et al. 2021	rs198460
C11orf9	CE_20:5_[M+NH4]1+	rs198460	chr11_61757502_G_A	11	61757502	7.3e-21	Harshfield et al. 2021	rs198460
C11orf9	PE_34:2_[M-H]1-	rs198460	chr11_61757502_G_A	11	61757502	7.9e-13	Harshfield et al. 2021	rs198460
C11orf9	PE_36:3_[M-H]1-	rs198460	chr11_61757502_G_A	11	61757502	6.3e-12	Harshfield et al. 2021	rs198460
C11orf9	PE_36:2_[M-H]1-	rs198460	chr11_61757502_G_A	11	61757502	2.3e-11	Harshfield et al. 2021	rs198460
C11orf9	PE_38:4_[M-H]1-	rs198460	chr11_61757502_G_A	11	61757502	5.3e-13	Harshfield et al. 2021	rs198460
C11orf9	PE_38:3_[M-H]1-	rs198460	chr11_61757502_G_A	11	61757502	5e-13	Harshfield et al. 2021	rs198460
C11orf9	PC_35:3_[M+H]1+ / PE_38:3_[M+H]1+ / PA_40:4_[M+NH4]1+	rs198460	chr11_61757502_G_A	11	61757502	2e-10	Harshfield et al. 2021	rs198460
C11orf9	PC_37:4_[M+H]1+ / PE_40:4_[M+H]1+ / PA_42:5_[M+NH4]1+	rs198460	chr11_61757502_G_A	11	61757502	5.5e-14	Harshfield et al. 2021	rs198460
C11orf9	PC_38:5_[M+H]1+ / PE_41:5_[M+H]1+ / PA_43:6_[M+NH4]1+	rs198460	chr11_61757502_G_A	11	61757502	4.4e-19	Harshfield et al. 2021	rs198460
C11orf9	PC_34:2_[M+OAc]1- / PS_38:1_[M-H]1-	rs198460	chr11_61757502_G_A	11	61757502	1.5e-11	Harshfield et al. 2021	rs198460
C11orf9	PC_40:5_[M+H]1+	rs198460	chr11_61757502_G_A	11	61757502	5.8e-12	Harshfield et al. 2021	rs198460
C11orf9	PI_36:3_[M-H]1-	rs198460	chr11_61757502_G_A	11	61757502	1e-14	Harshfield et al. 2021	rs198460
C11orf9	LPE_22:4_[M-H]1-	rs198472	chr11_61759794_G_A	11	61759794	7.3e-19	Harshfield et al. 2021	rs198472
C11orf9	LPC_20:4_[M+H]1+	rs198472	chr11_61759794_G_A	11	61759794	1.6e-19	Harshfield et al. 2021	rs198472
C11orf9	DG_38:3_[M+H-H2O]1+	rs198472	chr11_61759794_G_A	11	61759794	5.7e-14	Harshfield et al. 2021	rs198472
C11orf9	CE_20:5_[M+NH4]1+	rs198472	chr11_61759794_G_A	11	61759794	2.8e-10	Harshfield et al. 2021	rs198472
C11orf9	PC_35:3_[M+H]1+ / PE_38:3_[M+H]1+ / PA_40:4_[M+NH4]1+	rs198472	chr11_61759794_G_A	11	61759794	1.2e-10	Harshfield et al. 2021	rs198472
C11orf9	FA(20:4)_[M-H]1-	rs10792318	chr11_61763971_A_G	11	61763971	1.1e-10	Harshfield et al. 2021	rs10792318
C11orf9	LPE_22:4_[M-H]1-	rs10792318	chr11_61763971_A_G	11	61763971	3.6e-34	Harshfield et al. 2021	rs10792318
C11orf9	LPC_20:4_[M+H]1+	rs10792318	chr11_61763971_A_G	11	61763971	2.4e-33	Harshfield et al. 2021	rs10792318
C11orf9	DG_38:3_[M+H-H2O]1+	rs10792318	chr11_61763971_A_G	11	61763971	4.4e-19	Harshfield et al. 2021	rs10792318
C11orf9	CE_20:5_[M+NH4]1+	rs10792318	chr11_61763971_A_G	11	61763971	3.8e-20	Harshfield et al. 2021	rs10792318
C11orf9	PE_38:5_[M-H]1-	rs10792318	chr11_61763971_A_G	11	61763971	1.9e-10	Harshfield et al. 2021	rs10792318
C11orf9	PE_38:4_[M-H]1-	rs10792318	chr11_61763971_A_G	11	61763971	3.1e-21	Harshfield et al. 2021	rs10792318
C11orf9	PC_35:4_[M+H]1+ / PE_38:4_[M+H]1+ / PA_40:5_[M+NH4]1+	rs10792318	chr11_61763971_A_G	11	61763971	7.4e-11	Harshfield et al. 2021	rs10792318
C11orf9	PE_38:3_[M-H]1-	rs10792318	chr11_61763971_A_G	11	61763971	6.8e-19	Harshfield et al. 2021	rs10792318
C11orf9	PC_35:3_[M+H]1+ / PE_38:3_[M+H]1+ / PA_40:4_[M+NH4]1+	rs10792318	chr11_61763971_A_G	11	61763971	2.3e-18	Harshfield et al. 2021	rs10792318
C11orf9	PE_39:4_[M-H]1-	rs10792318	chr11_61763971_A_G	11	61763971	1.1e-12	Harshfield et al. 2021	rs10792318
C11orf9	PC_36:3_[M+H]1+ / PE_39:3_[M+H]1+ / PA_41:4_[M+NH4]1+	rs10792318	chr11_61763971_A_G	11	61763971	2e-16	Harshfield et al. 2021	rs10792318
C11orf9	PC_32:0_[M+OAc]1-	rs10792318	chr11_61763971_A_G	11	61763971	3.4e-10	Harshfield et al. 2021	rs10792318
C11orf9	PC_37:4_[M+H]1+ / PE_40:4_[M+H]1+ / PA_42:5_[M+NH4]1+	rs10792318	chr11_61763971_A_G	11	61763971	3.6e-14	Harshfield et al. 2021	rs10792318
C11orf9	PC_38:5_[M+H]1+ / PE_41:5_[M+H]1+ / PA_43:6_[M+NH4]1+	rs10792318	chr11_61763971_A_G	11	61763971	1.3e-10	Harshfield et al. 2021	rs10792318
C11orf9	PC_38:3_[M+H]1+ / PE_41:3_[M+H]1+ / PA_43:4_[M+NH4]1+	rs10792318	chr11_61763971_A_G	11	61763971	5.3e-20	Harshfield et al. 2021	rs10792318
C11orf9	PC_38:2_[M+H]1+ / PE_41:2_[M+H]1+	rs10792318	chr11_61763971_A_G	11	61763971	3.5e-12	Harshfield et al. 2021	rs10792318
C11orf9	PC_37:3_[M+OAc]1- / PS_41:2_[M-H]1-	rs10792318	chr11_61763971_A_G	11	61763971	1.3e-11	Harshfield et al. 2021	rs10792318
C11orf9	PI_36:3_[M-H]1-	rs10792318	chr11_61763971_A_G	11	61763971	7.8e-17	Harshfield et al. 2021	rs10792318
C11orf9	LPE_22:4_[M-H]1-	rs198467	chr11_61766436_T_C	11	61766436	6.6e-18	Harshfield et al. 2021	rs198467
C11orf9	LPC_20:4_[M+H]1+	rs198467	chr11_61766436_T_C	11	61766436	1.7e-15	Harshfield et al. 2021	rs198467
C11orf9	LPE_22:4_[M-H]1-	rs75158668	chr11_61778370_C_T	11	61778370	5.1e-13	Harshfield et al. 2021	rs75158668
C11orf9	LPC_20:4_[M+H]1+	rs75158668	chr11_61778370_C_T	11	61778370	6.4e-12	Harshfield et al. 2021	rs75158668
C11orf9	PC_52:4_[M+OAc]1-	rs108499	chr11_61779765_C_T	11	61779765	2.3e-20	Harshfield et al. 2021	rs108499
C11orf9	FA(18:4)_[M-H]1-	rs108499	chr11_61779765_C_T	11	61779765	2.2e-12	Harshfield et al. 2021	rs108499
C11orf9	FA(20:4)_[M-H]1-	rs108499	chr11_61779765_C_T	11	61779765	7.4e-91	Harshfield et al. 2021	rs108499
C11orf9	FA(22:5)_[M-H]1-	rs108499	chr11_61779765_C_T	11	61779765	1.7e-32	Harshfield et al. 2021	rs108499
C11orf9	FA(22:4)_[M-H]1-	rs108499	chr11_61779765_C_T	11	61779765	1.8e-33	Harshfield et al. 2021	rs108499
C11orf9	LPE-O_18:1_[M-H]1- / LPE-P_18:0_[M-H]1-	rs108499	chr11_61779765_C_T	11	61779765	6.8e-16	Harshfield et al. 2021	rs108499
C11orf9	LPE_18:2_[M-H]1-	rs108499	chr11_61779765_C_T	11	61779765	8.1e-31	Harshfield et al. 2021	rs108499
C11orf9	LPC-O_16:1_[M+H]1+ / LPC-P_16:0_[M+H]1+	rs108499	chr11_61779765_C_T	11	61779765	2.1e-18	Harshfield et al. 2021	rs108499
C11orf9	LPE_20:4_[M-H]1-	rs108499	chr11_61779765_C_T	11	61779765	1.6e-56	Harshfield et al. 2021	rs108499
C11orf9	LPC-2O_18:0_[M+H]1+	rs108499	chr11_61779765_C_T	11	61779765	3.1e-10	Harshfield et al. 2021	rs108499
C11orf9	LPE_22:4_[M-H]1-	rs108499	chr11_61779765_C_T	11	61779765	6.3e-210	Harshfield et al. 2021	rs108499
C11orf9	LPC_20:4_[M+H]1+	rs108499	chr11_61779765_C_T	11	61779765	3.5e-196	Harshfield et al. 2021	rs108499
C11orf9	LPC_22:6_[M+H]1+	rs108499	chr11_61779765_C_T	11	61779765	1.9e-12	Harshfield et al. 2021	rs108499
C11orf9	DG_38:6_[M+H-H2O]1+	rs108499	chr11_61779765_C_T	11	61779765	1.4e-20	Harshfield et al. 2021	rs108499
C11orf9	DG_38:5_[M+H-H2O]1+	rs108499	chr11_61779765_C_T	11	61779765	4.3e-55	Harshfield et al. 2021	rs108499
C11orf9	DG_38:4_[M+H-H2O]1+	rs108499	chr11_61779765_C_T	11	61779765	2.3e-55	Harshfield et al. 2021	rs108499
C11orf9	DG_38:3_[M+H-H2O]1+	rs108499	chr11_61779765_C_T	11	61779765	4.3e-74	Harshfield et al. 2021	rs108499
C11orf9	CE_16:0_[M+NH4]1+	rs108499	chr11_61779765_C_T	11	61779765	1e-16	Harshfield et al. 2021	rs108499
C11orf9	CE_18:3_[M+NH4]1+	rs108499	chr11_61779765_C_T	11	61779765	1.3e-24	Harshfield et al. 2021	rs108499
C11orf9	CE_18:2_[M+NH4]1+	rs108499	chr11_61779765_C_T	11	61779765	1.3e-10	Harshfield et al. 2021	rs108499
C11orf9	CE_20:5_[M+NH4]1+	rs108499	chr11_61779765_C_T	11	61779765	8.4e-99	Harshfield et al. 2021	rs108499
C11orf9	CE_20:3_[M+NH4]1+	rs108499	chr11_61779765_C_T	11	61779765	5.5e-18	Harshfield et al. 2021	rs108499
C11orf9	PE-O_34:3_[M-H]1- / PE-P_34:2_[M-H]1-	rs108499	chr11_61779765_C_T	11	61779765	8.1e-22	Harshfield et al. 2021	rs108499
C11orf9	SM_34:2_[M+H]1+	rs108499	chr11_61779765_C_T	11	61779765	1.2e-12	Harshfield et al. 2021	rs108499
C11orf9	PE_34:2_[M-H]1-	rs108499	chr11_61779765_C_T	11	61779765	9.6e-49	Harshfield et al. 2021	rs108499
C11orf9	CE_22:6_[M+NH4]1+	rs108499	chr11_61779765_C_T	11	61779765	4.1e-21	Harshfield et al. 2021	rs108499
C11orf9	PC_31:2_[M+H]1+ / PE_34:2_[M+H]1+ / PA_36:3_[M+NH4]1+	rs108499	chr11_61779765_C_T	11	61779765	1.1e-52	Harshfield et al. 2021	rs108499
C11orf9	PE-O_36:5_[M-H]1- / PE-P_36:4_[M-H]1-	rs108499	chr11_61779765_C_T	11	61779765	1.9e-25	Harshfield et al. 2021	rs108499
C11orf9	PE-O_36:4_[M-H]1- / PE-P_36:3_[M-H]1-	rs108499	chr11_61779765_C_T	11	61779765	6.1e-15	Harshfield et al. 2021	rs108499
C11orf9	PE-O_36:3_[M-H]1- / PE-P_36:2_[M-H]1-	rs108499	chr11_61779765_C_T	11	61779765	1.3e-10	Harshfield et al. 2021	rs108499
C11orf9	PE_35:2_[M-H]1-	rs108499	chr11_61779765_C_T	11	61779765	3.1e-23	Harshfield et al. 2021	rs108499
C11orf9	SM_36:2_[M+H]1+	rs108499	chr11_61779765_C_T	11	61779765	5.4e-13	Harshfield et al. 2021	rs108499
C11orf9	PC_32:2_[M+H]1+ / PE_35:2_[M+H]1+ / PA_37:3_[M+NH4]1+	rs108499	chr11_61779765_C_T	11	61779765	7.9e-25	Harshfield et al. 2021	rs108499
C11orf9	PC_32:0_[M+H]1+ / PE_35:0_[M+H]1+ / PA_37:1_[M+NH4]1+	rs108499	chr11_61779765_C_T	11	61779765	1.4e-29	Harshfield et al. 2021	rs108499
C11orf9	PE_36:3_[M-H]1-	rs108499	chr11_61779765_C_T	11	61779765	2e-45	Harshfield et al. 2021	rs108499
C11orf9	PE_36:2_[M-H]1-	rs108499	chr11_61779765_C_T	11	61779765	1.9e-39	Harshfield et al. 2021	rs108499
C11orf9	PE-O_38:6_[M-H]1- / PE-P_38:5_[M-H]1-	rs108499	chr11_61779765_C_T	11	61779765	2.2e-17	Harshfield et al. 2021	rs108499
C11orf9	PG_34:0_[M-H]1-	rs108499	chr11_61779765_C_T	11	61779765	1.4e-16	Harshfield et al. 2021	rs108499
C11orf9	PE-O_38:5_[M-H]1- / PE-P_38:4_[M-H]1-	rs108499	chr11_61779765_C_T	11	61779765	1.5e-36	Harshfield et al. 2021	rs108499
C11orf9	PC_34:4_[M+H]1+ / PE_37:4_[M+H]1+ / PA_39:5_[M+NH4]1+	rs108499	chr11_61779765_C_T	11	61779765	1.1e-16	Harshfield et al. 2021	rs108499
C11orf9	PE_37:3_[M-H]1-	rs108499	chr11_61779765_C_T	11	61779765	2.2e-17	Harshfield et al. 2021	rs108499
C11orf9	PE-O_38:3_[M-H]1- / PE-P_38:2_[M-H]1-	rs108499	chr11_61779765_C_T	11	61779765	1.4e-21	Harshfield et al. 2021	rs108499
C11orf9	PC_34:3_[M+H]1+ / PE_37:3_[M+H]1+ / PA_39:4_[M+NH4]1+	rs108499	chr11_61779765_C_T	11	61779765	1.2e-35	Harshfield et al. 2021	rs108499
C11orf9	PE_37:2_[M-H]1-	rs108499	chr11_61779765_C_T	11	61779765	1.9e-19	Harshfield et al. 2021	rs108499
C11orf9	PG_35:3_[M-H]1-	rs108499	chr11_61779765_C_T	11	61779765	9.1e-24	Harshfield et al. 2021	rs108499
C11orf9	PC_34:2_[M+H]1+ / PE_37:2_[M+H]1+ / PA_39:3_[M+NH4]1+	rs108499	chr11_61779765_C_T	11	61779765	3.1e-55	Harshfield et al. 2021	rs108499
C11orf9	PE_38:5_[M-H]1-	rs108499	chr11_61779765_C_T	11	61779765	2.9e-45	Harshfield et al. 2021	rs108499
C11orf9	PE_38:4_[M-H]1-	rs108499	chr11_61779765_C_T	11	61779765	1.4e-111	Harshfield et al. 2021	rs108499
C11orf9	PC_35:4_[M+H]1+ / PE_38:4_[M+H]1+ / PA_40:5_[M+NH4]1+	rs108499	chr11_61779765_C_T	11	61779765	8.6e-59	Harshfield et al. 2021	rs108499
C11orf9	PE_38:3_[M-H]1-	rs108499	chr11_61779765_C_T	11	61779765	1.4e-66	Harshfield et al. 2021	rs108499
C11orf9	PC-O_36:4_[M+H]1+ / PC-P_36:3_[M+H]1+	rs108499	chr11_61779765_C_T	11	61779765	3.2e-35	Harshfield et al. 2021	rs108499
C11orf9	PC_35:3_[M+H]1+ / PE_38:3_[M+H]1+ / PA_40:4_[M+NH4]1+	rs108499	chr11_61779765_C_T	11	61779765	4.3e-75	Harshfield et al. 2021	rs108499
C11orf9	PE_38:2_[M-H]1-	rs108499	chr11_61779765_C_T	11	61779765	1.6e-16	Harshfield et al. 2021	rs108499
C11orf9	PC_35:2_[M+H]1+ / PE_38:2_[M+H]1+ / PA_40:3_[M+NH4]1+	rs108499	chr11_61779765_C_T	11	61779765	2.9e-29	Harshfield et al. 2021	rs108499
C11orf9	PE-O_40:6_[M-H]1- / PE-P_40:5_[M-H]1-	rs108499	chr11_61779765_C_T	11	61779765	1.2e-16	Harshfield et al. 2021	rs108499
C11orf9	PG_36:0_[M-H]1-	rs108499	chr11_61779765_C_T	11	61779765	2.9e-13	Harshfield et al. 2021	rs108499
C11orf9	PE-O_40:5_[M-H]1- / PE-P_40:4_[M-H]1-	rs108499	chr11_61779765_C_T	11	61779765	5.1e-52	Harshfield et al. 2021	rs108499
C11orf9	PC_36:5_[M+H]1+ / PE_39:5_[M+H]1+ / PA_41:6_[M+NH4]1+	rs108499	chr11_61779765_C_T	11	61779765	3.3e-11	Harshfield et al. 2021	rs108499
C11orf9	PE_39:4_[M-H]1-	rs108499	chr11_61779765_C_T	11	61779765	7.1e-63	Harshfield et al. 2021	rs108499
C11orf9	PC_36:3_[M+H]1+ / PE_39:3_[M+H]1+ / PA_41:4_[M+NH4]1+	rs108499	chr11_61779765_C_T	11	61779765	3.5e-83	Harshfield et al. 2021	rs108499
C11orf9	PC_32:0_[M+OAc]1-	rs108499	chr11_61779765_C_T	11	61779765	1.6e-17	Harshfield et al. 2021	rs108499
C11orf9	PC_37:5_[M+H]1+ / PE_40:5_[M+H]1+ / PA_42:6_[M+NH4]1+	rs108499	chr11_61779765_C_T	11	61779765	4.9e-24	Harshfield et al. 2021	rs108499
C11orf9	PC-O_38:5_[M+H]1+ / PC-P_38:4_[M+H]1+	rs108499	chr11_61779765_C_T	11	61779765	1.2e-42	Harshfield et al. 2021	rs108499
C11orf9	PC_37:4_[M+H]1+ / PE_40:4_[M+H]1+ / PA_42:5_[M+NH4]1+	rs108499	chr11_61779765_C_T	11	61779765	5.8e-96	Harshfield et al. 2021	rs108499
C11orf9	PC-O_38:4_[M+H]1+ / PC-P_38:3_[M+H]1+	rs108499	chr11_61779765_C_T	11	61779765	3.9e-11	Harshfield et al. 2021	rs108499
C11orf9	PC_38:6_[M+H]1+ / PE_41:6_[M+H]1+	rs108499	chr11_61779765_C_T	11	61779765	6.1e-11	Harshfield et al. 2021	rs108499
C11orf9	PC_38:5_[M+H]1+ / PE_41:5_[M+H]1+ / PA_43:6_[M+NH4]1+	rs108499	chr11_61779765_C_T	11	61779765	6.9e-86	Harshfield et al. 2021	rs108499
C11orf9	PC-O_35:4_[M+OAc]1- / PC-P_35:3_[M+OAc]1-	rs108499	chr11_61779765_C_T	11	61779765	3.5e-10	Harshfield et al. 2021	rs108499
C11orf9	PC_38:3_[M+H]1+ / PE_41:3_[M+H]1+ / PA_43:4_[M+NH4]1+	rs108499	chr11_61779765_C_T	11	61779765	9.4e-54	Harshfield et al. 2021	rs108499
C11orf9	PC_38:2_[M+H]1+ / PE_41:2_[M+H]1+	rs108499	chr11_61779765_C_T	11	61779765	2e-25	Harshfield et al. 2021	rs108499
C11orf9	PC_34:2_[M+OAc]1- / PS_38:1_[M-H]1-	rs108499	chr11_61779765_C_T	11	61779765	1.7e-49	Harshfield et al. 2021	rs108499
C11orf9	PC-O_40:6_[M+H]1+ / PC-P_40:5_[M+H]1+	rs108499	chr11_61779765_C_T	11	61779765	1.8e-13	Harshfield et al. 2021	rs108499
C11orf9	PC-O_40:5_[M+H]1+ / PC-P_40:4_[M+H]1+	rs108499	chr11_61779765_C_T	11	61779765	5.6e-34	Harshfield et al. 2021	rs108499
C11orf9	PC_35:5_[M+OAc]1- / PS_39:4_[M-H]1-	rs108499	chr11_61779765_C_T	11	61779765	9.5e-17	Harshfield et al. 2021	rs108499
C11orf9	PC_40:7_[M+H]1+	rs108499	chr11_61779765_C_T	11	61779765	1e-27	Harshfield et al. 2021	rs108499
C11orf9	PI_34:2_[M-H]1-	rs108499	chr11_61779765_C_T	11	61779765	1.6e-21	Harshfield et al. 2021	rs108499
C11orf9	PC_40:6_[M+H]1+ / PE_43:6_[M+H]1+	rs108499	chr11_61779765_C_T	11	61779765	8.4e-19	Harshfield et al. 2021	rs108499
C11orf9	PC_40:5_[M+H]1+	rs108499	chr11_61779765_C_T	11	61779765	1.9e-49	Harshfield et al. 2021	rs108499
C11orf9	PS_40:5_[M+H]1+ / PG_40:7_[M+NH4]1+	rs108499	chr11_61779765_C_T	11	61779765	7.6e-26	Harshfield et al. 2021	rs108499
C11orf9	PC_40:4_[M+H]1+ / PE_43:4_[M+H]1+	rs108499	chr11_61779765_C_T	11	61779765	1.2e-40	Harshfield et al. 2021	rs108499
C11orf9	PI_34:0_[M+H]1+	rs108499	chr11_61779765_C_T	11	61779765	1.3e-24	Harshfield et al. 2021	rs108499
C11orf9	PS_40:3_[M+H]1+ / PG_40:5_[M+NH4]1+	rs108499	chr11_61779765_C_T	11	61779765	1.3e-21	Harshfield et al. 2021	rs108499
C11orf9	PC_36:2_[M+OAc]1- / PS_40:1_[M-H]1-	rs108499	chr11_61779765_C_T	11	61779765	8.8e-27	Harshfield et al. 2021	rs108499
C11orf9	PI-O_36:0_[M-H]1-	rs108499	chr11_61779765_C_T	11	61779765	1.5e-19	Harshfield et al. 2021	rs108499
C11orf9	PS-P_42:1_[M+H]1+ / PG-P_42:6_[M+NH4]1+	rs108499	chr11_61779765_C_T	11	61779765	1.7e-14	Harshfield et al. 2021	rs108499
C11orf9	PC_37:3_[M+OAc]1- / PS_41:2_[M-H]1-	rs108499	chr11_61779765_C_T	11	61779765	5.6e-21	Harshfield et al. 2021	rs108499
C11orf9	PI_36:4_[M-H]1-	rs108499	chr11_61779765_C_T	11	61779765	3.4e-19	Harshfield et al. 2021	rs108499
C11orf9	PI_36:3_[M-H]1-	rs108499	chr11_61779765_C_T	11	61779765	7.9e-71	Harshfield et al. 2021	rs108499
C11orf9	PI_36:2_[M-H]1-	rs108499	chr11_61779765_C_T	11	61779765	2.8e-31	Harshfield et al. 2021	rs108499
C11orf9	PI_36:2_[M+H]1+	rs108499	chr11_61779765_C_T	11	61779765	3.5e-10	Harshfield et al. 2021	rs108499
C11orf9	TG_52:6_[M+NH4]1+	rs108499	chr11_61779765_C_T	11	61779765	1.4e-10	Harshfield et al. 2021	rs108499
C11orf9	PC-O_44:5_[M+H]1+ / PC-P_44:4_[M+H]1+	rs108499	chr11_61779765_C_T	11	61779765	1.2e-26	Harshfield et al. 2021	rs108499
C11orf9	PI_38:4_[M-H]1-	rs108499	chr11_61779765_C_T	11	61779765	5e-29	Harshfield et al. 2021	rs108499
C11orf9	PC_40:6_[M+OAc]1- / PS_44:5_[M-H]1-	rs108499	chr11_61779765_C_T	11	61779765	2.9e-17	Harshfield et al. 2021	rs108499
C11orf9	PI_38:0_[M-H]1-	rs108499	chr11_61779765_C_T	11	61779765	2.3e-12	Harshfield et al. 2021	rs108499
C11orf9	PC-O_42:6_[M+OAc]1- / PC-P_42:5_[M+OAc]1-	rs108499	chr11_61779765_C_T	11	61779765	1.9e-22	Harshfield et al. 2021	rs108499
C11orf9	TG_56:8_[M+NH4]1+	rs108499	chr11_61779765_C_T	11	61779765	1.6e-15	Harshfield et al. 2021	rs108499
C11orf9	TG_56:7_[M+NH4]1+	rs108499	chr11_61779765_C_T	11	61779765	3.1e-21	Harshfield et al. 2021	rs108499
C11orf9	PC_42:4_[M+OAc]1-	rs108499	chr11_61779765_C_T	11	61779765	8.5e-39	Harshfield et al. 2021	rs108499
C11orf9	TG_56:6_[M+NH4]1+	rs108499	chr11_61779765_C_T	11	61779765	2.2e-46	Harshfield et al. 2021	rs108499
C11orf9	TG_56:5_[M+NH4]1+	rs108499	chr11_61779765_C_T	11	61779765	1.4e-23	Harshfield et al. 2021	rs108499
C11orf9	TG_56:4_[M+NH4]1+	rs108499	chr11_61779765_C_T	11	61779765	6.2e-12	Harshfield et al. 2021	rs108499
C11orf9	PC-O_44:5_[M+OAc]1- / PC-P_44:4_[M+OAc]1-	rs108499	chr11_61779765_C_T	11	61779765	5.5e-27	Harshfield et al. 2021	rs108499
C11orf9	TG_58:10_[M+NH4]1+	rs108499	chr11_61779765_C_T	11	61779765	9.4e-39	Harshfield et al. 2021	rs108499
C11orf9	TG_58:9_[M+NH4]1+	rs108499	chr11_61779765_C_T	11	61779765	5.2e-22	Harshfield et al. 2021	rs108499
C11orf9	PC_44:5_[M+OAc]1-	rs108499	chr11_61779765_C_T	11	61779765	2.5e-16	Harshfield et al. 2021	rs108499
C11orf9	TG_58:7_[M+NH4]1+	rs108499	chr11_61779765_C_T	11	61779765	3.6e-17	Harshfield et al. 2021	rs108499
C11orf9	FA(20:4)_[M-H]1-	rs509360	chr11_61781087_A_G	11	61781087	4.8e-28	Harshfield et al. 2021	rs509360
C11orf9	FA(22:5)_[M-H]1-	rs509360	chr11_61781087_A_G	11	61781087	3.6e-11	Harshfield et al. 2021	rs509360
C11orf9	FA(22:4)_[M-H]1-	rs509360	chr11_61781087_A_G	11	61781087	3.2e-18	Harshfield et al. 2021	rs509360
C11orf9	LPE_18:2_[M-H]1-	rs509360	chr11_61781087_A_G	11	61781087	8.5e-11	Harshfield et al. 2021	rs509360
C11orf9	LPE_20:4_[M-H]1-	rs509360	chr11_61781087_A_G	11	61781087	2.5e-20	Harshfield et al. 2021	rs509360
C11orf9	LPE_22:4_[M-H]1-	rs509360	chr11_61781087_A_G	11	61781087	1.8e-74	Harshfield et al. 2021	rs509360
C11orf9	LPC_20:4_[M+H]1+	rs509360	chr11_61781087_A_G	11	61781087	1.2e-63	Harshfield et al. 2021	rs509360
C11orf9	DG_38:5_[M+H-H2O]1+	rs509360	chr11_61781087_A_G	11	61781087	8.2e-20	Harshfield et al. 2021	rs509360
C11orf9	DG_38:4_[M+H-H2O]1+	rs509360	chr11_61781087_A_G	11	61781087	1.7e-21	Harshfield et al. 2021	rs509360
C11orf9	DG_38:3_[M+H-H2O]1+	rs509360	chr11_61781087_A_G	11	61781087	7.1e-22	Harshfield et al. 2021	rs509360
C11orf9	CE_20:5_[M+NH4]1+	rs509360	chr11_61781087_A_G	11	61781087	1.5e-31	Harshfield et al. 2021	rs509360
C11orf9	PE-O_34:3_[M-H]1- / PE-P_34:2_[M-H]1-	rs509360	chr11_61781087_A_G	11	61781087	2.8e-11	Harshfield et al. 2021	rs509360
C11orf9	PE_34:2_[M-H]1-	rs509360	chr11_61781087_A_G	11	61781087	1.7e-14	Harshfield et al. 2021	rs509360
C11orf9	PC_31:2_[M+H]1+ / PE_34:2_[M+H]1+ / PA_36:3_[M+NH4]1+	rs509360	chr11_61781087_A_G	11	61781087	8.1e-18	Harshfield et al. 2021	rs509360
C11orf9	PC_32:0_[M+H]1+ / PE_35:0_[M+H]1+ / PA_37:1_[M+NH4]1+	rs509360	chr11_61781087_A_G	11	61781087	2.8e-12	Harshfield et al. 2021	rs509360
C11orf9	PE_36:3_[M-H]1-	rs509360	chr11_61781087_A_G	11	61781087	2.4e-14	Harshfield et al. 2021	rs509360
C11orf9	PE-O_38:5_[M-H]1- / PE-P_38:4_[M-H]1-	rs509360	chr11_61781087_A_G	11	61781087	5.3e-11	Harshfield et al. 2021	rs509360
C11orf9	PE-O_38:3_[M-H]1- / PE-P_38:2_[M-H]1-	rs509360	chr11_61781087_A_G	11	61781087	3.4e-12	Harshfield et al. 2021	rs509360
C11orf9	PC_34:3_[M+H]1+ / PE_37:3_[M+H]1+ / PA_39:4_[M+NH4]1+	rs509360	chr11_61781087_A_G	11	61781087	1.2e-13	Harshfield et al. 2021	rs509360
C11orf9	PC_34:2_[M+H]1+ / PE_37:2_[M+H]1+ / PA_39:3_[M+NH4]1+	rs509360	chr11_61781087_A_G	11	61781087	1.3e-15	Harshfield et al. 2021	rs509360
C11orf9	PE_38:5_[M-H]1-	rs509360	chr11_61781087_A_G	11	61781087	9.9e-15	Harshfield et al. 2021	rs509360
C11orf9	PE_38:4_[M-H]1-	rs509360	chr11_61781087_A_G	11	61781087	7.7e-46	Harshfield et al. 2021	rs509360
C11orf9	PC_35:4_[M+H]1+ / PE_38:4_[M+H]1+ / PA_40:5_[M+NH4]1+	rs509360	chr11_61781087_A_G	11	61781087	9.3e-19	Harshfield et al. 2021	rs509360
C11orf9	PE_38:3_[M-H]1-	rs509360	chr11_61781087_A_G	11	61781087	1.4e-19	Harshfield et al. 2021	rs509360
C11orf9	PC-O_36:4_[M+H]1+ / PC-P_36:3_[M+H]1+	rs509360	chr11_61781087_A_G	11	61781087	2.5e-10	Harshfield et al. 2021	rs509360
C11orf9	PC_35:3_[M+H]1+ / PE_38:3_[M+H]1+ / PA_40:4_[M+NH4]1+	rs509360	chr11_61781087_A_G	11	61781087	2.2e-28	Harshfield et al. 2021	rs509360
C11orf9	PC_35:2_[M+H]1+ / PE_38:2_[M+H]1+ / PA_40:3_[M+NH4]1+	rs509360	chr11_61781087_A_G	11	61781087	7.9e-12	Harshfield et al. 2021	rs509360
C11orf9	PE-O_40:5_[M-H]1- / PE-P_40:4_[M-H]1-	rs509360	chr11_61781087_A_G	11	61781087	2.2e-17	Harshfield et al. 2021	rs509360
C11orf9	PE_39:4_[M-H]1-	rs509360	chr11_61781087_A_G	11	61781087	7.2e-27	Harshfield et al. 2021	rs509360
C11orf9	PC_36:3_[M+H]1+ / PE_39:3_[M+H]1+ / PA_41:4_[M+NH4]1+	rs509360	chr11_61781087_A_G	11	61781087	1.2e-30	Harshfield et al. 2021	rs509360
C11orf9	PC_32:0_[M+OAc]1-	rs509360	chr11_61781087_A_G	11	61781087	2.7e-10	Harshfield et al. 2021	rs509360
C11orf9	PC-O_38:5_[M+H]1+ / PC-P_38:4_[M+H]1+	rs509360	chr11_61781087_A_G	11	61781087	2.6e-15	Harshfield et al. 2021	rs509360
C11orf9	PC_37:4_[M+H]1+ / PE_40:4_[M+H]1+ / PA_42:5_[M+NH4]1+	rs509360	chr11_61781087_A_G	11	61781087	2.7e-42	Harshfield et al. 2021	rs509360
C11orf9	PC_38:5_[M+H]1+ / PE_41:5_[M+H]1+ / PA_43:6_[M+NH4]1+	rs509360	chr11_61781087_A_G	11	61781087	6.1e-28	Harshfield et al. 2021	rs509360
C11orf9	PC_38:3_[M+H]1+ / PE_41:3_[M+H]1+ / PA_43:4_[M+NH4]1+	rs509360	chr11_61781087_A_G	11	61781087	4.5e-21	Harshfield et al. 2021	rs509360
C11orf9	PC_38:2_[M+H]1+ / PE_41:2_[M+H]1+	rs509360	chr11_61781087_A_G	11	61781087	8.1e-12	Harshfield et al. 2021	rs509360
C11orf9	PC_34:2_[M+OAc]1- / PS_38:1_[M-H]1-	rs509360	chr11_61781087_A_G	11	61781087	7.7e-11	Harshfield et al. 2021	rs509360
C11orf9	PC-O_40:5_[M+H]1+ / PC-P_40:4_[M+H]1+	rs509360	chr11_61781087_A_G	11	61781087	5.6e-14	Harshfield et al. 2021	rs509360
C11orf9	PC_40:5_[M+H]1+	rs509360	chr11_61781087_A_G	11	61781087	2.3e-16	Harshfield et al. 2021	rs509360
C11orf9	PC_40:4_[M+H]1+ / PE_43:4_[M+H]1+	rs509360	chr11_61781087_A_G	11	61781087	1e-13	Harshfield et al. 2021	rs509360
C11orf9	PI_36:3_[M-H]1-	rs509360	chr11_61781087_A_G	11	61781087	6.7e-26	Harshfield et al. 2021	rs509360
C11orf9	PI_36:2_[M-H]1-	rs509360	chr11_61781087_A_G	11	61781087	1.9e-13	Harshfield et al. 2021	rs509360
C11orf9	PC-O_44:5_[M+H]1+ / PC-P_44:4_[M+H]1+	rs509360	chr11_61781087_A_G	11	61781087	2e-13	Harshfield et al. 2021	rs509360
C11orf9	PI_38:4_[M-H]1-	rs509360	chr11_61781087_A_G	11	61781087	4e-12	Harshfield et al. 2021	rs509360
C11orf9	PC-O_42:6_[M+OAc]1- / PC-P_42:5_[M+OAc]1-	rs509360	chr11_61781087_A_G	11	61781087	1.9e-10	Harshfield et al. 2021	rs509360
C11orf9	PC_42:4_[M+OAc]1-	rs509360	chr11_61781087_A_G	11	61781087	7.1e-19	Harshfield et al. 2021	rs509360
C11orf9	TG_56:6_[M+NH4]1+	rs509360	chr11_61781087_A_G	11	61781087	2.6e-15	Harshfield et al. 2021	rs509360
C11orf9	PC-O_44:5_[M+OAc]1- / PC-P_44:4_[M+OAc]1-	rs509360	chr11_61781087_A_G	11	61781087	2.3e-11	Harshfield et al. 2021	rs509360
C11orf9	TG_58:10_[M+NH4]1+	rs509360	chr11_61781087_A_G	11	61781087	4.6e-15	Harshfield et al. 2021	rs509360
C11orf9	FA(20:4)_[M-H]1-	rs174532	chr11_61781402_G_A	11	61781402	1.2e-33	Harshfield et al. 2021	rs174532
C11orf9	FA(22:5)_[M-H]1-	rs174532	chr11_61781402_G_A	11	61781402	2.8e-11	Harshfield et al. 2021	rs174532
C11orf9	LPE_18:2_[M-H]1-	rs174532	chr11_61781402_G_A	11	61781402	2.4e-12	Harshfield et al. 2021	rs174532
C11orf9	LPE_20:4_[M-H]1-	rs174532	chr11_61781402_G_A	11	61781402	2.3e-18	Harshfield et al. 2021	rs174532
C11orf9	LPE_22:4_[M-H]1-	rs174532	chr11_61781402_G_A	11	61781402	1.8e-68	Harshfield et al. 2021	rs174532
C11orf9	LPC_20:4_[M+H]1+	rs174532	chr11_61781402_G_A	11	61781402	1.3e-67	Harshfield et al. 2021	rs174532
C11orf9	DG_38:5_[M+H-H2O]1+	rs174532	chr11_61781402_G_A	11	61781402	1.9e-18	Harshfield et al. 2021	rs174532
C11orf9	DG_38:4_[M+H-H2O]1+	rs174532	chr11_61781402_G_A	11	61781402	1.4e-16	Harshfield et al. 2021	rs174532
C11orf9	DG_38:3_[M+H-H2O]1+	rs174532	chr11_61781402_G_A	11	61781402	1.9e-28	Harshfield et al. 2021	rs174532
C11orf9	CE_18:3_[M+NH4]1+	rs174532	chr11_61781402_G_A	11	61781402	2e-11	Harshfield et al. 2021	rs174532
C11orf9	CE_20:5_[M+NH4]1+	rs174532	chr11_61781402_G_A	11	61781402	3e-42	Harshfield et al. 2021	rs174532
C11orf9	CE_20:3_[M+NH4]1+	rs174532	chr11_61781402_G_A	11	61781402	4.5e-11	Harshfield et al. 2021	rs174532
C11orf9	PE_34:2_[M-H]1-	rs174532	chr11_61781402_G_A	11	61781402	5.6e-21	Harshfield et al. 2021	rs174532
C11orf9	PC_31:2_[M+H]1+ / PE_34:2_[M+H]1+ / PA_36:3_[M+NH4]1+	rs174532	chr11_61781402_G_A	11	61781402	7.9e-20	Harshfield et al. 2021	rs174532
C11orf9	PE_35:2_[M-H]1-	rs174532	chr11_61781402_G_A	11	61781402	4.9e-12	Harshfield et al. 2021	rs174532
C11orf9	PC_32:2_[M+H]1+ / PE_35:2_[M+H]1+ / PA_37:3_[M+NH4]1+	rs174532	chr11_61781402_G_A	11	61781402	2e-10	Harshfield et al. 2021	rs174532
C11orf9	PE_36:3_[M-H]1-	rs174532	chr11_61781402_G_A	11	61781402	1.5e-17	Harshfield et al. 2021	rs174532
C11orf9	PE_36:2_[M-H]1-	rs174532	chr11_61781402_G_A	11	61781402	2.6e-19	Harshfield et al. 2021	rs174532
C11orf9	PE-O_38:5_[M-H]1- / PE-P_38:4_[M-H]1-	rs174532	chr11_61781402_G_A	11	61781402	4.5e-15	Harshfield et al. 2021	rs174532
C11orf9	PC_34:3_[M+H]1+ / PE_37:3_[M+H]1+ / PA_39:4_[M+NH4]1+	rs174532	chr11_61781402_G_A	11	61781402	1.2e-11	Harshfield et al. 2021	rs174532
C11orf9	PG_35:3_[M-H]1-	rs174532	chr11_61781402_G_A	11	61781402	1e-12	Harshfield et al. 2021	rs174532
C11orf9	PC_34:2_[M+H]1+ / PE_37:2_[M+H]1+ / PA_39:3_[M+NH4]1+	rs174532	chr11_61781402_G_A	11	61781402	5.2e-26	Harshfield et al. 2021	rs174532
C11orf9	PE_38:5_[M-H]1-	rs174532	chr11_61781402_G_A	11	61781402	1.3e-19	Harshfield et al. 2021	rs174532
C11orf9	PE_38:4_[M-H]1-	rs174532	chr11_61781402_G_A	11	61781402	1.7e-32	Harshfield et al. 2021	rs174532
C11orf9	PC_35:4_[M+H]1+ / PE_38:4_[M+H]1+ / PA_40:5_[M+NH4]1+	rs174532	chr11_61781402_G_A	11	61781402	1.7e-23	Harshfield et al. 2021	rs174532
C11orf9	PE_38:3_[M-H]1-	rs174532	chr11_61781402_G_A	11	61781402	2.5e-21	Harshfield et al. 2021	rs174532
C11orf9	PC-O_36:4_[M+H]1+ / PC-P_36:3_[M+H]1+	rs174532	chr11_61781402_G_A	11	61781402	1.2e-14	Harshfield et al. 2021	rs174532
C11orf9	PC_35:3_[M+H]1+ / PE_38:3_[M+H]1+ / PA_40:4_[M+NH4]1+	rs174532	chr11_61781402_G_A	11	61781402	1.6e-19	Harshfield et al. 2021	rs174532
C11orf9	PC_35:2_[M+H]1+ / PE_38:2_[M+H]1+ / PA_40:3_[M+NH4]1+	rs174532	chr11_61781402_G_A	11	61781402	6.9e-11	Harshfield et al. 2021	rs174532
C11orf9	PE-O_40:5_[M-H]1- / PE-P_40:4_[M-H]1-	rs174532	chr11_61781402_G_A	11	61781402	1.2e-18	Harshfield et al. 2021	rs174532
C11orf9	PE_39:4_[M-H]1-	rs174532	chr11_61781402_G_A	11	61781402	4.3e-17	Harshfield et al. 2021	rs174532
C11orf9	PC_36:3_[M+H]1+ / PE_39:3_[M+H]1+ / PA_41:4_[M+NH4]1+	rs174532	chr11_61781402_G_A	11	61781402	7.4e-27	Harshfield et al. 2021	rs174532
C11orf9	PC_37:5_[M+H]1+ / PE_40:5_[M+H]1+ / PA_42:6_[M+NH4]1+	rs174532	chr11_61781402_G_A	11	61781402	3.7e-10	Harshfield et al. 2021	rs174532
C11orf9	PC-O_38:5_[M+H]1+ / PC-P_38:4_[M+H]1+	rs174532	chr11_61781402_G_A	11	61781402	7.8e-14	Harshfield et al. 2021	rs174532
C11orf9	PC_37:4_[M+H]1+ / PE_40:4_[M+H]1+ / PA_42:5_[M+NH4]1+	rs174532	chr11_61781402_G_A	11	61781402	1.4e-27	Harshfield et al. 2021	rs174532
C11orf9	PC_38:5_[M+H]1+ / PE_41:5_[M+H]1+ / PA_43:6_[M+NH4]1+	rs174532	chr11_61781402_G_A	11	61781402	8.9e-33	Harshfield et al. 2021	rs174532
C11orf9	PC_38:3_[M+H]1+ / PE_41:3_[M+H]1+ / PA_43:4_[M+NH4]1+	rs174532	chr11_61781402_G_A	11	61781402	4.6e-11	Harshfield et al. 2021	rs174532
C11orf9	PC_34:2_[M+OAc]1- / PS_38:1_[M-H]1-	rs174532	chr11_61781402_G_A	11	61781402	9.1e-25	Harshfield et al. 2021	rs174532
C11orf9	PC_40:7_[M+H]1+	rs174532	chr11_61781402_G_A	11	61781402	1.4e-12	Harshfield et al. 2021	rs174532
C11orf9	PC_40:5_[M+H]1+	rs174532	chr11_61781402_G_A	11	61781402	3.2e-19	Harshfield et al. 2021	rs174532
C11orf9	PS_40:5_[M+H]1+ / PG_40:7_[M+NH4]1+	rs174532	chr11_61781402_G_A	11	61781402	1.7e-12	Harshfield et al. 2021	rs174532
C11orf9	PC_40:4_[M+H]1+ / PE_43:4_[M+H]1+	rs174532	chr11_61781402_G_A	11	61781402	2.5e-14	Harshfield et al. 2021	rs174532
C11orf9	PI_34:0_[M+H]1+	rs174532	chr11_61781402_G_A	11	61781402	2.3e-12	Harshfield et al. 2021	rs174532
C11orf9	PC_36:2_[M+OAc]1- / PS_40:1_[M-H]1-	rs174532	chr11_61781402_G_A	11	61781402	1e-12	Harshfield et al. 2021	rs174532
C11orf9	PI_36:3_[M-H]1-	rs174532	chr11_61781402_G_A	11	61781402	1.3e-22	Harshfield et al. 2021	rs174532
C11orf9	PI_36:2_[M-H]1-	rs174532	chr11_61781402_G_A	11	61781402	1.6e-10	Harshfield et al. 2021	rs174532
C11orf9	TG_56:6_[M+NH4]1+	rs174532	chr11_61781402_G_A	11	61781402	8.7e-20	Harshfield et al. 2021	rs174532
C11orf9	TG_58:10_[M+NH4]1+	rs174532	chr11_61781402_G_A	11	61781402	2.4e-16	Harshfield et al. 2021	rs174532
C11orf9	TG_58:9_[M+NH4]1+	rs174532	chr11_61781402_G_A	11	61781402	2.9e-10	Harshfield et al. 2021	rs174532
C11orf9	TG_58:7_[M+NH4]1+	rs174532	chr11_61781402_G_A	11	61781402	3.1e-10	Harshfield et al. 2021	rs174532
C11orf9	PC_52:4_[M+OAc]1-	rs174535	chr11_61783884_T_C	11	61783884	2.2e-22	Harshfield et al. 2021	rs174535
C11orf9	FA(18:4)_[M-H]1-	rs174535	chr11_61783884_T_C	11	61783884	1e-14	Harshfield et al. 2021	rs174535
C11orf9	FA(20:4)_[M-H]1-	rs174535	chr11_61783884_T_C	11	61783884	4.3e-114	Harshfield et al. 2021	rs174535
C11orf9	FA(22:6)_[M-H]1-	rs174535	chr11_61783884_T_C	11	61783884	1e-12	Harshfield et al. 2021	rs174535
C11orf9	FA(22:5)_[M-H]1-	rs174535	chr11_61783884_T_C	11	61783884	1.3e-41	Harshfield et al. 2021	rs174535
C11orf9	FA(22:4)_[M-H]1-	rs174535	chr11_61783884_T_C	11	61783884	3.2e-38	Harshfield et al. 2021	rs174535
C11orf9	LPE-O_18:1_[M-H]1- / LPE-P_18:0_[M-H]1-	rs174535	chr11_61783884_T_C	11	61783884	2.5e-17	Harshfield et al. 2021	rs174535
C11orf9	LPE_18:2_[M-H]1-	rs174535	chr11_61783884_T_C	11	61783884	3e-41	Harshfield et al. 2021	rs174535
C11orf9	LPC-O_16:1_[M+H]1+ / LPC-P_16:0_[M+H]1+	rs174535	chr11_61783884_T_C	11	61783884	1.8e-22	Harshfield et al. 2021	rs174535
C11orf9	LPE_20:4_[M-H]1-	rs174535	chr11_61783884_T_C	11	61783884	2.2e-69	Harshfield et al. 2021	rs174535
C11orf9	LPE_22:4_[M-H]1-	rs174535	chr11_61783884_T_C	11	61783884	2.1e-275	Harshfield et al. 2021	rs174535
C11orf9	LPC_20:4_[M+H]1+	rs174535	chr11_61783884_T_C	11	61783884	1.1e-251	Harshfield et al. 2021	rs174535
C11orf9	LPC_22:6_[M+H]1+	rs174535	chr11_61783884_T_C	11	61783884	1.4e-16	Harshfield et al. 2021	rs174535
C11orf9	DG_36:3_[M+H-H2O]1+	rs174535	chr11_61783884_T_C	11	61783884	1.7e-11	Harshfield et al. 2021	rs174535
C11orf9	DG_36:2_[M+H-H2O]1+	rs174535	chr11_61783884_T_C	11	61783884	1.2e-12	Harshfield et al. 2021	rs174535
C11orf9	CE_14:0_[M+NH4]1+	rs174535	chr11_61783884_T_C	11	61783884	1.2e-10	Harshfield et al. 2021	rs174535
C11orf9	DG_38:6_[M+H-H2O]1+	rs174535	chr11_61783884_T_C	11	61783884	5.4e-29	Harshfield et al. 2021	rs174535
C11orf9	DG_38:5_[M+H-H2O]1+	rs174535	chr11_61783884_T_C	11	61783884	1.6e-69	Harshfield et al. 2021	rs174535
C11orf9	DG_38:4_[M+H-H2O]1+	rs174535	chr11_61783884_T_C	11	61783884	1.7e-66	Harshfield et al. 2021	rs174535
C11orf9	DG_38:3_[M+H-H2O]1+	rs174535	chr11_61783884_T_C	11	61783884	8.2e-97	Harshfield et al. 2021	rs174535
C11orf9	CE_16:0_[M+NH4]1+	rs174535	chr11_61783884_T_C	11	61783884	2.8e-23	Harshfield et al. 2021	rs174535
C11orf9	CE_18:3_[M+NH4]1+	rs174535	chr11_61783884_T_C	11	61783884	2.6e-41	Harshfield et al. 2021	rs174535
C11orf9	CE_18:2_[M+NH4]1+	rs174535	chr11_61783884_T_C	11	61783884	1.5e-13	Harshfield et al. 2021	rs174535
C11orf9	PA_34:2_[M-H]1-	rs174535	chr11_61783884_T_C	11	61783884	3.9e-10	Harshfield et al. 2021	rs174535
C11orf9	CE_20:5_[M+NH4]1+	rs174535	chr11_61783884_T_C	11	61783884	8.6e-141	Harshfield et al. 2021	rs174535
C11orf9	CE_20:3_[M+NH4]1+	rs174535	chr11_61783884_T_C	11	61783884	5e-32	Harshfield et al. 2021	rs174535
C11orf9	PE-O_34:3_[M-H]1- / PE-P_34:2_[M-H]1-	rs174535	chr11_61783884_T_C	11	61783884	8.3e-31	Harshfield et al. 2021	rs174535
C11orf9	SM_34:2_[M+H]1+	rs174535	chr11_61783884_T_C	11	61783884	6.9e-16	Harshfield et al. 2021	rs174535
C11orf9	PE_34:2_[M-H]1-	rs174535	chr11_61783884_T_C	11	61783884	1.4e-64	Harshfield et al. 2021	rs174535
C11orf9	CE_22:6_[M+NH4]1+	rs174535	chr11_61783884_T_C	11	61783884	1.3e-29	Harshfield et al. 2021	rs174535
C11orf9	PC_31:2_[M+H]1+ / PE_34:2_[M+H]1+ / PA_36:3_[M+NH4]1+	rs174535	chr11_61783884_T_C	11	61783884	6.2e-71	Harshfield et al. 2021	rs174535
C11orf9	CE_22:5_[M+NH4]1+	rs174535	chr11_61783884_T_C	11	61783884	5.9e-12	Harshfield et al. 2021	rs174535
C11orf9	PE_34:0_[M-H]1-	rs174535	chr11_61783884_T_C	11	61783884	1.8e-14	Harshfield et al. 2021	rs174535
C11orf9	PE-O_36:5_[M-H]1- / PE-P_36:4_[M-H]1-	rs174535	chr11_61783884_T_C	11	61783884	1.5e-31	Harshfield et al. 2021	rs174535
C11orf9	PE-O_36:4_[M-H]1- / PE-P_36:3_[M-H]1-	rs174535	chr11_61783884_T_C	11	61783884	7.5e-18	Harshfield et al. 2021	rs174535
C11orf9	PE-O_36:3_[M-H]1- / PE-P_36:2_[M-H]1-	rs174535	chr11_61783884_T_C	11	61783884	1.4e-16	Harshfield et al. 2021	rs174535
C11orf9	PE_35:2_[M-H]1-	rs174535	chr11_61783884_T_C	11	61783884	1.2e-29	Harshfield et al. 2021	rs174535
C11orf9	PC-O_33:3_[M+H]1+ / PC-P_33:2_[M+H]1+ / PE-O_36:3_[M+H]1+	rs174535	chr11_61783884_T_C	11	61783884	9.7e-12	Harshfield et al. 2021	rs174535
C11orf9	SM_36:2_[M+H]1+	rs174535	chr11_61783884_T_C	11	61783884	2e-16	Harshfield et al. 2021	rs174535
C11orf9	PC_32:2_[M+H]1+ / PE_35:2_[M+H]1+ / PA_37:3_[M+NH4]1+	rs174535	chr11_61783884_T_C	11	61783884	1.9e-32	Harshfield et al. 2021	rs174535
C11orf9	PC_32:0_[M+H]1+ / PE_35:0_[M+H]1+ / PA_37:1_[M+NH4]1+	rs174535	chr11_61783884_T_C	11	61783884	3.9e-40	Harshfield et al. 2021	rs174535
C11orf9	PE_36:3_[M-H]1-	rs174535	chr11_61783884_T_C	11	61783884	3.7e-56	Harshfield et al. 2021	rs174535
C11orf9	PE_36:2_[M-H]1-	rs174535	chr11_61783884_T_C	11	61783884	7e-50	Harshfield et al. 2021	rs174535
C11orf9	PE-O_38:6_[M-H]1- / PE-P_38:5_[M-H]1-	rs174535	chr11_61783884_T_C	11	61783884	1.4e-22	Harshfield et al. 2021	rs174535
C11orf9	PG_34:0_[M-H]1-	rs174535	chr11_61783884_T_C	11	61783884	1e-21	Harshfield et al. 2021	rs174535
C11orf9	PE-O_38:5_[M-H]1- / PE-P_38:4_[M-H]1-	rs174535	chr11_61783884_T_C	11	61783884	9.6e-47	Harshfield et al. 2021	rs174535
C11orf9	PC_34:4_[M+H]1+ / PE_37:4_[M+H]1+ / PA_39:5_[M+NH4]1+	rs174535	chr11_61783884_T_C	11	61783884	4.1e-24	Harshfield et al. 2021	rs174535
C11orf9	PE_37:3_[M-H]1-	rs174535	chr11_61783884_T_C	11	61783884	4.9e-19	Harshfield et al. 2021	rs174535
C11orf9	PE-O_38:3_[M-H]1- / PE-P_38:2_[M-H]1-	rs174535	chr11_61783884_T_C	11	61783884	5.7e-28	Harshfield et al. 2021	rs174535
C11orf9	PC_34:3_[M+H]1+ / PE_37:3_[M+H]1+ / PA_39:4_[M+NH4]1+	rs174535	chr11_61783884_T_C	11	61783884	2.3e-43	Harshfield et al. 2021	rs174535
C11orf9	PE_37:2_[M-H]1-	rs174535	chr11_61783884_T_C	11	61783884	1.3e-24	Harshfield et al. 2021	rs174535
C11orf9	PG_35:3_[M-H]1-	rs174535	chr11_61783884_T_C	11	61783884	1.7e-27	Harshfield et al. 2021	rs174535
C11orf9	SM_38:2_[M+H]1+	rs174535	chr11_61783884_T_C	11	61783884	1.2e-10	Harshfield et al. 2021	rs174535
C11orf9	PC_34:2_[M+H]1+ / PE_37:2_[M+H]1+ / PA_39:3_[M+NH4]1+	rs174535	chr11_61783884_T_C	11	61783884	4.3e-74	Harshfield et al. 2021	rs174535
C11orf9	PE_38:5_[M-H]1-	rs174535	chr11_61783884_T_C	11	61783884	5.9e-63	Harshfield et al. 2021	rs174535
C11orf9	PE_38:4_[M-H]1-	rs174535	chr11_61783884_T_C	11	61783884	1.6e-147	Harshfield et al. 2021	rs174535
C11orf9	PC_35:4_[M+H]1+ / PE_38:4_[M+H]1+ / PA_40:5_[M+NH4]1+	rs174535	chr11_61783884_T_C	11	61783884	5.3e-76	Harshfield et al. 2021	rs174535
C11orf9	PE_38:3_[M-H]1-	rs174535	chr11_61783884_T_C	11	61783884	2e-76	Harshfield et al. 2021	rs174535
C11orf9	PC-O_36:4_[M+H]1+ / PC-P_36:3_[M+H]1+	rs174535	chr11_61783884_T_C	11	61783884	3.8e-46	Harshfield et al. 2021	rs174535
C11orf9	PC_35:3_[M+H]1+ / PE_38:3_[M+H]1+ / PA_40:4_[M+NH4]1+	rs174535	chr11_61783884_T_C	11	61783884	2.2e-88	Harshfield et al. 2021	rs174535
C11orf9	PE_38:2_[M-H]1-	rs174535	chr11_61783884_T_C	11	61783884	6.2e-20	Harshfield et al. 2021	rs174535
C11orf9	PC_35:2_[M+H]1+ / PE_38:2_[M+H]1+ / PA_40:3_[M+NH4]1+	rs174535	chr11_61783884_T_C	11	61783884	2.9e-38	Harshfield et al. 2021	rs174535
C11orf9	PE-O_40:6_[M-H]1- / PE-P_40:5_[M-H]1-	rs174535	chr11_61783884_T_C	11	61783884	2e-22	Harshfield et al. 2021	rs174535
C11orf9	PG_36:0_[M-H]1-	rs174535	chr11_61783884_T_C	11	61783884	1.3e-17	Harshfield et al. 2021	rs174535
C11orf9	PE-O_40:5_[M-H]1- / PE-P_40:4_[M-H]1-	rs174535	chr11_61783884_T_C	11	61783884	1.3e-69	Harshfield et al. 2021	rs174535
C11orf9	PC_36:5_[M+H]1+ / PE_39:5_[M+H]1+ / PA_41:6_[M+NH4]1+	rs174535	chr11_61783884_T_C	11	61783884	1.4e-16	Harshfield et al. 2021	rs174535
C11orf9	PE_39:4_[M-H]1-	rs174535	chr11_61783884_T_C	11	61783884	7.7e-78	Harshfield et al. 2021	rs174535
C11orf9	PC_36:3_[M+H]1+ / PE_39:3_[M+H]1+ / PA_41:4_[M+NH4]1+	rs174535	chr11_61783884_T_C	11	61783884	1.3e-107	Harshfield et al. 2021	rs174535
C11orf9	PE_40:6_[M-H]1-	rs174535	chr11_61783884_T_C	11	61783884	3e-13	Harshfield et al. 2021	rs174535
C11orf9	PC_32:0_[M+OAc]1-	rs174535	chr11_61783884_T_C	11	61783884	4.4e-25	Harshfield et al. 2021	rs174535
C11orf9	PC_37:5_[M+H]1+ / PE_40:5_[M+H]1+ / PA_42:6_[M+NH4]1+	rs174535	chr11_61783884_T_C	11	61783884	2.3e-33	Harshfield et al. 2021	rs174535
C11orf9	PC-O_38:5_[M+H]1+ / PC-P_38:4_[M+H]1+	rs174535	chr11_61783884_T_C	11	61783884	1.8e-50	Harshfield et al. 2021	rs174535
C11orf9	PC_37:4_[M+H]1+ / PE_40:4_[M+H]1+ / PA_42:5_[M+NH4]1+	rs174535	chr11_61783884_T_C	11	61783884	1.9e-125	Harshfield et al. 2021	rs174535
C11orf9	PC-O_38:4_[M+H]1+ / PC-P_38:3_[M+H]1+	rs174535	chr11_61783884_T_C	11	61783884	3e-12	Harshfield et al. 2021	rs174535
C11orf9	PC_38:6_[M+H]1+ / PE_41:6_[M+H]1+	rs174535	chr11_61783884_T_C	11	61783884	1.5e-16	Harshfield et al. 2021	rs174535
C11orf9	PC_38:5_[M+H]1+ / PE_41:5_[M+H]1+ / PA_43:6_[M+NH4]1+	rs174535	chr11_61783884_T_C	11	61783884	2.5e-115	Harshfield et al. 2021	rs174535
C11orf9	PC-O_35:4_[M+OAc]1- / PC-P_35:3_[M+OAc]1-	rs174535	chr11_61783884_T_C	11	61783884	2.7e-14	Harshfield et al. 2021	rs174535
C11orf9	PC_38:3_[M+H]1+ / PE_41:3_[M+H]1+ / PA_43:4_[M+NH4]1+	rs174535	chr11_61783884_T_C	11	61783884	8e-58	Harshfield et al. 2021	rs174535
C11orf9	PC_38:2_[M+H]1+ / PE_41:2_[M+H]1+	rs174535	chr11_61783884_T_C	11	61783884	5.7e-25	Harshfield et al. 2021	rs174535
C11orf9	PC_34:2_[M+OAc]1- / PS_38:1_[M-H]1-	rs174535	chr11_61783884_T_C	11	61783884	7.3e-62	Harshfield et al. 2021	rs174535
C11orf9	PC-O_40:6_[M+H]1+ / PC-P_40:5_[M+H]1+	rs174535	chr11_61783884_T_C	11	61783884	3.1e-15	Harshfield et al. 2021	rs174535
C11orf9	PC-O_40:5_[M+H]1+ / PC-P_40:4_[M+H]1+	rs174535	chr11_61783884_T_C	11	61783884	2e-36	Harshfield et al. 2021	rs174535
C11orf9	PC_35:5_[M+OAc]1- / PS_39:4_[M-H]1-	rs174535	chr11_61783884_T_C	11	61783884	1.5e-24	Harshfield et al. 2021	rs174535
C11orf9	PC_40:7_[M+H]1+	rs174535	chr11_61783884_T_C	11	61783884	8.3e-34	Harshfield et al. 2021	rs174535
C11orf9	PI_34:2_[M-H]1-	rs174535	chr11_61783884_T_C	11	61783884	2.4e-28	Harshfield et al. 2021	rs174535
C11orf9	PC_40:6_[M+H]1+ / PE_43:6_[M+H]1+	rs174535	chr11_61783884_T_C	11	61783884	8.8e-28	Harshfield et al. 2021	rs174535
C11orf9	PC_40:5_[M+H]1+	rs174535	chr11_61783884_T_C	11	61783884	1.5e-66	Harshfield et al. 2021	rs174535
C11orf9	PS_40:5_[M+H]1+ / PG_40:7_[M+NH4]1+	rs174535	chr11_61783884_T_C	11	61783884	9.8e-41	Harshfield et al. 2021	rs174535
C11orf9	PC_40:4_[M+H]1+ / PE_43:4_[M+H]1+	rs174535	chr11_61783884_T_C	11	61783884	2e-50	Harshfield et al. 2021	rs174535
C11orf9	PI_34:0_[M+H]1+	rs174535	chr11_61783884_T_C	11	61783884	5.4e-39	Harshfield et al. 2021	rs174535
C11orf9	PS_40:3_[M+H]1+ / PG_40:5_[M+NH4]1+	rs174535	chr11_61783884_T_C	11	61783884	8.6e-25	Harshfield et al. 2021	rs174535
C11orf9	PC_36:2_[M+OAc]1- / PS_40:1_[M-H]1-	rs174535	chr11_61783884_T_C	11	61783884	3.6e-31	Harshfield et al. 2021	rs174535
C11orf9	PI_35:2_[M-H]1-	rs174535	chr11_61783884_T_C	11	61783884	7.6e-12	Harshfield et al. 2021	rs174535
C11orf9	PI_35:0_[M-H]1-	rs174535	chr11_61783884_T_C	11	61783884	1.5e-10	Harshfield et al. 2021	rs174535
C11orf9	PI-O_36:0_[M-H]1-	rs174535	chr11_61783884_T_C	11	61783884	6e-30	Harshfield et al. 2021	rs174535
C11orf9	PS-P_42:1_[M+H]1+ / PG-P_42:6_[M+NH4]1+	rs174535	chr11_61783884_T_C	11	61783884	1.9e-19	Harshfield et al. 2021	rs174535
C11orf9	PC_37:3_[M+OAc]1- / PS_41:2_[M-H]1-	rs174535	chr11_61783884_T_C	11	61783884	3e-22	Harshfield et al. 2021	rs174535
C11orf9	PI_36:4_[M-H]1-	rs174535	chr11_61783884_T_C	11	61783884	6.4e-22	Harshfield et al. 2021	rs174535
C11orf9	PI_36:3_[M-H]1-	rs174535	chr11_61783884_T_C	11	61783884	3.4e-91	Harshfield et al. 2021	rs174535
C11orf9	PI_36:2_[M-H]1-	rs174535	chr11_61783884_T_C	11	61783884	1.7e-43	Harshfield et al. 2021	rs174535
C11orf9	PI_36:2_[M+H]1+	rs174535	chr11_61783884_T_C	11	61783884	2.8e-14	Harshfield et al. 2021	rs174535
C11orf9	TG_52:6_[M+NH4]1+	rs174535	chr11_61783884_T_C	11	61783884	2e-16	Harshfield et al. 2021	rs174535
C11orf9	PC_39:6_[M+OAc]1-	rs174535	chr11_61783884_T_C	11	61783884	2.8e-10	Harshfield et al. 2021	rs174535
C11orf9	PC-O_44:5_[M+H]1+ / PC-P_44:4_[M+H]1+	rs174535	chr11_61783884_T_C	11	61783884	1.6e-30	Harshfield et al. 2021	rs174535
C11orf9	PI_38:4_[M-H]1-	rs174535	chr11_61783884_T_C	11	61783884	8.7e-30	Harshfield et al. 2021	rs174535
C11orf9	PC_40:6_[M+OAc]1- / PS_44:5_[M-H]1-	rs174535	chr11_61783884_T_C	11	61783884	1.7e-26	Harshfield et al. 2021	rs174535
C11orf9	PI_38:0_[M-H]1-	rs174535	chr11_61783884_T_C	11	61783884	2.2e-18	Harshfield et al. 2021	rs174535
C11orf9	TG_54:7_[M+NH4]1+	rs174535	chr11_61783884_T_C	11	61783884	7.1e-14	Harshfield et al. 2021	rs174535
C11orf9	PC-O_42:6_[M+OAc]1- / PC-P_42:5_[M+OAc]1-	rs174535	chr11_61783884_T_C	11	61783884	2.2e-29	Harshfield et al. 2021	rs174535
C11orf9	TG_56:8_[M+NH4]1+	rs174535	chr11_61783884_T_C	11	61783884	8.2e-25	Harshfield et al. 2021	rs174535
C11orf9	TG_56:7_[M+NH4]1+	rs174535	chr11_61783884_T_C	11	61783884	1e-31	Harshfield et al. 2021	rs174535
C11orf9	PC_42:4_[M+OAc]1-	rs174535	chr11_61783884_T_C	11	61783884	7.9e-49	Harshfield et al. 2021	rs174535
C11orf9	TG_56:6_[M+NH4]1+	rs174535	chr11_61783884_T_C	11	61783884	1.9e-58	Harshfield et al. 2021	rs174535
C11orf9	TG_56:5_[M+NH4]1+	rs174535	chr11_61783884_T_C	11	61783884	8.1e-28	Harshfield et al. 2021	rs174535
C11orf9	TG_56:4_[M+NH4]1+	rs174535	chr11_61783884_T_C	11	61783884	2.6e-16	Harshfield et al. 2021	rs174535
C11orf9	PC-O_44:5_[M+OAc]1- / PC-P_44:4_[M+OAc]1-	rs174535	chr11_61783884_T_C	11	61783884	7.9e-36	Harshfield et al. 2021	rs174535
C11orf9	TG_58:10_[M+NH4]1+	rs174535	chr11_61783884_T_C	11	61783884	4.7e-57	Harshfield et al. 2021	rs174535
C11orf9	TG_58:9_[M+NH4]1+	rs174535	chr11_61783884_T_C	11	61783884	2.3e-33	Harshfield et al. 2021	rs174535
C11orf9	TG_58:8_[M+NH4]1+	rs174535	chr11_61783884_T_C	11	61783884	6.4e-16	Harshfield et al. 2021	rs174535
C11orf9	PC_44:5_[M+OAc]1-	rs174535	chr11_61783884_T_C	11	61783884	3.2e-23	Harshfield et al. 2021	rs174535
C11orf9	TG_58:7_[M+NH4]1+	rs174535	chr11_61783884_T_C	11	61783884	2.8e-25	Harshfield et al. 2021	rs174535
C11orf9	LPE_22:4_[M-H]1-	rs17762402	chr11_61785729_G_A	11	61785729	6e-15	Harshfield et al. 2021	rs17762402
C11orf9	LPC_20:4_[M+H]1+	rs17762402	chr11_61785729_G_A	11	61785729	4.2e-14	Harshfield et al. 2021	rs17762402
C11orf9	PE_38:4_[M-H]1-	rs17762402	chr11_61785729_G_A	11	61785729	5.7e-11	Harshfield et al. 2021	rs17762402
C11orf10	FA(20:4)_[M-H]1-	rs117110139	chr11_61789950_G_A	11	61789950	3.8e-10	Harshfield et al. 2021	rs117110139
C11orf10	LPE_22:4_[M-H]1-	rs117110139	chr11_61789950_G_A	11	61789950	2.1e-20	Harshfield et al. 2021	rs117110139
C11orf10	LPC_20:4_[M+H]1+	rs117110139	chr11_61789950_G_A	11	61789950	5.1e-19	Harshfield et al. 2021	rs117110139
C11orf10	DG_38:3_[M+H-H2O]1+	rs117110139	chr11_61789950_G_A	11	61789950	4.2e-13	Harshfield et al. 2021	rs117110139
C11orf10	CE_20:5_[M+NH4]1+	rs117110139	chr11_61789950_G_A	11	61789950	2.5e-10	Harshfield et al. 2021	rs117110139
C11orf10	PE_38:4_[M-H]1-	rs117110139	chr11_61789950_G_A	11	61789950	3.7e-16	Harshfield et al. 2021	rs117110139
C11orf10	PC_35:4_[M+H]1+ / PE_38:4_[M+H]1+ / PA_40:5_[M+NH4]1+	rs117110139	chr11_61789950_G_A	11	61789950	2.9e-10	Harshfield et al. 2021	rs117110139
C11orf10	PC_35:3_[M+H]1+ / PE_38:3_[M+H]1+ / PA_40:4_[M+NH4]1+	rs117110139	chr11_61789950_G_A	11	61789950	3.3e-10	Harshfield et al. 2021	rs117110139
C11orf10	PC_36:3_[M+H]1+ / PE_39:3_[M+H]1+ / PA_41:4_[M+NH4]1+	rs117110139	chr11_61789950_G_A	11	61789950	1e-14	Harshfield et al. 2021	rs117110139
C11orf10	PC_38:3_[M+H]1+ / PE_41:3_[M+H]1+ / PA_43:4_[M+NH4]1+	rs117110139	chr11_61789950_G_A	11	61789950	8e-15	Harshfield et al. 2021	rs117110139
C11orf10	PI_36:3_[M-H]1-	rs117110139	chr11_61789950_G_A	11	61789950	2e-10	Harshfield et al. 2021	rs117110139
C11orf10	PC_52:4_[M+OAc]1-	rs102275	chr11_61790331_T_C	11	61790331	2.6e-22	Harshfield et al. 2021	rs102275
C11orf10	FA(18:4)_[M-H]1-	rs102275	chr11_61790331_T_C	11	61790331	1.7e-16	Harshfield et al. 2021	rs102275
C11orf10	FA(20:4)_[M-H]1-	rs102275	chr11_61790331_T_C	11	61790331	2e-120	Harshfield et al. 2021	rs102275
C11orf10	FA(22:6)_[M-H]1-	rs102275	chr11_61790331_T_C	11	61790331	3.2e-12	Harshfield et al. 2021	rs102275
C11orf10	FA(22:5)_[M-H]1-	rs102275	chr11_61790331_T_C	11	61790331	3.1e-42	Harshfield et al. 2021	rs102275
C11orf10	FA(22:4)_[M-H]1-	rs102275	chr11_61790331_T_C	11	61790331	2e-37	Harshfield et al. 2021	rs102275
C11orf10	LPE-O_18:1_[M-H]1- / LPE-P_18:0_[M-H]1-	rs102275	chr11_61790331_T_C	11	61790331	1.1e-18	Harshfield et al. 2021	rs102275
C11orf10	LPE_18:2_[M-H]1-	rs102275	chr11_61790331_T_C	11	61790331	2e-44	Harshfield et al. 2021	rs102275
C11orf10	LPC-O_16:1_[M+H]1+ / LPC-P_16:0_[M+H]1+	rs102275	chr11_61790331_T_C	11	61790331	4.4e-25	Harshfield et al. 2021	rs102275
C11orf10	LPE_20:4_[M-H]1-	rs102275	chr11_61790331_T_C	11	61790331	1e-70	Harshfield et al. 2021	rs102275
C11orf10	LPC-2O_18:0_[M+H]1+	rs102275	chr11_61790331_T_C	11	61790331	2.9e-10	Harshfield et al. 2021	rs102275
C11orf10	LPE_22:4_[M-H]1-	rs102275	chr11_61790331_T_C	11	61790331	1.6e-286	Harshfield et al. 2021	rs102275
C11orf10	LPC_20:4_[M+H]1+	rs102275	chr11_61790331_T_C	11	61790331	1.6e-263	Harshfield et al. 2021	rs102275
C11orf10	LPC_22:6_[M+H]1+	rs102275	chr11_61790331_T_C	11	61790331	5.9e-18	Harshfield et al. 2021	rs102275
C11orf10	DG_36:3_[M+H-H2O]1+	rs102275	chr11_61790331_T_C	11	61790331	2.3e-12	Harshfield et al. 2021	rs102275
C11orf10	DG_36:2_[M+H-H2O]1+	rs102275	chr11_61790331_T_C	11	61790331	2.9e-13	Harshfield et al. 2021	rs102275
C11orf10	CE_14:0_[M+NH4]1+	rs102275	chr11_61790331_T_C	11	61790331	2e-11	Harshfield et al. 2021	rs102275
C11orf10	DG_38:6_[M+H-H2O]1+	rs102275	chr11_61790331_T_C	11	61790331	1.7e-30	Harshfield et al. 2021	rs102275
C11orf10	DG_38:5_[M+H-H2O]1+	rs102275	chr11_61790331_T_C	11	61790331	2.1e-74	Harshfield et al. 2021	rs102275
C11orf10	DG_38:4_[M+H-H2O]1+	rs102275	chr11_61790331_T_C	11	61790331	9.1e-71	Harshfield et al. 2021	rs102275
C11orf10	DG_38:3_[M+H-H2O]1+	rs102275	chr11_61790331_T_C	11	61790331	9.5e-98	Harshfield et al. 2021	rs102275
C11orf10	CE_16:0_[M+NH4]1+	rs102275	chr11_61790331_T_C	11	61790331	4.3e-25	Harshfield et al. 2021	rs102275
C11orf10	CE_18:3_[M+NH4]1+	rs102275	chr11_61790331_T_C	11	61790331	3.2e-44	Harshfield et al. 2021	rs102275
C11orf10	CE_18:2_[M+NH4]1+	rs102275	chr11_61790331_T_C	11	61790331	9.2e-15	Harshfield et al. 2021	rs102275
C11orf10	PA_34:2_[M-H]1-	rs102275	chr11_61790331_T_C	11	61790331	3.1e-11	Harshfield et al. 2021	rs102275
C11orf10	CE_20:5_[M+NH4]1+	rs102275	chr11_61790331_T_C	11	61790331	7.5e-150	Harshfield et al. 2021	rs102275
C11orf10	CE_20:3_[M+NH4]1+	rs102275	chr11_61790331_T_C	11	61790331	1.6e-35	Harshfield et al. 2021	rs102275
C11orf10	PE-O_34:3_[M-H]1- / PE-P_34:2_[M-H]1-	rs102275	chr11_61790331_T_C	11	61790331	1.6e-31	Harshfield et al. 2021	rs102275
C11orf10	SM_34:2_[M+H]1+	rs102275	chr11_61790331_T_C	11	61790331	8.7e-16	Harshfield et al. 2021	rs102275
C11orf10	PE_34:2_[M-H]1-	rs102275	chr11_61790331_T_C	11	61790331	1.3e-69	Harshfield et al. 2021	rs102275
C11orf10	CE_22:6_[M+NH4]1+	rs102275	chr11_61790331_T_C	11	61790331	1.5e-31	Harshfield et al. 2021	rs102275
C11orf10	PC_31:2_[M+H]1+ / PE_34:2_[M+H]1+ / PA_36:3_[M+NH4]1+	rs102275	chr11_61790331_T_C	11	61790331	1.5e-75	Harshfield et al. 2021	rs102275
C11orf10	CE_22:5_[M+NH4]1+	rs102275	chr11_61790331_T_C	11	61790331	2.3e-13	Harshfield et al. 2021	rs102275
C11orf10	PE_34:0_[M-H]1-	rs102275	chr11_61790331_T_C	11	61790331	6.9e-15	Harshfield et al. 2021	rs102275
C11orf10	PE-O_36:5_[M-H]1- / PE-P_36:4_[M-H]1-	rs102275	chr11_61790331_T_C	11	61790331	3.2e-34	Harshfield et al. 2021	rs102275
C11orf10	PE-O_36:4_[M-H]1- / PE-P_36:3_[M-H]1-	rs102275	chr11_61790331_T_C	11	61790331	4.1e-18	Harshfield et al. 2021	rs102275
C11orf10	PE-O_36:3_[M-H]1- / PE-P_36:2_[M-H]1-	rs102275	chr11_61790331_T_C	11	61790331	9.2e-17	Harshfield et al. 2021	rs102275
C11orf10	PE_35:2_[M-H]1-	rs102275	chr11_61790331_T_C	11	61790331	5.9e-34	Harshfield et al. 2021	rs102275
C11orf10	PC-O_33:3_[M+H]1+ / PC-P_33:2_[M+H]1+ / PE-O_36:3_[M+H]1+	rs102275	chr11_61790331_T_C	11	61790331	2.6e-11	Harshfield et al. 2021	rs102275
C11orf10	SM_36:2_[M+H]1+	rs102275	chr11_61790331_T_C	11	61790331	1.2e-16	Harshfield et al. 2021	rs102275
C11orf10	PC_32:2_[M+H]1+ / PE_35:2_[M+H]1+ / PA_37:3_[M+NH4]1+	rs102275	chr11_61790331_T_C	11	61790331	1.7e-36	Harshfield et al. 2021	rs102275
C11orf10	PC_32:0_[M+H]1+ / PE_35:0_[M+H]1+ / PA_37:1_[M+NH4]1+	rs102275	chr11_61790331_T_C	11	61790331	3e-41	Harshfield et al. 2021	rs102275
C11orf10	PE_36:3_[M-H]1-	rs102275	chr11_61790331_T_C	11	61790331	2.1e-60	Harshfield et al. 2021	rs102275
C11orf10	PE_36:2_[M-H]1-	rs102275	chr11_61790331_T_C	11	61790331	4.8e-53	Harshfield et al. 2021	rs102275
C11orf10	PE-O_38:6_[M-H]1- / PE-P_38:5_[M-H]1-	rs102275	chr11_61790331_T_C	11	61790331	9.8e-25	Harshfield et al. 2021	rs102275
C11orf10	PG_34:0_[M-H]1-	rs102275	chr11_61790331_T_C	11	61790331	6.8e-24	Harshfield et al. 2021	rs102275
C11orf10	PE-O_38:5_[M-H]1- / PE-P_38:4_[M-H]1-	rs102275	chr11_61790331_T_C	11	61790331	5.5e-50	Harshfield et al. 2021	rs102275
C11orf10	PC_34:4_[M+H]1+ / PE_37:4_[M+H]1+ / PA_39:5_[M+NH4]1+	rs102275	chr11_61790331_T_C	11	61790331	1.6e-24	Harshfield et al. 2021	rs102275
C11orf10	PE_37:3_[M-H]1-	rs102275	chr11_61790331_T_C	11	61790331	6.3e-20	Harshfield et al. 2021	rs102275
C11orf10	PE-O_38:3_[M-H]1- / PE-P_38:2_[M-H]1-	rs102275	chr11_61790331_T_C	11	61790331	2.9e-28	Harshfield et al. 2021	rs102275
C11orf10	PC_34:3_[M+H]1+ / PE_37:3_[M+H]1+ / PA_39:4_[M+NH4]1+	rs102275	chr11_61790331_T_C	11	61790331	1.4e-46	Harshfield et al. 2021	rs102275
C11orf10	PE_37:2_[M-H]1-	rs102275	chr11_61790331_T_C	11	61790331	1.2e-27	Harshfield et al. 2021	rs102275
C11orf10	PG_35:3_[M-H]1-	rs102275	chr11_61790331_T_C	11	61790331	1e-27	Harshfield et al. 2021	rs102275
C11orf10	SM_38:2_[M+H]1+	rs102275	chr11_61790331_T_C	11	61790331	1.6e-10	Harshfield et al. 2021	rs102275
C11orf10	PC_34:2_[M+H]1+ / PE_37:2_[M+H]1+ / PA_39:3_[M+NH4]1+	rs102275	chr11_61790331_T_C	11	61790331	3.8e-80	Harshfield et al. 2021	rs102275
C11orf10	PE_38:5_[M-H]1-	rs102275	chr11_61790331_T_C	11	61790331	4.4e-66	Harshfield et al. 2021	rs102275
C11orf10	PE_38:4_[M-H]1-	rs102275	chr11_61790331_T_C	11	61790331	3e-153	Harshfield et al. 2021	rs102275
C11orf10	PC_35:4_[M+H]1+ / PE_38:4_[M+H]1+ / PA_40:5_[M+NH4]1+	rs102275	chr11_61790331_T_C	11	61790331	1.1e-76	Harshfield et al. 2021	rs102275
C11orf10	PE_38:3_[M-H]1-	rs102275	chr11_61790331_T_C	11	61790331	1.2e-78	Harshfield et al. 2021	rs102275
C11orf10	PC-O_36:4_[M+H]1+ / PC-P_36:3_[M+H]1+	rs102275	chr11_61790331_T_C	11	61790331	2.1e-49	Harshfield et al. 2021	rs102275
C11orf10	PC_35:3_[M+H]1+ / PE_38:3_[M+H]1+ / PA_40:4_[M+NH4]1+	rs102275	chr11_61790331_T_C	11	61790331	3.1e-96	Harshfield et al. 2021	rs102275
C11orf10	PE_38:2_[M-H]1-	rs102275	chr11_61790331_T_C	11	61790331	2.6e-21	Harshfield et al. 2021	rs102275
C11orf10	PC_35:2_[M+H]1+ / PE_38:2_[M+H]1+ / PA_40:3_[M+NH4]1+	rs102275	chr11_61790331_T_C	11	61790331	2.3e-42	Harshfield et al. 2021	rs102275
C11orf10	PE-O_40:6_[M-H]1- / PE-P_40:5_[M-H]1-	rs102275	chr11_61790331_T_C	11	61790331	2.2e-24	Harshfield et al. 2021	rs102275
C11orf10	PG_36:0_[M-H]1-	rs102275	chr11_61790331_T_C	11	61790331	4.4e-19	Harshfield et al. 2021	rs102275
C11orf10	PE-O_40:5_[M-H]1- / PE-P_40:4_[M-H]1-	rs102275	chr11_61790331_T_C	11	61790331	7e-75	Harshfield et al. 2021	rs102275
C11orf10	PC_36:5_[M+H]1+ / PE_39:5_[M+H]1+ / PA_41:6_[M+NH4]1+	rs102275	chr11_61790331_T_C	11	61790331	1.6e-17	Harshfield et al. 2021	rs102275
C11orf10	PE_39:4_[M-H]1-	rs102275	chr11_61790331_T_C	11	61790331	5.2e-82	Harshfield et al. 2021	rs102275
C11orf10	PC_36:3_[M+H]1+ / PE_39:3_[M+H]1+ / PA_41:4_[M+NH4]1+	rs102275	chr11_61790331_T_C	11	61790331	1.8e-112	Harshfield et al. 2021	rs102275
C11orf10	PE_40:6_[M-H]1-	rs102275	chr11_61790331_T_C	11	61790331	5.7e-14	Harshfield et al. 2021	rs102275
C11orf10	PC_32:0_[M+OAc]1-	rs102275	chr11_61790331_T_C	11	61790331	5.4e-26	Harshfield et al. 2021	rs102275
C11orf10	PC_37:5_[M+H]1+ / PE_40:5_[M+H]1+ / PA_42:6_[M+NH4]1+	rs102275	chr11_61790331_T_C	11	61790331	7.6e-33	Harshfield et al. 2021	rs102275
C11orf10	PC-O_38:5_[M+H]1+ / PC-P_38:4_[M+H]1+	rs102275	chr11_61790331_T_C	11	61790331	2.4e-55	Harshfield et al. 2021	rs102275
C11orf10	PC_37:4_[M+H]1+ / PE_40:4_[M+H]1+ / PA_42:5_[M+NH4]1+	rs102275	chr11_61790331_T_C	11	61790331	4.7e-129	Harshfield et al. 2021	rs102275
C11orf10	PC-O_38:4_[M+H]1+ / PC-P_38:3_[M+H]1+	rs102275	chr11_61790331_T_C	11	61790331	1.2e-14	Harshfield et al. 2021	rs102275
C11orf10	PC_33:2_[M+OAc]1- / PS_37:1_[M-H]1-	rs102275	chr11_61790331_T_C	11	61790331	5.8e-11	Harshfield et al. 2021	rs102275
C11orf10	PC_38:6_[M+H]1+ / PE_41:6_[M+H]1+	rs102275	chr11_61790331_T_C	11	61790331	1.7e-16	Harshfield et al. 2021	rs102275
C11orf10	PC_38:5_[M+H]1+ / PE_41:5_[M+H]1+ / PA_43:6_[M+NH4]1+	rs102275	chr11_61790331_T_C	11	61790331	1.1e-121	Harshfield et al. 2021	rs102275
C11orf10	PC-O_35:4_[M+OAc]1- / PC-P_35:3_[M+OAc]1-	rs102275	chr11_61790331_T_C	11	61790331	4e-14	Harshfield et al. 2021	rs102275
C11orf10	PC_38:3_[M+H]1+ / PE_41:3_[M+H]1+ / PA_43:4_[M+NH4]1+	rs102275	chr11_61790331_T_C	11	61790331	8.3e-58	Harshfield et al. 2021	rs102275
C11orf10	PC_38:2_[M+H]1+ / PE_41:2_[M+H]1+	rs102275	chr11_61790331_T_C	11	61790331	2.4e-24	Harshfield et al. 2021	rs102275
C11orf10	PC_34:2_[M+OAc]1- / PS_38:1_[M-H]1-	rs102275	chr11_61790331_T_C	11	61790331	2.2e-66	Harshfield et al. 2021	rs102275
C11orf10	PC-O_40:6_[M+H]1+ / PC-P_40:5_[M+H]1+	rs102275	chr11_61790331_T_C	11	61790331	2.1e-16	Harshfield et al. 2021	rs102275
C11orf10	PC-O_40:5_[M+H]1+ / PC-P_40:4_[M+H]1+	rs102275	chr11_61790331_T_C	11	61790331	8.5e-39	Harshfield et al. 2021	rs102275
C11orf10	PC_35:5_[M+OAc]1- / PS_39:4_[M-H]1-	rs102275	chr11_61790331_T_C	11	61790331	1.8e-24	Harshfield et al. 2021	rs102275
C11orf10	PC_40:7_[M+H]1+	rs102275	chr11_61790331_T_C	11	61790331	4.1e-35	Harshfield et al. 2021	rs102275
C11orf10	PI_34:2_[M-H]1-	rs102275	chr11_61790331_T_C	11	61790331	6e-29	Harshfield et al. 2021	rs102275
C11orf10	PC_40:6_[M+H]1+ / PE_43:6_[M+H]1+	rs102275	chr11_61790331_T_C	11	61790331	1.3e-28	Harshfield et al. 2021	rs102275
C11orf10	PC_40:5_[M+H]1+	rs102275	chr11_61790331_T_C	11	61790331	7.9e-72	Harshfield et al. 2021	rs102275
C11orf10	PS_40:5_[M+H]1+ / PG_40:7_[M+NH4]1+	rs102275	chr11_61790331_T_C	11	61790331	8.6e-41	Harshfield et al. 2021	rs102275
C11orf10	PC_40:4_[M+H]1+ / PE_43:4_[M+H]1+	rs102275	chr11_61790331_T_C	11	61790331	1e-53	Harshfield et al. 2021	rs102275
C11orf10	PI_34:0_[M+H]1+	rs102275	chr11_61790331_T_C	11	61790331	1.1e-39	Harshfield et al. 2021	rs102275
C11orf10	PS_40:3_[M+H]1+ / PG_40:5_[M+NH4]1+	rs102275	chr11_61790331_T_C	11	61790331	4.9e-27	Harshfield et al. 2021	rs102275
C11orf10	PC_36:2_[M+OAc]1- / PS_40:1_[M-H]1-	rs102275	chr11_61790331_T_C	11	61790331	9.8e-34	Harshfield et al. 2021	rs102275
C11orf10	PI_35:2_[M-H]1-	rs102275	chr11_61790331_T_C	11	61790331	1.9e-12	Harshfield et al. 2021	rs102275
C11orf10	PI_35:0_[M-H]1-	rs102275	chr11_61790331_T_C	11	61790331	3.9e-10	Harshfield et al. 2021	rs102275
C11orf10	PI-O_36:0_[M-H]1-	rs102275	chr11_61790331_T_C	11	61790331	7.4e-32	Harshfield et al. 2021	rs102275
C11orf10	PS-P_42:1_[M+H]1+ / PG-P_42:6_[M+NH4]1+	rs102275	chr11_61790331_T_C	11	61790331	7.2e-20	Harshfield et al. 2021	rs102275
C11orf10	PC_37:3_[M+OAc]1- / PS_41:2_[M-H]1-	rs102275	chr11_61790331_T_C	11	61790331	1.3e-23	Harshfield et al. 2021	rs102275
C11orf10	PI_36:4_[M-H]1-	rs102275	chr11_61790331_T_C	11	61790331	1.5e-23	Harshfield et al. 2021	rs102275
C11orf10	PI_36:3_[M-H]1-	rs102275	chr11_61790331_T_C	11	61790331	2.8e-93	Harshfield et al. 2021	rs102275
C11orf10	PI_36:2_[M-H]1-	rs102275	chr11_61790331_T_C	11	61790331	3.9e-45	Harshfield et al. 2021	rs102275
C11orf10	PI_36:2_[M+H]1+	rs102275	chr11_61790331_T_C	11	61790331	5.6e-16	Harshfield et al. 2021	rs102275
C11orf10	TG_52:6_[M+NH4]1+	rs102275	chr11_61790331_T_C	11	61790331	6.4e-18	Harshfield et al. 2021	rs102275
C11orf10	PC-O_44:5_[M+H]1+ / PC-P_44:4_[M+H]1+	rs102275	chr11_61790331_T_C	11	61790331	6.6e-32	Harshfield et al. 2021	rs102275
C11orf10	PI_38:4_[M-H]1-	rs102275	chr11_61790331_T_C	11	61790331	5.6e-32	Harshfield et al. 2021	rs102275
C11orf10	PC_40:6_[M+OAc]1- / PS_44:5_[M-H]1-	rs102275	chr11_61790331_T_C	11	61790331	9.2e-28	Harshfield et al. 2021	rs102275
C11orf10	PI_38:0_[M-H]1-	rs102275	chr11_61790331_T_C	11	61790331	3e-20	Harshfield et al. 2021	rs102275
C11orf10	TG_54:7_[M+NH4]1+	rs102275	chr11_61790331_T_C	11	61790331	2.1e-15	Harshfield et al. 2021	rs102275
C11orf10	PC-O_42:6_[M+OAc]1- / PC-P_42:5_[M+OAc]1-	rs102275	chr11_61790331_T_C	11	61790331	1e-29	Harshfield et al. 2021	rs102275
C11orf10	TG_56:8_[M+NH4]1+	rs102275	chr11_61790331_T_C	11	61790331	1.6e-26	Harshfield et al. 2021	rs102275
C11orf10	TG_56:7_[M+NH4]1+	rs102275	chr11_61790331_T_C	11	61790331	1e-33	Harshfield et al. 2021	rs102275
C11orf10	PC_42:4_[M+OAc]1-	rs102275	chr11_61790331_T_C	11	61790331	1.5e-49	Harshfield et al. 2021	rs102275
C11orf10	TG_56:6_[M+NH4]1+	rs102275	chr11_61790331_T_C	11	61790331	4.3e-63	Harshfield et al. 2021	rs102275
C11orf10	TG_56:5_[M+NH4]1+	rs102275	chr11_61790331_T_C	11	61790331	3.1e-30	Harshfield et al. 2021	rs102275
C11orf10	TG_56:4_[M+NH4]1+	rs102275	chr11_61790331_T_C	11	61790331	4.3e-17	Harshfield et al. 2021	rs102275
C11orf10	PC-O_44:5_[M+OAc]1- / PC-P_44:4_[M+OAc]1-	rs102275	chr11_61790331_T_C	11	61790331	1.7e-37	Harshfield et al. 2021	rs102275
C11orf10	TG_58:10_[M+NH4]1+	rs102275	chr11_61790331_T_C	11	61790331	5.5e-61	Harshfield et al. 2021	rs102275
C11orf10	TG_58:9_[M+NH4]1+	rs102275	chr11_61790331_T_C	11	61790331	3.1e-35	Harshfield et al. 2021	rs102275
C11orf10	TG_58:8_[M+NH4]1+	rs102275	chr11_61790331_T_C	11	61790331	1.1e-16	Harshfield et al. 2021	rs102275
C11orf10	PC_44:5_[M+OAc]1-	rs102275	chr11_61790331_T_C	11	61790331	1.1e-23	Harshfield et al. 2021	rs102275
C11orf10	TG_58:7_[M+NH4]1+	rs102275	chr11_61790331_T_C	11	61790331	1.4e-26	Harshfield et al. 2021	rs102275
C11orf10	PC_52:4_[M+OAc]1-	rs102274	chr11_61790354_T_C	11	61790354	3.2e-22	Harshfield et al. 2021	rs102274
C11orf10	FA(18:4)_[M-H]1-	rs102274	chr11_61790354_T_C	11	61790354	1.1e-15	Harshfield et al. 2021	rs102274
C11orf10	FA(20:4)_[M-H]1-	rs102274	chr11_61790354_T_C	11	61790354	1.2e-122	Harshfield et al. 2021	rs102274
C11orf10	FA(20:3)_[M-H]1-	rs102274	chr11_61790354_T_C	11	61790354	2.8e-10	Harshfield et al. 2021	rs102274
C11orf10	FA(22:6)_[M-H]1-	rs102274	chr11_61790354_T_C	11	61790354	2.3e-13	Harshfield et al. 2021	rs102274
C11orf10	FA(22:5)_[M-H]1-	rs102274	chr11_61790354_T_C	11	61790354	2.3e-41	Harshfield et al. 2021	rs102274
C11orf10	FA(22:4)_[M-H]1-	rs102274	chr11_61790354_T_C	11	61790354	3.6e-37	Harshfield et al. 2021	rs102274
C11orf10	LPE-O_18:1_[M-H]1- / LPE-P_18:0_[M-H]1-	rs102274	chr11_61790354_T_C	11	61790354	3.3e-19	Harshfield et al. 2021	rs102274
C11orf10	LPE_18:2_[M-H]1-	rs102274	chr11_61790354_T_C	11	61790354	2e-44	Harshfield et al. 2021	rs102274
C11orf10	LPC-O_16:1_[M+H]1+ / LPC-P_16:0_[M+H]1+	rs102274	chr11_61790354_T_C	11	61790354	3e-24	Harshfield et al. 2021	rs102274
C11orf10	LPE-P_20:0_[M-H]1-	rs102274	chr11_61790354_T_C	11	61790354	4.3e-10	Harshfield et al. 2021	rs102274
C11orf10	LPE_20:4_[M-H]1-	rs102274	chr11_61790354_T_C	11	61790354	9e-70	Harshfield et al. 2021	rs102274
C11orf10	LPC-2O_18:0_[M+H]1+	rs102274	chr11_61790354_T_C	11	61790354	1.3e-10	Harshfield et al. 2021	rs102274
C11orf10	LPE_22:4_[M-H]1-	rs102274	chr11_61790354_T_C	11	61790354	4.3e-282	Harshfield et al. 2021	rs102274
C11orf10	LPC_20:4_[M+H]1+	rs102274	chr11_61790354_T_C	11	61790354	2e-259	Harshfield et al. 2021	rs102274
C11orf10	LPC_22:6_[M+H]1+	rs102274	chr11_61790354_T_C	11	61790354	6.1e-18	Harshfield et al. 2021	rs102274
C11orf10	DG_36:3_[M+H-H2O]1+	rs102274	chr11_61790354_T_C	11	61790354	5.1e-12	Harshfield et al. 2021	rs102274
C11orf10	DG_36:2_[M+H-H2O]1+	rs102274	chr11_61790354_T_C	11	61790354	3.1e-13	Harshfield et al. 2021	rs102274
C11orf10	CE_14:0_[M+NH4]1+	rs102274	chr11_61790354_T_C	11	61790354	1e-11	Harshfield et al. 2021	rs102274
C11orf10	DG_38:6_[M+H-H2O]1+	rs102274	chr11_61790354_T_C	11	61790354	1e-30	Harshfield et al. 2021	rs102274
C11orf10	DG_38:5_[M+H-H2O]1+	rs102274	chr11_61790354_T_C	11	61790354	6.5e-73	Harshfield et al. 2021	rs102274
C11orf10	DG_38:4_[M+H-H2O]1+	rs102274	chr11_61790354_T_C	11	61790354	1.7e-69	Harshfield et al. 2021	rs102274
C11orf10	DG_38:3_[M+H-H2O]1+	rs102274	chr11_61790354_T_C	11	61790354	1.3e-98	Harshfield et al. 2021	rs102274
C11orf10	CE_16:0_[M+NH4]1+	rs102274	chr11_61790354_T_C	11	61790354	3.7e-25	Harshfield et al. 2021	rs102274
C11orf10	CE_18:3_[M+NH4]1+	rs102274	chr11_61790354_T_C	11	61790354	1.4e-42	Harshfield et al. 2021	rs102274
C11orf10	CE_18:2_[M+NH4]1+	rs102274	chr11_61790354_T_C	11	61790354	6.7e-14	Harshfield et al. 2021	rs102274
C11orf10	PA_34:2_[M-H]1-	rs102274	chr11_61790354_T_C	11	61790354	7.7e-12	Harshfield et al. 2021	rs102274
C11orf10	CE_20:5_[M+NH4]1+	rs102274	chr11_61790354_T_C	11	61790354	1.9e-149	Harshfield et al. 2021	rs102274
C11orf10	CE_20:3_[M+NH4]1+	rs102274	chr11_61790354_T_C	11	61790354	6.5e-34	Harshfield et al. 2021	rs102274
C11orf10	PE-O_34:3_[M-H]1- / PE-P_34:2_[M-H]1-	rs102274	chr11_61790354_T_C	11	61790354	7.4e-31	Harshfield et al. 2021	rs102274
C11orf10	SM_34:2_[M+H]1+	rs102274	chr11_61790354_T_C	11	61790354	3.7e-16	Harshfield et al. 2021	rs102274
C11orf10	PE_34:2_[M-H]1-	rs102274	chr11_61790354_T_C	11	61790354	1.6e-68	Harshfield et al. 2021	rs102274
C11orf10	CE_22:6_[M+NH4]1+	rs102274	chr11_61790354_T_C	11	61790354	5.9e-33	Harshfield et al. 2021	rs102274
C11orf10	PC_31:2_[M+H]1+ / PE_34:2_[M+H]1+ / PA_36:3_[M+NH4]1+	rs102274	chr11_61790354_T_C	11	61790354	1.2e-74	Harshfield et al. 2021	rs102274
C11orf10	CE_22:5_[M+NH4]1+	rs102274	chr11_61790354_T_C	11	61790354	2.1e-13	Harshfield et al. 2021	rs102274
C11orf10	PE_34:0_[M-H]1-	rs102274	chr11_61790354_T_C	11	61790354	5.1e-14	Harshfield et al. 2021	rs102274
C11orf10	PE-O_36:5_[M-H]1- / PE-P_36:4_[M-H]1-	rs102274	chr11_61790354_T_C	11	61790354	1.2e-34	Harshfield et al. 2021	rs102274
C11orf10	PE-O_36:4_[M-H]1- / PE-P_36:3_[M-H]1-	rs102274	chr11_61790354_T_C	11	61790354	1.2e-17	Harshfield et al. 2021	rs102274
C11orf10	PE-O_36:3_[M-H]1- / PE-P_36:2_[M-H]1-	rs102274	chr11_61790354_T_C	11	61790354	1.5e-16	Harshfield et al. 2021	rs102274
C11orf10	PE_35:2_[M-H]1-	rs102274	chr11_61790354_T_C	11	61790354	3.9e-32	Harshfield et al. 2021	rs102274
C11orf10	PC-O_33:3_[M+H]1+ / PC-P_33:2_[M+H]1+ / PE-O_36:3_[M+H]1+	rs102274	chr11_61790354_T_C	11	61790354	1.2e-11	Harshfield et al. 2021	rs102274
C11orf10	SM_36:2_[M+H]1+	rs102274	chr11_61790354_T_C	11	61790354	3.7e-17	Harshfield et al. 2021	rs102274
C11orf10	PC_32:2_[M+H]1+ / PE_35:2_[M+H]1+ / PA_37:3_[M+NH4]1+	rs102274	chr11_61790354_T_C	11	61790354	2.8e-35	Harshfield et al. 2021	rs102274
C11orf10	PC_32:0_[M+H]1+ / PE_35:0_[M+H]1+ / PA_37:1_[M+NH4]1+	rs102274	chr11_61790354_T_C	11	61790354	1.5e-40	Harshfield et al. 2021	rs102274
C11orf10	PE_36:3_[M-H]1-	rs102274	chr11_61790354_T_C	11	61790354	3.5e-60	Harshfield et al. 2021	rs102274
C11orf10	PE_36:2_[M-H]1-	rs102274	chr11_61790354_T_C	11	61790354	8.1e-54	Harshfield et al. 2021	rs102274
C11orf10	PE-O_38:6_[M-H]1- / PE-P_38:5_[M-H]1-	rs102274	chr11_61790354_T_C	11	61790354	3.9e-25	Harshfield et al. 2021	rs102274
C11orf10	PG_34:0_[M-H]1-	rs102274	chr11_61790354_T_C	11	61790354	3.1e-24	Harshfield et al. 2021	rs102274
C11orf10	PE-O_38:5_[M-H]1- / PE-P_38:4_[M-H]1-	rs102274	chr11_61790354_T_C	11	61790354	3.6e-50	Harshfield et al. 2021	rs102274
C11orf10	PC_34:4_[M+H]1+ / PE_37:4_[M+H]1+ / PA_39:5_[M+NH4]1+	rs102274	chr11_61790354_T_C	11	61790354	5.8e-24	Harshfield et al. 2021	rs102274
C11orf10	PE_37:3_[M-H]1-	rs102274	chr11_61790354_T_C	11	61790354	3.5e-20	Harshfield et al. 2021	rs102274
C11orf10	PE-O_38:3_[M-H]1- / PE-P_38:2_[M-H]1-	rs102274	chr11_61790354_T_C	11	61790354	1.8e-28	Harshfield et al. 2021	rs102274
C11orf10	PC_34:3_[M+H]1+ / PE_37:3_[M+H]1+ / PA_39:4_[M+NH4]1+	rs102274	chr11_61790354_T_C	11	61790354	4.5e-47	Harshfield et al. 2021	rs102274
C11orf10	PE_37:2_[M-H]1-	rs102274	chr11_61790354_T_C	11	61790354	5.1e-27	Harshfield et al. 2021	rs102274
C11orf10	PG_35:3_[M-H]1-	rs102274	chr11_61790354_T_C	11	61790354	3.1e-29	Harshfield et al. 2021	rs102274
C11orf10	SM_38:2_[M+H]1+	rs102274	chr11_61790354_T_C	11	61790354	7.4e-11	Harshfield et al. 2021	rs102274
C11orf10	PC_34:2_[M+H]1+ / PE_37:2_[M+H]1+ / PA_39:3_[M+NH4]1+	rs102274	chr11_61790354_T_C	11	61790354	2.3e-79	Harshfield et al. 2021	rs102274
C11orf10	PE_38:5_[M-H]1-	rs102274	chr11_61790354_T_C	11	61790354	3.5e-65	Harshfield et al. 2021	rs102274
C11orf10	PE_38:4_[M-H]1-	rs102274	chr11_61790354_T_C	11	61790354	1.9e-150	Harshfield et al. 2021	rs102274
C11orf10	PC_35:4_[M+H]1+ / PE_38:4_[M+H]1+ / PA_40:5_[M+NH4]1+	rs102274	chr11_61790354_T_C	11	61790354	8.9e-78	Harshfield et al. 2021	rs102274
C11orf10	PE_38:3_[M-H]1-	rs102274	chr11_61790354_T_C	11	61790354	2.8e-81	Harshfield et al. 2021	rs102274
C11orf10	PC-O_36:4_[M+H]1+ / PC-P_36:3_[M+H]1+	rs102274	chr11_61790354_T_C	11	61790354	2.4e-49	Harshfield et al. 2021	rs102274
C11orf10	PC_35:3_[M+H]1+ / PE_38:3_[M+H]1+ / PA_40:4_[M+NH4]1+	rs102274	chr11_61790354_T_C	11	61790354	4e-95	Harshfield et al. 2021	rs102274
C11orf10	PE_38:2_[M-H]1-	rs102274	chr11_61790354_T_C	11	61790354	6.9e-22	Harshfield et al. 2021	rs102274
C11orf10	PC_35:2_[M+H]1+ / PE_38:2_[M+H]1+ / PA_40:3_[M+NH4]1+	rs102274	chr11_61790354_T_C	11	61790354	2.6e-40	Harshfield et al. 2021	rs102274
C11orf10	PE-O_40:6_[M-H]1- / PE-P_40:5_[M-H]1-	rs102274	chr11_61790354_T_C	11	61790354	5.3e-24	Harshfield et al. 2021	rs102274
C11orf10	PG_36:0_[M-H]1-	rs102274	chr11_61790354_T_C	11	61790354	6.1e-19	Harshfield et al. 2021	rs102274
C11orf10	PE-O_40:5_[M-H]1- / PE-P_40:4_[M-H]1-	rs102274	chr11_61790354_T_C	11	61790354	2.4e-73	Harshfield et al. 2021	rs102274
C11orf10	PC_36:5_[M+H]1+ / PE_39:5_[M+H]1+ / PA_41:6_[M+NH4]1+	rs102274	chr11_61790354_T_C	11	61790354	5.7e-18	Harshfield et al. 2021	rs102274
C11orf10	PE_39:4_[M-H]1-	rs102274	chr11_61790354_T_C	11	61790354	3.4e-81	Harshfield et al. 2021	rs102274
C11orf10	PC_36:3_[M+H]1+ / PE_39:3_[M+H]1+ / PA_41:4_[M+NH4]1+	rs102274	chr11_61790354_T_C	11	61790354	9e-114	Harshfield et al. 2021	rs102274
C11orf10	PE_40:6_[M-H]1-	rs102274	chr11_61790354_T_C	11	61790354	2.5e-14	Harshfield et al. 2021	rs102274
C11orf10	PC_32:0_[M+OAc]1-	rs102274	chr11_61790354_T_C	11	61790354	5.8e-25	Harshfield et al. 2021	rs102274
C11orf10	PC_37:5_[M+H]1+ / PE_40:5_[M+H]1+ / PA_42:6_[M+NH4]1+	rs102274	chr11_61790354_T_C	11	61790354	8.1e-35	Harshfield et al. 2021	rs102274
C11orf10	PC-O_38:5_[M+H]1+ / PC-P_38:4_[M+H]1+	rs102274	chr11_61790354_T_C	11	61790354	4.7e-53	Harshfield et al. 2021	rs102274
C11orf10	PC_37:4_[M+H]1+ / PE_40:4_[M+H]1+ / PA_42:5_[M+NH4]1+	rs102274	chr11_61790354_T_C	11	61790354	1.4e-129	Harshfield et al. 2021	rs102274
C11orf10	PC-O_38:4_[M+H]1+ / PC-P_38:3_[M+H]1+	rs102274	chr11_61790354_T_C	11	61790354	2.4e-13	Harshfield et al. 2021	rs102274
C11orf10	PC_33:2_[M+OAc]1- / PS_37:1_[M-H]1-	rs102274	chr11_61790354_T_C	11	61790354	1.3e-10	Harshfield et al. 2021	rs102274
C11orf10	PC_38:6_[M+H]1+ / PE_41:6_[M+H]1+	rs102274	chr11_61790354_T_C	11	61790354	1.3e-17	Harshfield et al. 2021	rs102274
C11orf10	PC_38:5_[M+H]1+ / PE_41:5_[M+H]1+ / PA_43:6_[M+NH4]1+	rs102274	chr11_61790354_T_C	11	61790354	5.5e-120	Harshfield et al. 2021	rs102274
C11orf10	PC-O_35:4_[M+OAc]1- / PC-P_35:3_[M+OAc]1-	rs102274	chr11_61790354_T_C	11	61790354	1.7e-14	Harshfield et al. 2021	rs102274
C11orf10	PC_38:3_[M+H]1+ / PE_41:3_[M+H]1+ / PA_43:4_[M+NH4]1+	rs102274	chr11_61790354_T_C	11	61790354	3.9e-60	Harshfield et al. 2021	rs102274
C11orf10	PC_38:2_[M+H]1+ / PE_41:2_[M+H]1+	rs102274	chr11_61790354_T_C	11	61790354	3.2e-26	Harshfield et al. 2021	rs102274
C11orf10	PC_34:2_[M+OAc]1- / PS_38:1_[M-H]1-	rs102274	chr11_61790354_T_C	11	61790354	1.3e-66	Harshfield et al. 2021	rs102274
C11orf10	PC-O_40:6_[M+H]1+ / PC-P_40:5_[M+H]1+	rs102274	chr11_61790354_T_C	11	61790354	2.6e-16	Harshfield et al. 2021	rs102274
C11orf10	PC-O_40:5_[M+H]1+ / PC-P_40:4_[M+H]1+	rs102274	chr11_61790354_T_C	11	61790354	5.5e-38	Harshfield et al. 2021	rs102274
C11orf10	PC_35:5_[M+OAc]1- / PS_39:4_[M-H]1-	rs102274	chr11_61790354_T_C	11	61790354	5.5e-25	Harshfield et al. 2021	rs102274
C11orf10	PC_40:7_[M+H]1+	rs102274	chr11_61790354_T_C	11	61790354	8.5e-36	Harshfield et al. 2021	rs102274
C11orf10	PI_34:2_[M-H]1-	rs102274	chr11_61790354_T_C	11	61790354	1.3e-28	Harshfield et al. 2021	rs102274
C11orf10	PC_40:6_[M+H]1+ / PE_43:6_[M+H]1+	rs102274	chr11_61790354_T_C	11	61790354	8.1e-30	Harshfield et al. 2021	rs102274
C11orf10	PC_40:5_[M+H]1+	rs102274	chr11_61790354_T_C	11	61790354	1.6e-69	Harshfield et al. 2021	rs102274
C11orf10	PS_40:5_[M+H]1+ / PG_40:7_[M+NH4]1+	rs102274	chr11_61790354_T_C	11	61790354	7.9e-42	Harshfield et al. 2021	rs102274
C11orf10	PC_40:4_[M+H]1+ / PE_43:4_[M+H]1+	rs102274	chr11_61790354_T_C	11	61790354	7e-52	Harshfield et al. 2021	rs102274
C11orf10	PI_34:0_[M+H]1+	rs102274	chr11_61790354_T_C	11	61790354	3.2e-40	Harshfield et al. 2021	rs102274
C11orf10	PS_40:3_[M+H]1+ / PG_40:5_[M+NH4]1+	rs102274	chr11_61790354_T_C	11	61790354	7.4e-28	Harshfield et al. 2021	rs102274
C11orf10	PC_36:2_[M+OAc]1- / PS_40:1_[M-H]1-	rs102274	chr11_61790354_T_C	11	61790354	3.9e-34	Harshfield et al. 2021	rs102274
C11orf10	PI_35:2_[M-H]1-	rs102274	chr11_61790354_T_C	11	61790354	1.1e-11	Harshfield et al. 2021	rs102274
C11orf10	PI_35:0_[M-H]1-	rs102274	chr11_61790354_T_C	11	61790354	9.8e-11	Harshfield et al. 2021	rs102274
C11orf10	PI-O_36:0_[M-H]1-	rs102274	chr11_61790354_T_C	11	61790354	2.7e-32	Harshfield et al. 2021	rs102274
C11orf10	PS-P_42:1_[M+H]1+ / PG-P_42:6_[M+NH4]1+	rs102274	chr11_61790354_T_C	11	61790354	4.4e-19	Harshfield et al. 2021	rs102274
C11orf10	PC_37:3_[M+OAc]1- / PS_41:2_[M-H]1-	rs102274	chr11_61790354_T_C	11	61790354	2.8e-23	Harshfield et al. 2021	rs102274
C11orf10	PI_36:4_[M-H]1-	rs102274	chr11_61790354_T_C	11	61790354	1.4e-23	Harshfield et al. 2021	rs102274
C11orf10	PI_36:3_[M-H]1-	rs102274	chr11_61790354_T_C	11	61790354	1.5e-92	Harshfield et al. 2021	rs102274
C11orf10	PI_36:2_[M-H]1-	rs102274	chr11_61790354_T_C	11	61790354	1.8e-43	Harshfield et al. 2021	rs102274
C11orf10	PI_36:2_[M+H]1+	rs102274	chr11_61790354_T_C	11	61790354	8.2e-15	Harshfield et al. 2021	rs102274
C11orf10	TG_52:6_[M+NH4]1+	rs102274	chr11_61790354_T_C	11	61790354	3.1e-18	Harshfield et al. 2021	rs102274
C11orf10	PC_39:6_[M+OAc]1-	rs102274	chr11_61790354_T_C	11	61790354	1.2e-10	Harshfield et al. 2021	rs102274
C11orf10	PC-O_44:5_[M+H]1+ / PC-P_44:4_[M+H]1+	rs102274	chr11_61790354_T_C	11	61790354	1.8e-30	Harshfield et al. 2021	rs102274
C11orf10	PI_38:4_[M-H]1-	rs102274	chr11_61790354_T_C	11	61790354	2.3e-32	Harshfield et al. 2021	rs102274
C11orf10	PC_40:6_[M+OAc]1- / PS_44:5_[M-H]1-	rs102274	chr11_61790354_T_C	11	61790354	3.4e-28	Harshfield et al. 2021	rs102274
C11orf10	PI_38:0_[M-H]1-	rs102274	chr11_61790354_T_C	11	61790354	3.3e-20	Harshfield et al. 2021	rs102274
C11orf10	TG_54:7_[M+NH4]1+	rs102274	chr11_61790354_T_C	11	61790354	7.7e-16	Harshfield et al. 2021	rs102274
C11orf10	PC-O_42:6_[M+OAc]1- / PC-P_42:5_[M+OAc]1-	rs102274	chr11_61790354_T_C	11	61790354	8.2e-32	Harshfield et al. 2021	rs102274
C11orf10	TG_56:8_[M+NH4]1+	rs102274	chr11_61790354_T_C	11	61790354	5.5e-28	Harshfield et al. 2021	rs102274
C11orf10	TG_56:7_[M+NH4]1+	rs102274	chr11_61790354_T_C	11	61790354	3.6e-35	Harshfield et al. 2021	rs102274
C11orf10	PC_42:4_[M+OAc]1-	rs102274	chr11_61790354_T_C	11	61790354	7.5e-50	Harshfield et al. 2021	rs102274
C11orf10	TG_56:6_[M+NH4]1+	rs102274	chr11_61790354_T_C	11	61790354	1.4e-62	Harshfield et al. 2021	rs102274
C11orf10	TG_56:5_[M+NH4]1+	rs102274	chr11_61790354_T_C	11	61790354	6.6e-30	Harshfield et al. 2021	rs102274
C11orf10	TG_56:4_[M+NH4]1+	rs102274	chr11_61790354_T_C	11	61790354	1.6e-16	Harshfield et al. 2021	rs102274
C11orf10	PC-O_44:5_[M+OAc]1- / PC-P_44:4_[M+OAc]1-	rs102274	chr11_61790354_T_C	11	61790354	1.4e-37	Harshfield et al. 2021	rs102274
C11orf10	TG_58:10_[M+NH4]1+	rs102274	chr11_61790354_T_C	11	61790354	2.4e-62	Harshfield et al. 2021	rs102274
C11orf10	TG_58:9_[M+NH4]1+	rs102274	chr11_61790354_T_C	11	61790354	7.8e-37	Harshfield et al. 2021	rs102274
C11orf10	TG_58:8_[M+NH4]1+	rs102274	chr11_61790354_T_C	11	61790354	5.3e-18	Harshfield et al. 2021	rs102274
C11orf10	PC_44:5_[M+OAc]1-	rs102274	chr11_61790354_T_C	11	61790354	6.5e-25	Harshfield et al. 2021	rs102274
C11orf10	TG_58:7_[M+NH4]1+	rs102274	chr11_61790354_T_C	11	61790354	3.3e-27	Harshfield et al. 2021	rs102274
C11orf10	PC_52:4_[M+OAc]1-	rs174538	chr11_61792609_G_A	11	61792609	1.5e-22	Harshfield et al. 2021	rs174538
C11orf10	FA(18:4)_[M-H]1-	rs174538	chr11_61792609_G_A	11	61792609	3.5e-14	Harshfield et al. 2021	rs174538
C11orf10	FA(20:4)_[M-H]1-	rs174538	chr11_61792609_G_A	11	61792609	4.4e-103	Harshfield et al. 2021	rs174538
C11orf10	FA(20:3)_[M-H]1-	rs174538	chr11_61792609_G_A	11	61792609	1.7e-11	Harshfield et al. 2021	rs174538
C11orf10	FA(22:6)_[M-H]1-	rs174538	chr11_61792609_G_A	11	61792609	1.7e-11	Harshfield et al. 2021	rs174538
C11orf10	FA(22:5)_[M-H]1-	rs174538	chr11_61792609_G_A	11	61792609	3e-37	Harshfield et al. 2021	rs174538
C11orf10	FA(22:4)_[M-H]1-	rs174538	chr11_61792609_G_A	11	61792609	2.2e-36	Harshfield et al. 2021	rs174538
C11orf10	LPE-O_18:1_[M-H]1- / LPE-P_18:0_[M-H]1-	rs174538	chr11_61792609_G_A	11	61792609	1.3e-17	Harshfield et al. 2021	rs174538
C11orf10	LPE_18:2_[M-H]1-	rs174538	chr11_61792609_G_A	11	61792609	6.6e-38	Harshfield et al. 2021	rs174538
C11orf10	LPC-O_16:1_[M+H]1+ / LPC-P_16:0_[M+H]1+	rs174538	chr11_61792609_G_A	11	61792609	2.8e-21	Harshfield et al. 2021	rs174538
C11orf10	LPE_20:4_[M-H]1-	rs174538	chr11_61792609_G_A	11	61792609	5.7e-62	Harshfield et al. 2021	rs174538
C11orf10	LPC-2O_18:0_[M+H]1+	rs174538	chr11_61792609_G_A	11	61792609	1.9e-10	Harshfield et al. 2021	rs174538
C11orf10	LPE_22:4_[M-H]1-	rs174538	chr11_61792609_G_A	11	61792609	1.4e-240	Harshfield et al. 2021	rs174538
C11orf10	LPC_20:4_[M+H]1+	rs174538	chr11_61792609_G_A	11	61792609	1.2e-222	Harshfield et al. 2021	rs174538
C11orf10	LPC_22:6_[M+H]1+	rs174538	chr11_61792609_G_A	11	61792609	1.3e-14	Harshfield et al. 2021	rs174538
C11orf10	DG_36:3_[M+H-H2O]1+	rs174538	chr11_61792609_G_A	11	61792609	1.8e-10	Harshfield et al. 2021	rs174538
C11orf10	DG_36:2_[M+H-H2O]1+	rs174538	chr11_61792609_G_A	11	61792609	8.1e-11	Harshfield et al. 2021	rs174538
C11orf10	DG_38:6_[M+H-H2O]1+	rs174538	chr11_61792609_G_A	11	61792609	8.5e-25	Harshfield et al. 2021	rs174538
C11orf10	DG_38:5_[M+H-H2O]1+	rs174538	chr11_61792609_G_A	11	61792609	2.3e-62	Harshfield et al. 2021	rs174538
C11orf10	DG_38:4_[M+H-H2O]1+	rs174538	chr11_61792609_G_A	11	61792609	2.6e-61	Harshfield et al. 2021	rs174538
C11orf10	DG_38:3_[M+H-H2O]1+	rs174538	chr11_61792609_G_A	11	61792609	3.2e-85	Harshfield et al. 2021	rs174538
C11orf10	CE_16:0_[M+NH4]1+	rs174538	chr11_61792609_G_A	11	61792609	3.1e-21	Harshfield et al. 2021	rs174538
C11orf10	CE_18:3_[M+NH4]1+	rs174538	chr11_61792609_G_A	11	61792609	1.2e-33	Harshfield et al. 2021	rs174538
C11orf10	CE_18:2_[M+NH4]1+	rs174538	chr11_61792609_G_A	11	61792609	5.5e-11	Harshfield et al. 2021	rs174538
C11orf10	PA_34:2_[M-H]1-	rs174538	chr11_61792609_G_A	11	61792609	2e-10	Harshfield et al. 2021	rs174538
C11orf10	CE_20:5_[M+NH4]1+	rs174538	chr11_61792609_G_A	11	61792609	5.1e-122	Harshfield et al. 2021	rs174538
C11orf10	CE_20:3_[M+NH4]1+	rs174538	chr11_61792609_G_A	11	61792609	7.6e-23	Harshfield et al. 2021	rs174538
C11orf10	PE-O_34:3_[M-H]1- / PE-P_34:2_[M-H]1-	rs174538	chr11_61792609_G_A	11	61792609	6.8e-25	Harshfield et al. 2021	rs174538
C11orf10	SM_34:2_[M+H]1+	rs174538	chr11_61792609_G_A	11	61792609	5.5e-14	Harshfield et al. 2021	rs174538
C11orf10	PE_34:2_[M-H]1-	rs174538	chr11_61792609_G_A	11	61792609	5.3e-57	Harshfield et al. 2021	rs174538
C11orf10	CE_22:6_[M+NH4]1+	rs174538	chr11_61792609_G_A	11	61792609	7.1e-27	Harshfield et al. 2021	rs174538
C11orf10	PC_31:2_[M+H]1+ / PE_34:2_[M+H]1+ / PA_36:3_[M+NH4]1+	rs174538	chr11_61792609_G_A	11	61792609	1.3e-61	Harshfield et al. 2021	rs174538
C11orf10	CE_22:5_[M+NH4]1+	rs174538	chr11_61792609_G_A	11	61792609	4.3e-11	Harshfield et al. 2021	rs174538
C11orf10	PE_34:0_[M-H]1-	rs174538	chr11_61792609_G_A	11	61792609	4.4e-11	Harshfield et al. 2021	rs174538
C11orf10	PE-O_36:5_[M-H]1- / PE-P_36:4_[M-H]1-	rs174538	chr11_61792609_G_A	11	61792609	2.5e-29	Harshfield et al. 2021	rs174538
C11orf10	PE-O_36:4_[M-H]1- / PE-P_36:3_[M-H]1-	rs174538	chr11_61792609_G_A	11	61792609	1.5e-15	Harshfield et al. 2021	rs174538
C11orf10	PE-O_36:3_[M-H]1- / PE-P_36:2_[M-H]1-	rs174538	chr11_61792609_G_A	11	61792609	1.1e-12	Harshfield et al. 2021	rs174538
C11orf10	PE_35:2_[M-H]1-	rs174538	chr11_61792609_G_A	11	61792609	3.3e-27	Harshfield et al. 2021	rs174538
C11orf10	SM_36:2_[M+H]1+	rs174538	chr11_61792609_G_A	11	61792609	1.1e-14	Harshfield et al. 2021	rs174538
C11orf10	PC_32:2_[M+H]1+ / PE_35:2_[M+H]1+ / PA_37:3_[M+NH4]1+	rs174538	chr11_61792609_G_A	11	61792609	1.5e-27	Harshfield et al. 2021	rs174538
C11orf10	PC_32:0_[M+H]1+ / PE_35:0_[M+H]1+ / PA_37:1_[M+NH4]1+	rs174538	chr11_61792609_G_A	11	61792609	2.1e-34	Harshfield et al. 2021	rs174538
C11orf10	PE_36:3_[M-H]1-	rs174538	chr11_61792609_G_A	11	61792609	5.8e-53	Harshfield et al. 2021	rs174538
C11orf10	PE_36:2_[M-H]1-	rs174538	chr11_61792609_G_A	11	61792609	2.4e-46	Harshfield et al. 2021	rs174538
C11orf10	PE-O_38:6_[M-H]1- / PE-P_38:5_[M-H]1-	rs174538	chr11_61792609_G_A	11	61792609	4.5e-21	Harshfield et al. 2021	rs174538
C11orf10	PG_34:0_[M-H]1-	rs174538	chr11_61792609_G_A	11	61792609	5.2e-20	Harshfield et al. 2021	rs174538
C11orf10	PE-O_38:5_[M-H]1- / PE-P_38:4_[M-H]1-	rs174538	chr11_61792609_G_A	11	61792609	4e-42	Harshfield et al. 2021	rs174538
C11orf10	PC_34:4_[M+H]1+ / PE_37:4_[M+H]1+ / PA_39:5_[M+NH4]1+	rs174538	chr11_61792609_G_A	11	61792609	2.9e-20	Harshfield et al. 2021	rs174538
C11orf10	PE_37:3_[M-H]1-	rs174538	chr11_61792609_G_A	11	61792609	4.8e-20	Harshfield et al. 2021	rs174538
C11orf10	PE-O_38:3_[M-H]1- / PE-P_38:2_[M-H]1-	rs174538	chr11_61792609_G_A	11	61792609	5.5e-24	Harshfield et al. 2021	rs174538
C11orf10	PC_34:3_[M+H]1+ / PE_37:3_[M+H]1+ / PA_39:4_[M+NH4]1+	rs174538	chr11_61792609_G_A	11	61792609	1.9e-39	Harshfield et al. 2021	rs174538
C11orf10	PE_37:2_[M-H]1-	rs174538	chr11_61792609_G_A	11	61792609	1.3e-23	Harshfield et al. 2021	rs174538
C11orf10	PG_35:3_[M-H]1-	rs174538	chr11_61792609_G_A	11	61792609	6.6e-27	Harshfield et al. 2021	rs174538
C11orf10	PC_34:2_[M+H]1+ / PE_37:2_[M+H]1+ / PA_39:3_[M+NH4]1+	rs174538	chr11_61792609_G_A	11	61792609	4e-64	Harshfield et al. 2021	rs174538
C11orf10	PE_38:5_[M-H]1-	rs174538	chr11_61792609_G_A	11	61792609	6.4e-54	Harshfield et al. 2021	rs174538
C11orf10	PE_38:4_[M-H]1-	rs174538	chr11_61792609_G_A	11	61792609	9.4e-128	Harshfield et al. 2021	rs174538
C11orf10	PC_35:4_[M+H]1+ / PE_38:4_[M+H]1+ / PA_40:5_[M+NH4]1+	rs174538	chr11_61792609_G_A	11	61792609	8.5e-66	Harshfield et al. 2021	rs174538
C11orf10	PE_38:3_[M-H]1-	rs174538	chr11_61792609_G_A	11	61792609	7.2e-76	Harshfield et al. 2021	rs174538
C11orf10	PC-O_36:4_[M+H]1+ / PC-P_36:3_[M+H]1+	rs174538	chr11_61792609_G_A	11	61792609	5.8e-42	Harshfield et al. 2021	rs174538
C11orf10	PC_35:3_[M+H]1+ / PE_38:3_[M+H]1+ / PA_40:4_[M+NH4]1+	rs174538	chr11_61792609_G_A	11	61792609	8.8e-86	Harshfield et al. 2021	rs174538
C11orf10	PE_38:2_[M-H]1-	rs174538	chr11_61792609_G_A	11	61792609	4e-19	Harshfield et al. 2021	rs174538
C11orf10	PC_35:2_[M+H]1+ / PE_38:2_[M+H]1+ / PA_40:3_[M+NH4]1+	rs174538	chr11_61792609_G_A	11	61792609	2.8e-33	Harshfield et al. 2021	rs174538
C11orf10	PE-O_40:6_[M-H]1- / PE-P_40:5_[M-H]1-	rs174538	chr11_61792609_G_A	11	61792609	1.5e-20	Harshfield et al. 2021	rs174538
C11orf10	PG_36:0_[M-H]1-	rs174538	chr11_61792609_G_A	11	61792609	1.3e-15	Harshfield et al. 2021	rs174538
C11orf10	PE-O_40:5_[M-H]1- / PE-P_40:4_[M-H]1-	rs174538	chr11_61792609_G_A	11	61792609	3.4e-62	Harshfield et al. 2021	rs174538
C11orf10	PC_36:5_[M+H]1+ / PE_39:5_[M+H]1+ / PA_41:6_[M+NH4]1+	rs174538	chr11_61792609_G_A	11	61792609	3.7e-14	Harshfield et al. 2021	rs174538
C11orf10	PE_39:4_[M-H]1-	rs174538	chr11_61792609_G_A	11	61792609	2.5e-69	Harshfield et al. 2021	rs174538
C11orf10	PC_36:3_[M+H]1+ / PE_39:3_[M+H]1+ / PA_41:4_[M+NH4]1+	rs174538	chr11_61792609_G_A	11	61792609	7.1e-97	Harshfield et al. 2021	rs174538
C11orf10	PE_40:6_[M-H]1-	rs174538	chr11_61792609_G_A	11	61792609	2e-11	Harshfield et al. 2021	rs174538
C11orf10	PC_32:0_[M+OAc]1-	rs174538	chr11_61792609_G_A	11	61792609	3.7e-21	Harshfield et al. 2021	rs174538
C11orf10	PC_37:5_[M+H]1+ / PE_40:5_[M+H]1+ / PA_42:6_[M+NH4]1+	rs174538	chr11_61792609_G_A	11	61792609	1.7e-28	Harshfield et al. 2021	rs174538
C11orf10	PC-O_38:5_[M+H]1+ / PC-P_38:4_[M+H]1+	rs174538	chr11_61792609_G_A	11	61792609	3.8e-47	Harshfield et al. 2021	rs174538
C11orf10	PC_37:4_[M+H]1+ / PE_40:4_[M+H]1+ / PA_42:5_[M+NH4]1+	rs174538	chr11_61792609_G_A	11	61792609	1.6e-108	Harshfield et al. 2021	rs174538
C11orf10	PC-O_38:4_[M+H]1+ / PC-P_38:3_[M+H]1+	rs174538	chr11_61792609_G_A	11	61792609	5e-11	Harshfield et al. 2021	rs174538
C11orf10	PC_38:6_[M+H]1+ / PE_41:6_[M+H]1+	rs174538	chr11_61792609_G_A	11	61792609	1.6e-14	Harshfield et al. 2021	rs174538
C11orf10	PC_38:5_[M+H]1+ / PE_41:5_[M+H]1+ / PA_43:6_[M+NH4]1+	rs174538	chr11_61792609_G_A	11	61792609	4.4e-101	Harshfield et al. 2021	rs174538
C11orf10	PC-O_35:4_[M+OAc]1- / PC-P_35:3_[M+OAc]1-	rs174538	chr11_61792609_G_A	11	61792609	5.5e-13	Harshfield et al. 2021	rs174538
C11orf10	PC_38:3_[M+H]1+ / PE_41:3_[M+H]1+ / PA_43:4_[M+NH4]1+	rs174538	chr11_61792609_G_A	11	61792609	7.7e-60	Harshfield et al. 2021	rs174538
C11orf10	PC_38:2_[M+H]1+ / PE_41:2_[M+H]1+	rs174538	chr11_61792609_G_A	11	61792609	1.1e-26	Harshfield et al. 2021	rs174538
C11orf10	PC_34:2_[M+OAc]1- / PS_38:1_[M-H]1-	rs174538	chr11_61792609_G_A	11	61792609	2.6e-57	Harshfield et al. 2021	rs174538
C11orf10	PC-O_40:6_[M+H]1+ / PC-P_40:5_[M+H]1+	rs174538	chr11_61792609_G_A	11	61792609	2.3e-15	Harshfield et al. 2021	rs174538
C11orf10	PC-O_40:5_[M+H]1+ / PC-P_40:4_[M+H]1+	rs174538	chr11_61792609_G_A	11	61792609	4.2e-36	Harshfield et al. 2021	rs174538
C11orf10	PC_35:5_[M+OAc]1- / PS_39:4_[M-H]1-	rs174538	chr11_61792609_G_A	11	61792609	4e-21	Harshfield et al. 2021	rs174538
C11orf10	PC_40:7_[M+H]1+	rs174538	chr11_61792609_G_A	11	61792609	2.6e-30	Harshfield et al. 2021	rs174538
C11orf10	PI_34:2_[M-H]1-	rs174538	chr11_61792609_G_A	11	61792609	1.7e-23	Harshfield et al. 2021	rs174538
C11orf10	PC_40:6_[M+H]1+ / PE_43:6_[M+H]1+	rs174538	chr11_61792609_G_A	11	61792609	1.6e-24	Harshfield et al. 2021	rs174538
C11orf10	PC_40:5_[M+H]1+	rs174538	chr11_61792609_G_A	11	61792609	1e-59	Harshfield et al. 2021	rs174538
C11orf10	PS_40:5_[M+H]1+ / PG_40:7_[M+NH4]1+	rs174538	chr11_61792609_G_A	11	61792609	4.4e-34	Harshfield et al. 2021	rs174538
C11orf10	PC_40:4_[M+H]1+ / PE_43:4_[M+H]1+	rs174538	chr11_61792609_G_A	11	61792609	5.5e-46	Harshfield et al. 2021	rs174538
C11orf10	PI_34:0_[M+H]1+	rs174538	chr11_61792609_G_A	11	61792609	6.7e-33	Harshfield et al. 2021	rs174538
C11orf10	PS_40:3_[M+H]1+ / PG_40:5_[M+NH4]1+	rs174538	chr11_61792609_G_A	11	61792609	1.5e-24	Harshfield et al. 2021	rs174538
C11orf10	PC_36:2_[M+OAc]1- / PS_40:1_[M-H]1-	rs174538	chr11_61792609_G_A	11	61792609	5e-30	Harshfield et al. 2021	rs174538
C11orf10	PI-O_36:0_[M-H]1-	rs174538	chr11_61792609_G_A	11	61792609	2.5e-25	Harshfield et al. 2021	rs174538
C11orf10	PS-P_42:1_[M+H]1+ / PG-P_42:6_[M+NH4]1+	rs174538	chr11_61792609_G_A	11	61792609	3e-16	Harshfield et al. 2021	rs174538
C11orf10	PC_37:3_[M+OAc]1- / PS_41:2_[M-H]1-	rs174538	chr11_61792609_G_A	11	61792609	5e-22	Harshfield et al. 2021	rs174538
C11orf10	PI_36:4_[M-H]1-	rs174538	chr11_61792609_G_A	11	61792609	1.6e-21	Harshfield et al. 2021	rs174538
C11orf10	PI_36:3_[M-H]1-	rs174538	chr11_61792609_G_A	11	61792609	9.4e-80	Harshfield et al. 2021	rs174538
C11orf10	PI_36:2_[M-H]1-	rs174538	chr11_61792609_G_A	11	61792609	7.2e-35	Harshfield et al. 2021	rs174538
C11orf10	PI_36:2_[M+H]1+	rs174538	chr11_61792609_G_A	11	61792609	8.5e-11	Harshfield et al. 2021	rs174538
C11orf10	TG_52:6_[M+NH4]1+	rs174538	chr11_61792609_G_A	11	61792609	2.4e-14	Harshfield et al. 2021	rs174538
C11orf10	PC-O_44:5_[M+H]1+ / PC-P_44:4_[M+H]1+	rs174538	chr11_61792609_G_A	11	61792609	4.2e-28	Harshfield et al. 2021	rs174538
C11orf10	PI_38:4_[M-H]1-	rs174538	chr11_61792609_G_A	11	61792609	1.8e-30	Harshfield et al. 2021	rs174538
C11orf10	PC_40:6_[M+OAc]1- / PS_44:5_[M-H]1-	rs174538	chr11_61792609_G_A	11	61792609	1.7e-21	Harshfield et al. 2021	rs174538
C11orf10	PI_38:0_[M-H]1-	rs174538	chr11_61792609_G_A	11	61792609	3.8e-15	Harshfield et al. 2021	rs174538
C11orf10	TG_54:7_[M+NH4]1+	rs174538	chr11_61792609_G_A	11	61792609	1.9e-11	Harshfield et al. 2021	rs174538
C11orf10	PC-O_42:6_[M+OAc]1- / PC-P_42:5_[M+OAc]1-	rs174538	chr11_61792609_G_A	11	61792609	3.6e-27	Harshfield et al. 2021	rs174538
C11orf10	TG_56:8_[M+NH4]1+	rs174538	chr11_61792609_G_A	11	61792609	5.5e-21	Harshfield et al. 2021	rs174538
C11orf10	TG_56:7_[M+NH4]1+	rs174538	chr11_61792609_G_A	11	61792609	1.2e-27	Harshfield et al. 2021	rs174538
C11orf10	PC_42:4_[M+OAc]1-	rs174538	chr11_61792609_G_A	11	61792609	2.6e-43	Harshfield et al. 2021	rs174538
C11orf10	TG_56:6_[M+NH4]1+	rs174538	chr11_61792609_G_A	11	61792609	1.5e-52	Harshfield et al. 2021	rs174538
C11orf10	TG_56:5_[M+NH4]1+	rs174538	chr11_61792609_G_A	11	61792609	1.2e-24	Harshfield et al. 2021	rs174538
C11orf10	TG_56:4_[M+NH4]1+	rs174538	chr11_61792609_G_A	11	61792609	4.2e-14	Harshfield et al. 2021	rs174538
C11orf10	PC-O_44:5_[M+OAc]1- / PC-P_44:4_[M+OAc]1-	rs174538	chr11_61792609_G_A	11	61792609	1.5e-31	Harshfield et al. 2021	rs174538
C11orf10	TG_58:10_[M+NH4]1+	rs174538	chr11_61792609_G_A	11	61792609	4.1e-48	Harshfield et al. 2021	rs174538
C11orf10	TG_58:9_[M+NH4]1+	rs174538	chr11_61792609_G_A	11	61792609	6.5e-28	Harshfield et al. 2021	rs174538
C11orf10	TG_58:8_[M+NH4]1+	rs174538	chr11_61792609_G_A	11	61792609	4.7e-13	Harshfield et al. 2021	rs174538
C11orf10	PC_44:5_[M+OAc]1-	rs174538	chr11_61792609_G_A	11	61792609	1.1e-19	Harshfield et al. 2021	rs174538
C11orf10	TG_58:7_[M+NH4]1+	rs174538	chr11_61792609_G_A	11	61792609	4.3e-21	Harshfield et al. 2021	rs174538
FEN1	FA(20:4)_[M-H]1-	rs412334	chr11_61792789_C_T	11	61792789	6.8e-15	Harshfield et al. 2021	rs412334
FEN1	LPE_22:4_[M-H]1-	rs412334	chr11_61792789_C_T	11	61792789	2e-29	Harshfield et al. 2021	rs412334
FEN1	LPC_20:4_[M+H]1+	rs412334	chr11_61792789_C_T	11	61792789	5.1e-32	Harshfield et al. 2021	rs412334
FEN1	DG_38:3_[M+H-H2O]1+	rs412334	chr11_61792789_C_T	11	61792789	4.7e-20	Harshfield et al. 2021	rs412334
FEN1	CE_20:5_[M+NH4]1+	rs412334	chr11_61792789_C_T	11	61792789	1.4e-24	Harshfield et al. 2021	rs412334
FEN1	PE_34:2_[M-H]1-	rs412334	chr11_61792789_C_T	11	61792789	9.7e-13	Harshfield et al. 2021	rs412334
FEN1	PC_31:2_[M+H]1+ / PE_34:2_[M+H]1+ / PA_36:3_[M+NH4]1+	rs412334	chr11_61792789_C_T	11	61792789	2.2e-12	Harshfield et al. 2021	rs412334
FEN1	PE_36:3_[M-H]1-	rs412334	chr11_61792789_C_T	11	61792789	2.9e-11	Harshfield et al. 2021	rs412334
FEN1	PE_36:2_[M-H]1-	rs412334	chr11_61792789_C_T	11	61792789	7.4e-17	Harshfield et al. 2021	rs412334
FEN1	PG_35:3_[M-H]1-	rs412334	chr11_61792789_C_T	11	61792789	1.4e-14	Harshfield et al. 2021	rs412334
FEN1	PC_34:2_[M+H]1+ / PE_37:2_[M+H]1+ / PA_39:3_[M+NH4]1+	rs412334	chr11_61792789_C_T	11	61792789	6e-19	Harshfield et al. 2021	rs412334
FEN1	PE_38:4_[M-H]1-	rs412334	chr11_61792789_C_T	11	61792789	1.6e-11	Harshfield et al. 2021	rs412334
FEN1	PE_38:3_[M-H]1-	rs412334	chr11_61792789_C_T	11	61792789	5.9e-16	Harshfield et al. 2021	rs412334
FEN1	PC_35:3_[M+H]1+ / PE_38:3_[M+H]1+ / PA_40:4_[M+NH4]1+	rs412334	chr11_61792789_C_T	11	61792789	7.5e-12	Harshfield et al. 2021	rs412334
FEN1	PC_36:3_[M+H]1+ / PE_39:3_[M+H]1+ / PA_41:4_[M+NH4]1+	rs412334	chr11_61792789_C_T	11	61792789	1.8e-16	Harshfield et al. 2021	rs412334
FEN1	PC_37:4_[M+H]1+ / PE_40:4_[M+H]1+ / PA_42:5_[M+NH4]1+	rs412334	chr11_61792789_C_T	11	61792789	6e-12	Harshfield et al. 2021	rs412334
FEN1	PC_38:5_[M+H]1+ / PE_41:5_[M+H]1+ / PA_43:6_[M+NH4]1+	rs412334	chr11_61792789_C_T	11	61792789	1.4e-18	Harshfield et al. 2021	rs412334
FEN1	PC_34:2_[M+OAc]1- / PS_38:1_[M-H]1-	rs412334	chr11_61792789_C_T	11	61792789	9e-21	Harshfield et al. 2021	rs412334
FEN1	PC_40:5_[M+H]1+	rs412334	chr11_61792789_C_T	11	61792789	3.3e-13	Harshfield et al. 2021	rs412334
FEN1	PC_36:2_[M+OAc]1- / PS_40:1_[M-H]1-	rs412334	chr11_61792789_C_T	11	61792789	3.4e-12	Harshfield et al. 2021	rs412334
FEN1	PI_36:3_[M-H]1-	rs412334	chr11_61792789_C_T	11	61792789	2.1e-14	Harshfield et al. 2021	rs412334
FEN1	PC_52:4_[M+OAc]1-	rs4246215	chr11_61796827_G_T	11	61796827	7.2e-23	Harshfield et al. 2021	rs4246215
FEN1	FA(18:4)_[M-H]1-	rs4246215	chr11_61796827_G_T	11	61796827	2.9e-15	Harshfield et al. 2021	rs4246215
FEN1	FA(20:4)_[M-H]1-	rs4246215	chr11_61796827_G_T	11	61796827	4.1e-109	Harshfield et al. 2021	rs4246215
FEN1	FA(22:6)_[M-H]1-	rs4246215	chr11_61796827_G_T	11	61796827	1.2e-12	Harshfield et al. 2021	rs4246215
FEN1	FA(22:5)_[M-H]1-	rs4246215	chr11_61796827_G_T	11	61796827	3e-40	Harshfield et al. 2021	rs4246215
FEN1	FA(22:4)_[M-H]1-	rs4246215	chr11_61796827_G_T	11	61796827	4.4e-34	Harshfield et al. 2021	rs4246215
FEN1	LPE-O_18:1_[M-H]1- / LPE-P_18:0_[M-H]1-	rs4246215	chr11_61796827_G_T	11	61796827	1.3e-16	Harshfield et al. 2021	rs4246215
FEN1	LPE_18:2_[M-H]1-	rs4246215	chr11_61796827_G_T	11	61796827	8.6e-48	Harshfield et al. 2021	rs4246215
FEN1	LPC-O_16:1_[M+H]1+ / LPC-P_16:0_[M+H]1+	rs4246215	chr11_61796827_G_T	11	61796827	1.3e-21	Harshfield et al. 2021	rs4246215
FEN1	LPE_20:4_[M-H]1-	rs4246215	chr11_61796827_G_T	11	61796827	6.4e-59	Harshfield et al. 2021	rs4246215
FEN1	LPE_20:2_[M-H]1-	rs4246215	chr11_61796827_G_T	11	61796827	6.5e-12	Harshfield et al. 2021	rs4246215
FEN1	LPE_22:4_[M-H]1-	rs4246215	chr11_61796827_G_T	11	61796827	2.7e-256	Harshfield et al. 2021	rs4246215
FEN1	LPC_20:4_[M+H]1+	rs4246215	chr11_61796827_G_T	11	61796827	4.5e-236	Harshfield et al. 2021	rs4246215
FEN1	LPC_22:6_[M+H]1+	rs4246215	chr11_61796827_G_T	11	61796827	8.6e-17	Harshfield et al. 2021	rs4246215
FEN1	LPC_18:2_[M+OAc]1- / LPS_22:1_[M-H]1-	rs4246215	chr11_61796827_G_T	11	61796827	1.1e-10	Harshfield et al. 2021	rs4246215
FEN1	DG_36:3_[M+H-H2O]1+	rs4246215	chr11_61796827_G_T	11	61796827	2.5e-10	Harshfield et al. 2021	rs4246215
FEN1	DG_36:2_[M+H-H2O]1+	rs4246215	chr11_61796827_G_T	11	61796827	3.8e-11	Harshfield et al. 2021	rs4246215
FEN1	CE_14:0_[M+NH4]1+	rs4246215	chr11_61796827_G_T	11	61796827	2e-10	Harshfield et al. 2021	rs4246215
FEN1	DG_38:6_[M+H-H2O]1+	rs4246215	chr11_61796827_G_T	11	61796827	6.4e-30	Harshfield et al. 2021	rs4246215
FEN1	DG_38:5_[M+H-H2O]1+	rs4246215	chr11_61796827_G_T	11	61796827	9.2e-74	Harshfield et al. 2021	rs4246215
FEN1	DG_38:4_[M+H-H2O]1+	rs4246215	chr11_61796827_G_T	11	61796827	1.1e-66	Harshfield et al. 2021	rs4246215
FEN1	DG_38:3_[M+H-H2O]1+	rs4246215	chr11_61796827_G_T	11	61796827	3.8e-87	Harshfield et al. 2021	rs4246215
FEN1	CE_16:0_[M+NH4]1+	rs4246215	chr11_61796827_G_T	11	61796827	3.6e-22	Harshfield et al. 2021	rs4246215
FEN1	CE_18:3_[M+NH4]1+	rs4246215	chr11_61796827_G_T	11	61796827	1.1e-36	Harshfield et al. 2021	rs4246215
FEN1	CE_18:2_[M+NH4]1+	rs4246215	chr11_61796827_G_T	11	61796827	8.6e-15	Harshfield et al. 2021	rs4246215
FEN1	PA_34:2_[M-H]1-	rs4246215	chr11_61796827_G_T	11	61796827	5.8e-11	Harshfield et al. 2021	rs4246215
FEN1	CE_20:5_[M+NH4]1+	rs4246215	chr11_61796827_G_T	11	61796827	3e-138	Harshfield et al. 2021	rs4246215
FEN1	CE_20:3_[M+NH4]1+	rs4246215	chr11_61796827_G_T	11	61796827	3.5e-31	Harshfield et al. 2021	rs4246215
FEN1	PE-O_34:3_[M-H]1- / PE-P_34:2_[M-H]1-	rs4246215	chr11_61796827_G_T	11	61796827	2.2e-31	Harshfield et al. 2021	rs4246215
FEN1	SM_34:2_[M+H]1+	rs4246215	chr11_61796827_G_T	11	61796827	4.1e-15	Harshfield et al. 2021	rs4246215
FEN1	PE_34:2_[M-H]1-	rs4246215	chr11_61796827_G_T	11	61796827	5.3e-65	Harshfield et al. 2021	rs4246215
FEN1	CE_22:6_[M+NH4]1+	rs4246215	chr11_61796827_G_T	11	61796827	3e-30	Harshfield et al. 2021	rs4246215
FEN1	PC_31:2_[M+H]1+ / PE_34:2_[M+H]1+ / PA_36:3_[M+NH4]1+	rs4246215	chr11_61796827_G_T	11	61796827	3.3e-69	Harshfield et al. 2021	rs4246215
FEN1	CE_22:5_[M+NH4]1+	rs4246215	chr11_61796827_G_T	11	61796827	1.9e-13	Harshfield et al. 2021	rs4246215
FEN1	PE_34:0_[M-H]1-	rs4246215	chr11_61796827_G_T	11	61796827	2.6e-13	Harshfield et al. 2021	rs4246215
FEN1	PE-O_36:5_[M-H]1- / PE-P_36:4_[M-H]1-	rs4246215	chr11_61796827_G_T	11	61796827	2.6e-30	Harshfield et al. 2021	rs4246215
FEN1	PE-O_36:4_[M-H]1- / PE-P_36:3_[M-H]1-	rs4246215	chr11_61796827_G_T	11	61796827	7e-19	Harshfield et al. 2021	rs4246215
FEN1	PE-O_36:3_[M-H]1- / PE-P_36:2_[M-H]1-	rs4246215	chr11_61796827_G_T	11	61796827	6.9e-17	Harshfield et al. 2021	rs4246215
FEN1	PE_35:2_[M-H]1-	rs4246215	chr11_61796827_G_T	11	61796827	2.3e-29	Harshfield et al. 2021	rs4246215
FEN1	PC-O_33:3_[M+H]1+ / PC-P_33:2_[M+H]1+ / PE-O_36:3_[M+H]1+	rs4246215	chr11_61796827_G_T	11	61796827	1.7e-12	Harshfield et al. 2021	rs4246215
FEN1	SM_36:2_[M+H]1+	rs4246215	chr11_61796827_G_T	11	61796827	4.3e-16	Harshfield et al. 2021	rs4246215
FEN1	PC_32:2_[M+H]1+ / PE_35:2_[M+H]1+ / PA_37:3_[M+NH4]1+	rs4246215	chr11_61796827_G_T	11	61796827	5e-34	Harshfield et al. 2021	rs4246215
FEN1	PC_32:0_[M+H]1+ / PE_35:0_[M+H]1+ / PA_37:1_[M+NH4]1+	rs4246215	chr11_61796827_G_T	11	61796827	7.9e-36	Harshfield et al. 2021	rs4246215
FEN1	PE_36:3_[M-H]1-	rs4246215	chr11_61796827_G_T	11	61796827	3.4e-57	Harshfield et al. 2021	rs4246215
FEN1	PE_36:2_[M-H]1-	rs4246215	chr11_61796827_G_T	11	61796827	5.1e-51	Harshfield et al. 2021	rs4246215
FEN1	PE-O_38:6_[M-H]1- / PE-P_38:5_[M-H]1-	rs4246215	chr11_61796827_G_T	11	61796827	2.6e-21	Harshfield et al. 2021	rs4246215
FEN1	PG_34:0_[M-H]1-	rs4246215	chr11_61796827_G_T	11	61796827	1.9e-20	Harshfield et al. 2021	rs4246215
FEN1	PE-O_38:5_[M-H]1- / PE-P_38:4_[M-H]1-	rs4246215	chr11_61796827_G_T	11	61796827	3.5e-44	Harshfield et al. 2021	rs4246215
FEN1	PC_34:4_[M+H]1+ / PE_37:4_[M+H]1+ / PA_39:5_[M+NH4]1+	rs4246215	chr11_61796827_G_T	11	61796827	6.5e-21	Harshfield et al. 2021	rs4246215
FEN1	PE_37:3_[M-H]1-	rs4246215	chr11_61796827_G_T	11	61796827	1e-18	Harshfield et al. 2021	rs4246215
FEN1	PE-O_38:3_[M-H]1- / PE-P_38:2_[M-H]1-	rs4246215	chr11_61796827_G_T	11	61796827	6.8e-28	Harshfield et al. 2021	rs4246215
FEN1	PC_34:3_[M+H]1+ / PE_37:3_[M+H]1+ / PA_39:4_[M+NH4]1+	rs4246215	chr11_61796827_G_T	11	61796827	2e-46	Harshfield et al. 2021	rs4246215
FEN1	PE_37:2_[M-H]1-	rs4246215	chr11_61796827_G_T	11	61796827	3e-24	Harshfield et al. 2021	rs4246215
FEN1	PG_35:3_[M-H]1-	rs4246215	chr11_61796827_G_T	11	61796827	1.7e-27	Harshfield et al. 2021	rs4246215
FEN1	SM_38:2_[M+H]1+	rs4246215	chr11_61796827_G_T	11	61796827	1.6e-10	Harshfield et al. 2021	rs4246215
FEN1	PC_34:2_[M+H]1+ / PE_37:2_[M+H]1+ / PA_39:3_[M+NH4]1+	rs4246215	chr11_61796827_G_T	11	61796827	9.6e-77	Harshfield et al. 2021	rs4246215
FEN1	PE_38:5_[M-H]1-	rs4246215	chr11_61796827_G_T	11	61796827	7.9e-62	Harshfield et al. 2021	rs4246215
FEN1	PE_38:4_[M-H]1-	rs4246215	chr11_61796827_G_T	11	61796827	6.5e-142	Harshfield et al. 2021	rs4246215
FEN1	PC_35:4_[M+H]1+ / PE_38:4_[M+H]1+ / PA_40:5_[M+NH4]1+	rs4246215	chr11_61796827_G_T	11	61796827	3e-77	Harshfield et al. 2021	rs4246215
FEN1	PE_38:3_[M-H]1-	rs4246215	chr11_61796827_G_T	11	61796827	3.1e-74	Harshfield et al. 2021	rs4246215
FEN1	PC-O_36:4_[M+H]1+ / PC-P_36:3_[M+H]1+	rs4246215	chr11_61796827_G_T	11	61796827	3.9e-43	Harshfield et al. 2021	rs4246215
FEN1	PC_35:3_[M+H]1+ / PE_38:3_[M+H]1+ / PA_40:4_[M+NH4]1+	rs4246215	chr11_61796827_G_T	11	61796827	7.8e-88	Harshfield et al. 2021	rs4246215
FEN1	PE_38:2_[M-H]1-	rs4246215	chr11_61796827_G_T	11	61796827	9.7e-21	Harshfield et al. 2021	rs4246215
FEN1	PC_35:2_[M+H]1+ / PE_38:2_[M+H]1+ / PA_40:3_[M+NH4]1+	rs4246215	chr11_61796827_G_T	11	61796827	7.6e-38	Harshfield et al. 2021	rs4246215
FEN1	PE-O_40:6_[M-H]1- / PE-P_40:5_[M-H]1-	rs4246215	chr11_61796827_G_T	11	61796827	7.5e-22	Harshfield et al. 2021	rs4246215
FEN1	PG_36:0_[M-H]1-	rs4246215	chr11_61796827_G_T	11	61796827	6.2e-17	Harshfield et al. 2021	rs4246215
FEN1	PE-O_40:5_[M-H]1- / PE-P_40:4_[M-H]1-	rs4246215	chr11_61796827_G_T	11	61796827	1.8e-68	Harshfield et al. 2021	rs4246215
FEN1	PC_36:5_[M+H]1+ / PE_39:5_[M+H]1+ / PA_41:6_[M+NH4]1+	rs4246215	chr11_61796827_G_T	11	61796827	1.7e-16	Harshfield et al. 2021	rs4246215
FEN1	PE_39:4_[M-H]1-	rs4246215	chr11_61796827_G_T	11	61796827	1.7e-77	Harshfield et al. 2021	rs4246215
FEN1	PC_36:3_[M+H]1+ / PE_39:3_[M+H]1+ / PA_41:4_[M+NH4]1+	rs4246215	chr11_61796827_G_T	11	61796827	1.4e-104	Harshfield et al. 2021	rs4246215
FEN1	PE_40:6_[M-H]1-	rs4246215	chr11_61796827_G_T	11	61796827	3.2e-14	Harshfield et al. 2021	rs4246215
FEN1	PC_32:0_[M+OAc]1-	rs4246215	chr11_61796827_G_T	11	61796827	5.7e-22	Harshfield et al. 2021	rs4246215
FEN1	PC_37:5_[M+H]1+ / PE_40:5_[M+H]1+ / PA_42:6_[M+NH4]1+	rs4246215	chr11_61796827_G_T	11	61796827	9.9e-33	Harshfield et al. 2021	rs4246215
FEN1	PC-O_38:5_[M+H]1+ / PC-P_38:4_[M+H]1+	rs4246215	chr11_61796827_G_T	11	61796827	6.2e-50	Harshfield et al. 2021	rs4246215
FEN1	PC_37:4_[M+H]1+ / PE_40:4_[M+H]1+ / PA_42:5_[M+NH4]1+	rs4246215	chr11_61796827_G_T	11	61796827	1.4e-119	Harshfield et al. 2021	rs4246215
FEN1	PC-O_38:4_[M+H]1+ / PC-P_38:3_[M+H]1+	rs4246215	chr11_61796827_G_T	11	61796827	1.1e-11	Harshfield et al. 2021	rs4246215
FEN1	PC_38:6_[M+H]1+ / PE_41:6_[M+H]1+	rs4246215	chr11_61796827_G_T	11	61796827	2.6e-17	Harshfield et al. 2021	rs4246215
FEN1	PC_38:5_[M+H]1+ / PE_41:5_[M+H]1+ / PA_43:6_[M+NH4]1+	rs4246215	chr11_61796827_G_T	11	61796827	3.6e-111	Harshfield et al. 2021	rs4246215
FEN1	PC-O_35:4_[M+OAc]1- / PC-P_35:3_[M+OAc]1-	rs4246215	chr11_61796827_G_T	11	61796827	1.4e-14	Harshfield et al. 2021	rs4246215
FEN1	PC_38:3_[M+H]1+ / PE_41:3_[M+H]1+ / PA_43:4_[M+NH4]1+	rs4246215	chr11_61796827_G_T	11	61796827	1.9e-55	Harshfield et al. 2021	rs4246215
FEN1	PC_38:2_[M+H]1+ / PE_41:2_[M+H]1+	rs4246215	chr11_61796827_G_T	11	61796827	1.3e-22	Harshfield et al. 2021	rs4246215
FEN1	PC_34:2_[M+OAc]1- / PS_38:1_[M-H]1-	rs4246215	chr11_61796827_G_T	11	61796827	7.6e-67	Harshfield et al. 2021	rs4246215
FEN1	PC-O_40:6_[M+H]1+ / PC-P_40:5_[M+H]1+	rs4246215	chr11_61796827_G_T	11	61796827	1.3e-15	Harshfield et al. 2021	rs4246215
FEN1	PC-O_40:5_[M+H]1+ / PC-P_40:4_[M+H]1+	rs4246215	chr11_61796827_G_T	11	61796827	5.2e-34	Harshfield et al. 2021	rs4246215
FEN1	PC_35:5_[M+OAc]1- / PS_39:4_[M-H]1-	rs4246215	chr11_61796827_G_T	11	61796827	1.8e-25	Harshfield et al. 2021	rs4246215
FEN1	PC_40:7_[M+H]1+	rs4246215	chr11_61796827_G_T	11	61796827	5.2e-35	Harshfield et al. 2021	rs4246215
FEN1	PI_34:2_[M-H]1-	rs4246215	chr11_61796827_G_T	11	61796827	1.7e-27	Harshfield et al. 2021	rs4246215
FEN1	PC_40:6_[M+H]1+ / PE_43:6_[M+H]1+	rs4246215	chr11_61796827_G_T	11	61796827	2.6e-29	Harshfield et al. 2021	rs4246215
FEN1	PC_40:5_[M+H]1+	rs4246215	chr11_61796827_G_T	11	61796827	1e-64	Harshfield et al. 2021	rs4246215
FEN1	PS_40:5_[M+H]1+ / PG_40:7_[M+NH4]1+	rs4246215	chr11_61796827_G_T	11	61796827	2.4e-39	Harshfield et al. 2021	rs4246215
FEN1	PC_40:4_[M+H]1+ / PE_43:4_[M+H]1+	rs4246215	chr11_61796827_G_T	11	61796827	6.2e-46	Harshfield et al. 2021	rs4246215
FEN1	PI_34:0_[M+H]1+	rs4246215	chr11_61796827_G_T	11	61796827	9.5e-39	Harshfield et al. 2021	rs4246215
FEN1	PS_40:3_[M+H]1+ / PG_40:5_[M+NH4]1+	rs4246215	chr11_61796827_G_T	11	61796827	1.7e-25	Harshfield et al. 2021	rs4246215
FEN1	PC_36:2_[M+OAc]1- / PS_40:1_[M-H]1-	rs4246215	chr11_61796827_G_T	11	61796827	3.6e-34	Harshfield et al. 2021	rs4246215
FEN1	PI_35:2_[M-H]1-	rs4246215	chr11_61796827_G_T	11	61796827	1.7e-11	Harshfield et al. 2021	rs4246215
FEN1	PI_35:0_[M-H]1-	rs4246215	chr11_61796827_G_T	11	61796827	1.3e-10	Harshfield et al. 2021	rs4246215
FEN1	PI-O_36:1_[M+H]1+	rs4246215	chr11_61796827_G_T	11	61796827	3.5e-10	Harshfield et al. 2021	rs4246215
FEN1	PI-O_36:0_[M-H]1-	rs4246215	chr11_61796827_G_T	11	61796827	2.3e-28	Harshfield et al. 2021	rs4246215
FEN1	PS-P_42:1_[M+H]1+ / PG-P_42:6_[M+NH4]1+	rs4246215	chr11_61796827_G_T	11	61796827	1.1e-17	Harshfield et al. 2021	rs4246215
FEN1	PC_37:3_[M+OAc]1- / PS_41:2_[M-H]1-	rs4246215	chr11_61796827_G_T	11	61796827	2.8e-21	Harshfield et al. 2021	rs4246215
FEN1	PI_36:4_[M-H]1-	rs4246215	chr11_61796827_G_T	11	61796827	8.1e-21	Harshfield et al. 2021	rs4246215
FEN1	PI_36:3_[M-H]1-	rs4246215	chr11_61796827_G_T	11	61796827	8e-88	Harshfield et al. 2021	rs4246215
FEN1	PI_36:2_[M-H]1-	rs4246215	chr11_61796827_G_T	11	61796827	3.1e-40	Harshfield et al. 2021	rs4246215
FEN1	PI_36:2_[M+H]1+	rs4246215	chr11_61796827_G_T	11	61796827	4.7e-13	Harshfield et al. 2021	rs4246215
FEN1	TG_52:6_[M+NH4]1+	rs4246215	chr11_61796827_G_T	11	61796827	3.3e-18	Harshfield et al. 2021	rs4246215
FEN1	PC_39:6_[M+OAc]1-	rs4246215	chr11_61796827_G_T	11	61796827	1.1e-10	Harshfield et al. 2021	rs4246215
FEN1	PC-O_44:5_[M+H]1+ / PC-P_44:4_[M+H]1+	rs4246215	chr11_61796827_G_T	11	61796827	1.1e-27	Harshfield et al. 2021	rs4246215
FEN1	PI_38:4_[M-H]1-	rs4246215	chr11_61796827_G_T	11	61796827	9.1e-30	Harshfield et al. 2021	rs4246215
FEN1	PC_40:6_[M+OAc]1- / PS_44:5_[M-H]1-	rs4246215	chr11_61796827_G_T	11	61796827	3.4e-26	Harshfield et al. 2021	rs4246215
FEN1	PI_38:0_[M-H]1-	rs4246215	chr11_61796827_G_T	11	61796827	1.6e-17	Harshfield et al. 2021	rs4246215
FEN1	TG_54:7_[M+NH4]1+	rs4246215	chr11_61796827_G_T	11	61796827	2.1e-15	Harshfield et al. 2021	rs4246215
FEN1	PC-O_42:6_[M+OAc]1- / PC-P_42:5_[M+OAc]1-	rs4246215	chr11_61796827_G_T	11	61796827	4.9e-29	Harshfield et al. 2021	rs4246215
FEN1	TG_56:8_[M+NH4]1+	rs4246215	chr11_61796827_G_T	11	61796827	1e-27	Harshfield et al. 2021	rs4246215
FEN1	TG_56:7_[M+NH4]1+	rs4246215	chr11_61796827_G_T	11	61796827	1.1e-35	Harshfield et al. 2021	rs4246215
FEN1	PC_42:4_[M+OAc]1-	rs4246215	chr11_61796827_G_T	11	61796827	5e-48	Harshfield et al. 2021	rs4246215
FEN1	TG_56:6_[M+NH4]1+	rs4246215	chr11_61796827_G_T	11	61796827	4.4e-63	Harshfield et al. 2021	rs4246215
FEN1	TG_56:5_[M+NH4]1+	rs4246215	chr11_61796827_G_T	11	61796827	5.8e-29	Harshfield et al. 2021	rs4246215
FEN1	TG_56:4_[M+NH4]1+	rs4246215	chr11_61796827_G_T	11	61796827	4.4e-15	Harshfield et al. 2021	rs4246215
FEN1	PC-O_44:5_[M+OAc]1- / PC-P_44:4_[M+OAc]1-	rs4246215	chr11_61796827_G_T	11	61796827	7.2e-34	Harshfield et al. 2021	rs4246215
FEN1	TG_58:10_[M+NH4]1+	rs4246215	chr11_61796827_G_T	11	61796827	1.3e-58	Harshfield et al. 2021	rs4246215
FEN1	TG_58:9_[M+NH4]1+	rs4246215	chr11_61796827_G_T	11	61796827	1e-36	Harshfield et al. 2021	rs4246215
FEN1	TG_58:8_[M+NH4]1+	rs4246215	chr11_61796827_G_T	11	61796827	2.1e-18	Harshfield et al. 2021	rs4246215
FEN1	PC_44:5_[M+OAc]1-	rs4246215	chr11_61796827_G_T	11	61796827	2.8e-22	Harshfield et al. 2021	rs4246215
FEN1	TG_58:7_[M+NH4]1+	rs4246215	chr11_61796827_G_T	11	61796827	1.1e-27	Harshfield et al. 2021	rs4246215
FADS1	PC_52:4_[M+OAc]1-	rs174546	chr11_61802358_C_T	11	61802358	2.9e-22	Harshfield et al. 2021	rs174546
FADS1	FA(18:4)_[M-H]1-	rs174546	chr11_61802358_C_T	11	61802358	6e-16	Harshfield et al. 2021	rs174546
FADS1	FA(20:4)_[M-H]1-	rs174546	chr11_61802358_C_T	11	61802358	4.8e-121	Harshfield et al. 2021	rs174546
FADS1	FA(20:3)_[M-H]1-	rs174546	chr11_61802358_C_T	11	61802358	1.8e-10	Harshfield et al. 2021	rs174546
FADS1	FA(22:6)_[M-H]1-	rs174546	chr11_61802358_C_T	11	61802358	2.8e-12	Harshfield et al. 2021	rs174546
FADS1	FA(22:5)_[M-H]1-	rs174546	chr11_61802358_C_T	11	61802358	8.8e-42	Harshfield et al. 2021	rs174546
FADS1	FA(22:4)_[M-H]1-	rs174546	chr11_61802358_C_T	11	61802358	3.7e-38	Harshfield et al. 2021	rs174546
FADS1	LPE-O_18:1_[M-H]1- / LPE-P_18:0_[M-H]1-	rs174546	chr11_61802358_C_T	11	61802358	1.2e-18	Harshfield et al. 2021	rs174546
FADS1	LPE_18:2_[M-H]1-	rs174546	chr11_61802358_C_T	11	61802358	1.1e-44	Harshfield et al. 2021	rs174546
FADS1	LPC-O_16:1_[M+H]1+ / LPC-P_16:0_[M+H]1+	rs174546	chr11_61802358_C_T	11	61802358	6.7e-25	Harshfield et al. 2021	rs174546
FADS1	LPE-P_20:0_[M-H]1-	rs174546	chr11_61802358_C_T	11	61802358	3e-10	Harshfield et al. 2021	rs174546
FADS1	LPE_20:4_[M-H]1-	rs174546	chr11_61802358_C_T	11	61802358	2.5e-69	Harshfield et al. 2021	rs174546
FADS1	LPC-2O_18:0_[M+H]1+	rs174546	chr11_61802358_C_T	11	61802358	1.6e-10	Harshfield et al. 2021	rs174546
FADS1	LPE_22:4_[M-H]1-	rs174546	chr11_61802358_C_T	11	61802358	4.9e-284	Harshfield et al. 2021	rs174546
FADS1	LPC_20:4_[M+H]1+	rs174546	chr11_61802358_C_T	11	61802358	3e-261	Harshfield et al. 2021	rs174546
FADS1	LPC_22:6_[M+H]1+	rs174546	chr11_61802358_C_T	11	61802358	5.2e-18	Harshfield et al. 2021	rs174546
FADS1	DG_36:3_[M+H-H2O]1+	rs174546	chr11_61802358_C_T	11	61802358	3.2e-11	Harshfield et al. 2021	rs174546
FADS1	DG_36:2_[M+H-H2O]1+	rs174546	chr11_61802358_C_T	11	61802358	1.8e-12	Harshfield et al. 2021	rs174546
FADS1	CE_14:0_[M+NH4]1+	rs174546	chr11_61802358_C_T	11	61802358	3.8e-11	Harshfield et al. 2021	rs174546
FADS1	DG_38:6_[M+H-H2O]1+	rs174546	chr11_61802358_C_T	11	61802358	2.9e-30	Harshfield et al. 2021	rs174546
FADS1	DG_38:5_[M+H-H2O]1+	rs174546	chr11_61802358_C_T	11	61802358	1.2e-74	Harshfield et al. 2021	rs174546
FADS1	DG_38:4_[M+H-H2O]1+	rs174546	chr11_61802358_C_T	11	61802358	4.6e-70	Harshfield et al. 2021	rs174546
FADS1	DG_38:3_[M+H-H2O]1+	rs174546	chr11_61802358_C_T	11	61802358	9.3e-99	Harshfield et al. 2021	rs174546
FADS1	CE_16:0_[M+NH4]1+	rs174546	chr11_61802358_C_T	11	61802358	5.1e-25	Harshfield et al. 2021	rs174546
FADS1	CE_18:3_[M+NH4]1+	rs174546	chr11_61802358_C_T	11	61802358	1.9e-42	Harshfield et al. 2021	rs174546
FADS1	CE_18:2_[M+NH4]1+	rs174546	chr11_61802358_C_T	11	61802358	4.1e-14	Harshfield et al. 2021	rs174546
FADS1	PA_34:2_[M-H]1-	rs174546	chr11_61802358_C_T	11	61802358	1.2e-11	Harshfield et al. 2021	rs174546
FADS1	CE_20:5_[M+NH4]1+	rs174546	chr11_61802358_C_T	11	61802358	2.6e-147	Harshfield et al. 2021	rs174546
FADS1	CE_20:3_[M+NH4]1+	rs174546	chr11_61802358_C_T	11	61802358	1.1e-33	Harshfield et al. 2021	rs174546
FADS1	PE-O_34:3_[M-H]1- / PE-P_34:2_[M-H]1-	rs174546	chr11_61802358_C_T	11	61802358	2.2e-32	Harshfield et al. 2021	rs174546
FADS1	SM_34:2_[M+H]1+	rs174546	chr11_61802358_C_T	11	61802358	4.6e-16	Harshfield et al. 2021	rs174546
FADS1	PE_34:2_[M-H]1-	rs174546	chr11_61802358_C_T	11	61802358	6.7e-71	Harshfield et al. 2021	rs174546
FADS1	CE_22:6_[M+NH4]1+	rs174546	chr11_61802358_C_T	11	61802358	1e-31	Harshfield et al. 2021	rs174546
FADS1	PC_31:2_[M+H]1+ / PE_34:2_[M+H]1+ / PA_36:3_[M+NH4]1+	rs174546	chr11_61802358_C_T	11	61802358	6.4e-76	Harshfield et al. 2021	rs174546
FADS1	CE_22:5_[M+NH4]1+	rs174546	chr11_61802358_C_T	11	61802358	2e-13	Harshfield et al. 2021	rs174546
FADS1	PE_34:0_[M-H]1-	rs174546	chr11_61802358_C_T	11	61802358	6.1e-14	Harshfield et al. 2021	rs174546
FADS1	PE-O_36:5_[M-H]1- / PE-P_36:4_[M-H]1-	rs174546	chr11_61802358_C_T	11	61802358	5.1e-33	Harshfield et al. 2021	rs174546
FADS1	PE-O_36:4_[M-H]1- / PE-P_36:3_[M-H]1-	rs174546	chr11_61802358_C_T	11	61802358	4.2e-19	Harshfield et al. 2021	rs174546
FADS1	PE-O_36:3_[M-H]1- / PE-P_36:2_[M-H]1-	rs174546	chr11_61802358_C_T	11	61802358	1.4e-17	Harshfield et al. 2021	rs174546
FADS1	PE_35:2_[M-H]1-	rs174546	chr11_61802358_C_T	11	61802358	1.6e-32	Harshfield et al. 2021	rs174546
FADS1	PC-O_33:3_[M+H]1+ / PC-P_33:2_[M+H]1+ / PE-O_36:3_[M+H]1+	rs174546	chr11_61802358_C_T	11	61802358	2.6e-12	Harshfield et al. 2021	rs174546
FADS1	SM_36:2_[M+H]1+	rs174546	chr11_61802358_C_T	11	61802358	5.7e-17	Harshfield et al. 2021	rs174546
FADS1	PC_32:2_[M+H]1+ / PE_35:2_[M+H]1+ / PA_37:3_[M+NH4]1+	rs174546	chr11_61802358_C_T	11	61802358	2.8e-36	Harshfield et al. 2021	rs174546
FADS1	PC_32:0_[M+H]1+ / PE_35:0_[M+H]1+ / PA_37:1_[M+NH4]1+	rs174546	chr11_61802358_C_T	11	61802358	3.1e-40	Harshfield et al. 2021	rs174546
FADS1	PE_36:3_[M-H]1-	rs174546	chr11_61802358_C_T	11	61802358	5.4e-61	Harshfield et al. 2021	rs174546
FADS1	PE_36:2_[M-H]1-	rs174546	chr11_61802358_C_T	11	61802358	1.1e-54	Harshfield et al. 2021	rs174546
FADS1	PE-O_38:6_[M-H]1- / PE-P_38:5_[M-H]1-	rs174546	chr11_61802358_C_T	11	61802358	5.1e-23	Harshfield et al. 2021	rs174546
FADS1	PG_34:0_[M-H]1-	rs174546	chr11_61802358_C_T	11	61802358	4.2e-22	Harshfield et al. 2021	rs174546
FADS1	PE-O_38:5_[M-H]1- / PE-P_38:4_[M-H]1-	rs174546	chr11_61802358_C_T	11	61802358	7.4e-48	Harshfield et al. 2021	rs174546
FADS1	PC_34:4_[M+H]1+ / PE_37:4_[M+H]1+ / PA_39:5_[M+NH4]1+	rs174546	chr11_61802358_C_T	11	61802358	9.8e-23	Harshfield et al. 2021	rs174546
FADS1	PE_37:3_[M-H]1-	rs174546	chr11_61802358_C_T	11	61802358	5.2e-20	Harshfield et al. 2021	rs174546
FADS1	PE-O_38:3_[M-H]1- / PE-P_38:2_[M-H]1-	rs174546	chr11_61802358_C_T	11	61802358	4.6e-29	Harshfield et al. 2021	rs174546
FADS1	PC_34:3_[M+H]1+ / PE_37:3_[M+H]1+ / PA_39:4_[M+NH4]1+	rs174546	chr11_61802358_C_T	11	61802358	3.6e-47	Harshfield et al. 2021	rs174546
FADS1	PE_37:2_[M-H]1-	rs174546	chr11_61802358_C_T	11	61802358	6.7e-27	Harshfield et al. 2021	rs174546
FADS1	PG_35:3_[M-H]1-	rs174546	chr11_61802358_C_T	11	61802358	9.1e-30	Harshfield et al. 2021	rs174546
FADS1	SM_38:2_[M+H]1+	rs174546	chr11_61802358_C_T	11	61802358	1e-10	Harshfield et al. 2021	rs174546
FADS1	PC_34:2_[M+H]1+ / PE_37:2_[M+H]1+ / PA_39:3_[M+NH4]1+	rs174546	chr11_61802358_C_T	11	61802358	2.7e-80	Harshfield et al. 2021	rs174546
FADS1	PE_38:5_[M-H]1-	rs174546	chr11_61802358_C_T	11	61802358	3.9e-63	Harshfield et al. 2021	rs174546
FADS1	PE_38:4_[M-H]1-	rs174546	chr11_61802358_C_T	11	61802358	2.4e-148	Harshfield et al. 2021	rs174546
FADS1	PC_35:4_[M+H]1+ / PE_38:4_[M+H]1+ / PA_40:5_[M+NH4]1+	rs174546	chr11_61802358_C_T	11	61802358	6.7e-77	Harshfield et al. 2021	rs174546
FADS1	PE_38:3_[M-H]1-	rs174546	chr11_61802358_C_T	11	61802358	6e-82	Harshfield et al. 2021	rs174546
FADS1	PC-O_36:4_[M+H]1+ / PC-P_36:3_[M+H]1+	rs174546	chr11_61802358_C_T	11	61802358	3.7e-48	Harshfield et al. 2021	rs174546
FADS1	PC_35:3_[M+H]1+ / PE_38:3_[M+H]1+ / PA_40:4_[M+NH4]1+	rs174546	chr11_61802358_C_T	11	61802358	1.7e-95	Harshfield et al. 2021	rs174546
FADS1	PE_38:2_[M-H]1-	rs174546	chr11_61802358_C_T	11	61802358	5.3e-22	Harshfield et al. 2021	rs174546
FADS1	PC_35:2_[M+H]1+ / PE_38:2_[M+H]1+ / PA_40:3_[M+NH4]1+	rs174546	chr11_61802358_C_T	11	61802358	2.1e-40	Harshfield et al. 2021	rs174546
FADS1	PE-O_40:6_[M-H]1- / PE-P_40:5_[M-H]1-	rs174546	chr11_61802358_C_T	11	61802358	1.4e-22	Harshfield et al. 2021	rs174546
FADS1	PG_36:0_[M-H]1-	rs174546	chr11_61802358_C_T	11	61802358	1.9e-17	Harshfield et al. 2021	rs174546
FADS1	PE-O_40:5_[M-H]1- / PE-P_40:4_[M-H]1-	rs174546	chr11_61802358_C_T	11	61802358	4e-72	Harshfield et al. 2021	rs174546
FADS1	PC_36:5_[M+H]1+ / PE_39:5_[M+H]1+ / PA_41:6_[M+NH4]1+	rs174546	chr11_61802358_C_T	11	61802358	2.2e-17	Harshfield et al. 2021	rs174546
FADS1	PE_39:4_[M-H]1-	rs174546	chr11_61802358_C_T	11	61802358	1.3e-80	Harshfield et al. 2021	rs174546
FADS1	PC_36:3_[M+H]1+ / PE_39:3_[M+H]1+ / PA_41:4_[M+NH4]1+	rs174546	chr11_61802358_C_T	11	61802358	2e-113	Harshfield et al. 2021	rs174546
FADS1	PE_40:6_[M-H]1-	rs174546	chr11_61802358_C_T	11	61802358	4.2e-13	Harshfield et al. 2021	rs174546
FADS1	PC_32:0_[M+OAc]1-	rs174546	chr11_61802358_C_T	11	61802358	1.3e-24	Harshfield et al. 2021	rs174546
FADS1	PC_37:5_[M+H]1+ / PE_40:5_[M+H]1+ / PA_42:6_[M+NH4]1+	rs174546	chr11_61802358_C_T	11	61802358	1.1e-34	Harshfield et al. 2021	rs174546
FADS1	PC-O_38:5_[M+H]1+ / PC-P_38:4_[M+H]1+	rs174546	chr11_61802358_C_T	11	61802358	8e-54	Harshfield et al. 2021	rs174546
FADS1	PC_37:4_[M+H]1+ / PE_40:4_[M+H]1+ / PA_42:5_[M+NH4]1+	rs174546	chr11_61802358_C_T	11	61802358	2.3e-130	Harshfield et al. 2021	rs174546
FADS1	PC-O_38:4_[M+H]1+ / PC-P_38:3_[M+H]1+	rs174546	chr11_61802358_C_T	11	61802358	2.8e-13	Harshfield et al. 2021	rs174546
FADS1	PC_33:2_[M+OAc]1- / PS_37:1_[M-H]1-	rs174546	chr11_61802358_C_T	11	61802358	1.4e-10	Harshfield et al. 2021	rs174546
FADS1	PC_38:6_[M+H]1+ / PE_41:6_[M+H]1+	rs174546	chr11_61802358_C_T	11	61802358	2.9e-17	Harshfield et al. 2021	rs174546
FADS1	PC_38:5_[M+H]1+ / PE_41:5_[M+H]1+ / PA_43:6_[M+NH4]1+	rs174546	chr11_61802358_C_T	11	61802358	1.4e-120	Harshfield et al. 2021	rs174546
FADS1	PC-O_35:4_[M+OAc]1- / PC-P_35:3_[M+OAc]1-	rs174546	chr11_61802358_C_T	11	61802358	1.4e-14	Harshfield et al. 2021	rs174546
FADS1	PC_38:3_[M+H]1+ / PE_41:3_[M+H]1+ / PA_43:4_[M+NH4]1+	rs174546	chr11_61802358_C_T	11	61802358	1.3e-61	Harshfield et al. 2021	rs174546
FADS1	PC_38:2_[M+H]1+ / PE_41:2_[M+H]1+	rs174546	chr11_61802358_C_T	11	61802358	4.9e-27	Harshfield et al. 2021	rs174546
FADS1	PC_34:2_[M+OAc]1- / PS_38:1_[M-H]1-	rs174546	chr11_61802358_C_T	11	61802358	3.7e-68	Harshfield et al. 2021	rs174546
FADS1	PC-O_40:6_[M+H]1+ / PC-P_40:5_[M+H]1+	rs174546	chr11_61802358_C_T	11	61802358	1.3e-16	Harshfield et al. 2021	rs174546
FADS1	PC-O_40:5_[M+H]1+ / PC-P_40:4_[M+H]1+	rs174546	chr11_61802358_C_T	11	61802358	7.3e-39	Harshfield et al. 2021	rs174546
FADS1	PC_35:5_[M+OAc]1- / PS_39:4_[M-H]1-	rs174546	chr11_61802358_C_T	11	61802358	1.3e-24	Harshfield et al. 2021	rs174546
FADS1	PC_40:7_[M+H]1+	rs174546	chr11_61802358_C_T	11	61802358	1.2e-35	Harshfield et al. 2021	rs174546
FADS1	PI_34:2_[M-H]1-	rs174546	chr11_61802358_C_T	11	61802358	1.2e-29	Harshfield et al. 2021	rs174546
FADS1	PC_40:6_[M+H]1+ / PE_43:6_[M+H]1+	rs174546	chr11_61802358_C_T	11	61802358	3.3e-29	Harshfield et al. 2021	rs174546
FADS1	PC_40:5_[M+H]1+	rs174546	chr11_61802358_C_T	11	61802358	1.9e-69	Harshfield et al. 2021	rs174546
FADS1	PS_40:5_[M+H]1+ / PG_40:7_[M+NH4]1+	rs174546	chr11_61802358_C_T	11	61802358	1.6e-41	Harshfield et al. 2021	rs174546
FADS1	PC_40:4_[M+H]1+ / PE_43:4_[M+H]1+	rs174546	chr11_61802358_C_T	11	61802358	1.4e-51	Harshfield et al. 2021	rs174546
FADS1	PI_34:0_[M+H]1+	rs174546	chr11_61802358_C_T	11	61802358	2.2e-40	Harshfield et al. 2021	rs174546
FADS1	PS_40:3_[M+H]1+ / PG_40:5_[M+NH4]1+	rs174546	chr11_61802358_C_T	11	61802358	1.9e-27	Harshfield et al. 2021	rs174546
FADS1	PC_36:2_[M+OAc]1- / PS_40:1_[M-H]1-	rs174546	chr11_61802358_C_T	11	61802358	1.2e-34	Harshfield et al. 2021	rs174546
FADS1	PI_35:2_[M-H]1-	rs174546	chr11_61802358_C_T	11	61802358	5.5e-12	Harshfield et al. 2021	rs174546
FADS1	PI_35:0_[M-H]1-	rs174546	chr11_61802358_C_T	11	61802358	2.7e-10	Harshfield et al. 2021	rs174546
FADS1	PI-O_36:1_[M+H]1+	rs174546	chr11_61802358_C_T	11	61802358	4.4e-10	Harshfield et al. 2021	rs174546
FADS1	PI-O_36:0_[M-H]1-	rs174546	chr11_61802358_C_T	11	61802358	3.5e-30	Harshfield et al. 2021	rs174546
FADS1	PS-P_42:1_[M+H]1+ / PG-P_42:6_[M+NH4]1+	rs174546	chr11_61802358_C_T	11	61802358	1.2e-19	Harshfield et al. 2021	rs174546
FADS1	PC_37:3_[M+OAc]1- / PS_41:2_[M-H]1-	rs174546	chr11_61802358_C_T	11	61802358	1.1e-23	Harshfield et al. 2021	rs174546
FADS1	PI_36:4_[M-H]1-	rs174546	chr11_61802358_C_T	11	61802358	2e-22	Harshfield et al. 2021	rs174546
FADS1	PI_36:3_[M-H]1-	rs174546	chr11_61802358_C_T	11	61802358	1.4e-93	Harshfield et al. 2021	rs174546
FADS1	PI_36:2_[M-H]1-	rs174546	chr11_61802358_C_T	11	61802358	2e-44	Harshfield et al. 2021	rs174546
FADS1	PI_36:2_[M+H]1+	rs174546	chr11_61802358_C_T	11	61802358	5.4e-15	Harshfield et al. 2021	rs174546
FADS1	TG_52:6_[M+NH4]1+	rs174546	chr11_61802358_C_T	11	61802358	3.1e-18	Harshfield et al. 2021	rs174546
FADS1	PC_39:6_[M+OAc]1-	rs174546	chr11_61802358_C_T	11	61802358	3e-10	Harshfield et al. 2021	rs174546
FADS1	PC-O_44:5_[M+H]1+ / PC-P_44:4_[M+H]1+	rs174546	chr11_61802358_C_T	11	61802358	1.4e-31	Harshfield et al. 2021	rs174546
FADS1	PI_38:4_[M-H]1-	rs174546	chr11_61802358_C_T	11	61802358	2.3e-31	Harshfield et al. 2021	rs174546
FADS1	PC_40:6_[M+OAc]1- / PS_44:5_[M-H]1-	rs174546	chr11_61802358_C_T	11	61802358	1.5e-26	Harshfield et al. 2021	rs174546
FADS1	PI_38:0_[M-H]1-	rs174546	chr11_61802358_C_T	11	61802358	9e-19	Harshfield et al. 2021	rs174546
FADS1	TG_54:7_[M+NH4]1+	rs174546	chr11_61802358_C_T	11	61802358	1.2e-15	Harshfield et al. 2021	rs174546
FADS1	PC-O_42:6_[M+OAc]1- / PC-P_42:5_[M+OAc]1-	rs174546	chr11_61802358_C_T	11	61802358	5.7e-31	Harshfield et al. 2021	rs174546
FADS1	TG_56:8_[M+NH4]1+	rs174546	chr11_61802358_C_T	11	61802358	2.1e-27	Harshfield et al. 2021	rs174546
FADS1	TG_56:7_[M+NH4]1+	rs174546	chr11_61802358_C_T	11	61802358	8.8e-35	Harshfield et al. 2021	rs174546
FADS1	PC_42:4_[M+OAc]1-	rs174546	chr11_61802358_C_T	11	61802358	2e-50	Harshfield et al. 2021	rs174546
FADS1	TG_56:6_[M+NH4]1+	rs174546	chr11_61802358_C_T	11	61802358	3.9e-63	Harshfield et al. 2021	rs174546
FADS1	TG_56:5_[M+NH4]1+	rs174546	chr11_61802358_C_T	11	61802358	3.3e-30	Harshfield et al. 2021	rs174546
FADS1	TG_56:4_[M+NH4]1+	rs174546	chr11_61802358_C_T	11	61802358	1.9e-16	Harshfield et al. 2021	rs174546
FADS1	PC-O_44:5_[M+OAc]1- / PC-P_44:4_[M+OAc]1-	rs174546	chr11_61802358_C_T	11	61802358	2.9e-36	Harshfield et al. 2021	rs174546
FADS1	TG_58:10_[M+NH4]1+	rs174546	chr11_61802358_C_T	11	61802358	7.8e-61	Harshfield et al. 2021	rs174546
FADS1	TG_58:9_[M+NH4]1+	rs174546	chr11_61802358_C_T	11	61802358	4.8e-36	Harshfield et al. 2021	rs174546
FADS1	TG_58:8_[M+NH4]1+	rs174546	chr11_61802358_C_T	11	61802358	1.3e-17	Harshfield et al. 2021	rs174546
FADS1	PC_44:5_[M+OAc]1-	rs174546	chr11_61802358_C_T	11	61802358	2.9e-24	Harshfield et al. 2021	rs174546
FADS1	TG_58:7_[M+NH4]1+	rs174546	chr11_61802358_C_T	11	61802358	4.7e-27	Harshfield et al. 2021	rs174546
FADS1	PC_52:4_[M+OAc]1-	rs174547	chr11_61803311_T_C	11	61803311	6.1e-23	Harshfield et al. 2021	rs174547
FADS1	FA(18:4)_[M-H]1-	rs174547	chr11_61803311_T_C	11	61803311	1e-15	Harshfield et al. 2021	rs174547
FADS1	FA(20:4)_[M-H]1-	rs174547	chr11_61803311_T_C	11	61803311	8.5e-122	Harshfield et al. 2021	rs174547
FADS1	FA(20:3)_[M-H]1-	rs174547	chr11_61803311_T_C	11	61803311	3.7e-10	Harshfield et al. 2021	rs174547
FADS1	FA(22:6)_[M-H]1-	rs174547	chr11_61803311_T_C	11	61803311	4.3e-13	Harshfield et al. 2021	rs174547
FADS1	FA(22:5)_[M-H]1-	rs174547	chr11_61803311_T_C	11	61803311	1.8e-42	Harshfield et al. 2021	rs174547
FADS1	FA(22:4)_[M-H]1-	rs174547	chr11_61803311_T_C	11	61803311	2.7e-38	Harshfield et al. 2021	rs174547
FADS1	LPE-O_18:1_[M-H]1- / LPE-P_18:0_[M-H]1-	rs174547	chr11_61803311_T_C	11	61803311	8e-19	Harshfield et al. 2021	rs174547
FADS1	LPE_18:2_[M-H]1-	rs174547	chr11_61803311_T_C	11	61803311	4.8e-45	Harshfield et al. 2021	rs174547
FADS1	LPC-O_16:1_[M+H]1+ / LPC-P_16:0_[M+H]1+	rs174547	chr11_61803311_T_C	11	61803311	1.6e-25	Harshfield et al. 2021	rs174547
FADS1	LPE-P_20:0_[M-H]1-	rs174547	chr11_61803311_T_C	11	61803311	1.9e-10	Harshfield et al. 2021	rs174547
FADS1	LPE_20:4_[M-H]1-	rs174547	chr11_61803311_T_C	11	61803311	1.5e-69	Harshfield et al. 2021	rs174547
FADS1	LPC-2O_18:0_[M+H]1+	rs174547	chr11_61803311_T_C	11	61803311	9.8e-11	Harshfield et al. 2021	rs174547
FADS1	LPE_22:4_[M-H]1-	rs174547	chr11_61803311_T_C	11	61803311	9.4e-284	Harshfield et al. 2021	rs174547
FADS1	LPC_20:4_[M+H]1+	rs174547	chr11_61803311_T_C	11	61803311	6.7e-261	Harshfield et al. 2021	rs174547
FADS1	LPC_22:6_[M+H]1+	rs174547	chr11_61803311_T_C	11	61803311	6.9e-18	Harshfield et al. 2021	rs174547
FADS1	DG_36:3_[M+H-H2O]1+	rs174547	chr11_61803311_T_C	11	61803311	2.3e-11	Harshfield et al. 2021	rs174547
FADS1	DG_36:2_[M+H-H2O]1+	rs174547	chr11_61803311_T_C	11	61803311	1.6e-12	Harshfield et al. 2021	rs174547
FADS1	CE_14:0_[M+NH4]1+	rs174547	chr11_61803311_T_C	11	61803311	4.8e-11	Harshfield et al. 2021	rs174547
FADS1	DG_38:6_[M+H-H2O]1+	rs174547	chr11_61803311_T_C	11	61803311	1.2e-30	Harshfield et al. 2021	rs174547
FADS1	DG_38:5_[M+H-H2O]1+	rs174547	chr11_61803311_T_C	11	61803311	7.6e-74	Harshfield et al. 2021	rs174547
FADS1	DG_38:4_[M+H-H2O]1+	rs174547	chr11_61803311_T_C	11	61803311	3e-70	Harshfield et al. 2021	rs174547
FADS1	DG_38:3_[M+H-H2O]1+	rs174547	chr11_61803311_T_C	11	61803311	3.3e-98	Harshfield et al. 2021	rs174547
FADS1	CE_16:0_[M+NH4]1+	rs174547	chr11_61803311_T_C	11	61803311	4.4e-25	Harshfield et al. 2021	rs174547
FADS1	CE_18:3_[M+NH4]1+	rs174547	chr11_61803311_T_C	11	61803311	1.2e-42	Harshfield et al. 2021	rs174547
FADS1	CE_18:2_[M+NH4]1+	rs174547	chr11_61803311_T_C	11	61803311	3.8e-14	Harshfield et al. 2021	rs174547
FADS1	PA_34:2_[M-H]1-	rs174547	chr11_61803311_T_C	11	61803311	7.4e-12	Harshfield et al. 2021	rs174547
FADS1	CE_20:5_[M+NH4]1+	rs174547	chr11_61803311_T_C	11	61803311	4.2e-148	Harshfield et al. 2021	rs174547
FADS1	CE_20:3_[M+NH4]1+	rs174547	chr11_61803311_T_C	11	61803311	1.8e-33	Harshfield et al. 2021	rs174547
FADS1	PE-O_34:3_[M-H]1- / PE-P_34:2_[M-H]1-	rs174547	chr11_61803311_T_C	11	61803311	2.2e-32	Harshfield et al. 2021	rs174547
FADS1	SM_34:2_[M+H]1+	rs174547	chr11_61803311_T_C	11	61803311	4.2e-16	Harshfield et al. 2021	rs174547
FADS1	PE_34:2_[M-H]1-	rs174547	chr11_61803311_T_C	11	61803311	3.6e-70	Harshfield et al. 2021	rs174547
FADS1	CE_22:6_[M+NH4]1+	rs174547	chr11_61803311_T_C	11	61803311	2.8e-32	Harshfield et al. 2021	rs174547
FADS1	PC_31:2_[M+H]1+ / PE_34:2_[M+H]1+ / PA_36:3_[M+NH4]1+	rs174547	chr11_61803311_T_C	11	61803311	1.1e-75	Harshfield et al. 2021	rs174547
FADS1	CE_22:5_[M+NH4]1+	rs174547	chr11_61803311_T_C	11	61803311	1.4e-13	Harshfield et al. 2021	rs174547
FADS1	PE_34:0_[M-H]1-	rs174547	chr11_61803311_T_C	11	61803311	3.7e-14	Harshfield et al. 2021	rs174547
FADS1	PE-O_36:5_[M-H]1- / PE-P_36:4_[M-H]1-	rs174547	chr11_61803311_T_C	11	61803311	1.8e-33	Harshfield et al. 2021	rs174547
FADS1	PE-O_36:4_[M-H]1- / PE-P_36:3_[M-H]1-	rs174547	chr11_61803311_T_C	11	61803311	6e-19	Harshfield et al. 2021	rs174547
FADS1	PE-O_36:3_[M-H]1- / PE-P_36:2_[M-H]1-	rs174547	chr11_61803311_T_C	11	61803311	1.3e-17	Harshfield et al. 2021	rs174547
FADS1	PE_35:2_[M-H]1-	rs174547	chr11_61803311_T_C	11	61803311	1.5e-32	Harshfield et al. 2021	rs174547
FADS1	PC-O_33:3_[M+H]1+ / PC-P_33:2_[M+H]1+ / PE-O_36:3_[M+H]1+	rs174547	chr11_61803311_T_C	11	61803311	1.7e-12	Harshfield et al. 2021	rs174547
FADS1	SM_36:2_[M+H]1+	rs174547	chr11_61803311_T_C	11	61803311	5.9e-17	Harshfield et al. 2021	rs174547
FADS1	PC_32:2_[M+H]1+ / PE_35:2_[M+H]1+ / PA_37:3_[M+NH4]1+	rs174547	chr11_61803311_T_C	11	61803311	6.8e-37	Harshfield et al. 2021	rs174547
FADS1	PC_32:0_[M+H]1+ / PE_35:0_[M+H]1+ / PA_37:1_[M+NH4]1+	rs174547	chr11_61803311_T_C	11	61803311	1.2e-40	Harshfield et al. 2021	rs174547
FADS1	PE_36:3_[M-H]1-	rs174547	chr11_61803311_T_C	11	61803311	1.7e-60	Harshfield et al. 2021	rs174547
FADS1	PE_36:2_[M-H]1-	rs174547	chr11_61803311_T_C	11	61803311	1.5e-54	Harshfield et al. 2021	rs174547
FADS1	PE-O_38:6_[M-H]1- / PE-P_38:5_[M-H]1-	rs174547	chr11_61803311_T_C	11	61803311	1.9e-23	Harshfield et al. 2021	rs174547
FADS1	PG_34:0_[M-H]1-	rs174547	chr11_61803311_T_C	11	61803311	1.6e-22	Harshfield et al. 2021	rs174547
FADS1	PE-O_38:5_[M-H]1- / PE-P_38:4_[M-H]1-	rs174547	chr11_61803311_T_C	11	61803311	3.3e-48	Harshfield et al. 2021	rs174547
FADS1	PC_34:4_[M+H]1+ / PE_37:4_[M+H]1+ / PA_39:5_[M+NH4]1+	rs174547	chr11_61803311_T_C	11	61803311	2.1e-22	Harshfield et al. 2021	rs174547
FADS1	PE_37:3_[M-H]1-	rs174547	chr11_61803311_T_C	11	61803311	4e-20	Harshfield et al. 2021	rs174547
FADS1	PE-O_38:3_[M-H]1- / PE-P_38:2_[M-H]1-	rs174547	chr11_61803311_T_C	11	61803311	2.7e-29	Harshfield et al. 2021	rs174547
FADS1	PC_34:3_[M+H]1+ / PE_37:3_[M+H]1+ / PA_39:4_[M+NH4]1+	rs174547	chr11_61803311_T_C	11	61803311	4.2e-47	Harshfield et al. 2021	rs174547
FADS1	PE_37:2_[M-H]1-	rs174547	chr11_61803311_T_C	11	61803311	3.4e-27	Harshfield et al. 2021	rs174547
FADS1	PG_35:3_[M-H]1-	rs174547	chr11_61803311_T_C	11	61803311	1.9e-29	Harshfield et al. 2021	rs174547
FADS1	SM_38:2_[M+H]1+	rs174547	chr11_61803311_T_C	11	61803311	7e-11	Harshfield et al. 2021	rs174547
FADS1	PC_34:2_[M+H]1+ / PE_37:2_[M+H]1+ / PA_39:3_[M+NH4]1+	rs174547	chr11_61803311_T_C	11	61803311	1.1e-80	Harshfield et al. 2021	rs174547
FADS1	PE_38:5_[M-H]1-	rs174547	chr11_61803311_T_C	11	61803311	2.3e-64	Harshfield et al. 2021	rs174547
FADS1	PE_38:4_[M-H]1-	rs174547	chr11_61803311_T_C	11	61803311	4.3e-149	Harshfield et al. 2021	rs174547
FADS1	PC_35:4_[M+H]1+ / PE_38:4_[M+H]1+ / PA_40:5_[M+NH4]1+	rs174547	chr11_61803311_T_C	11	61803311	3.1e-77	Harshfield et al. 2021	rs174547
FADS1	PE_38:3_[M-H]1-	rs174547	chr11_61803311_T_C	11	61803311	1.2e-81	Harshfield et al. 2021	rs174547
FADS1	PC-O_36:4_[M+H]1+ / PC-P_36:3_[M+H]1+	rs174547	chr11_61803311_T_C	11	61803311	9.5e-48	Harshfield et al. 2021	rs174547
FADS1	PC_35:3_[M+H]1+ / PE_38:3_[M+H]1+ / PA_40:4_[M+NH4]1+	rs174547	chr11_61803311_T_C	11	61803311	3.1e-96	Harshfield et al. 2021	rs174547
FADS1	PE_38:2_[M-H]1-	rs174547	chr11_61803311_T_C	11	61803311	3.6e-22	Harshfield et al. 2021	rs174547
FADS1	PC_35:2_[M+H]1+ / PE_38:2_[M+H]1+ / PA_40:3_[M+NH4]1+	rs174547	chr11_61803311_T_C	11	61803311	6.5e-41	Harshfield et al. 2021	rs174547
FADS1	PE-O_40:6_[M-H]1- / PE-P_40:5_[M-H]1-	rs174547	chr11_61803311_T_C	11	61803311	5.9e-23	Harshfield et al. 2021	rs174547
FADS1	PG_36:0_[M-H]1-	rs174547	chr11_61803311_T_C	11	61803311	5.2e-18	Harshfield et al. 2021	rs174547
FADS1	PE-O_40:5_[M-H]1- / PE-P_40:4_[M-H]1-	rs174547	chr11_61803311_T_C	11	61803311	1.6e-72	Harshfield et al. 2021	rs174547
FADS1	PC_36:5_[M+H]1+ / PE_39:5_[M+H]1+ / PA_41:6_[M+NH4]1+	rs174547	chr11_61803311_T_C	11	61803311	2e-17	Harshfield et al. 2021	rs174547
FADS1	PE_39:4_[M-H]1-	rs174547	chr11_61803311_T_C	11	61803311	1.7e-81	Harshfield et al. 2021	rs174547
FADS1	PC_36:3_[M+H]1+ / PE_39:3_[M+H]1+ / PA_41:4_[M+NH4]1+	rs174547	chr11_61803311_T_C	11	61803311	2.3e-114	Harshfield et al. 2021	rs174547
FADS1	PE_40:6_[M-H]1-	rs174547	chr11_61803311_T_C	11	61803311	8.5e-14	Harshfield et al. 2021	rs174547
FADS1	PC_32:0_[M+OAc]1-	rs174547	chr11_61803311_T_C	11	61803311	1.2e-24	Harshfield et al. 2021	rs174547
FADS1	PC_37:5_[M+H]1+ / PE_40:5_[M+H]1+ / PA_42:6_[M+NH4]1+	rs174547	chr11_61803311_T_C	11	61803311	2.5e-34	Harshfield et al. 2021	rs174547
FADS1	PC-O_38:5_[M+H]1+ / PC-P_38:4_[M+H]1+	rs174547	chr11_61803311_T_C	11	61803311	2e-53	Harshfield et al. 2021	rs174547
FADS1	PC_37:4_[M+H]1+ / PE_40:4_[M+H]1+ / PA_42:5_[M+NH4]1+	rs174547	chr11_61803311_T_C	11	61803311	5.4e-130	Harshfield et al. 2021	rs174547
FADS1	PC-O_38:4_[M+H]1+ / PC-P_38:3_[M+H]1+	rs174547	chr11_61803311_T_C	11	61803311	5.2e-13	Harshfield et al. 2021	rs174547
FADS1	PC_33:2_[M+OAc]1- / PS_37:1_[M-H]1-	rs174547	chr11_61803311_T_C	11	61803311	2.7e-10	Harshfield et al. 2021	rs174547
FADS1	PC_38:6_[M+H]1+ / PE_41:6_[M+H]1+	rs174547	chr11_61803311_T_C	11	61803311	1.5e-17	Harshfield et al. 2021	rs174547
FADS1	PC_38:5_[M+H]1+ / PE_41:5_[M+H]1+ / PA_43:6_[M+NH4]1+	rs174547	chr11_61803311_T_C	11	61803311	1.3e-119	Harshfield et al. 2021	rs174547
FADS1	PC-O_35:4_[M+OAc]1- / PC-P_35:3_[M+OAc]1-	rs174547	chr11_61803311_T_C	11	61803311	7.9e-15	Harshfield et al. 2021	rs174547
FADS1	PC_38:3_[M+H]1+ / PE_41:3_[M+H]1+ / PA_43:4_[M+NH4]1+	rs174547	chr11_61803311_T_C	11	61803311	1.6e-62	Harshfield et al. 2021	rs174547
FADS1	PC_38:2_[M+H]1+ / PE_41:2_[M+H]1+	rs174547	chr11_61803311_T_C	11	61803311	1.8e-27	Harshfield et al. 2021	rs174547
FADS1	PC_34:2_[M+OAc]1- / PS_38:1_[M-H]1-	rs174547	chr11_61803311_T_C	11	61803311	6.9e-68	Harshfield et al. 2021	rs174547
FADS1	PC-O_40:6_[M+H]1+ / PC-P_40:5_[M+H]1+	rs174547	chr11_61803311_T_C	11	61803311	1.7e-16	Harshfield et al. 2021	rs174547
FADS1	PC-O_40:5_[M+H]1+ / PC-P_40:4_[M+H]1+	rs174547	chr11_61803311_T_C	11	61803311	2.3e-38	Harshfield et al. 2021	rs174547
FADS1	PC_35:5_[M+OAc]1- / PS_39:4_[M-H]1-	rs174547	chr11_61803311_T_C	11	61803311	4e-25	Harshfield et al. 2021	rs174547
FADS1	PC_40:7_[M+H]1+	rs174547	chr11_61803311_T_C	11	61803311	1.6e-35	Harshfield et al. 2021	rs174547
FADS1	PI_34:2_[M-H]1-	rs174547	chr11_61803311_T_C	11	61803311	5.5e-29	Harshfield et al. 2021	rs174547
FADS1	PC_40:6_[M+H]1+ / PE_43:6_[M+H]1+	rs174547	chr11_61803311_T_C	11	61803311	2.6e-29	Harshfield et al. 2021	rs174547
FADS1	PC_40:5_[M+H]1+	rs174547	chr11_61803311_T_C	11	61803311	1.3e-68	Harshfield et al. 2021	rs174547
FADS1	PS_40:5_[M+H]1+ / PG_40:7_[M+NH4]1+	rs174547	chr11_61803311_T_C	11	61803311	2.7e-42	Harshfield et al. 2021	rs174547
FADS1	PC_40:4_[M+H]1+ / PE_43:4_[M+H]1+	rs174547	chr11_61803311_T_C	11	61803311	5.5e-51	Harshfield et al. 2021	rs174547
FADS1	PI_34:0_[M+H]1+	rs174547	chr11_61803311_T_C	11	61803311	7.2e-41	Harshfield et al. 2021	rs174547
FADS1	PS_40:3_[M+H]1+ / PG_40:5_[M+NH4]1+	rs174547	chr11_61803311_T_C	11	61803311	1.9e-27	Harshfield et al. 2021	rs174547
FADS1	PC_36:2_[M+OAc]1- / PS_40:1_[M-H]1-	rs174547	chr11_61803311_T_C	11	61803311	8.4e-35	Harshfield et al. 2021	rs174547
FADS1	PI_35:2_[M-H]1-	rs174547	chr11_61803311_T_C	11	61803311	2.3e-11	Harshfield et al. 2021	rs174547
FADS1	PI_35:0_[M-H]1-	rs174547	chr11_61803311_T_C	11	61803311	6e-11	Harshfield et al. 2021	rs174547
FADS1	PI-O_36:1_[M+H]1+	rs174547	chr11_61803311_T_C	11	61803311	2.4e-10	Harshfield et al. 2021	rs174547
FADS1	PI-O_36:0_[M-H]1-	rs174547	chr11_61803311_T_C	11	61803311	4.1e-31	Harshfield et al. 2021	rs174547
FADS1	PS-P_42:1_[M+H]1+ / PG-P_42:6_[M+NH4]1+	rs174547	chr11_61803311_T_C	11	61803311	5.7e-20	Harshfield et al. 2021	rs174547
FADS1	PC_37:3_[M+OAc]1- / PS_41:2_[M-H]1-	rs174547	chr11_61803311_T_C	11	61803311	3e-23	Harshfield et al. 2021	rs174547
FADS1	PI_36:4_[M-H]1-	rs174547	chr11_61803311_T_C	11	61803311	7.2e-23	Harshfield et al. 2021	rs174547
FADS1	PI_36:3_[M-H]1-	rs174547	chr11_61803311_T_C	11	61803311	8.3e-93	Harshfield et al. 2021	rs174547
FADS1	PI_36:2_[M-H]1-	rs174547	chr11_61803311_T_C	11	61803311	2.4e-43	Harshfield et al. 2021	rs174547
FADS1	PI_36:2_[M+H]1+	rs174547	chr11_61803311_T_C	11	61803311	3.4e-14	Harshfield et al. 2021	rs174547
FADS1	TG_52:6_[M+NH4]1+	rs174547	chr11_61803311_T_C	11	61803311	2.1e-18	Harshfield et al. 2021	rs174547
FADS1	PC_39:6_[M+OAc]1-	rs174547	chr11_61803311_T_C	11	61803311	9.5e-11	Harshfield et al. 2021	rs174547
FADS1	PC-O_44:5_[M+H]1+ / PC-P_44:4_[M+H]1+	rs174547	chr11_61803311_T_C	11	61803311	2.1e-31	Harshfield et al. 2021	rs174547
FADS1	PI_38:4_[M-H]1-	rs174547	chr11_61803311_T_C	11	61803311	4.7e-32	Harshfield et al. 2021	rs174547
FADS1	PC_40:6_[M+OAc]1- / PS_44:5_[M-H]1-	rs174547	chr11_61803311_T_C	11	61803311	1.4e-27	Harshfield et al. 2021	rs174547
FADS1	PI_38:0_[M-H]1-	rs174547	chr11_61803311_T_C	11	61803311	1.1e-19	Harshfield et al. 2021	rs174547
FADS1	TG_54:7_[M+NH4]1+	rs174547	chr11_61803311_T_C	11	61803311	5.6e-16	Harshfield et al. 2021	rs174547
FADS1	PC-O_42:6_[M+OAc]1- / PC-P_42:5_[M+OAc]1-	rs174547	chr11_61803311_T_C	11	61803311	1.4e-31	Harshfield et al. 2021	rs174547
FADS1	TG_56:8_[M+NH4]1+	rs174547	chr11_61803311_T_C	11	61803311	4.3e-28	Harshfield et al. 2021	rs174547
FADS1	TG_56:7_[M+NH4]1+	rs174547	chr11_61803311_T_C	11	61803311	3.2e-35	Harshfield et al. 2021	rs174547
FADS1	PC_42:4_[M+OAc]1-	rs174547	chr11_61803311_T_C	11	61803311	7e-51	Harshfield et al. 2021	rs174547
FADS1	TG_56:6_[M+NH4]1+	rs174547	chr11_61803311_T_C	11	61803311	4.1e-63	Harshfield et al. 2021	rs174547
FADS1	TG_56:5_[M+NH4]1+	rs174547	chr11_61803311_T_C	11	61803311	4.1e-30	Harshfield et al. 2021	rs174547
FADS1	TG_56:4_[M+NH4]1+	rs174547	chr11_61803311_T_C	11	61803311	1.5e-16	Harshfield et al. 2021	rs174547
FADS1	PC-O_44:5_[M+OAc]1- / PC-P_44:4_[M+OAc]1-	rs174547	chr11_61803311_T_C	11	61803311	4.4e-37	Harshfield et al. 2021	rs174547
FADS1	TG_58:10_[M+NH4]1+	rs174547	chr11_61803311_T_C	11	61803311	5.1e-62	Harshfield et al. 2021	rs174547
FADS1	TG_58:9_[M+NH4]1+	rs174547	chr11_61803311_T_C	11	61803311	1e-36	Harshfield et al. 2021	rs174547
FADS1	TG_58:8_[M+NH4]1+	rs174547	chr11_61803311_T_C	11	61803311	5.1e-18	Harshfield et al. 2021	rs174547
FADS1	PC_44:5_[M+OAc]1-	rs174547	chr11_61803311_T_C	11	61803311	7.3e-25	Harshfield et al. 2021	rs174547
FADS1	TG_58:7_[M+NH4]1+	rs174547	chr11_61803311_T_C	11	61803311	2.9e-27	Harshfield et al. 2021	rs174547
FADS1	PC_52:4_[M+OAc]1-	rs174548	chr11_61803876_C_G	11	61803876	2.5e-21	Harshfield et al. 2021	rs174548
FADS1	FA(18:4)_[M-H]1-	rs174548	chr11_61803876_C_G	11	61803876	3.8e-13	Harshfield et al. 2021	rs174548
FADS1	FA(20:4)_[M-H]1-	rs174548	chr11_61803876_C_G	11	61803876	8.1e-109	Harshfield et al. 2021	rs174548
FADS1	FA(20:3)_[M-H]1-	rs174548	chr11_61803876_C_G	11	61803876	1.9e-13	Harshfield et al. 2021	rs174548
FADS1	FA(22:6)_[M-H]1-	rs174548	chr11_61803876_C_G	11	61803876	1.5e-11	Harshfield et al. 2021	rs174548
FADS1	FA(22:5)_[M-H]1-	rs174548	chr11_61803876_C_G	11	61803876	1.4e-38	Harshfield et al. 2021	rs174548
FADS1	FA(22:4)_[M-H]1-	rs174548	chr11_61803876_C_G	11	61803876	1.8e-33	Harshfield et al. 2021	rs174548
FADS1	LPE-O_18:1_[M-H]1- / LPE-P_18:0_[M-H]1-	rs174548	chr11_61803876_C_G	11	61803876	1.9e-19	Harshfield et al. 2021	rs174548
FADS1	LPE_18:2_[M-H]1-	rs174548	chr11_61803876_C_G	11	61803876	8e-38	Harshfield et al. 2021	rs174548
FADS1	LPC-O_16:1_[M+H]1+ / LPC-P_16:0_[M+H]1+	rs174548	chr11_61803876_C_G	11	61803876	5.3e-26	Harshfield et al. 2021	rs174548
FADS1	LPE-P_20:0_[M-H]1-	rs174548	chr11_61803876_C_G	11	61803876	4e-10	Harshfield et al. 2021	rs174548
FADS1	LPE_20:4_[M-H]1-	rs174548	chr11_61803876_C_G	11	61803876	3.4e-70	Harshfield et al. 2021	rs174548
FADS1	LPE_22:4_[M-H]1-	rs174548	chr11_61803876_C_G	11	61803876	4.6e-267	Harshfield et al. 2021	rs174548
FADS1	LPC_20:4_[M+H]1+	rs174548	chr11_61803876_C_G	11	61803876	3.7e-238	Harshfield et al. 2021	rs174548
FADS1	LPC_22:6_[M+H]1+	rs174548	chr11_61803876_C_G	11	61803876	3.3e-16	Harshfield et al. 2021	rs174548
FADS1	DG_34:2_[M+H-H2O]1+	rs174548	chr11_61803876_C_G	11	61803876	3.7e-10	Harshfield et al. 2021	rs174548
FADS1	DG_36:3_[M+H-H2O]1+	rs174548	chr11_61803876_C_G	11	61803876	1.6e-12	Harshfield et al. 2021	rs174548
FADS1	DG_36:2_[M+H-H2O]1+	rs174548	chr11_61803876_C_G	11	61803876	4.3e-13	Harshfield et al. 2021	rs174548
FADS1	DG_38:6_[M+H-H2O]1+	rs174548	chr11_61803876_C_G	11	61803876	1.8e-28	Harshfield et al. 2021	rs174548
FADS1	DG_38:5_[M+H-H2O]1+	rs174548	chr11_61803876_C_G	11	61803876	1.7e-66	Harshfield et al. 2021	rs174548
FADS1	DG_38:4_[M+H-H2O]1+	rs174548	chr11_61803876_C_G	11	61803876	3.5e-67	Harshfield et al. 2021	rs174548
FADS1	DG_38:3_[M+H-H2O]1+	rs174548	chr11_61803876_C_G	11	61803876	6e-100	Harshfield et al. 2021	rs174548
FADS1	CE_16:0_[M+NH4]1+	rs174548	chr11_61803876_C_G	11	61803876	6.4e-24	Harshfield et al. 2021	rs174548
FADS1	CE_18:3_[M+NH4]1+	rs174548	chr11_61803876_C_G	11	61803876	2.7e-36	Harshfield et al. 2021	rs174548
FADS1	CE_18:2_[M+NH4]1+	rs174548	chr11_61803876_C_G	11	61803876	2.9e-12	Harshfield et al. 2021	rs174548
FADS1	PA_34:2_[M-H]1-	rs174548	chr11_61803876_C_G	11	61803876	3.7e-10	Harshfield et al. 2021	rs174548
FADS1	CE_20:5_[M+NH4]1+	rs174548	chr11_61803876_C_G	11	61803876	1.5e-140	Harshfield et al. 2021	rs174548
FADS1	CE_20:3_[M+NH4]1+	rs174548	chr11_61803876_C_G	11	61803876	2.1e-25	Harshfield et al. 2021	rs174548
FADS1	PE-O_34:3_[M-H]1- / PE-P_34:2_[M-H]1-	rs174548	chr11_61803876_C_G	11	61803876	6.2e-26	Harshfield et al. 2021	rs174548
FADS1	SM_34:2_[M+H]1+	rs174548	chr11_61803876_C_G	11	61803876	2.1e-19	Harshfield et al. 2021	rs174548
FADS1	PE_34:2_[M-H]1-	rs174548	chr11_61803876_C_G	11	61803876	7e-64	Harshfield et al. 2021	rs174548
FADS1	CE_22:6_[M+NH4]1+	rs174548	chr11_61803876_C_G	11	61803876	4.6e-29	Harshfield et al. 2021	rs174548
FADS1	PC_31:2_[M+H]1+ / PE_34:2_[M+H]1+ / PA_36:3_[M+NH4]1+	rs174548	chr11_61803876_C_G	11	61803876	5.2e-71	Harshfield et al. 2021	rs174548
FADS1	CE_22:5_[M+NH4]1+	rs174548	chr11_61803876_C_G	11	61803876	6.7e-11	Harshfield et al. 2021	rs174548
FADS1	PE_34:0_[M-H]1-	rs174548	chr11_61803876_C_G	11	61803876	8.6e-15	Harshfield et al. 2021	rs174548
FADS1	PE-O_36:5_[M-H]1- / PE-P_36:4_[M-H]1-	rs174548	chr11_61803876_C_G	11	61803876	1.2e-34	Harshfield et al. 2021	rs174548
FADS1	PE-O_36:4_[M-H]1- / PE-P_36:3_[M-H]1-	rs174548	chr11_61803876_C_G	11	61803876	4e-16	Harshfield et al. 2021	rs174548
FADS1	PE-O_36:3_[M-H]1- / PE-P_36:2_[M-H]1-	rs174548	chr11_61803876_C_G	11	61803876	8.3e-13	Harshfield et al. 2021	rs174548
FADS1	PE_35:2_[M-H]1-	rs174548	chr11_61803876_C_G	11	61803876	6.8e-30	Harshfield et al. 2021	rs174548
FADS1	SM_36:2_[M+H]1+	rs174548	chr11_61803876_C_G	11	61803876	8.2e-20	Harshfield et al. 2021	rs174548
FADS1	PC_32:2_[M+H]1+ / PE_35:2_[M+H]1+ / PA_37:3_[M+NH4]1+	rs174548	chr11_61803876_C_G	11	61803876	2.1e-32	Harshfield et al. 2021	rs174548
FADS1	PC_32:0_[M+H]1+ / PE_35:0_[M+H]1+ / PA_37:1_[M+NH4]1+	rs174548	chr11_61803876_C_G	11	61803876	8.3e-40	Harshfield et al. 2021	rs174548
FADS1	PE_36:3_[M-H]1-	rs174548	chr11_61803876_C_G	11	61803876	1.2e-55	Harshfield et al. 2021	rs174548
FADS1	PE_36:2_[M-H]1-	rs174548	chr11_61803876_C_G	11	61803876	8.9e-46	Harshfield et al. 2021	rs174548
FADS1	PE-O_38:6_[M-H]1- / PE-P_38:5_[M-H]1-	rs174548	chr11_61803876_C_G	11	61803876	1.1e-24	Harshfield et al. 2021	rs174548
FADS1	PG_34:0_[M-H]1-	rs174548	chr11_61803876_C_G	11	61803876	5.4e-24	Harshfield et al. 2021	rs174548
FADS1	PE-O_38:5_[M-H]1- / PE-P_38:4_[M-H]1-	rs174548	chr11_61803876_C_G	11	61803876	5.1e-48	Harshfield et al. 2021	rs174548
FADS1	PC_34:4_[M+H]1+ / PE_37:4_[M+H]1+ / PA_39:5_[M+NH4]1+	rs174548	chr11_61803876_C_G	11	61803876	2.1e-19	Harshfield et al. 2021	rs174548
FADS1	PE_37:3_[M-H]1-	rs174548	chr11_61803876_C_G	11	61803876	1.6e-16	Harshfield et al. 2021	rs174548
FADS1	PE-O_38:3_[M-H]1- / PE-P_38:2_[M-H]1-	rs174548	chr11_61803876_C_G	11	61803876	1.6e-23	Harshfield et al. 2021	rs174548
FADS1	PC_34:3_[M+H]1+ / PE_37:3_[M+H]1+ / PA_39:4_[M+NH4]1+	rs174548	chr11_61803876_C_G	11	61803876	2e-42	Harshfield et al. 2021	rs174548
FADS1	PE_37:2_[M-H]1-	rs174548	chr11_61803876_C_G	11	61803876	4.6e-23	Harshfield et al. 2021	rs174548
FADS1	PG_35:3_[M-H]1-	rs174548	chr11_61803876_C_G	11	61803876	2.9e-25	Harshfield et al. 2021	rs174548
FADS1	SM_38:2_[M+H]1+	rs174548	chr11_61803876_C_G	11	61803876	1.6e-12	Harshfield et al. 2021	rs174548
FADS1	PC_34:2_[M+H]1+ / PE_37:2_[M+H]1+ / PA_39:3_[M+NH4]1+	rs174548	chr11_61803876_C_G	11	61803876	1.3e-68	Harshfield et al. 2021	rs174548
FADS1	PE_38:5_[M-H]1-	rs174548	chr11_61803876_C_G	11	61803876	5.4e-62	Harshfield et al. 2021	rs174548
FADS1	PE_38:4_[M-H]1-	rs174548	chr11_61803876_C_G	11	61803876	2.2e-142	Harshfield et al. 2021	rs174548
FADS1	PC_35:4_[M+H]1+ / PE_38:4_[M+H]1+ / PA_40:5_[M+NH4]1+	rs174548	chr11_61803876_C_G	11	61803876	3.7e-69	Harshfield et al. 2021	rs174548
FADS1	PE_38:3_[M-H]1-	rs174548	chr11_61803876_C_G	11	61803876	4e-79	Harshfield et al. 2021	rs174548
FADS1	PC-O_36:4_[M+H]1+ / PC-P_36:3_[M+H]1+	rs174548	chr11_61803876_C_G	11	61803876	8.4e-47	Harshfield et al. 2021	rs174548
FADS1	PC_35:3_[M+H]1+ / PE_38:3_[M+H]1+ / PA_40:4_[M+NH4]1+	rs174548	chr11_61803876_C_G	11	61803876	2.9e-91	Harshfield et al. 2021	rs174548
FADS1	PE_38:2_[M-H]1-	rs174548	chr11_61803876_C_G	11	61803876	7.3e-18	Harshfield et al. 2021	rs174548
FADS1	PC_35:2_[M+H]1+ / PE_38:2_[M+H]1+ / PA_40:3_[M+NH4]1+	rs174548	chr11_61803876_C_G	11	61803876	6.4e-36	Harshfield et al. 2021	rs174548
FADS1	PE-O_40:6_[M-H]1- / PE-P_40:5_[M-H]1-	rs174548	chr11_61803876_C_G	11	61803876	5.1e-24	Harshfield et al. 2021	rs174548
FADS1	PG_36:0_[M-H]1-	rs174548	chr11_61803876_C_G	11	61803876	7.1e-19	Harshfield et al. 2021	rs174548
FADS1	PE-O_40:5_[M-H]1- / PE-P_40:4_[M-H]1-	rs174548	chr11_61803876_C_G	11	61803876	9.1e-72	Harshfield et al. 2021	rs174548
FADS1	PC_36:5_[M+H]1+ / PE_39:5_[M+H]1+ / PA_41:6_[M+NH4]1+	rs174548	chr11_61803876_C_G	11	61803876	9.9e-18	Harshfield et al. 2021	rs174548
FADS1	PE_39:4_[M-H]1-	rs174548	chr11_61803876_C_G	11	61803876	1.5e-76	Harshfield et al. 2021	rs174548
FADS1	PC_36:3_[M+H]1+ / PE_39:3_[M+H]1+ / PA_41:4_[M+NH4]1+	rs174548	chr11_61803876_C_G	11	61803876	3.7e-115	Harshfield et al. 2021	rs174548
FADS1	PE_40:6_[M-H]1-	rs174548	chr11_61803876_C_G	11	61803876	5.1e-13	Harshfield et al. 2021	rs174548
FADS1	PC_32:0_[M+OAc]1-	rs174548	chr11_61803876_C_G	11	61803876	5.6e-24	Harshfield et al. 2021	rs174548
FADS1	PC_37:5_[M+H]1+ / PE_40:5_[M+H]1+ / PA_42:6_[M+NH4]1+	rs174548	chr11_61803876_C_G	11	61803876	3.5e-32	Harshfield et al. 2021	rs174548
FADS1	PC-O_38:5_[M+H]1+ / PC-P_38:4_[M+H]1+	rs174548	chr11_61803876_C_G	11	61803876	5.6e-53	Harshfield et al. 2021	rs174548
FADS1	PC_37:4_[M+H]1+ / PE_40:4_[M+H]1+ / PA_42:5_[M+NH4]1+	rs174548	chr11_61803876_C_G	11	61803876	3.1e-119	Harshfield et al. 2021	rs174548
FADS1	PC-O_38:4_[M+H]1+ / PC-P_38:3_[M+H]1+	rs174548	chr11_61803876_C_G	11	61803876	3.3e-12	Harshfield et al. 2021	rs174548
FADS1	PC_33:2_[M+OAc]1- / PS_37:1_[M-H]1-	rs174548	chr11_61803876_C_G	11	61803876	2.8e-10	Harshfield et al. 2021	rs174548
FADS1	PC_38:6_[M+H]1+ / PE_41:6_[M+H]1+	rs174548	chr11_61803876_C_G	11	61803876	3.5e-15	Harshfield et al. 2021	rs174548
FADS1	PC_38:5_[M+H]1+ / PE_41:5_[M+H]1+ / PA_43:6_[M+NH4]1+	rs174548	chr11_61803876_C_G	11	61803876	2.3e-114	Harshfield et al. 2021	rs174548
FADS1	PC-O_35:4_[M+OAc]1- / PC-P_35:3_[M+OAc]1-	rs174548	chr11_61803876_C_G	11	61803876	3.7e-13	Harshfield et al. 2021	rs174548
FADS1	PC_38:3_[M+H]1+ / PE_41:3_[M+H]1+ / PA_43:4_[M+NH4]1+	rs174548	chr11_61803876_C_G	11	61803876	1.3e-67	Harshfield et al. 2021	rs174548
FADS1	PC_38:2_[M+H]1+ / PE_41:2_[M+H]1+	rs174548	chr11_61803876_C_G	11	61803876	3.2e-31	Harshfield et al. 2021	rs174548
FADS1	PC_34:2_[M+OAc]1- / PS_38:1_[M-H]1-	rs174548	chr11_61803876_C_G	11	61803876	3.9e-58	Harshfield et al. 2021	rs174548
FADS1	PC-O_40:6_[M+H]1+ / PC-P_40:5_[M+H]1+	rs174548	chr11_61803876_C_G	11	61803876	1.1e-16	Harshfield et al. 2021	rs174548
FADS1	PC-O_40:5_[M+H]1+ / PC-P_40:4_[M+H]1+	rs174548	chr11_61803876_C_G	11	61803876	9.6e-38	Harshfield et al. 2021	rs174548
FADS1	PC_35:5_[M+OAc]1- / PS_39:4_[M-H]1-	rs174548	chr11_61803876_C_G	11	61803876	3.4e-22	Harshfield et al. 2021	rs174548
FADS1	PC_40:7_[M+H]1+	rs174548	chr11_61803876_C_G	11	61803876	2.9e-32	Harshfield et al. 2021	rs174548
FADS1	PI_34:2_[M-H]1-	rs174548	chr11_61803876_C_G	11	61803876	2.1e-26	Harshfield et al. 2021	rs174548
FADS1	PC_40:6_[M+H]1+ / PE_43:6_[M+H]1+	rs174548	chr11_61803876_C_G	11	61803876	4.7e-25	Harshfield et al. 2021	rs174548
FADS1	PC_40:5_[M+H]1+	rs174548	chr11_61803876_C_G	11	61803876	2e-64	Harshfield et al. 2021	rs174548
FADS1	PS_40:5_[M+H]1+ / PG_40:7_[M+NH4]1+	rs174548	chr11_61803876_C_G	11	61803876	3.2e-41	Harshfield et al. 2021	rs174548
FADS1	PC_40:4_[M+H]1+ / PE_43:4_[M+H]1+	rs174548	chr11_61803876_C_G	11	61803876	4.6e-47	Harshfield et al. 2021	rs174548
FADS1	PI_34:0_[M+H]1+	rs174548	chr11_61803876_C_G	11	61803876	5.3e-39	Harshfield et al. 2021	rs174548
FADS1	PS_40:3_[M+H]1+ / PG_40:5_[M+NH4]1+	rs174548	chr11_61803876_C_G	11	61803876	3.3e-28	Harshfield et al. 2021	rs174548
FADS1	PC_36:2_[M+OAc]1- / PS_40:1_[M-H]1-	rs174548	chr11_61803876_C_G	11	61803876	6.2e-29	Harshfield et al. 2021	rs174548
FADS1	PS-O_42:6_[M+H]1+	rs174548	chr11_61803876_C_G	11	61803876	3.3e-10	Harshfield et al. 2021	rs174548
FADS1	PI-O_36:0_[M-H]1-	rs174548	chr11_61803876_C_G	11	61803876	7.2e-32	Harshfield et al. 2021	rs174548
FADS1	PS-P_42:1_[M+H]1+ / PG-P_42:6_[M+NH4]1+	rs174548	chr11_61803876_C_G	11	61803876	1.5e-18	Harshfield et al. 2021	rs174548
FADS1	PC_37:3_[M+OAc]1- / PS_41:2_[M-H]1-	rs174548	chr11_61803876_C_G	11	61803876	4.9e-25	Harshfield et al. 2021	rs174548
FADS1	PI_36:4_[M-H]1-	rs174548	chr11_61803876_C_G	11	61803876	9.3e-23	Harshfield et al. 2021	rs174548
FADS1	PI_36:3_[M-H]1-	rs174548	chr11_61803876_C_G	11	61803876	9.3e-92	Harshfield et al. 2021	rs174548
FADS1	PI_36:2_[M-H]1-	rs174548	chr11_61803876_C_G	11	61803876	1.4e-40	Harshfield et al. 2021	rs174548
FADS1	PI_36:2_[M+H]1+	rs174548	chr11_61803876_C_G	11	61803876	6.1e-15	Harshfield et al. 2021	rs174548
FADS1	TG_52:6_[M+NH4]1+	rs174548	chr11_61803876_C_G	11	61803876	3.4e-15	Harshfield et al. 2021	rs174548
FADS1	PC-O_44:5_[M+H]1+ / PC-P_44:4_[M+H]1+	rs174548	chr11_61803876_C_G	11	61803876	5.1e-30	Harshfield et al. 2021	rs174548
FADS1	PI_38:4_[M-H]1-	rs174548	chr11_61803876_C_G	11	61803876	2.7e-32	Harshfield et al. 2021	rs174548
FADS1	PC_40:6_[M+OAc]1- / PS_44:5_[M-H]1-	rs174548	chr11_61803876_C_G	11	61803876	8.1e-26	Harshfield et al. 2021	rs174548
FADS1	PI_38:0_[M-H]1-	rs174548	chr11_61803876_C_G	11	61803876	4.1e-17	Harshfield et al. 2021	rs174548
FADS1	TG_54:7_[M+NH4]1+	rs174548	chr11_61803876_C_G	11	61803876	5.6e-13	Harshfield et al. 2021	rs174548
FADS1	PC-O_42:6_[M+OAc]1- / PC-P_42:5_[M+OAc]1-	rs174548	chr11_61803876_C_G	11	61803876	2.2e-30	Harshfield et al. 2021	rs174548
FADS1	TG_56:8_[M+NH4]1+	rs174548	chr11_61803876_C_G	11	61803876	7e-25	Harshfield et al. 2021	rs174548
FADS1	TG_56:7_[M+NH4]1+	rs174548	chr11_61803876_C_G	11	61803876	1.1e-30	Harshfield et al. 2021	rs174548
FADS1	PC_42:4_[M+OAc]1-	rs174548	chr11_61803876_C_G	11	61803876	7.5e-50	Harshfield et al. 2021	rs174548
FADS1	TG_56:6_[M+NH4]1+	rs174548	chr11_61803876_C_G	11	61803876	1.1e-56	Harshfield et al. 2021	rs174548
FADS1	TG_56:5_[M+NH4]1+	rs174548	chr11_61803876_C_G	11	61803876	6.2e-26	Harshfield et al. 2021	rs174548
FADS1	TG_56:4_[M+NH4]1+	rs174548	chr11_61803876_C_G	11	61803876	1.5e-18	Harshfield et al. 2021	rs174548
FADS1	PC-O_44:5_[M+OAc]1- / PC-P_44:4_[M+OAc]1-	rs174548	chr11_61803876_C_G	11	61803876	3.7e-37	Harshfield et al. 2021	rs174548
FADS1	TG_58:10_[M+NH4]1+	rs174548	chr11_61803876_C_G	11	61803876	3.2e-55	Harshfield et al. 2021	rs174548
FADS1	TG_58:9_[M+NH4]1+	rs174548	chr11_61803876_C_G	11	61803876	5.7e-33	Harshfield et al. 2021	rs174548
FADS1	TG_58:8_[M+NH4]1+	rs174548	chr11_61803876_C_G	11	61803876	6.8e-16	Harshfield et al. 2021	rs174548
FADS1	PC_44:5_[M+OAc]1-	rs174548	chr11_61803876_C_G	11	61803876	1.8e-26	Harshfield et al. 2021	rs174548
FADS1	TG_58:7_[M+NH4]1+	rs174548	chr11_61803876_C_G	11	61803876	1.7e-23	Harshfield et al. 2021	rs174548
FADS1	PC_52:4_[M+OAc]1-	rs174549	chr11_61803910_G_A	11	61803910	4.9e-21	Harshfield et al. 2021	rs174549
FADS1	FA(18:4)_[M-H]1-	rs174549	chr11_61803910_G_A	11	61803910	3.3e-13	Harshfield et al. 2021	rs174549
FADS1	FA(20:4)_[M-H]1-	rs174549	chr11_61803910_G_A	11	61803910	1.8e-110	Harshfield et al. 2021	rs174549
FADS1	FA(20:3)_[M-H]1-	rs174549	chr11_61803910_G_A	11	61803910	1.1e-13	Harshfield et al. 2021	rs174549
FADS1	FA(22:6)_[M-H]1-	rs174549	chr11_61803910_G_A	11	61803910	6.1e-12	Harshfield et al. 2021	rs174549
FADS1	FA(22:5)_[M-H]1-	rs174549	chr11_61803910_G_A	11	61803910	2.5e-38	Harshfield et al. 2021	rs174549
FADS1	FA(22:4)_[M-H]1-	rs174549	chr11_61803910_G_A	11	61803910	6.8e-34	Harshfield et al. 2021	rs174549
FADS1	LPE-O_18:1_[M-H]1- / LPE-P_18:0_[M-H]1-	rs174549	chr11_61803910_G_A	11	61803910	8.4e-20	Harshfield et al. 2021	rs174549
FADS1	LPE_18:2_[M-H]1-	rs174549	chr11_61803910_G_A	11	61803910	2.8e-37	Harshfield et al. 2021	rs174549
FADS1	LPC-O_16:1_[M+H]1+ / LPC-P_16:0_[M+H]1+	rs174549	chr11_61803910_G_A	11	61803910	1.2e-25	Harshfield et al. 2021	rs174549
FADS1	LPE-P_20:0_[M-H]1-	rs174549	chr11_61803910_G_A	11	61803910	3.8e-10	Harshfield et al. 2021	rs174549
FADS1	LPE_20:4_[M-H]1-	rs174549	chr11_61803910_G_A	11	61803910	4.6e-69	Harshfield et al. 2021	rs174549
FADS1	LPE_22:4_[M-H]1-	rs174549	chr11_61803910_G_A	11	61803910	2.3e-263	Harshfield et al. 2021	rs174549
FADS1	LPC_20:4_[M+H]1+	rs174549	chr11_61803910_G_A	11	61803910	3.2e-234	Harshfield et al. 2021	rs174549
FADS1	LPC_22:6_[M+H]1+	rs174549	chr11_61803910_G_A	11	61803910	3.9e-16	Harshfield et al. 2021	rs174549
FADS1	DG_36:3_[M+H-H2O]1+	rs174549	chr11_61803910_G_A	11	61803910	5.7e-12	Harshfield et al. 2021	rs174549
FADS1	DG_36:2_[M+H-H2O]1+	rs174549	chr11_61803910_G_A	11	61803910	8.7e-13	Harshfield et al. 2021	rs174549
FADS1	DG_38:6_[M+H-H2O]1+	rs174549	chr11_61803910_G_A	11	61803910	1.2e-27	Harshfield et al. 2021	rs174549
FADS1	DG_38:5_[M+H-H2O]1+	rs174549	chr11_61803910_G_A	11	61803910	4.2e-65	Harshfield et al. 2021	rs174549
FADS1	DG_38:4_[M+H-H2O]1+	rs174549	chr11_61803910_G_A	11	61803910	5.7e-66	Harshfield et al. 2021	rs174549
FADS1	DG_38:3_[M+H-H2O]1+	rs174549	chr11_61803910_G_A	11	61803910	6.7e-102	Harshfield et al. 2021	rs174549
FADS1	CE_16:0_[M+NH4]1+	rs174549	chr11_61803910_G_A	11	61803910	2.5e-24	Harshfield et al. 2021	rs174549
FADS1	CE_18:3_[M+NH4]1+	rs174549	chr11_61803910_G_A	11	61803910	1.5e-35	Harshfield et al. 2021	rs174549
FADS1	CE_18:2_[M+NH4]1+	rs174549	chr11_61803910_G_A	11	61803910	1.2e-11	Harshfield et al. 2021	rs174549
FADS1	PA_34:2_[M-H]1-	rs174549	chr11_61803910_G_A	11	61803910	3.6e-10	Harshfield et al. 2021	rs174549
FADS1	CE_20:5_[M+NH4]1+	rs174549	chr11_61803910_G_A	11	61803910	7.8e-139	Harshfield et al. 2021	rs174549
FADS1	CE_20:3_[M+NH4]1+	rs174549	chr11_61803910_G_A	11	61803910	8.5e-23	Harshfield et al. 2021	rs174549
FADS1	PE-O_34:3_[M-H]1- / PE-P_34:2_[M-H]1-	rs174549	chr11_61803910_G_A	11	61803910	6.1e-26	Harshfield et al. 2021	rs174549
FADS1	SM_34:2_[M+H]1+	rs174549	chr11_61803910_G_A	11	61803910	2.1e-19	Harshfield et al. 2021	rs174549
FADS1	PE_34:2_[M-H]1-	rs174549	chr11_61803910_G_A	11	61803910	1.1e-63	Harshfield et al. 2021	rs174549
FADS1	CE_22:6_[M+NH4]1+	rs174549	chr11_61803910_G_A	11	61803910	2.5e-29	Harshfield et al. 2021	rs174549
FADS1	PC_31:2_[M+H]1+ / PE_34:2_[M+H]1+ / PA_36:3_[M+NH4]1+	rs174549	chr11_61803910_G_A	11	61803910	1.9e-71	Harshfield et al. 2021	rs174549
FADS1	CE_22:5_[M+NH4]1+	rs174549	chr11_61803910_G_A	11	61803910	8.8e-11	Harshfield et al. 2021	rs174549
FADS1	PE_34:0_[M-H]1-	rs174549	chr11_61803910_G_A	11	61803910	5.5e-14	Harshfield et al. 2021	rs174549
FADS1	PE-O_36:5_[M-H]1- / PE-P_36:4_[M-H]1-	rs174549	chr11_61803910_G_A	11	61803910	6.1e-34	Harshfield et al. 2021	rs174549
FADS1	PE-O_36:4_[M-H]1- / PE-P_36:3_[M-H]1-	rs174549	chr11_61803910_G_A	11	61803910	4.6e-16	Harshfield et al. 2021	rs174549
FADS1	PE-O_36:3_[M-H]1- / PE-P_36:2_[M-H]1-	rs174549	chr11_61803910_G_A	11	61803910	8.2e-13	Harshfield et al. 2021	rs174549
FADS1	PE_35:2_[M-H]1-	rs174549	chr11_61803910_G_A	11	61803910	3.6e-28	Harshfield et al. 2021	rs174549
FADS1	SM_36:2_[M+H]1+	rs174549	chr11_61803910_G_A	11	61803910	9.6e-20	Harshfield et al. 2021	rs174549
FADS1	PC_32:2_[M+H]1+ / PE_35:2_[M+H]1+ / PA_37:3_[M+NH4]1+	rs174549	chr11_61803910_G_A	11	61803910	1.6e-31	Harshfield et al. 2021	rs174549
FADS1	PC_32:0_[M+H]1+ / PE_35:0_[M+H]1+ / PA_37:1_[M+NH4]1+	rs174549	chr11_61803910_G_A	11	61803910	6.3e-39	Harshfield et al. 2021	rs174549
FADS1	PE_36:3_[M-H]1-	rs174549	chr11_61803910_G_A	11	61803910	2.2e-55	Harshfield et al. 2021	rs174549
FADS1	PE_36:2_[M-H]1-	rs174549	chr11_61803910_G_A	11	61803910	1.3e-46	Harshfield et al. 2021	rs174549
FADS1	PE-O_38:6_[M-H]1- / PE-P_38:5_[M-H]1-	rs174549	chr11_61803910_G_A	11	61803910	8.2e-24	Harshfield et al. 2021	rs174549
FADS1	PG_34:0_[M-H]1-	rs174549	chr11_61803910_G_A	11	61803910	3.8e-23	Harshfield et al. 2021	rs174549
FADS1	PE-O_38:5_[M-H]1- / PE-P_38:4_[M-H]1-	rs174549	chr11_61803910_G_A	11	61803910	7.2e-47	Harshfield et al. 2021	rs174549
FADS1	PC_34:4_[M+H]1+ / PE_37:4_[M+H]1+ / PA_39:5_[M+NH4]1+	rs174549	chr11_61803910_G_A	11	61803910	4.5e-19	Harshfield et al. 2021	rs174549
FADS1	PE_37:3_[M-H]1-	rs174549	chr11_61803910_G_A	11	61803910	4.2e-17	Harshfield et al. 2021	rs174549
FADS1	PE-O_38:3_[M-H]1- / PE-P_38:2_[M-H]1-	rs174549	chr11_61803910_G_A	11	61803910	2.8e-24	Harshfield et al. 2021	rs174549
FADS1	PC_34:3_[M+H]1+ / PE_37:3_[M+H]1+ / PA_39:4_[M+NH4]1+	rs174549	chr11_61803910_G_A	11	61803910	1.6e-42	Harshfield et al. 2021	rs174549
FADS1	PE_37:2_[M-H]1-	rs174549	chr11_61803910_G_A	11	61803910	1.7e-22	Harshfield et al. 2021	rs174549
FADS1	PG_35:3_[M-H]1-	rs174549	chr11_61803910_G_A	11	61803910	1.4e-26	Harshfield et al. 2021	rs174549
FADS1	SM_38:2_[M+H]1+	rs174549	chr11_61803910_G_A	11	61803910	3.5e-12	Harshfield et al. 2021	rs174549
FADS1	PC_34:2_[M+H]1+ / PE_37:2_[M+H]1+ / PA_39:3_[M+NH4]1+	rs174549	chr11_61803910_G_A	11	61803910	7.2e-69	Harshfield et al. 2021	rs174549
FADS1	PE_38:5_[M-H]1-	rs174549	chr11_61803910_G_A	11	61803910	2.2e-60	Harshfield et al. 2021	rs174549
FADS1	PE_38:4_[M-H]1-	rs174549	chr11_61803910_G_A	11	61803910	5.5e-138	Harshfield et al. 2021	rs174549
FADS1	PC_35:4_[M+H]1+ / PE_38:4_[M+H]1+ / PA_40:5_[M+NH4]1+	rs174549	chr11_61803910_G_A	11	61803910	2.5e-67	Harshfield et al. 2021	rs174549
FADS1	PE_38:3_[M-H]1-	rs174549	chr11_61803910_G_A	11	61803910	6.3e-82	Harshfield et al. 2021	rs174549
FADS1	PC-O_36:4_[M+H]1+ / PC-P_36:3_[M+H]1+	rs174549	chr11_61803910_G_A	11	61803910	2.2e-45	Harshfield et al. 2021	rs174549
FADS1	PC_35:3_[M+H]1+ / PE_38:3_[M+H]1+ / PA_40:4_[M+NH4]1+	rs174549	chr11_61803910_G_A	11	61803910	1.3e-90	Harshfield et al. 2021	rs174549
FADS1	PE_38:2_[M-H]1-	rs174549	chr11_61803910_G_A	11	61803910	4.6e-18	Harshfield et al. 2021	rs174549
FADS1	PC_35:2_[M+H]1+ / PE_38:2_[M+H]1+ / PA_40:3_[M+NH4]1+	rs174549	chr11_61803910_G_A	11	61803910	3.9e-34	Harshfield et al. 2021	rs174549
FADS1	PE-O_40:6_[M-H]1- / PE-P_40:5_[M-H]1-	rs174549	chr11_61803910_G_A	11	61803910	3.6e-23	Harshfield et al. 2021	rs174549
FADS1	PG_36:0_[M-H]1-	rs174549	chr11_61803910_G_A	11	61803910	3.6e-18	Harshfield et al. 2021	rs174549
FADS1	PE-O_40:5_[M-H]1- / PE-P_40:4_[M-H]1-	rs174549	chr11_61803910_G_A	11	61803910	6.6e-70	Harshfield et al. 2021	rs174549
FADS1	PC_36:5_[M+H]1+ / PE_39:5_[M+H]1+ / PA_41:6_[M+NH4]1+	rs174549	chr11_61803910_G_A	11	61803910	1e-17	Harshfield et al. 2021	rs174549
FADS1	PE_39:4_[M-H]1-	rs174549	chr11_61803910_G_A	11	61803910	1.5e-74	Harshfield et al. 2021	rs174549
FADS1	PC_36:3_[M+H]1+ / PE_39:3_[M+H]1+ / PA_41:4_[M+NH4]1+	rs174549	chr11_61803910_G_A	11	61803910	2.8e-116	Harshfield et al. 2021	rs174549
FADS1	PE_40:6_[M-H]1-	rs174549	chr11_61803910_G_A	11	61803910	8.2e-13	Harshfield et al. 2021	rs174549
FADS1	PC_32:0_[M+OAc]1-	rs174549	chr11_61803910_G_A	11	61803910	2.2e-23	Harshfield et al. 2021	rs174549
FADS1	PC_37:5_[M+H]1+ / PE_40:5_[M+H]1+ / PA_42:6_[M+NH4]1+	rs174549	chr11_61803910_G_A	11	61803910	2.8e-33	Harshfield et al. 2021	rs174549
FADS1	PC-O_38:5_[M+H]1+ / PC-P_38:4_[M+H]1+	rs174549	chr11_61803910_G_A	11	61803910	1.1e-51	Harshfield et al. 2021	rs174549
FADS1	PC_37:4_[M+H]1+ / PE_40:4_[M+H]1+ / PA_42:5_[M+NH4]1+	rs174549	chr11_61803910_G_A	11	61803910	3.2e-119	Harshfield et al. 2021	rs174549
FADS1	PC-O_38:4_[M+H]1+ / PC-P_38:3_[M+H]1+	rs174549	chr11_61803910_G_A	11	61803910	1.6e-11	Harshfield et al. 2021	rs174549
FADS1	PC_38:6_[M+H]1+ / PE_41:6_[M+H]1+	rs174549	chr11_61803910_G_A	11	61803910	2.4e-15	Harshfield et al. 2021	rs174549
FADS1	PC_38:5_[M+H]1+ / PE_41:5_[M+H]1+ / PA_43:6_[M+NH4]1+	rs174549	chr11_61803910_G_A	11	61803910	1.6e-113	Harshfield et al. 2021	rs174549
FADS1	PC-O_35:4_[M+OAc]1- / PC-P_35:3_[M+OAc]1-	rs174549	chr11_61803910_G_A	11	61803910	2.7e-13	Harshfield et al. 2021	rs174549
FADS1	PC_38:3_[M+H]1+ / PE_41:3_[M+H]1+ / PA_43:4_[M+NH4]1+	rs174549	chr11_61803910_G_A	11	61803910	7.8e-70	Harshfield et al. 2021	rs174549
FADS1	PC_38:2_[M+H]1+ / PE_41:2_[M+H]1+	rs174549	chr11_61803910_G_A	11	61803910	7.8e-33	Harshfield et al. 2021	rs174549
FADS1	PC_34:2_[M+OAc]1- / PS_38:1_[M-H]1-	rs174549	chr11_61803910_G_A	11	61803910	4.9e-59	Harshfield et al. 2021	rs174549
FADS1	PC-O_40:6_[M+H]1+ / PC-P_40:5_[M+H]1+	rs174549	chr11_61803910_G_A	11	61803910	1.9e-16	Harshfield et al. 2021	rs174549
FADS1	PC-O_40:5_[M+H]1+ / PC-P_40:4_[M+H]1+	rs174549	chr11_61803910_G_A	11	61803910	9.8e-38	Harshfield et al. 2021	rs174549
FADS1	PC_35:5_[M+OAc]1- / PS_39:4_[M-H]1-	rs174549	chr11_61803910_G_A	11	61803910	2e-22	Harshfield et al. 2021	rs174549
FADS1	PC_40:7_[M+H]1+	rs174549	chr11_61803910_G_A	11	61803910	2.8e-32	Harshfield et al. 2021	rs174549
FADS1	PI_34:2_[M-H]1-	rs174549	chr11_61803910_G_A	11	61803910	1.5e-26	Harshfield et al. 2021	rs174549
FADS1	PC_40:6_[M+H]1+ / PE_43:6_[M+H]1+	rs174549	chr11_61803910_G_A	11	61803910	3.7e-25	Harshfield et al. 2021	rs174549
FADS1	PC_40:5_[M+H]1+	rs174549	chr11_61803910_G_A	11	61803910	7e-64	Harshfield et al. 2021	rs174549
FADS1	PS_40:5_[M+H]1+ / PG_40:7_[M+NH4]1+	rs174549	chr11_61803910_G_A	11	61803910	3.2e-40	Harshfield et al. 2021	rs174549
FADS1	PC_40:4_[M+H]1+ / PE_43:4_[M+H]1+	rs174549	chr11_61803910_G_A	11	61803910	3.2e-46	Harshfield et al. 2021	rs174549
FADS1	PI_34:0_[M+H]1+	rs174549	chr11_61803910_G_A	11	61803910	5.6e-38	Harshfield et al. 2021	rs174549
FADS1	PS_40:3_[M+H]1+ / PG_40:5_[M+NH4]1+	rs174549	chr11_61803910_G_A	11	61803910	2.2e-29	Harshfield et al. 2021	rs174549
FADS1	PC_36:2_[M+OAc]1- / PS_40:1_[M-H]1-	rs174549	chr11_61803910_G_A	11	61803910	1.1e-28	Harshfield et al. 2021	rs174549
FADS1	PI-O_36:0_[M-H]1-	rs174549	chr11_61803910_G_A	11	61803910	1.1e-30	Harshfield et al. 2021	rs174549
FADS1	PS-P_42:1_[M+H]1+ / PG-P_42:6_[M+NH4]1+	rs174549	chr11_61803910_G_A	11	61803910	1.6e-17	Harshfield et al. 2021	rs174549
FADS1	PC_37:3_[M+OAc]1- / PS_41:2_[M-H]1-	rs174549	chr11_61803910_G_A	11	61803910	6e-25	Harshfield et al. 2021	rs174549
FADS1	PI_36:4_[M-H]1-	rs174549	chr11_61803910_G_A	11	61803910	1.6e-22	Harshfield et al. 2021	rs174549
FADS1	PI_36:3_[M-H]1-	rs174549	chr11_61803910_G_A	11	61803910	1.8e-91	Harshfield et al. 2021	rs174549
FADS1	PI_36:2_[M-H]1-	rs174549	chr11_61803910_G_A	11	61803910	1.7e-39	Harshfield et al. 2021	rs174549
FADS1	PI_36:2_[M+H]1+	rs174549	chr11_61803910_G_A	11	61803910	1.6e-14	Harshfield et al. 2021	rs174549
FADS1	TG_52:6_[M+NH4]1+	rs174549	chr11_61803910_G_A	11	61803910	2.8e-15	Harshfield et al. 2021	rs174549
FADS1	PC_39:6_[M+OAc]1-	rs174549	chr11_61803910_G_A	11	61803910	4e-10	Harshfield et al. 2021	rs174549
FADS1	PC-O_44:5_[M+H]1+ / PC-P_44:4_[M+H]1+	rs174549	chr11_61803910_G_A	11	61803910	2.6e-29	Harshfield et al. 2021	rs174549
FADS1	PI_38:4_[M-H]1-	rs174549	chr11_61803910_G_A	11	61803910	1.8e-32	Harshfield et al. 2021	rs174549
FADS1	PC_40:6_[M+OAc]1- / PS_44:5_[M-H]1-	rs174549	chr11_61803910_G_A	11	61803910	6.4e-26	Harshfield et al. 2021	rs174549
FADS1	PI_38:0_[M-H]1-	rs174549	chr11_61803910_G_A	11	61803910	1.1e-16	Harshfield et al. 2021	rs174549
FADS1	TG_54:7_[M+NH4]1+	rs174549	chr11_61803910_G_A	11	61803910	8.2e-13	Harshfield et al. 2021	rs174549
FADS1	PC-O_42:6_[M+OAc]1- / PC-P_42:5_[M+OAc]1-	rs174549	chr11_61803910_G_A	11	61803910	3e-30	Harshfield et al. 2021	rs174549
FADS1	TG_56:8_[M+NH4]1+	rs174549	chr11_61803910_G_A	11	61803910	9.7e-25	Harshfield et al. 2021	rs174549
FADS1	TG_56:7_[M+NH4]1+	rs174549	chr11_61803910_G_A	11	61803910	1.5e-30	Harshfield et al. 2021	rs174549
FADS1	PC_42:4_[M+OAc]1-	rs174549	chr11_61803910_G_A	11	61803910	1.5e-49	Harshfield et al. 2021	rs174549
FADS1	TG_56:6_[M+NH4]1+	rs174549	chr11_61803910_G_A	11	61803910	1.9e-55	Harshfield et al. 2021	rs174549
FADS1	TG_56:5_[M+NH4]1+	rs174549	chr11_61803910_G_A	11	61803910	7.3e-25	Harshfield et al. 2021	rs174549
FADS1	TG_56:4_[M+NH4]1+	rs174549	chr11_61803910_G_A	11	61803910	1.1e-18	Harshfield et al. 2021	rs174549
FADS1	PC-O_44:5_[M+OAc]1- / PC-P_44:4_[M+OAc]1-	rs174549	chr11_61803910_G_A	11	61803910	6.4e-36	Harshfield et al. 2021	rs174549
FADS1	TG_58:10_[M+NH4]1+	rs174549	chr11_61803910_G_A	11	61803910	1.7e-54	Harshfield et al. 2021	rs174549
FADS1	TG_58:9_[M+NH4]1+	rs174549	chr11_61803910_G_A	11	61803910	2.1e-32	Harshfield et al. 2021	rs174549
FADS1	TG_58:8_[M+NH4]1+	rs174549	chr11_61803910_G_A	11	61803910	9e-16	Harshfield et al. 2021	rs174549
FADS1	PC_44:5_[M+OAc]1-	rs174549	chr11_61803910_G_A	11	61803910	2.8e-27	Harshfield et al. 2021	rs174549
FADS1	TG_58:7_[M+NH4]1+	rs174549	chr11_61803910_G_A	11	61803910	4.9e-23	Harshfield et al. 2021	rs174549
FADS1	PC_52:4_[M+OAc]1-	rs174550	chr11_61804006_T_C	11	61804006	9.3e-23	Harshfield et al. 2021	rs174550
FADS1	FA(18:4)_[M-H]1-	rs174550	chr11_61804006_T_C	11	61804006	8.4e-16	Harshfield et al. 2021	rs174550
FADS1	FA(20:4)_[M-H]1-	rs174550	chr11_61804006_T_C	11	61804006	4.5e-121	Harshfield et al. 2021	rs174550
FADS1	FA(20:3)_[M-H]1-	rs174550	chr11_61804006_T_C	11	61804006	1.4e-10	Harshfield et al. 2021	rs174550
FADS1	FA(22:6)_[M-H]1-	rs174550	chr11_61804006_T_C	11	61804006	5.9e-13	Harshfield et al. 2021	rs174550
FADS1	FA(22:5)_[M-H]1-	rs174550	chr11_61804006_T_C	11	61804006	2.9e-42	Harshfield et al. 2021	rs174550
FADS1	FA(22:4)_[M-H]1-	rs174550	chr11_61804006_T_C	11	61804006	2.4e-38	Harshfield et al. 2021	rs174550
FADS1	LPE-O_18:1_[M-H]1- / LPE-P_18:0_[M-H]1-	rs174550	chr11_61804006_T_C	11	61804006	1.1e-18	Harshfield et al. 2021	rs174550
FADS1	LPE_18:2_[M-H]1-	rs174550	chr11_61804006_T_C	11	61804006	5.2e-45	Harshfield et al. 2021	rs174550
FADS1	LPC-O_16:1_[M+H]1+ / LPC-P_16:0_[M+H]1+	rs174550	chr11_61804006_T_C	11	61804006	3e-25	Harshfield et al. 2021	rs174550
FADS1	LPE-P_20:0_[M-H]1-	rs174550	chr11_61804006_T_C	11	61804006	3.5e-10	Harshfield et al. 2021	rs174550
FADS1	LPE_20:4_[M-H]1-	rs174550	chr11_61804006_T_C	11	61804006	5.8e-70	Harshfield et al. 2021	rs174550
FADS1	LPC-2O_18:0_[M+H]1+	rs174550	chr11_61804006_T_C	11	61804006	2.3e-10	Harshfield et al. 2021	rs174550
FADS1	LPE_22:4_[M-H]1-	rs174550	chr11_61804006_T_C	11	61804006	1.3e-284	Harshfield et al. 2021	rs174550
FADS1	LPC_20:4_[M+H]1+	rs174550	chr11_61804006_T_C	11	61804006	3.6e-262	Harshfield et al. 2021	rs174550
FADS1	LPC_22:6_[M+H]1+	rs174550	chr11_61804006_T_C	11	61804006	5.7e-18	Harshfield et al. 2021	rs174550
FADS1	DG_36:3_[M+H-H2O]1+	rs174550	chr11_61804006_T_C	11	61804006	1.1e-11	Harshfield et al. 2021	rs174550
FADS1	DG_36:2_[M+H-H2O]1+	rs174550	chr11_61804006_T_C	11	61804006	8.7e-13	Harshfield et al. 2021	rs174550
FADS1	CE_14:0_[M+NH4]1+	rs174550	chr11_61804006_T_C	11	61804006	3.7e-11	Harshfield et al. 2021	rs174550
FADS1	DG_38:6_[M+H-H2O]1+	rs174550	chr11_61804006_T_C	11	61804006	9.4e-31	Harshfield et al. 2021	rs174550
FADS1	DG_38:5_[M+H-H2O]1+	rs174550	chr11_61804006_T_C	11	61804006	4.6e-74	Harshfield et al. 2021	rs174550
FADS1	DG_38:4_[M+H-H2O]1+	rs174550	chr11_61804006_T_C	11	61804006	2e-70	Harshfield et al. 2021	rs174550
FADS1	DG_38:3_[M+H-H2O]1+	rs174550	chr11_61804006_T_C	11	61804006	7.1e-99	Harshfield et al. 2021	rs174550
FADS1	CE_16:0_[M+NH4]1+	rs174550	chr11_61804006_T_C	11	61804006	4.4e-25	Harshfield et al. 2021	rs174550
FADS1	CE_18:3_[M+NH4]1+	rs174550	chr11_61804006_T_C	11	61804006	1.1e-42	Harshfield et al. 2021	rs174550
FADS1	CE_18:2_[M+NH4]1+	rs174550	chr11_61804006_T_C	11	61804006	2.9e-14	Harshfield et al. 2021	rs174550
FADS1	PA_34:2_[M-H]1-	rs174550	chr11_61804006_T_C	11	61804006	6.3e-12	Harshfield et al. 2021	rs174550
FADS1	CE_20:5_[M+NH4]1+	rs174550	chr11_61804006_T_C	11	61804006	1.6e-148	Harshfield et al. 2021	rs174550
FADS1	CE_20:3_[M+NH4]1+	rs174550	chr11_61804006_T_C	11	61804006	1.2e-33	Harshfield et al. 2021	rs174550
FADS1	PE-O_34:3_[M-H]1- / PE-P_34:2_[M-H]1-	rs174550	chr11_61804006_T_C	11	61804006	5.5e-32	Harshfield et al. 2021	rs174550
FADS1	SM_34:2_[M+H]1+	rs174550	chr11_61804006_T_C	11	61804006	2.6e-16	Harshfield et al. 2021	rs174550
FADS1	PE_34:2_[M-H]1-	rs174550	chr11_61804006_T_C	11	61804006	4.9e-70	Harshfield et al. 2021	rs174550
FADS1	CE_22:6_[M+NH4]1+	rs174550	chr11_61804006_T_C	11	61804006	3.4e-32	Harshfield et al. 2021	rs174550
FADS1	PC_31:2_[M+H]1+ / PE_34:2_[M+H]1+ / PA_36:3_[M+NH4]1+	rs174550	chr11_61804006_T_C	11	61804006	1.5e-75	Harshfield et al. 2021	rs174550
FADS1	CE_22:5_[M+NH4]1+	rs174550	chr11_61804006_T_C	11	61804006	1.1e-13	Harshfield et al. 2021	rs174550
FADS1	PE_34:0_[M-H]1-	rs174550	chr11_61804006_T_C	11	61804006	2.8e-14	Harshfield et al. 2021	rs174550
FADS1	PE-O_36:5_[M-H]1- / PE-P_36:4_[M-H]1-	rs174550	chr11_61804006_T_C	11	61804006	4.5e-34	Harshfield et al. 2021	rs174550
FADS1	PE-O_36:4_[M-H]1- / PE-P_36:3_[M-H]1-	rs174550	chr11_61804006_T_C	11	61804006	1.5e-18	Harshfield et al. 2021	rs174550
FADS1	PE-O_36:3_[M-H]1- / PE-P_36:2_[M-H]1-	rs174550	chr11_61804006_T_C	11	61804006	2.9e-17	Harshfield et al. 2021	rs174550
FADS1	PE_35:2_[M-H]1-	rs174550	chr11_61804006_T_C	11	61804006	1.2e-32	Harshfield et al. 2021	rs174550
FADS1	PC-O_33:3_[M+H]1+ / PC-P_33:2_[M+H]1+ / PE-O_36:3_[M+H]1+	rs174550	chr11_61804006_T_C	11	61804006	2.8e-12	Harshfield et al. 2021	rs174550
FADS1	SM_36:2_[M+H]1+	rs174550	chr11_61804006_T_C	11	61804006	4.5e-17	Harshfield et al. 2021	rs174550
FADS1	PC_32:2_[M+H]1+ / PE_35:2_[M+H]1+ / PA_37:3_[M+NH4]1+	rs174550	chr11_61804006_T_C	11	61804006	2.3e-36	Harshfield et al. 2021	rs174550
FADS1	PC_32:0_[M+H]1+ / PE_35:0_[M+H]1+ / PA_37:1_[M+NH4]1+	rs174550	chr11_61804006_T_C	11	61804006	9e-41	Harshfield et al. 2021	rs174550
FADS1	PE_36:3_[M-H]1-	rs174550	chr11_61804006_T_C	11	61804006	1.6e-60	Harshfield et al. 2021	rs174550
FADS1	PE_36:2_[M-H]1-	rs174550	chr11_61804006_T_C	11	61804006	2.5e-54	Harshfield et al. 2021	rs174550
FADS1	PE-O_38:6_[M-H]1- / PE-P_38:5_[M-H]1-	rs174550	chr11_61804006_T_C	11	61804006	5.4e-24	Harshfield et al. 2021	rs174550
FADS1	PG_34:0_[M-H]1-	rs174550	chr11_61804006_T_C	11	61804006	4.5e-23	Harshfield et al. 2021	rs174550
FADS1	PE-O_38:5_[M-H]1- / PE-P_38:4_[M-H]1-	rs174550	chr11_61804006_T_C	11	61804006	4.9e-49	Harshfield et al. 2021	rs174550
FADS1	PC_34:4_[M+H]1+ / PE_37:4_[M+H]1+ / PA_39:5_[M+NH4]1+	rs174550	chr11_61804006_T_C	11	61804006	2.9e-23	Harshfield et al. 2021	rs174550
FADS1	PE_37:3_[M-H]1-	rs174550	chr11_61804006_T_C	11	61804006	2.9e-20	Harshfield et al. 2021	rs174550
FADS1	PE-O_38:3_[M-H]1- / PE-P_38:2_[M-H]1-	rs174550	chr11_61804006_T_C	11	61804006	6.5e-29	Harshfield et al. 2021	rs174550
FADS1	PC_34:3_[M+H]1+ / PE_37:3_[M+H]1+ / PA_39:4_[M+NH4]1+	rs174550	chr11_61804006_T_C	11	61804006	5.4e-47	Harshfield et al. 2021	rs174550
FADS1	PE_37:2_[M-H]1-	rs174550	chr11_61804006_T_C	11	61804006	2.2e-27	Harshfield et al. 2021	rs174550
FADS1	PG_35:3_[M-H]1-	rs174550	chr11_61804006_T_C	11	61804006	3.7e-29	Harshfield et al. 2021	rs174550
FADS1	SM_38:2_[M+H]1+	rs174550	chr11_61804006_T_C	11	61804006	8.2e-11	Harshfield et al. 2021	rs174550
FADS1	PC_34:2_[M+H]1+ / PE_37:2_[M+H]1+ / PA_39:3_[M+NH4]1+	rs174550	chr11_61804006_T_C	11	61804006	3.3e-80	Harshfield et al. 2021	rs174550
FADS1	PE_38:5_[M-H]1-	rs174550	chr11_61804006_T_C	11	61804006	1.6e-64	Harshfield et al. 2021	rs174550
FADS1	PE_38:4_[M-H]1-	rs174550	chr11_61804006_T_C	11	61804006	1.4e-150	Harshfield et al. 2021	rs174550
FADS1	PC_35:4_[M+H]1+ / PE_38:4_[M+H]1+ / PA_40:5_[M+NH4]1+	rs174550	chr11_61804006_T_C	11	61804006	2.1e-77	Harshfield et al. 2021	rs174550
FADS1	PE_38:3_[M-H]1-	rs174550	chr11_61804006_T_C	11	61804006	1.3e-81	Harshfield et al. 2021	rs174550
FADS1	PC-O_36:4_[M+H]1+ / PC-P_36:3_[M+H]1+	rs174550	chr11_61804006_T_C	11	61804006	1.3e-48	Harshfield et al. 2021	rs174550
FADS1	PC_35:3_[M+H]1+ / PE_38:3_[M+H]1+ / PA_40:4_[M+NH4]1+	rs174550	chr11_61804006_T_C	11	61804006	1.5e-96	Harshfield et al. 2021	rs174550
FADS1	PE_38:2_[M-H]1-	rs174550	chr11_61804006_T_C	11	61804006	5.8e-22	Harshfield et al. 2021	rs174550
FADS1	PC_35:2_[M+H]1+ / PE_38:2_[M+H]1+ / PA_40:3_[M+NH4]1+	rs174550	chr11_61804006_T_C	11	61804006	3.4e-41	Harshfield et al. 2021	rs174550
FADS1	PE-O_40:6_[M-H]1- / PE-P_40:5_[M-H]1-	rs174550	chr11_61804006_T_C	11	61804006	2.7e-23	Harshfield et al. 2021	rs174550
FADS1	PG_36:0_[M-H]1-	rs174550	chr11_61804006_T_C	11	61804006	3.2e-18	Harshfield et al. 2021	rs174550
FADS1	PE-O_40:5_[M-H]1- / PE-P_40:4_[M-H]1-	rs174550	chr11_61804006_T_C	11	61804006	4.1e-73	Harshfield et al. 2021	rs174550
FADS1	PC_36:5_[M+H]1+ / PE_39:5_[M+H]1+ / PA_41:6_[M+NH4]1+	rs174550	chr11_61804006_T_C	11	61804006	1.2e-17	Harshfield et al. 2021	rs174550
FADS1	PE_39:4_[M-H]1-	rs174550	chr11_61804006_T_C	11	61804006	1e-81	Harshfield et al. 2021	rs174550
FADS1	PC_36:3_[M+H]1+ / PE_39:3_[M+H]1+ / PA_41:4_[M+NH4]1+	rs174550	chr11_61804006_T_C	11	61804006	1.3e-113	Harshfield et al. 2021	rs174550
FADS1	PE_40:6_[M-H]1-	rs174550	chr11_61804006_T_C	11	61804006	7.8e-14	Harshfield et al. 2021	rs174550
FADS1	PC_32:0_[M+OAc]1-	rs174550	chr11_61804006_T_C	11	61804006	4.4e-25	Harshfield et al. 2021	rs174550
FADS1	PC_37:5_[M+H]1+ / PE_40:5_[M+H]1+ / PA_42:6_[M+NH4]1+	rs174550	chr11_61804006_T_C	11	61804006	1e-34	Harshfield et al. 2021	rs174550
FADS1	PC-O_38:5_[M+H]1+ / PC-P_38:4_[M+H]1+	rs174550	chr11_61804006_T_C	11	61804006	6.9e-54	Harshfield et al. 2021	rs174550
FADS1	PC_37:4_[M+H]1+ / PE_40:4_[M+H]1+ / PA_42:5_[M+NH4]1+	rs174550	chr11_61804006_T_C	11	61804006	4.2e-130	Harshfield et al. 2021	rs174550
FADS1	PC-O_38:4_[M+H]1+ / PC-P_38:3_[M+H]1+	rs174550	chr11_61804006_T_C	11	61804006	2.9e-13	Harshfield et al. 2021	rs174550
FADS1	PC_33:2_[M+OAc]1- / PS_37:1_[M-H]1-	rs174550	chr11_61804006_T_C	11	61804006	1.4e-10	Harshfield et al. 2021	rs174550
FADS1	PC_38:6_[M+H]1+ / PE_41:6_[M+H]1+	rs174550	chr11_61804006_T_C	11	61804006	1.3e-17	Harshfield et al. 2021	rs174550
FADS1	PC_38:5_[M+H]1+ / PE_41:5_[M+H]1+ / PA_43:6_[M+NH4]1+	rs174550	chr11_61804006_T_C	11	61804006	1.2e-120	Harshfield et al. 2021	rs174550
FADS1	PC-O_35:4_[M+OAc]1- / PC-P_35:3_[M+OAc]1-	rs174550	chr11_61804006_T_C	11	61804006	1.1e-14	Harshfield et al. 2021	rs174550
FADS1	PC_38:3_[M+H]1+ / PE_41:3_[M+H]1+ / PA_43:4_[M+NH4]1+	rs174550	chr11_61804006_T_C	11	61804006	6.8e-62	Harshfield et al. 2021	rs174550
FADS1	PC_38:2_[M+H]1+ / PE_41:2_[M+H]1+	rs174550	chr11_61804006_T_C	11	61804006	2.8e-27	Harshfield et al. 2021	rs174550
FADS1	PC_34:2_[M+OAc]1- / PS_38:1_[M-H]1-	rs174550	chr11_61804006_T_C	11	61804006	1.8e-67	Harshfield et al. 2021	rs174550
FADS1	PC-O_40:6_[M+H]1+ / PC-P_40:5_[M+H]1+	rs174550	chr11_61804006_T_C	11	61804006	1e-16	Harshfield et al. 2021	rs174550
FADS1	PC-O_40:5_[M+H]1+ / PC-P_40:4_[M+H]1+	rs174550	chr11_61804006_T_C	11	61804006	1.1e-38	Harshfield et al. 2021	rs174550
FADS1	PC_35:5_[M+OAc]1- / PS_39:4_[M-H]1-	rs174550	chr11_61804006_T_C	11	61804006	6.5e-25	Harshfield et al. 2021	rs174550
FADS1	PC_40:7_[M+H]1+	rs174550	chr11_61804006_T_C	11	61804006	5.4e-36	Harshfield et al. 2021	rs174550
FADS1	PI_34:2_[M-H]1-	rs174550	chr11_61804006_T_C	11	61804006	7.7e-29	Harshfield et al. 2021	rs174550
FADS1	PC_40:6_[M+H]1+ / PE_43:6_[M+H]1+	rs174550	chr11_61804006_T_C	11	61804006	1.5e-29	Harshfield et al. 2021	rs174550
FADS1	PC_40:5_[M+H]1+	rs174550	chr11_61804006_T_C	11	61804006	1.1e-69	Harshfield et al. 2021	rs174550
FADS1	PS_40:5_[M+H]1+ / PG_40:7_[M+NH4]1+	rs174550	chr11_61804006_T_C	11	61804006	5.7e-42	Harshfield et al. 2021	rs174550
FADS1	PC_40:4_[M+H]1+ / PE_43:4_[M+H]1+	rs174550	chr11_61804006_T_C	11	61804006	6.7e-52	Harshfield et al. 2021	rs174550
FADS1	PI_34:0_[M+H]1+	rs174550	chr11_61804006_T_C	11	61804006	1.3e-40	Harshfield et al. 2021	rs174550
FADS1	PS_40:3_[M+H]1+ / PG_40:5_[M+NH4]1+	rs174550	chr11_61804006_T_C	11	61804006	1.9e-27	Harshfield et al. 2021	rs174550
FADS1	PC_36:2_[M+OAc]1- / PS_40:1_[M-H]1-	rs174550	chr11_61804006_T_C	11	61804006	1.9e-34	Harshfield et al. 2021	rs174550
FADS1	PI_35:2_[M-H]1-	rs174550	chr11_61804006_T_C	11	61804006	1.6e-11	Harshfield et al. 2021	rs174550
FADS1	PI_35:0_[M-H]1-	rs174550	chr11_61804006_T_C	11	61804006	1.7e-10	Harshfield et al. 2021	rs174550
FADS1	PI-O_36:1_[M+H]1+	rs174550	chr11_61804006_T_C	11	61804006	2.5e-10	Harshfield et al. 2021	rs174550
FADS1	PI-O_36:0_[M-H]1-	rs174550	chr11_61804006_T_C	11	61804006	2.4e-31	Harshfield et al. 2021	rs174550
FADS1	PS-P_42:1_[M+H]1+ / PG-P_42:6_[M+NH4]1+	rs174550	chr11_61804006_T_C	11	61804006	8.8e-20	Harshfield et al. 2021	rs174550
FADS1	PC_37:3_[M+OAc]1- / PS_41:2_[M-H]1-	rs174550	chr11_61804006_T_C	11	61804006	8.6e-24	Harshfield et al. 2021	rs174550
FADS1	PI_36:4_[M-H]1-	rs174550	chr11_61804006_T_C	11	61804006	2.8e-23	Harshfield et al. 2021	rs174550
FADS1	PI_36:3_[M-H]1-	rs174550	chr11_61804006_T_C	11	61804006	1.2e-92	Harshfield et al. 2021	rs174550
FADS1	PI_36:2_[M-H]1-	rs174550	chr11_61804006_T_C	11	61804006	1.9e-43	Harshfield et al. 2021	rs174550
FADS1	PI_36:2_[M+H]1+	rs174550	chr11_61804006_T_C	11	61804006	1.8e-14	Harshfield et al. 2021	rs174550
FADS1	TG_52:6_[M+NH4]1+	rs174550	chr11_61804006_T_C	11	61804006	2.9e-18	Harshfield et al. 2021	rs174550
FADS1	PC_39:6_[M+OAc]1-	rs174550	chr11_61804006_T_C	11	61804006	1.9e-10	Harshfield et al. 2021	rs174550
FADS1	PC-O_44:5_[M+H]1+ / PC-P_44:4_[M+H]1+	rs174550	chr11_61804006_T_C	11	61804006	1.1e-31	Harshfield et al. 2021	rs174550
FADS1	PI_38:4_[M-H]1-	rs174550	chr11_61804006_T_C	11	61804006	3.1e-32	Harshfield et al. 2021	rs174550
FADS1	PC_40:6_[M+OAc]1- / PS_44:5_[M-H]1-	rs174550	chr11_61804006_T_C	11	61804006	1.3e-27	Harshfield et al. 2021	rs174550
FADS1	PI_38:0_[M-H]1-	rs174550	chr11_61804006_T_C	11	61804006	1.4e-19	Harshfield et al. 2021	rs174550
FADS1	TG_54:7_[M+NH4]1+	rs174550	chr11_61804006_T_C	11	61804006	7.9e-16	Harshfield et al. 2021	rs174550
FADS1	PC-O_42:6_[M+OAc]1- / PC-P_42:5_[M+OAc]1-	rs174550	chr11_61804006_T_C	11	61804006	2.8e-31	Harshfield et al. 2021	rs174550
FADS1	TG_56:8_[M+NH4]1+	rs174550	chr11_61804006_T_C	11	61804006	7.7e-28	Harshfield et al. 2021	rs174550
FADS1	TG_56:7_[M+NH4]1+	rs174550	chr11_61804006_T_C	11	61804006	6e-35	Harshfield et al. 2021	rs174550
FADS1	PC_42:4_[M+OAc]1-	rs174550	chr11_61804006_T_C	11	61804006	6.3e-51	Harshfield et al. 2021	rs174550
FADS1	TG_56:6_[M+NH4]1+	rs174550	chr11_61804006_T_C	11	61804006	7.4e-63	Harshfield et al. 2021	rs174550
FADS1	TG_56:5_[M+NH4]1+	rs174550	chr11_61804006_T_C	11	61804006	5.6e-30	Harshfield et al. 2021	rs174550
FADS1	TG_56:4_[M+NH4]1+	rs174550	chr11_61804006_T_C	11	61804006	1.3e-16	Harshfield et al. 2021	rs174550
FADS1	PC-O_44:5_[M+OAc]1- / PC-P_44:4_[M+OAc]1-	rs174550	chr11_61804006_T_C	11	61804006	1.9e-37	Harshfield et al. 2021	rs174550
FADS1	TG_58:10_[M+NH4]1+	rs174550	chr11_61804006_T_C	11	61804006	5.4e-62	Harshfield et al. 2021	rs174550
FADS1	TG_58:9_[M+NH4]1+	rs174550	chr11_61804006_T_C	11	61804006	1.1e-36	Harshfield et al. 2021	rs174550
FADS1	TG_58:8_[M+NH4]1+	rs174550	chr11_61804006_T_C	11	61804006	6.7e-18	Harshfield et al. 2021	rs174550
FADS1	PC_44:5_[M+OAc]1-	rs174550	chr11_61804006_T_C	11	61804006	9.1e-25	Harshfield et al. 2021	rs174550
FADS1	TG_58:7_[M+NH4]1+	rs174550	chr11_61804006_T_C	11	61804006	3.4e-27	Harshfield et al. 2021	rs174550
FADS2	PC_52:4_[M+OAc]1-	rs174570	chr11_61829740_C_T	11	61829740	1.2e-11	Harshfield et al. 2021	rs174570
FADS2	FA(18:4)_[M-H]1-	rs174570	chr11_61829740_C_T	11	61829740	3.2e-14	Harshfield et al. 2021	rs174570
FADS2	FA(20:4)_[M-H]1-	rs174570	chr11_61829740_C_T	11	61829740	1e-50	Harshfield et al. 2021	rs174570
FADS2	FA(22:5)_[M-H]1-	rs174570	chr11_61829740_C_T	11	61829740	3.8e-25	Harshfield et al. 2021	rs174570
FADS2	FA(22:4)_[M-H]1-	rs174570	chr11_61829740_C_T	11	61829740	9.3e-20	Harshfield et al. 2021	rs174570
FADS2	LPE-O_18:1_[M-H]1- / LPE-P_18:0_[M-H]1-	rs174570	chr11_61829740_C_T	11	61829740	3e-10	Harshfield et al. 2021	rs174570
FADS2	LPE_18:2_[M-H]1-	rs174570	chr11_61829740_C_T	11	61829740	2.1e-22	Harshfield et al. 2021	rs174570
FADS2	LPC-O_16:1_[M+H]1+ / LPC-P_16:0_[M+H]1+	rs174570	chr11_61829740_C_T	11	61829740	2.9e-10	Harshfield et al. 2021	rs174570
FADS2	LPE_20:4_[M-H]1-	rs174570	chr11_61829740_C_T	11	61829740	1.4e-25	Harshfield et al. 2021	rs174570
FADS2	LPE_22:4_[M-H]1-	rs174570	chr11_61829740_C_T	11	61829740	6.3e-110	Harshfield et al. 2021	rs174570
FADS2	LPC_20:4_[M+H]1+	rs174570	chr11_61829740_C_T	11	61829740	1.4e-106	Harshfield et al. 2021	rs174570
FADS2	DG_38:6_[M+H-H2O]1+	rs174570	chr11_61829740_C_T	11	61829740	3.1e-12	Harshfield et al. 2021	rs174570
FADS2	DG_38:5_[M+H-H2O]1+	rs174570	chr11_61829740_C_T	11	61829740	1.1e-31	Harshfield et al. 2021	rs174570
FADS2	DG_38:4_[M+H-H2O]1+	rs174570	chr11_61829740_C_T	11	61829740	3e-22	Harshfield et al. 2021	rs174570
FADS2	DG_38:3_[M+H-H2O]1+	rs174570	chr11_61829740_C_T	11	61829740	1.7e-22	Harshfield et al. 2021	rs174570
FADS2	CE_16:0_[M+NH4]1+	rs174570	chr11_61829740_C_T	11	61829740	1.4e-10	Harshfield et al. 2021	rs174570
FADS2	CE_18:3_[M+NH4]1+	rs174570	chr11_61829740_C_T	11	61829740	1.2e-27	Harshfield et al. 2021	rs174570
FADS2	CE_20:5_[M+NH4]1+	rs174570	chr11_61829740_C_T	11	61829740	1.9e-54	Harshfield et al. 2021	rs174570
FADS2	CE_20:3_[M+NH4]1+	rs174570	chr11_61829740_C_T	11	61829740	2.3e-49	Harshfield et al. 2021	rs174570
FADS2	PE-O_34:3_[M-H]1- / PE-P_34:2_[M-H]1-	rs174570	chr11_61829740_C_T	11	61829740	8.5e-18	Harshfield et al. 2021	rs174570
FADS2	PE_34:2_[M-H]1-	rs174570	chr11_61829740_C_T	11	61829740	3.6e-37	Harshfield et al. 2021	rs174570
FADS2	CE_22:6_[M+NH4]1+	rs174570	chr11_61829740_C_T	11	61829740	4.2e-15	Harshfield et al. 2021	rs174570
FADS2	PC_31:2_[M+H]1+ / PE_34:2_[M+H]1+ / PA_36:3_[M+NH4]1+	rs174570	chr11_61829740_C_T	11	61829740	1e-36	Harshfield et al. 2021	rs174570
FADS2	PE-O_36:5_[M-H]1- / PE-P_36:4_[M-H]1-	rs174570	chr11_61829740_C_T	11	61829740	4e-14	Harshfield et al. 2021	rs174570
FADS2	PE-O_36:3_[M-H]1- / PE-P_36:2_[M-H]1-	rs174570	chr11_61829740_C_T	11	61829740	1.3e-13	Harshfield et al. 2021	rs174570
FADS2	PE_35:2_[M-H]1-	rs174570	chr11_61829740_C_T	11	61829740	4.6e-17	Harshfield et al. 2021	rs174570
FADS2	PC-O_33:3_[M+H]1+ / PC-P_33:2_[M+H]1+ / PE-O_36:3_[M+H]1+	rs174570	chr11_61829740_C_T	11	61829740	1e-10	Harshfield et al. 2021	rs174570
FADS2	PC_32:2_[M+H]1+ / PE_35:2_[M+H]1+ / PA_37:3_[M+NH4]1+	rs174570	chr11_61829740_C_T	11	61829740	2.1e-18	Harshfield et al. 2021	rs174570
FADS2	PC_32:0_[M+H]1+ / PE_35:0_[M+H]1+ / PA_37:1_[M+NH4]1+	rs174570	chr11_61829740_C_T	11	61829740	8.4e-14	Harshfield et al. 2021	rs174570
FADS2	PE_36:3_[M-H]1-	rs174570	chr11_61829740_C_T	11	61829740	1e-30	Harshfield et al. 2021	rs174570
FADS2	PE_36:2_[M-H]1-	rs174570	chr11_61829740_C_T	11	61829740	4e-31	Harshfield et al. 2021	rs174570
FADS2	PE-O_38:6_[M-H]1- / PE-P_38:5_[M-H]1-	rs174570	chr11_61829740_C_T	11	61829740	7.7e-11	Harshfield et al. 2021	rs174570
FADS2	PE-O_38:5_[M-H]1- / PE-P_38:4_[M-H]1-	rs174570	chr11_61829740_C_T	11	61829740	1.9e-21	Harshfield et al. 2021	rs174570
FADS2	PE-O_38:3_[M-H]1- / PE-P_38:2_[M-H]1-	rs174570	chr11_61829740_C_T	11	61829740	2.1e-14	Harshfield et al. 2021	rs174570
FADS2	PC_34:3_[M+H]1+ / PE_37:3_[M+H]1+ / PA_39:4_[M+NH4]1+	rs174570	chr11_61829740_C_T	11	61829740	1.1e-23	Harshfield et al. 2021	rs174570
FADS2	PE_37:2_[M-H]1-	rs174570	chr11_61829740_C_T	11	61829740	4.8e-17	Harshfield et al. 2021	rs174570
FADS2	PG_35:3_[M-H]1-	rs174570	chr11_61829740_C_T	11	61829740	2e-16	Harshfield et al. 2021	rs174570
FADS2	PC_34:2_[M+H]1+ / PE_37:2_[M+H]1+ / PA_39:3_[M+NH4]1+	rs174570	chr11_61829740_C_T	11	61829740	2.4e-41	Harshfield et al. 2021	rs174570
FADS2	PE_38:5_[M-H]1-	rs174570	chr11_61829740_C_T	11	61829740	9.6e-21	Harshfield et al. 2021	rs174570
FADS2	PE_38:4_[M-H]1-	rs174570	chr11_61829740_C_T	11	61829740	7.5e-52	Harshfield et al. 2021	rs174570
FADS2	PC_35:4_[M+H]1+ / PE_38:4_[M+H]1+ / PA_40:5_[M+NH4]1+	rs174570	chr11_61829740_C_T	11	61829740	3.9e-32	Harshfield et al. 2021	rs174570
FADS2	PE_38:3_[M-H]1-	rs174570	chr11_61829740_C_T	11	61829740	1.9e-15	Harshfield et al. 2021	rs174570
FADS2	PC-O_36:4_[M+H]1+ / PC-P_36:3_[M+H]1+	rs174570	chr11_61829740_C_T	11	61829740	2.7e-26	Harshfield et al. 2021	rs174570
FADS2	PC_35:3_[M+H]1+ / PE_38:3_[M+H]1+ / PA_40:4_[M+NH4]1+	rs174570	chr11_61829740_C_T	11	61829740	8.6e-26	Harshfield et al. 2021	rs174570
FADS2	PE_38:2_[M-H]1-	rs174570	chr11_61829740_C_T	11	61829740	6e-14	Harshfield et al. 2021	rs174570
FADS2	PC_35:2_[M+H]1+ / PE_38:2_[M+H]1+ / PA_40:3_[M+NH4]1+	rs174570	chr11_61829740_C_T	11	61829740	2e-23	Harshfield et al. 2021	rs174570
FADS2	PE-O_40:5_[M-H]1- / PE-P_40:4_[M-H]1-	rs174570	chr11_61829740_C_T	11	61829740	7e-29	Harshfield et al. 2021	rs174570
FADS2	PE_39:4_[M-H]1-	rs174570	chr11_61829740_C_T	11	61829740	1.8e-28	Harshfield et al. 2021	rs174570
FADS2	PE-O_40:4_[M-H]1- / PE-P_40:3_[M-H]1-	rs174570	chr11_61829740_C_T	11	61829740	2.2e-10	Harshfield et al. 2021	rs174570
FADS2	PC_36:3_[M+H]1+ / PE_39:3_[M+H]1+ / PA_41:4_[M+NH4]1+	rs174570	chr11_61829740_C_T	11	61829740	5.4e-16	Harshfield et al. 2021	rs174570
FADS2	PC_37:5_[M+H]1+ / PE_40:5_[M+H]1+ / PA_42:6_[M+NH4]1+	rs174570	chr11_61829740_C_T	11	61829740	2.1e-14	Harshfield et al. 2021	rs174570
FADS2	PC-O_38:5_[M+H]1+ / PC-P_38:4_[M+H]1+	rs174570	chr11_61829740_C_T	11	61829740	1.4e-21	Harshfield et al. 2021	rs174570
FADS2	PC_37:4_[M+H]1+ / PE_40:4_[M+H]1+ / PA_42:5_[M+NH4]1+	rs174570	chr11_61829740_C_T	11	61829740	1.2e-48	Harshfield et al. 2021	rs174570
FADS2	PC_38:5_[M+H]1+ / PE_41:5_[M+H]1+ / PA_43:6_[M+NH4]1+	rs174570	chr11_61829740_C_T	11	61829740	1.1e-47	Harshfield et al. 2021	rs174570
FADS2	PC-O_35:4_[M+OAc]1- / PC-P_35:3_[M+OAc]1-	rs174570	chr11_61829740_C_T	11	61829740	1.1e-10	Harshfield et al. 2021	rs174570
FADS2	PC_34:2_[M+OAc]1- / PS_38:1_[M-H]1-	rs174570	chr11_61829740_C_T	11	61829740	8.1e-42	Harshfield et al. 2021	rs174570
FADS2	PC-O_40:5_[M+H]1+ / PC-P_40:4_[M+H]1+	rs174570	chr11_61829740_C_T	11	61829740	5.3e-11	Harshfield et al. 2021	rs174570
FADS2	PC_40:7_[M+H]1+	rs174570	chr11_61829740_C_T	11	61829740	1.4e-18	Harshfield et al. 2021	rs174570
FADS2	PI_34:2_[M-H]1-	rs174570	chr11_61829740_C_T	11	61829740	5.7e-15	Harshfield et al. 2021	rs174570
FADS2	PC_40:6_[M+H]1+ / PE_43:6_[M+H]1+	rs174570	chr11_61829740_C_T	11	61829740	3.9e-16	Harshfield et al. 2021	rs174570
FADS2	PC_40:5_[M+H]1+	rs174570	chr11_61829740_C_T	11	61829740	1.3e-30	Harshfield et al. 2021	rs174570
FADS2	PS_40:5_[M+H]1+ / PG_40:7_[M+NH4]1+	rs174570	chr11_61829740_C_T	11	61829740	1.5e-15	Harshfield et al. 2021	rs174570
FADS2	PC_40:4_[M+H]1+ / PE_43:4_[M+H]1+	rs174570	chr11_61829740_C_T	11	61829740	5.5e-24	Harshfield et al. 2021	rs174570
FADS2	PI_34:0_[M+H]1+	rs174570	chr11_61829740_C_T	11	61829740	2.6e-16	Harshfield et al. 2021	rs174570
FADS2	PC_36:2_[M+OAc]1- / PS_40:1_[M-H]1-	rs174570	chr11_61829740_C_T	11	61829740	4.4e-24	Harshfield et al. 2021	rs174570
FADS2	PI-O_36:0_[M-H]1-	rs174570	chr11_61829740_C_T	11	61829740	3.6e-12	Harshfield et al. 2021	rs174570
FADS2	PI_36:3_[M-H]1-	rs174570	chr11_61829740_C_T	11	61829740	8.6e-27	Harshfield et al. 2021	rs174570
FADS2	PI_36:2_[M-H]1-	rs174570	chr11_61829740_C_T	11	61829740	2.6e-22	Harshfield et al. 2021	rs174570
FADS2	PC-O_44:5_[M+H]1+ / PC-P_44:4_[M+H]1+	rs174570	chr11_61829740_C_T	11	61829740	9e-11	Harshfield et al. 2021	rs174570
FADS2	PC_40:6_[M+OAc]1- / PS_44:5_[M-H]1-	rs174570	chr11_61829740_C_T	11	61829740	2.8e-10	Harshfield et al. 2021	rs174570
FADS2	TG_56:7_[M+NH4]1+	rs174570	chr11_61829740_C_T	11	61829740	4.8e-12	Harshfield et al. 2021	rs174570
FADS2	PC_42:4_[M+OAc]1-	rs174570	chr11_61829740_C_T	11	61829740	1.6e-17	Harshfield et al. 2021	rs174570
FADS2	TG_56:6_[M+NH4]1+	rs174570	chr11_61829740_C_T	11	61829740	6.1e-23	Harshfield et al. 2021	rs174570
FADS2	TG_56:5_[M+NH4]1+	rs174570	chr11_61829740_C_T	11	61829740	1.2e-12	Harshfield et al. 2021	rs174570
FADS2	PC-O_44:5_[M+OAc]1- / PC-P_44:4_[M+OAc]1-	rs174570	chr11_61829740_C_T	11	61829740	8.6e-12	Harshfield et al. 2021	rs174570
FADS2	TG_58:10_[M+NH4]1+	rs174570	chr11_61829740_C_T	11	61829740	9.5e-23	Harshfield et al. 2021	rs174570
FADS2	TG_58:9_[M+NH4]1+	rs174570	chr11_61829740_C_T	11	61829740	3e-12	Harshfield et al. 2021	rs174570
FADS2	PC_52:4_[M+OAc]1-	rs1535	chr11_61830500_A_G	11	61830500	1.1e-22	Harshfield et al. 2021	rs1535
FADS2	FA(18:4)_[M-H]1-	rs1535	chr11_61830500_A_G	11	61830500	3.6e-15	Harshfield et al. 2021	rs1535
FADS2	FA(20:4)_[M-H]1-	rs1535	chr11_61830500_A_G	11	61830500	8.3e-120	Harshfield et al. 2021	rs1535
FADS2	FA(20:3)_[M-H]1-	rs1535	chr11_61830500_A_G	11	61830500	1.8e-10	Harshfield et al. 2021	rs1535
FADS2	FA(22:6)_[M-H]1-	rs1535	chr11_61830500_A_G	11	61830500	1.1e-12	Harshfield et al. 2021	rs1535
FADS2	FA(22:5)_[M-H]1-	rs1535	chr11_61830500_A_G	11	61830500	1.6e-42	Harshfield et al. 2021	rs1535
FADS2	FA(22:4)_[M-H]1-	rs1535	chr11_61830500_A_G	11	61830500	7.3e-38	Harshfield et al. 2021	rs1535
FADS2	LPE-O_18:1_[M-H]1- / LPE-P_18:0_[M-H]1-	rs1535	chr11_61830500_A_G	11	61830500	3.5e-19	Harshfield et al. 2021	rs1535
FADS2	LPE_18:2_[M-H]1-	rs1535	chr11_61830500_A_G	11	61830500	1.7e-44	Harshfield et al. 2021	rs1535
FADS2	LPC-O_16:1_[M+H]1+ / LPC-P_16:0_[M+H]1+	rs1535	chr11_61830500_A_G	11	61830500	7.2e-26	Harshfield et al. 2021	rs1535
FADS2	LPE-P_20:0_[M-H]1-	rs1535	chr11_61830500_A_G	11	61830500	1.5e-10	Harshfield et al. 2021	rs1535
FADS2	LPE_20:4_[M-H]1-	rs1535	chr11_61830500_A_G	11	61830500	2.6e-69	Harshfield et al. 2021	rs1535
FADS2	LPC-2O_18:0_[M+H]1+	rs1535	chr11_61830500_A_G	11	61830500	2.8e-10	Harshfield et al. 2021	rs1535
FADS2	LPE_22:4_[M-H]1-	rs1535	chr11_61830500_A_G	11	61830500	1.7e-281	Harshfield et al. 2021	rs1535
FADS2	LPC_20:4_[M+H]1+	rs1535	chr11_61830500_A_G	11	61830500	5e-258	Harshfield et al. 2021	rs1535
FADS2	LPC_22:6_[M+H]1+	rs1535	chr11_61830500_A_G	11	61830500	6.1e-17	Harshfield et al. 2021	rs1535
FADS2	DG_36:3_[M+H-H2O]1+	rs1535	chr11_61830500_A_G	11	61830500	1.5e-11	Harshfield et al. 2021	rs1535
FADS2	DG_36:2_[M+H-H2O]1+	rs1535	chr11_61830500_A_G	11	61830500	1.7e-12	Harshfield et al. 2021	rs1535
FADS2	CE_14:0_[M+NH4]1+	rs1535	chr11_61830500_A_G	11	61830500	1.1e-11	Harshfield et al. 2021	rs1535
FADS2	DG_38:6_[M+H-H2O]1+	rs1535	chr11_61830500_A_G	11	61830500	4.4e-30	Harshfield et al. 2021	rs1535
FADS2	DG_38:5_[M+H-H2O]1+	rs1535	chr11_61830500_A_G	11	61830500	1.5e-73	Harshfield et al. 2021	rs1535
FADS2	DG_38:4_[M+H-H2O]1+	rs1535	chr11_61830500_A_G	11	61830500	9.9e-71	Harshfield et al. 2021	rs1535
FADS2	CE_15:0_[M+NH4]1+	rs1535	chr11_61830500_A_G	11	61830500	4.1e-10	Harshfield et al. 2021	rs1535
FADS2	DG_38:3_[M+H-H2O]1+	rs1535	chr11_61830500_A_G	11	61830500	3.4e-98	Harshfield et al. 2021	rs1535
FADS2	CE_16:0_[M+NH4]1+	rs1535	chr11_61830500_A_G	11	61830500	6.4e-25	Harshfield et al. 2021	rs1535
FADS2	CE_18:3_[M+NH4]1+	rs1535	chr11_61830500_A_G	11	61830500	9.5e-42	Harshfield et al. 2021	rs1535
FADS2	CE_18:2_[M+NH4]1+	rs1535	chr11_61830500_A_G	11	61830500	3.9e-14	Harshfield et al. 2021	rs1535
FADS2	PA_34:2_[M-H]1-	rs1535	chr11_61830500_A_G	11	61830500	1.8e-11	Harshfield et al. 2021	rs1535
FADS2	CE_20:5_[M+NH4]1+	rs1535	chr11_61830500_A_G	11	61830500	1.7e-146	Harshfield et al. 2021	rs1535
FADS2	CE_20:3_[M+NH4]1+	rs1535	chr11_61830500_A_G	11	61830500	3.3e-33	Harshfield et al. 2021	rs1535
FADS2	PE-O_34:3_[M-H]1- / PE-P_34:2_[M-H]1-	rs1535	chr11_61830500_A_G	11	61830500	4.6e-31	Harshfield et al. 2021	rs1535
FADS2	SM_34:2_[M+H]1+	rs1535	chr11_61830500_A_G	11	61830500	2.7e-16	Harshfield et al. 2021	rs1535
FADS2	PE_34:2_[M-H]1-	rs1535	chr11_61830500_A_G	11	61830500	7.9e-69	Harshfield et al. 2021	rs1535
FADS2	CE_22:6_[M+NH4]1+	rs1535	chr11_61830500_A_G	11	61830500	2.7e-31	Harshfield et al. 2021	rs1535
FADS2	PC_31:2_[M+H]1+ / PE_34:2_[M+H]1+ / PA_36:3_[M+NH4]1+	rs1535	chr11_61830500_A_G	11	61830500	1.1e-74	Harshfield et al. 2021	rs1535
FADS2	CE_22:5_[M+NH4]1+	rs1535	chr11_61830500_A_G	11	61830500	7.4e-13	Harshfield et al. 2021	rs1535
FADS2	PE_34:0_[M-H]1-	rs1535	chr11_61830500_A_G	11	61830500	9.3e-15	Harshfield et al. 2021	rs1535
FADS2	PE-O_36:5_[M-H]1- / PE-P_36:4_[M-H]1-	rs1535	chr11_61830500_A_G	11	61830500	2.2e-34	Harshfield et al. 2021	rs1535
FADS2	PE-O_36:4_[M-H]1- / PE-P_36:3_[M-H]1-	rs1535	chr11_61830500_A_G	11	61830500	5.4e-18	Harshfield et al. 2021	rs1535
FADS2	PE-O_36:3_[M-H]1- / PE-P_36:2_[M-H]1-	rs1535	chr11_61830500_A_G	11	61830500	1.9e-16	Harshfield et al. 2021	rs1535
FADS2	PE_35:2_[M-H]1-	rs1535	chr11_61830500_A_G	11	61830500	8.7e-32	Harshfield et al. 2021	rs1535
FADS2	PC-O_33:3_[M+H]1+ / PC-P_33:2_[M+H]1+ / PE-O_36:3_[M+H]1+	rs1535	chr11_61830500_A_G	11	61830500	1e-11	Harshfield et al. 2021	rs1535
FADS2	SM_36:2_[M+H]1+	rs1535	chr11_61830500_A_G	11	61830500	4.7e-17	Harshfield et al. 2021	rs1535
FADS2	PC_32:2_[M+H]1+ / PE_35:2_[M+H]1+ / PA_37:3_[M+NH4]1+	rs1535	chr11_61830500_A_G	11	61830500	1e-35	Harshfield et al. 2021	rs1535
FADS2	PC_32:0_[M+H]1+ / PE_35:0_[M+H]1+ / PA_37:1_[M+NH4]1+	rs1535	chr11_61830500_A_G	11	61830500	4.5e-41	Harshfield et al. 2021	rs1535
FADS2	PE_36:3_[M-H]1-	rs1535	chr11_61830500_A_G	11	61830500	1.3e-59	Harshfield et al. 2021	rs1535
FADS2	PE_36:2_[M-H]1-	rs1535	chr11_61830500_A_G	11	61830500	5.5e-53	Harshfield et al. 2021	rs1535
FADS2	PE-O_38:6_[M-H]1- / PE-P_38:5_[M-H]1-	rs1535	chr11_61830500_A_G	11	61830500	2.3e-24	Harshfield et al. 2021	rs1535
FADS2	PG_34:0_[M-H]1-	rs1535	chr11_61830500_A_G	11	61830500	1.8e-23	Harshfield et al. 2021	rs1535
FADS2	PE-O_38:5_[M-H]1- / PE-P_38:4_[M-H]1-	rs1535	chr11_61830500_A_G	11	61830500	8.9e-50	Harshfield et al. 2021	rs1535
FADS2	PC_34:4_[M+H]1+ / PE_37:4_[M+H]1+ / PA_39:5_[M+NH4]1+	rs1535	chr11_61830500_A_G	11	61830500	4.5e-23	Harshfield et al. 2021	rs1535
FADS2	PE_37:3_[M-H]1-	rs1535	chr11_61830500_A_G	11	61830500	1.4e-19	Harshfield et al. 2021	rs1535
FADS2	PE-O_38:3_[M-H]1- / PE-P_38:2_[M-H]1-	rs1535	chr11_61830500_A_G	11	61830500	9.9e-28	Harshfield et al. 2021	rs1535
FADS2	PC_34:3_[M+H]1+ / PE_37:3_[M+H]1+ / PA_39:4_[M+NH4]1+	rs1535	chr11_61830500_A_G	11	61830500	3.4e-47	Harshfield et al. 2021	rs1535
FADS2	PE_37:2_[M-H]1-	rs1535	chr11_61830500_A_G	11	61830500	9.5e-27	Harshfield et al. 2021	rs1535
FADS2	PG_35:3_[M-H]1-	rs1535	chr11_61830500_A_G	11	61830500	5.7e-28	Harshfield et al. 2021	rs1535
FADS2	SM_38:2_[M+H]1+	rs1535	chr11_61830500_A_G	11	61830500	8.5e-11	Harshfield et al. 2021	rs1535
FADS2	PC_34:2_[M+H]1+ / PE_37:2_[M+H]1+ / PA_39:3_[M+NH4]1+	rs1535	chr11_61830500_A_G	11	61830500	4.6e-79	Harshfield et al. 2021	rs1535
FADS2	PE_38:5_[M-H]1-	rs1535	chr11_61830500_A_G	11	61830500	8.7e-64	Harshfield et al. 2021	rs1535
FADS2	PE_38:4_[M-H]1-	rs1535	chr11_61830500_A_G	11	61830500	4.7e-150	Harshfield et al. 2021	rs1535
FADS2	PC_35:4_[M+H]1+ / PE_38:4_[M+H]1+ / PA_40:5_[M+NH4]1+	rs1535	chr11_61830500_A_G	11	61830500	5.2e-76	Harshfield et al. 2021	rs1535
FADS2	PE_38:3_[M-H]1-	rs1535	chr11_61830500_A_G	11	61830500	2.7e-80	Harshfield et al. 2021	rs1535
FADS2	PC-O_36:4_[M+H]1+ / PC-P_36:3_[M+H]1+	rs1535	chr11_61830500_A_G	11	61830500	7.4e-49	Harshfield et al. 2021	rs1535
FADS2	PC_35:3_[M+H]1+ / PE_38:3_[M+H]1+ / PA_40:4_[M+NH4]1+	rs1535	chr11_61830500_A_G	11	61830500	5.4e-95	Harshfield et al. 2021	rs1535
FADS2	PE_38:2_[M-H]1-	rs1535	chr11_61830500_A_G	11	61830500	1.4e-21	Harshfield et al. 2021	rs1535
FADS2	PC_35:2_[M+H]1+ / PE_38:2_[M+H]1+ / PA_40:3_[M+NH4]1+	rs1535	chr11_61830500_A_G	11	61830500	1.9e-40	Harshfield et al. 2021	rs1535
FADS2	PE-O_40:6_[M-H]1- / PE-P_40:5_[M-H]1-	rs1535	chr11_61830500_A_G	11	61830500	1.7e-23	Harshfield et al. 2021	rs1535
FADS2	PG_36:0_[M-H]1-	rs1535	chr11_61830500_A_G	11	61830500	2.4e-18	Harshfield et al. 2021	rs1535
FADS2	PE-O_40:5_[M-H]1- / PE-P_40:4_[M-H]1-	rs1535	chr11_61830500_A_G	11	61830500	1.4e-73	Harshfield et al. 2021	rs1535
FADS2	PC_36:5_[M+H]1+ / PE_39:5_[M+H]1+ / PA_41:6_[M+NH4]1+	rs1535	chr11_61830500_A_G	11	61830500	4.6e-17	Harshfield et al. 2021	rs1535
FADS2	PE_39:4_[M-H]1-	rs1535	chr11_61830500_A_G	11	61830500	2.1e-80	Harshfield et al. 2021	rs1535
FADS2	PC_36:3_[M+H]1+ / PE_39:3_[M+H]1+ / PA_41:4_[M+NH4]1+	rs1535	chr11_61830500_A_G	11	61830500	1.4e-112	Harshfield et al. 2021	rs1535
FADS2	PE_40:6_[M-H]1-	rs1535	chr11_61830500_A_G	11	61830500	2e-13	Harshfield et al. 2021	rs1535
FADS2	PC_32:0_[M+OAc]1-	rs1535	chr11_61830500_A_G	11	61830500	2.8e-25	Harshfield et al. 2021	rs1535
FADS2	PC_37:5_[M+H]1+ / PE_40:5_[M+H]1+ / PA_42:6_[M+NH4]1+	rs1535	chr11_61830500_A_G	11	61830500	1.3e-33	Harshfield et al. 2021	rs1535
FADS2	PC-O_38:5_[M+H]1+ / PC-P_38:4_[M+H]1+	rs1535	chr11_61830500_A_G	11	61830500	5.3e-54	Harshfield et al. 2021	rs1535
FADS2	PC_37:4_[M+H]1+ / PE_40:4_[M+H]1+ / PA_42:5_[M+NH4]1+	rs1535	chr11_61830500_A_G	11	61830500	1.8e-128	Harshfield et al. 2021	rs1535
FADS2	PC-O_38:4_[M+H]1+ / PC-P_38:3_[M+H]1+	rs1535	chr11_61830500_A_G	11	61830500	1.1e-13	Harshfield et al. 2021	rs1535
FADS2	PC_33:2_[M+OAc]1- / PS_37:1_[M-H]1-	rs1535	chr11_61830500_A_G	11	61830500	1.2e-10	Harshfield et al. 2021	rs1535
FADS2	PC_38:6_[M+H]1+ / PE_41:6_[M+H]1+	rs1535	chr11_61830500_A_G	11	61830500	7.6e-17	Harshfield et al. 2021	rs1535
FADS2	PC_38:5_[M+H]1+ / PE_41:5_[M+H]1+ / PA_43:6_[M+NH4]1+	rs1535	chr11_61830500_A_G	11	61830500	1.4e-117	Harshfield et al. 2021	rs1535
FADS2	PC-O_35:4_[M+OAc]1- / PC-P_35:3_[M+OAc]1-	rs1535	chr11_61830500_A_G	11	61830500	8.8e-15	Harshfield et al. 2021	rs1535
FADS2	PC_38:3_[M+H]1+ / PE_41:3_[M+H]1+ / PA_43:4_[M+NH4]1+	rs1535	chr11_61830500_A_G	11	61830500	5.2e-62	Harshfield et al. 2021	rs1535
FADS2	PC_38:2_[M+H]1+ / PE_41:2_[M+H]1+	rs1535	chr11_61830500_A_G	11	61830500	2.1e-27	Harshfield et al. 2021	rs1535
FADS2	PC_34:2_[M+OAc]1- / PS_38:1_[M-H]1-	rs1535	chr11_61830500_A_G	11	61830500	1.4e-66	Harshfield et al. 2021	rs1535
FADS2	PC-O_40:6_[M+H]1+ / PC-P_40:5_[M+H]1+	rs1535	chr11_61830500_A_G	11	61830500	1.2e-16	Harshfield et al. 2021	rs1535
FADS2	PC-O_40:5_[M+H]1+ / PC-P_40:4_[M+H]1+	rs1535	chr11_61830500_A_G	11	61830500	4.5e-39	Harshfield et al. 2021	rs1535
FADS2	PC_35:5_[M+OAc]1- / PS_39:4_[M-H]1-	rs1535	chr11_61830500_A_G	11	61830500	5.3e-24	Harshfield et al. 2021	rs1535
FADS2	PC_40:7_[M+H]1+	rs1535	chr11_61830500_A_G	11	61830500	5e-34	Harshfield et al. 2021	rs1535
FADS2	PI_34:2_[M-H]1-	rs1535	chr11_61830500_A_G	11	61830500	3.7e-28	Harshfield et al. 2021	rs1535
FADS2	PC_40:6_[M+H]1+ / PE_43:6_[M+H]1+	rs1535	chr11_61830500_A_G	11	61830500	8.3e-28	Harshfield et al. 2021	rs1535
FADS2	PC_40:5_[M+H]1+	rs1535	chr11_61830500_A_G	11	61830500	8.5e-69	Harshfield et al. 2021	rs1535
FADS2	PS_40:5_[M+H]1+ / PG_40:7_[M+NH4]1+	rs1535	chr11_61830500_A_G	11	61830500	1.5e-40	Harshfield et al. 2021	rs1535
FADS2	PC_40:4_[M+H]1+ / PE_43:4_[M+H]1+	rs1535	chr11_61830500_A_G	11	61830500	8.3e-53	Harshfield et al. 2021	rs1535
FADS2	PI_34:0_[M+H]1+	rs1535	chr11_61830500_A_G	11	61830500	1.7e-39	Harshfield et al. 2021	rs1535
FADS2	PS_40:3_[M+H]1+ / PG_40:5_[M+NH4]1+	rs1535	chr11_61830500_A_G	11	61830500	1.5e-27	Harshfield et al. 2021	rs1535
FADS2	PC_36:2_[M+OAc]1- / PS_40:1_[M-H]1-	rs1535	chr11_61830500_A_G	11	61830500	2.7e-34	Harshfield et al. 2021	rs1535
FADS2	PI_35:2_[M-H]1-	rs1535	chr11_61830500_A_G	11	61830500	1.6e-11	Harshfield et al. 2021	rs1535
FADS2	PI_35:0_[M-H]1-	rs1535	chr11_61830500_A_G	11	61830500	2.2e-10	Harshfield et al. 2021	rs1535
FADS2	PI-O_36:1_[M+H]1+	rs1535	chr11_61830500_A_G	11	61830500	3.5e-10	Harshfield et al. 2021	rs1535
FADS2	PI-O_36:0_[M-H]1-	rs1535	chr11_61830500_A_G	11	61830500	2e-31	Harshfield et al. 2021	rs1535
FADS2	PS-P_42:1_[M+H]1+ / PG-P_42:6_[M+NH4]1+	rs1535	chr11_61830500_A_G	11	61830500	8.7e-20	Harshfield et al. 2021	rs1535
FADS2	PC_37:3_[M+OAc]1- / PS_41:2_[M-H]1-	rs1535	chr11_61830500_A_G	11	61830500	6.4e-24	Harshfield et al. 2021	rs1535
FADS2	PI_36:4_[M-H]1-	rs1535	chr11_61830500_A_G	11	61830500	1.7e-23	Harshfield et al. 2021	rs1535
FADS2	PI_36:3_[M-H]1-	rs1535	chr11_61830500_A_G	11	61830500	4.4e-91	Harshfield et al. 2021	rs1535
FADS2	PI_36:2_[M-H]1-	rs1535	chr11_61830500_A_G	11	61830500	2.8e-42	Harshfield et al. 2021	rs1535
FADS2	PI_36:2_[M+H]1+	rs1535	chr11_61830500_A_G	11	61830500	1e-13	Harshfield et al. 2021	rs1535
FADS2	TG_52:6_[M+NH4]1+	rs1535	chr11_61830500_A_G	11	61830500	2.7e-17	Harshfield et al. 2021	rs1535
FADS2	PC-O_44:5_[M+H]1+ / PC-P_44:4_[M+H]1+	rs1535	chr11_61830500_A_G	11	61830500	5.7e-32	Harshfield et al. 2021	rs1535
FADS2	PI_38:4_[M-H]1-	rs1535	chr11_61830500_A_G	11	61830500	3.1e-32	Harshfield et al. 2021	rs1535
FADS2	PC_40:6_[M+OAc]1- / PS_44:5_[M-H]1-	rs1535	chr11_61830500_A_G	11	61830500	2.7e-26	Harshfield et al. 2021	rs1535
FADS2	PI_38:0_[M-H]1-	rs1535	chr11_61830500_A_G	11	61830500	9.1e-19	Harshfield et al. 2021	rs1535
FADS2	TG_54:7_[M+NH4]1+	rs1535	chr11_61830500_A_G	11	61830500	6.1e-15	Harshfield et al. 2021	rs1535
FADS2	PC-O_42:6_[M+OAc]1- / PC-P_42:5_[M+OAc]1-	rs1535	chr11_61830500_A_G	11	61830500	4.3e-31	Harshfield et al. 2021	rs1535
FADS2	TG_56:8_[M+NH4]1+	rs1535	chr11_61830500_A_G	11	61830500	1.4e-26	Harshfield et al. 2021	rs1535
FADS2	TG_56:7_[M+NH4]1+	rs1535	chr11_61830500_A_G	11	61830500	1.1e-33	Harshfield et al. 2021	rs1535
FADS2	PC_42:4_[M+OAc]1-	rs1535	chr11_61830500_A_G	11	61830500	2.2e-49	Harshfield et al. 2021	rs1535
FADS2	TG_56:6_[M+NH4]1+	rs1535	chr11_61830500_A_G	11	61830500	2.6e-61	Harshfield et al. 2021	rs1535
FADS2	TG_56:5_[M+NH4]1+	rs1535	chr11_61830500_A_G	11	61830500	3.6e-29	Harshfield et al. 2021	rs1535
FADS2	TG_56:4_[M+NH4]1+	rs1535	chr11_61830500_A_G	11	61830500	1.5e-16	Harshfield et al. 2021	rs1535
FADS2	PC-O_44:5_[M+OAc]1- / PC-P_44:4_[M+OAc]1-	rs1535	chr11_61830500_A_G	11	61830500	7.1e-37	Harshfield et al. 2021	rs1535
FADS2	TG_58:10_[M+NH4]1+	rs1535	chr11_61830500_A_G	11	61830500	1e-59	Harshfield et al. 2021	rs1535
FADS2	TG_58:9_[M+NH4]1+	rs1535	chr11_61830500_A_G	11	61830500	4.2e-35	Harshfield et al. 2021	rs1535
FADS2	TG_58:8_[M+NH4]1+	rs1535	chr11_61830500_A_G	11	61830500	5.3e-17	Harshfield et al. 2021	rs1535
FADS2	PC_44:5_[M+OAc]1-	rs1535	chr11_61830500_A_G	11	61830500	5.1e-24	Harshfield et al. 2021	rs1535
FADS2	TG_58:7_[M+NH4]1+	rs1535	chr11_61830500_A_G	11	61830500	2.3e-26	Harshfield et al. 2021	rs1535
FADS2	FA(20:4)_[M-H]1-	rs61897793	chr11_61831875_G_A	11	61831875	3.5e-38	Harshfield et al. 2021	rs61897793
FADS2	FA(20:3)_[M-H]1-	rs61897793	chr11_61831875_G_A	11	61831875	5.8e-28	Harshfield et al. 2021	rs61897793
FADS2	FA(22:5)_[M-H]1-	rs61897793	chr11_61831875_G_A	11	61831875	4e-11	Harshfield et al. 2021	rs61897793
FADS2	FA(22:4)_[M-H]1-	rs61897793	chr11_61831875_G_A	11	61831875	3.6e-13	Harshfield et al. 2021	rs61897793
FADS2	LPE_18:2_[M-H]1-	rs61897793	chr11_61831875_G_A	11	61831875	1.4e-12	Harshfield et al. 2021	rs61897793
FADS2	LPE_20:4_[M-H]1-	rs61897793	chr11_61831875_G_A	11	61831875	9.2e-28	Harshfield et al. 2021	rs61897793
FADS2	LPE_22:4_[M-H]1-	rs61897793	chr11_61831875_G_A	11	61831875	1e-93	Harshfield et al. 2021	rs61897793
FADS2	LPC_20:4_[M+H]1+	rs61897793	chr11_61831875_G_A	11	61831875	1.1e-83	Harshfield et al. 2021	rs61897793
FADS2	DG_38:6_[M+H-H2O]1+	rs61897793	chr11_61831875_G_A	11	61831875	3.6e-10	Harshfield et al. 2021	rs61897793
FADS2	DG_38:5_[M+H-H2O]1+	rs61897793	chr11_61831875_G_A	11	61831875	6.3e-23	Harshfield et al. 2021	rs61897793
FADS2	DG_38:4_[M+H-H2O]1+	rs61897793	chr11_61831875_G_A	11	61831875	8.6e-30	Harshfield et al. 2021	rs61897793
FADS2	DG_38:3_[M+H-H2O]1+	rs61897793	chr11_61831875_G_A	11	61831875	1.4e-51	Harshfield et al. 2021	rs61897793
FADS2	CE_20:5_[M+NH4]1+	rs61897793	chr11_61831875_G_A	11	61831875	3.9e-49	Harshfield et al. 2021	rs61897793
FADS2	PE_34:2_[M-H]1-	rs61897793	chr11_61831875_G_A	11	61831875	1.1e-16	Harshfield et al. 2021	rs61897793
FADS2	PC_31:2_[M+H]1+ / PE_34:2_[M+H]1+ / PA_36:3_[M+NH4]1+	rs61897793	chr11_61831875_G_A	11	61831875	1.3e-19	Harshfield et al. 2021	rs61897793
FADS2	PE-O_36:5_[M-H]1- / PE-P_36:4_[M-H]1-	rs61897793	chr11_61831875_G_A	11	61831875	4.4e-12	Harshfield et al. 2021	rs61897793
FADS2	PE-O_36:4_[M-H]1- / PE-P_36:3_[M-H]1-	rs61897793	chr11_61831875_G_A	11	61831875	2e-11	Harshfield et al. 2021	rs61897793
FADS2	SM_36:2_[M+H]1+	rs61897793	chr11_61831875_G_A	11	61831875	7.7e-11	Harshfield et al. 2021	rs61897793
FADS2	PC_32:0_[M+H]1+ / PE_35:0_[M+H]1+ / PA_37:1_[M+NH4]1+	rs61897793	chr11_61831875_G_A	11	61831875	4.9e-16	Harshfield et al. 2021	rs61897793
FADS2	PE_36:3_[M-H]1-	rs61897793	chr11_61831875_G_A	11	61831875	8.8e-18	Harshfield et al. 2021	rs61897793
FADS2	PE_36:2_[M-H]1-	rs61897793	chr11_61831875_G_A	11	61831875	7.1e-13	Harshfield et al. 2021	rs61897793
FADS2	PE-O_38:5_[M-H]1- / PE-P_38:4_[M-H]1-	rs61897793	chr11_61831875_G_A	11	61831875	6.2e-16	Harshfield et al. 2021	rs61897793
FADS2	PE_37:3_[M-H]1-	rs61897793	chr11_61831875_G_A	11	61831875	8.7e-11	Harshfield et al. 2021	rs61897793
FADS2	PC_34:3_[M+H]1+ / PE_37:3_[M+H]1+ / PA_39:4_[M+NH4]1+	rs61897793	chr11_61831875_G_A	11	61831875	3.5e-13	Harshfield et al. 2021	rs61897793
FADS2	PC_34:2_[M+H]1+ / PE_37:2_[M+H]1+ / PA_39:3_[M+NH4]1+	rs61897793	chr11_61831875_G_A	11	61831875	1.5e-18	Harshfield et al. 2021	rs61897793
FADS2	PE_38:5_[M-H]1-	rs61897793	chr11_61831875_G_A	11	61831875	3.9e-25	Harshfield et al. 2021	rs61897793
FADS2	PE_38:4_[M-H]1-	rs61897793	chr11_61831875_G_A	11	61831875	2.5e-55	Harshfield et al. 2021	rs61897793
FADS2	PC_35:4_[M+H]1+ / PE_38:4_[M+H]1+ / PA_40:5_[M+NH4]1+	rs61897793	chr11_61831875_G_A	11	61831875	1.5e-24	Harshfield et al. 2021	rs61897793
FADS2	PE_38:3_[M-H]1-	rs61897793	chr11_61831875_G_A	11	61831875	4.3e-53	Harshfield et al. 2021	rs61897793
FADS2	PC-O_36:4_[M+H]1+ / PC-P_36:3_[M+H]1+	rs61897793	chr11_61831875_G_A	11	61831875	1.7e-12	Harshfield et al. 2021	rs61897793
FADS2	PC_35:3_[M+H]1+ / PE_38:3_[M+H]1+ / PA_40:4_[M+NH4]1+	rs61897793	chr11_61831875_G_A	11	61831875	8.7e-49	Harshfield et al. 2021	rs61897793
FADS2	PE-O_40:5_[M-H]1- / PE-P_40:4_[M-H]1-	rs61897793	chr11_61831875_G_A	11	61831875	1e-24	Harshfield et al. 2021	rs61897793
FADS2	PE_39:4_[M-H]1-	rs61897793	chr11_61831875_G_A	11	61831875	3e-31	Harshfield et al. 2021	rs61897793
FADS2	PC_36:3_[M+H]1+ / PE_39:3_[M+H]1+ / PA_41:4_[M+NH4]1+	rs61897793	chr11_61831875_G_A	11	61831875	2e-75	Harshfield et al. 2021	rs61897793
FADS2	PC_32:0_[M+OAc]1-	rs61897793	chr11_61831875_G_A	11	61831875	3.5e-10	Harshfield et al. 2021	rs61897793
FADS2	PC_37:5_[M+H]1+ / PE_40:5_[M+H]1+ / PA_42:6_[M+NH4]1+	rs61897793	chr11_61831875_G_A	11	61831875	3.3e-11	Harshfield et al. 2021	rs61897793
FADS2	PC-O_38:5_[M+H]1+ / PC-P_38:4_[M+H]1+	rs61897793	chr11_61831875_G_A	11	61831875	2.2e-19	Harshfield et al. 2021	rs61897793
FADS2	PC_37:4_[M+H]1+ / PE_40:4_[M+H]1+ / PA_42:5_[M+NH4]1+	rs61897793	chr11_61831875_G_A	11	61831875	1.4e-44	Harshfield et al. 2021	rs61897793
FADS2	PC_38:5_[M+H]1+ / PE_41:5_[M+H]1+ / PA_43:6_[M+NH4]1+	rs61897793	chr11_61831875_G_A	11	61831875	4.2e-39	Harshfield et al. 2021	rs61897793
FADS2	PC_38:3_[M+H]1+ / PE_41:3_[M+H]1+ / PA_43:4_[M+NH4]1+	rs61897793	chr11_61831875_G_A	11	61831875	6.5e-76	Harshfield et al. 2021	rs61897793
FADS2	PC_38:2_[M+H]1+ / PE_41:2_[M+H]1+	rs61897793	chr11_61831875_G_A	11	61831875	7.5e-46	Harshfield et al. 2021	rs61897793
FADS2	PC_34:2_[M+OAc]1- / PS_38:1_[M-H]1-	rs61897793	chr11_61831875_G_A	11	61831875	9.7e-14	Harshfield et al. 2021	rs61897793
FADS2	PC-O_40:5_[M+H]1+ / PC-P_40:4_[M+H]1+	rs61897793	chr11_61831875_G_A	11	61831875	7.7e-21	Harshfield et al. 2021	rs61897793
FADS2	PC_40:5_[M+H]1+	rs61897793	chr11_61831875_G_A	11	61831875	2e-22	Harshfield et al. 2021	rs61897793
FADS2	PS_40:5_[M+H]1+ / PG_40:7_[M+NH4]1+	rs61897793	chr11_61831875_G_A	11	61831875	3.9e-14	Harshfield et al. 2021	rs61897793
FADS2	PC_40:4_[M+H]1+ / PE_43:4_[M+H]1+	rs61897793	chr11_61831875_G_A	11	61831875	2.1e-17	Harshfield et al. 2021	rs61897793
FADS2	PI_34:0_[M+H]1+	rs61897793	chr11_61831875_G_A	11	61831875	4.9e-13	Harshfield et al. 2021	rs61897793
FADS2	PS_40:3_[M+H]1+ / PG_40:5_[M+NH4]1+	rs61897793	chr11_61831875_G_A	11	61831875	1e-17	Harshfield et al. 2021	rs61897793
FADS2	PI-O_36:0_[M-H]1-	rs61897793	chr11_61831875_G_A	11	61831875	4e-11	Harshfield et al. 2021	rs61897793
FADS2	PC_37:3_[M+OAc]1- / PS_41:2_[M-H]1-	rs61897793	chr11_61831875_G_A	11	61831875	4.3e-26	Harshfield et al. 2021	rs61897793
FADS2	PI_36:4_[M-H]1-	rs61897793	chr11_61831875_G_A	11	61831875	1.1e-12	Harshfield et al. 2021	rs61897793
FADS2	PI_36:3_[M-H]1-	rs61897793	chr11_61831875_G_A	11	61831875	3.2e-41	Harshfield et al. 2021	rs61897793
FADS2	PI_36:2_[M-H]1-	rs61897793	chr11_61831875_G_A	11	61831875	2.8e-10	Harshfield et al. 2021	rs61897793
FADS2	PC-O_44:5_[M+H]1+ / PC-P_44:4_[M+H]1+	rs61897793	chr11_61831875_G_A	11	61831875	1.6e-14	Harshfield et al. 2021	rs61897793
FADS2	PI_38:4_[M-H]1-	rs61897793	chr11_61831875_G_A	11	61831875	1.8e-18	Harshfield et al. 2021	rs61897793
FADS2	PC-O_42:6_[M+OAc]1- / PC-P_42:5_[M+OAc]1-	rs61897793	chr11_61831875_G_A	11	61831875	1.2e-15	Harshfield et al. 2021	rs61897793
FADS2	TG_56:7_[M+NH4]1+	rs61897793	chr11_61831875_G_A	11	61831875	3.3e-12	Harshfield et al. 2021	rs61897793
FADS2	PC_42:4_[M+OAc]1-	rs61897793	chr11_61831875_G_A	11	61831875	6.3e-20	Harshfield et al. 2021	rs61897793
FADS2	TG_56:6_[M+NH4]1+	rs61897793	chr11_61831875_G_A	11	61831875	3.3e-23	Harshfield et al. 2021	rs61897793
FADS2	PC-O_44:5_[M+OAc]1- / PC-P_44:4_[M+OAc]1-	rs61897793	chr11_61831875_G_A	11	61831875	9.9e-17	Harshfield et al. 2021	rs61897793
FADS2	TG_58:10_[M+NH4]1+	rs61897793	chr11_61831875_G_A	11	61831875	1e-18	Harshfield et al. 2021	rs61897793
FADS2	TG_58:9_[M+NH4]1+	rs61897793	chr11_61831875_G_A	11	61831875	4.8e-12	Harshfield et al. 2021	rs61897793
FADS2	PC_44:5_[M+OAc]1-	rs61897793	chr11_61831875_G_A	11	61831875	4.5e-11	Harshfield et al. 2021	rs61897793
FADS2	FA(18:4)_[M-H]1-	rs2072114	chr11_61837743_A_G	11	61837743	1.6e-10	Harshfield et al. 2021	rs2072114
FADS2	FA(20:4)_[M-H]1-	rs2072114	chr11_61837743_A_G	11	61837743	7.5e-50	Harshfield et al. 2021	rs2072114
FADS2	FA(22:5)_[M-H]1-	rs2072114	chr11_61837743_A_G	11	61837743	2.4e-16	Harshfield et al. 2021	rs2072114
FADS2	FA(22:4)_[M-H]1-	rs2072114	chr11_61837743_A_G	11	61837743	2e-12	Harshfield et al. 2021	rs2072114
FADS2	LPE_18:2_[M-H]1-	rs2072114	chr11_61837743_A_G	11	61837743	1.3e-16	Harshfield et al. 2021	rs2072114
FADS2	LPC-O_16:1_[M+H]1+ / LPC-P_16:0_[M+H]1+	rs2072114	chr11_61837743_A_G	11	61837743	1.9e-11	Harshfield et al. 2021	rs2072114
FADS2	LPE_20:4_[M-H]1-	rs2072114	chr11_61837743_A_G	11	61837743	1e-27	Harshfield et al. 2021	rs2072114
FADS2	LPE_22:4_[M-H]1-	rs2072114	chr11_61837743_A_G	11	61837743	2e-110	Harshfield et al. 2021	rs2072114
FADS2	LPC_20:4_[M+H]1+	rs2072114	chr11_61837743_A_G	11	61837743	1.4e-97	Harshfield et al. 2021	rs2072114
FADS2	DG_38:6_[M+H-H2O]1+	rs2072114	chr11_61837743_A_G	11	61837743	3.9e-16	Harshfield et al. 2021	rs2072114
FADS2	DG_38:5_[M+H-H2O]1+	rs2072114	chr11_61837743_A_G	11	61837743	2.9e-32	Harshfield et al. 2021	rs2072114
FADS2	DG_38:4_[M+H-H2O]1+	rs2072114	chr11_61837743_A_G	11	61837743	5.9e-26	Harshfield et al. 2021	rs2072114
FADS2	DG_38:3_[M+H-H2O]1+	rs2072114	chr11_61837743_A_G	11	61837743	6.9e-26	Harshfield et al. 2021	rs2072114
FADS2	CE_16:0_[M+NH4]1+	rs2072114	chr11_61837743_A_G	11	61837743	4.2e-11	Harshfield et al. 2021	rs2072114
FADS2	CE_18:3_[M+NH4]1+	rs2072114	chr11_61837743_A_G	11	61837743	1.6e-21	Harshfield et al. 2021	rs2072114
FADS2	CE_20:5_[M+NH4]1+	rs2072114	chr11_61837743_A_G	11	61837743	1.2e-57	Harshfield et al. 2021	rs2072114
FADS2	CE_20:3_[M+NH4]1+	rs2072114	chr11_61837743_A_G	11	61837743	9.5e-34	Harshfield et al. 2021	rs2072114
FADS2	PE-O_34:3_[M-H]1- / PE-P_34:2_[M-H]1-	rs2072114	chr11_61837743_A_G	11	61837743	1.7e-14	Harshfield et al. 2021	rs2072114
FADS2	PE_34:2_[M-H]1-	rs2072114	chr11_61837743_A_G	11	61837743	8.7e-31	Harshfield et al. 2021	rs2072114
FADS2	CE_22:6_[M+NH4]1+	rs2072114	chr11_61837743_A_G	11	61837743	1e-13	Harshfield et al. 2021	rs2072114
FADS2	PC_31:2_[M+H]1+ / PE_34:2_[M+H]1+ / PA_36:3_[M+NH4]1+	rs2072114	chr11_61837743_A_G	11	61837743	1.1e-33	Harshfield et al. 2021	rs2072114
FADS2	PE-O_36:5_[M-H]1- / PE-P_36:4_[M-H]1-	rs2072114	chr11_61837743_A_G	11	61837743	1.7e-17	Harshfield et al. 2021	rs2072114
FADS2	PE-O_36:3_[M-H]1- / PE-P_36:2_[M-H]1-	rs2072114	chr11_61837743_A_G	11	61837743	7.8e-11	Harshfield et al. 2021	rs2072114
FADS2	PE_35:2_[M-H]1-	rs2072114	chr11_61837743_A_G	11	61837743	1.9e-13	Harshfield et al. 2021	rs2072114
FADS2	PC_32:2_[M+H]1+ / PE_35:2_[M+H]1+ / PA_37:3_[M+NH4]1+	rs2072114	chr11_61837743_A_G	11	61837743	9.5e-21	Harshfield et al. 2021	rs2072114
FADS2	PC_32:0_[M+H]1+ / PE_35:0_[M+H]1+ / PA_37:1_[M+NH4]1+	rs2072114	chr11_61837743_A_G	11	61837743	5.9e-16	Harshfield et al. 2021	rs2072114
FADS2	PE_36:3_[M-H]1-	rs2072114	chr11_61837743_A_G	11	61837743	2.1e-23	Harshfield et al. 2021	rs2072114
FADS2	PE_36:2_[M-H]1-	rs2072114	chr11_61837743_A_G	11	61837743	8.4e-21	Harshfield et al. 2021	rs2072114
FADS2	PE-O_38:6_[M-H]1- / PE-P_38:5_[M-H]1-	rs2072114	chr11_61837743_A_G	11	61837743	8.6e-12	Harshfield et al. 2021	rs2072114
FADS2	PG_34:0_[M-H]1-	rs2072114	chr11_61837743_A_G	11	61837743	1.3e-11	Harshfield et al. 2021	rs2072114
FADS2	PE-O_38:5_[M-H]1- / PE-P_38:4_[M-H]1-	rs2072114	chr11_61837743_A_G	11	61837743	1.1e-21	Harshfield et al. 2021	rs2072114
FADS2	PE-O_38:3_[M-H]1- / PE-P_38:2_[M-H]1-	rs2072114	chr11_61837743_A_G	11	61837743	1.6e-13	Harshfield et al. 2021	rs2072114
FADS2	PC_34:3_[M+H]1+ / PE_37:3_[M+H]1+ / PA_39:4_[M+NH4]1+	rs2072114	chr11_61837743_A_G	11	61837743	7e-23	Harshfield et al. 2021	rs2072114
FADS2	PE_37:2_[M-H]1-	rs2072114	chr11_61837743_A_G	11	61837743	3.8e-11	Harshfield et al. 2021	rs2072114
FADS2	PG_35:3_[M-H]1-	rs2072114	chr11_61837743_A_G	11	61837743	4.7e-11	Harshfield et al. 2021	rs2072114
FADS2	PC_34:2_[M+H]1+ / PE_37:2_[M+H]1+ / PA_39:3_[M+NH4]1+	rs2072114	chr11_61837743_A_G	11	61837743	1.6e-35	Harshfield et al. 2021	rs2072114
FADS2	PE_38:5_[M-H]1-	rs2072114	chr11_61837743_A_G	11	61837743	4.3e-27	Harshfield et al. 2021	rs2072114
FADS2	PE_38:4_[M-H]1-	rs2072114	chr11_61837743_A_G	11	61837743	1.8e-58	Harshfield et al. 2021	rs2072114
FADS2	PC_35:4_[M+H]1+ / PE_38:4_[M+H]1+ / PA_40:5_[M+NH4]1+	rs2072114	chr11_61837743_A_G	11	61837743	1.7e-31	Harshfield et al. 2021	rs2072114
FADS2	PE_38:3_[M-H]1-	rs2072114	chr11_61837743_A_G	11	61837743	2.4e-15	Harshfield et al. 2021	rs2072114
FADS2	PC-O_36:4_[M+H]1+ / PC-P_36:3_[M+H]1+	rs2072114	chr11_61837743_A_G	11	61837743	7e-23	Harshfield et al. 2021	rs2072114
FADS2	PC_35:3_[M+H]1+ / PE_38:3_[M+H]1+ / PA_40:4_[M+NH4]1+	rs2072114	chr11_61837743_A_G	11	61837743	3.7e-25	Harshfield et al. 2021	rs2072114
FADS2	PC_35:2_[M+H]1+ / PE_38:2_[M+H]1+ / PA_40:3_[M+NH4]1+	rs2072114	chr11_61837743_A_G	11	61837743	5.3e-20	Harshfield et al. 2021	rs2072114
FADS2	PE-O_40:5_[M-H]1- / PE-P_40:4_[M-H]1-	rs2072114	chr11_61837743_A_G	11	61837743	1.4e-29	Harshfield et al. 2021	rs2072114
FADS2	PC_36:5_[M+H]1+ / PE_39:5_[M+H]1+ / PA_41:6_[M+NH4]1+	rs2072114	chr11_61837743_A_G	11	61837743	1.2e-10	Harshfield et al. 2021	rs2072114
FADS2	PE_39:4_[M-H]1-	rs2072114	chr11_61837743_A_G	11	61837743	5.2e-33	Harshfield et al. 2021	rs2072114
FADS2	PC_36:3_[M+H]1+ / PE_39:3_[M+H]1+ / PA_41:4_[M+NH4]1+	rs2072114	chr11_61837743_A_G	11	61837743	2.1e-24	Harshfield et al. 2021	rs2072114
FADS2	PC_37:5_[M+H]1+ / PE_40:5_[M+H]1+ / PA_42:6_[M+NH4]1+	rs2072114	chr11_61837743_A_G	11	61837743	6.6e-17	Harshfield et al. 2021	rs2072114
FADS2	PC-O_38:5_[M+H]1+ / PC-P_38:4_[M+H]1+	rs2072114	chr11_61837743_A_G	11	61837743	3e-21	Harshfield et al. 2021	rs2072114
FADS2	PC_37:4_[M+H]1+ / PE_40:4_[M+H]1+ / PA_42:5_[M+NH4]1+	rs2072114	chr11_61837743_A_G	11	61837743	1.2e-51	Harshfield et al. 2021	rs2072114
FADS2	PC_38:5_[M+H]1+ / PE_41:5_[M+H]1+ / PA_43:6_[M+NH4]1+	rs2072114	chr11_61837743_A_G	11	61837743	2.1e-48	Harshfield et al. 2021	rs2072114
FADS2	PC_34:2_[M+OAc]1- / PS_38:1_[M-H]1-	rs2072114	chr11_61837743_A_G	11	61837743	1.9e-34	Harshfield et al. 2021	rs2072114
FADS2	PC-O_40:5_[M+H]1+ / PC-P_40:4_[M+H]1+	rs2072114	chr11_61837743_A_G	11	61837743	2.7e-10	Harshfield et al. 2021	rs2072114
FADS2	PC_35:5_[M+OAc]1- / PS_39:4_[M-H]1-	rs2072114	chr11_61837743_A_G	11	61837743	1e-12	Harshfield et al. 2021	rs2072114
FADS2	PC_40:7_[M+H]1+	rs2072114	chr11_61837743_A_G	11	61837743	1.6e-16	Harshfield et al. 2021	rs2072114
FADS2	PI_34:2_[M-H]1-	rs2072114	chr11_61837743_A_G	11	61837743	6.8e-15	Harshfield et al. 2021	rs2072114
FADS2	PC_40:6_[M+H]1+ / PE_43:6_[M+H]1+	rs2072114	chr11_61837743_A_G	11	61837743	1.5e-13	Harshfield et al. 2021	rs2072114
FADS2	PC_40:5_[M+H]1+	rs2072114	chr11_61837743_A_G	11	61837743	7.7e-25	Harshfield et al. 2021	rs2072114
FADS2	PS_40:5_[M+H]1+ / PG_40:7_[M+NH4]1+	rs2072114	chr11_61837743_A_G	11	61837743	9.7e-17	Harshfield et al. 2021	rs2072114
FADS2	PC_40:4_[M+H]1+ / PE_43:4_[M+H]1+	rs2072114	chr11_61837743_A_G	11	61837743	6.7e-17	Harshfield et al. 2021	rs2072114
FADS2	PI_34:0_[M+H]1+	rs2072114	chr11_61837743_A_G	11	61837743	3.1e-16	Harshfield et al. 2021	rs2072114
FADS2	PC_36:2_[M+OAc]1- / PS_40:1_[M-H]1-	rs2072114	chr11_61837743_A_G	11	61837743	4.7e-20	Harshfield et al. 2021	rs2072114
FADS2	PI-O_36:0_[M-H]1-	rs2072114	chr11_61837743_A_G	11	61837743	1.3e-12	Harshfield et al. 2021	rs2072114
FADS2	PI_36:3_[M-H]1-	rs2072114	chr11_61837743_A_G	11	61837743	6.8e-33	Harshfield et al. 2021	rs2072114
FADS2	PI_36:2_[M-H]1-	rs2072114	chr11_61837743_A_G	11	61837743	1.1e-22	Harshfield et al. 2021	rs2072114
FADS2	PC-O_44:5_[M+H]1+ / PC-P_44:4_[M+H]1+	rs2072114	chr11_61837743_A_G	11	61837743	4e-10	Harshfield et al. 2021	rs2072114
FADS2	PC_40:6_[M+OAc]1- / PS_44:5_[M-H]1-	rs2072114	chr11_61837743_A_G	11	61837743	1.3e-11	Harshfield et al. 2021	rs2072114
FADS2	PC-O_42:6_[M+OAc]1- / PC-P_42:5_[M+OAc]1-	rs2072114	chr11_61837743_A_G	11	61837743	2.3e-11	Harshfield et al. 2021	rs2072114
FADS2	TG_56:8_[M+NH4]1+	rs2072114	chr11_61837743_A_G	11	61837743	4.8e-14	Harshfield et al. 2021	rs2072114
FADS2	TG_56:7_[M+NH4]1+	rs2072114	chr11_61837743_A_G	11	61837743	1.4e-14	Harshfield et al. 2021	rs2072114
FADS2	PC_42:4_[M+OAc]1-	rs2072114	chr11_61837743_A_G	11	61837743	2.2e-21	Harshfield et al. 2021	rs2072114
FADS2	TG_56:6_[M+NH4]1+	rs2072114	chr11_61837743_A_G	11	61837743	1.5e-22	Harshfield et al. 2021	rs2072114
FADS2	TG_56:5_[M+NH4]1+	rs2072114	chr11_61837743_A_G	11	61837743	1.3e-11	Harshfield et al. 2021	rs2072114
FADS2	PC-O_44:5_[M+OAc]1- / PC-P_44:4_[M+OAc]1-	rs2072114	chr11_61837743_A_G	11	61837743	2.8e-12	Harshfield et al. 2021	rs2072114
FADS2	TG_58:10_[M+NH4]1+	rs2072114	chr11_61837743_A_G	11	61837743	2.2e-27	Harshfield et al. 2021	rs2072114
FADS2	TG_58:9_[M+NH4]1+	rs2072114	chr11_61837743_A_G	11	61837743	5.3e-16	Harshfield et al. 2021	rs2072114
FADS2	PC_44:5_[M+OAc]1-	rs2072114	chr11_61837743_A_G	11	61837743	1.8e-14	Harshfield et al. 2021	rs2072114
FADS2	PC_52:4_[M+OAc]1-	rs174583	chr11_61842278_C_T	11	61842278	1.5e-20	Harshfield et al. 2021	rs174583
FADS2	FA(18:4)_[M-H]1-	rs174583	chr11_61842278_C_T	11	61842278	2.7e-14	Harshfield et al. 2021	rs174583
FADS2	FA(20:4)_[M-H]1-	rs174583	chr11_61842278_C_T	11	61842278	2.7e-116	Harshfield et al. 2021	rs174583
FADS2	FA(20:3)_[M-H]1-	rs174583	chr11_61842278_C_T	11	61842278	1.5e-10	Harshfield et al. 2021	rs174583
FADS2	FA(22:6)_[M-H]1-	rs174583	chr11_61842278_C_T	11	61842278	2e-11	Harshfield et al. 2021	rs174583
FADS2	FA(22:5)_[M-H]1-	rs174583	chr11_61842278_C_T	11	61842278	1.9e-40	Harshfield et al. 2021	rs174583
FADS2	FA(22:4)_[M-H]1-	rs174583	chr11_61842278_C_T	11	61842278	1.3e-36	Harshfield et al. 2021	rs174583
FADS2	LPE-O_18:1_[M-H]1- / LPE-P_18:0_[M-H]1-	rs174583	chr11_61842278_C_T	11	61842278	1e-17	Harshfield et al. 2021	rs174583
FADS2	LPE_18:2_[M-H]1-	rs174583	chr11_61842278_C_T	11	61842278	2.8e-41	Harshfield et al. 2021	rs174583
FADS2	LPC-O_16:1_[M+H]1+ / LPC-P_16:0_[M+H]1+	rs174583	chr11_61842278_C_T	11	61842278	1.1e-24	Harshfield et al. 2021	rs174583
FADS2	LPE-P_20:0_[M-H]1-	rs174583	chr11_61842278_C_T	11	61842278	4.2e-10	Harshfield et al. 2021	rs174583
FADS2	LPE_20:4_[M-H]1-	rs174583	chr11_61842278_C_T	11	61842278	1.5e-68	Harshfield et al. 2021	rs174583
FADS2	LPE_22:4_[M-H]1-	rs174583	chr11_61842278_C_T	11	61842278	5.8e-272	Harshfield et al. 2021	rs174583
FADS2	LPC_20:4_[M+H]1+	rs174583	chr11_61842278_C_T	11	61842278	9e-253	Harshfield et al. 2021	rs174583
FADS2	LPC_22:6_[M+H]1+	rs174583	chr11_61842278_C_T	11	61842278	3.3e-18	Harshfield et al. 2021	rs174583
FADS2	DG_36:3_[M+H-H2O]1+	rs174583	chr11_61842278_C_T	11	61842278	6.8e-12	Harshfield et al. 2021	rs174583
FADS2	DG_36:2_[M+H-H2O]1+	rs174583	chr11_61842278_C_T	11	61842278	2e-12	Harshfield et al. 2021	rs174583
FADS2	CE_14:0_[M+NH4]1+	rs174583	chr11_61842278_C_T	11	61842278	2e-10	Harshfield et al. 2021	rs174583
FADS2	DG_38:6_[M+H-H2O]1+	rs174583	chr11_61842278_C_T	11	61842278	5.9e-28	Harshfield et al. 2021	rs174583
FADS2	DG_38:5_[M+H-H2O]1+	rs174583	chr11_61842278_C_T	11	61842278	7.3e-70	Harshfield et al. 2021	rs174583
FADS2	DG_38:4_[M+H-H2O]1+	rs174583	chr11_61842278_C_T	11	61842278	1.1e-67	Harshfield et al. 2021	rs174583
FADS2	DG_38:3_[M+H-H2O]1+	rs174583	chr11_61842278_C_T	11	61842278	2.4e-93	Harshfield et al. 2021	rs174583
FADS2	CE_16:0_[M+NH4]1+	rs174583	chr11_61842278_C_T	11	61842278	1.4e-23	Harshfield et al. 2021	rs174583
FADS2	CE_18:3_[M+NH4]1+	rs174583	chr11_61842278_C_T	11	61842278	1.7e-39	Harshfield et al. 2021	rs174583
FADS2	CE_18:2_[M+NH4]1+	rs174583	chr11_61842278_C_T	11	61842278	2.8e-14	Harshfield et al. 2021	rs174583
FADS2	PA_34:2_[M-H]1-	rs174583	chr11_61842278_C_T	11	61842278	5.1e-11	Harshfield et al. 2021	rs174583
FADS2	CE_20:5_[M+NH4]1+	rs174583	chr11_61842278_C_T	11	61842278	5.5e-139	Harshfield et al. 2021	rs174583
FADS2	CE_20:3_[M+NH4]1+	rs174583	chr11_61842278_C_T	11	61842278	7.2e-33	Harshfield et al. 2021	rs174583
FADS2	PE-O_34:3_[M-H]1- / PE-P_34:2_[M-H]1-	rs174583	chr11_61842278_C_T	11	61842278	6.8e-29	Harshfield et al. 2021	rs174583
FADS2	SM_34:2_[M+H]1+	rs174583	chr11_61842278_C_T	11	61842278	7.7e-16	Harshfield et al. 2021	rs174583
FADS2	PE_34:2_[M-H]1-	rs174583	chr11_61842278_C_T	11	61842278	3.7e-66	Harshfield et al. 2021	rs174583
FADS2	CE_22:6_[M+NH4]1+	rs174583	chr11_61842278_C_T	11	61842278	3.6e-30	Harshfield et al. 2021	rs174583
FADS2	PC_31:2_[M+H]1+ / PE_34:2_[M+H]1+ / PA_36:3_[M+NH4]1+	rs174583	chr11_61842278_C_T	11	61842278	6.4e-70	Harshfield et al. 2021	rs174583
FADS2	CE_22:5_[M+NH4]1+	rs174583	chr11_61842278_C_T	11	61842278	8.2e-13	Harshfield et al. 2021	rs174583
FADS2	PE_34:0_[M-H]1-	rs174583	chr11_61842278_C_T	11	61842278	5.3e-14	Harshfield et al. 2021	rs174583
FADS2	PE-O_36:5_[M-H]1- / PE-P_36:4_[M-H]1-	rs174583	chr11_61842278_C_T	11	61842278	5.7e-34	Harshfield et al. 2021	rs174583
FADS2	PE-O_36:4_[M-H]1- / PE-P_36:3_[M-H]1-	rs174583	chr11_61842278_C_T	11	61842278	7.3e-17	Harshfield et al. 2021	rs174583
FADS2	PE-O_36:3_[M-H]1- / PE-P_36:2_[M-H]1-	rs174583	chr11_61842278_C_T	11	61842278	1e-15	Harshfield et al. 2021	rs174583
FADS2	PE_35:2_[M-H]1-	rs174583	chr11_61842278_C_T	11	61842278	7.8e-32	Harshfield et al. 2021	rs174583
FADS2	PC-O_33:3_[M+H]1+ / PC-P_33:2_[M+H]1+ / PE-O_36:3_[M+H]1+	rs174583	chr11_61842278_C_T	11	61842278	9.7e-11	Harshfield et al. 2021	rs174583
FADS2	SM_36:2_[M+H]1+	rs174583	chr11_61842278_C_T	11	61842278	3.4e-16	Harshfield et al. 2021	rs174583
FADS2	PC_32:2_[M+H]1+ / PE_35:2_[M+H]1+ / PA_37:3_[M+NH4]1+	rs174583	chr11_61842278_C_T	11	61842278	1.4e-35	Harshfield et al. 2021	rs174583
FADS2	PC_32:0_[M+H]1+ / PE_35:0_[M+H]1+ / PA_37:1_[M+NH4]1+	rs174583	chr11_61842278_C_T	11	61842278	2.8e-40	Harshfield et al. 2021	rs174583
FADS2	PE_36:3_[M-H]1-	rs174583	chr11_61842278_C_T	11	61842278	1.3e-57	Harshfield et al. 2021	rs174583
FADS2	PE_36:2_[M-H]1-	rs174583	chr11_61842278_C_T	11	61842278	2.3e-50	Harshfield et al. 2021	rs174583
FADS2	PE-O_38:6_[M-H]1- / PE-P_38:5_[M-H]1-	rs174583	chr11_61842278_C_T	11	61842278	1.1e-23	Harshfield et al. 2021	rs174583
FADS2	PG_34:0_[M-H]1-	rs174583	chr11_61842278_C_T	11	61842278	8e-23	Harshfield et al. 2021	rs174583
FADS2	PE-O_38:5_[M-H]1- / PE-P_38:4_[M-H]1-	rs174583	chr11_61842278_C_T	11	61842278	5.5e-48	Harshfield et al. 2021	rs174583
FADS2	PC_34:4_[M+H]1+ / PE_37:4_[M+H]1+ / PA_39:5_[M+NH4]1+	rs174583	chr11_61842278_C_T	11	61842278	1.2e-21	Harshfield et al. 2021	rs174583
FADS2	PE_37:3_[M-H]1-	rs174583	chr11_61842278_C_T	11	61842278	3e-18	Harshfield et al. 2021	rs174583
FADS2	PE-O_38:3_[M-H]1- / PE-P_38:2_[M-H]1-	rs174583	chr11_61842278_C_T	11	61842278	6.3e-27	Harshfield et al. 2021	rs174583
FADS2	PC_34:3_[M+H]1+ / PE_37:3_[M+H]1+ / PA_39:4_[M+NH4]1+	rs174583	chr11_61842278_C_T	11	61842278	2.9e-46	Harshfield et al. 2021	rs174583
FADS2	PE_37:2_[M-H]1-	rs174583	chr11_61842278_C_T	11	61842278	3.6e-27	Harshfield et al. 2021	rs174583
FADS2	PG_35:3_[M-H]1-	rs174583	chr11_61842278_C_T	11	61842278	2.3e-25	Harshfield et al. 2021	rs174583
FADS2	SM_38:2_[M+H]1+	rs174583	chr11_61842278_C_T	11	61842278	2.6e-10	Harshfield et al. 2021	rs174583
FADS2	PC_34:2_[M+H]1+ / PE_37:2_[M+H]1+ / PA_39:3_[M+NH4]1+	rs174583	chr11_61842278_C_T	11	61842278	2e-75	Harshfield et al. 2021	rs174583
FADS2	PE_38:5_[M-H]1-	rs174583	chr11_61842278_C_T	11	61842278	1.6e-60	Harshfield et al. 2021	rs174583
FADS2	PE_38:4_[M-H]1-	rs174583	chr11_61842278_C_T	11	61842278	3.2e-144	Harshfield et al. 2021	rs174583
FADS2	PC_35:4_[M+H]1+ / PE_38:4_[M+H]1+ / PA_40:5_[M+NH4]1+	rs174583	chr11_61842278_C_T	11	61842278	2.7e-73	Harshfield et al. 2021	rs174583
FADS2	PE_38:3_[M-H]1-	rs174583	chr11_61842278_C_T	11	61842278	8.4e-76	Harshfield et al. 2021	rs174583
FADS2	PC-O_36:4_[M+H]1+ / PC-P_36:3_[M+H]1+	rs174583	chr11_61842278_C_T	11	61842278	3e-47	Harshfield et al. 2021	rs174583
FADS2	PC_35:3_[M+H]1+ / PE_38:3_[M+H]1+ / PA_40:4_[M+NH4]1+	rs174583	chr11_61842278_C_T	11	61842278	3.7e-90	Harshfield et al. 2021	rs174583
FADS2	PE_38:2_[M-H]1-	rs174583	chr11_61842278_C_T	11	61842278	7.9e-21	Harshfield et al. 2021	rs174583
FADS2	PC_35:2_[M+H]1+ / PE_38:2_[M+H]1+ / PA_40:3_[M+NH4]1+	rs174583	chr11_61842278_C_T	11	61842278	2.2e-40	Harshfield et al. 2021	rs174583
FADS2	PE-O_40:6_[M-H]1- / PE-P_40:5_[M-H]1-	rs174583	chr11_61842278_C_T	11	61842278	4.8e-22	Harshfield et al. 2021	rs174583
FADS2	PG_36:0_[M-H]1-	rs174583	chr11_61842278_C_T	11	61842278	1.5e-17	Harshfield et al. 2021	rs174583
FADS2	PE-O_40:5_[M-H]1- / PE-P_40:4_[M-H]1-	rs174583	chr11_61842278_C_T	11	61842278	3.2e-70	Harshfield et al. 2021	rs174583
FADS2	PC_36:5_[M+H]1+ / PE_39:5_[M+H]1+ / PA_41:6_[M+NH4]1+	rs174583	chr11_61842278_C_T	11	61842278	9.9e-16	Harshfield et al. 2021	rs174583
FADS2	PE_39:4_[M-H]1-	rs174583	chr11_61842278_C_T	11	61842278	4.1e-77	Harshfield et al. 2021	rs174583
FADS2	PC_36:3_[M+H]1+ / PE_39:3_[M+H]1+ / PA_41:4_[M+NH4]1+	rs174583	chr11_61842278_C_T	11	61842278	1.1e-108	Harshfield et al. 2021	rs174583
FADS2	PE_40:6_[M-H]1-	rs174583	chr11_61842278_C_T	11	61842278	2.5e-12	Harshfield et al. 2021	rs174583
FADS2	PC_32:0_[M+OAc]1-	rs174583	chr11_61842278_C_T	11	61842278	1.2e-24	Harshfield et al. 2021	rs174583
FADS2	PC_37:5_[M+H]1+ / PE_40:5_[M+H]1+ / PA_42:6_[M+NH4]1+	rs174583	chr11_61842278_C_T	11	61842278	6.5e-31	Harshfield et al. 2021	rs174583
FADS2	PC-O_38:5_[M+H]1+ / PC-P_38:4_[M+H]1+	rs174583	chr11_61842278_C_T	11	61842278	1.3e-52	Harshfield et al. 2021	rs174583
FADS2	PC_37:4_[M+H]1+ / PE_40:4_[M+H]1+ / PA_42:5_[M+NH4]1+	rs174583	chr11_61842278_C_T	11	61842278	8.9e-125	Harshfield et al. 2021	rs174583
FADS2	PC-O_38:4_[M+H]1+ / PC-P_38:3_[M+H]1+	rs174583	chr11_61842278_C_T	11	61842278	2.9e-13	Harshfield et al. 2021	rs174583
FADS2	PC_33:2_[M+OAc]1- / PS_37:1_[M-H]1-	rs174583	chr11_61842278_C_T	11	61842278	3e-11	Harshfield et al. 2021	rs174583
FADS2	PC_38:6_[M+H]1+ / PE_41:6_[M+H]1+	rs174583	chr11_61842278_C_T	11	61842278	8.4e-16	Harshfield et al. 2021	rs174583
FADS2	PC_38:5_[M+H]1+ / PE_41:5_[M+H]1+ / PA_43:6_[M+NH4]1+	rs174583	chr11_61842278_C_T	11	61842278	6.5e-113	Harshfield et al. 2021	rs174583
FADS2	PC-O_35:4_[M+OAc]1- / PC-P_35:3_[M+OAc]1-	rs174583	chr11_61842278_C_T	11	61842278	2.8e-13	Harshfield et al. 2021	rs174583
FADS2	PC_38:3_[M+H]1+ / PE_41:3_[M+H]1+ / PA_43:4_[M+NH4]1+	rs174583	chr11_61842278_C_T	11	61842278	8.4e-59	Harshfield et al. 2021	rs174583
FADS2	PC_38:2_[M+H]1+ / PE_41:2_[M+H]1+	rs174583	chr11_61842278_C_T	11	61842278	7.4e-25	Harshfield et al. 2021	rs174583
FADS2	PC_34:2_[M+OAc]1- / PS_38:1_[M-H]1-	rs174583	chr11_61842278_C_T	11	61842278	2e-63	Harshfield et al. 2021	rs174583
FADS2	PC-O_40:6_[M+H]1+ / PC-P_40:5_[M+H]1+	rs174583	chr11_61842278_C_T	11	61842278	3.6e-15	Harshfield et al. 2021	rs174583
FADS2	PC-O_40:5_[M+H]1+ / PC-P_40:4_[M+H]1+	rs174583	chr11_61842278_C_T	11	61842278	1.9e-36	Harshfield et al. 2021	rs174583
FADS2	PC_35:5_[M+OAc]1- / PS_39:4_[M-H]1-	rs174583	chr11_61842278_C_T	11	61842278	5.2e-22	Harshfield et al. 2021	rs174583
FADS2	PC_40:7_[M+H]1+	rs174583	chr11_61842278_C_T	11	61842278	2.7e-33	Harshfield et al. 2021	rs174583
FADS2	PI_34:2_[M-H]1-	rs174583	chr11_61842278_C_T	11	61842278	4.1e-26	Harshfield et al. 2021	rs174583
FADS2	PC_40:6_[M+H]1+ / PE_43:6_[M+H]1+	rs174583	chr11_61842278_C_T	11	61842278	1.4e-26	Harshfield et al. 2021	rs174583
FADS2	PC_40:5_[M+H]1+	rs174583	chr11_61842278_C_T	11	61842278	1.3e-66	Harshfield et al. 2021	rs174583
FADS2	PS_40:5_[M+H]1+ / PG_40:7_[M+NH4]1+	rs174583	chr11_61842278_C_T	11	61842278	1e-38	Harshfield et al. 2021	rs174583
FADS2	PC_40:4_[M+H]1+ / PE_43:4_[M+H]1+	rs174583	chr11_61842278_C_T	11	61842278	3e-51	Harshfield et al. 2021	rs174583
FADS2	PI_34:0_[M+H]1+	rs174583	chr11_61842278_C_T	11	61842278	4.6e-38	Harshfield et al. 2021	rs174583
FADS2	PS_40:3_[M+H]1+ / PG_40:5_[M+NH4]1+	rs174583	chr11_61842278_C_T	11	61842278	5.8e-26	Harshfield et al. 2021	rs174583
FADS2	PC_36:2_[M+OAc]1- / PS_40:1_[M-H]1-	rs174583	chr11_61842278_C_T	11	61842278	5.1e-33	Harshfield et al. 2021	rs174583
FADS2	PI_35:2_[M-H]1-	rs174583	chr11_61842278_C_T	11	61842278	5.4e-11	Harshfield et al. 2021	rs174583
FADS2	PI-O_36:0_[M-H]1-	rs174583	chr11_61842278_C_T	11	61842278	2.2e-31	Harshfield et al. 2021	rs174583
FADS2	PS-P_42:1_[M+H]1+ / PG-P_42:6_[M+NH4]1+	rs174583	chr11_61842278_C_T	11	61842278	1.1e-19	Harshfield et al. 2021	rs174583
FADS2	PC_37:3_[M+OAc]1- / PS_41:2_[M-H]1-	rs174583	chr11_61842278_C_T	11	61842278	1.8e-24	Harshfield et al. 2021	rs174583
FADS2	PI_36:4_[M-H]1-	rs174583	chr11_61842278_C_T	11	61842278	8.9e-24	Harshfield et al. 2021	rs174583
FADS2	PI_36:3_[M-H]1-	rs174583	chr11_61842278_C_T	11	61842278	7e-87	Harshfield et al. 2021	rs174583
FADS2	PI_36:2_[M-H]1-	rs174583	chr11_61842278_C_T	11	61842278	4.4e-41	Harshfield et al. 2021	rs174583
FADS2	PI_36:2_[M+H]1+	rs174583	chr11_61842278_C_T	11	61842278	5e-14	Harshfield et al. 2021	rs174583
FADS2	TG_52:6_[M+NH4]1+	rs174583	chr11_61842278_C_T	11	61842278	5.5e-16	Harshfield et al. 2021	rs174583
FADS2	PC-O_44:5_[M+H]1+ / PC-P_44:4_[M+H]1+	rs174583	chr11_61842278_C_T	11	61842278	1.6e-30	Harshfield et al. 2021	rs174583
FADS2	PI_38:4_[M-H]1-	rs174583	chr11_61842278_C_T	11	61842278	9.8e-31	Harshfield et al. 2021	rs174583
FADS2	PC_40:6_[M+OAc]1- / PS_44:5_[M-H]1-	rs174583	chr11_61842278_C_T	11	61842278	3.3e-25	Harshfield et al. 2021	rs174583
FADS2	PI_38:0_[M-H]1-	rs174583	chr11_61842278_C_T	11	61842278	4.3e-19	Harshfield et al. 2021	rs174583
FADS2	TG_54:7_[M+NH4]1+	rs174583	chr11_61842278_C_T	11	61842278	3.3e-14	Harshfield et al. 2021	rs174583
FADS2	PC-O_42:6_[M+OAc]1- / PC-P_42:5_[M+OAc]1-	rs174583	chr11_61842278_C_T	11	61842278	1.7e-29	Harshfield et al. 2021	rs174583
FADS2	TG_56:8_[M+NH4]1+	rs174583	chr11_61842278_C_T	11	61842278	2.4e-25	Harshfield et al. 2021	rs174583
FADS2	TG_56:7_[M+NH4]1+	rs174583	chr11_61842278_C_T	11	61842278	4.9e-33	Harshfield et al. 2021	rs174583
FADS2	PC_42:4_[M+OAc]1-	rs174583	chr11_61842278_C_T	11	61842278	8.7e-49	Harshfield et al. 2021	rs174583
FADS2	TG_56:6_[M+NH4]1+	rs174583	chr11_61842278_C_T	11	61842278	1.3e-61	Harshfield et al. 2021	rs174583
FADS2	TG_56:5_[M+NH4]1+	rs174583	chr11_61842278_C_T	11	61842278	4.9e-30	Harshfield et al. 2021	rs174583
FADS2	TG_56:4_[M+NH4]1+	rs174583	chr11_61842278_C_T	11	61842278	4.3e-16	Harshfield et al. 2021	rs174583
FADS2	PC-O_44:5_[M+OAc]1- / PC-P_44:4_[M+OAc]1-	rs174583	chr11_61842278_C_T	11	61842278	2.9e-38	Harshfield et al. 2021	rs174583
FADS2	TG_58:10_[M+NH4]1+	rs174583	chr11_61842278_C_T	11	61842278	2e-57	Harshfield et al. 2021	rs174583
FADS2	TG_58:9_[M+NH4]1+	rs174583	chr11_61842278_C_T	11	61842278	9.7e-34	Harshfield et al. 2021	rs174583
FADS2	TG_58:8_[M+NH4]1+	rs174583	chr11_61842278_C_T	11	61842278	9.4e-17	Harshfield et al. 2021	rs174583
FADS2	PC_44:5_[M+OAc]1-	rs174583	chr11_61842278_C_T	11	61842278	1.1e-22	Harshfield et al. 2021	rs174583
FADS2	TG_58:7_[M+NH4]1+	rs174583	chr11_61842278_C_T	11	61842278	1.4e-26	Harshfield et al. 2021	rs174583
FADS2	LPE_22:4_[M-H]1-	rs117983270	chr11_61844238_T_C	11	61844238	4.9e-16	Harshfield et al. 2021	rs117983270
FADS2	LPC_20:4_[M+H]1+	rs117983270	chr11_61844238_T_C	11	61844238	1.1e-15	Harshfield et al. 2021	rs117983270
FADS2	CE_20:5_[M+NH4]1+	rs117983270	chr11_61844238_T_C	11	61844238	1.4e-10	Harshfield et al. 2021	rs117983270
FADS2	PE_38:3_[M-H]1-	rs117983270	chr11_61844238_T_C	11	61844238	2.6e-10	Harshfield et al. 2021	rs117983270
FADS2	PC_36:3_[M+H]1+ / PE_39:3_[M+H]1+ / PA_41:4_[M+NH4]1+	rs117983270	chr11_61844238_T_C	11	61844238	2.3e-12	Harshfield et al. 2021	rs117983270
FADS2	PC_37:4_[M+H]1+ / PE_40:4_[M+H]1+ / PA_42:5_[M+NH4]1+	rs117983270	chr11_61844238_T_C	11	61844238	6.2e-12	Harshfield et al. 2021	rs117983270
FADS2	PC_38:3_[M+H]1+ / PE_41:3_[M+H]1+ / PA_43:4_[M+NH4]1+	rs117983270	chr11_61844238_T_C	11	61844238	4.8e-12	Harshfield et al. 2021	rs117983270
FADS2	FA(20:4)_[M-H]1-	rs7935946	chr11_61848070_C_T	11	61848070	2.8e-11	Harshfield et al. 2021	rs7935946
FADS2	LPE_22:4_[M-H]1-	rs7935946	chr11_61848070_C_T	11	61848070	2e-24	Harshfield et al. 2021	rs7935946
FADS2	LPC_20:4_[M+H]1+	rs7935946	chr11_61848070_C_T	11	61848070	4.6e-20	Harshfield et al. 2021	rs7935946
FADS2	CE_20:5_[M+NH4]1+	rs7935946	chr11_61848070_C_T	11	61848070	3.3e-14	Harshfield et al. 2021	rs7935946
FADS2	PE_38:4_[M-H]1-	rs7935946	chr11_61848070_C_T	11	61848070	1.5e-15	Harshfield et al. 2021	rs7935946
FADS2	PC_36:3_[M+H]1+ / PE_39:3_[M+H]1+ / PA_41:4_[M+NH4]1+	rs7935946	chr11_61848070_C_T	11	61848070	1.6e-10	Harshfield et al. 2021	rs7935946
FADS2	PC_37:4_[M+H]1+ / PE_40:4_[M+H]1+ / PA_42:5_[M+NH4]1+	rs7935946	chr11_61848070_C_T	11	61848070	1.5e-13	Harshfield et al. 2021	rs7935946
FADS2	TG_58:10_[M+NH4]1+	rs7935946	chr11_61848070_C_T	11	61848070	1.1e-10	Harshfield et al. 2021	rs7935946
FADS2	FA(20:4)_[M-H]1-	rs174591	chr11_61850204_T_A	11	61850204	1.9e-65	Harshfield et al. 2021	rs174591
FADS2	FA(20:3)_[M-H]1-	rs174591	chr11_61850204_T_A	11	61850204	1.1e-15	Harshfield et al. 2021	rs174591
FADS2	FA(22:5)_[M-H]1-	rs174591	chr11_61850204_T_A	11	61850204	2.5e-19	Harshfield et al. 2021	rs174591
FADS2	FA(22:4)_[M-H]1-	rs174591	chr11_61850204_T_A	11	61850204	4.1e-18	Harshfield et al. 2021	rs174591
FADS2	LPE_18:2_[M-H]1-	rs174591	chr11_61850204_T_A	11	61850204	2.2e-22	Harshfield et al. 2021	rs174591
FADS2	LPC-O_16:1_[M+H]1+ / LPC-P_16:0_[M+H]1+	rs174591	chr11_61850204_T_A	11	61850204	1.5e-12	Harshfield et al. 2021	rs174591
FADS2	LPE_20:4_[M-H]1-	rs174591	chr11_61850204_T_A	11	61850204	8.1e-37	Harshfield et al. 2021	rs174591
FADS2	LPE_22:4_[M-H]1-	rs174591	chr11_61850204_T_A	11	61850204	2.1e-148	Harshfield et al. 2021	rs174591
FADS2	LPC_20:4_[M+H]1+	rs174591	chr11_61850204_T_A	11	61850204	2.1e-139	Harshfield et al. 2021	rs174591
FADS2	LPC_22:6_[M+H]1+	rs174591	chr11_61850204_T_A	11	61850204	1.6e-10	Harshfield et al. 2021	rs174591
FADS2	DG_38:6_[M+H-H2O]1+	rs174591	chr11_61850204_T_A	11	61850204	4.6e-15	Harshfield et al. 2021	rs174591
FADS2	DG_38:5_[M+H-H2O]1+	rs174591	chr11_61850204_T_A	11	61850204	9e-36	Harshfield et al. 2021	rs174591
FADS2	DG_38:4_[M+H-H2O]1+	rs174591	chr11_61850204_T_A	11	61850204	1.8e-38	Harshfield et al. 2021	rs174591
FADS2	DG_38:3_[M+H-H2O]1+	rs174591	chr11_61850204_T_A	11	61850204	6e-62	Harshfield et al. 2021	rs174591
FADS2	CE_16:0_[M+NH4]1+	rs174591	chr11_61850204_T_A	11	61850204	1.2e-13	Harshfield et al. 2021	rs174591
FADS2	CE_18:3_[M+NH4]1+	rs174591	chr11_61850204_T_A	11	61850204	8.7e-18	Harshfield et al. 2021	rs174591
FADS2	CE_20:5_[M+NH4]1+	rs174591	chr11_61850204_T_A	11	61850204	2.2e-77	Harshfield et al. 2021	rs174591
FADS2	PE-O_34:3_[M-H]1- / PE-P_34:2_[M-H]1-	rs174591	chr11_61850204_T_A	11	61850204	1.4e-16	Harshfield et al. 2021	rs174591
FADS2	PE_34:2_[M-H]1-	rs174591	chr11_61850204_T_A	11	61850204	1e-31	Harshfield et al. 2021	rs174591
FADS2	CE_22:6_[M+NH4]1+	rs174591	chr11_61850204_T_A	11	61850204	1.7e-17	Harshfield et al. 2021	rs174591
FADS2	PC_31:2_[M+H]1+ / PE_34:2_[M+H]1+ / PA_36:3_[M+NH4]1+	rs174591	chr11_61850204_T_A	11	61850204	2.4e-34	Harshfield et al. 2021	rs174591
FADS2	PE-O_36:5_[M-H]1- / PE-P_36:4_[M-H]1-	rs174591	chr11_61850204_T_A	11	61850204	2.8e-16	Harshfield et al. 2021	rs174591
FADS2	PE-O_36:4_[M-H]1- / PE-P_36:3_[M-H]1-	rs174591	chr11_61850204_T_A	11	61850204	2.2e-14	Harshfield et al. 2021	rs174591
FADS2	PE_35:2_[M-H]1-	rs174591	chr11_61850204_T_A	11	61850204	8.2e-15	Harshfield et al. 2021	rs174591
FADS2	SM_36:2_[M+H]1+	rs174591	chr11_61850204_T_A	11	61850204	5.2e-11	Harshfield et al. 2021	rs174591
FADS2	PC_32:2_[M+H]1+ / PE_35:2_[M+H]1+ / PA_37:3_[M+NH4]1+	rs174591	chr11_61850204_T_A	11	61850204	1.9e-18	Harshfield et al. 2021	rs174591
FADS2	PC_32:0_[M+H]1+ / PE_35:0_[M+H]1+ / PA_37:1_[M+NH4]1+	rs174591	chr11_61850204_T_A	11	61850204	6.3e-25	Harshfield et al. 2021	rs174591
FADS2	PE_36:3_[M-H]1-	rs174591	chr11_61850204_T_A	11	61850204	3.7e-29	Harshfield et al. 2021	rs174591
FADS2	PE_36:2_[M-H]1-	rs174591	chr11_61850204_T_A	11	61850204	1.5e-26	Harshfield et al. 2021	rs174591
FADS2	PE-O_38:6_[M-H]1- / PE-P_38:5_[M-H]1-	rs174591	chr11_61850204_T_A	11	61850204	5.9e-12	Harshfield et al. 2021	rs174591
FADS2	PG_34:0_[M-H]1-	rs174591	chr11_61850204_T_A	11	61850204	1.8e-11	Harshfield et al. 2021	rs174591
FADS2	PE-O_38:5_[M-H]1- / PE-P_38:4_[M-H]1-	rs174591	chr11_61850204_T_A	11	61850204	1.9e-24	Harshfield et al. 2021	rs174591
FADS2	PC_34:4_[M+H]1+ / PE_37:4_[M+H]1+ / PA_39:5_[M+NH4]1+	rs174591	chr11_61850204_T_A	11	61850204	1.3e-15	Harshfield et al. 2021	rs174591
FADS2	PE_37:3_[M-H]1-	rs174591	chr11_61850204_T_A	11	61850204	2.7e-13	Harshfield et al. 2021	rs174591
FADS2	PE-O_38:3_[M-H]1- / PE-P_38:2_[M-H]1-	rs174591	chr11_61850204_T_A	11	61850204	4.2e-15	Harshfield et al. 2021	rs174591
FADS2	PC_34:3_[M+H]1+ / PE_37:3_[M+H]1+ / PA_39:4_[M+NH4]1+	rs174591	chr11_61850204_T_A	11	61850204	5.1e-24	Harshfield et al. 2021	rs174591
FADS2	PE_37:2_[M-H]1-	rs174591	chr11_61850204_T_A	11	61850204	2.3e-12	Harshfield et al. 2021	rs174591
FADS2	PG_35:3_[M-H]1-	rs174591	chr11_61850204_T_A	11	61850204	1.7e-13	Harshfield et al. 2021	rs174591
FADS2	PC_34:2_[M+H]1+ / PE_37:2_[M+H]1+ / PA_39:3_[M+NH4]1+	rs174591	chr11_61850204_T_A	11	61850204	2.5e-40	Harshfield et al. 2021	rs174591
FADS2	PE_38:5_[M-H]1-	rs174591	chr11_61850204_T_A	11	61850204	7e-35	Harshfield et al. 2021	rs174591
FADS2	PE_38:4_[M-H]1-	rs174591	chr11_61850204_T_A	11	61850204	7.2e-81	Harshfield et al. 2021	rs174591
FADS2	PC_35:4_[M+H]1+ / PE_38:4_[M+H]1+ / PA_40:5_[M+NH4]1+	rs174591	chr11_61850204_T_A	11	61850204	2.4e-41	Harshfield et al. 2021	rs174591
FADS2	PE_38:3_[M-H]1-	rs174591	chr11_61850204_T_A	11	61850204	4.3e-55	Harshfield et al. 2021	rs174591
FADS2	PC-O_36:4_[M+H]1+ / PC-P_36:3_[M+H]1+	rs174591	chr11_61850204_T_A	11	61850204	2.4e-22	Harshfield et al. 2021	rs174591
FADS2	PC_35:3_[M+H]1+ / PE_38:3_[M+H]1+ / PA_40:4_[M+NH4]1+	rs174591	chr11_61850204_T_A	11	61850204	2.4e-55	Harshfield et al. 2021	rs174591
FADS2	PE_38:2_[M-H]1-	rs174591	chr11_61850204_T_A	11	61850204	2.6e-11	Harshfield et al. 2021	rs174591
FADS2	PC_35:2_[M+H]1+ / PE_38:2_[M+H]1+ / PA_40:3_[M+NH4]1+	rs174591	chr11_61850204_T_A	11	61850204	2.3e-18	Harshfield et al. 2021	rs174591
FADS2	PE-O_40:6_[M-H]1- / PE-P_40:5_[M-H]1-	rs174591	chr11_61850204_T_A	11	61850204	2.9e-12	Harshfield et al. 2021	rs174591
FADS2	PG_36:0_[M-H]1-	rs174591	chr11_61850204_T_A	11	61850204	3.9e-10	Harshfield et al. 2021	rs174591
FADS2	PE-O_40:5_[M-H]1- / PE-P_40:4_[M-H]1-	rs174591	chr11_61850204_T_A	11	61850204	9.1e-37	Harshfield et al. 2021	rs174591
FADS2	PE_39:4_[M-H]1-	rs174591	chr11_61850204_T_A	11	61850204	1.4e-44	Harshfield et al. 2021	rs174591
FADS2	PC_36:3_[M+H]1+ / PE_39:3_[M+H]1+ / PA_41:4_[M+NH4]1+	rs174591	chr11_61850204_T_A	11	61850204	3.7e-79	Harshfield et al. 2021	rs174591
FADS2	PC_32:0_[M+OAc]1-	rs174591	chr11_61850204_T_A	11	61850204	2.2e-16	Harshfield et al. 2021	rs174591
FADS2	PC_37:5_[M+H]1+ / PE_40:5_[M+H]1+ / PA_42:6_[M+NH4]1+	rs174591	chr11_61850204_T_A	11	61850204	2.5e-18	Harshfield et al. 2021	rs174591
FADS2	PC-O_38:5_[M+H]1+ / PC-P_38:4_[M+H]1+	rs174591	chr11_61850204_T_A	11	61850204	7e-29	Harshfield et al. 2021	rs174591
FADS2	PC_37:4_[M+H]1+ / PE_40:4_[M+H]1+ / PA_42:5_[M+NH4]1+	rs174591	chr11_61850204_T_A	11	61850204	5.2e-73	Harshfield et al. 2021	rs174591
FADS2	PC_38:5_[M+H]1+ / PE_41:5_[M+H]1+ / PA_43:6_[M+NH4]1+	rs174591	chr11_61850204_T_A	11	61850204	9.4e-61	Harshfield et al. 2021	rs174591
FADS2	PC_38:3_[M+H]1+ / PE_41:3_[M+H]1+ / PA_43:4_[M+NH4]1+	rs174591	chr11_61850204_T_A	11	61850204	6.2e-55	Harshfield et al. 2021	rs174591
FADS2	PC_38:2_[M+H]1+ / PE_41:2_[M+H]1+	rs174591	chr11_61850204_T_A	11	61850204	1.8e-30	Harshfield et al. 2021	rs174591
FADS2	PC_34:2_[M+OAc]1- / PS_38:1_[M-H]1-	rs174591	chr11_61850204_T_A	11	61850204	2.6e-28	Harshfield et al. 2021	rs174591
FADS2	PC-O_40:5_[M+H]1+ / PC-P_40:4_[M+H]1+	rs174591	chr11_61850204_T_A	11	61850204	8.9e-25	Harshfield et al. 2021	rs174591
FADS2	PC_35:5_[M+OAc]1- / PS_39:4_[M-H]1-	rs174591	chr11_61850204_T_A	11	61850204	5.1e-12	Harshfield et al. 2021	rs174591
FADS2	PC_40:7_[M+H]1+	rs174591	chr11_61850204_T_A	11	61850204	1.1e-17	Harshfield et al. 2021	rs174591
FADS2	PI_34:2_[M-H]1-	rs174591	chr11_61850204_T_A	11	61850204	7.4e-13	Harshfield et al. 2021	rs174591
FADS2	PC_40:6_[M+H]1+ / PE_43:6_[M+H]1+	rs174591	chr11_61850204_T_A	11	61850204	2.9e-15	Harshfield et al. 2021	rs174591
FADS2	PC_40:5_[M+H]1+	rs174591	chr11_61850204_T_A	11	61850204	8.6e-36	Harshfield et al. 2021	rs174591
FADS2	PS_40:5_[M+H]1+ / PG_40:7_[M+NH4]1+	rs174591	chr11_61850204_T_A	11	61850204	3.7e-22	Harshfield et al. 2021	rs174591
FADS2	PC_40:4_[M+H]1+ / PE_43:4_[M+H]1+	rs174591	chr11_61850204_T_A	11	61850204	3.4e-29	Harshfield et al. 2021	rs174591
FADS2	PI_34:0_[M+H]1+	rs174591	chr11_61850204_T_A	11	61850204	6.3e-23	Harshfield et al. 2021	rs174591
FADS2	PS_40:3_[M+H]1+ / PG_40:5_[M+NH4]1+	rs174591	chr11_61850204_T_A	11	61850204	1.6e-16	Harshfield et al. 2021	rs174591
FADS2	PC_36:2_[M+OAc]1- / PS_40:1_[M-H]1-	rs174591	chr11_61850204_T_A	11	61850204	1.9e-14	Harshfield et al. 2021	rs174591
FADS2	PI-O_36:0_[M-H]1-	rs174591	chr11_61850204_T_A	11	61850204	2.6e-18	Harshfield et al. 2021	rs174591
FADS2	PS-P_42:1_[M+H]1+ / PG-P_42:6_[M+NH4]1+	rs174591	chr11_61850204_T_A	11	61850204	3.4e-13	Harshfield et al. 2021	rs174591
FADS2	PC_37:3_[M+OAc]1- / PS_41:2_[M-H]1-	rs174591	chr11_61850204_T_A	11	61850204	4.3e-22	Harshfield et al. 2021	rs174591
FADS2	PI_36:4_[M-H]1-	rs174591	chr11_61850204_T_A	11	61850204	4.4e-16	Harshfield et al. 2021	rs174591
FADS2	PI_36:3_[M-H]1-	rs174591	chr11_61850204_T_A	11	61850204	4.2e-52	Harshfield et al. 2021	rs174591
FADS2	PI_36:2_[M-H]1-	rs174591	chr11_61850204_T_A	11	61850204	1.6e-20	Harshfield et al. 2021	rs174591
FADS2	PC-O_44:5_[M+H]1+ / PC-P_44:4_[M+H]1+	rs174591	chr11_61850204_T_A	11	61850204	1.6e-20	Harshfield et al. 2021	rs174591
FADS2	PI_38:4_[M-H]1-	rs174591	chr11_61850204_T_A	11	61850204	1.7e-19	Harshfield et al. 2021	rs174591
FADS2	PC_40:6_[M+OAc]1- / PS_44:5_[M-H]1-	rs174591	chr11_61850204_T_A	11	61850204	9.4e-17	Harshfield et al. 2021	rs174591
FADS2	PI_38:0_[M-H]1-	rs174591	chr11_61850204_T_A	11	61850204	9e-13	Harshfield et al. 2021	rs174591
FADS2	PC-O_42:6_[M+OAc]1- / PC-P_42:5_[M+OAc]1-	rs174591	chr11_61850204_T_A	11	61850204	3.6e-20	Harshfield et al. 2021	rs174591
FADS2	TG_56:8_[M+NH4]1+	rs174591	chr11_61850204_T_A	11	61850204	7.8e-15	Harshfield et al. 2021	rs174591
FADS2	TG_56:7_[M+NH4]1+	rs174591	chr11_61850204_T_A	11	61850204	7.5e-20	Harshfield et al. 2021	rs174591
FADS2	PC_42:4_[M+OAc]1-	rs174591	chr11_61850204_T_A	11	61850204	5.9e-24	Harshfield et al. 2021	rs174591
FADS2	TG_56:6_[M+NH4]1+	rs174591	chr11_61850204_T_A	11	61850204	7.6e-35	Harshfield et al. 2021	rs174591
FADS2	TG_56:5_[M+NH4]1+	rs174591	chr11_61850204_T_A	11	61850204	8.8e-17	Harshfield et al. 2021	rs174591
FADS2	PC-O_44:5_[M+OAc]1- / PC-P_44:4_[M+OAc]1-	rs174591	chr11_61850204_T_A	11	61850204	7.6e-26	Harshfield et al. 2021	rs174591
FADS2	TG_58:10_[M+NH4]1+	rs174591	chr11_61850204_T_A	11	61850204	4.5e-32	Harshfield et al. 2021	rs174591
FADS2	TG_58:9_[M+NH4]1+	rs174591	chr11_61850204_T_A	11	61850204	2e-20	Harshfield et al. 2021	rs174591
FADS2	TG_58:8_[M+NH4]1+	rs174591	chr11_61850204_T_A	11	61850204	9.9e-12	Harshfield et al. 2021	rs174591
FADS2	PC_44:5_[M+OAc]1-	rs174591	chr11_61850204_T_A	11	61850204	4.2e-12	Harshfield et al. 2021	rs174591
FADS2	TG_58:7_[M+NH4]1+	rs174591	chr11_61850204_T_A	11	61850204	2.7e-17	Harshfield et al. 2021	rs174591
FADS2	PC_52:4_[M+OAc]1-	rs174601	chr11_61855668_C_T	11	61855668	4.3e-18	Harshfield et al. 2021	rs174601
FADS2	FA(18:4)_[M-H]1-	rs174601	chr11_61855668_C_T	11	61855668	1.9e-12	Harshfield et al. 2021	rs174601
FADS2	FA(20:4)_[M-H]1-	rs174601	chr11_61855668_C_T	11	61855668	4.7e-107	Harshfield et al. 2021	rs174601
FADS2	FA(22:6)_[M-H]1-	rs174601	chr11_61855668_C_T	11	61855668	3.3e-11	Harshfield et al. 2021	rs174601
FADS2	FA(22:5)_[M-H]1-	rs174601	chr11_61855668_C_T	11	61855668	6.5e-37	Harshfield et al. 2021	rs174601
FADS2	FA(22:4)_[M-H]1-	rs174601	chr11_61855668_C_T	11	61855668	1.9e-29	Harshfield et al. 2021	rs174601
FADS2	LPE-O_18:1_[M-H]1- / LPE-P_18:0_[M-H]1-	rs174601	chr11_61855668_C_T	11	61855668	1.6e-16	Harshfield et al. 2021	rs174601
FADS2	LPE_18:2_[M-H]1-	rs174601	chr11_61855668_C_T	11	61855668	5.7e-37	Harshfield et al. 2021	rs174601
FADS2	LPC-O_16:1_[M+H]1+ / LPC-P_16:0_[M+H]1+	rs174601	chr11_61855668_C_T	11	61855668	8.6e-23	Harshfield et al. 2021	rs174601
FADS2	LPE_20:4_[M-H]1-	rs174601	chr11_61855668_C_T	11	61855668	1.7e-64	Harshfield et al. 2021	rs174601
FADS2	LPE_22:4_[M-H]1-	rs174601	chr11_61855668_C_T	11	61855668	4.5e-243	Harshfield et al. 2021	rs174601
FADS2	LPC_20:4_[M+H]1+	rs174601	chr11_61855668_C_T	11	61855668	3.1e-222	Harshfield et al. 2021	rs174601
FADS2	LPC_22:6_[M+H]1+	rs174601	chr11_61855668_C_T	11	61855668	2.7e-16	Harshfield et al. 2021	rs174601
FADS2	DG_36:2_[M+H-H2O]1+	rs174601	chr11_61855668_C_T	11	61855668	1.3e-10	Harshfield et al. 2021	rs174601
FADS2	CE_14:0_[M+NH4]1+	rs174601	chr11_61855668_C_T	11	61855668	1.6e-10	Harshfield et al. 2021	rs174601
FADS2	DG_38:6_[M+H-H2O]1+	rs174601	chr11_61855668_C_T	11	61855668	1.2e-26	Harshfield et al. 2021	rs174601
FADS2	DG_38:5_[M+H-H2O]1+	rs174601	chr11_61855668_C_T	11	61855668	1.4e-63	Harshfield et al. 2021	rs174601
FADS2	DG_38:4_[M+H-H2O]1+	rs174601	chr11_61855668_C_T	11	61855668	2.8e-62	Harshfield et al. 2021	rs174601
FADS2	DG_38:3_[M+H-H2O]1+	rs174601	chr11_61855668_C_T	11	61855668	9.8e-84	Harshfield et al. 2021	rs174601
FADS2	CE_16:0_[M+NH4]1+	rs174601	chr11_61855668_C_T	11	61855668	3.7e-22	Harshfield et al. 2021	rs174601
FADS2	CE_18:3_[M+NH4]1+	rs174601	chr11_61855668_C_T	11	61855668	4.5e-36	Harshfield et al. 2021	rs174601
FADS2	CE_18:2_[M+NH4]1+	rs174601	chr11_61855668_C_T	11	61855668	2.1e-13	Harshfield et al. 2021	rs174601
FADS2	CE_20:5_[M+NH4]1+	rs174601	chr11_61855668_C_T	11	61855668	6.1e-129	Harshfield et al. 2021	rs174601
FADS2	CE_20:3_[M+NH4]1+	rs174601	chr11_61855668_C_T	11	61855668	1.2e-28	Harshfield et al. 2021	rs174601
FADS2	PE-O_34:3_[M-H]1- / PE-P_34:2_[M-H]1-	rs174601	chr11_61855668_C_T	11	61855668	4.7e-27	Harshfield et al. 2021	rs174601
FADS2	SM_34:2_[M+H]1+	rs174601	chr11_61855668_C_T	11	61855668	5.1e-14	Harshfield et al. 2021	rs174601
FADS2	PE_34:2_[M-H]1-	rs174601	chr11_61855668_C_T	11	61855668	2.6e-57	Harshfield et al. 2021	rs174601
FADS2	CE_22:6_[M+NH4]1+	rs174601	chr11_61855668_C_T	11	61855668	2.5e-27	Harshfield et al. 2021	rs174601
FADS2	PC_31:2_[M+H]1+ / PE_34:2_[M+H]1+ / PA_36:3_[M+NH4]1+	rs174601	chr11_61855668_C_T	11	61855668	1.6e-61	Harshfield et al. 2021	rs174601
FADS2	CE_22:5_[M+NH4]1+	rs174601	chr11_61855668_C_T	11	61855668	6.6e-14	Harshfield et al. 2021	rs174601
FADS2	PE_34:0_[M-H]1-	rs174601	chr11_61855668_C_T	11	61855668	1.1e-12	Harshfield et al. 2021	rs174601
FADS2	PE-O_36:5_[M-H]1- / PE-P_36:4_[M-H]1-	rs174601	chr11_61855668_C_T	11	61855668	4.9e-30	Harshfield et al. 2021	rs174601
FADS2	PE-O_36:4_[M-H]1- / PE-P_36:3_[M-H]1-	rs174601	chr11_61855668_C_T	11	61855668	7.2e-16	Harshfield et al. 2021	rs174601
FADS2	PE-O_36:3_[M-H]1- / PE-P_36:2_[M-H]1-	rs174601	chr11_61855668_C_T	11	61855668	5.6e-15	Harshfield et al. 2021	rs174601
FADS2	PE_35:2_[M-H]1-	rs174601	chr11_61855668_C_T	11	61855668	4.7e-30	Harshfield et al. 2021	rs174601
FADS2	PC-O_33:3_[M+H]1+ / PC-P_33:2_[M+H]1+ / PE-O_36:3_[M+H]1+	rs174601	chr11_61855668_C_T	11	61855668	5.4e-11	Harshfield et al. 2021	rs174601
FADS2	SM_36:2_[M+H]1+	rs174601	chr11_61855668_C_T	11	61855668	1.2e-14	Harshfield et al. 2021	rs174601
FADS2	PC_32:2_[M+H]1+ / PE_35:2_[M+H]1+ / PA_37:3_[M+NH4]1+	rs174601	chr11_61855668_C_T	11	61855668	3.4e-33	Harshfield et al. 2021	rs174601
FADS2	PC_32:0_[M+H]1+ / PE_35:0_[M+H]1+ / PA_37:1_[M+NH4]1+	rs174601	chr11_61855668_C_T	11	61855668	2.4e-35	Harshfield et al. 2021	rs174601
FADS2	PE_36:3_[M-H]1-	rs174601	chr11_61855668_C_T	11	61855668	3.2e-50	Harshfield et al. 2021	rs174601
FADS2	PE_36:2_[M-H]1-	rs174601	chr11_61855668_C_T	11	61855668	2.6e-45	Harshfield et al. 2021	rs174601
FADS2	PE-O_38:6_[M-H]1- / PE-P_38:5_[M-H]1-	rs174601	chr11_61855668_C_T	11	61855668	7.3e-22	Harshfield et al. 2021	rs174601
FADS2	PG_34:0_[M-H]1-	rs174601	chr11_61855668_C_T	11	61855668	6.4e-21	Harshfield et al. 2021	rs174601
FADS2	PE-O_38:5_[M-H]1- / PE-P_38:4_[M-H]1-	rs174601	chr11_61855668_C_T	11	61855668	3.8e-43	Harshfield et al. 2021	rs174601
FADS2	PC_34:4_[M+H]1+ / PE_37:4_[M+H]1+ / PA_39:5_[M+NH4]1+	rs174601	chr11_61855668_C_T	11	61855668	1.4e-20	Harshfield et al. 2021	rs174601
FADS2	PE_37:3_[M-H]1-	rs174601	chr11_61855668_C_T	11	61855668	4.7e-16	Harshfield et al. 2021	rs174601
FADS2	PE-O_38:3_[M-H]1- / PE-P_38:2_[M-H]1-	rs174601	chr11_61855668_C_T	11	61855668	5.8e-25	Harshfield et al. 2021	rs174601
FADS2	PC_34:3_[M+H]1+ / PE_37:3_[M+H]1+ / PA_39:4_[M+NH4]1+	rs174601	chr11_61855668_C_T	11	61855668	1.4e-40	Harshfield et al. 2021	rs174601
FADS2	PE_37:2_[M-H]1-	rs174601	chr11_61855668_C_T	11	61855668	1.7e-25	Harshfield et al. 2021	rs174601
FADS2	PG_35:3_[M-H]1-	rs174601	chr11_61855668_C_T	11	61855668	4e-23	Harshfield et al. 2021	rs174601
FADS2	PC_34:2_[M+H]1+ / PE_37:2_[M+H]1+ / PA_39:3_[M+NH4]1+	rs174601	chr11_61855668_C_T	11	61855668	5.9e-69	Harshfield et al. 2021	rs174601
FADS2	PE_38:5_[M-H]1-	rs174601	chr11_61855668_C_T	11	61855668	4.8e-58	Harshfield et al. 2021	rs174601
FADS2	PE_38:4_[M-H]1-	rs174601	chr11_61855668_C_T	11	61855668	3.3e-131	Harshfield et al. 2021	rs174601
FADS2	PC_35:4_[M+H]1+ / PE_38:4_[M+H]1+ / PA_40:5_[M+NH4]1+	rs174601	chr11_61855668_C_T	11	61855668	2.1e-68	Harshfield et al. 2021	rs174601
FADS2	PE_38:3_[M-H]1-	rs174601	chr11_61855668_C_T	11	61855668	2.5e-68	Harshfield et al. 2021	rs174601
FADS2	PC-O_36:4_[M+H]1+ / PC-P_36:3_[M+H]1+	rs174601	chr11_61855668_C_T	11	61855668	2.8e-41	Harshfield et al. 2021	rs174601
FADS2	PC_35:3_[M+H]1+ / PE_38:3_[M+H]1+ / PA_40:4_[M+NH4]1+	rs174601	chr11_61855668_C_T	11	61855668	5.4e-79	Harshfield et al. 2021	rs174601
FADS2	PE_38:2_[M-H]1-	rs174601	chr11_61855668_C_T	11	61855668	6e-19	Harshfield et al. 2021	rs174601
FADS2	PC_35:2_[M+H]1+ / PE_38:2_[M+H]1+ / PA_40:3_[M+NH4]1+	rs174601	chr11_61855668_C_T	11	61855668	2.9e-35	Harshfield et al. 2021	rs174601
FADS2	PE-O_40:6_[M-H]1- / PE-P_40:5_[M-H]1-	rs174601	chr11_61855668_C_T	11	61855668	7.4e-21	Harshfield et al. 2021	rs174601
FADS2	PG_36:0_[M-H]1-	rs174601	chr11_61855668_C_T	11	61855668	6.5e-16	Harshfield et al. 2021	rs174601
FADS2	PE-O_40:5_[M-H]1- / PE-P_40:4_[M-H]1-	rs174601	chr11_61855668_C_T	11	61855668	1.7e-62	Harshfield et al. 2021	rs174601
FADS2	PC_36:5_[M+H]1+ / PE_39:5_[M+H]1+ / PA_41:6_[M+NH4]1+	rs174601	chr11_61855668_C_T	11	61855668	7.4e-16	Harshfield et al. 2021	rs174601
FADS2	PE_39:4_[M-H]1-	rs174601	chr11_61855668_C_T	11	61855668	4.2e-67	Harshfield et al. 2021	rs174601
FADS2	PC_36:3_[M+H]1+ / PE_39:3_[M+H]1+ / PA_41:4_[M+NH4]1+	rs174601	chr11_61855668_C_T	11	61855668	4.8e-99	Harshfield et al. 2021	rs174601
FADS2	PE_40:6_[M-H]1-	rs174601	chr11_61855668_C_T	11	61855668	8.6e-12	Harshfield et al. 2021	rs174601
FADS2	PC_32:0_[M+OAc]1-	rs174601	chr11_61855668_C_T	11	61855668	1.3e-23	Harshfield et al. 2021	rs174601
FADS2	PC_37:5_[M+H]1+ / PE_40:5_[M+H]1+ / PA_42:6_[M+NH4]1+	rs174601	chr11_61855668_C_T	11	61855668	6.2e-30	Harshfield et al. 2021	rs174601
FADS2	PC-O_38:5_[M+H]1+ / PC-P_38:4_[M+H]1+	rs174601	chr11_61855668_C_T	11	61855668	4.3e-45	Harshfield et al. 2021	rs174601
FADS2	PC_37:4_[M+H]1+ / PE_40:4_[M+H]1+ / PA_42:5_[M+NH4]1+	rs174601	chr11_61855668_C_T	11	61855668	1.3e-110	Harshfield et al. 2021	rs174601
FADS2	PC-O_38:4_[M+H]1+ / PC-P_38:3_[M+H]1+	rs174601	chr11_61855668_C_T	11	61855668	4.1e-11	Harshfield et al. 2021	rs174601
FADS2	PC_33:2_[M+OAc]1- / PS_37:1_[M-H]1-	rs174601	chr11_61855668_C_T	11	61855668	3.1e-10	Harshfield et al. 2021	rs174601
FADS2	PC_38:6_[M+H]1+ / PE_41:6_[M+H]1+	rs174601	chr11_61855668_C_T	11	61855668	1.9e-14	Harshfield et al. 2021	rs174601
FADS2	PC_38:5_[M+H]1+ / PE_41:5_[M+H]1+ / PA_43:6_[M+NH4]1+	rs174601	chr11_61855668_C_T	11	61855668	1.2e-101	Harshfield et al. 2021	rs174601
FADS2	PC-O_35:4_[M+OAc]1- / PC-P_35:3_[M+OAc]1-	rs174601	chr11_61855668_C_T	11	61855668	5.7e-12	Harshfield et al. 2021	rs174601
FADS2	PC_38:3_[M+H]1+ / PE_41:3_[M+H]1+ / PA_43:4_[M+NH4]1+	rs174601	chr11_61855668_C_T	11	61855668	1.4e-53	Harshfield et al. 2021	rs174601
FADS2	PC_38:2_[M+H]1+ / PE_41:2_[M+H]1+	rs174601	chr11_61855668_C_T	11	61855668	9.4e-23	Harshfield et al. 2021	rs174601
FADS2	PC_34:2_[M+OAc]1- / PS_38:1_[M-H]1-	rs174601	chr11_61855668_C_T	11	61855668	2.4e-56	Harshfield et al. 2021	rs174601
FADS2	PC-O_40:6_[M+H]1+ / PC-P_40:5_[M+H]1+	rs174601	chr11_61855668_C_T	11	61855668	2.1e-13	Harshfield et al. 2021	rs174601
FADS2	PC-O_40:5_[M+H]1+ / PC-P_40:4_[M+H]1+	rs174601	chr11_61855668_C_T	11	61855668	8.6e-32	Harshfield et al. 2021	rs174601
FADS2	PC_35:5_[M+OAc]1- / PS_39:4_[M-H]1-	rs174601	chr11_61855668_C_T	11	61855668	9.9e-21	Harshfield et al. 2021	rs174601
FADS2	PC_40:7_[M+H]1+	rs174601	chr11_61855668_C_T	11	61855668	7.1e-32	Harshfield et al. 2021	rs174601
FADS2	PI_34:2_[M-H]1-	rs174601	chr11_61855668_C_T	11	61855668	1.9e-24	Harshfield et al. 2021	rs174601
FADS2	PC_40:6_[M+H]1+ / PE_43:6_[M+H]1+	rs174601	chr11_61855668_C_T	11	61855668	4.1e-24	Harshfield et al. 2021	rs174601
FADS2	PC_40:5_[M+H]1+	rs174601	chr11_61855668_C_T	11	61855668	2.9e-57	Harshfield et al. 2021	rs174601
FADS2	PS_40:5_[M+H]1+ / PG_40:7_[M+NH4]1+	rs174601	chr11_61855668_C_T	11	61855668	2.5e-38	Harshfield et al. 2021	rs174601
FADS2	PC_40:4_[M+H]1+ / PE_43:4_[M+H]1+	rs174601	chr11_61855668_C_T	11	61855668	7.2e-43	Harshfield et al. 2021	rs174601
FADS2	PI_34:0_[M+H]1+	rs174601	chr11_61855668_C_T	11	61855668	2.8e-38	Harshfield et al. 2021	rs174601
FADS2	PS_40:3_[M+H]1+ / PG_40:5_[M+NH4]1+	rs174601	chr11_61855668_C_T	11	61855668	8.5e-24	Harshfield et al. 2021	rs174601
FADS2	PC_36:2_[M+OAc]1- / PS_40:1_[M-H]1-	rs174601	chr11_61855668_C_T	11	61855668	2.6e-29	Harshfield et al. 2021	rs174601
FADS2	PI_35:2_[M-H]1-	rs174601	chr11_61855668_C_T	11	61855668	1.5e-11	Harshfield et al. 2021	rs174601
FADS2	PI-O_36:0_[M-H]1-	rs174601	chr11_61855668_C_T	11	61855668	1.6e-28	Harshfield et al. 2021	rs174601
FADS2	PS-P_42:1_[M+H]1+ / PG-P_42:6_[M+NH4]1+	rs174601	chr11_61855668_C_T	11	61855668	7.2e-18	Harshfield et al. 2021	rs174601
FADS2	PC_37:3_[M+OAc]1- / PS_41:2_[M-H]1-	rs174601	chr11_61855668_C_T	11	61855668	1.2e-21	Harshfield et al. 2021	rs174601
FADS2	PI_36:4_[M-H]1-	rs174601	chr11_61855668_C_T	11	61855668	4.5e-21	Harshfield et al. 2021	rs174601
FADS2	PI_36:3_[M-H]1-	rs174601	chr11_61855668_C_T	11	61855668	4.2e-78	Harshfield et al. 2021	rs174601
FADS2	PI_36:2_[M-H]1-	rs174601	chr11_61855668_C_T	11	61855668	1.5e-36	Harshfield et al. 2021	rs174601
FADS2	PI_36:2_[M+H]1+	rs174601	chr11_61855668_C_T	11	61855668	1.7e-12	Harshfield et al. 2021	rs174601
FADS2	TG_52:6_[M+NH4]1+	rs174601	chr11_61855668_C_T	11	61855668	3.6e-15	Harshfield et al. 2021	rs174601
FADS2	PC-O_44:5_[M+H]1+ / PC-P_44:4_[M+H]1+	rs174601	chr11_61855668_C_T	11	61855668	1.4e-26	Harshfield et al. 2021	rs174601
FADS2	PI_38:4_[M-H]1-	rs174601	chr11_61855668_C_T	11	61855668	4.7e-29	Harshfield et al. 2021	rs174601
FADS2	PC_40:6_[M+OAc]1- / PS_44:5_[M-H]1-	rs174601	chr11_61855668_C_T	11	61855668	3.1e-24	Harshfield et al. 2021	rs174601
FADS2	PI_38:0_[M-H]1-	rs174601	chr11_61855668_C_T	11	61855668	4.1e-18	Harshfield et al. 2021	rs174601
FADS2	TG_54:7_[M+NH4]1+	rs174601	chr11_61855668_C_T	11	61855668	1.8e-13	Harshfield et al. 2021	rs174601
FADS2	PC-O_42:6_[M+OAc]1- / PC-P_42:5_[M+OAc]1-	rs174601	chr11_61855668_C_T	11	61855668	5.1e-27	Harshfield et al. 2021	rs174601
FADS2	TG_56:8_[M+NH4]1+	rs174601	chr11_61855668_C_T	11	61855668	2.7e-24	Harshfield et al. 2021	rs174601
FADS2	TG_56:7_[M+NH4]1+	rs174601	chr11_61855668_C_T	11	61855668	2.5e-31	Harshfield et al. 2021	rs174601
FADS2	PC_42:4_[M+OAc]1-	rs174601	chr11_61855668_C_T	11	61855668	9.7e-42	Harshfield et al. 2021	rs174601
FADS2	TG_56:6_[M+NH4]1+	rs174601	chr11_61855668_C_T	11	61855668	1.2e-57	Harshfield et al. 2021	rs174601
FADS2	TG_56:5_[M+NH4]1+	rs174601	chr11_61855668_C_T	11	61855668	2.7e-28	Harshfield et al. 2021	rs174601
FADS2	TG_56:4_[M+NH4]1+	rs174601	chr11_61855668_C_T	11	61855668	1.1e-12	Harshfield et al. 2021	rs174601
FADS2	PC-O_44:5_[M+OAc]1- / PC-P_44:4_[M+OAc]1-	rs174601	chr11_61855668_C_T	11	61855668	4.5e-36	Harshfield et al. 2021	rs174601
FADS2	TG_58:10_[M+NH4]1+	rs174601	chr11_61855668_C_T	11	61855668	7.6e-56	Harshfield et al. 2021	rs174601
FADS2	TG_58:9_[M+NH4]1+	rs174601	chr11_61855668_C_T	11	61855668	2.5e-33	Harshfield et al. 2021	rs174601
FADS2	TG_58:8_[M+NH4]1+	rs174601	chr11_61855668_C_T	11	61855668	1.2e-17	Harshfield et al. 2021	rs174601
FADS2	PC_44:5_[M+OAc]1-	rs174601	chr11_61855668_C_T	11	61855668	4.7e-20	Harshfield et al. 2021	rs174601
FADS2	TG_58:7_[M+NH4]1+	rs174601	chr11_61855668_C_T	11	61855668	2.7e-26	Harshfield et al. 2021	rs174601
FADS2	FA(20:4)_[M-H]1-	rs174609	chr11_61860339_T_C	11	61860339	2.7e-51	Harshfield et al. 2021	rs174609
FADS2	FA(22:5)_[M-H]1-	rs174609	chr11_61860339_T_C	11	61860339	1.3e-15	Harshfield et al. 2021	rs174609
FADS2	FA(22:4)_[M-H]1-	rs174609	chr11_61860339_T_C	11	61860339	1e-15	Harshfield et al. 2021	rs174609
FADS2	LPE_18:2_[M-H]1-	rs174609	chr11_61860339_T_C	11	61860339	1.9e-17	Harshfield et al. 2021	rs174609
FADS2	LPE_20:4_[M-H]1-	rs174609	chr11_61860339_T_C	11	61860339	1e-22	Harshfield et al. 2021	rs174609
FADS2	LPE_22:4_[M-H]1-	rs174609	chr11_61860339_T_C	11	61860339	1.1e-92	Harshfield et al. 2021	rs174609
FADS2	LPC_20:4_[M+H]1+	rs174609	chr11_61860339_T_C	11	61860339	4.5e-88	Harshfield et al. 2021	rs174609
FADS2	DG_38:5_[M+H-H2O]1+	rs174609	chr11_61860339_T_C	11	61860339	3.6e-24	Harshfield et al. 2021	rs174609
FADS2	DG_38:4_[M+H-H2O]1+	rs174609	chr11_61860339_T_C	11	61860339	3e-28	Harshfield et al. 2021	rs174609
FADS2	DG_38:3_[M+H-H2O]1+	rs174609	chr11_61860339_T_C	11	61860339	2.1e-34	Harshfield et al. 2021	rs174609
FADS2	CE_16:0_[M+NH4]1+	rs174609	chr11_61860339_T_C	11	61860339	2.2e-12	Harshfield et al. 2021	rs174609
FADS2	CE_18:3_[M+NH4]1+	rs174609	chr11_61860339_T_C	11	61860339	2.5e-12	Harshfield et al. 2021	rs174609
FADS2	CE_20:5_[M+NH4]1+	rs174609	chr11_61860339_T_C	11	61860339	1.2e-42	Harshfield et al. 2021	rs174609
FADS2	CE_20:3_[M+NH4]1+	rs174609	chr11_61860339_T_C	11	61860339	3e-14	Harshfield et al. 2021	rs174609
FADS2	PE-O_34:3_[M-H]1- / PE-P_34:2_[M-H]1-	rs174609	chr11_61860339_T_C	11	61860339	1.8e-12	Harshfield et al. 2021	rs174609
FADS2	PE_34:2_[M-H]1-	rs174609	chr11_61860339_T_C	11	61860339	2.1e-26	Harshfield et al. 2021	rs174609
FADS2	CE_22:6_[M+NH4]1+	rs174609	chr11_61860339_T_C	11	61860339	2.3e-11	Harshfield et al. 2021	rs174609
FADS2	PC_31:2_[M+H]1+ / PE_34:2_[M+H]1+ / PA_36:3_[M+NH4]1+	rs174609	chr11_61860339_T_C	11	61860339	8.3e-23	Harshfield et al. 2021	rs174609
FADS2	PE-O_36:5_[M-H]1- / PE-P_36:4_[M-H]1-	rs174609	chr11_61860339_T_C	11	61860339	2.9e-11	Harshfield et al. 2021	rs174609
FADS2	PE_35:2_[M-H]1-	rs174609	chr11_61860339_T_C	11	61860339	3.9e-12	Harshfield et al. 2021	rs174609
FADS2	SM_36:2_[M+H]1+	rs174609	chr11_61860339_T_C	11	61860339	4.1e-11	Harshfield et al. 2021	rs174609
FADS2	PC_32:2_[M+H]1+ / PE_35:2_[M+H]1+ / PA_37:3_[M+NH4]1+	rs174609	chr11_61860339_T_C	11	61860339	2.6e-16	Harshfield et al. 2021	rs174609
FADS2	PC_32:0_[M+H]1+ / PE_35:0_[M+H]1+ / PA_37:1_[M+NH4]1+	rs174609	chr11_61860339_T_C	11	61860339	1.9e-14	Harshfield et al. 2021	rs174609
FADS2	PE_36:3_[M-H]1-	rs174609	chr11_61860339_T_C	11	61860339	3.9e-23	Harshfield et al. 2021	rs174609
FADS2	PE_36:2_[M-H]1-	rs174609	chr11_61860339_T_C	11	61860339	3.3e-20	Harshfield et al. 2021	rs174609
FADS2	PE-O_38:5_[M-H]1- / PE-P_38:4_[M-H]1-	rs174609	chr11_61860339_T_C	11	61860339	1.4e-16	Harshfield et al. 2021	rs174609
FADS2	PE-O_38:3_[M-H]1- / PE-P_38:2_[M-H]1-	rs174609	chr11_61860339_T_C	11	61860339	1.8e-10	Harshfield et al. 2021	rs174609
FADS2	PC_34:3_[M+H]1+ / PE_37:3_[M+H]1+ / PA_39:4_[M+NH4]1+	rs174609	chr11_61860339_T_C	11	61860339	8.3e-18	Harshfield et al. 2021	rs174609
FADS2	PE_37:2_[M-H]1-	rs174609	chr11_61860339_T_C	11	61860339	2.8e-11	Harshfield et al. 2021	rs174609
FADS2	PG_35:3_[M-H]1-	rs174609	chr11_61860339_T_C	11	61860339	5.6e-11	Harshfield et al. 2021	rs174609
FADS2	PC_34:2_[M+H]1+ / PE_37:2_[M+H]1+ / PA_39:3_[M+NH4]1+	rs174609	chr11_61860339_T_C	11	61860339	6e-29	Harshfield et al. 2021	rs174609
FADS2	PE_38:5_[M-H]1-	rs174609	chr11_61860339_T_C	11	61860339	8.8e-16	Harshfield et al. 2021	rs174609
FADS2	PE_38:4_[M-H]1-	rs174609	chr11_61860339_T_C	11	61860339	1.2e-46	Harshfield et al. 2021	rs174609
FADS2	PC_35:4_[M+H]1+ / PE_38:4_[M+H]1+ / PA_40:5_[M+NH4]1+	rs174609	chr11_61860339_T_C	11	61860339	3.7e-32	Harshfield et al. 2021	rs174609
FADS2	PE_38:3_[M-H]1-	rs174609	chr11_61860339_T_C	11	61860339	3.7e-30	Harshfield et al. 2021	rs174609
FADS2	PC-O_36:4_[M+H]1+ / PC-P_36:3_[M+H]1+	rs174609	chr11_61860339_T_C	11	61860339	6.4e-19	Harshfield et al. 2021	rs174609
FADS2	PC_35:3_[M+H]1+ / PE_38:3_[M+H]1+ / PA_40:4_[M+NH4]1+	rs174609	chr11_61860339_T_C	11	61860339	6.2e-33	Harshfield et al. 2021	rs174609
FADS2	PE_38:2_[M-H]1-	rs174609	chr11_61860339_T_C	11	61860339	3.2e-11	Harshfield et al. 2021	rs174609
FADS2	PC_35:2_[M+H]1+ / PE_38:2_[M+H]1+ / PA_40:3_[M+NH4]1+	rs174609	chr11_61860339_T_C	11	61860339	1.5e-13	Harshfield et al. 2021	rs174609
FADS2	PE-O_40:5_[M-H]1- / PE-P_40:4_[M-H]1-	rs174609	chr11_61860339_T_C	11	61860339	2e-23	Harshfield et al. 2021	rs174609
FADS2	PE_39:4_[M-H]1-	rs174609	chr11_61860339_T_C	11	61860339	3e-26	Harshfield et al. 2021	rs174609
FADS2	PC_36:3_[M+H]1+ / PE_39:3_[M+H]1+ / PA_41:4_[M+NH4]1+	rs174609	chr11_61860339_T_C	11	61860339	4.7e-37	Harshfield et al. 2021	rs174609
FADS2	PC-O_38:5_[M+H]1+ / PC-P_38:4_[M+H]1+	rs174609	chr11_61860339_T_C	11	61860339	7.8e-20	Harshfield et al. 2021	rs174609
FADS2	PC_37:4_[M+H]1+ / PE_40:4_[M+H]1+ / PA_42:5_[M+NH4]1+	rs174609	chr11_61860339_T_C	11	61860339	3.8e-42	Harshfield et al. 2021	rs174609
FADS2	PC_38:5_[M+H]1+ / PE_41:5_[M+H]1+ / PA_43:6_[M+NH4]1+	rs174609	chr11_61860339_T_C	11	61860339	3.3e-32	Harshfield et al. 2021	rs174609
FADS2	PC_38:3_[M+H]1+ / PE_41:3_[M+H]1+ / PA_43:4_[M+NH4]1+	rs174609	chr11_61860339_T_C	11	61860339	2.2e-24	Harshfield et al. 2021	rs174609
FADS2	PC_34:2_[M+OAc]1- / PS_38:1_[M-H]1-	rs174609	chr11_61860339_T_C	11	61860339	6.5e-25	Harshfield et al. 2021	rs174609
FADS2	PC-O_40:5_[M+H]1+ / PC-P_40:4_[M+H]1+	rs174609	chr11_61860339_T_C	11	61860339	9.6e-14	Harshfield et al. 2021	rs174609
FADS2	PC_40:7_[M+H]1+	rs174609	chr11_61860339_T_C	11	61860339	8e-12	Harshfield et al. 2021	rs174609
FADS2	PC_40:5_[M+H]1+	rs174609	chr11_61860339_T_C	11	61860339	4.5e-18	Harshfield et al. 2021	rs174609
FADS2	PS_40:5_[M+H]1+ / PG_40:7_[M+NH4]1+	rs174609	chr11_61860339_T_C	11	61860339	6.1e-14	Harshfield et al. 2021	rs174609
FADS2	PC_40:4_[M+H]1+ / PE_43:4_[M+H]1+	rs174609	chr11_61860339_T_C	11	61860339	5.6e-14	Harshfield et al. 2021	rs174609
FADS2	PI_34:0_[M+H]1+	rs174609	chr11_61860339_T_C	11	61860339	8.4e-15	Harshfield et al. 2021	rs174609
FADS2	PC_36:2_[M+OAc]1- / PS_40:1_[M-H]1-	rs174609	chr11_61860339_T_C	11	61860339	1.2e-15	Harshfield et al. 2021	rs174609
FADS2	PI-O_36:0_[M-H]1-	rs174609	chr11_61860339_T_C	11	61860339	6.7e-11	Harshfield et al. 2021	rs174609
FADS2	PC_37:3_[M+OAc]1- / PS_41:2_[M-H]1-	rs174609	chr11_61860339_T_C	11	61860339	1.7e-11	Harshfield et al. 2021	rs174609
FADS2	PI_36:3_[M-H]1-	rs174609	chr11_61860339_T_C	11	61860339	4.3e-30	Harshfield et al. 2021	rs174609
FADS2	PI_36:2_[M-H]1-	rs174609	chr11_61860339_T_C	11	61860339	2.5e-13	Harshfield et al. 2021	rs174609
FADS2	PC-O_44:5_[M+H]1+ / PC-P_44:4_[M+H]1+	rs174609	chr11_61860339_T_C	11	61860339	3.4e-10	Harshfield et al. 2021	rs174609
FADS2	PI_38:4_[M-H]1-	rs174609	chr11_61860339_T_C	11	61860339	7.7e-11	Harshfield et al. 2021	rs174609
FADS2	TG_56:8_[M+NH4]1+	rs174609	chr11_61860339_T_C	11	61860339	1.7e-10	Harshfield et al. 2021	rs174609
FADS2	TG_56:7_[M+NH4]1+	rs174609	chr11_61860339_T_C	11	61860339	2e-12	Harshfield et al. 2021	rs174609
FADS2	PC_42:4_[M+OAc]1-	rs174609	chr11_61860339_T_C	11	61860339	5.5e-13	Harshfield et al. 2021	rs174609
FADS2	TG_56:6_[M+NH4]1+	rs174609	chr11_61860339_T_C	11	61860339	8.7e-22	Harshfield et al. 2021	rs174609
FADS2	TG_56:5_[M+NH4]1+	rs174609	chr11_61860339_T_C	11	61860339	1e-11	Harshfield et al. 2021	rs174609
FADS2	PC-O_44:5_[M+OAc]1- / PC-P_44:4_[M+OAc]1-	rs174609	chr11_61860339_T_C	11	61860339	9.1e-13	Harshfield et al. 2021	rs174609
FADS2	TG_58:10_[M+NH4]1+	rs174609	chr11_61860339_T_C	11	61860339	1.9e-23	Harshfield et al. 2021	rs174609
FADS2	TG_58:9_[M+NH4]1+	rs174609	chr11_61860339_T_C	11	61860339	4.6e-16	Harshfield et al. 2021	rs174609
FADS2	TG_58:7_[M+NH4]1+	rs174609	chr11_61860339_T_C	11	61860339	1.3e-11	Harshfield et al. 2021	rs174609
FADS2	FA(20:4)_[M-H]1-	rs174611	chr11_61860409_T_C	11	61860409	4e-54	Harshfield et al. 2021	rs174611
FADS2	FA(22:5)_[M-H]1-	rs174611	chr11_61860409_T_C	11	61860409	3.7e-20	Harshfield et al. 2021	rs174611
FADS2	FA(22:4)_[M-H]1-	rs174611	chr11_61860409_T_C	11	61860409	4.1e-18	Harshfield et al. 2021	rs174611
FADS2	LPE_18:2_[M-H]1-	rs174611	chr11_61860409_T_C	11	61860409	1.4e-16	Harshfield et al. 2021	rs174611
FADS2	LPC-O_16:1_[M+H]1+ / LPC-P_16:0_[M+H]1+	rs174611	chr11_61860409_T_C	11	61860409	1.6e-11	Harshfield et al. 2021	rs174611
