## Supplementary Data 5 for "Genome-wide association analysis of plasma lipidome identifies 495 genetic associations" (part 3 of 3)

### Sheet: lipidome (continued)
Gene	Trait	rsid	variant_id	CHROM	Pos	P	Study	orig_rsid
FADS2	LPE_20:4_[M-H]1-	rs174611	chr11_61860409_T_C	11	61860409	2.3e-28	Harshfield et al. 2021	rs174611
FADS2	LPE_22:4_[M-H]1-	rs174611	chr11_61860409_T_C	11	61860409	4.3e-97	Harshfield et al. 2021	rs174611
FADS2	LPC_20:4_[M+H]1+	rs174611	chr11_61860409_T_C	11	61860409	2.7e-91	Harshfield et al. 2021	rs174611
FADS2	DG_38:6_[M+H-H2O]1+	rs174611	chr11_61860409_T_C	11	61860409	3.7e-11	Harshfield et al. 2021	rs174611
FADS2	DG_38:5_[M+H-H2O]1+	rs174611	chr11_61860409_T_C	11	61860409	4e-27	Harshfield et al. 2021	rs174611
FADS2	DG_38:4_[M+H-H2O]1+	rs174611	chr11_61860409_T_C	11	61860409	4.6e-28	Harshfield et al. 2021	rs174611
FADS2	DG_38:3_[M+H-H2O]1+	rs174611	chr11_61860409_T_C	11	61860409	3.8e-43	Harshfield et al. 2021	rs174611
FADS2	CE_18:3_[M+NH4]1+	rs174611	chr11_61860409_T_C	11	61860409	2.2e-13	Harshfield et al. 2021	rs174611
FADS2	CE_20:5_[M+NH4]1+	rs174611	chr11_61860409_T_C	11	61860409	1.9e-52	Harshfield et al. 2021	rs174611
FADS2	PE-O_34:3_[M-H]1- / PE-P_34:2_[M-H]1-	rs174611	chr11_61860409_T_C	11	61860409	6e-14	Harshfield et al. 2021	rs174611
FADS2	PE_34:2_[M-H]1-	rs174611	chr11_61860409_T_C	11	61860409	4.3e-25	Harshfield et al. 2021	rs174611
FADS2	CE_22:6_[M+NH4]1+	rs174611	chr11_61860409_T_C	11	61860409	4.9e-12	Harshfield et al. 2021	rs174611
FADS2	PC_31:2_[M+H]1+ / PE_34:2_[M+H]1+ / PA_36:3_[M+NH4]1+	rs174611	chr11_61860409_T_C	11	61860409	2.2e-22	Harshfield et al. 2021	rs174611
FADS2	PE-O_36:5_[M-H]1- / PE-P_36:4_[M-H]1-	rs174611	chr11_61860409_T_C	11	61860409	2.1e-10	Harshfield et al. 2021	rs174611
FADS2	PE-O_36:4_[M-H]1- / PE-P_36:3_[M-H]1-	rs174611	chr11_61860409_T_C	11	61860409	9.2e-12	Harshfield et al. 2021	rs174611
FADS2	PE_35:2_[M-H]1-	rs174611	chr11_61860409_T_C	11	61860409	8.7e-14	Harshfield et al. 2021	rs174611
FADS2	PC_32:2_[M+H]1+ / PE_35:2_[M+H]1+ / PA_37:3_[M+NH4]1+	rs174611	chr11_61860409_T_C	11	61860409	9.5e-12	Harshfield et al. 2021	rs174611
FADS2	PC_32:0_[M+H]1+ / PE_35:0_[M+H]1+ / PA_37:1_[M+NH4]1+	rs174611	chr11_61860409_T_C	11	61860409	2.6e-14	Harshfield et al. 2021	rs174611
FADS2	PE_36:3_[M-H]1-	rs174611	chr11_61860409_T_C	11	61860409	1.9e-23	Harshfield et al. 2021	rs174611
FADS2	PE_36:2_[M-H]1-	rs174611	chr11_61860409_T_C	11	61860409	5.4e-22	Harshfield et al. 2021	rs174611
FADS2	PE-O_38:5_[M-H]1- / PE-P_38:4_[M-H]1-	rs174611	chr11_61860409_T_C	11	61860409	4.2e-14	Harshfield et al. 2021	rs174611
FADS2	PE_37:3_[M-H]1-	rs174611	chr11_61860409_T_C	11	61860409	5.6e-12	Harshfield et al. 2021	rs174611
FADS2	PE-O_38:3_[M-H]1- / PE-P_38:2_[M-H]1-	rs174611	chr11_61860409_T_C	11	61860409	1.3e-13	Harshfield et al. 2021	rs174611
FADS2	PC_34:3_[M+H]1+ / PE_37:3_[M+H]1+ / PA_39:4_[M+NH4]1+	rs174611	chr11_61860409_T_C	11	61860409	1.4e-16	Harshfield et al. 2021	rs174611
FADS2	PE_37:2_[M-H]1-	rs174611	chr11_61860409_T_C	11	61860409	4.1e-13	Harshfield et al. 2021	rs174611
FADS2	PG_35:3_[M-H]1-	rs174611	chr11_61860409_T_C	11	61860409	5e-13	Harshfield et al. 2021	rs174611
FADS2	PC_34:2_[M+H]1+ / PE_37:2_[M+H]1+ / PA_39:3_[M+NH4]1+	rs174611	chr11_61860409_T_C	11	61860409	1.8e-28	Harshfield et al. 2021	rs174611
FADS2	PE_38:5_[M-H]1-	rs174611	chr11_61860409_T_C	11	61860409	9.6e-21	Harshfield et al. 2021	rs174611
FADS2	PE_38:4_[M-H]1-	rs174611	chr11_61860409_T_C	11	61860409	3.6e-49	Harshfield et al. 2021	rs174611
FADS2	PC_35:4_[M+H]1+ / PE_38:4_[M+H]1+ / PA_40:5_[M+NH4]1+	rs174611	chr11_61860409_T_C	11	61860409	4.6e-31	Harshfield et al. 2021	rs174611
FADS2	PE_38:3_[M-H]1-	rs174611	chr11_61860409_T_C	11	61860409	2.6e-40	Harshfield et al. 2021	rs174611
FADS2	PC-O_36:4_[M+H]1+ / PC-P_36:3_[M+H]1+	rs174611	chr11_61860409_T_C	11	61860409	1.1e-14	Harshfield et al. 2021	rs174611
FADS2	PC_35:3_[M+H]1+ / PE_38:3_[M+H]1+ / PA_40:4_[M+NH4]1+	rs174611	chr11_61860409_T_C	11	61860409	1.9e-39	Harshfield et al. 2021	rs174611
FADS2	PE_38:2_[M-H]1-	rs174611	chr11_61860409_T_C	11	61860409	7.8e-11	Harshfield et al. 2021	rs174611
FADS2	PC_35:2_[M+H]1+ / PE_38:2_[M+H]1+ / PA_40:3_[M+NH4]1+	rs174611	chr11_61860409_T_C	11	61860409	4.3e-15	Harshfield et al. 2021	rs174611
FADS2	PE-O_40:5_[M-H]1- / PE-P_40:4_[M-H]1-	rs174611	chr11_61860409_T_C	11	61860409	4.8e-23	Harshfield et al. 2021	rs174611
FADS2	PE_39:4_[M-H]1-	rs174611	chr11_61860409_T_C	11	61860409	2.4e-26	Harshfield et al. 2021	rs174611
FADS2	PC_36:3_[M+H]1+ / PE_39:3_[M+H]1+ / PA_41:4_[M+NH4]1+	rs174611	chr11_61860409_T_C	11	61860409	2.3e-43	Harshfield et al. 2021	rs174611
FADS2	PC_37:5_[M+H]1+ / PE_40:5_[M+H]1+ / PA_42:6_[M+NH4]1+	rs174611	chr11_61860409_T_C	11	61860409	1.2e-12	Harshfield et al. 2021	rs174611
FADS2	PC-O_38:5_[M+H]1+ / PC-P_38:4_[M+H]1+	rs174611	chr11_61860409_T_C	11	61860409	7.9e-20	Harshfield et al. 2021	rs174611
FADS2	PC_37:4_[M+H]1+ / PE_40:4_[M+H]1+ / PA_42:5_[M+NH4]1+	rs174611	chr11_61860409_T_C	11	61860409	9e-46	Harshfield et al. 2021	rs174611
FADS2	PC_38:5_[M+H]1+ / PE_41:5_[M+H]1+ / PA_43:6_[M+NH4]1+	rs174611	chr11_61860409_T_C	11	61860409	1.8e-42	Harshfield et al. 2021	rs174611
FADS2	PC_38:3_[M+H]1+ / PE_41:3_[M+H]1+ / PA_43:4_[M+NH4]1+	rs174611	chr11_61860409_T_C	11	61860409	2.4e-31	Harshfield et al. 2021	rs174611
FADS2	PC_38:2_[M+H]1+ / PE_41:2_[M+H]1+	rs174611	chr11_61860409_T_C	11	61860409	3e-15	Harshfield et al. 2021	rs174611
FADS2	PC_34:2_[M+OAc]1- / PS_38:1_[M-H]1-	rs174611	chr11_61860409_T_C	11	61860409	6.2e-26	Harshfield et al. 2021	rs174611
FADS2	PC-O_40:5_[M+H]1+ / PC-P_40:4_[M+H]1+	rs174611	chr11_61860409_T_C	11	61860409	4.3e-17	Harshfield et al. 2021	rs174611
FADS2	PC_40:7_[M+H]1+	rs174611	chr11_61860409_T_C	11	61860409	2.8e-14	Harshfield et al. 2021	rs174611
FADS2	PI_34:2_[M-H]1-	rs174611	chr11_61860409_T_C	11	61860409	7.3e-11	Harshfield et al. 2021	rs174611
FADS2	PC_40:6_[M+H]1+ / PE_43:6_[M+H]1+	rs174611	chr11_61860409_T_C	11	61860409	2.5e-11	Harshfield et al. 2021	rs174611
FADS2	PC_40:5_[M+H]1+	rs174611	chr11_61860409_T_C	11	61860409	2e-24	Harshfield et al. 2021	rs174611
FADS2	PS_40:5_[M+H]1+ / PG_40:7_[M+NH4]1+	rs174611	chr11_61860409_T_C	11	61860409	1e-19	Harshfield et al. 2021	rs174611
FADS2	PC_40:4_[M+H]1+ / PE_43:4_[M+H]1+	rs174611	chr11_61860409_T_C	11	61860409	3.7e-17	Harshfield et al. 2021	rs174611
FADS2	PI_34:0_[M+H]1+	rs174611	chr11_61860409_T_C	11	61860409	1.4e-19	Harshfield et al. 2021	rs174611
FADS2	PC_36:2_[M+OAc]1- / PS_40:1_[M-H]1-	rs174611	chr11_61860409_T_C	11	61860409	2.4e-13	Harshfield et al. 2021	rs174611
FADS2	PI-O_36:0_[M-H]1-	rs174611	chr11_61860409_T_C	11	61860409	8.5e-11	Harshfield et al. 2021	rs174611
FADS2	PC_37:3_[M+OAc]1- / PS_41:2_[M-H]1-	rs174611	chr11_61860409_T_C	11	61860409	3.2e-17	Harshfield et al. 2021	rs174611
FADS2	PI_36:3_[M-H]1-	rs174611	chr11_61860409_T_C	11	61860409	2.1e-35	Harshfield et al. 2021	rs174611
FADS2	PI_36:2_[M-H]1-	rs174611	chr11_61860409_T_C	11	61860409	4.5e-15	Harshfield et al. 2021	rs174611
FADS2	PC-O_44:5_[M+H]1+ / PC-P_44:4_[M+H]1+	rs174611	chr11_61860409_T_C	11	61860409	7.3e-13	Harshfield et al. 2021	rs174611
FADS2	PI_38:4_[M-H]1-	rs174611	chr11_61860409_T_C	11	61860409	1e-13	Harshfield et al. 2021	rs174611
FADS2	PC-O_42:6_[M+OAc]1- / PC-P_42:5_[M+OAc]1-	rs174611	chr11_61860409_T_C	11	61860409	4.3e-12	Harshfield et al. 2021	rs174611
FADS2	TG_56:8_[M+NH4]1+	rs174611	chr11_61860409_T_C	11	61860409	9.5e-12	Harshfield et al. 2021	rs174611
FADS2	TG_56:7_[M+NH4]1+	rs174611	chr11_61860409_T_C	11	61860409	7.6e-15	Harshfield et al. 2021	rs174611
FADS2	PC_42:4_[M+OAc]1-	rs174611	chr11_61860409_T_C	11	61860409	7e-13	Harshfield et al. 2021	rs174611
FADS2	TG_56:6_[M+NH4]1+	rs174611	chr11_61860409_T_C	11	61860409	7.9e-26	Harshfield et al. 2021	rs174611
FADS2	TG_56:5_[M+NH4]1+	rs174611	chr11_61860409_T_C	11	61860409	2.7e-12	Harshfield et al. 2021	rs174611
FADS2	PC-O_44:5_[M+OAc]1- / PC-P_44:4_[M+OAc]1-	rs174611	chr11_61860409_T_C	11	61860409	9.2e-14	Harshfield et al. 2021	rs174611
FADS2	TG_58:10_[M+NH4]1+	rs174611	chr11_61860409_T_C	11	61860409	4.4e-27	Harshfield et al. 2021	rs174611
FADS2	TG_58:9_[M+NH4]1+	rs174611	chr11_61860409_T_C	11	61860409	1e-16	Harshfield et al. 2021	rs174611
FADS2	TG_58:7_[M+NH4]1+	rs174611	chr11_61860409_T_C	11	61860409	1e-12	Harshfield et al. 2021	rs174611
FADS2	LPE_22:4_[M-H]1-	rs12577276	chr11_61864838_A_G	11	61864838	1e-12	Harshfield et al. 2021	rs12577276
FADS3	CE_20:5_[M+NH4]1+	rs472031	chr11_61870948_G_A	11	61870948	1.2e-10	Harshfield et al. 2021	rs472031
FADS3	FA(20:4)_[M-H]1-	rs7481842	chr11_61872233_C_T	11	61872233	1.5e-11	Harshfield et al. 2021	rs7481842
FADS3	LPE_22:4_[M-H]1-	rs7481842	chr11_61872233_C_T	11	61872233	2.6e-18	Harshfield et al. 2021	rs7481842
FADS3	LPC_20:4_[M+H]1+	rs7481842	chr11_61872233_C_T	11	61872233	7e-21	Harshfield et al. 2021	rs7481842
FADS3	CE_20:5_[M+NH4]1+	rs7481842	chr11_61872233_C_T	11	61872233	1.2e-11	Harshfield et al. 2021	rs7481842
FADS3	CE_20:3_[M+NH4]1+	rs7481842	chr11_61872233_C_T	11	61872233	5.9e-13	Harshfield et al. 2021	rs7481842
FADS3	PE_38:4_[M-H]1-	rs7481842	chr11_61872233_C_T	11	61872233	5.4e-11	Harshfield et al. 2021	rs7481842
FADS3	FA(20:4)_[M-H]1-	rs7394871	chr11_61885042_A_C	11	61885042	9e-11	Harshfield et al. 2021	rs7394871
FADS3	LPE_22:4_[M-H]1-	rs7394871	chr11_61885042_A_C	11	61885042	1.5e-18	Harshfield et al. 2021	rs7394871
FADS3	LPC_20:4_[M+H]1+	rs7394871	chr11_61885042_A_C	11	61885042	2.5e-18	Harshfield et al. 2021	rs7394871
FADS3	PC_31:2_[M+H]1+ / PE_34:2_[M+H]1+ / PA_36:3_[M+NH4]1+	rs7394871	chr11_61885042_A_C	11	61885042	1.6e-10	Harshfield et al. 2021	rs7394871
FADS3	PE_38:4_[M-H]1-	rs7394871	chr11_61885042_A_C	11	61885042	4.9e-11	Harshfield et al. 2021	rs7394871
FADS3	PC_37:4_[M+H]1+ / PE_40:4_[M+H]1+ / PA_42:5_[M+NH4]1+	rs7394871	chr11_61885042_A_C	11	61885042	2.3e-10	Harshfield et al. 2021	rs7394871
FADS3	PC_38:5_[M+H]1+ / PE_41:5_[M+H]1+ / PA_43:6_[M+NH4]1+	rs7394871	chr11_61885042_A_C	11	61885042	1.3e-10	Harshfield et al. 2021	rs7394871
FADS3	FA(20:4)_[M-H]1-	rs1000778	chr11_61887833_A_G	11	61887833	7.8e-40	Harshfield et al. 2021	rs1000778
FADS3	FA(22:5)_[M-H]1-	rs1000778	chr11_61887833_A_G	11	61887833	8.3e-14	Harshfield et al. 2021	rs1000778
FADS3	FA(22:4)_[M-H]1-	rs1000778	chr11_61887833_A_G	11	61887833	8.2e-15	Harshfield et al. 2021	rs1000778
FADS3	LPE_18:2_[M-H]1-	rs1000778	chr11_61887833_A_G	11	61887833	2.5e-12	Harshfield et al. 2021	rs1000778
FADS3	LPE_20:4_[M-H]1-	rs1000778	chr11_61887833_A_G	11	61887833	5e-23	Harshfield et al. 2021	rs1000778
FADS3	LPE_22:4_[M-H]1-	rs1000778	chr11_61887833_A_G	11	61887833	4.9e-79	Harshfield et al. 2021	rs1000778
FADS3	LPC_20:4_[M+H]1+	rs1000778	chr11_61887833_A_G	11	61887833	7.6e-72	Harshfield et al. 2021	rs1000778
FADS3	DG_38:5_[M+H-H2O]1+	rs1000778	chr11_61887833_A_G	11	61887833	1.2e-15	Harshfield et al. 2021	rs1000778
FADS3	DG_38:4_[M+H-H2O]1+	rs1000778	chr11_61887833_A_G	11	61887833	3e-21	Harshfield et al. 2021	rs1000778
FADS3	DG_38:3_[M+H-H2O]1+	rs1000778	chr11_61887833_A_G	11	61887833	4.2e-39	Harshfield et al. 2021	rs1000778
FADS3	CE_20:5_[M+NH4]1+	rs1000778	chr11_61887833_A_G	11	61887833	4e-40	Harshfield et al. 2021	rs1000778
FADS3	SM_34:2_[M+H]1+	rs1000778	chr11_61887833_A_G	11	61887833	1.5e-15	Harshfield et al. 2021	rs1000778
FADS3	PE_34:2_[M-H]1-	rs1000778	chr11_61887833_A_G	11	61887833	1.6e-22	Harshfield et al. 2021	rs1000778
FADS3	CE_22:6_[M+NH4]1+	rs1000778	chr11_61887833_A_G	11	61887833	4.3e-10	Harshfield et al. 2021	rs1000778
FADS3	PC_31:2_[M+H]1+ / PE_34:2_[M+H]1+ / PA_36:3_[M+NH4]1+	rs1000778	chr11_61887833_A_G	11	61887833	7.5e-22	Harshfield et al. 2021	rs1000778
FADS3	PE-O_36:5_[M-H]1- / PE-P_36:4_[M-H]1-	rs1000778	chr11_61887833_A_G	11	61887833	4.1e-12	Harshfield et al. 2021	rs1000778
FADS3	PE_35:2_[M-H]1-	rs1000778	chr11_61887833_A_G	11	61887833	6e-13	Harshfield et al. 2021	rs1000778
FADS3	SM_36:2_[M+H]1+	rs1000778	chr11_61887833_A_G	11	61887833	3.2e-18	Harshfield et al. 2021	rs1000778
FADS3	PC_32:2_[M+H]1+ / PE_35:2_[M+H]1+ / PA_37:3_[M+NH4]1+	rs1000778	chr11_61887833_A_G	11	61887833	4.1e-11	Harshfield et al. 2021	rs1000778
FADS3	PC_32:0_[M+H]1+ / PE_35:0_[M+H]1+ / PA_37:1_[M+NH4]1+	rs1000778	chr11_61887833_A_G	11	61887833	1.6e-13	Harshfield et al. 2021	rs1000778
FADS3	PE_36:3_[M-H]1-	rs1000778	chr11_61887833_A_G	11	61887833	2.5e-22	Harshfield et al. 2021	rs1000778
FADS3	PE_36:2_[M-H]1-	rs1000778	chr11_61887833_A_G	11	61887833	4.3e-20	Harshfield et al. 2021	rs1000778
FADS3	PE-O_38:5_[M-H]1- / PE-P_38:4_[M-H]1-	rs1000778	chr11_61887833_A_G	11	61887833	7.4e-15	Harshfield et al. 2021	rs1000778
FADS3	PE_37:3_[M-H]1-	rs1000778	chr11_61887833_A_G	11	61887833	6.3e-11	Harshfield et al. 2021	rs1000778
FADS3	PE-O_38:3_[M-H]1- / PE-P_38:2_[M-H]1-	rs1000778	chr11_61887833_A_G	11	61887833	1.1e-10	Harshfield et al. 2021	rs1000778
FADS3	PC_34:3_[M+H]1+ / PE_37:3_[M+H]1+ / PA_39:4_[M+NH4]1+	rs1000778	chr11_61887833_A_G	11	61887833	7.8e-16	Harshfield et al. 2021	rs1000778
FADS3	PG_35:3_[M-H]1-	rs1000778	chr11_61887833_A_G	11	61887833	2.4e-10	Harshfield et al. 2021	rs1000778
FADS3	SM_38:2_[M+H]1+	rs1000778	chr11_61887833_A_G	11	61887833	3.1e-12	Harshfield et al. 2021	rs1000778
FADS3	PC_34:2_[M+H]1+ / PE_37:2_[M+H]1+ / PA_39:3_[M+NH4]1+	rs1000778	chr11_61887833_A_G	11	61887833	5.4e-25	Harshfield et al. 2021	rs1000778
FADS3	PE_38:5_[M-H]1-	rs1000778	chr11_61887833_A_G	11	61887833	7.1e-14	Harshfield et al. 2021	rs1000778
FADS3	PE_38:4_[M-H]1-	rs1000778	chr11_61887833_A_G	11	61887833	1.4e-36	Harshfield et al. 2021	rs1000778
FADS3	PC_35:4_[M+H]1+ / PE_38:4_[M+H]1+ / PA_40:5_[M+NH4]1+	rs1000778	chr11_61887833_A_G	11	61887833	6.2e-21	Harshfield et al. 2021	rs1000778
FADS3	PE_38:3_[M-H]1-	rs1000778	chr11_61887833_A_G	11	61887833	2.3e-38	Harshfield et al. 2021	rs1000778
FADS3	PC-O_36:4_[M+H]1+ / PC-P_36:3_[M+H]1+	rs1000778	chr11_61887833_A_G	11	61887833	9.8e-17	Harshfield et al. 2021	rs1000778
FADS3	PC_35:3_[M+H]1+ / PE_38:3_[M+H]1+ / PA_40:4_[M+NH4]1+	rs1000778	chr11_61887833_A_G	11	61887833	2.7e-34	Harshfield et al. 2021	rs1000778
FADS3	PC_35:2_[M+H]1+ / PE_38:2_[M+H]1+ / PA_40:3_[M+NH4]1+	rs1000778	chr11_61887833_A_G	11	61887833	2.4e-12	Harshfield et al. 2021	rs1000778
FADS3	PE-O_40:5_[M-H]1- / PE-P_40:4_[M-H]1-	rs1000778	chr11_61887833_A_G	11	61887833	1.7e-18	Harshfield et al. 2021	rs1000778
FADS3	PE_39:4_[M-H]1-	rs1000778	chr11_61887833_A_G	11	61887833	2.7e-21	Harshfield et al. 2021	rs1000778
FADS3	PC_36:3_[M+H]1+ / PE_39:3_[M+H]1+ / PA_41:4_[M+NH4]1+	rs1000778	chr11_61887833_A_G	11	61887833	1.2e-41	Harshfield et al. 2021	rs1000778
FADS3	PC_37:5_[M+H]1+ / PE_40:5_[M+H]1+ / PA_42:6_[M+NH4]1+	rs1000778	chr11_61887833_A_G	11	61887833	1.7e-10	Harshfield et al. 2021	rs1000778
FADS3	PC-O_38:5_[M+H]1+ / PC-P_38:4_[M+H]1+	rs1000778	chr11_61887833_A_G	11	61887833	3.5e-20	Harshfield et al. 2021	rs1000778
FADS3	PC_37:4_[M+H]1+ / PE_40:4_[M+H]1+ / PA_42:5_[M+NH4]1+	rs1000778	chr11_61887833_A_G	11	61887833	1.2e-35	Harshfield et al. 2021	rs1000778
FADS3	PC_38:5_[M+H]1+ / PE_41:5_[M+H]1+ / PA_43:6_[M+NH4]1+	rs1000778	chr11_61887833_A_G	11	61887833	9.4e-33	Harshfield et al. 2021	rs1000778
FADS3	PC_38:3_[M+H]1+ / PE_41:3_[M+H]1+ / PA_43:4_[M+NH4]1+	rs1000778	chr11_61887833_A_G	11	61887833	8.1e-30	Harshfield et al. 2021	rs1000778
FADS3	PC_38:2_[M+H]1+ / PE_41:2_[M+H]1+	rs1000778	chr11_61887833_A_G	11	61887833	3.5e-16	Harshfield et al. 2021	rs1000778
FADS3	PC_34:2_[M+OAc]1- / PS_38:1_[M-H]1-	rs1000778	chr11_61887833_A_G	11	61887833	1.9e-21	Harshfield et al. 2021	rs1000778
FADS3	PC-O_40:5_[M+H]1+ / PC-P_40:4_[M+H]1+	rs1000778	chr11_61887833_A_G	11	61887833	3.2e-15	Harshfield et al. 2021	rs1000778
FADS3	PI_34:2_[M-H]1-	rs1000778	chr11_61887833_A_G	11	61887833	2.1e-10	Harshfield et al. 2021	rs1000778
FADS3	PC_40:5_[M+H]1+	rs1000778	chr11_61887833_A_G	11	61887833	9.4e-18	Harshfield et al. 2021	rs1000778
FADS3	PS_40:5_[M+H]1+ / PG_40:7_[M+NH4]1+	rs1000778	chr11_61887833_A_G	11	61887833	4.5e-11	Harshfield et al. 2021	rs1000778
FADS3	PC_40:4_[M+H]1+ / PE_43:4_[M+H]1+	rs1000778	chr11_61887833_A_G	11	61887833	2.6e-13	Harshfield et al. 2021	rs1000778
FADS3	PI_34:0_[M+H]1+	rs1000778	chr11_61887833_A_G	11	61887833	2e-12	Harshfield et al. 2021	rs1000778
FADS3	PI-O_36:0_[M-H]1-	rs1000778	chr11_61887833_A_G	11	61887833	1.7e-10	Harshfield et al. 2021	rs1000778
FADS3	PC_37:3_[M+OAc]1- / PS_41:2_[M-H]1-	rs1000778	chr11_61887833_A_G	11	61887833	6.3e-16	Harshfield et al. 2021	rs1000778
FADS3	PI_36:3_[M-H]1-	rs1000778	chr11_61887833_A_G	11	61887833	1e-38	Harshfield et al. 2021	rs1000778
FADS3	PI_36:2_[M-H]1-	rs1000778	chr11_61887833_A_G	11	61887833	4.9e-17	Harshfield et al. 2021	rs1000778
FADS3	PC-O_44:5_[M+H]1+ / PC-P_44:4_[M+H]1+	rs1000778	chr11_61887833_A_G	11	61887833	1.2e-12	Harshfield et al. 2021	rs1000778
FADS3	PC-O_42:6_[M+OAc]1- / PC-P_42:5_[M+OAc]1-	rs1000778	chr11_61887833_A_G	11	61887833	1.8e-10	Harshfield et al. 2021	rs1000778
FADS3	PC_42:4_[M+OAc]1-	rs1000778	chr11_61887833_A_G	11	61887833	1.6e-12	Harshfield et al. 2021	rs1000778
FADS3	TG_56:6_[M+NH4]1+	rs1000778	chr11_61887833_A_G	11	61887833	5.4e-14	Harshfield et al. 2021	rs1000778
FADS3	PC-O_44:5_[M+OAc]1- / PC-P_44:4_[M+OAc]1-	rs1000778	chr11_61887833_A_G	11	61887833	7.9e-17	Harshfield et al. 2021	rs1000778
FADS3	TG_58:10_[M+NH4]1+	rs1000778	chr11_61887833_A_G	11	61887833	3.9e-13	Harshfield et al. 2021	rs1000778
FADS3	FA(20:4)_[M-H]1-	rs174455	chr11_61888645_G_A	11	61888645	1.4e-57	Harshfield et al. 2021	rs174455
FADS3	FA(22:5)_[M-H]1-	rs174455	chr11_61888645_G_A	11	61888645	5.4e-18	Harshfield et al. 2021	rs174455
FADS3	FA(22:4)_[M-H]1-	rs174455	chr11_61888645_G_A	11	61888645	4.2e-18	Harshfield et al. 2021	rs174455
FADS3	LPE_18:2_[M-H]1-	rs174455	chr11_61888645_G_A	11	61888645	3.9e-17	Harshfield et al. 2021	rs174455
FADS3	LPC-O_16:1_[M+H]1+ / LPC-P_16:0_[M+H]1+	rs174455	chr11_61888645_G_A	11	61888645	1.4e-14	Harshfield et al. 2021	rs174455
FADS3	LPE_20:4_[M-H]1-	rs174455	chr11_61888645_G_A	11	61888645	1.4e-30	Harshfield et al. 2021	rs174455
FADS3	LPE_22:4_[M-H]1-	rs174455	chr11_61888645_G_A	11	61888645	2.3e-104	Harshfield et al. 2021	rs174455
FADS3	LPC_20:4_[M+H]1+	rs174455	chr11_61888645_G_A	11	61888645	3.2e-101	Harshfield et al. 2021	rs174455
FADS3	LPC_22:6_[M+H]1+	rs174455	chr11_61888645_G_A	11	61888645	3.3e-10	Harshfield et al. 2021	rs174455
FADS3	DG_38:6_[M+H-H2O]1+	rs174455	chr11_61888645_G_A	11	61888645	4e-10	Harshfield et al. 2021	rs174455
FADS3	DG_38:5_[M+H-H2O]1+	rs174455	chr11_61888645_G_A	11	61888645	2.1e-23	Harshfield et al. 2021	rs174455
FADS3	DG_38:4_[M+H-H2O]1+	rs174455	chr11_61888645_G_A	11	61888645	1.2e-28	Harshfield et al. 2021	rs174455
FADS3	DG_38:3_[M+H-H2O]1+	rs174455	chr11_61888645_G_A	11	61888645	1e-47	Harshfield et al. 2021	rs174455
FADS3	CE_16:0_[M+NH4]1+	rs174455	chr11_61888645_G_A	11	61888645	4.9e-12	Harshfield et al. 2021	rs174455
FADS3	CE_18:3_[M+NH4]1+	rs174455	chr11_61888645_G_A	11	61888645	1.4e-13	Harshfield et al. 2021	rs174455
FADS3	CE_20:5_[M+NH4]1+	rs174455	chr11_61888645_G_A	11	61888645	2.2e-55	Harshfield et al. 2021	rs174455
FADS3	CE_20:3_[M+NH4]1+	rs174455	chr11_61888645_G_A	11	61888645	2.9e-16	Harshfield et al. 2021	rs174455
FADS3	PE-O_34:3_[M-H]1- / PE-P_34:2_[M-H]1-	rs174455	chr11_61888645_G_A	11	61888645	7.1e-16	Harshfield et al. 2021	rs174455
FADS3	SM_34:2_[M+H]1+	rs174455	chr11_61888645_G_A	11	61888645	2e-15	Harshfield et al. 2021	rs174455
FADS3	PE_34:2_[M-H]1-	rs174455	chr11_61888645_G_A	11	61888645	1.1e-32	Harshfield et al. 2021	rs174455
FADS3	CE_22:6_[M+NH4]1+	rs174455	chr11_61888645_G_A	11	61888645	1.2e-14	Harshfield et al. 2021	rs174455
FADS3	PC_31:2_[M+H]1+ / PE_34:2_[M+H]1+ / PA_36:3_[M+NH4]1+	rs174455	chr11_61888645_G_A	11	61888645	5.2e-31	Harshfield et al. 2021	rs174455
FADS3	PE-O_36:5_[M-H]1- / PE-P_36:4_[M-H]1-	rs174455	chr11_61888645_G_A	11	61888645	1.7e-13	Harshfield et al. 2021	rs174455
FADS3	PE_35:2_[M-H]1-	rs174455	chr11_61888645_G_A	11	61888645	1.4e-16	Harshfield et al. 2021	rs174455
FADS3	SM_36:2_[M+H]1+	rs174455	chr11_61888645_G_A	11	61888645	3.4e-17	Harshfield et al. 2021	rs174455
FADS3	PC_32:2_[M+H]1+ / PE_35:2_[M+H]1+ / PA_37:3_[M+NH4]1+	rs174455	chr11_61888645_G_A	11	61888645	1.7e-14	Harshfield et al. 2021	rs174455
FADS3	PC_32:0_[M+H]1+ / PE_35:0_[M+H]1+ / PA_37:1_[M+NH4]1+	rs174455	chr11_61888645_G_A	11	61888645	1.9e-19	Harshfield et al. 2021	rs174455
FADS3	PE_36:3_[M-H]1-	rs174455	chr11_61888645_G_A	11	61888645	6.3e-30	Harshfield et al. 2021	rs174455
FADS3	PE_36:2_[M-H]1-	rs174455	chr11_61888645_G_A	11	61888645	4.2e-27	Harshfield et al. 2021	rs174455
FADS3	PE-O_38:5_[M-H]1- / PE-P_38:4_[M-H]1-	rs174455	chr11_61888645_G_A	11	61888645	1.3e-18	Harshfield et al. 2021	rs174455
FADS3	PC_34:4_[M+H]1+ / PE_37:4_[M+H]1+ / PA_39:5_[M+NH4]1+	rs174455	chr11_61888645_G_A	11	61888645	7.7e-11	Harshfield et al. 2021	rs174455
FADS3	PE_37:3_[M-H]1-	rs174455	chr11_61888645_G_A	11	61888645	1.1e-12	Harshfield et al. 2021	rs174455
FADS3	PE-O_38:3_[M-H]1- / PE-P_38:2_[M-H]1-	rs174455	chr11_61888645_G_A	11	61888645	1.9e-16	Harshfield et al. 2021	rs174455
FADS3	PC_34:3_[M+H]1+ / PE_37:3_[M+H]1+ / PA_39:4_[M+NH4]1+	rs174455	chr11_61888645_G_A	11	61888645	3.2e-20	Harshfield et al. 2021	rs174455
FADS3	PE_37:2_[M-H]1-	rs174455	chr11_61888645_G_A	11	61888645	8.9e-15	Harshfield et al. 2021	rs174455
FADS3	PG_35:3_[M-H]1-	rs174455	chr11_61888645_G_A	11	61888645	5.8e-14	Harshfield et al. 2021	rs174455
FADS3	SM_38:2_[M+H]1+	rs174455	chr11_61888645_G_A	11	61888645	5.3e-12	Harshfield et al. 2021	rs174455
FADS3	PC_34:2_[M+H]1+ / PE_37:2_[M+H]1+ / PA_39:3_[M+NH4]1+	rs174455	chr11_61888645_G_A	11	61888645	3.9e-32	Harshfield et al. 2021	rs174455
FADS3	PE_38:5_[M-H]1-	rs174455	chr11_61888645_G_A	11	61888645	1.2e-19	Harshfield et al. 2021	rs174455
FADS3	PE_38:4_[M-H]1-	rs174455	chr11_61888645_G_A	11	61888645	3.3e-50	Harshfield et al. 2021	rs174455
FADS3	PC_35:4_[M+H]1+ / PE_38:4_[M+H]1+ / PA_40:5_[M+NH4]1+	rs174455	chr11_61888645_G_A	11	61888645	9.3e-29	Harshfield et al. 2021	rs174455
FADS3	PE_38:3_[M-H]1-	rs174455	chr11_61888645_G_A	11	61888645	7.1e-42	Harshfield et al. 2021	rs174455
FADS3	PC-O_36:4_[M+H]1+ / PC-P_36:3_[M+H]1+	rs174455	chr11_61888645_G_A	11	61888645	3e-21	Harshfield et al. 2021	rs174455
FADS3	PC_35:3_[M+H]1+ / PE_38:3_[M+H]1+ / PA_40:4_[M+NH4]1+	rs174455	chr11_61888645_G_A	11	61888645	8.7e-39	Harshfield et al. 2021	rs174455
FADS3	PE_38:2_[M-H]1-	rs174455	chr11_61888645_G_A	11	61888645	5.7e-13	Harshfield et al. 2021	rs174455
FADS3	PC_35:2_[M+H]1+ / PE_38:2_[M+H]1+ / PA_40:3_[M+NH4]1+	rs174455	chr11_61888645_G_A	11	61888645	2.2e-16	Harshfield et al. 2021	rs174455
FADS3	PE-O_40:5_[M-H]1- / PE-P_40:4_[M-H]1-	rs174455	chr11_61888645_G_A	11	61888645	1.3e-25	Harshfield et al. 2021	rs174455
FADS3	PE_39:4_[M-H]1-	rs174455	chr11_61888645_G_A	11	61888645	6.2e-33	Harshfield et al. 2021	rs174455
FADS3	PC_36:3_[M+H]1+ / PE_39:3_[M+H]1+ / PA_41:4_[M+NH4]1+	rs174455	chr11_61888645_G_A	11	61888645	1.4e-43	Harshfield et al. 2021	rs174455
FADS3	PC_32:0_[M+OAc]1-	rs174455	chr11_61888645_G_A	11	61888645	1.5e-10	Harshfield et al. 2021	rs174455
FADS3	PC_37:5_[M+H]1+ / PE_40:5_[M+H]1+ / PA_42:6_[M+NH4]1+	rs174455	chr11_61888645_G_A	11	61888645	1.6e-13	Harshfield et al. 2021	rs174455
FADS3	PC-O_38:5_[M+H]1+ / PC-P_38:4_[M+H]1+	rs174455	chr11_61888645_G_A	11	61888645	4.2e-23	Harshfield et al. 2021	rs174455
FADS3	PC_37:4_[M+H]1+ / PE_40:4_[M+H]1+ / PA_42:5_[M+NH4]1+	rs174455	chr11_61888645_G_A	11	61888645	2.2e-49	Harshfield et al. 2021	rs174455
FADS3	PC_38:5_[M+H]1+ / PE_41:5_[M+H]1+ / PA_43:6_[M+NH4]1+	rs174455	chr11_61888645_G_A	11	61888645	1e-43	Harshfield et al. 2021	rs174455
FADS3	PC_38:3_[M+H]1+ / PE_41:3_[M+H]1+ / PA_43:4_[M+NH4]1+	rs174455	chr11_61888645_G_A	11	61888645	1.9e-26	Harshfield et al. 2021	rs174455
FADS3	PC_38:2_[M+H]1+ / PE_41:2_[M+H]1+	rs174455	chr11_61888645_G_A	11	61888645	2.2e-12	Harshfield et al. 2021	rs174455
FADS3	PC_34:2_[M+OAc]1- / PS_38:1_[M-H]1-	rs174455	chr11_61888645_G_A	11	61888645	6.4e-30	Harshfield et al. 2021	rs174455
FADS3	PC-O_40:5_[M+H]1+ / PC-P_40:4_[M+H]1+	rs174455	chr11_61888645_G_A	11	61888645	1.7e-15	Harshfield et al. 2021	rs174455
FADS3	PC_40:7_[M+H]1+	rs174455	chr11_61888645_G_A	11	61888645	2.3e-14	Harshfield et al. 2021	rs174455
FADS3	PI_34:2_[M-H]1-	rs174455	chr11_61888645_G_A	11	61888645	6e-14	Harshfield et al. 2021	rs174455
FADS3	PC_40:6_[M+H]1+ / PE_43:6_[M+H]1+	rs174455	chr11_61888645_G_A	11	61888645	1.3e-11	Harshfield et al. 2021	rs174455
FADS3	PC_40:5_[M+H]1+	rs174455	chr11_61888645_G_A	11	61888645	1.5e-22	Harshfield et al. 2021	rs174455
FADS3	PS_40:5_[M+H]1+ / PG_40:7_[M+NH4]1+	rs174455	chr11_61888645_G_A	11	61888645	8e-17	Harshfield et al. 2021	rs174455
FADS3	PC_40:4_[M+H]1+ / PE_43:4_[M+H]1+	rs174455	chr11_61888645_G_A	11	61888645	1.4e-15	Harshfield et al. 2021	rs174455
FADS3	PI_34:0_[M+H]1+	rs174455	chr11_61888645_G_A	11	61888645	2e-18	Harshfield et al. 2021	rs174455
FADS3	PS_40:3_[M+H]1+ / PG_40:5_[M+NH4]1+	rs174455	chr11_61888645_G_A	11	61888645	4.2e-12	Harshfield et al. 2021	rs174455
FADS3	PC_36:2_[M+OAc]1- / PS_40:1_[M-H]1-	rs174455	chr11_61888645_G_A	11	61888645	9.3e-16	Harshfield et al. 2021	rs174455
FADS3	PI-O_36:0_[M-H]1-	rs174455	chr11_61888645_G_A	11	61888645	1.4e-14	Harshfield et al. 2021	rs174455
FADS3	PC_37:3_[M+OAc]1- / PS_41:2_[M-H]1-	rs174455	chr11_61888645_G_A	11	61888645	4e-15	Harshfield et al. 2021	rs174455
FADS3	PI_36:3_[M-H]1-	rs174455	chr11_61888645_G_A	11	61888645	1.3e-44	Harshfield et al. 2021	rs174455
FADS3	PI_36:2_[M-H]1-	rs174455	chr11_61888645_G_A	11	61888645	6.8e-22	Harshfield et al. 2021	rs174455
FADS3	PC-O_44:5_[M+H]1+ / PC-P_44:4_[M+H]1+	rs174455	chr11_61888645_G_A	11	61888645	1.4e-12	Harshfield et al. 2021	rs174455
FADS3	PI_38:4_[M-H]1-	rs174455	chr11_61888645_G_A	11	61888645	9.4e-12	Harshfield et al. 2021	rs174455
FADS3	PC_40:6_[M+OAc]1- / PS_44:5_[M-H]1-	rs174455	chr11_61888645_G_A	11	61888645	1.1e-11	Harshfield et al. 2021	rs174455
FADS3	PI_38:0_[M-H]1-	rs174455	chr11_61888645_G_A	11	61888645	3.9e-11	Harshfield et al. 2021	rs174455
FADS3	PC-O_42:6_[M+OAc]1- / PC-P_42:5_[M+OAc]1-	rs174455	chr11_61888645_G_A	11	61888645	1.2e-13	Harshfield et al. 2021	rs174455
FADS3	TG_56:8_[M+NH4]1+	rs174455	chr11_61888645_G_A	11	61888645	3.4e-11	Harshfield et al. 2021	rs174455
FADS3	TG_56:7_[M+NH4]1+	rs174455	chr11_61888645_G_A	11	61888645	2.2e-13	Harshfield et al. 2021	rs174455
FADS3	PC_42:4_[M+OAc]1-	rs174455	chr11_61888645_G_A	11	61888645	4.6e-17	Harshfield et al. 2021	rs174455
FADS3	TG_56:6_[M+NH4]1+	rs174455	chr11_61888645_G_A	11	61888645	4e-22	Harshfield et al. 2021	rs174455
FADS3	TG_56:5_[M+NH4]1+	rs174455	chr11_61888645_G_A	11	61888645	3.2e-11	Harshfield et al. 2021	rs174455
FADS3	PC-O_44:5_[M+OAc]1- / PC-P_44:4_[M+OAc]1-	rs174455	chr11_61888645_G_A	11	61888645	5.6e-18	Harshfield et al. 2021	rs174455
FADS3	TG_58:10_[M+NH4]1+	rs174455	chr11_61888645_G_A	11	61888645	1e-25	Harshfield et al. 2021	rs174455
FADS3	TG_58:9_[M+NH4]1+	rs174455	chr11_61888645_G_A	11	61888645	1.3e-15	Harshfield et al. 2021	rs174455
FADS3	TG_58:7_[M+NH4]1+	rs174455	chr11_61888645_G_A	11	61888645	3.4e-11	Harshfield et al. 2021	rs174455
RAB3IL1	LPE_22:4_[M-H]1-	rs3815045	chr11_61902474_G_A	11	61902474	1.5e-12	Harshfield et al. 2021	rs3815045
RAB3IL1	FA(20:4)_[M-H]1-	rs174471	chr11_61902565_C_T	11	61902565	2.5e-35	Harshfield et al. 2021	rs174471
RAB3IL1	FA(22:5)_[M-H]1-	rs174471	chr11_61902565_C_T	11	61902565	1.5e-10	Harshfield et al. 2021	rs174471
RAB3IL1	LPE_18:2_[M-H]1-	rs174471	chr11_61902565_C_T	11	61902565	6.6e-13	Harshfield et al. 2021	rs174471
RAB3IL1	LPE_20:4_[M-H]1-	rs174471	chr11_61902565_C_T	11	61902565	3.1e-14	Harshfield et al. 2021	rs174471
RAB3IL1	LPE_22:4_[M-H]1-	rs174471	chr11_61902565_C_T	11	61902565	9.2e-60	Harshfield et al. 2021	rs174471
RAB3IL1	LPC_20:4_[M+H]1+	rs174471	chr11_61902565_C_T	11	61902565	1.8e-59	Harshfield et al. 2021	rs174471
RAB3IL1	DG_38:5_[M+H-H2O]1+	rs174471	chr11_61902565_C_T	11	61902565	3.6e-17	Harshfield et al. 2021	rs174471
RAB3IL1	DG_38:4_[M+H-H2O]1+	rs174471	chr11_61902565_C_T	11	61902565	6.4e-20	Harshfield et al. 2021	rs174471
RAB3IL1	DG_38:3_[M+H-H2O]1+	rs174471	chr11_61902565_C_T	11	61902565	1.2e-20	Harshfield et al. 2021	rs174471
RAB3IL1	CE_20:5_[M+NH4]1+	rs174471	chr11_61902565_C_T	11	61902565	3.8e-33	Harshfield et al. 2021	rs174471
RAB3IL1	CE_20:3_[M+NH4]1+	rs174471	chr11_61902565_C_T	11	61902565	1.2e-14	Harshfield et al. 2021	rs174471
RAB3IL1	PE_34:2_[M-H]1-	rs174471	chr11_61902565_C_T	11	61902565	3.7e-20	Harshfield et al. 2021	rs174471
RAB3IL1	CE_22:6_[M+NH4]1+	rs174471	chr11_61902565_C_T	11	61902565	5.7e-11	Harshfield et al. 2021	rs174471
RAB3IL1	PC_31:2_[M+H]1+ / PE_34:2_[M+H]1+ / PA_36:3_[M+NH4]1+	rs174471	chr11_61902565_C_T	11	61902565	1.8e-20	Harshfield et al. 2021	rs174471
RAB3IL1	PC_32:2_[M+H]1+ / PE_35:2_[M+H]1+ / PA_37:3_[M+NH4]1+	rs174471	chr11_61902565_C_T	11	61902565	7.6e-11	Harshfield et al. 2021	rs174471
RAB3IL1	PE_36:3_[M-H]1-	rs174471	chr11_61902565_C_T	11	61902565	4.7e-17	Harshfield et al. 2021	rs174471
RAB3IL1	PE_36:2_[M-H]1-	rs174471	chr11_61902565_C_T	11	61902565	7.5e-15	Harshfield et al. 2021	rs174471
RAB3IL1	PE-O_38:5_[M-H]1- / PE-P_38:4_[M-H]1-	rs174471	chr11_61902565_C_T	11	61902565	6.4e-12	Harshfield et al. 2021	rs174471
RAB3IL1	PC_34:3_[M+H]1+ / PE_37:3_[M+H]1+ / PA_39:4_[M+NH4]1+	rs174471	chr11_61902565_C_T	11	61902565	3.4e-12	Harshfield et al. 2021	rs174471
RAB3IL1	PC_34:2_[M+H]1+ / PE_37:2_[M+H]1+ / PA_39:3_[M+NH4]1+	rs174471	chr11_61902565_C_T	11	61902565	2.2e-20	Harshfield et al. 2021	rs174471
RAB3IL1	PE_38:5_[M-H]1-	rs174471	chr11_61902565_C_T	11	61902565	2.3e-12	Harshfield et al. 2021	rs174471
RAB3IL1	PE_38:4_[M-H]1-	rs174471	chr11_61902565_C_T	11	61902565	4.8e-29	Harshfield et al. 2021	rs174471
RAB3IL1	PC_35:4_[M+H]1+ / PE_38:4_[M+H]1+ / PA_40:5_[M+NH4]1+	rs174471	chr11_61902565_C_T	11	61902565	1.5e-21	Harshfield et al. 2021	rs174471
RAB3IL1	PE_38:3_[M-H]1-	rs174471	chr11_61902565_C_T	11	61902565	2e-18	Harshfield et al. 2021	rs174471
RAB3IL1	PC-O_36:4_[M+H]1+ / PC-P_36:3_[M+H]1+	rs174471	chr11_61902565_C_T	11	61902565	6.3e-15	Harshfield et al. 2021	rs174471
RAB3IL1	PC_35:3_[M+H]1+ / PE_38:3_[M+H]1+ / PA_40:4_[M+NH4]1+	rs174471	chr11_61902565_C_T	11	61902565	3e-18	Harshfield et al. 2021	rs174471
RAB3IL1	PE-O_40:5_[M-H]1- / PE-P_40:4_[M-H]1-	rs174471	chr11_61902565_C_T	11	61902565	3.4e-16	Harshfield et al. 2021	rs174471
RAB3IL1	PE_39:4_[M-H]1-	rs174471	chr11_61902565_C_T	11	61902565	1e-21	Harshfield et al. 2021	rs174471
RAB3IL1	PC_36:3_[M+H]1+ / PE_39:3_[M+H]1+ / PA_41:4_[M+NH4]1+	rs174471	chr11_61902565_C_T	11	61902565	1.5e-18	Harshfield et al. 2021	rs174471
RAB3IL1	PC-O_38:5_[M+H]1+ / PC-P_38:4_[M+H]1+	rs174471	chr11_61902565_C_T	11	61902565	4.1e-12	Harshfield et al. 2021	rs174471
RAB3IL1	PC_37:4_[M+H]1+ / PE_40:4_[M+H]1+ / PA_42:5_[M+NH4]1+	rs174471	chr11_61902565_C_T	11	61902565	1e-24	Harshfield et al. 2021	rs174471
RAB3IL1	PC_38:5_[M+H]1+ / PE_41:5_[M+H]1+ / PA_43:6_[M+NH4]1+	rs174471	chr11_61902565_C_T	11	61902565	9.3e-25	Harshfield et al. 2021	rs174471
RAB3IL1	PC_34:2_[M+OAc]1- / PS_38:1_[M-H]1-	rs174471	chr11_61902565_C_T	11	61902565	2e-18	Harshfield et al. 2021	rs174471
RAB3IL1	PC_40:7_[M+H]1+	rs174471	chr11_61902565_C_T	11	61902565	1.3e-10	Harshfield et al. 2021	rs174471
RAB3IL1	PC_40:5_[M+H]1+	rs174471	chr11_61902565_C_T	11	61902565	8.1e-15	Harshfield et al. 2021	rs174471
RAB3IL1	PI_34:0_[M+H]1+	rs174471	chr11_61902565_C_T	11	61902565	3.7e-10	Harshfield et al. 2021	rs174471
RAB3IL1	PC_36:2_[M+OAc]1- / PS_40:1_[M-H]1-	rs174471	chr11_61902565_C_T	11	61902565	8.5e-11	Harshfield et al. 2021	rs174471
RAB3IL1	PI_36:3_[M-H]1-	rs174471	chr11_61902565_C_T	11	61902565	2.1e-22	Harshfield et al. 2021	rs174471
RAB3IL1	PI_36:2_[M-H]1-	rs174471	chr11_61902565_C_T	11	61902565	2e-12	Harshfield et al. 2021	rs174471
RAB3IL1	TG_56:7_[M+NH4]1+	rs174471	chr11_61902565_C_T	11	61902565	2.6e-10	Harshfield et al. 2021	rs174471
RAB3IL1	PC_42:4_[M+OAc]1-	rs174471	chr11_61902565_C_T	11	61902565	1.2e-12	Harshfield et al. 2021	rs174471
RAB3IL1	TG_56:6_[M+NH4]1+	rs174471	chr11_61902565_C_T	11	61902565	2.2e-15	Harshfield et al. 2021	rs174471
RAB3IL1	TG_58:10_[M+NH4]1+	rs174471	chr11_61902565_C_T	11	61902565	3e-16	Harshfield et al. 2021	rs174471
RAB3IL1	TG_58:9_[M+NH4]1+	rs174471	chr11_61902565_C_T	11	61902565	1.9e-11	Harshfield et al. 2021	rs174471
RAB3IL1	FA(20:4)_[M-H]1-	rs174478	chr11_61911104_T_G	11	61911104	8.7e-34	Harshfield et al. 2021	rs174478
RAB3IL1	LPE_18:2_[M-H]1-	rs174478	chr11_61911104_T_G	11	61911104	3.4e-13	Harshfield et al. 2021	rs174478
RAB3IL1	LPE_20:4_[M-H]1-	rs174478	chr11_61911104_T_G	11	61911104	1.8e-13	Harshfield et al. 2021	rs174478
RAB3IL1	LPE_22:4_[M-H]1-	rs174478	chr11_61911104_T_G	11	61911104	9.5e-58	Harshfield et al. 2021	rs174478
RAB3IL1	LPC_20:4_[M+H]1+	rs174478	chr11_61911104_T_G	11	61911104	1.6e-57	Harshfield et al. 2021	rs174478
RAB3IL1	DG_38:5_[M+H-H2O]1+	rs174478	chr11_61911104_T_G	11	61911104	1.3e-17	Harshfield et al. 2021	rs174478
RAB3IL1	DG_38:4_[M+H-H2O]1+	rs174478	chr11_61911104_T_G	11	61911104	5.3e-20	Harshfield et al. 2021	rs174478
RAB3IL1	DG_38:3_[M+H-H2O]1+	rs174478	chr11_61911104_T_G	11	61911104	1.9e-20	Harshfield et al. 2021	rs174478
RAB3IL1	CE_20:5_[M+NH4]1+	rs174478	chr11_61911104_T_G	11	61911104	1.9e-32	Harshfield et al. 2021	rs174478
RAB3IL1	CE_20:3_[M+NH4]1+	rs174478	chr11_61911104_T_G	11	61911104	7.5e-15	Harshfield et al. 2021	rs174478
RAB3IL1	PE_34:2_[M-H]1-	rs174478	chr11_61911104_T_G	11	61911104	9.4e-20	Harshfield et al. 2021	rs174478
RAB3IL1	CE_22:6_[M+NH4]1+	rs174478	chr11_61911104_T_G	11	61911104	1.5e-10	Harshfield et al. 2021	rs174478
RAB3IL1	PC_31:2_[M+H]1+ / PE_34:2_[M+H]1+ / PA_36:3_[M+NH4]1+	rs174478	chr11_61911104_T_G	11	61911104	7.6e-20	Harshfield et al. 2021	rs174478
RAB3IL1	PC_32:2_[M+H]1+ / PE_35:2_[M+H]1+ / PA_37:3_[M+NH4]1+	rs174478	chr11_61911104_T_G	11	61911104	2.5e-11	Harshfield et al. 2021	rs174478
RAB3IL1	PE_36:3_[M-H]1-	rs174478	chr11_61911104_T_G	11	61911104	4.2e-17	Harshfield et al. 2021	rs174478
RAB3IL1	PE_36:2_[M-H]1-	rs174478	chr11_61911104_T_G	11	61911104	3.1e-15	Harshfield et al. 2021	rs174478
RAB3IL1	PE-O_38:5_[M-H]1- / PE-P_38:4_[M-H]1-	rs174478	chr11_61911104_T_G	11	61911104	9.4e-12	Harshfield et al. 2021	rs174478
RAB3IL1	PC_34:3_[M+H]1+ / PE_37:3_[M+H]1+ / PA_39:4_[M+NH4]1+	rs174478	chr11_61911104_T_G	11	61911104	3.9e-13	Harshfield et al. 2021	rs174478
RAB3IL1	PC_34:2_[M+H]1+ / PE_37:2_[M+H]1+ / PA_39:3_[M+NH4]1+	rs174478	chr11_61911104_T_G	11	61911104	3.6e-21	Harshfield et al. 2021	rs174478
RAB3IL1	PE_38:5_[M-H]1-	rs174478	chr11_61911104_T_G	11	61911104	1.2e-11	Harshfield et al. 2021	rs174478
RAB3IL1	PE_38:4_[M-H]1-	rs174478	chr11_61911104_T_G	11	61911104	1.5e-28	Harshfield et al. 2021	rs174478
RAB3IL1	PC_35:4_[M+H]1+ / PE_38:4_[M+H]1+ / PA_40:5_[M+NH4]1+	rs174478	chr11_61911104_T_G	11	61911104	3.4e-21	Harshfield et al. 2021	rs174478
RAB3IL1	PE_38:3_[M-H]1-	rs174478	chr11_61911104_T_G	11	61911104	1.8e-19	Harshfield et al. 2021	rs174478
RAB3IL1	PC-O_36:4_[M+H]1+ / PC-P_36:3_[M+H]1+	rs174478	chr11_61911104_T_G	11	61911104	7.3e-15	Harshfield et al. 2021	rs174478
RAB3IL1	PC_35:3_[M+H]1+ / PE_38:3_[M+H]1+ / PA_40:4_[M+NH4]1+	rs174478	chr11_61911104_T_G	11	61911104	8.3e-20	Harshfield et al. 2021	rs174478
RAB3IL1	PE-O_40:5_[M-H]1- / PE-P_40:4_[M-H]1-	rs174478	chr11_61911104_T_G	11	61911104	1.2e-15	Harshfield et al. 2021	rs174478
RAB3IL1	PE_39:4_[M-H]1-	rs174478	chr11_61911104_T_G	11	61911104	1.9e-20	Harshfield et al. 2021	rs174478
RAB3IL1	PC_36:3_[M+H]1+ / PE_39:3_[M+H]1+ / PA_41:4_[M+NH4]1+	rs174478	chr11_61911104_T_G	11	61911104	5.4e-18	Harshfield et al. 2021	rs174478
RAB3IL1	PC-O_38:5_[M+H]1+ / PC-P_38:4_[M+H]1+	rs174478	chr11_61911104_T_G	11	61911104	5.2e-12	Harshfield et al. 2021	rs174478
RAB3IL1	PC_37:4_[M+H]1+ / PE_40:4_[M+H]1+ / PA_42:5_[M+NH4]1+	rs174478	chr11_61911104_T_G	11	61911104	3.8e-24	Harshfield et al. 2021	rs174478
RAB3IL1	PC_38:5_[M+H]1+ / PE_41:5_[M+H]1+ / PA_43:6_[M+NH4]1+	rs174478	chr11_61911104_T_G	11	61911104	2.1e-23	Harshfield et al. 2021	rs174478
RAB3IL1	PC_34:2_[M+OAc]1- / PS_38:1_[M-H]1-	rs174478	chr11_61911104_T_G	11	61911104	7.4e-19	Harshfield et al. 2021	rs174478
RAB3IL1	PC_40:7_[M+H]1+	rs174478	chr11_61911104_T_G	11	61911104	1.6e-10	Harshfield et al. 2021	rs174478
RAB3IL1	PC_40:5_[M+H]1+	rs174478	chr11_61911104_T_G	11	61911104	6.6e-14	Harshfield et al. 2021	rs174478
RAB3IL1	PC_36:2_[M+OAc]1- / PS_40:1_[M-H]1-	rs174478	chr11_61911104_T_G	11	61911104	3e-11	Harshfield et al. 2021	rs174478
RAB3IL1	PI_36:3_[M-H]1-	rs174478	chr11_61911104_T_G	11	61911104	2.8e-23	Harshfield et al. 2021	rs174478
RAB3IL1	PI_36:2_[M-H]1-	rs174478	chr11_61911104_T_G	11	61911104	3.6e-12	Harshfield et al. 2021	rs174478
RAB3IL1	PC_42:4_[M+OAc]1-	rs174478	chr11_61911104_T_G	11	61911104	7.7e-12	Harshfield et al. 2021	rs174478
RAB3IL1	TG_56:6_[M+NH4]1+	rs174478	chr11_61911104_T_G	11	61911104	1.5e-15	Harshfield et al. 2021	rs174478
RAB3IL1	TG_58:10_[M+NH4]1+	rs174478	chr11_61911104_T_G	11	61911104	1.7e-14	Harshfield et al. 2021	rs174478
RAB3IL1	TG_58:9_[M+NH4]1+	rs174478	chr11_61911104_T_G	11	61911104	1.6e-10	Harshfield et al. 2021	rs174478
RAB3IL1	FA(20:4)_[M-H]1-	rs174479	chr11_61911282_C_G	11	61911282	1.8e-25	Harshfield et al. 2021	rs174479
RAB3IL1	LPE_20:4_[M-H]1-	rs174479	chr11_61911282_C_G	11	61911282	1.8e-16	Harshfield et al. 2021	rs174479
RAB3IL1	LPE_22:4_[M-H]1-	rs174479	chr11_61911282_C_G	11	61911282	2.2e-55	Harshfield et al. 2021	rs174479
RAB3IL1	LPC_20:4_[M+H]1+	rs174479	chr11_61911282_C_G	11	61911282	5.6e-47	Harshfield et al. 2021	rs174479
RAB3IL1	DG_38:5_[M+H-H2O]1+	rs174479	chr11_61911282_C_G	11	61911282	1.6e-11	Harshfield et al. 2021	rs174479
RAB3IL1	DG_38:4_[M+H-H2O]1+	rs174479	chr11_61911282_C_G	11	61911282	1.6e-13	Harshfield et al. 2021	rs174479
RAB3IL1	DG_38:3_[M+H-H2O]1+	rs174479	chr11_61911282_C_G	11	61911282	8.3e-24	Harshfield et al. 2021	rs174479
RAB3IL1	CE_20:5_[M+NH4]1+	rs174479	chr11_61911282_C_G	11	61911282	1.2e-26	Harshfield et al. 2021	rs174479
RAB3IL1	PE_34:2_[M-H]1-	rs174479	chr11_61911282_C_G	11	61911282	1.4e-13	Harshfield et al. 2021	rs174479
RAB3IL1	PC_31:2_[M+H]1+ / PE_34:2_[M+H]1+ / PA_36:3_[M+NH4]1+	rs174479	chr11_61911282_C_G	11	61911282	4.2e-12	Harshfield et al. 2021	rs174479
RAB3IL1	PE_36:3_[M-H]1-	rs174479	chr11_61911282_C_G	11	61911282	4.4e-12	Harshfield et al. 2021	rs174479
RAB3IL1	PE_36:2_[M-H]1-	rs174479	chr11_61911282_C_G	11	61911282	2.2e-11	Harshfield et al. 2021	rs174479
RAB3IL1	PE-O_38:5_[M-H]1- / PE-P_38:4_[M-H]1-	rs174479	chr11_61911282_C_G	11	61911282	1.6e-10	Harshfield et al. 2021	rs174479
RAB3IL1	PC_34:2_[M+H]1+ / PE_37:2_[M+H]1+ / PA_39:3_[M+NH4]1+	rs174479	chr11_61911282_C_G	11	61911282	8.8e-14	Harshfield et al. 2021	rs174479
RAB3IL1	PE_38:5_[M-H]1-	rs174479	chr11_61911282_C_G	11	61911282	2.2e-12	Harshfield et al. 2021	rs174479
RAB3IL1	PE_38:4_[M-H]1-	rs174479	chr11_61911282_C_G	11	61911282	1.7e-24	Harshfield et al. 2021	rs174479
RAB3IL1	PC_35:4_[M+H]1+ / PE_38:4_[M+H]1+ / PA_40:5_[M+NH4]1+	rs174479	chr11_61911282_C_G	11	61911282	2.3e-14	Harshfield et al. 2021	rs174479
RAB3IL1	PE_38:3_[M-H]1-	rs174479	chr11_61911282_C_G	11	61911282	1.3e-23	Harshfield et al. 2021	rs174479
RAB3IL1	PC-O_36:4_[M+H]1+ / PC-P_36:3_[M+H]1+	rs174479	chr11_61911282_C_G	11	61911282	2e-13	Harshfield et al. 2021	rs174479
RAB3IL1	PC_35:3_[M+H]1+ / PE_38:3_[M+H]1+ / PA_40:4_[M+NH4]1+	rs174479	chr11_61911282_C_G	11	61911282	2e-21	Harshfield et al. 2021	rs174479
RAB3IL1	PE-O_40:5_[M-H]1- / PE-P_40:4_[M-H]1-	rs174479	chr11_61911282_C_G	11	61911282	3.2e-15	Harshfield et al. 2021	rs174479
RAB3IL1	PE_39:4_[M-H]1-	rs174479	chr11_61911282_C_G	11	61911282	8e-14	Harshfield et al. 2021	rs174479
RAB3IL1	PC_36:3_[M+H]1+ / PE_39:3_[M+H]1+ / PA_41:4_[M+NH4]1+	rs174479	chr11_61911282_C_G	11	61911282	1.3e-21	Harshfield et al. 2021	rs174479
RAB3IL1	PC-O_38:5_[M+H]1+ / PC-P_38:4_[M+H]1+	rs174479	chr11_61911282_C_G	11	61911282	7e-17	Harshfield et al. 2021	rs174479
RAB3IL1	PC_37:4_[M+H]1+ / PE_40:4_[M+H]1+ / PA_42:5_[M+NH4]1+	rs174479	chr11_61911282_C_G	11	61911282	4.7e-22	Harshfield et al. 2021	rs174479
RAB3IL1	PC_38:5_[M+H]1+ / PE_41:5_[M+H]1+ / PA_43:6_[M+NH4]1+	rs174479	chr11_61911282_C_G	11	61911282	6.8e-25	Harshfield et al. 2021	rs174479
RAB3IL1	PC_38:3_[M+H]1+ / PE_41:3_[M+H]1+ / PA_43:4_[M+NH4]1+	rs174479	chr11_61911282_C_G	11	61911282	6.2e-19	Harshfield et al. 2021	rs174479
RAB3IL1	PC_38:2_[M+H]1+ / PE_41:2_[M+H]1+	rs174479	chr11_61911282_C_G	11	61911282	4.5e-12	Harshfield et al. 2021	rs174479
RAB3IL1	PC_34:2_[M+OAc]1- / PS_38:1_[M-H]1-	rs174479	chr11_61911282_C_G	11	61911282	3.5e-12	Harshfield et al. 2021	rs174479
RAB3IL1	PC-O_40:5_[M+H]1+ / PC-P_40:4_[M+H]1+	rs174479	chr11_61911282_C_G	11	61911282	2.3e-15	Harshfield et al. 2021	rs174479
RAB3IL1	PC_40:5_[M+H]1+	rs174479	chr11_61911282_C_G	11	61911282	1.3e-14	Harshfield et al. 2021	rs174479
RAB3IL1	PC_40:4_[M+H]1+ / PE_43:4_[M+H]1+	rs174479	chr11_61911282_C_G	11	61911282	8.1e-11	Harshfield et al. 2021	rs174479
RAB3IL1	PI_36:3_[M-H]1-	rs174479	chr11_61911282_C_G	11	61911282	9.2e-24	Harshfield et al. 2021	rs174479
RAB3IL1	PI_36:2_[M-H]1-	rs174479	chr11_61911282_C_G	11	61911282	8e-12	Harshfield et al. 2021	rs174479
RAB3IL1	PC-O_44:5_[M+H]1+ / PC-P_44:4_[M+H]1+	rs174479	chr11_61911282_C_G	11	61911282	8.1e-12	Harshfield et al. 2021	rs174479
RAB3IL1	LPC_20:4_[M+H]1+	rs11825591	chr11_61926212_C_T	11	61926212	4.3e-12	Harshfield et al. 2021	rs11825591
BEST1	LPE_22:4_[M-H]1-	rs2736601	chr11_61938049_C_T	11	61938049	2.1e-17	Harshfield et al. 2021	rs2736601
BEST1	LPC_20:4_[M+H]1+	rs2736601	chr11_61938049_C_T	11	61938049	5.8e-22	Harshfield et al. 2021	rs2736601
BEST1	DG_38:3_[M+H-H2O]1+	rs2736601	chr11_61938049_C_T	11	61938049	1.6e-10	Harshfield et al. 2021	rs2736601
BEST1	CE_20:5_[M+NH4]1+	rs2736601	chr11_61938049_C_T	11	61938049	3.6e-13	Harshfield et al. 2021	rs2736601
BEST1	PC_37:4_[M+H]1+ / PE_40:4_[M+H]1+ / PA_42:5_[M+NH4]1+	rs2736601	chr11_61938049_C_T	11	61938049	3.8e-11	Harshfield et al. 2021	rs2736601
BEST1	PC_38:5_[M+H]1+ / PE_41:5_[M+H]1+ / PA_43:6_[M+NH4]1+	rs2736601	chr11_61938049_C_T	11	61938049	1.5e-11	Harshfield et al. 2021	rs2736601
BEST1	PI_36:3_[M-H]1-	rs2736601	chr11_61938049_C_T	11	61938049	2.3e-10	Harshfield et al. 2021	rs2736601
BEST1	LPE_22:4_[M-H]1-	rs2521572	chr11_61944003_T_G	11	61944003	8.4e-11	Harshfield et al. 2021	rs2521572
BEST1	FA(20:4)_[M-H]1-	rs2727261	chr11_61944659_T_C	11	61944659	6.4e-12	Harshfield et al. 2021	rs2727261
BEST1	LPE_22:4_[M-H]1-	rs2727261	chr11_61944659_T_C	11	61944659	8e-16	Harshfield et al. 2021	rs2727261
BEST1	LPC_20:4_[M+H]1+	rs2727261	chr11_61944659_T_C	11	61944659	3.9e-17	Harshfield et al. 2021	rs2727261
BEST1	PC_38:5_[M+H]1+ / PE_41:5_[M+H]1+ / PA_43:6_[M+NH4]1+	rs2727261	chr11_61944659_T_C	11	61944659	9.8e-11	Harshfield et al. 2021	rs2727261
BEST1	FA(20:4)_[M-H]1-	rs2736594	chr11_61954740_G_T	11	61954740	1e-12	Harshfield et al. 2021	rs2736594
BEST1	LPE_22:4_[M-H]1-	rs2736594	chr11_61954740_G_T	11	61954740	1.6e-11	Harshfield et al. 2021	rs2736594
BEST1	LPC_20:4_[M+H]1+	rs2736594	chr11_61954740_G_T	11	61954740	5.2e-11	Harshfield et al. 2021	rs2736594
BEST1	LPE_22:4_[M-H]1-	rs149698	chr11_61962564_G_A	11	61962564	4.9e-11	Harshfield et al. 2021	rs149698
BEST1	LPC_20:4_[M+H]1+	rs149698	chr11_61962564_G_A	11	61962564	1.4e-11	Harshfield et al. 2021	rs149698
BEST1	PE_38:3_[M-H]1-	rs1800008	chr11_61962711_C_T	11	61962711	6.1e-14	Harshfield et al. 2021	rs1800008
BEST1	PC_35:3_[M+H]1+ / PE_38:3_[M+H]1+ / PA_40:4_[M+NH4]1+	rs1800008	chr11_61962711_C_T	11	61962711	4.8e-11	Harshfield et al. 2021	rs1800008
BEST1	FA(20:4)_[M-H]1-	rs1800009	chr11_61962762_T_C	11	61962762	6.6e-12	Harshfield et al. 2021	rs1800009
BEST1	LPE_22:4_[M-H]1-	rs1800009	chr11_61962762_T_C	11	61962762	1.5e-14	Harshfield et al. 2021	rs1800009
BEST1	LPC_20:4_[M+H]1+	rs1800009	chr11_61962762_T_C	11	61962762	1.9e-13	Harshfield et al. 2021	rs1800009
BEST1	DG_38:3_[M+H-H2O]1+	rs1800009	chr11_61962762_T_C	11	61962762	3.4e-10	Harshfield et al. 2021	rs1800009
BEST1	PE_38:3_[M-H]1-	rs1800009	chr11_61962762_T_C	11	61962762	1.6e-11	Harshfield et al. 2021	rs1800009
BEST1	PC_35:3_[M+H]1+ / PE_38:3_[M+H]1+ / PA_40:4_[M+NH4]1+	rs1800009	chr11_61962762_T_C	11	61962762	1.5e-11	Harshfield et al. 2021	rs1800009
BEST1	PC_36:3_[M+H]1+ / PE_39:3_[M+H]1+ / PA_41:4_[M+NH4]1+	rs1800009	chr11_61962762_T_C	11	61962762	4.1e-12	Harshfield et al. 2021	rs1800009
BEST1	PI_36:3_[M-H]1-	rs1800009	chr11_61962762_T_C	11	61962762	4.1e-11	Harshfield et al. 2021	rs1800009
BEST1	PE_38:3_[M-H]1-	rs17185413	chr11_61963081_T_C	11	61963081	4.4e-14	Harshfield et al. 2021	rs17185413
BEST1	PC_35:3_[M+H]1+ / PE_38:3_[M+H]1+ / PA_40:4_[M+NH4]1+	rs17185413	chr11_61963081_T_C	11	61963081	3.4e-11	Harshfield et al. 2021	rs17185413
BEST1	PC_36:3_[M+H]1+ / PE_39:3_[M+H]1+ / PA_41:4_[M+NH4]1+	rs17185413	chr11_61963081_T_C	11	61963081	1e-10	Harshfield et al. 2021	rs17185413
FTH1	FA(20:4)_[M-H]1-	rs10792320	chr11_61978819_A_C	11	61978819	2.9e-11	Harshfield et al. 2021	rs10792320
FTH1	LPE_22:4_[M-H]1-	rs10792320	chr11_61978819_A_C	11	61978819	3.3e-14	Harshfield et al. 2021	rs10792320
FTH1	LPC_20:4_[M+H]1+	rs10792320	chr11_61978819_A_C	11	61978819	5.7e-13	Harshfield et al. 2021	rs10792320
FTH1	PE_38:3_[M-H]1-	rs10792320	chr11_61978819_A_C	11	61978819	3e-10	Harshfield et al. 2021	rs10792320
FTH1	PC_35:3_[M+H]1+ / PE_38:3_[M+H]1+ / PA_40:4_[M+NH4]1+	rs10792320	chr11_61978819_A_C	11	61978819	1.1e-10	Harshfield et al. 2021	rs10792320
FTH1	PC_36:3_[M+H]1+ / PE_39:3_[M+H]1+ / PA_41:4_[M+NH4]1+	rs10792320	chr11_61978819_A_C	11	61978819	7.2e-11	Harshfield et al. 2021	rs10792320
MOGAT2	PC_40:7_[M+OAc]1- / PS_44:6_[M-H]1-	rs11821808	chr11_75740142_C_T	11	75740142	2.2e-10	Harshfield et al. 2021	rs11821808
UVRAG	PC_40:7_[M+OAc]1- / PS_44:6_[M-H]1-	rs12224062	chr11_75835381_A_G	11	75835381	1.7e-10	Harshfield et al. 2021	rs12224062
BUD13	Cholesterol_[M+H-H2O]1+	rs4938303	chr11_116714271_C_T	11	116714271	4.6e-16	Harshfield et al. 2021	rs4938303
BUD13	DG_32:2_[M+H-H2O]1+	rs4938303	chr11_116714271_C_T	11	116714271	4.4e-11	Harshfield et al. 2021	rs4938303
BUD13	DG_33:1_[M+H-H2O]1+	rs4938303	chr11_116714271_C_T	11	116714271	1.4e-11	Harshfield et al. 2021	rs4938303
BUD13	DG_34:3_[M+H-H2O]1+	rs4938303	chr11_116714271_C_T	11	116714271	1.1e-11	Harshfield et al. 2021	rs4938303
BUD13	DG_34:2_[M+H-H2O]1+	rs4938303	chr11_116714271_C_T	11	116714271	2.8e-12	Harshfield et al. 2021	rs4938303
BUD13	DG_34:1_[M+H-H2O]1+	rs4938303	chr11_116714271_C_T	11	116714271	5.1e-14	Harshfield et al. 2021	rs4938303
BUD13	DG_34:0_[M+H-H2O]1+	rs4938303	chr11_116714271_C_T	11	116714271	2.4e-10	Harshfield et al. 2021	rs4938303
BUD13	DG_36:2_[M+H-H2O]1+	rs4938303	chr11_116714271_C_T	11	116714271	4.6e-13	Harshfield et al. 2021	rs4938303
BUD13	DG_36:1_[M+H-H2O]1+	rs4938303	chr11_116714271_C_T	11	116714271	1.1e-12	Harshfield et al. 2021	rs4938303
BUD13	SM_34:2_[M+H]1+	rs4938303	chr11_116714271_C_T	11	116714271	3.4e-10	Harshfield et al. 2021	rs4938303
BUD13	SM_34:1_[M+H]1+	rs4938303	chr11_116714271_C_T	11	116714271	1.7e-17	Harshfield et al. 2021	rs4938303
BUD13	DG_44:7_[M+H-H2O]1+	rs4938303	chr11_116714271_C_T	11	116714271	2.1e-17	Harshfield et al. 2021	rs4938303
BUD13	SM_34:0_[M+H]1+	rs4938303	chr11_116714271_C_T	11	116714271	1.7e-17	Harshfield et al. 2021	rs4938303
BUD13	PC-O_31:0_[M+H]1+ / PE-O_34:0_[M+H]1+	rs4938303	chr11_116714271_C_T	11	116714271	1.9e-16	Harshfield et al. 2021	rs4938303
BUD13	PC-2O_32:0_[M+H]1+	rs4938303	chr11_116714271_C_T	11	116714271	2.5e-13	Harshfield et al. 2021	rs4938303
BUD13	PC-O_32:1_[M+H]1+ / PC-P_32:0_[M+H]1+ / PE-O_35:1_[M+H]1+	rs4938303	chr11_116714271_C_T	11	116714271	1.1e-15	Harshfield et al. 2021	rs4938303
BUD13	SM_36:1_[M+H]1+	rs4938303	chr11_116714271_C_T	11	116714271	2.6e-10	Harshfield et al. 2021	rs4938303
BUD13	SM_36:0_[M+H]1+	rs4938303	chr11_116714271_C_T	11	116714271	3.5e-10	Harshfield et al. 2021	rs4938303
BUD13	PC_32:0_[M+H]1+ / PE_35:0_[M+H]1+ / PA_37:1_[M+NH4]1+	rs4938303	chr11_116714271_C_T	11	116714271	1.1e-11	Harshfield et al. 2021	rs4938303
BUD13	PC-O_34:3_[M+H]1+ / PC-P_34:2_[M+H]1+ / PE-P_37:2_[M+H]1+	rs4938303	chr11_116714271_C_T	11	116714271	2.5e-15	Harshfield et al. 2021	rs4938303
BUD13	PC-O_34:2_[M+H]1+ / PC-P_34:1_[M+H]1+ / PE-O_37:2_[M+H]1+	rs4938303	chr11_116714271_C_T	11	116714271	1.3e-13	Harshfield et al. 2021	rs4938303
BUD13	PC-O_34:1_[M+H]1+ / PC-P_34:0_[M+H]1+ / PE-O_37:1_[M+H]1+	rs4938303	chr11_116714271_C_T	11	116714271	1.9e-16	Harshfield et al. 2021	rs4938303
BUD13	SM_38:2_[M+H]1+	rs4938303	chr11_116714271_C_T	11	116714271	4.7e-11	Harshfield et al. 2021	rs4938303
BUD13	SM_38:1_[M+H]1+	rs4938303	chr11_116714271_C_T	11	116714271	1e-11	Harshfield et al. 2021	rs4938303
BUD13	PC-O_36:4_[M+H]1+ / PC-P_36:3_[M+H]1+	rs4938303	chr11_116714271_C_T	11	116714271	1.5e-11	Harshfield et al. 2021	rs4938303
BUD13	PC-O_36:2_[M+H]1+ / PC-P_36:1_[M+H]1+ / PE-P_39:1_[M+H]1+	rs4938303	chr11_116714271_C_T	11	116714271	5.2e-14	Harshfield et al. 2021	rs4938303
BUD13	SM_42:2_[M+H]1+	rs4938303	chr11_116714271_C_T	11	116714271	2.6e-10	Harshfield et al. 2021	rs4938303
BUD13	TG_51:3_[M+NH4]1+	rs4938303	chr11_116714271_C_T	11	116714271	1.2e-10	Harshfield et al. 2021	rs4938303
BUD13	TG_51:2_[M+NH4]1+	rs4938303	chr11_116714271_C_T	11	116714271	3.5e-10	Harshfield et al. 2021	rs4938303
BUD13	TG_53:3_[M+NH4]1+	rs4938303	chr11_116714271_C_T	11	116714271	1.6e-10	Harshfield et al. 2021	rs4938303
BUD13	TG_53:2_[M+NH4]1+	rs4938303	chr11_116714271_C_T	11	116714271	5.9e-11	Harshfield et al. 2021	rs4938303
BUD13	Cholesterol_[M+H-H2O]1+	rs12272004	chr11_116733008_C_A	11	116733008	2e-12	Harshfield et al. 2021	rs12272004
BUD13	CE_18:3_[M+NH4]1+	rs12272004	chr11_116733008_C_A	11	116733008	3.3e-10	Harshfield et al. 2021	rs12272004
BUD13	SM_34:1_[M+H]1+	rs12272004	chr11_116733008_C_A	11	116733008	4e-10	Harshfield et al. 2021	rs12272004
BUD13	DG_44:7_[M+H-H2O]1+	rs12272004	chr11_116733008_C_A	11	116733008	1.6e-10	Harshfield et al. 2021	rs12272004
BUD13	SM_34:0_[M+H]1+	rs12272004	chr11_116733008_C_A	11	116733008	1.7e-10	Harshfield et al. 2021	rs12272004
BUD13	SM_36:1_[M+H]1+	rs12272004	chr11_116733008_C_A	11	116733008	3.2e-10	Harshfield et al. 2021	rs12272004
BUD13	Cholesterol_[M+H-H2O]1+	rs1558861	chr11_116736721_C_T	11	116736721	2.2e-10	Harshfield et al. 2021	rs1558861
BUD13	DG_33:1_[M+H-H2O]1+	rs1558861	chr11_116736721_C_T	11	116736721	3.2e-10	Harshfield et al. 2021	rs1558861
BUD13	DG_34:2_[M+H-H2O]1+	rs1558861	chr11_116736721_C_T	11	116736721	2.6e-13	Harshfield et al. 2021	rs1558861
BUD13	DG_34:1_[M+H-H2O]1+	rs1558861	chr11_116736721_C_T	11	116736721	1.6e-12	Harshfield et al. 2021	rs1558861
BUD13	DG_36:3_[M+H-H2O]1+	rs1558861	chr11_116736721_C_T	11	116736721	1.4e-12	Harshfield et al. 2021	rs1558861
BUD13	DG_36:2_[M+H-H2O]1+	rs1558861	chr11_116736721_C_T	11	116736721	2.4e-13	Harshfield et al. 2021	rs1558861
BUD13	SM_34:1_[M+H]1+	rs1558861	chr11_116736721_C_T	11	116736721	9.6e-16	Harshfield et al. 2021	rs1558861
BUD13	DG_44:7_[M+H-H2O]1+	rs1558861	chr11_116736721_C_T	11	116736721	6.3e-15	Harshfield et al. 2021	rs1558861
BUD13	SM_34:0_[M+H]1+	rs1558861	chr11_116736721_C_T	11	116736721	3.7e-15	Harshfield et al. 2021	rs1558861
BUD13	PC-O_31:0_[M+H]1+ / PE-O_34:0_[M+H]1+	rs1558861	chr11_116736721_C_T	11	116736721	1.9e-14	Harshfield et al. 2021	rs1558861
BUD13	PC-2O_32:0_[M+H]1+	rs1558861	chr11_116736721_C_T	11	116736721	1.8e-12	Harshfield et al. 2021	rs1558861
BUD13	PC-O_32:1_[M+H]1+ / PC-P_32:0_[M+H]1+ / PE-O_35:1_[M+H]1+	rs1558861	chr11_116736721_C_T	11	116736721	8.7e-14	Harshfield et al. 2021	rs1558861
BUD13	SM_36:1_[M+H]1+	rs1558861	chr11_116736721_C_T	11	116736721	1.3e-11	Harshfield et al. 2021	rs1558861
BUD13	PC_32:0_[M+H]1+ / PE_35:0_[M+H]1+ / PA_37:1_[M+NH4]1+	rs1558861	chr11_116736721_C_T	11	116736721	9e-12	Harshfield et al. 2021	rs1558861
BUD13	PC-O_34:3_[M+H]1+ / PC-P_34:2_[M+H]1+ / PE-P_37:2_[M+H]1+	rs1558861	chr11_116736721_C_T	11	116736721	9.7e-13	Harshfield et al. 2021	rs1558861
BUD13	PC-O_34:1_[M+H]1+ / PC-P_34:0_[M+H]1+ / PE-O_37:1_[M+H]1+	rs1558861	chr11_116736721_C_T	11	116736721	7.8e-13	Harshfield et al. 2021	rs1558861
BUD13	SM_38:1_[M+H]1+	rs1558861	chr11_116736721_C_T	11	116736721	3.1e-15	Harshfield et al. 2021	rs1558861
BUD13	PC-O_36:2_[M+H]1+ / PC-P_36:1_[M+H]1+ / PE-P_39:1_[M+H]1+	rs1558861	chr11_116736721_C_T	11	116736721	3.7e-10	Harshfield et al. 2021	rs1558861
BUD13	SM_42:2_[M+H]1+	rs1558861	chr11_116736721_C_T	11	116736721	2.3e-11	Harshfield et al. 2021	rs1558861
BUD13	TG_51:3_[M+NH4]1+	rs1558861	chr11_116736721_C_T	11	116736721	6.9e-11	Harshfield et al. 2021	rs1558861
BUD13	TG_52:3_[M+NH4]1+	rs1558861	chr11_116736721_C_T	11	116736721	7e-12	Harshfield et al. 2021	rs1558861
BUD13	TG_52:2_[M+NH4]1+	rs1558861	chr11_116736721_C_T	11	116736721	2e-10	Harshfield et al. 2021	rs1558861
BUD13	TG_53:3_[M+NH4]1+	rs1558861	chr11_116736721_C_T	11	116736721	9.1e-12	Harshfield et al. 2021	rs1558861
BUD13	Cholesterol_[M+H-H2O]1+	rs12280753	chr11_116742944_C_T	11	116742944	6.6e-11	Harshfield et al. 2021	rs12280753
BUD13	DG_44:7_[M+H-H2O]1+	rs12280753	chr11_116742944_C_T	11	116742944	2.2e-10	Harshfield et al. 2021	rs12280753
BUD13	SM_34:0_[M+H]1+	rs12280753	chr11_116742944_C_T	11	116742944	3.4e-10	Harshfield et al. 2021	rs12280753
BUD13	PC-O_32:1_[M+H]1+ / PC-P_32:0_[M+H]1+ / PE-O_35:1_[M+H]1+	rs12280753	chr11_116742944_C_T	11	116742944	1.3e-10	Harshfield et al. 2021	rs12280753
BUD13	SM_36:1_[M+H]1+	rs12280753	chr11_116742944_C_T	11	116742944	1.9e-10	Harshfield et al. 2021	rs12280753
BUD13	Cholesterol_[M+H-H2O]1+	rs28927680	chr11_116748357_C_G	11	116748357	1.4e-12	Harshfield et al. 2021	rs28927680
BUD13	DG_36:2_[M+H-H2O]1+	rs28927680	chr11_116748357_C_G	11	116748357	1.5e-10	Harshfield et al. 2021	rs28927680
BUD13	CE_16:1_[M+NH4]1+	rs28927680	chr11_116748357_C_G	11	116748357	3e-10	Harshfield et al. 2021	rs28927680
BUD13	CE_17:1_[M+NH4]1+	rs28927680	chr11_116748357_C_G	11	116748357	1.8e-10	Harshfield et al. 2021	rs28927680
BUD13	CE_18:3_[M+NH4]1+	rs28927680	chr11_116748357_C_G	11	116748357	2.2e-10	Harshfield et al. 2021	rs28927680
BUD13	CE_18:1_[M+NH4]1+	rs28927680	chr11_116748357_C_G	11	116748357	2.8e-10	Harshfield et al. 2021	rs28927680
BUD13	SM_34:1_[M+H]1+	rs28927680	chr11_116748357_C_G	11	116748357	5.4e-11	Harshfield et al. 2021	rs28927680
BUD13	DG_44:7_[M+H-H2O]1+	rs28927680	chr11_116748357_C_G	11	116748357	1.4e-11	Harshfield et al. 2021	rs28927680
BUD13	SM_34:0_[M+H]1+	rs28927680	chr11_116748357_C_G	11	116748357	2.4e-11	Harshfield et al. 2021	rs28927680
BUD13	PC-O_32:1_[M+H]1+ / PC-P_32:0_[M+H]1+ / PE-O_35:1_[M+H]1+	rs28927680	chr11_116748357_C_G	11	116748357	1.7e-11	Harshfield et al. 2021	rs28927680
BUD13	SM_36:1_[M+H]1+	rs28927680	chr11_116748357_C_G	11	116748357	2.9e-11	Harshfield et al. 2021	rs28927680
BUD13	SM_36:0_[M+H]1+	rs28927680	chr11_116748357_C_G	11	116748357	1.4e-10	Harshfield et al. 2021	rs28927680
BUD13	Cholesterol_[M+H-H2O]1+	rs11825181	chr11_116755542_G_A	11	116755542	1.4e-12	Harshfield et al. 2021	rs11825181
BUD13	DG_36:2_[M+H-H2O]1+	rs11825181	chr11_116755542_G_A	11	116755542	3e-10	Harshfield et al. 2021	rs11825181
BUD13	CE_17:1_[M+NH4]1+	rs11825181	chr11_116755542_G_A	11	116755542	1.5e-10	Harshfield et al. 2021	rs11825181
BUD13	CE_18:1_[M+NH4]1+	rs11825181	chr11_116755542_G_A	11	116755542	2.3e-10	Harshfield et al. 2021	rs11825181
BUD13	SM_34:1_[M+H]1+	rs11825181	chr11_116755542_G_A	11	116755542	7.1e-11	Harshfield et al. 2021	rs11825181
BUD13	DG_44:7_[M+H-H2O]1+	rs11825181	chr11_116755542_G_A	11	116755542	1.9e-11	Harshfield et al. 2021	rs11825181
BUD13	SM_34:0_[M+H]1+	rs11825181	chr11_116755542_G_A	11	116755542	3.1e-11	Harshfield et al. 2021	rs11825181
BUD13	PC-O_32:1_[M+H]1+ / PC-P_32:0_[M+H]1+ / PE-O_35:1_[M+H]1+	rs11825181	chr11_116755542_G_A	11	116755542	2.1e-11	Harshfield et al. 2021	rs11825181
BUD13	SM_36:1_[M+H]1+	rs11825181	chr11_116755542_G_A	11	116755542	3.2e-11	Harshfield et al. 2021	rs11825181
BUD13	SM_36:0_[M+H]1+	rs11825181	chr11_116755542_G_A	11	116755542	1.4e-10	Harshfield et al. 2021	rs11825181
BUD13	Cholesterol_[M+H-H2O]1+	rs11820589	chr11_116763146_G_A	11	116763146	1.1e-12	Harshfield et al. 2021	rs11820589
BUD13	DG_36:3_[M+H-H2O]1+	rs11820589	chr11_116763146_G_A	11	116763146	2.2e-10	Harshfield et al. 2021	rs11820589
BUD13	DG_36:2_[M+H-H2O]1+	rs11820589	chr11_116763146_G_A	11	116763146	1.9e-10	Harshfield et al. 2021	rs11820589
BUD13	CE_16:1_[M+NH4]1+	rs11820589	chr11_116763146_G_A	11	116763146	1.7e-10	Harshfield et al. 2021	rs11820589
BUD13	CE_17:1_[M+NH4]1+	rs11820589	chr11_116763146_G_A	11	116763146	1.2e-10	Harshfield et al. 2021	rs11820589
BUD13	CE_18:3_[M+NH4]1+	rs11820589	chr11_116763146_G_A	11	116763146	6.2e-11	Harshfield et al. 2021	rs11820589
BUD13	CE_18:1_[M+NH4]1+	rs11820589	chr11_116763146_G_A	11	116763146	3.5e-11	Harshfield et al. 2021	rs11820589
BUD13	CE_18:0_[M+NH4]1+	rs11820589	chr11_116763146_G_A	11	116763146	2.6e-10	Harshfield et al. 2021	rs11820589
BUD13	SM_34:1_[M+H]1+	rs11820589	chr11_116763146_G_A	11	116763146	4.7e-12	Harshfield et al. 2021	rs11820589
BUD13	DG_44:7_[M+H-H2O]1+	rs11820589	chr11_116763146_G_A	11	116763146	1e-12	Harshfield et al. 2021	rs11820589
BUD13	SM_34:0_[M+H]1+	rs11820589	chr11_116763146_G_A	11	116763146	1.7e-12	Harshfield et al. 2021	rs11820589
BUD13	PC-O_32:1_[M+H]1+ / PC-P_32:0_[M+H]1+ / PE-O_35:1_[M+H]1+	rs11820589	chr11_116763146_G_A	11	116763146	6.2e-12	Harshfield et al. 2021	rs11820589
BUD13	SM_36:2_[M+H]1+	rs11820589	chr11_116763146_G_A	11	116763146	1.4e-10	Harshfield et al. 2021	rs11820589
BUD13	SM_36:1_[M+H]1+	rs11820589	chr11_116763146_G_A	11	116763146	1.2e-12	Harshfield et al. 2021	rs11820589
BUD13	SM_36:0_[M+H]1+	rs11820589	chr11_116763146_G_A	11	116763146	4.8e-12	Harshfield et al. 2021	rs11820589
BUD13	PC_32:0_[M+H]1+ / PE_35:0_[M+H]1+ / PA_37:1_[M+NH4]1+	rs11820589	chr11_116763146_G_A	11	116763146	3.8e-10	Harshfield et al. 2021	rs11820589
BUD13	PC-O_34:1_[M+H]1+ / PC-P_34:0_[M+H]1+ / PE-O_37:1_[M+H]1+	rs11820589	chr11_116763146_G_A	11	116763146	3.7e-10	Harshfield et al. 2021	rs11820589
BUD13	Cholesterol_[M+H-H2O]1+	rs10790162	chr11_116768388_A_G	11	116768388	1.1e-11	Harshfield et al. 2021	rs10790162
BUD13	DG_33:1_[M+H-H2O]1+	rs10790162	chr11_116768388_A_G	11	116768388	2.4e-10	Harshfield et al. 2021	rs10790162
BUD13	DG_34:2_[M+H-H2O]1+	rs10790162	chr11_116768388_A_G	11	116768388	8.4e-15	Harshfield et al. 2021	rs10790162
BUD13	DG_34:1_[M+H-H2O]1+	rs10790162	chr11_116768388_A_G	11	116768388	9.9e-13	Harshfield et al. 2021	rs10790162
BUD13	DG_36:3_[M+H-H2O]1+	rs10790162	chr11_116768388_A_G	11	116768388	1.6e-14	Harshfield et al. 2021	rs10790162
BUD13	DG_36:2_[M+H-H2O]1+	rs10790162	chr11_116768388_A_G	11	116768388	4.8e-15	Harshfield et al. 2021	rs10790162
BUD13	CE_18:3_[M+NH4]1+	rs10790162	chr11_116768388_A_G	11	116768388	1.6e-10	Harshfield et al. 2021	rs10790162
BUD13	SM_34:1_[M+H]1+	rs10790162	chr11_116768388_A_G	11	116768388	2.6e-15	Harshfield et al. 2021	rs10790162
BUD13	DG_44:7_[M+H-H2O]1+	rs10790162	chr11_116768388_A_G	11	116768388	1.4e-14	Harshfield et al. 2021	rs10790162
BUD13	SM_34:0_[M+H]1+	rs10790162	chr11_116768388_A_G	11	116768388	7.4e-15	Harshfield et al. 2021	rs10790162
BUD13	PC-O_31:0_[M+H]1+ / PE-O_34:0_[M+H]1+	rs10790162	chr11_116768388_A_G	11	116768388	4.7e-14	Harshfield et al. 2021	rs10790162
BUD13	PC-2O_32:0_[M+H]1+	rs10790162	chr11_116768388_A_G	11	116768388	5.3e-12	Harshfield et al. 2021	rs10790162
BUD13	PC-O_32:1_[M+H]1+ / PC-P_32:0_[M+H]1+ / PE-O_35:1_[M+H]1+	rs10790162	chr11_116768388_A_G	11	116768388	1.2e-13	Harshfield et al. 2021	rs10790162
BUD13	SM_36:1_[M+H]1+	rs10790162	chr11_116768388_A_G	11	116768388	6.6e-12	Harshfield et al. 2021	rs10790162
BUD13	PC_32:0_[M+H]1+ / PE_35:0_[M+H]1+ / PA_37:1_[M+NH4]1+	rs10790162	chr11_116768388_A_G	11	116768388	3.7e-12	Harshfield et al. 2021	rs10790162
BUD13	PC-O_34:3_[M+H]1+ / PC-P_34:2_[M+H]1+ / PE-P_37:2_[M+H]1+	rs10790162	chr11_116768388_A_G	11	116768388	1.8e-13	Harshfield et al. 2021	rs10790162
BUD13	PC-O_34:1_[M+H]1+ / PC-P_34:0_[M+H]1+ / PE-O_37:1_[M+H]1+	rs10790162	chr11_116768388_A_G	11	116768388	3e-12	Harshfield et al. 2021	rs10790162
BUD13	SM_38:1_[M+H]1+	rs10790162	chr11_116768388_A_G	11	116768388	4.4e-15	Harshfield et al. 2021	rs10790162
BUD13	PC-O_36:2_[M+H]1+ / PC-P_36:1_[M+H]1+ / PE-P_39:1_[M+H]1+	rs10790162	chr11_116768388_A_G	11	116768388	2e-10	Harshfield et al. 2021	rs10790162
BUD13	SM_42:2_[M+H]1+	rs10790162	chr11_116768388_A_G	11	116768388	3.3e-12	Harshfield et al. 2021	rs10790162
BUD13	TG_51:3_[M+NH4]1+	rs10790162	chr11_116768388_A_G	11	116768388	5.4e-11	Harshfield et al. 2021	rs10790162
BUD13	TG_52:3_[M+NH4]1+	rs10790162	chr11_116768388_A_G	11	116768388	2.2e-12	Harshfield et al. 2021	rs10790162
BUD13	TG_52:2_[M+NH4]1+	rs10790162	chr11_116768388_A_G	11	116768388	1.8e-10	Harshfield et al. 2021	rs10790162
BUD13	TG_53:3_[M+NH4]1+	rs10790162	chr11_116768388_A_G	11	116768388	9.1e-12	Harshfield et al. 2021	rs10790162
ZNF259	Cholesterol_[M+H-H2O]1+	rs964184	chr11_116778201_G_C	11	116778201	5.7e-23	Harshfield et al. 2021	rs964184
ZNF259	LPC-O_16:1_[M+H]1+ / LPC-P_16:0_[M+H]1+	rs964184	chr11_116778201_G_C	11	116778201	7.1e-14	Harshfield et al. 2021	rs964184
ZNF259	LPC_16:1_[M+H]1+ / LPE_19:1_[M+H]1+	rs964184	chr11_116778201_G_C	11	116778201	1.3e-11	Harshfield et al. 2021	rs964184
ZNF259	PC-O_18:1_[M+H]1+ / PC-P_18:0_[M+H]1+	rs964184	chr11_116778201_G_C	11	116778201	1.6e-10	Harshfield et al. 2021	rs964184
ZNF259	LPC_20:4_[M+H]1+	rs964184	chr11_116778201_G_C	11	116778201	1e-11	Harshfield et al. 2021	rs964184
ZNF259	DG_32:2_[M+H-H2O]1+	rs964184	chr11_116778201_G_C	11	116778201	2.7e-14	Harshfield et al. 2021	rs964184
ZNF259	DG_33:1_[M+H-H2O]1+	rs964184	chr11_116778201_G_C	11	116778201	1.9e-12	Harshfield et al. 2021	rs964184
ZNF259	DG_34:3_[M+H-H2O]1+	rs964184	chr11_116778201_G_C	11	116778201	7.4e-16	Harshfield et al. 2021	rs964184
ZNF259	DG_34:2_[M+H-H2O]1+	rs964184	chr11_116778201_G_C	11	116778201	2.4e-22	Harshfield et al. 2021	rs964184
ZNF259	DG_34:1_[M+H-H2O]1+	rs964184	chr11_116778201_G_C	11	116778201	1.1e-19	Harshfield et al. 2021	rs964184
ZNF259	DG_34:0_[M+H-H2O]1+	rs964184	chr11_116778201_G_C	11	116778201	1e-13	Harshfield et al. 2021	rs964184
ZNF259	DG_36:4_[M+H-H2O]1+	rs964184	chr11_116778201_G_C	11	116778201	3.3e-16	Harshfield et al. 2021	rs964184
ZNF259	DG_36:3_[M+H-H2O]1+	rs964184	chr11_116778201_G_C	11	116778201	3.8e-24	Harshfield et al. 2021	rs964184
ZNF259	DG_36:2_[M+H-H2O]1+	rs964184	chr11_116778201_G_C	11	116778201	2.3e-24	Harshfield et al. 2021	rs964184
ZNF259	DG_36:1_[M+H-H2O]1+	rs964184	chr11_116778201_G_C	11	116778201	1.8e-15	Harshfield et al. 2021	rs964184
ZNF259	CE_16:1_[M+NH4]1+	rs964184	chr11_116778201_G_C	11	116778201	1.4e-16	Harshfield et al. 2021	rs964184
ZNF259	CE_17:1_[M+NH4]1+	rs964184	chr11_116778201_G_C	11	116778201	1.6e-14	Harshfield et al. 2021	rs964184
ZNF259	CE_18:3_[M+NH4]1+	rs964184	chr11_116778201_G_C	11	116778201	3e-19	Harshfield et al. 2021	rs964184
ZNF259	CE_18:1_[M+NH4]1+	rs964184	chr11_116778201_G_C	11	116778201	4.5e-19	Harshfield et al. 2021	rs964184
ZNF259	CE_18:0_[M+NH4]1+	rs964184	chr11_116778201_G_C	11	116778201	5.6e-18	Harshfield et al. 2021	rs964184
ZNF259	SM_32:1_[M+H]1+	rs964184	chr11_116778201_G_C	11	116778201	2.8e-16	Harshfield et al. 2021	rs964184
ZNF259	SM_33:1_[M+H]1+	rs964184	chr11_116778201_G_C	11	116778201	2.1e-11	Harshfield et al. 2021	rs964184
ZNF259	CE_20:3_[M+NH4]1+	rs964184	chr11_116778201_G_C	11	116778201	1.4e-13	Harshfield et al. 2021	rs964184
ZNF259	SM_34:2_[M+H]1+	rs964184	chr11_116778201_G_C	11	116778201	4.4e-14	Harshfield et al. 2021	rs964184
ZNF259	SM_34:1_[M+H]1+	rs964184	chr11_116778201_G_C	11	116778201	2e-27	Harshfield et al. 2021	rs964184
ZNF259	DG_44:7_[M+H-H2O]1+	rs964184	chr11_116778201_G_C	11	116778201	2.2e-27	Harshfield et al. 2021	rs964184
ZNF259	SM_34:0_[M+H]1+	rs964184	chr11_116778201_G_C	11	116778201	1.5e-27	Harshfield et al. 2021	rs964184
ZNF259	PC_30:0_[M+H]1+ / PE_33:0_[M+H]1+ / PA_35:1_[M+NH4]1+	rs964184	chr11_116778201_G_C	11	116778201	1.6e-12	Harshfield et al. 2021	rs964184
ZNF259	PC-O_31:0_[M+H]1+ / PE-O_34:0_[M+H]1+	rs964184	chr11_116778201_G_C	11	116778201	7.1e-25	Harshfield et al. 2021	rs964184
ZNF259	PC-2O_32:0_[M+H]1+	rs964184	chr11_116778201_G_C	11	116778201	7.6e-21	Harshfield et al. 2021	rs964184
ZNF259	DG_44:6_[M+H-H2O]1+	rs964184	chr11_116778201_G_C	11	116778201	3e-15	Harshfield et al. 2021	rs964184
ZNF259	SM_35:1_[M+H]1+	rs964184	chr11_116778201_G_C	11	116778201	1.5e-14	Harshfield et al. 2021	rs964184
ZNF259	PC-O_32:1_[M+H]1+ / PC-P_32:0_[M+H]1+ / PE-O_35:1_[M+H]1+	rs964184	chr11_116778201_G_C	11	116778201	5.9e-25	Harshfield et al. 2021	rs964184
ZNF259	SM_36:2_[M+H]1+	rs964184	chr11_116778201_G_C	11	116778201	4.2e-15	Harshfield et al. 2021	rs964184
ZNF259	SM_36:1_[M+H]1+	rs964184	chr11_116778201_G_C	11	116778201	2.1e-24	Harshfield et al. 2021	rs964184
ZNF259	SM_36:0_[M+H]1+	rs964184	chr11_116778201_G_C	11	116778201	6.8e-22	Harshfield et al. 2021	rs964184
ZNF259	PC_32:0_[M+H]1+ / PE_35:0_[M+H]1+ / PA_37:1_[M+NH4]1+	rs964184	chr11_116778201_G_C	11	116778201	2.1e-22	Harshfield et al. 2021	rs964184
ZNF259	PC-O_34:3_[M+H]1+ / PC-P_34:2_[M+H]1+ / PE-P_37:2_[M+H]1+	rs964184	chr11_116778201_G_C	11	116778201	1.2e-21	Harshfield et al. 2021	rs964184
ZNF259	PC-O_34:2_[M+H]1+ / PC-P_34:1_[M+H]1+ / PE-O_37:2_[M+H]1+	rs964184	chr11_116778201_G_C	11	116778201	1.4e-16	Harshfield et al. 2021	rs964184
ZNF259	SM_37:1_[M+H]1+	rs964184	chr11_116778201_G_C	11	116778201	2e-10	Harshfield et al. 2021	rs964184
ZNF259	PC-O_34:1_[M+H]1+ / PC-P_34:0_[M+H]1+ / PE-O_37:1_[M+H]1+	rs964184	chr11_116778201_G_C	11	116778201	7.8e-23	Harshfield et al. 2021	rs964184
ZNF259	SM_38:2_[M+H]1+	rs964184	chr11_116778201_G_C	11	116778201	3.2e-15	Harshfield et al. 2021	rs964184
ZNF259	SM_38:1_[M+H]1+	rs964184	chr11_116778201_G_C	11	116778201	1.1e-25	Harshfield et al. 2021	rs964184
ZNF259	PC_34:1_[M+H]1+ / PE_37:1_[M+H]1+ / PA_39:2_[M+NH4]1+	rs964184	chr11_116778201_G_C	11	116778201	2.2e-11	Harshfield et al. 2021	rs964184
ZNF259	PC_34:0_[M+H]1+ / PE_37:0_[M+H]1+ / PA_39:1_[M+NH4]1+	rs964184	chr11_116778201_G_C	11	116778201	2.7e-13	Harshfield et al. 2021	rs964184
ZNF259	PC-O_36:4_[M+H]1+ / PC-P_36:3_[M+H]1+	rs964184	chr11_116778201_G_C	11	116778201	2.6e-15	Harshfield et al. 2021	rs964184
ZNF259	PC-O_36:2_[M+H]1+ / PC-P_36:1_[M+H]1+ / PE-P_39:1_[M+H]1+	rs964184	chr11_116778201_G_C	11	116778201	5.8e-17	Harshfield et al. 2021	rs964184
ZNF259	SM_39:1_[M+H]1+	rs964184	chr11_116778201_G_C	11	116778201	3.4e-17	Harshfield et al. 2021	rs964184
ZNF259	PC-O_36:1_[M+H]1+ / PC-P_36:0_[M+H]1+ / PE-O_39:1_[M+H]1+	rs964184	chr11_116778201_G_C	11	116778201	5.6e-13	Harshfield et al. 2021	rs964184
ZNF259	TG_45:4_[M+NH4]1+	rs964184	chr11_116778201_G_C	11	116778201	4.2e-16	Harshfield et al. 2021	rs964184
ZNF259	SM_40:2_[M+H]1+	rs964184	chr11_116778201_G_C	11	116778201	1e-15	Harshfield et al. 2021	rs964184
ZNF259	TG_46:5_[M+NH4]1+	rs964184	chr11_116778201_G_C	11	116778201	8.5e-16	Harshfield et al. 2021	rs964184
ZNF259	SM_40:1_[M+H]1+	rs964184	chr11_116778201_G_C	11	116778201	3.7e-12	Harshfield et al. 2021	rs964184
ZNF259	TG_46:4_[M+NH4]1+	rs964184	chr11_116778201_G_C	11	116778201	7.9e-13	Harshfield et al. 2021	rs964184
ZNF259	SM_40:0_[M+H]1+	rs964184	chr11_116778201_G_C	11	116778201	5.1e-12	Harshfield et al. 2021	rs964184
ZNF259	PC-O_38:4_[M+H]1+ / PC-P_38:3_[M+H]1+	rs964184	chr11_116778201_G_C	11	116778201	1.6e-10	Harshfield et al. 2021	rs964184
ZNF259	SM_41:2_[M+H]1+	rs964184	chr11_116778201_G_C	11	116778201	2.8e-12	Harshfield et al. 2021	rs964184
ZNF259	SM_41:0_[M+H]1+	rs964184	chr11_116778201_G_C	11	116778201	5.4e-11	Harshfield et al. 2021	rs964184
ZNF259	TG_47:4_[M+NH4]1+	rs964184	chr11_116778201_G_C	11	116778201	2.4e-11	Harshfield et al. 2021	rs964184
ZNF259	SM_42:3_[M+H]1+	rs964184	chr11_116778201_G_C	11	116778201	1.4e-16	Harshfield et al. 2021	rs964184
ZNF259	SM_42:2_[M+H]1+	rs964184	chr11_116778201_G_C	11	116778201	2.8e-21	Harshfield et al. 2021	rs964184
ZNF259	SM_42:1_[M+H]1+	rs964184	chr11_116778201_G_C	11	116778201	2.7e-12	Harshfield et al. 2021	rs964184
ZNF259	TG_48:3_[M+NH4]1+	rs964184	chr11_116778201_G_C	11	116778201	1.4e-10	Harshfield et al. 2021	rs964184
ZNF259	PC-O_40:6_[M+H]1+ / PC-P_40:5_[M+H]1+	rs964184	chr11_116778201_G_C	11	116778201	5.9e-12	Harshfield et al. 2021	rs964184
ZNF259	PC-O_40:5_[M+H]1+ / PC-P_40:4_[M+H]1+	rs964184	chr11_116778201_G_C	11	116778201	6.2e-11	Harshfield et al. 2021	rs964184
ZNF259	TG_49:3_[M+NH4]1+	rs964184	chr11_116778201_G_C	11	116778201	1.9e-10	Harshfield et al. 2021	rs964184
ZNF259	TG_50:4_[M+NH4]1+	rs964184	chr11_116778201_G_C	11	116778201	4.1e-13	Harshfield et al. 2021	rs964184
ZNF259	TG_50:3_[M+NH4]1+	rs964184	chr11_116778201_G_C	11	116778201	2.3e-14	Harshfield et al. 2021	rs964184
ZNF259	TG_50:2_[M+NH4]1+	rs964184	chr11_116778201_G_C	11	116778201	4.4e-10	Harshfield et al. 2021	rs964184
ZNF259	TG_51:4_[M+NH4]1+	rs964184	chr11_116778201_G_C	11	116778201	2.8e-13	Harshfield et al. 2021	rs964184
ZNF259	TG_51:3_[M+NH4]1+	rs964184	chr11_116778201_G_C	11	116778201	1.1e-16	Harshfield et al. 2021	rs964184
ZNF259	TG_51:2_[M+NH4]1+	rs964184	chr11_116778201_G_C	11	116778201	1.6e-12	Harshfield et al. 2021	rs964184
ZNF259	TG_52:5_[M+NH4]1+	rs964184	chr11_116778201_G_C	11	116778201	3e-12	Harshfield et al. 2021	rs964184
ZNF259	TG_52:4_[M+NH4]1+	rs964184	chr11_116778201_G_C	11	116778201	8.4e-17	Harshfield et al. 2021	rs964184
ZNF259	TG_52:3_[M+NH4]1+	rs964184	chr11_116778201_G_C	11	116778201	6.2e-21	Harshfield et al. 2021	rs964184
ZNF259	TG_52:2_[M+NH4]1+	rs964184	chr11_116778201_G_C	11	116778201	1.8e-15	Harshfield et al. 2021	rs964184
ZNF259	PC-O_44:5_[M+H]1+ / PC-P_44:4_[M+H]1+	rs964184	chr11_116778201_G_C	11	116778201	2.6e-11	Harshfield et al. 2021	rs964184
ZNF259	TG_52:1_[M+NH4]1+	rs964184	chr11_116778201_G_C	11	116778201	9.8e-13	Harshfield et al. 2021	rs964184
ZNF259	TG_53:5_[M+NH4]1+	rs964184	chr11_116778201_G_C	11	116778201	2.4e-12	Harshfield et al. 2021	rs964184
ZNF259	TG_53:4_[M+NH4]1+	rs964184	chr11_116778201_G_C	11	116778201	1.8e-16	Harshfield et al. 2021	rs964184
ZNF259	TG_53:3_[M+NH4]1+	rs964184	chr11_116778201_G_C	11	116778201	5.7e-19	Harshfield et al. 2021	rs964184
ZNF259	TG_53:2_[M+NH4]1+	rs964184	chr11_116778201_G_C	11	116778201	4.4e-13	Harshfield et al. 2021	rs964184
ZNF259	TG_54:5_[M+NH4]1+	rs964184	chr11_116778201_G_C	11	116778201	3.5e-11	Harshfield et al. 2021	rs964184
ZNF259	TG_54:4_[M+NH4]1+	rs964184	chr11_116778201_G_C	11	116778201	2.1e-14	Harshfield et al. 2021	rs964184
ZNF259	TG_54:3_[M+NH4]1+	rs964184	chr11_116778201_G_C	11	116778201	3.2e-14	Harshfield et al. 2021	rs964184
ZNF259	TG_56:4_[M+NH4]1+	rs964184	chr11_116778201_G_C	11	116778201	1.6e-10	Harshfield et al. 2021	rs964184
ZNF259	Cholesterol_[M+H-H2O]1+	rs11823543	chr11_116778419_G_A	11	116778419	1.3e-10	Harshfield et al. 2021	rs11823543
ZNF259	SM_34:1_[M+H]1+	rs11823543	chr11_116778419_G_A	11	116778419	2.5e-10	Harshfield et al. 2021	rs11823543
ZNF259	DG_44:7_[M+H-H2O]1+	rs11823543	chr11_116778419_G_A	11	116778419	6.4e-11	Harshfield et al. 2021	rs11823543
ZNF259	SM_34:0_[M+H]1+	rs11823543	chr11_116778419_G_A	11	116778419	7.1e-11	Harshfield et al. 2021	rs11823543
ZNF259	SM_36:1_[M+H]1+	rs11823543	chr11_116778419_G_A	11	116778419	4.6e-11	Harshfield et al. 2021	rs11823543
ZNF259	SM_36:0_[M+H]1+	rs11823543	chr11_116778419_G_A	11	116778419	7.5e-11	Harshfield et al. 2021	rs11823543
ZNF259	DG_44:7_[M+H-H2O]1+	rs12286037	chr11_116781491_C_T	11	116781491	3.3e-10	Harshfield et al. 2021	rs12286037
ZNF259	SM_34:0_[M+H]1+	rs12286037	chr11_116781491_C_T	11	116781491	3.7e-10	Harshfield et al. 2021	rs12286037
ZNF259	SM_36:1_[M+H]1+	rs12286037	chr11_116781491_C_T	11	116781491	1.7e-10	Harshfield et al. 2021	rs12286037
ZNF259	SM_36:0_[M+H]1+	rs12286037	chr11_116781491_C_T	11	116781491	2.1e-10	Harshfield et al. 2021	rs12286037
ZNF259	Cholesterol_[M+H-H2O]1+	rs2075290	chr11_116782580_C_T	11	116782580	1.1e-12	Harshfield et al. 2021	rs2075290
ZNF259	LPC-O_16:1_[M+H]1+ / LPC-P_16:0_[M+H]1+	rs2075290	chr11_116782580_C_T	11	116782580	3.7e-10	Harshfield et al. 2021	rs2075290
ZNF259	DG_32:2_[M+H-H2O]1+	rs2075290	chr11_116782580_C_T	11	116782580	1.1e-10	Harshfield et al. 2021	rs2075290
ZNF259	DG_33:1_[M+H-H2O]1+	rs2075290	chr11_116782580_C_T	11	116782580	5.3e-11	Harshfield et al. 2021	rs2075290
ZNF259	DG_34:2_[M+H-H2O]1+	rs2075290	chr11_116782580_C_T	11	116782580	6e-16	Harshfield et al. 2021	rs2075290
ZNF259	DG_34:1_[M+H-H2O]1+	rs2075290	chr11_116782580_C_T	11	116782580	3.9e-14	Harshfield et al. 2021	rs2075290
ZNF259	DG_36:4_[M+H-H2O]1+	rs2075290	chr11_116782580_C_T	11	116782580	1.6e-10	Harshfield et al. 2021	rs2075290
ZNF259	DG_36:3_[M+H-H2O]1+	rs2075290	chr11_116782580_C_T	11	116782580	2.5e-15	Harshfield et al. 2021	rs2075290
ZNF259	DG_36:2_[M+H-H2O]1+	rs2075290	chr11_116782580_C_T	11	116782580	4.6e-16	Harshfield et al. 2021	rs2075290
ZNF259	CE_18:3_[M+NH4]1+	rs2075290	chr11_116782580_C_T	11	116782580	1.9e-10	Harshfield et al. 2021	rs2075290
ZNF259	SM_32:1_[M+H]1+	rs2075290	chr11_116782580_C_T	11	116782580	3.7e-10	Harshfield et al. 2021	rs2075290
ZNF259	SM_34:1_[M+H]1+	rs2075290	chr11_116782580_C_T	11	116782580	5.2e-17	Harshfield et al. 2021	rs2075290
ZNF259	DG_44:7_[M+H-H2O]1+	rs2075290	chr11_116782580_C_T	11	116782580	3.6e-16	Harshfield et al. 2021	rs2075290
ZNF259	SM_34:0_[M+H]1+	rs2075290	chr11_116782580_C_T	11	116782580	2.1e-16	Harshfield et al. 2021	rs2075290
ZNF259	PC-O_31:0_[M+H]1+ / PE-O_34:0_[M+H]1+	rs2075290	chr11_116782580_C_T	11	116782580	1.8e-15	Harshfield et al. 2021	rs2075290
ZNF259	PC-2O_32:0_[M+H]1+	rs2075290	chr11_116782580_C_T	11	116782580	4e-13	Harshfield et al. 2021	rs2075290
ZNF259	PC-O_32:1_[M+H]1+ / PC-P_32:0_[M+H]1+ / PE-O_35:1_[M+H]1+	rs2075290	chr11_116782580_C_T	11	116782580	1e-14	Harshfield et al. 2021	rs2075290
ZNF259	SM_36:1_[M+H]1+	rs2075290	chr11_116782580_C_T	11	116782580	1.5e-12	Harshfield et al. 2021	rs2075290
ZNF259	SM_36:0_[M+H]1+	rs2075290	chr11_116782580_C_T	11	116782580	1.6e-10	Harshfield et al. 2021	rs2075290
ZNF259	PC_32:0_[M+H]1+ / PE_35:0_[M+H]1+ / PA_37:1_[M+NH4]1+	rs2075290	chr11_116782580_C_T	11	116782580	3.6e-14	Harshfield et al. 2021	rs2075290
ZNF259	PC-O_34:3_[M+H]1+ / PC-P_34:2_[M+H]1+ / PE-P_37:2_[M+H]1+	rs2075290	chr11_116782580_C_T	11	116782580	1.2e-14	Harshfield et al. 2021	rs2075290
ZNF259	PC-O_34:2_[M+H]1+ / PC-P_34:1_[M+H]1+ / PE-O_37:2_[M+H]1+	rs2075290	chr11_116782580_C_T	11	116782580	3.7e-11	Harshfield et al. 2021	rs2075290
ZNF259	PC-O_34:1_[M+H]1+ / PC-P_34:0_[M+H]1+ / PE-O_37:1_[M+H]1+	rs2075290	chr11_116782580_C_T	11	116782580	8.6e-14	Harshfield et al. 2021	rs2075290
ZNF259	SM_38:1_[M+H]1+	rs2075290	chr11_116782580_C_T	11	116782580	2.5e-16	Harshfield et al. 2021	rs2075290
ZNF259	PC-O_36:4_[M+H]1+ / PC-P_36:3_[M+H]1+	rs2075290	chr11_116782580_C_T	11	116782580	8.6e-11	Harshfield et al. 2021	rs2075290
ZNF259	PC-O_36:2_[M+H]1+ / PC-P_36:1_[M+H]1+ / PE-P_39:1_[M+H]1+	rs2075290	chr11_116782580_C_T	11	116782580	1.4e-11	Harshfield et al. 2021	rs2075290
ZNF259	SM_40:1_[M+H]1+	rs2075290	chr11_116782580_C_T	11	116782580	4.1e-10	Harshfield et al. 2021	rs2075290
ZNF259	TG_46:4_[M+NH4]1+	rs2075290	chr11_116782580_C_T	11	116782580	2.6e-10	Harshfield et al. 2021	rs2075290
ZNF259	SM_42:2_[M+H]1+	rs2075290	chr11_116782580_C_T	11	116782580	7.3e-13	Harshfield et al. 2021	rs2075290
ZNF259	TG_50:3_[M+NH4]1+	rs2075290	chr11_116782580_C_T	11	116782580	1.8e-10	Harshfield et al. 2021	rs2075290
ZNF259	TG_51:3_[M+NH4]1+	rs2075290	chr11_116782580_C_T	11	116782580	4.4e-12	Harshfield et al. 2021	rs2075290
ZNF259	TG_51:2_[M+NH4]1+	rs2075290	chr11_116782580_C_T	11	116782580	3.6e-10	Harshfield et al. 2021	rs2075290
ZNF259	TG_52:4_[M+NH4]1+	rs2075290	chr11_116782580_C_T	11	116782580	7.5e-11	Harshfield et al. 2021	rs2075290
ZNF259	TG_52:3_[M+NH4]1+	rs2075290	chr11_116782580_C_T	11	116782580	1.2e-13	Harshfield et al. 2021	rs2075290
ZNF259	TG_52:2_[M+NH4]1+	rs2075290	chr11_116782580_C_T	11	116782580	1.1e-11	Harshfield et al. 2021	rs2075290
ZNF259	TG_53:4_[M+NH4]1+	rs2075290	chr11_116782580_C_T	11	116782580	1.3e-10	Harshfield et al. 2021	rs2075290
ZNF259	TG_53:3_[M+NH4]1+	rs2075290	chr11_116782580_C_T	11	116782580	6e-13	Harshfield et al. 2021	rs2075290
ZNF259	TG_53:2_[M+NH4]1+	rs2075290	chr11_116782580_C_T	11	116782580	2.1e-10	Harshfield et al. 2021	rs2075290
ZNF259	Cholesterol_[M+H-H2O]1+	rs35120633	chr11_116784884_G_A	11	116784884	3.1e-11	Harshfield et al. 2021	rs35120633
ZNF259	SM_34:1_[M+H]1+	rs35120633	chr11_116784884_G_A	11	116784884	2e-11	Harshfield et al. 2021	rs35120633
ZNF259	DG_44:7_[M+H-H2O]1+	rs35120633	chr11_116784884_G_A	11	116784884	4.6e-12	Harshfield et al. 2021	rs35120633
ZNF259	SM_34:0_[M+H]1+	rs35120633	chr11_116784884_G_A	11	116784884	5.1e-12	Harshfield et al. 2021	rs35120633
ZNF259	PC-O_32:1_[M+H]1+ / PC-P_32:0_[M+H]1+ / PE-O_35:1_[M+H]1+	rs35120633	chr11_116784884_G_A	11	116784884	2.2e-10	Harshfield et al. 2021	rs35120633
ZNF259	SM_36:1_[M+H]1+	rs35120633	chr11_116784884_G_A	11	116784884	9.1e-12	Harshfield et al. 2021	rs35120633
ZNF259	SM_36:0_[M+H]1+	rs35120633	chr11_116784884_G_A	11	116784884	4.5e-11	Harshfield et al. 2021	rs35120633
APOA5	Cholesterol_[M+H-H2O]1+	rs2266788	chr11_116789970_G_A	11	116789970	3.6e-12	Harshfield et al. 2021	rs2266788
APOA5	LPC-O_16:1_[M+H]1+ / LPC-P_16:0_[M+H]1+	rs2266788	chr11_116789970_G_A	11	116789970	3.9e-10	Harshfield et al. 2021	rs2266788
APOA5	DG_33:1_[M+H-H2O]1+	rs2266788	chr11_116789970_G_A	11	116789970	1.4e-10	Harshfield et al. 2021	rs2266788
APOA5	DG_34:2_[M+H-H2O]1+	rs2266788	chr11_116789970_G_A	11	116789970	1.8e-15	Harshfield et al. 2021	rs2266788
APOA5	DG_34:1_[M+H-H2O]1+	rs2266788	chr11_116789970_G_A	11	116789970	2.2e-13	Harshfield et al. 2021	rs2266788
APOA5	DG_36:4_[M+H-H2O]1+	rs2266788	chr11_116789970_G_A	11	116789970	1.7e-10	Harshfield et al. 2021	rs2266788
APOA5	DG_36:3_[M+H-H2O]1+	rs2266788	chr11_116789970_G_A	11	116789970	4.5e-15	Harshfield et al. 2021	rs2266788
APOA5	DG_36:2_[M+H-H2O]1+	rs2266788	chr11_116789970_G_A	11	116789970	2.3e-15	Harshfield et al. 2021	rs2266788
APOA5	CE_18:3_[M+NH4]1+	rs2266788	chr11_116789970_G_A	11	116789970	9.7e-11	Harshfield et al. 2021	rs2266788
APOA5	CE_18:1_[M+NH4]1+	rs2266788	chr11_116789970_G_A	11	116789970	3.2e-10	Harshfield et al. 2021	rs2266788
APOA5	SM_32:1_[M+H]1+	rs2266788	chr11_116789970_G_A	11	116789970	4.4e-10	Harshfield et al. 2021	rs2266788
APOA5	SM_34:1_[M+H]1+	rs2266788	chr11_116789970_G_A	11	116789970	1.6e-16	Harshfield et al. 2021	rs2266788
APOA5	DG_44:7_[M+H-H2O]1+	rs2266788	chr11_116789970_G_A	11	116789970	8.1e-16	Harshfield et al. 2021	rs2266788
APOA5	SM_34:0_[M+H]1+	rs2266788	chr11_116789970_G_A	11	116789970	4.8e-16	Harshfield et al. 2021	rs2266788
APOA5	PC-O_31:0_[M+H]1+ / PE-O_34:0_[M+H]1+	rs2266788	chr11_116789970_G_A	11	116789970	5.5e-15	Harshfield et al. 2021	rs2266788
APOA5	PC-2O_32:0_[M+H]1+	rs2266788	chr11_116789970_G_A	11	116789970	4.9e-13	Harshfield et al. 2021	rs2266788
APOA5	PC-O_32:1_[M+H]1+ / PC-P_32:0_[M+H]1+ / PE-O_35:1_[M+H]1+	rs2266788	chr11_116789970_G_A	11	116789970	5.6e-15	Harshfield et al. 2021	rs2266788
APOA5	SM_36:1_[M+H]1+	rs2266788	chr11_116789970_G_A	11	116789970	8.2e-13	Harshfield et al. 2021	rs2266788
APOA5	SM_36:0_[M+H]1+	rs2266788	chr11_116789970_G_A	11	116789970	5.2e-11	Harshfield et al. 2021	rs2266788
APOA5	PC_32:0_[M+H]1+ / PE_35:0_[M+H]1+ / PA_37:1_[M+NH4]1+	rs2266788	chr11_116789970_G_A	11	116789970	6.5e-13	Harshfield et al. 2021	rs2266788
APOA5	PC-O_34:3_[M+H]1+ / PC-P_34:2_[M+H]1+ / PE-P_37:2_[M+H]1+	rs2266788	chr11_116789970_G_A	11	116789970	2.6e-14	Harshfield et al. 2021	rs2266788
APOA5	PC-O_34:2_[M+H]1+ / PC-P_34:1_[M+H]1+ / PE-O_37:2_[M+H]1+	rs2266788	chr11_116789970_G_A	11	116789970	7.8e-11	Harshfield et al. 2021	rs2266788
APOA5	PC-O_34:1_[M+H]1+ / PC-P_34:0_[M+H]1+ / PE-O_37:1_[M+H]1+	rs2266788	chr11_116789970_G_A	11	116789970	2.2e-13	Harshfield et al. 2021	rs2266788
APOA5	SM_38:1_[M+H]1+	rs2266788	chr11_116789970_G_A	11	116789970	1.7e-16	Harshfield et al. 2021	rs2266788
APOA5	PC-O_36:4_[M+H]1+ / PC-P_36:3_[M+H]1+	rs2266788	chr11_116789970_G_A	11	116789970	1.7e-10	Harshfield et al. 2021	rs2266788
APOA5	PC-O_36:2_[M+H]1+ / PC-P_36:1_[M+H]1+ / PE-P_39:1_[M+H]1+	rs2266788	chr11_116789970_G_A	11	116789970	1.9e-11	Harshfield et al. 2021	rs2266788
APOA5	SM_39:1_[M+H]1+	rs2266788	chr11_116789970_G_A	11	116789970	1.9e-10	Harshfield et al. 2021	rs2266788
APOA5	TG_46:4_[M+NH4]1+	rs2266788	chr11_116789970_G_A	11	116789970	3.1e-10	Harshfield et al. 2021	rs2266788
APOA5	SM_42:2_[M+H]1+	rs2266788	chr11_116789970_G_A	11	116789970	2.2e-12	Harshfield et al. 2021	rs2266788
APOA5	TG_51:3_[M+NH4]1+	rs2266788	chr11_116789970_G_A	11	116789970	6.6e-11	Harshfield et al. 2021	rs2266788
APOA5	TG_52:4_[M+NH4]1+	rs2266788	chr11_116789970_G_A	11	116789970	2.5e-10	Harshfield et al. 2021	rs2266788
APOA5	TG_52:3_[M+NH4]1+	rs2266788	chr11_116789970_G_A	11	116789970	9.7e-13	Harshfield et al. 2021	rs2266788
APOA5	TG_52:2_[M+NH4]1+	rs2266788	chr11_116789970_G_A	11	116789970	9.9e-11	Harshfield et al. 2021	rs2266788
APOA5	TG_53:3_[M+NH4]1+	rs2266788	chr11_116789970_G_A	11	116789970	7.1e-12	Harshfield et al. 2021	rs2266788
APOA5	Cholesterol_[M+H-H2O]1+	rs3135506	chr11_116791691_G_C	11	116791691	4.5e-11	Harshfield et al. 2021	rs3135506
APOA5	CE_18:1_[M+NH4]1+	rs3135506	chr11_116791691_G_C	11	116791691	3.6e-10	Harshfield et al. 2021	rs3135506
APOA5	SM_34:1_[M+H]1+	rs3135506	chr11_116791691_G_C	11	116791691	7.9e-12	Harshfield et al. 2021	rs3135506
APOA5	DG_44:7_[M+H-H2O]1+	rs3135506	chr11_116791691_G_C	11	116791691	2e-12	Harshfield et al. 2021	rs3135506
APOA5	SM_34:0_[M+H]1+	rs3135506	chr11_116791691_G_C	11	116791691	2.2e-12	Harshfield et al. 2021	rs3135506
APOA5	PC-O_31:0_[M+H]1+ / PE-O_34:0_[M+H]1+	rs3135506	chr11_116791691_G_C	11	116791691	2e-10	Harshfield et al. 2021	rs3135506
APOA5	PC-O_32:1_[M+H]1+ / PC-P_32:0_[M+H]1+ / PE-O_35:1_[M+H]1+	rs3135506	chr11_116791691_G_C	11	116791691	6.3e-11	Harshfield et al. 2021	rs3135506
APOA5	SM_36:1_[M+H]1+	rs3135506	chr11_116791691_G_C	11	116791691	2.4e-12	Harshfield et al. 2021	rs3135506
APOA5	SM_36:0_[M+H]1+	rs3135506	chr11_116791691_G_C	11	116791691	1.9e-11	Harshfield et al. 2021	rs3135506
APOA5	PC-O_34:1_[M+H]1+ / PC-P_34:0_[M+H]1+ / PE-O_37:1_[M+H]1+	rs3135506	chr11_116791691_G_C	11	116791691	2.4e-10	Harshfield et al. 2021	rs3135506
APOA5	Cholesterol_[M+H-H2O]1+	rs662799	chr11_116792991_G_A	11	116792991	1.1e-11	Harshfield et al. 2021	rs662799
APOA5	DG_34:2_[M+H-H2O]1+	rs662799	chr11_116792991_G_A	11	116792991	2.5e-11	Harshfield et al. 2021	rs662799
APOA5	DG_36:3_[M+H-H2O]1+	rs662799	chr11_116792991_G_A	11	116792991	2.3e-11	Harshfield et al. 2021	rs662799
APOA5	DG_36:2_[M+H-H2O]1+	rs662799	chr11_116792991_G_A	11	116792991	4.9e-11	Harshfield et al. 2021	rs662799
APOA5	CE_18:3_[M+NH4]1+	rs662799	chr11_116792991_G_A	11	116792991	1.2e-10	Harshfield et al. 2021	rs662799
APOA5	SM_34:1_[M+H]1+	rs662799	chr11_116792991_G_A	11	116792991	1.4e-13	Harshfield et al. 2021	rs662799
APOA5	DG_44:7_[M+H-H2O]1+	rs662799	chr11_116792991_G_A	11	116792991	2.4e-13	Harshfield et al. 2021	rs662799
APOA5	SM_34:0_[M+H]1+	rs662799	chr11_116792991_G_A	11	116792991	1.5e-13	Harshfield et al. 2021	rs662799
APOA5	PC-O_31:0_[M+H]1+ / PE-O_34:0_[M+H]1+	rs662799	chr11_116792991_G_A	11	116792991	5.9e-13	Harshfield et al. 2021	rs662799
APOA5	PC-2O_32:0_[M+H]1+	rs662799	chr11_116792991_G_A	11	116792991	6e-11	Harshfield et al. 2021	rs662799
APOA5	PC-O_32:1_[M+H]1+ / PC-P_32:0_[M+H]1+ / PE-O_35:1_[M+H]1+	rs662799	chr11_116792991_G_A	11	116792991	2.1e-11	Harshfield et al. 2021	rs662799
APOA5	SM_36:1_[M+H]1+	rs662799	chr11_116792991_G_A	11	116792991	6.6e-12	Harshfield et al. 2021	rs662799
APOA5	PC_32:0_[M+H]1+ / PE_35:0_[M+H]1+ / PA_37:1_[M+NH4]1+	rs662799	chr11_116792991_G_A	11	116792991	3.2e-11	Harshfield et al. 2021	rs662799
APOA5	PC-O_34:3_[M+H]1+ / PC-P_34:2_[M+H]1+ / PE-P_37:2_[M+H]1+	rs662799	chr11_116792991_G_A	11	116792991	2.1e-12	Harshfield et al. 2021	rs662799
APOA5	PC-O_34:1_[M+H]1+ / PC-P_34:0_[M+H]1+ / PE-O_37:1_[M+H]1+	rs662799	chr11_116792991_G_A	11	116792991	3e-10	Harshfield et al. 2021	rs662799
APOA5	SM_38:1_[M+H]1+	rs662799	chr11_116792991_G_A	11	116792991	1.9e-15	Harshfield et al. 2021	rs662799
APOA5	SM_39:1_[M+H]1+	rs662799	chr11_116792991_G_A	11	116792991	2.1e-10	Harshfield et al. 2021	rs662799
APOA5	SM_40:2_[M+H]1+	rs662799	chr11_116792991_G_A	11	116792991	3e-10	Harshfield et al. 2021	rs662799
APOA5	SM_40:1_[M+H]1+	rs662799	chr11_116792991_G_A	11	116792991	2.7e-10	Harshfield et al. 2021	rs662799
APOA5	TG_46:4_[M+NH4]1+	rs662799	chr11_116792991_G_A	11	116792991	2.6e-10	Harshfield et al. 2021	rs662799
APOA5	SM_42:2_[M+H]1+	rs662799	chr11_116792991_G_A	11	116792991	7e-12	Harshfield et al. 2021	rs662799
APOA5	TG_52:3_[M+NH4]1+	rs662799	chr11_116792991_G_A	11	116792991	3.3e-11	Harshfield et al. 2021	rs662799
APOA5	TG_53:3_[M+NH4]1+	rs662799	chr11_116792991_G_A	11	116792991	3.1e-10	Harshfield et al. 2021	rs662799
APOA4	SM_38:1_[M+H]1+	rs7396835	chr11_116813312_T_C	11	116813312	2.3e-11	Harshfield et al. 2021	rs7396835
APOC3	DG_34:2_[M+H-H2O]1+	rs10790164	chr11_116828673_A_G	11	116828673	5.2e-11	Harshfield et al. 2021	rs10790164
APOC3	Cholesterol_[M+H-H2O]1+	rs5128	chr11_116832924_G_C	11	116832924	2.3e-14	Harshfield et al. 2021	rs5128
APOC3	DG_34:2_[M+H-H2O]1+	rs5128	chr11_116832924_G_C	11	116832924	1.3e-11	Harshfield et al. 2021	rs5128
APOC3	DG_34:1_[M+H-H2O]1+	rs5128	chr11_116832924_G_C	11	116832924	1.5e-11	Harshfield et al. 2021	rs5128
APOC3	DG_36:2_[M+H-H2O]1+	rs5128	chr11_116832924_G_C	11	116832924	1.8e-11	Harshfield et al. 2021	rs5128
APOC3	CE_18:3_[M+NH4]1+	rs5128	chr11_116832924_G_C	11	116832924	2.8e-10	Harshfield et al. 2021	rs5128
APOC3	SM_34:1_[M+H]1+	rs5128	chr11_116832924_G_C	11	116832924	1.6e-14	Harshfield et al. 2021	rs5128
APOC3	DG_44:7_[M+H-H2O]1+	rs5128	chr11_116832924_G_C	11	116832924	4.5e-14	Harshfield et al. 2021	rs5128
APOC3	SM_34:0_[M+H]1+	rs5128	chr11_116832924_G_C	11	116832924	3.4e-14	Harshfield et al. 2021	rs5128
APOC3	PC-O_31:0_[M+H]1+ / PE-O_34:0_[M+H]1+	rs5128	chr11_116832924_G_C	11	116832924	6.9e-11	Harshfield et al. 2021	rs5128
APOC3	SM_36:1_[M+H]1+	rs5128	chr11_116832924_G_C	11	116832924	9.1e-13	Harshfield et al. 2021	rs5128
APOC3	SM_36:0_[M+H]1+	rs5128	chr11_116832924_G_C	11	116832924	4.9e-12	Harshfield et al. 2021	rs5128
APOC3	PC-O_34:3_[M+H]1+ / PC-P_34:2_[M+H]1+ / PE-P_37:2_[M+H]1+	rs5128	chr11_116832924_G_C	11	116832924	4.1e-11	Harshfield et al. 2021	rs5128
APOC3	SM_38:1_[M+H]1+	rs5128	chr11_116832924_G_C	11	116832924	2e-17	Harshfield et al. 2021	rs5128
APOC3	SM_39:1_[M+H]1+	rs5128	chr11_116832924_G_C	11	116832924	1.7e-11	Harshfield et al. 2021	rs5128
APOC3	TG_45:4_[M+NH4]1+	rs5128	chr11_116832924_G_C	11	116832924	1.8e-10	Harshfield et al. 2021	rs5128
APOC3	SM_40:1_[M+H]1+	rs5128	chr11_116832924_G_C	11	116832924	7.2e-11	Harshfield et al. 2021	rs5128
APOC3	TG_46:4_[M+NH4]1+	rs5128	chr11_116832924_G_C	11	116832924	3.4e-11	Harshfield et al. 2021	rs5128
APOC3	SM_40:0_[M+H]1+	rs5128	chr11_116832924_G_C	11	116832924	2.3e-11	Harshfield et al. 2021	rs5128
APOC3	SM_42:2_[M+H]1+	rs5128	chr11_116832924_G_C	11	116832924	3.3e-10	Harshfield et al. 2021	rs5128
APOC3	TG_52:3_[M+NH4]1+	rs5128	chr11_116832924_G_C	11	116832924	2e-10	Harshfield et al. 2021	rs5128
APOC3	TG_52:2_[M+NH4]1+	rs5128	chr11_116832924_G_C	11	116832924	4.2e-10	Harshfield et al. 2021	rs5128
SIK3	SM_38:1_[M+H]1+	rs10047462	chr11_116851325_G_T	11	116851325	5.5e-11	Harshfield et al. 2021	rs10047462
SIK3	Cholesterol_[M+H-H2O]1+	rs7115242	chr11_117037567_A_G	11	117037567	3.3e-10	Harshfield et al. 2021	rs7115242
SIK3	SM_38:1_[M+H]1+	rs7115242	chr11_117037567_A_G	11	117037567	1.3e-10	Harshfield et al. 2021	rs7115242
SIK3	Cholesterol_[M+H-H2O]1+	rs10750100	chr11_117046528_T_C	11	117046528	3.1e-10	Harshfield et al. 2021	rs10750100
PAFAH1B2	Cholesterol_[M+H-H2O]1+	rs7112513	chr11_117166645_A_G	11	117166645	3.9e-10	Harshfield et al. 2021	rs7112513
SLCO1B7	LPE_20:4_[M-H]1-	rs11045681	chr12_21047155_A_G	12	21047155	1.5e-13	Harshfield et al. 2021	rs11045681
SLCO1B7	LPE_20:4_[M-H]1-	rs11045696	chr12_21052627_A_G	12	21052627	2.1e-13	Harshfield et al. 2021	rs11045696
SLCO1B1	LPE_20:4_[M-H]1-	rs11045773	chr12_21119368_A_G	12	21119368	3.6e-14	Harshfield et al. 2021	rs11045773
SLCO1B1	LPE_20:4_[M-H]1-	rs4149032	chr12_21164857_C_T	12	21164857	6.9e-15	Harshfield et al. 2021	rs4149032
SLCO1B1	LPE_20:4_[M-H]1-	rs11045819	chr12_21176879_C_A	12	21176879	3.8e-26	Harshfield et al. 2021	rs11045819
SLCO1B1	LPE_22:6_[M-H]1-	rs11045819	chr12_21176879_C_A	12	21176879	2.2e-15	Harshfield et al. 2021	rs11045819
SLCO1B1	LPE_20:4_[M-H]1-	rs4149056	chr12_21178615_T_C	12	21178615	1.1e-26	Harshfield et al. 2021	rs4149056
SLCO1B1	LPE_22:6_[M-H]1-	rs4149056	chr12_21178615_T_C	12	21178615	3.3e-19	Harshfield et al. 2021	rs4149056
SLCO1B1	LPE_20:4_[M-H]1-	rs4149057	chr12_21178665_T_C	12	21178665	1.8e-12	Harshfield et al. 2021	rs4149057
SLCO1B1	LPE_20:4_[M-H]1-	rs7957274	chr12_21197462_T_C	12	21197462	1.1e-22	Harshfield et al. 2021	rs7957274
SLCO1B1	LPE_22:6_[M-H]1-	rs7957274	chr12_21197462_T_C	12	21197462	2.9e-12	Harshfield et al. 2021	rs7957274
SLCO1B1	LPE_20:4_[M-H]1-	rs4363657	chr12_21215788_T_C	12	21215788	4.3e-20	Harshfield et al. 2021	rs4363657
SLCO1B1	LPE_22:6_[M-H]1-	rs4363657	chr12_21215788_T_C	12	21215788	4.2e-15	Harshfield et al. 2021	rs4363657
SLCO1B1	LPE_20:4_[M-H]1-	rs4149081	chr12_21225087_G_A	12	21225087	5.9e-23	Harshfield et al. 2021	rs4149081
SLCO1B1	LPE_22:6_[M-H]1-	rs4149081	chr12_21225087_G_A	12	21225087	1.6e-16	Harshfield et al. 2021	rs4149081
SLCO1B1	LPE_20:4_[M-H]1-	rs11045879	chr12_21229685_T_C	12	21229685	2.7e-23	Harshfield et al. 2021	rs11045879
SLCO1B1	LPE_22:6_[M-H]1-	rs11045879	chr12_21229685_T_C	12	21229685	5.7e-18	Harshfield et al. 2021	rs11045879
SLCO1B1	LPE_20:4_[M-H]1-	rs11045893	chr12_21239885_T_C	12	21239885	6.7e-22	Harshfield et al. 2021	rs11045893
SLCO1B1	LPE_22:6_[M-H]1-	rs11045893	chr12_21239885_T_C	12	21239885	1.1e-12	Harshfield et al. 2021	rs11045893
SLCO1A2	LPE_20:4_[M-H]1-	rs10841795	chr12_21334610_A_G	12	21334610	6e-15	Harshfield et al. 2021	rs10841795
SLCO1A2	LPE_22:6_[M-H]1-	rs10841795	chr12_21334610_A_G	12	21334610	2.7e-11	Harshfield et al. 2021	rs10841795
HNF1A	SM_36:2_[M+H]1+	rs2393791	chr12_120986153_C_T	12	120986153	6.7e-11	Harshfield et al. 2021	rs2393791
HNF1A	SM_36:2_[M+H]1+	rs7310409	chr12_120987058_A_G	12	120987058	5.9e-11	Harshfield et al. 2021	rs7310409
WDR89	SM_32:1_[M+H]1+	rs1271565	chr14_63577379_T_C	14	63577379	1.6e-18	Harshfield et al. 2021	rs1271565
WDR89	DG_42:7_[M+H-H2O]1+	rs1271565	chr14_63577379_T_C	14	63577379	4.4e-13	Harshfield et al. 2021	rs1271565
WDR89	SM_32:1_[M+H]1+	rs7145740	chr14_63612129_G_A	14	63612129	3.4e-18	Harshfield et al. 2021	rs7145740
WDR89	DG_42:7_[M+H-H2O]1+	rs7145740	chr14_63612129_G_A	14	63612129	4.6e-17	Harshfield et al. 2021	rs7145740
WDR89	SM_32:1_[M+H]1+	rs8018872	chr14_63642166_C_T	14	63642166	2e-17	Harshfield et al. 2021	rs8018872
WDR89	DG_42:7_[M+H-H2O]1+	rs8018872	chr14_63642166_C_T	14	63642166	5.7e-14	Harshfield et al. 2021	rs8018872
WDR89	SM_32:1_[M+H]1+	rs12878926	chr14_63642303_T_G	14	63642303	7.9e-33	Harshfield et al. 2021	rs12878926
WDR89	DG_42:7_[M+H-H2O]1+	rs12878926	chr14_63642303_T_G	14	63642303	3.4e-24	Harshfield et al. 2021	rs12878926
WDR89	SM_33:1_[M+H]1+	rs12878926	chr14_63642303_T_G	14	63642303	5.8e-16	Harshfield et al. 2021	rs12878926
WDR89	PC-O_30:1_[M+H]1+ / PC-P_30:0_[M+H]1+ / PE-O_33:1_[M+H]1+	rs12878926	chr14_63642303_T_G	14	63642303	1.4e-15	Harshfield et al. 2021	rs12878926
WDR89	SM_38:1_[M+H]1+	rs12878926	chr14_63642303_T_G	14	63642303	1.2e-12	Harshfield et al. 2021	rs12878926
WDR89	SM_39:1_[M+H]1+	rs12878926	chr14_63642303_T_G	14	63642303	6.2e-20	Harshfield et al. 2021	rs12878926
WDR89	PC-O_36:1_[M+H]1+ / PC-P_36:0_[M+H]1+ / PE-O_39:1_[M+H]1+	rs12878926	chr14_63642303_T_G	14	63642303	1.7e-20	Harshfield et al. 2021	rs12878926
WDR89	TG_45:4_[M+NH4]1+	rs12878926	chr14_63642303_T_G	14	63642303	8.1e-19	Harshfield et al. 2021	rs12878926
SGPP1	SM_32:1_[M+H]1+	rs11158505	chr14_63707304_C_T	14	63707304	1.1e-25	Harshfield et al. 2021	rs11158505
SGPP1	DG_42:7_[M+H-H2O]1+	rs11158505	chr14_63707304_C_T	14	63707304	3.3e-21	Harshfield et al. 2021	rs11158505
SGPP1	SM_33:1_[M+H]1+	rs11158505	chr14_63707304_C_T	14	63707304	1.1e-10	Harshfield et al. 2021	rs11158505
SGPP1	SM_38:1_[M+H]1+	rs11158505	chr14_63707304_C_T	14	63707304	5.3e-12	Harshfield et al. 2021	rs11158505
SGPP1	SM_39:1_[M+H]1+	rs11158505	chr14_63707304_C_T	14	63707304	2.2e-12	Harshfield et al. 2021	rs11158505
SGPP1	PC-O_36:1_[M+H]1+ / PC-P_36:0_[M+H]1+ / PE-O_39:1_[M+H]1+	rs11158505	chr14_63707304_C_T	14	63707304	2e-11	Harshfield et al. 2021	rs11158505
SGPP1	TG_45:4_[M+NH4]1+	rs11158505	chr14_63707304_C_T	14	63707304	1.9e-13	Harshfield et al. 2021	rs11158505
SGPP1	SM_32:1_[M+H]1+	rs73265743	chr14_63717931_A_G	14	63717931	3.2e-20	Harshfield et al. 2021	rs73265743
SGPP1	DG_42:7_[M+H-H2O]1+	rs73265743	chr14_63717931_A_G	14	63717931	2.3e-16	Harshfield et al. 2021	rs73265743
SGPP1	SM_39:1_[M+H]1+	rs73265743	chr14_63717931_A_G	14	63717931	3.3e-10	Harshfield et al. 2021	rs73265743
SGPP1	TG_45:4_[M+NH4]1+	rs73265743	chr14_63717931_A_G	14	63717931	6.6e-11	Harshfield et al. 2021	rs73265743
SGPP1	SM_32:1_[M+H]1+	rs2031941	chr14_63725407_C_T	14	63725407	1.6e-20	Harshfield et al. 2021	rs2031941
SGPP1	DG_42:7_[M+H-H2O]1+	rs2031941	chr14_63725407_C_T	14	63725407	4.8e-16	Harshfield et al. 2021	rs2031941
SGPP1	SM_39:1_[M+H]1+	rs2031941	chr14_63725407_C_T	14	63725407	5e-11	Harshfield et al. 2021	rs2031941
SGPP1	TG_45:4_[M+NH4]1+	rs2031941	chr14_63725407_C_T	14	63725407	1.3e-11	Harshfield et al. 2021	rs2031941
SGPP1	SM_32:1_[M+H]1+	rs36057372	chr14_63753201_T_G	14	63753201	7.8e-35	Harshfield et al. 2021	rs36057372
SGPP1	DG_42:7_[M+H-H2O]1+	rs36057372	chr14_63753201_T_G	14	63753201	1.9e-26	Harshfield et al. 2021	rs36057372
SGPP1	SM_33:1_[M+H]1+	rs36057372	chr14_63753201_T_G	14	63753201	2e-17	Harshfield et al. 2021	rs36057372
SGPP1	PC-O_30:1_[M+H]1+ / PC-P_30:0_[M+H]1+ / PE-O_33:1_[M+H]1+	rs36057372	chr14_63753201_T_G	14	63753201	2.8e-17	Harshfield et al. 2021	rs36057372
SGPP1	SM_38:1_[M+H]1+	rs36057372	chr14_63753201_T_G	14	63753201	1.2e-13	Harshfield et al. 2021	rs36057372
SGPP1	SM_39:1_[M+H]1+	rs36057372	chr14_63753201_T_G	14	63753201	8.7e-21	Harshfield et al. 2021	rs36057372
SGPP1	PC-O_36:1_[M+H]1+ / PC-P_36:0_[M+H]1+ / PE-O_39:1_[M+H]1+	rs36057372	chr14_63753201_T_G	14	63753201	4.8e-21	Harshfield et al. 2021	rs36057372
SGPP1	TG_45:4_[M+NH4]1+	rs36057372	chr14_63753201_T_G	14	63753201	1.4e-19	Harshfield et al. 2021	rs36057372
SGPP1	SM_32:1_[M+H]1+	rs118060024	chr14_63757193_C_T	14	63757193	3.5e-21	Harshfield et al. 2021	rs118060024
SGPP1	DG_42:7_[M+H-H2O]1+	rs118060024	chr14_63757193_C_T	14	63757193	2.1e-17	Harshfield et al. 2021	rs118060024
SGPP1	SM_39:1_[M+H]1+	rs118060024	chr14_63757193_C_T	14	63757193	7.9e-11	Harshfield et al. 2021	rs118060024
SGPP1	TG_45:4_[M+NH4]1+	rs118060024	chr14_63757193_C_T	14	63757193	1.4e-11	Harshfield et al. 2021	rs118060024
SGPP1	Cer_40:1_[M-H]1-	rs7157785	chr14_63768838_G_T	14	63768838	3.3e-11	Harshfield et al. 2021	rs7157785
SGPP1	SM_32:1_[M+H]1+	rs7157785	chr14_63768838_G_T	14	63768838	6.8e-172	Harshfield et al. 2021	rs7157785
SGPP1	DG_42:7_[M+H-H2O]1+	rs7157785	chr14_63768838_G_T	14	63768838	1.5e-136	Harshfield et al. 2021	rs7157785
SGPP1	SM_33:1_[M+H]1+	rs7157785	chr14_63768838_G_T	14	63768838	4.3e-74	Harshfield et al. 2021	rs7157785
SGPP1	PC-O_30:1_[M+H]1+ / PC-P_30:0_[M+H]1+ / PE-O_33:1_[M+H]1+	rs7157785	chr14_63768838_G_T	14	63768838	2.7e-70	Harshfield et al. 2021	rs7157785
SGPP1	PC-O_31:0_[M+H]1+ / PE-O_34:0_[M+H]1+	rs7157785	chr14_63768838_G_T	14	63768838	2.5e-27	Harshfield et al. 2021	rs7157785
SGPP1	PC-2O_32:0_[M+H]1+	rs7157785	chr14_63768838_G_T	14	63768838	3.5e-23	Harshfield et al. 2021	rs7157785
SGPP1	DG_44:6_[M+H-H2O]1+	rs7157785	chr14_63768838_G_T	14	63768838	1.8e-20	Harshfield et al. 2021	rs7157785
SGPP1	SM_36:0_[M+H]1+	rs7157785	chr14_63768838_G_T	14	63768838	1.1e-11	Harshfield et al. 2021	rs7157785
SGPP1	PG-O_34:0_[M-H]1-	rs7157785	chr14_63768838_G_T	14	63768838	7.8e-15	Harshfield et al. 2021	rs7157785
SGPP1	SM_37:1_[M+H]1+	rs7157785	chr14_63768838_G_T	14	63768838	1.1e-26	Harshfield et al. 2021	rs7157785
SGPP1	SM_38:1_[M+H]1+	rs7157785	chr14_63768838_G_T	14	63768838	9.5e-74	Harshfield et al. 2021	rs7157785
SGPP1	SM_39:2_[M+H]1+	rs7157785	chr14_63768838_G_T	14	63768838	1.3e-19	Harshfield et al. 2021	rs7157785
SGPP1	SM_39:1_[M+H]1+	rs7157785	chr14_63768838_G_T	14	63768838	4.1e-91	Harshfield et al. 2021	rs7157785
SGPP1	PC-O_36:1_[M+H]1+ / PC-P_36:0_[M+H]1+ / PE-O_39:1_[M+H]1+	rs7157785	chr14_63768838_G_T	14	63768838	6.6e-84	Harshfield et al. 2021	rs7157785
SGPP1	TG_45:4_[M+NH4]1+	rs7157785	chr14_63768838_G_T	14	63768838	4.6e-90	Harshfield et al. 2021	rs7157785
SGPP1	SM_40:3_[M+H]1+	rs7157785	chr14_63768838_G_T	14	63768838	5.7e-18	Harshfield et al. 2021	rs7157785
SGPP1	SM_40:2_[M+H]1+	rs7157785	chr14_63768838_G_T	14	63768838	7.3e-26	Harshfield et al. 2021	rs7157785
SGPP1	TG_46:5_[M+NH4]1+	rs7157785	chr14_63768838_G_T	14	63768838	2.8e-25	Harshfield et al. 2021	rs7157785
SGPP1	PG-O_38:0_[M-H]1-	rs7157785	chr14_63768838_G_T	14	63768838	1.9e-12	Harshfield et al. 2021	rs7157785
SGPP1	PG-O_40:0_[M-H]1-	rs7157785	chr14_63768838_G_T	14	63768838	2.6e-57	Harshfield et al. 2021	rs7157785
SGPP1	SM_32:1_[M+H]1+	rs61184877	chr14_63777578_C_A	14	63777578	3.3e-29	Harshfield et al. 2021	rs61184877
SGPP1	DG_42:7_[M+H-H2O]1+	rs61184877	chr14_63777578_C_A	14	63777578	5.6e-27	Harshfield et al. 2021	rs61184877
SGPP1	SM_33:1_[M+H]1+	rs61184877	chr14_63777578_C_A	14	63777578	1.1e-16	Harshfield et al. 2021	rs61184877
SGPP1	PC-O_30:1_[M+H]1+ / PC-P_30:0_[M+H]1+ / PE-O_33:1_[M+H]1+	rs61184877	chr14_63777578_C_A	14	63777578	1.7e-16	Harshfield et al. 2021	rs61184877
SGPP1	SM_38:1_[M+H]1+	rs61184877	chr14_63777578_C_A	14	63777578	8.1e-12	Harshfield et al. 2021	rs61184877
SGPP1	SM_39:1_[M+H]1+	rs61184877	chr14_63777578_C_A	14	63777578	5.7e-20	Harshfield et al. 2021	rs61184877
SGPP1	PC-O_36:1_[M+H]1+ / PC-P_36:0_[M+H]1+ / PE-O_39:1_[M+H]1+	rs61184877	chr14_63777578_C_A	14	63777578	1.1e-18	Harshfield et al. 2021	rs61184877
SGPP1	TG_45:4_[M+NH4]1+	rs61184877	chr14_63777578_C_A	14	63777578	4.7e-21	Harshfield et al. 2021	rs61184877
SGPP1	PG-O_40:0_[M-H]1-	rs61184877	chr14_63777578_C_A	14	63777578	9e-14	Harshfield et al. 2021	rs61184877
SYNE2	SM_32:1_[M+H]1+	rs115005660	chr14_63797740_C_T	14	63797740	1.6e-31	Harshfield et al. 2021	rs115005660
SYNE2	DG_42:7_[M+H-H2O]1+	rs115005660	chr14_63797740_C_T	14	63797740	3.5e-26	Harshfield et al. 2021	rs115005660
SYNE2	SM_33:1_[M+H]1+	rs115005660	chr14_63797740_C_T	14	63797740	1.7e-11	Harshfield et al. 2021	rs115005660
SYNE2	PC-O_30:1_[M+H]1+ / PC-P_30:0_[M+H]1+ / PE-O_33:1_[M+H]1+	rs115005660	chr14_63797740_C_T	14	63797740	1.3e-10	Harshfield et al. 2021	rs115005660
SYNE2	SM_38:1_[M+H]1+	rs115005660	chr14_63797740_C_T	14	63797740	5.8e-13	Harshfield et al. 2021	rs115005660
SYNE2	SM_39:1_[M+H]1+	rs115005660	chr14_63797740_C_T	14	63797740	1.3e-16	Harshfield et al. 2021	rs115005660
SYNE2	PC-O_36:1_[M+H]1+ / PC-P_36:0_[M+H]1+ / PE-O_39:1_[M+H]1+	rs115005660	chr14_63797740_C_T	14	63797740	1.4e-14	Harshfield et al. 2021	rs115005660
SYNE2	TG_45:4_[M+NH4]1+	rs115005660	chr14_63797740_C_T	14	63797740	2.3e-17	Harshfield et al. 2021	rs115005660
SYNE2	SM_32:1_[M+H]1+	rs7148584	chr14_63809474_G_T	14	63809474	2.3e-12	Harshfield et al. 2021	rs7148584
SYNE2	SM_32:1_[M+H]1+	rs12879641	chr14_63849144_C_T	14	63849144	6e-24	Harshfield et al. 2021	rs12879641
SYNE2	DG_42:7_[M+H-H2O]1+	rs12879641	chr14_63849144_C_T	14	63849144	1.5e-21	Harshfield et al. 2021	rs12879641
SYNE2	SM_33:1_[M+H]1+	rs12879641	chr14_63849144_C_T	14	63849144	1.3e-12	Harshfield et al. 2021	rs12879641
SYNE2	PC-O_30:1_[M+H]1+ / PC-P_30:0_[M+H]1+ / PE-O_33:1_[M+H]1+	rs12879641	chr14_63849144_C_T	14	63849144	1.1e-11	Harshfield et al. 2021	rs12879641
SYNE2	SM_38:1_[M+H]1+	rs12879641	chr14_63849144_C_T	14	63849144	9.9e-13	Harshfield et al. 2021	rs12879641
SYNE2	SM_39:1_[M+H]1+	rs12879641	chr14_63849144_C_T	14	63849144	1.3e-13	Harshfield et al. 2021	rs12879641
SYNE2	PC-O_36:1_[M+H]1+ / PC-P_36:0_[M+H]1+ / PE-O_39:1_[M+H]1+	rs12879641	chr14_63849144_C_T	14	63849144	7.7e-14	Harshfield et al. 2021	rs12879641
SYNE2	TG_45:4_[M+NH4]1+	rs12879641	chr14_63849144_C_T	14	63849144	1.8e-14	Harshfield et al. 2021	rs12879641
SYNE2	SM_32:1_[M+H]1+	rs35168922	chr14_63855346_A_G	14	63855346	7.2e-60	Harshfield et al. 2021	rs35168922
SYNE2	DG_42:7_[M+H-H2O]1+	rs35168922	chr14_63855346_A_G	14	63855346	5.7e-51	Harshfield et al. 2021	rs35168922
SYNE2	SM_33:1_[M+H]1+	rs35168922	chr14_63855346_A_G	14	63855346	4.7e-26	Harshfield et al. 2021	rs35168922
SYNE2	PC-O_30:1_[M+H]1+ / PC-P_30:0_[M+H]1+ / PE-O_33:1_[M+H]1+	rs35168922	chr14_63855346_A_G	14	63855346	2.8e-24	Harshfield et al. 2021	rs35168922
SYNE2	PC-O_31:0_[M+H]1+ / PE-O_34:0_[M+H]1+	rs35168922	chr14_63855346_A_G	14	63855346	2e-18	Harshfield et al. 2021	rs35168922
SYNE2	PC-2O_32:0_[M+H]1+	rs35168922	chr14_63855346_A_G	14	63855346	3.4e-15	Harshfield et al. 2021	rs35168922
SYNE2	DG_44:6_[M+H-H2O]1+	rs35168922	chr14_63855346_A_G	14	63855346	4.8e-15	Harshfield et al. 2021	rs35168922
SYNE2	SM_38:1_[M+H]1+	rs35168922	chr14_63855346_A_G	14	63855346	8.9e-26	Harshfield et al. 2021	rs35168922
SYNE2	SM_39:1_[M+H]1+	rs35168922	chr14_63855346_A_G	14	63855346	1.5e-32	Harshfield et al. 2021	rs35168922
SYNE2	PC-O_36:1_[M+H]1+ / PC-P_36:0_[M+H]1+ / PE-O_39:1_[M+H]1+	rs35168922	chr14_63855346_A_G	14	63855346	4.1e-30	Harshfield et al. 2021	rs35168922
SYNE2	TG_45:4_[M+NH4]1+	rs35168922	chr14_63855346_A_G	14	63855346	1.4e-29	Harshfield et al. 2021	rs35168922
SYNE2	SM_40:2_[M+H]1+	rs35168922	chr14_63855346_A_G	14	63855346	2.1e-10	Harshfield et al. 2021	rs35168922
SYNE2	TG_46:5_[M+NH4]1+	rs35168922	chr14_63855346_A_G	14	63855346	2.4e-10	Harshfield et al. 2021	rs35168922
SYNE2	PG-O_40:0_[M-H]1-	rs35168922	chr14_63855346_A_G	14	63855346	3e-26	Harshfield et al. 2021	rs35168922
SYNE2	SM_32:1_[M+H]1+	rs954730	chr14_63863478_A_C	14	63863478	1.3e-12	Harshfield et al. 2021	rs954730
SYNE2	SM_32:1_[M+H]1+	rs12878037	chr14_63869912_C_G	14	63869912	1.1e-71	Harshfield et al. 2021	rs12878037
SYNE2	DG_42:7_[M+H-H2O]1+	rs12878037	chr14_63869912_C_G	14	63869912	1.6e-57	Harshfield et al. 2021	rs12878037
SYNE2	SM_33:1_[M+H]1+	rs12878037	chr14_63869912_C_G	14	63869912	5e-31	Harshfield et al. 2021	rs12878037
SYNE2	PC-O_30:1_[M+H]1+ / PC-P_30:0_[M+H]1+ / PE-O_33:1_[M+H]1+	rs12878037	chr14_63869912_C_G	14	63869912	2.9e-29	Harshfield et al. 2021	rs12878037
SYNE2	PC-O_31:0_[M+H]1+ / PE-O_34:0_[M+H]1+	rs12878037	chr14_63869912_C_G	14	63869912	7.1e-21	Harshfield et al. 2021	rs12878037
SYNE2	PC-2O_32:0_[M+H]1+	rs12878037	chr14_63869912_C_G	14	63869912	3.4e-17	Harshfield et al. 2021	rs12878037
SYNE2	DG_44:6_[M+H-H2O]1+	rs12878037	chr14_63869912_C_G	14	63869912	3.1e-16	Harshfield et al. 2021	rs12878037
SYNE2	SM_38:1_[M+H]1+	rs12878037	chr14_63869912_C_G	14	63869912	2.1e-30	Harshfield et al. 2021	rs12878037
SYNE2	SM_39:1_[M+H]1+	rs12878037	chr14_63869912_C_G	14	63869912	1.3e-39	Harshfield et al. 2021	rs12878037
SYNE2	PC-O_36:1_[M+H]1+ / PC-P_36:0_[M+H]1+ / PE-O_39:1_[M+H]1+	rs12878037	chr14_63869912_C_G	14	63869912	9.7e-36	Harshfield et al. 2021	rs12878037
SYNE2	TG_45:4_[M+NH4]1+	rs12878037	chr14_63869912_C_G	14	63869912	4.3e-36	Harshfield et al. 2021	rs12878037
SYNE2	SM_40:2_[M+H]1+	rs12878037	chr14_63869912_C_G	14	63869912	2.7e-12	Harshfield et al. 2021	rs12878037
SYNE2	TG_46:5_[M+NH4]1+	rs12878037	chr14_63869912_C_G	14	63869912	2.8e-12	Harshfield et al. 2021	rs12878037
SYNE2	PG-O_40:0_[M-H]1-	rs12878037	chr14_63869912_C_G	14	63869912	8.2e-30	Harshfield et al. 2021	rs12878037
SYNE2	SM_32:1_[M+H]1+	rs8016321	chr14_63874159_A_G	14	63874159	3.4e-28	Harshfield et al. 2021	rs8016321
SYNE2	DG_42:7_[M+H-H2O]1+	rs8016321	chr14_63874159_A_G	14	63874159	1.5e-27	Harshfield et al. 2021	rs8016321
SYNE2	SM_33:1_[M+H]1+	rs8016321	chr14_63874159_A_G	14	63874159	3.7e-17	Harshfield et al. 2021	rs8016321
SYNE2	PC-O_30:1_[M+H]1+ / PC-P_30:0_[M+H]1+ / PE-O_33:1_[M+H]1+	rs8016321	chr14_63874159_A_G	14	63874159	1.1e-16	Harshfield et al. 2021	rs8016321
SYNE2	SM_38:1_[M+H]1+	rs8016321	chr14_63874159_A_G	14	63874159	1.5e-11	Harshfield et al. 2021	rs8016321
SYNE2	SM_39:1_[M+H]1+	rs8016321	chr14_63874159_A_G	14	63874159	1e-18	Harshfield et al. 2021	rs8016321
SYNE2	PC-O_36:1_[M+H]1+ / PC-P_36:0_[M+H]1+ / PE-O_39:1_[M+H]1+	rs8016321	chr14_63874159_A_G	14	63874159	2.4e-17	Harshfield et al. 2021	rs8016321
SYNE2	TG_45:4_[M+NH4]1+	rs8016321	chr14_63874159_A_G	14	63874159	9.7e-20	Harshfield et al. 2021	rs8016321
SYNE2	PG-O_40:0_[M-H]1-	rs8016321	chr14_63874159_A_G	14	63874159	9.7e-13	Harshfield et al. 2021	rs8016321
SYNE2	SM_32:1_[M+H]1+	rs34561759	chr14_63884966_G_A	14	63884966	2e-90	Harshfield et al. 2021	rs34561759
SYNE2	DG_42:7_[M+H-H2O]1+	rs34561759	chr14_63884966_G_A	14	63884966	4.8e-76	Harshfield et al. 2021	rs34561759
SYNE2	SM_33:1_[M+H]1+	rs34561759	chr14_63884966_G_A	14	63884966	3.3e-36	Harshfield et al. 2021	rs34561759
SYNE2	PC-O_30:1_[M+H]1+ / PC-P_30:0_[M+H]1+ / PE-O_33:1_[M+H]1+	rs34561759	chr14_63884966_G_A	14	63884966	1.5e-33	Harshfield et al. 2021	rs34561759
SYNE2	PC-O_31:0_[M+H]1+ / PE-O_34:0_[M+H]1+	rs34561759	chr14_63884966_G_A	14	63884966	5.5e-20	Harshfield et al. 2021	rs34561759
SYNE2	PC-2O_32:0_[M+H]1+	rs34561759	chr14_63884966_G_A	14	63884966	1.2e-16	Harshfield et al. 2021	rs34561759
SYNE2	DG_44:6_[M+H-H2O]1+	rs34561759	chr14_63884966_G_A	14	63884966	2.1e-16	Harshfield et al. 2021	rs34561759
SYNE2	SM_37:1_[M+H]1+	rs34561759	chr14_63884966_G_A	14	63884966	4.6e-13	Harshfield et al. 2021	rs34561759
SYNE2	SM_38:1_[M+H]1+	rs34561759	chr14_63884966_G_A	14	63884966	1.2e-37	Harshfield et al. 2021	rs34561759
SYNE2	SM_39:1_[M+H]1+	rs34561759	chr14_63884966_G_A	14	63884966	8.6e-48	Harshfield et al. 2021	rs34561759
SYNE2	PC-O_36:1_[M+H]1+ / PC-P_36:0_[M+H]1+ / PE-O_39:1_[M+H]1+	rs34561759	chr14_63884966_G_A	14	63884966	8.4e-43	Harshfield et al. 2021	rs34561759
SYNE2	TG_45:4_[M+NH4]1+	rs34561759	chr14_63884966_G_A	14	63884966	6.2e-45	Harshfield et al. 2021	rs34561759
SYNE2	SM_40:3_[M+H]1+	rs34561759	chr14_63884966_G_A	14	63884966	3.4e-10	Harshfield et al. 2021	rs34561759
SYNE2	SM_40:2_[M+H]1+	rs34561759	chr14_63884966_G_A	14	63884966	1.1e-14	Harshfield et al. 2021	rs34561759
SYNE2	TG_46:5_[M+NH4]1+	rs34561759	chr14_63884966_G_A	14	63884966	2.4e-14	Harshfield et al. 2021	rs34561759
SYNE2	PG-O_40:0_[M-H]1-	rs34561759	chr14_63884966_G_A	14	63884966	1.6e-33	Harshfield et al. 2021	rs34561759
SYNE2	SM_32:1_[M+H]1+	rs8007889	chr14_63919734_A_C	14	63919734	1.9e-64	Harshfield et al. 2021	rs8007889
SYNE2	DG_42:7_[M+H-H2O]1+	rs8007889	chr14_63919734_A_C	14	63919734	2.4e-53	Harshfield et al. 2021	rs8007889
SYNE2	SM_33:1_[M+H]1+	rs8007889	chr14_63919734_A_C	14	63919734	4.5e-28	Harshfield et al. 2021	rs8007889
SYNE2	PC-O_30:1_[M+H]1+ / PC-P_30:0_[M+H]1+ / PE-O_33:1_[M+H]1+	rs8007889	chr14_63919734_A_C	14	63919734	1.4e-25	Harshfield et al. 2021	rs8007889
SYNE2	PC-O_31:0_[M+H]1+ / PE-O_34:0_[M+H]1+	rs8007889	chr14_63919734_A_C	14	63919734	1.9e-15	Harshfield et al. 2021	rs8007889
SYNE2	PC-2O_32:0_[M+H]1+	rs8007889	chr14_63919734_A_C	14	63919734	4.5e-14	Harshfield et al. 2021	rs8007889
SYNE2	DG_44:6_[M+H-H2O]1+	rs8007889	chr14_63919734_A_C	14	63919734	6.9e-13	Harshfield et al. 2021	rs8007889
SYNE2	SM_38:1_[M+H]1+	rs8007889	chr14_63919734_A_C	14	63919734	8.8e-29	Harshfield et al. 2021	rs8007889
SYNE2	SM_39:1_[M+H]1+	rs8007889	chr14_63919734_A_C	14	63919734	1.4e-35	Harshfield et al. 2021	rs8007889
SYNE2	PC-O_36:1_[M+H]1+ / PC-P_36:0_[M+H]1+ / PE-O_39:1_[M+H]1+	rs8007889	chr14_63919734_A_C	14	63919734	3.4e-33	Harshfield et al. 2021	rs8007889
SYNE2	TG_45:4_[M+NH4]1+	rs8007889	chr14_63919734_A_C	14	63919734	3.6e-34	Harshfield et al. 2021	rs8007889
SYNE2	PG-O_40:0_[M-H]1-	rs8007889	chr14_63919734_A_C	14	63919734	2.4e-23	Harshfield et al. 2021	rs8007889
SYNE2	SM_32:1_[M+H]1+	rs4902258	chr14_63939972_A_C	14	63939972	1.2e-22	Harshfield et al. 2021	rs4902258
SYNE2	DG_42:7_[M+H-H2O]1+	rs4902258	chr14_63939972_A_C	14	63939972	1.7e-23	Harshfield et al. 2021	rs4902258
SYNE2	SM_33:1_[M+H]1+	rs4902258	chr14_63939972_A_C	14	63939972	6.6e-11	Harshfield et al. 2021	rs4902258
SYNE2	PC-O_30:1_[M+H]1+ / PC-P_30:0_[M+H]1+ / PE-O_33:1_[M+H]1+	rs4902258	chr14_63939972_A_C	14	63939972	1.5e-10	Harshfield et al. 2021	rs4902258
SYNE2	SM_39:1_[M+H]1+	rs4902258	chr14_63939972_A_C	14	63939972	5e-13	Harshfield et al. 2021	rs4902258
SYNE2	PC-O_36:1_[M+H]1+ / PC-P_36:0_[M+H]1+ / PE-O_39:1_[M+H]1+	rs4902258	chr14_63939972_A_C	14	63939972	5.8e-13	Harshfield et al. 2021	rs4902258
SYNE2	TG_45:4_[M+NH4]1+	rs4902258	chr14_63939972_A_C	14	63939972	7.8e-14	Harshfield et al. 2021	rs4902258
SYNE2	SM_32:1_[M+H]1+	rs4476102	chr14_63947962_C_T	14	63947962	3.9e-71	Harshfield et al. 2021	rs4476102
SYNE2	DG_42:7_[M+H-H2O]1+	rs4476102	chr14_63947962_C_T	14	63947962	1.8e-60	Harshfield et al. 2021	rs4476102
SYNE2	SM_33:1_[M+H]1+	rs4476102	chr14_63947962_C_T	14	63947962	1.6e-30	Harshfield et al. 2021	rs4476102
SYNE2	PC-O_30:1_[M+H]1+ / PC-P_30:0_[M+H]1+ / PE-O_33:1_[M+H]1+	rs4476102	chr14_63947962_C_T	14	63947962	4.1e-29	Harshfield et al. 2021	rs4476102
SYNE2	PC-O_31:0_[M+H]1+ / PE-O_34:0_[M+H]1+	rs4476102	chr14_63947962_C_T	14	63947962	1e-18	Harshfield et al. 2021	rs4476102
SYNE2	PC-2O_32:0_[M+H]1+	rs4476102	chr14_63947962_C_T	14	63947962	3.9e-17	Harshfield et al. 2021	rs4476102
SYNE2	DG_44:6_[M+H-H2O]1+	rs4476102	chr14_63947962_C_T	14	63947962	4.9e-17	Harshfield et al. 2021	rs4476102
SYNE2	SM_37:1_[M+H]1+	rs4476102	chr14_63947962_C_T	14	63947962	1.4e-11	Harshfield et al. 2021	rs4476102
SYNE2	SM_38:1_[M+H]1+	rs4476102	chr14_63947962_C_T	14	63947962	1.7e-27	Harshfield et al. 2021	rs4476102
SYNE2	SM_39:1_[M+H]1+	rs4476102	chr14_63947962_C_T	14	63947962	1.7e-37	Harshfield et al. 2021	rs4476102
SYNE2	PC-O_36:1_[M+H]1+ / PC-P_36:0_[M+H]1+ / PE-O_39:1_[M+H]1+	rs4476102	chr14_63947962_C_T	14	63947962	4.7e-34	Harshfield et al. 2021	rs4476102
SYNE2	TG_45:4_[M+NH4]1+	rs4476102	chr14_63947962_C_T	14	63947962	1.9e-35	Harshfield et al. 2021	rs4476102
SYNE2	PG-O_40:0_[M-H]1-	rs4476102	chr14_63947962_C_T	14	63947962	1.4e-26	Harshfield et al. 2021	rs4476102
SYNE2	SM_32:1_[M+H]1+	rs945029	chr14_63965852_A_G	14	63965852	6.1e-22	Harshfield et al. 2021	rs945029
SYNE2	DG_42:7_[M+H-H2O]1+	rs945029	chr14_63965852_A_G	14	63965852	1.5e-22	Harshfield et al. 2021	rs945029
SYNE2	SM_33:1_[M+H]1+	rs945029	chr14_63965852_A_G	14	63965852	8.4e-11	Harshfield et al. 2021	rs945029
SYNE2	PC-O_30:1_[M+H]1+ / PC-P_30:0_[M+H]1+ / PE-O_33:1_[M+H]1+	rs945029	chr14_63965852_A_G	14	63965852	2.2e-10	Harshfield et al. 2021	rs945029
SYNE2	SM_39:1_[M+H]1+	rs945029	chr14_63965852_A_G	14	63965852	1.3e-12	Harshfield et al. 2021	rs945029
SYNE2	PC-O_36:1_[M+H]1+ / PC-P_36:0_[M+H]1+ / PE-O_39:1_[M+H]1+	rs945029	chr14_63965852_A_G	14	63965852	2.2e-12	Harshfield et al. 2021	rs945029
SYNE2	TG_45:4_[M+NH4]1+	rs945029	chr14_63965852_A_G	14	63965852	2.6e-13	Harshfield et al. 2021	rs945029
SYNE2	SM_32:1_[M+H]1+	rs35435882	chr14_64000933_A_G	14	64000933	2.1e-11	Harshfield et al. 2021	rs35435882
SYNE2	DG_42:7_[M+H-H2O]1+	rs35435882	chr14_64000933_A_G	14	64000933	1.9e-11	Harshfield et al. 2021	rs35435882
SYNE2	SM_32:1_[M+H]1+	rs17751301	chr14_64003110_C_T	14	64003110	1.1e-65	Harshfield et al. 2021	rs17751301
SYNE2	DG_42:7_[M+H-H2O]1+	rs17751301	chr14_64003110_C_T	14	64003110	1.7e-51	Harshfield et al. 2021	rs17751301
SYNE2	SM_33:1_[M+H]1+	rs17751301	chr14_64003110_C_T	14	64003110	4.8e-29	Harshfield et al. 2021	rs17751301
SYNE2	PC-O_30:1_[M+H]1+ / PC-P_30:0_[M+H]1+ / PE-O_33:1_[M+H]1+	rs17751301	chr14_64003110_C_T	14	64003110	9e-27	Harshfield et al. 2021	rs17751301
SYNE2	PC-O_31:0_[M+H]1+ / PE-O_34:0_[M+H]1+	rs17751301	chr14_64003110_C_T	14	64003110	6.6e-18	Harshfield et al. 2021	rs17751301
SYNE2	PC-2O_32:0_[M+H]1+	rs17751301	chr14_64003110_C_T	14	64003110	1.7e-14	Harshfield et al. 2021	rs17751301
SYNE2	DG_44:6_[M+H-H2O]1+	rs17751301	chr14_64003110_C_T	14	64003110	2e-15	Harshfield et al. 2021	rs17751301
SYNE2	SM_38:1_[M+H]1+	rs17751301	chr14_64003110_C_T	14	64003110	1.1e-28	Harshfield et al. 2021	rs17751301
SYNE2	SM_39:1_[M+H]1+	rs17751301	chr14_64003110_C_T	14	64003110	9.1e-39	Harshfield et al. 2021	rs17751301
SYNE2	PC-O_36:1_[M+H]1+ / PC-P_36:0_[M+H]1+ / PE-O_39:1_[M+H]1+	rs17751301	chr14_64003110_C_T	14	64003110	6.4e-35	Harshfield et al. 2021	rs17751301
SYNE2	TG_45:4_[M+NH4]1+	rs17751301	chr14_64003110_C_T	14	64003110	5e-35	Harshfield et al. 2021	rs17751301
SYNE2	SM_40:2_[M+H]1+	rs17751301	chr14_64003110_C_T	14	64003110	2e-11	Harshfield et al. 2021	rs17751301
SYNE2	TG_46:5_[M+NH4]1+	rs17751301	chr14_64003110_C_T	14	64003110	2.5e-11	Harshfield et al. 2021	rs17751301
SYNE2	PG-O_40:0_[M-H]1-	rs17751301	chr14_64003110_C_T	14	64003110	1.6e-24	Harshfield et al. 2021	rs17751301
SYNE2	SM_32:1_[M+H]1+	rs4027405	chr14_64031319_G_A	14	64031319	2.8e-15	Harshfield et al. 2021	rs4027405
SYNE2	DG_42:7_[M+H-H2O]1+	rs4027405	chr14_64031319_G_A	14	64031319	3e-14	Harshfield et al. 2021	rs4027405
SYNE2	SM_32:1_[M+H]1+	rs1890908	chr14_64052317_A_G	14	64052317	2.6e-21	Harshfield et al. 2021	rs1890908
SYNE2	DG_42:7_[M+H-H2O]1+	rs1890908	chr14_64052317_A_G	14	64052317	5.2e-18	Harshfield et al. 2021	rs1890908
SYNE2	SM_32:1_[M+H]1+	rs1255964	chr14_64070939_G_A	14	64070939	2.4e-21	Harshfield et al. 2021	rs1255964
SYNE2	DG_42:7_[M+H-H2O]1+	rs1255964	chr14_64070939_G_A	14	64070939	1.5e-18	Harshfield et al. 2021	rs1255964
SYNE2	TG_45:4_[M+NH4]1+	rs1255964	chr14_64070939_G_A	14	64070939	3.6e-10	Harshfield et al. 2021	rs1255964
SYNE2	SM_32:1_[M+H]1+	rs17766178	chr14_64080328_G_A	14	64080328	1.4e-42	Harshfield et al. 2021	rs17766178
SYNE2	DG_42:7_[M+H-H2O]1+	rs17766178	chr14_64080328_G_A	14	64080328	6.7e-35	Harshfield et al. 2021	rs17766178
SYNE2	SM_33:1_[M+H]1+	rs17766178	chr14_64080328_G_A	14	64080328	4.1e-20	Harshfield et al. 2021	rs17766178
SYNE2	PC-O_30:1_[M+H]1+ / PC-P_30:0_[M+H]1+ / PE-O_33:1_[M+H]1+	rs17766178	chr14_64080328_G_A	14	64080328	1.1e-20	Harshfield et al. 2021	rs17766178
SYNE2	PC-O_31:0_[M+H]1+ / PE-O_34:0_[M+H]1+	rs17766178	chr14_64080328_G_A	14	64080328	3e-13	Harshfield et al. 2021	rs17766178
SYNE2	PC-2O_32:0_[M+H]1+	rs17766178	chr14_64080328_G_A	14	64080328	7e-11	Harshfield et al. 2021	rs17766178
SYNE2	DG_44:6_[M+H-H2O]1+	rs17766178	chr14_64080328_G_A	14	64080328	4.8e-11	Harshfield et al. 2021	rs17766178
SYNE2	SM_38:1_[M+H]1+	rs17766178	chr14_64080328_G_A	14	64080328	4e-18	Harshfield et al. 2021	rs17766178
SYNE2	SM_39:1_[M+H]1+	rs17766178	chr14_64080328_G_A	14	64080328	4.3e-25	Harshfield et al. 2021	rs17766178
SYNE2	PC-O_36:1_[M+H]1+ / PC-P_36:0_[M+H]1+ / PE-O_39:1_[M+H]1+	rs17766178	chr14_64080328_G_A	14	64080328	4.6e-21	Harshfield et al. 2021	rs17766178
SYNE2	TG_45:4_[M+NH4]1+	rs17766178	chr14_64080328_G_A	14	64080328	1.3e-23	Harshfield et al. 2021	rs17766178
SYNE2	PG-O_40:0_[M-H]1-	rs17766178	chr14_64080328_G_A	14	64080328	1.7e-19	Harshfield et al. 2021	rs17766178
SYNE2	SM_32:1_[M+H]1+	rs2792205	chr14_64093373_T_C	14	64093373	8.4e-18	Harshfield et al. 2021	rs2792205
SYNE2	DG_42:7_[M+H-H2O]1+	rs2792205	chr14_64093373_T_C	14	64093373	1.1e-15	Harshfield et al. 2021	rs2792205
SYNE2	SM_32:1_[M+H]1+	rs2781377	chr14_64093374_G_A	14	64093374	6.7e-18	Harshfield et al. 2021	rs2781377
SYNE2	DG_42:7_[M+H-H2O]1+	rs2781377	chr14_64093374_G_A	14	64093374	4.7e-16	Harshfield et al. 2021	rs2781377
SYNE2	SM_32:1_[M+H]1+	rs12881815	chr14_64137877_G_A	14	64137877	5.7e-37	Harshfield et al. 2021	rs12881815
SYNE2	DG_42:7_[M+H-H2O]1+	rs12881815	chr14_64137877_G_A	14	64137877	4.6e-31	Harshfield et al. 2021	rs12881815
SYNE2	SM_33:1_[M+H]1+	rs12881815	chr14_64137877_G_A	14	64137877	2.5e-18	Harshfield et al. 2021	rs12881815
SYNE2	PC-O_30:1_[M+H]1+ / PC-P_30:0_[M+H]1+ / PE-O_33:1_[M+H]1+	rs12881815	chr14_64137877_G_A	14	64137877	3.3e-18	Harshfield et al. 2021	rs12881815
SYNE2	SM_38:1_[M+H]1+	rs12881815	chr14_64137877_G_A	14	64137877	6.1e-16	Harshfield et al. 2021	rs12881815
SYNE2	SM_39:1_[M+H]1+	rs12881815	chr14_64137877_G_A	14	64137877	3.2e-22	Harshfield et al. 2021	rs12881815
SYNE2	PC-O_36:1_[M+H]1+ / PC-P_36:0_[M+H]1+ / PE-O_39:1_[M+H]1+	rs12881815	chr14_64137877_G_A	14	64137877	9.1e-20	Harshfield et al. 2021	rs12881815
SYNE2	TG_45:4_[M+NH4]1+	rs12881815	chr14_64137877_G_A	14	64137877	1.2e-21	Harshfield et al. 2021	rs12881815
SYNE2	PG-O_40:0_[M-H]1-	rs12881815	chr14_64137877_G_A	14	64137877	1.1e-17	Harshfield et al. 2021	rs12881815
ESR2	SM_32:1_[M+H]1+	rs117171778	chr14_64324913_G_T	14	64324913	1.3e-15	Harshfield et al. 2021	rs117171778
ESR2	DG_42:7_[M+H-H2O]1+	rs117171778	chr14_64324913_G_T	14	64324913	1.9e-14	Harshfield et al. 2021	rs117171778
ESR2	PG-O_40:0_[M-H]1-	rs117171778	chr14_64324913_G_T	14	64324913	1.8e-10	Harshfield et al. 2021	rs117171778
MTHFD1	SM_32:1_[M+H]1+	rs12884767	chr14_64372289_A_C	14	64372289	2.7e-26	Harshfield et al. 2021	rs12884767
MTHFD1	DG_42:7_[M+H-H2O]1+	rs12884767	chr14_64372289_A_C	14	64372289	5.1e-21	Harshfield et al. 2021	rs12884767
MTHFD1	SM_33:1_[M+H]1+	rs12884767	chr14_64372289_A_C	14	64372289	5.1e-12	Harshfield et al. 2021	rs12884767
MTHFD1	PC-O_30:1_[M+H]1+ / PC-P_30:0_[M+H]1+ / PE-O_33:1_[M+H]1+	rs12884767	chr14_64372289_A_C	14	64372289	4.5e-12	Harshfield et al. 2021	rs12884767
MTHFD1	SM_38:1_[M+H]1+	rs12884767	chr14_64372289_A_C	14	64372289	4.2e-11	Harshfield et al. 2021	rs12884767
MTHFD1	SM_39:1_[M+H]1+	rs12884767	chr14_64372289_A_C	14	64372289	2.7e-16	Harshfield et al. 2021	rs12884767
MTHFD1	PC-O_36:1_[M+H]1+ / PC-P_36:0_[M+H]1+ / PE-O_39:1_[M+H]1+	rs12884767	chr14_64372289_A_C	14	64372289	1.6e-14	Harshfield et al. 2021	rs12884767
MTHFD1	TG_45:4_[M+NH4]1+	rs12884767	chr14_64372289_A_C	14	64372289	6.2e-16	Harshfield et al. 2021	rs12884767
MTHFD1	PG-O_40:0_[M-H]1-	rs12884767	chr14_64372289_A_C	14	64372289	1e-11	Harshfield et al. 2021	rs12884767
TMEM229B	PC-O_32:1_[M+H]1+ / PC-P_32:0_[M+H]1+ / PE-O_35:1_[M+H]1+	rs34393725	chr14_67508319_A_G	14	67508319	2.3e-13	Harshfield et al. 2021	rs34393725
TMEM229B	PC-O_32:1_[M+H]1+ / PC-P_32:0_[M+H]1+ / PE-O_35:1_[M+H]1+	rs2874093	chr14_67511925_T_C	14	67511925	9.5e-11	Harshfield et al. 2021	rs2874093
TMEM229B	LPC-O_16:1_[M+H]1+ / LPC-P_16:0_[M+H]1+	rs7155911	chr14_67513128_A_G	14	67513128	1.3e-10	Harshfield et al. 2021	rs7155911
TMEM229B	PE-O_34:1_[M-H]1- / PE-P_34:0_[M-H]1-	rs7155911	chr14_67513128_A_G	14	67513128	1.3e-17	Harshfield et al. 2021	rs7155911
TMEM229B	PC-O_32:1_[M+H]1+ / PC-P_32:0_[M+H]1+ / PE-O_35:1_[M+H]1+	rs7155911	chr14_67513128_A_G	14	67513128	1.4e-54	Harshfield et al. 2021	rs7155911
TMEM229B	PE-O_34:1_[M-H]1- / PE-P_34:0_[M-H]1-	rs11627207	chr14_67518283_G_T	14	67518283	2e-13	Harshfield et al. 2021	rs11627207
TMEM229B	PC-O_32:1_[M+H]1+ / PC-P_32:0_[M+H]1+ / PE-O_35:1_[M+H]1+	rs11627207	chr14_67518283_G_T	14	67518283	2.4e-34	Harshfield et al. 2021	rs11627207
PLEKHH1	PC-O_32:1_[M+H]1+ / PC-P_32:0_[M+H]1+ / PE-O_35:1_[M+H]1+	rs17104402	chr14_67527666_G_A	14	67527666	1.9e-17	Harshfield et al. 2021	rs17104402
AQP9	PC_33:4_[M+H]1+ / PE_36:4_[M+H]1+ / PA_38:5_[M+NH4]1+	rs113629348	chr15_58253469_C_T	15	58253469	1.3e-10	Harshfield et al. 2021	rs113629348
AQP9	PC_33:4_[M+H]1+ / PE_36:4_[M+H]1+ / PA_38:5_[M+NH4]1+	rs35768119	chr15_58254174_T_C	15	58254174	2.3e-10	Harshfield et al. 2021	rs35768119
AQP9	PE_38:6_[M-H]1-	rs35768119	chr15_58254174_T_C	15	58254174	1.7e-11	Harshfield et al. 2021	rs35768119
AQP9	PC_35:6_[M+H]1+ / PE_38:6_[M+H]1+ / PA_40:7_[M+NH4]1+	rs35768119	chr15_58254174_T_C	15	58254174	1.7e-10	Harshfield et al. 2021	rs35768119
AQP9	PC_35:4_[M+H]1+ / PE_38:4_[M+H]1+ / PA_40:5_[M+NH4]1+	rs35768119	chr15_58254174_T_C	15	58254174	1.8e-11	Harshfield et al. 2021	rs35768119
AQP9	PC_33:4_[M+H]1+ / PE_36:4_[M+H]1+ / PA_38:5_[M+NH4]1+	rs935213	chr15_58262831_C_T	15	58262831	1.1e-10	Harshfield et al. 2021	rs935213
AQP9	PE_38:6_[M-H]1-	rs935213	chr15_58262831_C_T	15	58262831	5.1e-12	Harshfield et al. 2021	rs935213
LIPC	PE_36:4_[M-H]1-	rs1373655	chr15_58319660_G_T	15	58319660	1.4e-11	Harshfield et al. 2021	rs1373655
LIPC	PC_33:4_[M+H]1+ / PE_36:4_[M+H]1+ / PA_38:5_[M+NH4]1+	rs1373655	chr15_58319660_G_T	15	58319660	2.5e-16	Harshfield et al. 2021	rs1373655
LIPC	PE_38:6_[M-H]1-	rs1373655	chr15_58319660_G_T	15	58319660	9.3e-15	Harshfield et al. 2021	rs1373655
LIPC	PC_35:6_[M+H]1+ / PE_38:6_[M+H]1+ / PA_40:7_[M+NH4]1+	rs1373655	chr15_58319660_G_T	15	58319660	4.7e-12	Harshfield et al. 2021	rs1373655
LIPC	PC_35:4_[M+H]1+ / PE_38:4_[M+H]1+ / PA_40:5_[M+NH4]1+	rs1373655	chr15_58319660_G_T	15	58319660	1.1e-10	Harshfield et al. 2021	rs1373655
LIPC	PE_36:4_[M-H]1-	rs1122208	chr15_58331326_T_C	15	58331326	3.3e-10	Harshfield et al. 2021	rs1122208
LIPC	PC_33:4_[M+H]1+ / PE_36:4_[M+H]1+ / PA_38:5_[M+NH4]1+	rs1122208	chr15_58331326_T_C	15	58331326	8.7e-13	Harshfield et al. 2021	rs1122208
LIPC	PE_38:6_[M-H]1-	rs1122208	chr15_58331326_T_C	15	58331326	3.5e-11	Harshfield et al. 2021	rs1122208
LIPC	PE_36:4_[M-H]1-	rs1444940	chr15_58332922_T_G	15	58332922	1.4e-10	Harshfield et al. 2021	rs1444940
LIPC	PC_33:4_[M+H]1+ / PE_36:4_[M+H]1+ / PA_38:5_[M+NH4]1+	rs1444940	chr15_58332922_T_G	15	58332922	4.5e-12	Harshfield et al. 2021	rs1444940
LIPC	PE_38:6_[M-H]1-	rs1444940	chr15_58332922_T_G	15	58332922	2.6e-10	Harshfield et al. 2021	rs1444940
LIPC	PC_35:6_[M+H]1+ / PE_38:6_[M+H]1+ / PA_40:7_[M+NH4]1+	rs1444940	chr15_58332922_T_G	15	58332922	3.3e-10	Harshfield et al. 2021	rs1444940
LIPC	PC_35:4_[M+H]1+ / PE_38:4_[M+H]1+ / PA_40:5_[M+NH4]1+	rs1444940	chr15_58332922_T_G	15	58332922	4e-10	Harshfield et al. 2021	rs1444940
LIPC	PE_36:4_[M-H]1-	rs4775031	chr15_58343384_C_A	15	58343384	5.1e-11	Harshfield et al. 2021	rs4775031
LIPC	PC_33:4_[M+H]1+ / PE_36:4_[M+H]1+ / PA_38:5_[M+NH4]1+	rs4775031	chr15_58343384_C_A	15	58343384	2e-11	Harshfield et al. 2021	rs4775031
LIPC	PE_38:6_[M-H]1-	rs4775031	chr15_58343384_C_A	15	58343384	1.6e-10	Harshfield et al. 2021	rs4775031
LIPC	PE_36:4_[M-H]1-	rs11853431	chr15_58343692_G_A	15	58343692	6e-11	Harshfield et al. 2021	rs11853431
LIPC	PC_35:6_[M+H]1+ / PE_38:6_[M+H]1+ / PA_40:7_[M+NH4]1+	rs11853431	chr15_58343692_G_A	15	58343692	1.1e-11	Harshfield et al. 2021	rs11853431
LIPC	LPE_16:0_[M-H]1-	rs4775041	chr15_58382496_G_C	15	58382496	2.1e-16	Harshfield et al. 2021	rs4775041
LIPC	DG_38:6_[M+H-H2O]1+	rs4775041	chr15_58382496_G_C	15	58382496	1.9e-21	Harshfield et al. 2021	rs4775041
LIPC	PE_34:2_[M-H]1-	rs4775041	chr15_58382496_G_C	15	58382496	4e-46	Harshfield et al. 2021	rs4775041
LIPC	PC_31:2_[M+H]1+ / PE_34:2_[M+H]1+ / PA_36:3_[M+NH4]1+	rs4775041	chr15_58382496_G_C	15	58382496	1.3e-69	Harshfield et al. 2021	rs4775041
LIPC	PE_34:1_[M-H]1-	rs4775041	chr15_58382496_G_C	15	58382496	6.4e-16	Harshfield et al. 2021	rs4775041
LIPC	PE_36:4_[M-H]1-	rs4775041	chr15_58382496_G_C	15	58382496	2.9e-83	Harshfield et al. 2021	rs4775041
LIPC	PC_33:4_[M+H]1+ / PE_36:4_[M+H]1+ / PA_38:5_[M+NH4]1+	rs4775041	chr15_58382496_G_C	15	58382496	2.3e-101	Harshfield et al. 2021	rs4775041
LIPC	PE_36:3_[M-H]1-	rs4775041	chr15_58382496_G_C	15	58382496	1.3e-16	Harshfield et al. 2021	rs4775041
LIPC	PE_38:6_[M-H]1-	rs4775041	chr15_58382496_G_C	15	58382496	9.2e-103	Harshfield et al. 2021	rs4775041
LIPC	PC_35:6_[M+H]1+ / PE_38:6_[M+H]1+ / PA_40:7_[M+NH4]1+	rs4775041	chr15_58382496_G_C	15	58382496	2.3e-94	Harshfield et al. 2021	rs4775041
LIPC	PE_38:5_[M-H]1-	rs4775041	chr15_58382496_G_C	15	58382496	4.1e-26	Harshfield et al. 2021	rs4775041
LIPC	PE_38:4_[M-H]1-	rs4775041	chr15_58382496_G_C	15	58382496	1.4e-13	Harshfield et al. 2021	rs4775041
LIPC	PC_35:4_[M+H]1+ / PE_38:4_[M+H]1+ / PA_40:5_[M+NH4]1+	rs4775041	chr15_58382496_G_C	15	58382496	2.3e-86	Harshfield et al. 2021	rs4775041
LIPC	PE_40:6_[M-H]1-	rs4775041	chr15_58382496_G_C	15	58382496	3.1e-10	Harshfield et al. 2021	rs4775041
LIPC	PC_37:6_[M+H]1+ / PE_40:6_[M+H]1+ / PA_42:7_[M+NH4]1+	rs4775041	chr15_58382496_G_C	15	58382496	4.7e-39	Harshfield et al. 2021	rs4775041
LIPC	LPE_16:0_[M-H]1-	rs10468017	chr15_58386313_C_T	15	58386313	1.1e-16	Harshfield et al. 2021	rs10468017
LIPC	DG_38:6_[M+H-H2O]1+	rs10468017	chr15_58386313_C_T	15	58386313	2.9e-22	Harshfield et al. 2021	rs10468017
LIPC	DG_38:5_[M+H-H2O]1+	rs10468017	chr15_58386313_C_T	15	58386313	2.4e-10	Harshfield et al. 2021	rs10468017
LIPC	PE_34:2_[M-H]1-	rs10468017	chr15_58386313_C_T	15	58386313	7.1e-50	Harshfield et al. 2021	rs10468017
LIPC	PC_31:2_[M+H]1+ / PE_34:2_[M+H]1+ / PA_36:3_[M+NH4]1+	rs10468017	chr15_58386313_C_T	15	58386313	2e-75	Harshfield et al. 2021	rs10468017
LIPC	PE_34:1_[M-H]1-	rs10468017	chr15_58386313_C_T	15	58386313	4.8e-16	Harshfield et al. 2021	rs10468017
LIPC	PE_36:4_[M-H]1-	rs10468017	chr15_58386313_C_T	15	58386313	3.4e-91	Harshfield et al. 2021	rs10468017
LIPC	PC_33:4_[M+H]1+ / PE_36:4_[M+H]1+ / PA_38:5_[M+NH4]1+	rs10468017	chr15_58386313_C_T	15	58386313	1.4e-113	Harshfield et al. 2021	rs10468017
LIPC	PE_36:3_[M-H]1-	rs10468017	chr15_58386313_C_T	15	58386313	1e-17	Harshfield et al. 2021	rs10468017
LIPC	PE_38:6_[M-H]1-	rs10468017	chr15_58386313_C_T	15	58386313	2.9e-111	Harshfield et al. 2021	rs10468017
LIPC	PC_35:6_[M+H]1+ / PE_38:6_[M+H]1+ / PA_40:7_[M+NH4]1+	rs10468017	chr15_58386313_C_T	15	58386313	7.9e-104	Harshfield et al. 2021	rs10468017
LIPC	PE_38:5_[M-H]1-	rs10468017	chr15_58386313_C_T	15	58386313	2.2e-27	Harshfield et al. 2021	rs10468017
LIPC	PE_38:4_[M-H]1-	rs10468017	chr15_58386313_C_T	15	58386313	2.1e-14	Harshfield et al. 2021	rs10468017
LIPC	PC_35:4_[M+H]1+ / PE_38:4_[M+H]1+ / PA_40:5_[M+NH4]1+	rs10468017	chr15_58386313_C_T	15	58386313	2.2e-101	Harshfield et al. 2021	rs10468017
LIPC	PC_37:6_[M+H]1+ / PE_40:6_[M+H]1+ / PA_42:7_[M+NH4]1+	rs10468017	chr15_58386313_C_T	15	58386313	6.2e-41	Harshfield et al. 2021	rs10468017
LIPC	LPE_16:0_[M-H]1-	rs35853021	chr15_58388444_G_T	15	58388444	6.5e-14	Harshfield et al. 2021	rs35853021
LIPC	DG_38:6_[M+H-H2O]1+	rs35853021	chr15_58388444_G_T	15	58388444	3.9e-22	Harshfield et al. 2021	rs35853021
LIPC	DG_38:5_[M+H-H2O]1+	rs35853021	chr15_58388444_G_T	15	58388444	1.5e-12	Harshfield et al. 2021	rs35853021
LIPC	PE_34:2_[M-H]1-	rs35853021	chr15_58388444_G_T	15	58388444	6.2e-48	Harshfield et al. 2021	rs35853021
LIPC	PC_31:2_[M+H]1+ / PE_34:2_[M+H]1+ / PA_36:3_[M+NH4]1+	rs35853021	chr15_58388444_G_T	15	58388444	3.3e-74	Harshfield et al. 2021	rs35853021
LIPC	PE_34:1_[M-H]1-	rs35853021	chr15_58388444_G_T	15	58388444	3.4e-15	Harshfield et al. 2021	rs35853021
LIPC	PE_36:4_[M-H]1-	rs35853021	chr15_58388444_G_T	15	58388444	4.4e-89	Harshfield et al. 2021	rs35853021
LIPC	PC_33:4_[M+H]1+ / PE_36:4_[M+H]1+ / PA_38:5_[M+NH4]1+	rs35853021	chr15_58388444_G_T	15	58388444	2.5e-117	Harshfield et al. 2021	rs35853021
LIPC	PE_36:3_[M-H]1-	rs35853021	chr15_58388444_G_T	15	58388444	2.7e-19	Harshfield et al. 2021	rs35853021
LIPC	PE_38:6_[M-H]1-	rs35853021	chr15_58388444_G_T	15	58388444	1.5e-105	Harshfield et al. 2021	rs35853021
LIPC	PC_35:6_[M+H]1+ / PE_38:6_[M+H]1+ / PA_40:7_[M+NH4]1+	rs35853021	chr15_58388444_G_T	15	58388444	6.7e-98	Harshfield et al. 2021	rs35853021
LIPC	PE_38:5_[M-H]1-	rs35853021	chr15_58388444_G_T	15	58388444	5.4e-29	Harshfield et al. 2021	rs35853021
LIPC	PE_38:4_[M-H]1-	rs35853021	chr15_58388444_G_T	15	58388444	7.3e-16	Harshfield et al. 2021	rs35853021
LIPC	PC_35:4_[M+H]1+ / PE_38:4_[M+H]1+ / PA_40:5_[M+NH4]1+	rs35853021	chr15_58388444_G_T	15	58388444	1.4e-108	Harshfield et al. 2021	rs35853021
LIPC	PC_35:3_[M+H]1+ / PE_38:3_[M+H]1+ / PA_40:4_[M+NH4]1+	rs35853021	chr15_58388444_G_T	15	58388444	3.2e-11	Harshfield et al. 2021	rs35853021
LIPC	PC_37:6_[M+H]1+ / PE_40:6_[M+H]1+ / PA_42:7_[M+NH4]1+	rs35853021	chr15_58388444_G_T	15	58388444	4.8e-40	Harshfield et al. 2021	rs35853021
LIPC	LPE_16:0_[M-H]1-	rs2043085	chr15_58388755_T_C	15	58388755	3.5e-13	Harshfield et al. 2021	rs2043085
LIPC	DG_38:6_[M+H-H2O]1+	rs2043085	chr15_58388755_T_C	15	58388755	3.8e-21	Harshfield et al. 2021	rs2043085
LIPC	DG_38:5_[M+H-H2O]1+	rs2043085	chr15_58388755_T_C	15	58388755	2.8e-12	Harshfield et al. 2021	rs2043085
LIPC	PE_34:2_[M-H]1-	rs2043085	chr15_58388755_T_C	15	58388755	1.5e-45	Harshfield et al. 2021	rs2043085
LIPC	PC_31:2_[M+H]1+ / PE_34:2_[M+H]1+ / PA_36:3_[M+NH4]1+	rs2043085	chr15_58388755_T_C	15	58388755	2.7e-74	Harshfield et al. 2021	rs2043085
LIPC	PE_34:1_[M-H]1-	rs2043085	chr15_58388755_T_C	15	58388755	1e-14	Harshfield et al. 2021	rs2043085
LIPC	PE_36:4_[M-H]1-	rs2043085	chr15_58388755_T_C	15	58388755	2.3e-84	Harshfield et al. 2021	rs2043085
LIPC	PC_33:4_[M+H]1+ / PE_36:4_[M+H]1+ / PA_38:5_[M+NH4]1+	rs2043085	chr15_58388755_T_C	15	58388755	1.9e-109	Harshfield et al. 2021	rs2043085
LIPC	PE_36:3_[M-H]1-	rs2043085	chr15_58388755_T_C	15	58388755	2.9e-18	Harshfield et al. 2021	rs2043085
LIPC	PE_38:6_[M-H]1-	rs2043085	chr15_58388755_T_C	15	58388755	1.4e-99	Harshfield et al. 2021	rs2043085
LIPC	PC_35:6_[M+H]1+ / PE_38:6_[M+H]1+ / PA_40:7_[M+NH4]1+	rs2043085	chr15_58388755_T_C	15	58388755	2.3e-93	Harshfield et al. 2021	rs2043085
LIPC	PE_38:5_[M-H]1-	rs2043085	chr15_58388755_T_C	15	58388755	6.1e-27	Harshfield et al. 2021	rs2043085
LIPC	PE_38:4_[M-H]1-	rs2043085	chr15_58388755_T_C	15	58388755	6.7e-15	Harshfield et al. 2021	rs2043085
LIPC	PC_35:4_[M+H]1+ / PE_38:4_[M+H]1+ / PA_40:5_[M+NH4]1+	rs2043085	chr15_58388755_T_C	15	58388755	2.8e-104	Harshfield et al. 2021	rs2043085
LIPC	PC_35:3_[M+H]1+ / PE_38:3_[M+H]1+ / PA_40:4_[M+NH4]1+	rs2043085	chr15_58388755_T_C	15	58388755	9.7e-11	Harshfield et al. 2021	rs2043085
LIPC	PC_37:6_[M+H]1+ / PE_40:6_[M+H]1+ / PA_42:7_[M+NH4]1+	rs2043085	chr15_58388755_T_C	15	58388755	8.7e-39	Harshfield et al. 2021	rs2043085
LIPC	LPE_16:0_[M-H]1-	rs1532085	chr15_58391167_A_G	15	58391167	1.1e-12	Harshfield et al. 2021	rs1532085
LIPC	DG_38:6_[M+H-H2O]1+	rs1532085	chr15_58391167_A_G	15	58391167	7.2e-21	Harshfield et al. 2021	rs1532085
LIPC	DG_38:5_[M+H-H2O]1+	rs1532085	chr15_58391167_A_G	15	58391167	1.2e-12	Harshfield et al. 2021	rs1532085
LIPC	PE_34:2_[M-H]1-	rs1532085	chr15_58391167_A_G	15	58391167	4.6e-47	Harshfield et al. 2021	rs1532085
LIPC	PC_31:2_[M+H]1+ / PE_34:2_[M+H]1+ / PA_36:3_[M+NH4]1+	rs1532085	chr15_58391167_A_G	15	58391167	4.9e-75	Harshfield et al. 2021	rs1532085
LIPC	PE_34:1_[M-H]1-	rs1532085	chr15_58391167_A_G	15	58391167	2.2e-15	Harshfield et al. 2021	rs1532085
LIPC	PE_36:4_[M-H]1-	rs1532085	chr15_58391167_A_G	15	58391167	9.3e-86	Harshfield et al. 2021	rs1532085
LIPC	PC_33:4_[M+H]1+ / PE_36:4_[M+H]1+ / PA_38:5_[M+NH4]1+	rs1532085	chr15_58391167_A_G	15	58391167	5.7e-112	Harshfield et al. 2021	rs1532085
LIPC	PE_36:3_[M-H]1-	rs1532085	chr15_58391167_A_G	15	58391167	5.6e-20	Harshfield et al. 2021	rs1532085
LIPC	PE_38:6_[M-H]1-	rs1532085	chr15_58391167_A_G	15	58391167	9.2e-100	Harshfield et al. 2021	rs1532085
LIPC	PC_35:6_[M+H]1+ / PE_38:6_[M+H]1+ / PA_40:7_[M+NH4]1+	rs1532085	chr15_58391167_A_G	15	58391167	6.9e-93	Harshfield et al. 2021	rs1532085
LIPC	PE_38:5_[M-H]1-	rs1532085	chr15_58391167_A_G	15	58391167	3e-27	Harshfield et al. 2021	rs1532085
LIPC	PE_38:4_[M-H]1-	rs1532085	chr15_58391167_A_G	15	58391167	2.9e-15	Harshfield et al. 2021	rs1532085
LIPC	PC_35:4_[M+H]1+ / PE_38:4_[M+H]1+ / PA_40:5_[M+NH4]1+	rs1532085	chr15_58391167_A_G	15	58391167	4.3e-106	Harshfield et al. 2021	rs1532085
LIPC	PC_35:3_[M+H]1+ / PE_38:3_[M+H]1+ / PA_40:4_[M+NH4]1+	rs1532085	chr15_58391167_A_G	15	58391167	3.5e-12	Harshfield et al. 2021	rs1532085
LIPC	PC_37:6_[M+H]1+ / PE_40:6_[M+H]1+ / PA_42:7_[M+NH4]1+	rs1532085	chr15_58391167_A_G	15	58391167	1.4e-39	Harshfield et al. 2021	rs1532085
LIPC	PC_31:2_[M+H]1+ / PE_34:2_[M+H]1+ / PA_36:3_[M+NH4]1+	rs16940174	chr15_58394139_G_A	15	58394139	1.4e-11	Harshfield et al. 2021	rs16940174
LIPC	PE_36:4_[M-H]1-	rs16940174	chr15_58394139_G_A	15	58394139	3.2e-19	Harshfield et al. 2021	rs16940174
LIPC	PC_33:4_[M+H]1+ / PE_36:4_[M+H]1+ / PA_38:5_[M+NH4]1+	rs16940174	chr15_58394139_G_A	15	58394139	3.9e-25	Harshfield et al. 2021	rs16940174
LIPC	PE_38:6_[M-H]1-	rs16940174	chr15_58394139_G_A	15	58394139	5.2e-24	Harshfield et al. 2021	rs16940174
LIPC	PC_35:6_[M+H]1+ / PE_38:6_[M+H]1+ / PA_40:7_[M+NH4]1+	rs16940174	chr15_58394139_G_A	15	58394139	1.1e-20	Harshfield et al. 2021	rs16940174
LIPC	PC_35:4_[M+H]1+ / PE_38:4_[M+H]1+ / PA_40:5_[M+NH4]1+	rs16940174	chr15_58394139_G_A	15	58394139	6.2e-24	Harshfield et al. 2021	rs16940174
LIPC	PC_37:6_[M+H]1+ / PE_40:6_[M+H]1+ / PA_42:7_[M+NH4]1+	rs16940174	chr15_58394139_G_A	15	58394139	2.1e-10	Harshfield et al. 2021	rs16940174
LIPC	LPE_16:0_[M-H]1-	rs493258	chr15_58395681_T_C	15	58395681	1.4e-12	Harshfield et al. 2021	rs493258
LIPC	DG_38:6_[M+H-H2O]1+	rs493258	chr15_58395681_T_C	15	58395681	1.1e-14	Harshfield et al. 2021	rs493258
LIPC	PE_34:2_[M-H]1-	rs493258	chr15_58395681_T_C	15	58395681	2.9e-31	Harshfield et al. 2021	rs493258
LIPC	PC_31:2_[M+H]1+ / PE_34:2_[M+H]1+ / PA_36:3_[M+NH4]1+	rs493258	chr15_58395681_T_C	15	58395681	6e-50	Harshfield et al. 2021	rs493258
LIPC	PE_34:1_[M-H]1-	rs493258	chr15_58395681_T_C	15	58395681	5.3e-11	Harshfield et al. 2021	rs493258
LIPC	PE_36:4_[M-H]1-	rs493258	chr15_58395681_T_C	15	58395681	7.3e-57	Harshfield et al. 2021	rs493258
LIPC	PC_33:4_[M+H]1+ / PE_36:4_[M+H]1+ / PA_38:5_[M+NH4]1+	rs493258	chr15_58395681_T_C	15	58395681	1.2e-74	Harshfield et al. 2021	rs493258
LIPC	PE_36:3_[M-H]1-	rs493258	chr15_58395681_T_C	15	58395681	4.9e-13	Harshfield et al. 2021	rs493258
LIPC	PE_38:6_[M-H]1-	rs493258	chr15_58395681_T_C	15	58395681	2.7e-68	Harshfield et al. 2021	rs493258
LIPC	PC_35:6_[M+H]1+ / PE_38:6_[M+H]1+ / PA_40:7_[M+NH4]1+	rs493258	chr15_58395681_T_C	15	58395681	5.9e-63	Harshfield et al. 2021	rs493258
LIPC	PE_38:5_[M-H]1-	rs493258	chr15_58395681_T_C	15	58395681	5.5e-20	Harshfield et al. 2021	rs493258
LIPC	PC_35:4_[M+H]1+ / PE_38:4_[M+H]1+ / PA_40:5_[M+NH4]1+	rs493258	chr15_58395681_T_C	15	58395681	2.3e-65	Harshfield et al. 2021	rs493258
LIPC	PC_37:6_[M+H]1+ / PE_40:6_[M+H]1+ / PA_42:7_[M+NH4]1+	rs493258	chr15_58395681_T_C	15	58395681	7.8e-26	Harshfield et al. 2021	rs493258
LIPC	DG_38:6_[M+H-H2O]1+	rs11855284	chr15_58396988_T_C	15	58396988	8.3e-15	Harshfield et al. 2021	rs11855284
LIPC	PE_34:2_[M-H]1-	rs11855284	chr15_58396988_T_C	15	58396988	1.9e-29	Harshfield et al. 2021	rs11855284
LIPC	PC_31:2_[M+H]1+ / PE_34:2_[M+H]1+ / PA_36:3_[M+NH4]1+	rs11855284	chr15_58396988_T_C	15	58396988	3.6e-52	Harshfield et al. 2021	rs11855284
LIPC	PE_34:1_[M-H]1-	rs11855284	chr15_58396988_T_C	15	58396988	5.8e-11	Harshfield et al. 2021	rs11855284
LIPC	PE_36:4_[M-H]1-	rs11855284	chr15_58396988_T_C	15	58396988	8e-50	Harshfield et al. 2021	rs11855284
LIPC	PC_33:4_[M+H]1+ / PE_36:4_[M+H]1+ / PA_38:5_[M+NH4]1+	rs11855284	chr15_58396988_T_C	15	58396988	3.3e-61	Harshfield et al. 2021	rs11855284
LIPC	PE_36:3_[M-H]1-	rs11855284	chr15_58396988_T_C	15	58396988	1.2e-14	Harshfield et al. 2021	rs11855284
LIPC	PE_38:6_[M-H]1-	rs11855284	chr15_58396988_T_C	15	58396988	4.7e-59	Harshfield et al. 2021	rs11855284
LIPC	PC_35:6_[M+H]1+ / PE_38:6_[M+H]1+ / PA_40:7_[M+NH4]1+	rs11855284	chr15_58396988_T_C	15	58396988	3.2e-59	Harshfield et al. 2021	rs11855284
LIPC	PE_38:5_[M-H]1-	rs11855284	chr15_58396988_T_C	15	58396988	2e-23	Harshfield et al. 2021	rs11855284
LIPC	PC_35:4_[M+H]1+ / PE_38:4_[M+H]1+ / PA_40:5_[M+NH4]1+	rs11855284	chr15_58396988_T_C	15	58396988	3.8e-57	Harshfield et al. 2021	rs11855284
LIPC	PC_37:6_[M+H]1+ / PE_40:6_[M+H]1+ / PA_42:7_[M+NH4]1+	rs11855284	chr15_58396988_T_C	15	58396988	2.2e-23	Harshfield et al. 2021	rs11855284
LIPC	PC_33:4_[M+H]1+ / PE_36:4_[M+H]1+ / PA_38:5_[M+NH4]1+	rs16940212	chr15_58401821_G_T	15	58401821	3.4e-10	Harshfield et al. 2021	rs16940212
LIPC	PE_38:6_[M-H]1-	rs16940212	chr15_58401821_G_T	15	58401821	1.6e-10	Harshfield et al. 2021	rs16940212
LIPC	PC_35:6_[M+H]1+ / PE_38:6_[M+H]1+ / PA_40:7_[M+NH4]1+	rs16940212	chr15_58401821_G_T	15	58401821	2.1e-10	Harshfield et al. 2021	rs16940212
LIPC	PE_34:2_[M-H]1-	rs17240869	chr15_58408112_T_C	15	58408112	1e-18	Harshfield et al. 2021	rs17240869
LIPC	PC_31:2_[M+H]1+ / PE_34:2_[M+H]1+ / PA_36:3_[M+NH4]1+	rs17240869	chr15_58408112_T_C	15	58408112	5.9e-34	Harshfield et al. 2021	rs17240869
LIPC	PE_36:4_[M-H]1-	rs17240869	chr15_58408112_T_C	15	58408112	6.2e-35	Harshfield et al. 2021	rs17240869
LIPC	PC_33:4_[M+H]1+ / PE_36:4_[M+H]1+ / PA_38:5_[M+NH4]1+	rs17240869	chr15_58408112_T_C	15	58408112	8.4e-43	Harshfield et al. 2021	rs17240869
LIPC	PE_38:6_[M-H]1-	rs17240869	chr15_58408112_T_C	15	58408112	2.3e-39	Harshfield et al. 2021	rs17240869
LIPC	PC_35:6_[M+H]1+ / PE_38:6_[M+H]1+ / PA_40:7_[M+NH4]1+	rs17240869	chr15_58408112_T_C	15	58408112	3.6e-38	Harshfield et al. 2021	rs17240869
LIPC	PE_38:5_[M-H]1-	rs17240869	chr15_58408112_T_C	15	58408112	1.6e-15	Harshfield et al. 2021	rs17240869
LIPC	PC_35:4_[M+H]1+ / PE_38:4_[M+H]1+ / PA_40:5_[M+NH4]1+	rs17240869	chr15_58408112_T_C	15	58408112	4.8e-39	Harshfield et al. 2021	rs17240869
LIPC	PC_37:6_[M+H]1+ / PE_40:6_[M+H]1+ / PA_42:7_[M+NH4]1+	rs17240869	chr15_58408112_T_C	15	58408112	2.2e-18	Harshfield et al. 2021	rs17240869
LIPC	DG_38:6_[M+H-H2O]1+	rs17821316	chr15_58410870_A_C	15	58410870	2e-12	Harshfield et al. 2021	rs17821316
LIPC	PE_34:2_[M-H]1-	rs17821316	chr15_58410870_A_C	15	58410870	8.4e-28	Harshfield et al. 2021	rs17821316
LIPC	PC_31:2_[M+H]1+ / PE_34:2_[M+H]1+ / PA_36:3_[M+NH4]1+	rs17821316	chr15_58410870_A_C	15	58410870	1.5e-39	Harshfield et al. 2021	rs17821316
LIPC	PE_36:4_[M-H]1-	rs17821316	chr15_58410870_A_C	15	58410870	6.3e-45	Harshfield et al. 2021	rs17821316
LIPC	PC_33:4_[M+H]1+ / PE_36:4_[M+H]1+ / PA_38:5_[M+NH4]1+	rs17821316	chr15_58410870_A_C	15	58410870	2.2e-58	Harshfield et al. 2021	rs17821316
LIPC	PE_36:3_[M-H]1-	rs17821316	chr15_58410870_A_C	15	58410870	2.7e-12	Harshfield et al. 2021	rs17821316
LIPC	PE_38:6_[M-H]1-	rs17821316	chr15_58410870_A_C	15	58410870	1.6e-55	Harshfield et al. 2021	rs17821316
LIPC	PC_35:6_[M+H]1+ / PE_38:6_[M+H]1+ / PA_40:7_[M+NH4]1+	rs17821316	chr15_58410870_A_C	15	58410870	2.3e-48	Harshfield et al. 2021	rs17821316
LIPC	PE_38:5_[M-H]1-	rs17821316	chr15_58410870_A_C	15	58410870	1.1e-14	Harshfield et al. 2021	rs17821316
LIPC	PC_35:4_[M+H]1+ / PE_38:4_[M+H]1+ / PA_40:5_[M+NH4]1+	rs17821316	chr15_58410870_A_C	15	58410870	1.2e-53	Harshfield et al. 2021	rs17821316
LIPC	PC_37:6_[M+H]1+ / PE_40:6_[M+H]1+ / PA_42:7_[M+NH4]1+	rs17821316	chr15_58410870_A_C	15	58410870	7.2e-22	Harshfield et al. 2021	rs17821316
LIPC	PE_38:6_[M-H]1-	rs72740858	chr15_58413744_A_G	15	58413744	2.8e-10	Harshfield et al. 2021	rs72740858
LIPC	PC_35:6_[M+H]1+ / PE_38:6_[M+H]1+ / PA_40:7_[M+NH4]1+	rs72740858	chr15_58413744_A_G	15	58413744	4.8e-13	Harshfield et al. 2021	rs72740858
LIPC	PE_34:2_[M-H]1-	rs62000869	chr15_58414712_A_G	15	58414712	1.3e-10	Harshfield et al. 2021	rs62000869
LIPC	PC_31:2_[M+H]1+ / PE_34:2_[M+H]1+ / PA_36:3_[M+NH4]1+	rs62000869	chr15_58414712_A_G	15	58414712	1e-16	Harshfield et al. 2021	rs62000869
LIPC	PE_36:4_[M-H]1-	rs62000869	chr15_58414712_A_G	15	58414712	1.8e-16	Harshfield et al. 2021	rs62000869
LIPC	PC_33:4_[M+H]1+ / PE_36:4_[M+H]1+ / PA_38:5_[M+NH4]1+	rs62000869	chr15_58414712_A_G	15	58414712	2.3e-19	Harshfield et al. 2021	rs62000869
LIPC	PE_38:6_[M-H]1-	rs62000869	chr15_58414712_A_G	15	58414712	1.2e-23	Harshfield et al. 2021	rs62000869
LIPC	PC_35:6_[M+H]1+ / PE_38:6_[M+H]1+ / PA_40:7_[M+NH4]1+	rs62000869	chr15_58414712_A_G	15	58414712	2.9e-22	Harshfield et al. 2021	rs62000869
LIPC	PE_38:5_[M-H]1-	rs62000869	chr15_58414712_A_G	15	58414712	4.6e-11	Harshfield et al. 2021	rs62000869
LIPC	PC_35:4_[M+H]1+ / PE_38:4_[M+H]1+ / PA_40:5_[M+NH4]1+	rs62000869	chr15_58414712_A_G	15	58414712	5.8e-16	Harshfield et al. 2021	rs62000869
LIPC	PE_36:4_[M-H]1-	rs79341002	chr15_58415791_C_G	15	58415791	1.5e-11	Harshfield et al. 2021	rs79341002
LIPC	PC_33:4_[M+H]1+ / PE_36:4_[M+H]1+ / PA_38:5_[M+NH4]1+	rs79341002	chr15_58415791_C_G	15	58415791	4.5e-14	Harshfield et al. 2021	rs79341002
LIPC	PE_38:6_[M-H]1-	rs79341002	chr15_58415791_C_G	15	58415791	3.3e-13	Harshfield et al. 2021	rs79341002
LIPC	PC_31:2_[M+H]1+ / PE_34:2_[M+H]1+ / PA_36:3_[M+NH4]1+	rs11854656	chr15_58420746_A_C	15	58420746	5.8e-16	Harshfield et al. 2021	rs11854656
LIPC	PE_36:4_[M-H]1-	rs11854656	chr15_58420746_A_C	15	58420746	6.8e-15	Harshfield et al. 2021	rs11854656
LIPC	PC_33:4_[M+H]1+ / PE_36:4_[M+H]1+ / PA_38:5_[M+NH4]1+	rs11854656	chr15_58420746_A_C	15	58420746	7.1e-19	Harshfield et al. 2021	rs11854656
LIPC	PE_38:6_[M-H]1-	rs11854656	chr15_58420746_A_C	15	58420746	1.3e-21	Harshfield et al. 2021	rs11854656
LIPC	PC_35:6_[M+H]1+ / PE_38:6_[M+H]1+ / PA_40:7_[M+NH4]1+	rs11854656	chr15_58420746_A_C	15	58420746	1.6e-21	Harshfield et al. 2021	rs11854656
LIPC	PC_35:4_[M+H]1+ / PE_38:4_[M+H]1+ / PA_40:5_[M+NH4]1+	rs11854656	chr15_58420746_A_C	15	58420746	1.3e-16	Harshfield et al. 2021	rs11854656
LIPC	PE_34:2_[M-H]1-	rs375372	chr15_58424416_T_G	15	58424416	9.4e-13	Harshfield et al. 2021	rs375372
LIPC	PC_31:2_[M+H]1+ / PE_34:2_[M+H]1+ / PA_36:3_[M+NH4]1+	rs375372	chr15_58424416_T_G	15	58424416	1.1e-19	Harshfield et al. 2021	rs375372
LIPC	PE_36:4_[M-H]1-	rs375372	chr15_58424416_T_G	15	58424416	3.6e-21	Harshfield et al. 2021	rs375372
LIPC	PC_33:4_[M+H]1+ / PE_36:4_[M+H]1+ / PA_38:5_[M+NH4]1+	rs375372	chr15_58424416_T_G	15	58424416	5.2e-24	Harshfield et al. 2021	rs375372
LIPC	PE_38:6_[M-H]1-	rs375372	chr15_58424416_T_G	15	58424416	1.4e-25	Harshfield et al. 2021	rs375372
LIPC	PC_35:6_[M+H]1+ / PE_38:6_[M+H]1+ / PA_40:7_[M+NH4]1+	rs375372	chr15_58424416_T_G	15	58424416	1.8e-25	Harshfield et al. 2021	rs375372
LIPC	PC_35:4_[M+H]1+ / PE_38:4_[M+H]1+ / PA_40:5_[M+NH4]1+	rs375372	chr15_58424416_T_G	15	58424416	3e-24	Harshfield et al. 2021	rs375372
LIPC	PE_38:6_[M-H]1-	rs117966452	chr15_58428063_T_C	15	58428063	9.7e-12	Harshfield et al. 2021	rs117966452
LIPC	PE_34:2_[M-H]1-	rs11857386	chr15_58428969_G_C	15	58428969	1.6e-15	Harshfield et al. 2021	rs11857386
LIPC	PC_31:2_[M+H]1+ / PE_34:2_[M+H]1+ / PA_36:3_[M+NH4]1+	rs11857386	chr15_58428969_G_C	15	58428969	1.9e-21	Harshfield et al. 2021	rs11857386
LIPC	PE_36:4_[M-H]1-	rs11857386	chr15_58428969_G_C	15	58428969	5.7e-28	Harshfield et al. 2021	rs11857386
LIPC	PC_33:4_[M+H]1+ / PE_36:4_[M+H]1+ / PA_38:5_[M+NH4]1+	rs11857386	chr15_58428969_G_C	15	58428969	1.8e-34	Harshfield et al. 2021	rs11857386
LIPC	PE_38:6_[M-H]1-	rs11857386	chr15_58428969_G_C	15	58428969	6.8e-35	Harshfield et al. 2021	rs11857386
LIPC	PC_35:6_[M+H]1+ / PE_38:6_[M+H]1+ / PA_40:7_[M+NH4]1+	rs11857386	chr15_58428969_G_C	15	58428969	5e-24	Harshfield et al. 2021	rs11857386
LIPC	PE_38:5_[M-H]1-	rs11857386	chr15_58428969_G_C	15	58428969	1.8e-11	Harshfield et al. 2021	rs11857386
LIPC	PC_35:4_[M+H]1+ / PE_38:4_[M+H]1+ / PA_40:5_[M+NH4]1+	rs11857386	chr15_58428969_G_C	15	58428969	3e-29	Harshfield et al. 2021	rs11857386
LIPC	PC_37:6_[M+H]1+ / PE_40:6_[M+H]1+ / PA_42:7_[M+NH4]1+	rs11857386	chr15_58428969_G_C	15	58428969	5.4e-16	Harshfield et al. 2021	rs11857386
LIPC	PC_33:4_[M+H]1+ / PE_36:4_[M+H]1+ / PA_38:5_[M+NH4]1+	rs35684611	chr15_58429103_A_G	15	58429103	1.1e-10	Harshfield et al. 2021	rs35684611
LIPC	LPE_16:0_[M-H]1-	rs1800588	chr15_58431476_C_T	15	58431476	4.5e-22	Harshfield et al. 2021	rs1800588
LIPC	DG_38:6_[M+H-H2O]1+	rs1800588	chr15_58431476_C_T	15	58431476	1.4e-22	Harshfield et al. 2021	rs1800588
LIPC	DG_38:5_[M+H-H2O]1+	rs1800588	chr15_58431476_C_T	15	58431476	1.6e-10	Harshfield et al. 2021	rs1800588
LIPC	PE_34:2_[M-H]1-	rs1800588	chr15_58431476_C_T	15	58431476	4.3e-59	Harshfield et al. 2021	rs1800588
LIPC	PC_31:2_[M+H]1+ / PE_34:2_[M+H]1+ / PA_36:3_[M+NH4]1+	rs1800588	chr15_58431476_C_T	15	58431476	7.6e-81	Harshfield et al. 2021	rs1800588
LIPC	PE_34:1_[M-H]1-	rs1800588	chr15_58431476_C_T	15	58431476	4e-17	Harshfield et al. 2021	rs1800588
LIPC	PE_35:2_[M-H]1-	rs1800588	chr15_58431476_C_T	15	58431476	1.1e-14	Harshfield et al. 2021	rs1800588
LIPC	PE_36:4_[M-H]1-	rs1800588	chr15_58431476_C_T	15	58431476	9.3e-106	Harshfield et al. 2021	rs1800588
LIPC	PC_33:4_[M+H]1+ / PE_36:4_[M+H]1+ / PA_38:5_[M+NH4]1+	rs1800588	chr15_58431476_C_T	15	58431476	2.3e-136	Harshfield et al. 2021	rs1800588
LIPC	PE_36:3_[M-H]1-	rs1800588	chr15_58431476_C_T	15	58431476	1.3e-27	Harshfield et al. 2021	rs1800588
LIPC	PE_38:6_[M-H]1-	rs1800588	chr15_58431476_C_T	15	58431476	5.6e-117	Harshfield et al. 2021	rs1800588
LIPC	PC_35:6_[M+H]1+ / PE_38:6_[M+H]1+ / PA_40:7_[M+NH4]1+	rs1800588	chr15_58431476_C_T	15	58431476	3.2e-108	Harshfield et al. 2021	rs1800588
LIPC	PE_38:5_[M-H]1-	rs1800588	chr15_58431476_C_T	15	58431476	1.1e-31	Harshfield et al. 2021	rs1800588
LIPC	PE_38:4_[M-H]1-	rs1800588	chr15_58431476_C_T	15	58431476	9.6e-21	Harshfield et al. 2021	rs1800588
LIPC	PC_35:4_[M+H]1+ / PE_38:4_[M+H]1+ / PA_40:5_[M+NH4]1+	rs1800588	chr15_58431476_C_T	15	58431476	2.6e-118	Harshfield et al. 2021	rs1800588
LIPC	PC_35:3_[M+H]1+ / PE_38:3_[M+H]1+ / PA_40:4_[M+NH4]1+	rs1800588	chr15_58431476_C_T	15	58431476	5.1e-17	Harshfield et al. 2021	rs1800588
LIPC	PE_40:6_[M-H]1-	rs1800588	chr15_58431476_C_T	15	58431476	1.1e-12	Harshfield et al. 2021	rs1800588
LIPC	PC_37:6_[M+H]1+ / PE_40:6_[M+H]1+ / PA_42:7_[M+NH4]1+	rs1800588	chr15_58431476_C_T	15	58431476	2.6e-48	Harshfield et al. 2021	rs1800588
LIPC	PC_31:2_[M+H]1+ / PE_34:2_[M+H]1+ / PA_36:3_[M+NH4]1+	rs35511894	chr15_58431510_C_T	15	58431510	1.8e-10	Harshfield et al. 2021	rs35511894
LIPC	PE_36:4_[M-H]1-	rs35511894	chr15_58431510_C_T	15	58431510	7.1e-12	Harshfield et al. 2021	rs35511894
LIPC	PC_33:4_[M+H]1+ / PE_36:4_[M+H]1+ / PA_38:5_[M+NH4]1+	rs35511894	chr15_58431510_C_T	15	58431510	2e-13	Harshfield et al. 2021	rs35511894
LIPC	PE_38:6_[M-H]1-	rs35511894	chr15_58431510_C_T	15	58431510	1.4e-11	Harshfield et al. 2021	rs35511894
LIPC	PC_35:6_[M+H]1+ / PE_38:6_[M+H]1+ / PA_40:7_[M+NH4]1+	rs35511894	chr15_58431510_C_T	15	58431510	2.6e-10	Harshfield et al. 2021	rs35511894
LIPC	PC_35:4_[M+H]1+ / PE_38:4_[M+H]1+ / PA_40:5_[M+NH4]1+	rs35511894	chr15_58431510_C_T	15	58431510	3.8e-13	Harshfield et al. 2021	rs35511894
LIPC	PE_34:2_[M-H]1-	rs11632618	chr15_58432507_G_A	15	58432507	3.2e-15	Harshfield et al. 2021	rs11632618
LIPC	PC_31:2_[M+H]1+ / PE_34:2_[M+H]1+ / PA_36:3_[M+NH4]1+	rs11632618	chr15_58432507_G_A	15	58432507	3.7e-20	Harshfield et al. 2021	rs11632618
LIPC	PE_36:4_[M-H]1-	rs11632618	chr15_58432507_G_A	15	58432507	1.1e-26	Harshfield et al. 2021	rs11632618
LIPC	PC_33:4_[M+H]1+ / PE_36:4_[M+H]1+ / PA_38:5_[M+NH4]1+	rs11632618	chr15_58432507_G_A	15	58432507	5.8e-36	Harshfield et al. 2021	rs11632618
LIPC	PE_38:6_[M-H]1-	rs11632618	chr15_58432507_G_A	15	58432507	1.7e-29	Harshfield et al. 2021	rs11632618
LIPC	PC_35:6_[M+H]1+ / PE_38:6_[M+H]1+ / PA_40:7_[M+NH4]1+	rs11632618	chr15_58432507_G_A	15	58432507	9.4e-29	Harshfield et al. 2021	rs11632618
LIPC	PC_35:4_[M+H]1+ / PE_38:4_[M+H]1+ / PA_40:5_[M+NH4]1+	rs11632618	chr15_58432507_G_A	15	58432507	2.7e-27	Harshfield et al. 2021	rs11632618
LIPC	PC_37:6_[M+H]1+ / PE_40:6_[M+H]1+ / PA_42:7_[M+NH4]1+	rs11632618	chr15_58432507_G_A	15	58432507	1.7e-13	Harshfield et al. 2021	rs11632618
LIPC	PC_33:4_[M+H]1+ / PE_36:4_[M+H]1+ / PA_38:5_[M+NH4]1+	rs17269250	chr15_58433787_T_G	15	58433787	6.1e-12	Harshfield et al. 2021	rs17269250
LIPC	LPE_16:0_[M-H]1-	rs261334	chr15_58434545_G_C	15	58434545	1.7e-20	Harshfield et al. 2021	rs261334
LIPC	DG_38:6_[M+H-H2O]1+	rs261334	chr15_58434545_G_C	15	58434545	1.3e-21	Harshfield et al. 2021	rs261334
LIPC	DG_38:5_[M+H-H2O]1+	rs261334	chr15_58434545_G_C	15	58434545	4.4e-10	Harshfield et al. 2021	rs261334
LIPC	PE_34:2_[M-H]1-	rs261334	chr15_58434545_G_C	15	58434545	7e-58	Harshfield et al. 2021	rs261334
LIPC	PC_31:2_[M+H]1+ / PE_34:2_[M+H]1+ / PA_36:3_[M+NH4]1+	rs261334	chr15_58434545_G_C	15	58434545	2.9e-77	Harshfield et al. 2021	rs261334
LIPC	PE_34:1_[M-H]1-	rs261334	chr15_58434545_G_C	15	58434545	1.1e-16	Harshfield et al. 2021	rs261334
LIPC	PE_35:2_[M-H]1-	rs261334	chr15_58434545_G_C	15	58434545	2.1e-15	Harshfield et al. 2021	rs261334
LIPC	PE_36:4_[M-H]1-	rs261334	chr15_58434545_G_C	15	58434545	2.5e-103	Harshfield et al. 2021	rs261334
LIPC	PC_33:4_[M+H]1+ / PE_36:4_[M+H]1+ / PA_38:5_[M+NH4]1+	rs261334	chr15_58434545_G_C	15	58434545	2e-132	Harshfield et al. 2021	rs261334
LIPC	PE_36:3_[M-H]1-	rs261334	chr15_58434545_G_C	15	58434545	9e-28	Harshfield et al. 2021	rs261334
LIPC	PE_38:6_[M-H]1-	rs261334	chr15_58434545_G_C	15	58434545	3.9e-114	Harshfield et al. 2021	rs261334
LIPC	PC_35:6_[M+H]1+ / PE_38:6_[M+H]1+ / PA_40:7_[M+NH4]1+	rs261334	chr15_58434545_G_C	15	58434545	6.1e-105	Harshfield et al. 2021	rs261334
LIPC	PE_38:5_[M-H]1-	rs261334	chr15_58434545_G_C	15	58434545	7e-31	Harshfield et al. 2021	rs261334
LIPC	PE_38:4_[M-H]1-	rs261334	chr15_58434545_G_C	15	58434545	2.7e-21	Harshfield et al. 2021	rs261334
LIPC	PC_35:4_[M+H]1+ / PE_38:4_[M+H]1+ / PA_40:5_[M+NH4]1+	rs261334	chr15_58434545_G_C	15	58434545	1.2e-115	Harshfield et al. 2021	rs261334
LIPC	PC_35:3_[M+H]1+ / PE_38:3_[M+H]1+ / PA_40:4_[M+NH4]1+	rs261334	chr15_58434545_G_C	15	58434545	1.8e-17	Harshfield et al. 2021	rs261334
LIPC	PE_40:6_[M-H]1-	rs261334	chr15_58434545_G_C	15	58434545	4.2e-13	Harshfield et al. 2021	rs261334
LIPC	PC_37:6_[M+H]1+ / PE_40:6_[M+H]1+ / PA_42:7_[M+NH4]1+	rs261334	chr15_58434545_G_C	15	58434545	3.8e-48	Harshfield et al. 2021	rs261334
LIPC	PC_37:5_[M+H]1+ / PE_40:5_[M+H]1+ / PA_42:6_[M+NH4]1+	rs261334	chr15_58434545_G_C	15	58434545	2.4e-10	Harshfield et al. 2021	rs261334
LIPC	PC_33:4_[M+H]1+ / PE_36:4_[M+H]1+ / PA_38:5_[M+NH4]1+	rs12900622	chr15_58439256_T_C	15	58439256	1.4e-11	Harshfield et al. 2021	rs12900622
LIPC	PC_35:6_[M+H]1+ / PE_38:6_[M+H]1+ / PA_40:7_[M+NH4]1+	rs16940302	chr15_58440022_C_T	15	58440022	7.6e-11	Harshfield et al. 2021	rs16940302
LIPC	LPE_16:0_[M-H]1-	rs261336	chr15_58450219_G_A	15	58450219	6.5e-11	Harshfield et al. 2021	rs261336
LIPC	PE_34:2_[M-H]1-	rs261336	chr15_58450219_G_A	15	58450219	1.5e-29	Harshfield et al. 2021	rs261336
LIPC	PC_31:2_[M+H]1+ / PE_34:2_[M+H]1+ / PA_36:3_[M+NH4]1+	rs261336	chr15_58450219_G_A	15	58450219	3.1e-42	Harshfield et al. 2021	rs261336
LIPC	PE_36:4_[M-H]1-	rs261336	chr15_58450219_G_A	15	58450219	9.2e-54	Harshfield et al. 2021	rs261336
LIPC	PC_33:4_[M+H]1+ / PE_36:4_[M+H]1+ / PA_38:5_[M+NH4]1+	rs261336	chr15_58450219_G_A	15	58450219	4.1e-67	Harshfield et al. 2021	rs261336
LIPC	PE_36:3_[M-H]1-	rs261336	chr15_58450219_G_A	15	58450219	4.6e-15	Harshfield et al. 2021	rs261336
LIPC	PE_38:6_[M-H]1-	rs261336	chr15_58450219_G_A	15	58450219	1.3e-60	Harshfield et al. 2021	rs261336
LIPC	PC_35:6_[M+H]1+ / PE_38:6_[M+H]1+ / PA_40:7_[M+NH4]1+	rs261336	chr15_58450219_G_A	15	58450219	2.7e-51	Harshfield et al. 2021	rs261336
LIPC	PE_38:5_[M-H]1-	rs261336	chr15_58450219_G_A	15	58450219	1.4e-15	Harshfield et al. 2021	rs261336
LIPC	PC_35:4_[M+H]1+ / PE_38:4_[M+H]1+ / PA_40:5_[M+NH4]1+	rs261336	chr15_58450219_G_A	15	58450219	3.8e-61	Harshfield et al. 2021	rs261336
LIPC	PC_37:6_[M+H]1+ / PE_40:6_[M+H]1+ / PA_42:7_[M+NH4]1+	rs261336	chr15_58450219_G_A	15	58450219	7.4e-26	Harshfield et al. 2021	rs261336
LIPC	PE_34:2_[M-H]1-	rs11858164	chr15_58450532_T_G	15	58450532	7.2e-17	Harshfield et al. 2021	rs11858164
LIPC	PC_31:2_[M+H]1+ / PE_34:2_[M+H]1+ / PA_36:3_[M+NH4]1+	rs11858164	chr15_58450532_T_G	15	58450532	1.2e-21	Harshfield et al. 2021	rs11858164
LIPC	PE_36:4_[M-H]1-	rs11858164	chr15_58450532_T_G	15	58450532	6.6e-27	Harshfield et al. 2021	rs11858164
LIPC	PC_33:4_[M+H]1+ / PE_36:4_[M+H]1+ / PA_38:5_[M+NH4]1+	rs11858164	chr15_58450532_T_G	15	58450532	1.4e-31	Harshfield et al. 2021	rs11858164
LIPC	PE_38:6_[M-H]1-	rs11858164	chr15_58450532_T_G	15	58450532	1.1e-30	Harshfield et al. 2021	rs11858164
LIPC	PC_35:6_[M+H]1+ / PE_38:6_[M+H]1+ / PA_40:7_[M+NH4]1+	rs11858164	chr15_58450532_T_G	15	58450532	2.4e-19	Harshfield et al. 2021	rs11858164
LIPC	PC_35:4_[M+H]1+ / PE_38:4_[M+H]1+ / PA_40:5_[M+NH4]1+	rs11858164	chr15_58450532_T_G	15	58450532	9.9e-27	Harshfield et al. 2021	rs11858164
LIPC	PC_37:6_[M+H]1+ / PE_40:6_[M+H]1+ / PA_42:7_[M+NH4]1+	rs11858164	chr15_58450532_T_G	15	58450532	3.7e-13	Harshfield et al. 2021	rs11858164
LIPC	PC_31:2_[M+H]1+ / PE_34:2_[M+H]1+ / PA_36:3_[M+NH4]1+	rs35138338	chr15_58452282_C_T	15	58452282	2.4e-10	Harshfield et al. 2021	rs35138338
LIPC	PE_36:4_[M-H]1-	rs35138338	chr15_58452282_C_T	15	58452282	1.7e-13	Harshfield et al. 2021	rs35138338
LIPC	PC_33:4_[M+H]1+ / PE_36:4_[M+H]1+ / PA_38:5_[M+NH4]1+	rs35138338	chr15_58452282_C_T	15	58452282	4.2e-10	Harshfield et al. 2021	rs35138338
LIPC	PE_38:6_[M-H]1-	rs35138338	chr15_58452282_C_T	15	58452282	1e-12	Harshfield et al. 2021	rs35138338
LIPC	PC_35:4_[M+H]1+ / PE_38:4_[M+H]1+ / PA_40:5_[M+NH4]1+	rs35138338	chr15_58452282_C_T	15	58452282	1.2e-11	Harshfield et al. 2021	rs35138338
LIPC	PC_33:4_[M+H]1+ / PE_36:4_[M+H]1+ / PA_38:5_[M+NH4]1+	rs79787170	chr15_58462743_A_G	15	58462743	3.6e-10	Harshfield et al. 2021	rs79787170
PARN	CE_20:3_[M+NH4]1+	rs12928399	chr16_14611144_G_C	16	14611144	1.4e-13	Harshfield et al. 2021	rs12928399
PARN	PC_38:2_[M+H]1+ / PE_41:2_[M+H]1+	rs12928399	chr16_14611144_G_C	16	14611144	3.1e-11	Harshfield et al. 2021	rs12928399
PDXDC1	FA(20:3)_[M-H]1-	rs4985124	chr16_15031584_T_G	16	15031584	6.7e-15	Harshfield et al. 2021	rs4985124
PDXDC1	CE_20:3_[M+NH4]1+	rs4985124	chr16_15031584_T_G	16	15031584	9.1e-54	Harshfield et al. 2021	rs4985124
PDXDC1	PC_34:2_[M+H]1+ / PE_37:2_[M+H]1+ / PA_39:3_[M+NH4]1+	rs4985124	chr16_15031584_T_G	16	15031584	3.2e-15	Harshfield et al. 2021	rs4985124
PDXDC1	PC_35:2_[M+H]1+ / PE_38:2_[M+H]1+ / PA_40:3_[M+NH4]1+	rs4985124	chr16_15031584_T_G	16	15031584	3.9e-13	Harshfield et al. 2021	rs4985124
PDXDC1	PC_38:3_[M+H]1+ / PE_41:3_[M+H]1+ / PA_43:4_[M+NH4]1+	rs4985124	chr16_15031584_T_G	16	15031584	1.1e-40	Harshfield et al. 2021	rs4985124
PDXDC1	PC_38:2_[M+H]1+ / PE_41:2_[M+H]1+	rs4985124	chr16_15031584_T_G	16	15031584	5.7e-50	Harshfield et al. 2021	rs4985124
PDXDC1	PC_37:3_[M+OAc]1- / PS_41:2_[M-H]1-	rs4985124	chr16_15031584_T_G	16	15031584	5.6e-18	Harshfield et al. 2021	rs4985124
PDXDC1	FA(20:3)_[M-H]1-	rs35811052	chr16_15034559_A_G	16	15034559	8.1e-12	Harshfield et al. 2021	rs35811052
PDXDC1	CE_20:3_[M+NH4]1+	rs35811052	chr16_15034559_A_G	16	15034559	2e-39	Harshfield et al. 2021	rs35811052
PDXDC1	PC_34:2_[M+H]1+ / PE_37:2_[M+H]1+ / PA_39:3_[M+NH4]1+	rs35811052	chr16_15034559_A_G	16	15034559	5.8e-14	Harshfield et al. 2021	rs35811052
PDXDC1	PC_35:2_[M+H]1+ / PE_38:2_[M+H]1+ / PA_40:3_[M+NH4]1+	rs35811052	chr16_15034559_A_G	16	15034559	2.1e-12	Harshfield et al. 2021	rs35811052
PDXDC1	PC_38:3_[M+H]1+ / PE_41:3_[M+H]1+ / PA_43:4_[M+NH4]1+	rs35811052	chr16_15034559_A_G	16	15034559	1.9e-27	Harshfield et al. 2021	rs35811052
PDXDC1	PC_38:2_[M+H]1+ / PE_41:2_[M+H]1+	rs35811052	chr16_15034559_A_G	16	15034559	2.5e-34	Harshfield et al. 2021	rs35811052
PDXDC1	PC_37:3_[M+OAc]1- / PS_41:2_[M-H]1-	rs35811052	chr16_15034559_A_G	16	15034559	1.6e-13	Harshfield et al. 2021	rs35811052
PDXDC1	FA(20:3)_[M-H]1-	rs3198697	chr16_15036083_C_T	16	15036083	3.1e-13	Harshfield et al. 2021	rs3198697
PDXDC1	CE_20:3_[M+NH4]1+	rs3198697	chr16_15036083_C_T	16	15036083	4e-43	Harshfield et al. 2021	rs3198697
PDXDC1	PE_38:3_[M-H]1-	rs3198697	chr16_15036083_C_T	16	15036083	1.5e-11	Harshfield et al. 2021	rs3198697
PDXDC1	PC_38:3_[M+H]1+ / PE_41:3_[M+H]1+ / PA_43:4_[M+NH4]1+	rs3198697	chr16_15036083_C_T	16	15036083	4.2e-33	Harshfield et al. 2021	rs3198697
PDXDC1	PC_38:2_[M+H]1+ / PE_41:2_[M+H]1+	rs3198697	chr16_15036083_C_T	16	15036083	5.2e-42	Harshfield et al. 2021	rs3198697
PDXDC1	PC_37:3_[M+OAc]1- / PS_41:2_[M-H]1-	rs3198697	chr16_15036083_C_T	16	15036083	5.2e-14	Harshfield et al. 2021	rs3198697
PDXDC1	FA(20:3)_[M-H]1-	rs7200543	chr16_15036113_A_G	16	15036113	3.1e-15	Harshfield et al. 2021	rs7200543
PDXDC1	CE_20:3_[M+NH4]1+	rs7200543	chr16_15036113_A_G	16	15036113	2.7e-54	Harshfield et al. 2021	rs7200543
PDXDC1	PC_34:2_[M+H]1+ / PE_37:2_[M+H]1+ / PA_39:3_[M+NH4]1+	rs7200543	chr16_15036113_A_G	16	15036113	4.6e-15	Harshfield et al. 2021	rs7200543
PDXDC1	PC_35:2_[M+H]1+ / PE_38:2_[M+H]1+ / PA_40:3_[M+NH4]1+	rs7200543	chr16_15036113_A_G	16	15036113	1.7e-12	Harshfield et al. 2021	rs7200543
PDXDC1	PC_38:3_[M+H]1+ / PE_41:3_[M+H]1+ / PA_43:4_[M+NH4]1+	rs7200543	chr16_15036113_A_G	16	15036113	3e-40	Harshfield et al. 2021	rs7200543
PDXDC1	PC_38:2_[M+H]1+ / PE_41:2_[M+H]1+	rs7200543	chr16_15036113_A_G	16	15036113	1e-49	Harshfield et al. 2021	rs7200543
PDXDC1	PC_37:3_[M+OAc]1- / PS_41:2_[M-H]1-	rs7200543	chr16_15036113_A_G	16	15036113	1.1e-17	Harshfield et al. 2021	rs7200543
NTAN1	FA(20:3)_[M-H]1-	rs1136001	chr16_15038117_G_T	16	15038117	4.4e-15	Harshfield et al. 2021	rs1136001
NTAN1	CE_20:3_[M+NH4]1+	rs1136001	chr16_15038117_G_T	16	15038117	1.5e-54	Harshfield et al. 2021	rs1136001
NTAN1	PC_34:2_[M+H]1+ / PE_37:2_[M+H]1+ / PA_39:3_[M+NH4]1+	rs1136001	chr16_15038117_G_T	16	15038117	5.4e-15	Harshfield et al. 2021	rs1136001
NTAN1	PC_35:2_[M+H]1+ / PE_38:2_[M+H]1+ / PA_40:3_[M+NH4]1+	rs1136001	chr16_15038117_G_T	16	15038117	2.6e-12	Harshfield et al. 2021	rs1136001
NTAN1	PC_38:3_[M+H]1+ / PE_41:3_[M+H]1+ / PA_43:4_[M+NH4]1+	rs1136001	chr16_15038117_G_T	16	15038117	5.5e-40	Harshfield et al. 2021	rs1136001
NTAN1	PC_38:2_[M+H]1+ / PE_41:2_[M+H]1+	rs1136001	chr16_15038117_G_T	16	15038117	5.1e-49	Harshfield et al. 2021	rs1136001
NTAN1	PC_37:3_[M+OAc]1- / PS_41:2_[M-H]1-	rs1136001	chr16_15038117_G_T	16	15038117	2.5e-17	Harshfield et al. 2021	rs1136001
NTAN1	FA(20:3)_[M-H]1-	rs4500751	chr16_15046354_C_T	16	15046354	3.5e-14	Harshfield et al. 2021	rs4500751
NTAN1	CE_20:3_[M+NH4]1+	rs4500751	chr16_15046354_C_T	16	15046354	2.9e-52	Harshfield et al. 2021	rs4500751
NTAN1	PC_34:2_[M+H]1+ / PE_37:2_[M+H]1+ / PA_39:3_[M+NH4]1+	rs4500751	chr16_15046354_C_T	16	15046354	7.1e-15	Harshfield et al. 2021	rs4500751
NTAN1	PC_35:2_[M+H]1+ / PE_38:2_[M+H]1+ / PA_40:3_[M+NH4]1+	rs4500751	chr16_15046354_C_T	16	15046354	7.6e-13	Harshfield et al. 2021	rs4500751
NTAN1	PC_38:3_[M+H]1+ / PE_41:3_[M+H]1+ / PA_43:4_[M+NH4]1+	rs4500751	chr16_15046354_C_T	16	15046354	9.3e-39	Harshfield et al. 2021	rs4500751
NTAN1	PC_38:2_[M+H]1+ / PE_41:2_[M+H]1+	rs4500751	chr16_15046354_C_T	16	15046354	4.3e-47	Harshfield et al. 2021	rs4500751
NTAN1	PC_37:3_[M+OAc]1- / PS_41:2_[M-H]1-	rs4500751	chr16_15046354_C_T	16	15046354	2.4e-18	Harshfield et al. 2021	rs4500751
NTAN1	FA(20:3)_[M-H]1-	rs11075253	chr16_15054789_C_A	16	15054789	1.8e-16	Harshfield et al. 2021	rs11075253
NTAN1	CE_18:3_[M+NH4]1+	rs11075253	chr16_15054789_C_A	16	15054789	5.1e-11	Harshfield et al. 2021	rs11075253
NTAN1	CE_20:3_[M+NH4]1+	rs11075253	chr16_15054789_C_A	16	15054789	3.7e-50	Harshfield et al. 2021	rs11075253
NTAN1	PC_34:2_[M+H]1+ / PE_37:2_[M+H]1+ / PA_39:3_[M+NH4]1+	rs11075253	chr16_15054789_C_A	16	15054789	2.2e-10	Harshfield et al. 2021	rs11075253
NTAN1	PE_38:3_[M-H]1-	rs11075253	chr16_15054789_C_A	16	15054789	1.3e-12	Harshfield et al. 2021	rs11075253
NTAN1	PC_36:3_[M+H]1+ / PE_39:3_[M+H]1+ / PA_41:4_[M+NH4]1+	rs11075253	chr16_15054789_C_A	16	15054789	1.9e-10	Harshfield et al. 2021	rs11075253
NTAN1	PC_38:3_[M+H]1+ / PE_41:3_[M+H]1+ / PA_43:4_[M+NH4]1+	rs11075253	chr16_15054789_C_A	16	15054789	1.6e-38	Harshfield et al. 2021	rs11075253
NTAN1	PC_38:2_[M+H]1+ / PE_41:2_[M+H]1+	rs11075253	chr16_15054789_C_A	16	15054789	3.3e-45	Harshfield et al. 2021	rs11075253
NTAN1	PC_37:3_[M+OAc]1- / PS_41:2_[M-H]1-	rs11075253	chr16_15054789_C_A	16	15054789	1.1e-14	Harshfield et al. 2021	rs11075253
RRN3	CE_20:3_[M+NH4]1+	rs3751877	chr16_15061041_T_C	16	15061041	3.2e-10	Harshfield et al. 2021	rs3751877
RRN3	PC_38:3_[M+H]1+ / PE_41:3_[M+H]1+ / PA_43:4_[M+NH4]1+	rs3751877	chr16_15061041_T_C	16	15061041	1.2e-12	Harshfield et al. 2021	rs3751877
RRN3	PC_38:2_[M+H]1+ / PE_41:2_[M+H]1+	rs3751877	chr16_15061041_T_C	16	15061041	4.7e-14	Harshfield et al. 2021	rs3751877
MPV17L	CE_20:3_[M+NH4]1+	rs1700265	chr16_15294781_C_T	16	15294781	5.7e-14	Harshfield et al. 2021	rs1700265
MPV17L	PC_38:2_[M+H]1+ / PE_41:2_[M+H]1+	rs1700265	chr16_15294781_C_T	16	15294781	2e-11	Harshfield et al. 2021	rs1700265
C16orf45	CE_20:3_[M+NH4]1+	rs66906963	chr16_15451164_A_G	16	15451164	6.5e-14	Harshfield et al. 2021	rs66906963
C16orf45	CE_20:3_[M+NH4]1+	rs4781668	chr16_15463766_A_G	16	15463766	1.8e-21	Harshfield et al. 2021	rs4781668
C16orf45	PC_38:3_[M+H]1+ / PE_41:3_[M+H]1+ / PA_43:4_[M+NH4]1+	rs4781668	chr16_15463766_A_G	16	15463766	6.3e-24	Harshfield et al. 2021	rs4781668
C16orf45	PC_38:2_[M+H]1+ / PE_41:2_[M+H]1+	rs4781668	chr16_15463766_A_G	16	15463766	1.6e-27	Harshfield et al. 2021	rs4781668
C16orf45	PC_38:3_[M+H]1+ / PE_41:3_[M+H]1+ / PA_43:4_[M+NH4]1+	rs12919246	chr16_15533103_A_G	16	15533103	5.6e-12	Harshfield et al. 2021	rs12919246
C16orf45	PC_38:2_[M+H]1+ / PE_41:2_[M+H]1+	rs12919246	chr16_15533103_A_G	16	15533103	9.9e-13	Harshfield et al. 2021	rs12919246
CETP	PC-O_18:0_[M+H]1+ / LPE_21:0_[M+H]1+	rs173539	chr16_56954132_C_T	16	56954132	3e-11	Harshfield et al. 2021	rs173539
CETP	PC-O_32:1_[M+H]1+ / PC-P_32:0_[M+H]1+ / PE-O_35:1_[M+H]1+	rs173539	chr16_56954132_C_T	16	56954132	5e-11	Harshfield et al. 2021	rs173539
CETP	PC-O_34:3_[M+H]1+ / PC-P_34:2_[M+H]1+ / PE-P_37:2_[M+H]1+	rs173539	chr16_56954132_C_T	16	56954132	2e-11	Harshfield et al. 2021	rs173539
CETP	PC-O_34:1_[M+H]1+ / PC-P_34:0_[M+H]1+ / PE-O_37:1_[M+H]1+	rs173539	chr16_56954132_C_T	16	56954132	1.7e-10	Harshfield et al. 2021	rs173539
CETP	PC_34:2_[M+H]1+ / PE_37:2_[M+H]1+ / PA_39:3_[M+NH4]1+	rs173539	chr16_56954132_C_T	16	56954132	1.1e-11	Harshfield et al. 2021	rs173539
CETP	PC_34:1_[M+H]1+ / PE_37:1_[M+H]1+ / PA_39:2_[M+NH4]1+	rs173539	chr16_56954132_C_T	16	56954132	8.9e-12	Harshfield et al. 2021	rs173539
CETP	PC_34:0_[M+H]1+ / PE_37:0_[M+H]1+ / PA_39:1_[M+NH4]1+	rs173539	chr16_56954132_C_T	16	56954132	1e-13	Harshfield et al. 2021	rs173539
CETP	LPE_18:0_[M-H]1-	rs247617	chr16_56956804_C_A	16	56956804	1.6e-11	Harshfield et al. 2021	rs247617
CETP	LPC_16:0_[M+H]1+ / LPE_19:0_[M+H]1+	rs247617	chr16_56956804_C_A	16	56956804	8.5e-11	Harshfield et al. 2021	rs247617
CETP	LPE_20:0_[M-H]1-	rs247617	chr16_56956804_C_A	16	56956804	2.7e-11	Harshfield et al. 2021	rs247617
CETP	PC-O_18:0_[M+H]1+ / LPE_21:0_[M+H]1+	rs247617	chr16_56956804_C_A	16	56956804	2.6e-12	Harshfield et al. 2021	rs247617
CETP	PC-O_32:1_[M+H]1+ / PC-P_32:0_[M+H]1+ / PE-O_35:1_[M+H]1+	rs247617	chr16_56956804_C_A	16	56956804	8.8e-13	Harshfield et al. 2021	rs247617
CETP	PC-O_34:3_[M+H]1+ / PC-P_34:2_[M+H]1+ / PE-P_37:2_[M+H]1+	rs247617	chr16_56956804_C_A	16	56956804	1.1e-12	Harshfield et al. 2021	rs247617
CETP	PC-O_34:1_[M+H]1+ / PC-P_34:0_[M+H]1+ / PE-O_37:1_[M+H]1+	rs247617	chr16_56956804_C_A	16	56956804	6.3e-12	Harshfield et al. 2021	rs247617
CETP	PC_34:3_[M+H]1+ / PE_37:3_[M+H]1+ / PA_39:4_[M+NH4]1+	rs247617	chr16_56956804_C_A	16	56956804	9.3e-11	Harshfield et al. 2021	rs247617
CETP	PC_34:2_[M+H]1+ / PE_37:2_[M+H]1+ / PA_39:3_[M+NH4]1+	rs247617	chr16_56956804_C_A	16	56956804	7.7e-13	Harshfield et al. 2021	rs247617
CETP	PC_34:1_[M+H]1+ / PE_37:1_[M+H]1+ / PA_39:2_[M+NH4]1+	rs247617	chr16_56956804_C_A	16	56956804	2e-11	Harshfield et al. 2021	rs247617
CETP	PC_34:0_[M+H]1+ / PE_37:0_[M+H]1+ / PA_39:1_[M+NH4]1+	rs247617	chr16_56956804_C_A	16	56956804	1.6e-13	Harshfield et al. 2021	rs247617
CETP	LPC_16:0_[M+H]1+ / LPE_19:0_[M+H]1+	rs28888131	chr16_56957712_G_A	16	56957712	9.8e-12	Harshfield et al. 2021	rs28888131
CETP	LPE_18:0_[M-H]1-	rs3764261	chr16_56959412_C_A	16	56959412	3.6e-11	Harshfield et al. 2021	rs3764261
CETP	LPC_16:0_[M+H]1+ / LPE_19:0_[M+H]1+	rs3764261	chr16_56959412_C_A	16	56959412	6.2e-11	Harshfield et al. 2021	rs3764261
CETP	LPE_20:0_[M-H]1-	rs3764261	chr16_56959412_C_A	16	56959412	4.9e-11	Harshfield et al. 2021	rs3764261
CETP	PC-O_18:0_[M+H]1+ / LPE_21:0_[M+H]1+	rs3764261	chr16_56959412_C_A	16	56959412	2.6e-12	Harshfield et al. 2021	rs3764261
CETP	PC-O_32:1_[M+H]1+ / PC-P_32:0_[M+H]1+ / PE-O_35:1_[M+H]1+	rs3764261	chr16_56959412_C_A	16	56959412	2.2e-12	Harshfield et al. 2021	rs3764261
CETP	PC-O_34:3_[M+H]1+ / PC-P_34:2_[M+H]1+ / PE-P_37:2_[M+H]1+	rs3764261	chr16_56959412_C_A	16	56959412	1.1e-12	Harshfield et al. 2021	rs3764261
CETP	PC-O_34:1_[M+H]1+ / PC-P_34:0_[M+H]1+ / PE-O_37:1_[M+H]1+	rs3764261	chr16_56959412_C_A	16	56959412	1.3e-11	Harshfield et al. 2021	rs3764261
CETP	PC_34:3_[M+H]1+ / PE_37:3_[M+H]1+ / PA_39:4_[M+NH4]1+	rs3764261	chr16_56959412_C_A	16	56959412	3.5e-10	Harshfield et al. 2021	rs3764261
CETP	PC_34:2_[M+H]1+ / PE_37:2_[M+H]1+ / PA_39:3_[M+NH4]1+	rs3764261	chr16_56959412_C_A	16	56959412	1.2e-12	Harshfield et al. 2021	rs3764261
CETP	PC_34:1_[M+H]1+ / PE_37:1_[M+H]1+ / PA_39:2_[M+NH4]1+	rs3764261	chr16_56959412_C_A	16	56959412	1.6e-10	Harshfield et al. 2021	rs3764261
CETP	PC_34:0_[M+H]1+ / PE_37:0_[M+H]1+ / PA_39:1_[M+NH4]1+	rs3764261	chr16_56959412_C_A	16	56959412	1.9e-12	Harshfield et al. 2021	rs3764261
CETP	PC-O_18:0_[M+H]1+ / LPE_21:0_[M+H]1+	rs1800775	chr16_56961324_C_A	16	56961324	6.6e-11	Harshfield et al. 2021	rs1800775
CETP	PC-O_32:1_[M+H]1+ / PC-P_32:0_[M+H]1+ / PE-O_35:1_[M+H]1+	rs1800775	chr16_56961324_C_A	16	56961324	4.4e-13	Harshfield et al. 2021	rs1800775
CETP	PC-O_34:3_[M+H]1+ / PC-P_34:2_[M+H]1+ / PE-P_37:2_[M+H]1+	rs1800775	chr16_56961324_C_A	16	56961324	6.5e-11	Harshfield et al. 2021	rs1800775
CETP	PC-O_34:1_[M+H]1+ / PC-P_34:0_[M+H]1+ / PE-O_37:1_[M+H]1+	rs1800775	chr16_56961324_C_A	16	56961324	4.9e-12	Harshfield et al. 2021	rs1800775
CETP	PC_34:1_[M+H]1+ / PE_37:1_[M+H]1+ / PA_39:2_[M+NH4]1+	rs1800775	chr16_56961324_C_A	16	56961324	1.7e-11	Harshfield et al. 2021	rs1800775
CETP	PC_34:0_[M+H]1+ / PE_37:0_[M+H]1+ / PA_39:1_[M+NH4]1+	rs1800775	chr16_56961324_C_A	16	56961324	1e-13	Harshfield et al. 2021	rs1800775
CETP	PC-O_32:1_[M+H]1+ / PC-P_32:0_[M+H]1+ / PE-O_35:1_[M+H]1+	rs708272	chr16_56962376_G_A	16	56962376	6.9e-12	Harshfield et al. 2021	rs708272
CETP	PC-O_34:3_[M+H]1+ / PC-P_34:2_[M+H]1+ / PE-P_37:2_[M+H]1+	rs708272	chr16_56962376_G_A	16	56962376	1.5e-10	Harshfield et al. 2021	rs708272
CETP	PC-O_34:1_[M+H]1+ / PC-P_34:0_[M+H]1+ / PE-O_37:1_[M+H]1+	rs708272	chr16_56962376_G_A	16	56962376	2.9e-11	Harshfield et al. 2021	rs708272
CETP	PC_34:0_[M+H]1+ / PE_37:0_[M+H]1+ / PA_39:1_[M+NH4]1+	rs708272	chr16_56962376_G_A	16	56962376	4.3e-11	Harshfield et al. 2021	rs708272
CETP	LPC_16:0_[M+H]1+ / LPE_19:0_[M+H]1+	rs1864163	chr16_56963321_G_A	16	56963321	9.9e-11	Harshfield et al. 2021	rs1864163
CETP	PC-O_32:1_[M+H]1+ / PC-P_32:0_[M+H]1+ / PE-O_35:1_[M+H]1+	rs1864163	chr16_56963321_G_A	16	56963321	1.1e-10	Harshfield et al. 2021	rs1864163
CETP	PC-O_34:3_[M+H]1+ / PC-P_34:2_[M+H]1+ / PE-P_37:2_[M+H]1+	rs1864163	chr16_56963321_G_A	16	56963321	1.3e-10	Harshfield et al. 2021	rs1864163
CETP	PC-O_34:1_[M+H]1+ / PC-P_34:0_[M+H]1+ / PE-O_37:1_[M+H]1+	rs1864163	chr16_56963321_G_A	16	56963321	1.7e-11	Harshfield et al. 2021	rs1864163
CETP	LPC_16:0_[M+H]1+ / LPE_19:0_[M+H]1+	rs9939224	chr16_56968820_T_G	16	56968820	1.1e-16	Harshfield et al. 2021	rs9939224
CETP	PC-O_18:0_[M+H]1+ / LPE_21:0_[M+H]1+	rs9939224	chr16_56968820_T_G	16	56968820	1.1e-15	Harshfield et al. 2021	rs9939224
CETP	PC-O_32:1_[M+H]1+ / PC-P_32:0_[M+H]1+ / PE-O_35:1_[M+H]1+	rs1532624	chr16_56971567_C_A	16	56971567	3.7e-13	Harshfield et al. 2021	rs1532624
CETP	PC-O_34:3_[M+H]1+ / PC-P_34:2_[M+H]1+ / PE-P_37:2_[M+H]1+	rs1532624	chr16_56971567_C_A	16	56971567	6.2e-12	Harshfield et al. 2021	rs1532624
CETP	PC-O_34:1_[M+H]1+ / PC-P_34:0_[M+H]1+ / PE-O_37:1_[M+H]1+	rs1532624	chr16_56971567_C_A	16	56971567	1.2e-12	Harshfield et al. 2021	rs1532624
CETP	PC_34:2_[M+H]1+ / PE_37:2_[M+H]1+ / PA_39:3_[M+NH4]1+	rs1532624	chr16_56971567_C_A	16	56971567	7.9e-11	Harshfield et al. 2021	rs1532624
CETP	PC_34:0_[M+H]1+ / PE_37:0_[M+H]1+ / PA_39:1_[M+NH4]1+	rs1532624	chr16_56971567_C_A	16	56971567	1e-11	Harshfield et al. 2021	rs1532624
CETP	LPE_18:0_[M-H]1-	rs7499892	chr16_56972678_C_T	16	56972678	3.6e-10	Harshfield et al. 2021	rs7499892
CETP	LPC_16:0_[M+H]1+ / LPE_19:0_[M+H]1+	rs7499892	chr16_56972678_C_T	16	56972678	1.5e-16	Harshfield et al. 2021	rs7499892
CETP	PC-O_18:0_[M+H]1+ / LPE_21:0_[M+H]1+	rs7499892	chr16_56972678_C_T	16	56972678	6.7e-14	Harshfield et al. 2021	rs7499892
CETP	PC-O_34:1_[M+H]1+ / PC-P_34:0_[M+H]1+ / PE-O_37:1_[M+H]1+	rs7499892	chr16_56972678_C_T	16	56972678	2e-10	Harshfield et al. 2021	rs7499892
PEMT	PC_40:7_[M+OAc]1- / PS_44:6_[M-H]1-	rs11656215	chr17_17549753_C_T	17	17549753	4.2e-11	Harshfield et al. 2021	rs11656215
PEMT	PC_40:6_[M+OAc]1- / PS_44:5_[M-H]1-	rs11656215	chr17_17549753_C_T	17	17549753	2.3e-11	Harshfield et al. 2021	rs11656215
PEMT	PC_40:7_[M+OAc]1- / PS_44:6_[M-H]1-	rs4646351	chr17_17570829_C_T	17	17570829	2.5e-11	Harshfield et al. 2021	rs4646351
GSDMA	PC-O_44:5_[M+OAc]1- / PC-P_44:4_[M+OAc]1-	rs3859191	chr17_39972461_G_A	17	39972461	1.3e-11	Harshfield et al. 2021	rs3859191
GSDMA	PC-O_44:5_[M+OAc]1- / PC-P_44:4_[M+OAc]1-	rs56030650	chr17_39974934_C_A	17	39974934	1.8e-11	Harshfield et al. 2021	rs56030650
PSMD3	PC-O_44:5_[M+OAc]1- / PC-P_44:4_[M+OAc]1-	rs57968500	chr17_39989575_A_G	17	39989575	1.5e-12	Harshfield et al. 2021	rs57968500
PSMD3	PC-O_44:5_[M+OAc]1- / PC-P_44:4_[M+OAc]1-	rs8070454	chr17_40004501_C_T	17	40004501	8.7e-13	Harshfield et al. 2021	rs8070454
CSF3	PC-O_44:5_[M+OAc]1- / PC-P_44:4_[M+OAc]1-	rs8078723	chr17_40010626_T_C	17	40010626	3.4e-12	Harshfield et al. 2021	rs8078723
GREB1L	PC_32:2_[M+H]1+ / PE_35:2_[M+H]1+ / PA_37:3_[M+NH4]1+	rs8086339	chr18_21457600_G_T	18	21457600	4.7e-15	Harshfield et al. 2021	rs8086339
ESCO1	PC_32:2_[M+H]1+ / PE_35:2_[M+H]1+ / PA_37:3_[M+NH4]1+	rs973730	chr18_21573533_C_T	18	21573533	6.2e-16	Harshfield et al. 2021	rs973730
ESCO1	PC_32:2_[M+H]1+ / PE_35:2_[M+H]1+ / PA_37:3_[M+NH4]1+	rs13381941	chr18_21574182_G_A	18	21574182	6.1e-13	Harshfield et al. 2021	rs13381941
ESCO1	PC_32:2_[M+H]1+ / PE_35:2_[M+H]1+ / PA_37:3_[M+NH4]1+	rs34373167	chr18_21603013_C_T	18	21603013	5.8e-16	Harshfield et al. 2021	rs34373167
SNRPD1	PC_32:2_[M+H]1+ / PE_35:2_[M+H]1+ / PA_37:3_[M+NH4]1+	rs2850568	chr18_21627806_T_G	18	21627806	1.9e-13	Harshfield et al. 2021	rs2850568
ABHD3	PC_32:2_[M+H]1+ / PE_35:2_[M+H]1+ / PA_37:3_[M+NH4]1+	rs11662721	chr18_21681452_C_T	18	21681452	2.8e-11	Harshfield et al. 2021	rs11662721
ABHD3	PC_32:2_[M+H]1+ / PE_35:2_[M+H]1+ / PA_37:3_[M+NH4]1+	rs4625812	chr18_21691343_G_A	18	21691343	2.6e-12	Harshfield et al. 2021	rs4625812
LIPG	PI_34:2_[M-H]1-	rs77960347	chr18_49583585_A_G	18	49583585	9.7e-12	Harshfield et al. 2021	rs77960347
LIPG	PI_36:4_[M-H]1-	rs77960347	chr18_49583585_A_G	18	49583585	3e-12	Harshfield et al. 2021	rs77960347
LIPG	PI_38:4_[M-H]1-	rs77960347	chr18_49583585_A_G	18	49583585	5.5e-13	Harshfield et al. 2021	rs77960347
LIPG	PI_36:2_[M+H]1+	rs9947684	chr18_49640324_A_G	18	49640324	3.9e-10	Harshfield et al. 2021	rs9947684
CERS4	SM_36:2_[M+H]1+	rs4804285	chr19_8198764_A_G	19	8198764	1e-12	Harshfield et al. 2021	rs4804285
CERS4	SM_36:1_[M+H]1+	rs4804285	chr19_8198764_A_G	19	8198764	6e-16	Harshfield et al. 2021	rs4804285
CERS4	SM_36:0_[M+H]1+	rs4804285	chr19_8198764_A_G	19	8198764	2e-14	Harshfield et al. 2021	rs4804285
CERS4	SM_37:1_[M+H]1+	rs4804285	chr19_8198764_A_G	19	8198764	1.2e-14	Harshfield et al. 2021	rs4804285
CERS4	SM_38:2_[M+H]1+	rs4804285	chr19_8198764_A_G	19	8198764	7.6e-24	Harshfield et al. 2021	rs4804285
CERS4	SM_38:1_[M+H]1+	rs4804285	chr19_8198764_A_G	19	8198764	4.1e-20	Harshfield et al. 2021	rs4804285
CERS4	PG-O_38:0_[M-H]1-	rs4804285	chr19_8198764_A_G	19	8198764	7.4e-12	Harshfield et al. 2021	rs4804285
CERS4	PG-O_40:0_[M-H]1-	rs4804285	chr19_8198764_A_G	19	8198764	3.2e-15	Harshfield et al. 2021	rs4804285
CERS4	SM_36:1_[M+H]1+	rs10426036	chr19_8203340_G_A	19	8203340	1.2e-10	Harshfield et al. 2021	rs10426036
CERS4	SM_37:1_[M+H]1+	rs10426036	chr19_8203340_G_A	19	8203340	3e-10	Harshfield et al. 2021	rs10426036
CERS4	SM_38:2_[M+H]1+	rs10426036	chr19_8203340_G_A	19	8203340	7.1e-19	Harshfield et al. 2021	rs10426036
CERS4	SM_38:1_[M+H]1+	rs10426036	chr19_8203340_G_A	19	8203340	1.2e-25	Harshfield et al. 2021	rs10426036
CERS4	PG-O_40:0_[M-H]1-	rs10426036	chr19_8203340_G_A	19	8203340	3.5e-17	Harshfield et al. 2021	rs10426036
CERS4	SM_38:1_[M+H]1+	rs36004722	chr19_8214072_A_G	19	8214072	1.6e-12	Harshfield et al. 2021	rs36004722
CERS4	PG-O_40:0_[M-H]1-	rs36004722	chr19_8214072_A_G	19	8214072	2.3e-11	Harshfield et al. 2021	rs36004722
CERS4	SM_36:2_[M+H]1+	rs1466448	chr19_8224635_C_A	19	8224635	1.6e-35	Harshfield et al. 2021	rs1466448
CERS4	SM_36:1_[M+H]1+	rs1466448	chr19_8224635_C_A	19	8224635	4.1e-37	Harshfield et al. 2021	rs1466448
CERS4	SM_36:0_[M+H]1+	rs1466448	chr19_8224635_C_A	19	8224635	1.3e-38	Harshfield et al. 2021	rs1466448
CERS4	SM_37:1_[M+H]1+	rs1466448	chr19_8224635_C_A	19	8224635	2.9e-28	Harshfield et al. 2021	rs1466448
CERS4	SM_38:2_[M+H]1+	rs1466448	chr19_8224635_C_A	19	8224635	1.8e-52	Harshfield et al. 2021	rs1466448
CERS4	SM_38:1_[M+H]1+	rs1466448	chr19_8224635_C_A	19	8224635	5.8e-37	Harshfield et al. 2021	rs1466448
CERS4	PG-O_38:0_[M-H]1-	rs1466448	chr19_8224635_C_A	19	8224635	6.9e-28	Harshfield et al. 2021	rs1466448
CERS4	PG-O_40:0_[M-H]1-	rs1466448	chr19_8224635_C_A	19	8224635	8.2e-23	Harshfield et al. 2021	rs1466448
CERS4	SM_36:2_[M+H]1+	rs2967625	chr19_8233527_G_A	19	8233527	2.4e-10	Harshfield et al. 2021	rs2967625
CERS4	SM_36:1_[M+H]1+	rs2967625	chr19_8233527_G_A	19	8233527	1.4e-14	Harshfield et al. 2021	rs2967625
CERS4	SM_36:0_[M+H]1+	rs2967625	chr19_8233527_G_A	19	8233527	1.6e-13	Harshfield et al. 2021	rs2967625
CERS4	SM_37:1_[M+H]1+	rs2967625	chr19_8233527_G_A	19	8233527	4.3e-14	Harshfield et al. 2021	rs2967625
CERS4	SM_38:2_[M+H]1+	rs2967625	chr19_8233527_G_A	19	8233527	4.3e-19	Harshfield et al. 2021	rs2967625
CERS4	SM_38:1_[M+H]1+	rs2967625	chr19_8233527_G_A	19	8233527	4.6e-18	Harshfield et al. 2021	rs2967625
CERS4	PG-O_38:0_[M-H]1-	rs2967625	chr19_8233527_G_A	19	8233527	8.1e-12	Harshfield et al. 2021	rs2967625
CERS4	PG-O_40:0_[M-H]1-	rs2967625	chr19_8233527_G_A	19	8233527	6.9e-13	Harshfield et al. 2021	rs2967625
CERS4	SM_38:2_[M+H]1+	rs73008767	chr19_8244671_T_C	19	8244671	1.3e-12	Harshfield et al. 2021	rs73008767
CERS4	SM_38:2_[M+H]1+	rs17160333	chr19_8251426_T_C	19	8251426	2.1e-10	Harshfield et al. 2021	rs17160333
CERS4	SM_38:2_[M+H]1+	rs17159388	chr19_8255671_G_A	19	8255671	5.2e-11	Harshfield et al. 2021	rs17159388
CERS4	SM_38:2_[M+H]1+	rs116211475	chr19_8264154_G_T	19	8264154	1.9e-10	Harshfield et al. 2021	rs116211475
ANGPTL4	SM_38:2_[M+H]1+	rs116843064	chr19_8364439_G_A	19	8364439	8.3e-11	Harshfield et al. 2021	rs116843064
ANGPTL4	SM_38:1_[M+H]1+	rs116843064	chr19_8364439_G_A	19	8364439	2.6e-10	Harshfield et al. 2021	rs116843064
ANGPTL4	SM_40:2_[M+H]1+	rs116843064	chr19_8364439_G_A	19	8364439	4.1e-10	Harshfield et al. 2021	rs116843064
ANGPTL4	TG_46:5_[M+NH4]1+	rs116843064	chr19_8364439_G_A	19	8364439	1.3e-10	Harshfield et al. 2021	rs116843064
CYP4F2	PE_25:0_[M-H]1-	rs2108622	chr19_15879621_C_T	19	15879621	1.1e-16	Harshfield et al. 2021	rs2108622
TM6SF2	DG_38:5_[M+H-H2O]1+	rs58542926	chr19_19268740_C_T	19	19268740	4.1e-12	Harshfield et al. 2021	rs58542926
CEACAM16	CE_18:2_[M+NH4]1+	rs62117160	chr19_44728895_G_A	19	44728895	8.7e-11	Harshfield et al. 2021	rs62117160
PVRL2	Hydroxycholesterol_[M+H-2H2O]1+	rs7254892	chr19_44886339_G_A	19	44886339	3.1e-11	Harshfield et al. 2021	rs7254892
PVRL2	Cholesterol_[M+H-H2O]1+	rs7254892	chr19_44886339_G_A	19	44886339	2.1e-14	Harshfield et al. 2021	rs7254892
PVRL2	CE_18:2_[M+NH4]1+	rs7254892	chr19_44886339_G_A	19	44886339	2.1e-16	Harshfield et al. 2021	rs7254892
PVRL2	CE_18:0_[M+NH4]1+	rs7254892	chr19_44886339_G_A	19	44886339	8.7e-11	Harshfield et al. 2021	rs7254892
PVRL2	CE_20:3_[M+NH4]1+	rs7254892	chr19_44886339_G_A	19	44886339	2.2e-12	Harshfield et al. 2021	rs7254892
PVRL2	PG-O_42:0_[M-H]1-	rs7254892	chr19_44886339_G_A	19	44886339	1.1e-11	Harshfield et al. 2021	rs7254892
APOE	CE_20:3_[M+NH4]1+	rs405509	chr19_44905579_T_G	19	44905579	2.2e-11	Harshfield et al. 2021	rs405509
APOE	DG_36:4_[M+H-H2O]1+	rs75627662	chr19_44910319_C_T	19	44910319	5.3e-11	Harshfield et al. 2021	rs75627662
APOE	DG_36:3_[M+H-H2O]1+	rs75627662	chr19_44910319_C_T	19	44910319	6.6e-11	Harshfield et al. 2021	rs75627662
APOE	DG_38:6_[M+H-H2O]1+	rs75627662	chr19_44910319_C_T	19	44910319	9.5e-12	Harshfield et al. 2021	rs75627662
APOE	DG_38:5_[M+H-H2O]1+	rs75627662	chr19_44910319_C_T	19	44910319	9.8e-17	Harshfield et al. 2021	rs75627662
APOE	CE_18:2_[M+NH4]1+	rs75627662	chr19_44910319_C_T	19	44910319	6.2e-11	Harshfield et al. 2021	rs75627662
APOE	SM_38:1_[M+H]1+	rs75627662	chr19_44910319_C_T	19	44910319	1.1e-11	Harshfield et al. 2021	rs75627662
APOE	PG-O_42:0_[M-H]1-	rs75627662	chr19_44910319_C_T	19	44910319	3e-10	Harshfield et al. 2021	rs75627662
APOE	TG_56:7_[M+NH4]1+	rs75627662	chr19_44910319_C_T	19	44910319	3.1e-10	Harshfield et al. 2021	rs75627662
APOE	TG_56:6_[M+NH4]1+	rs75627662	chr19_44910319_C_T	19	44910319	1.6e-11	Harshfield et al. 2021	rs75627662
APOE	Hydroxycholesterol_[M+H-2H2O]1+	rs72654473	chr19_44911142_C_A	19	44911142	7.8e-17	Harshfield et al. 2021	rs72654473
APOE	Cholesterol_[M+H-H2O]1+	rs72654473	chr19_44911142_C_A	19	44911142	1.1e-19	Harshfield et al. 2021	rs72654473
APOE	DG_38:5_[M+H-H2O]1+	rs72654473	chr19_44911142_C_A	19	44911142	3.7e-14	Harshfield et al. 2021	rs72654473
APOE	CE_16:0_[M+NH4]1+	rs72654473	chr19_44911142_C_A	19	44911142	1.3e-15	Harshfield et al. 2021	rs72654473
APOE	CE_18:3_[M+NH4]1+	rs72654473	chr19_44911142_C_A	19	44911142	2.6e-11	Harshfield et al. 2021	rs72654473
APOE	CE_18:2_[M+NH4]1+	rs72654473	chr19_44911142_C_A	19	44911142	1.6e-20	Harshfield et al. 2021	rs72654473
APOE	CE_18:0_[M+NH4]1+	rs72654473	chr19_44911142_C_A	19	44911142	4.4e-13	Harshfield et al. 2021	rs72654473
APOE	CE_20:3_[M+NH4]1+	rs72654473	chr19_44911142_C_A	19	44911142	4.4e-20	Harshfield et al. 2021	rs72654473
APOE	SM_38:1_[M+H]1+	rs72654473	chr19_44911142_C_A	19	44911142	3.7e-15	Harshfield et al. 2021	rs72654473
APOE	SM_39:1_[M+H]1+	rs72654473	chr19_44911142_C_A	19	44911142	5.6e-11	Harshfield et al. 2021	rs72654473
APOE	PC-O_36:1_[M+H]1+ / PC-P_36:0_[M+H]1+ / PE-O_39:1_[M+H]1+	rs72654473	chr19_44911142_C_A	19	44911142	1.1e-10	Harshfield et al. 2021	rs72654473
APOE	TG_45:4_[M+NH4]1+	rs72654473	chr19_44911142_C_A	19	44911142	2.2e-11	Harshfield et al. 2021	rs72654473
APOE	SM_40:1_[M+H]1+	rs72654473	chr19_44911142_C_A	19	44911142	1e-11	Harshfield et al. 2021	rs72654473
APOE	TG_46:4_[M+NH4]1+	rs72654473	chr19_44911142_C_A	19	44911142	8.7e-12	Harshfield et al. 2021	rs72654473
APOE	SM_40:0_[M+H]1+	rs72654473	chr19_44911142_C_A	19	44911142	1.3e-11	Harshfield et al. 2021	rs72654473
APOE	PG-O_38:0_[M-H]1-	rs72654473	chr19_44911142_C_A	19	44911142	2.6e-16	Harshfield et al. 2021	rs72654473
APOE	SM_41:0_[M+H]1+	rs72654473	chr19_44911142_C_A	19	44911142	1.8e-12	Harshfield et al. 2021	rs72654473
APOE	TG_47:4_[M+NH4]1+	rs72654473	chr19_44911142_C_A	19	44911142	1.8e-13	Harshfield et al. 2021	rs72654473
APOE	SM_42:1_[M+H]1+	rs72654473	chr19_44911142_C_A	19	44911142	3.6e-10	Harshfield et al. 2021	rs72654473
APOE	PG-O_40:0_[M-H]1-	rs72654473	chr19_44911142_C_A	19	44911142	1.3e-17	Harshfield et al. 2021	rs72654473
APOE	PG-O_42:0_[M-H]1-	rs72654473	chr19_44911142_C_A	19	44911142	4.5e-20	Harshfield et al. 2021	rs72654473
APOE	SM_42:2_[M+OAc]1-	rs72654473	chr19_44911142_C_A	19	44911142	1e-12	Harshfield et al. 2021	rs72654473
APOE	TG_56:6_[M+NH4]1+	rs72654473	chr19_44911142_C_A	19	44911142	2.6e-11	Harshfield et al. 2021	rs72654473
APOE	SM_36:1_[M+H]1+	rs439401	chr19_44911194_T_C	19	44911194	1.5e-10	Harshfield et al. 2021	rs439401
APOE	SM_38:1_[M+H]1+	rs439401	chr19_44911194_T_C	19	44911194	4.3e-11	Harshfield et al. 2021	rs439401
APOE	TG_46:5_[M+NH4]1+	rs439401	chr19_44911194_T_C	19	44911194	4.2e-10	Harshfield et al. 2021	rs439401
APOE	SM_42:2_[M+H]1+	rs439401	chr19_44911194_T_C	19	44911194	1.7e-12	Harshfield et al. 2021	rs439401
APOE	SM_42:2_[M+OAc]1-	rs439401	chr19_44911194_T_C	19	44911194	7.1e-11	Harshfield et al. 2021	rs439401
APOC1	Hydroxycholesterol_[M+H-2H2O]1+	rs445925	chr19_44912383_G_A	19	44912383	1.2e-16	Harshfield et al. 2021	rs445925
APOC1	Cholesterol_[M+H-H2O]1+	rs445925	chr19_44912383_G_A	19	44912383	1.5e-19	Harshfield et al. 2021	rs445925
APOC1	DG_38:6_[M+H-H2O]1+	rs445925	chr19_44912383_G_A	19	44912383	3.6e-10	Harshfield et al. 2021	rs445925
APOC1	DG_38:5_[M+H-H2O]1+	rs445925	chr19_44912383_G_A	19	44912383	4.3e-14	Harshfield et al. 2021	rs445925
APOC1	CE_16:0_[M+NH4]1+	rs445925	chr19_44912383_G_A	19	44912383	1.2e-15	Harshfield et al. 2021	rs445925
APOC1	CE_18:3_[M+NH4]1+	rs445925	chr19_44912383_G_A	19	44912383	2.1e-11	Harshfield et al. 2021	rs445925
APOC1	CE_18:2_[M+NH4]1+	rs445925	chr19_44912383_G_A	19	44912383	1.6e-20	Harshfield et al. 2021	rs445925
APOC1	CE_18:0_[M+NH4]1+	rs445925	chr19_44912383_G_A	19	44912383	1.7e-13	Harshfield et al. 2021	rs445925
APOC1	CE_20:3_[M+NH4]1+	rs445925	chr19_44912383_G_A	19	44912383	2.4e-20	Harshfield et al. 2021	rs445925
APOC1	SM_38:1_[M+H]1+	rs445925	chr19_44912383_G_A	19	44912383	1e-14	Harshfield et al. 2021	rs445925
APOC1	SM_39:1_[M+H]1+	rs445925	chr19_44912383_G_A	19	44912383	1.8e-10	Harshfield et al. 2021	rs445925
APOC1	PC-O_36:1_[M+H]1+ / PC-P_36:0_[M+H]1+ / PE-O_39:1_[M+H]1+	rs445925	chr19_44912383_G_A	19	44912383	2.9e-10	Harshfield et al. 2021	rs445925
APOC1	TG_45:4_[M+NH4]1+	rs445925	chr19_44912383_G_A	19	44912383	8.5e-11	Harshfield et al. 2021	rs445925
APOC1	SM_40:1_[M+H]1+	rs445925	chr19_44912383_G_A	19	44912383	2.6e-11	Harshfield et al. 2021	rs445925
APOC1	TG_46:4_[M+NH4]1+	rs445925	chr19_44912383_G_A	19	44912383	2.5e-11	Harshfield et al. 2021	rs445925
APOC1	SM_40:0_[M+H]1+	rs445925	chr19_44912383_G_A	19	44912383	3.1e-11	Harshfield et al. 2021	rs445925
APOC1	PG-O_38:0_[M-H]1-	rs445925	chr19_44912383_G_A	19	44912383	5.6e-16	Harshfield et al. 2021	rs445925
APOC1	SM_41:0_[M+H]1+	rs445925	chr19_44912383_G_A	19	44912383	9.6e-12	Harshfield et al. 2021	rs445925
APOC1	TG_47:4_[M+NH4]1+	rs445925	chr19_44912383_G_A	19	44912383	1e-12	Harshfield et al. 2021	rs445925
APOC1	PG-O_40:0_[M-H]1-	rs445925	chr19_44912383_G_A	19	44912383	1.8e-17	Harshfield et al. 2021	rs445925
APOC1	PG-O_42:0_[M-H]1-	rs445925	chr19_44912383_G_A	19	44912383	6.5e-20	Harshfield et al. 2021	rs445925
APOC1	SM_42:2_[M+OAc]1-	rs445925	chr19_44912383_G_A	19	44912383	5.1e-13	Harshfield et al. 2021	rs445925
APOC1	TG_56:6_[M+NH4]1+	rs445925	chr19_44912383_G_A	19	44912383	3.1e-11	Harshfield et al. 2021	rs445925
APOC1	DG_36:4_[M+H-H2O]1+	rs483082	chr19_44912921_G_T	19	44912921	4.3e-10	Harshfield et al. 2021	rs483082
APOC1	DG_36:3_[M+H-H2O]1+	rs483082	chr19_44912921_G_T	19	44912921	3.6e-10	Harshfield et al. 2021	rs483082
APOC1	DG_38:6_[M+H-H2O]1+	rs483082	chr19_44912921_G_T	19	44912921	6.3e-12	Harshfield et al. 2021	rs483082
APOC1	DG_38:5_[M+H-H2O]1+	rs483082	chr19_44912921_G_T	19	44912921	5.7e-16	Harshfield et al. 2021	rs483082
APOC1	SM_38:1_[M+H]1+	rs483082	chr19_44912921_G_T	19	44912921	2.6e-11	Harshfield et al. 2021	rs483082
APOC1	TG_56:6_[M+NH4]1+	rs483082	chr19_44912921_G_T	19	44912921	1.1e-11	Harshfield et al. 2021	rs483082
APOC1	TG_56:5_[M+NH4]1+	rs483082	chr19_44912921_G_T	19	44912921	2.8e-10	Harshfield et al. 2021	rs483082
APOC1	SM_36:1_[M+H]1+	rs584007	chr19_44913221_A_G	19	44913221	2.9e-11	Harshfield et al. 2021	rs584007
APOC1	SM_36:0_[M+H]1+	rs584007	chr19_44913221_A_G	19	44913221	1.3e-10	Harshfield et al. 2021	rs584007
APOC1	SM_38:1_[M+H]1+	rs584007	chr19_44913221_A_G	19	44913221	7.4e-12	Harshfield et al. 2021	rs584007
APOC1	SM_40:2_[M+H]1+	rs584007	chr19_44913221_A_G	19	44913221	1.4e-10	Harshfield et al. 2021	rs584007
APOC1	TG_46:5_[M+NH4]1+	rs584007	chr19_44913221_A_G	19	44913221	6.6e-11	Harshfield et al. 2021	rs584007
APOC1	TG_46:4_[M+NH4]1+	rs584007	chr19_44913221_A_G	19	44913221	4.1e-10	Harshfield et al. 2021	rs584007
APOC1	SM_42:2_[M+H]1+	rs584007	chr19_44913221_A_G	19	44913221	7.3e-13	Harshfield et al. 2021	rs584007
APOC1	SM_42:2_[M+OAc]1-	rs584007	chr19_44913221_A_G	19	44913221	1.6e-10	Harshfield et al. 2021	rs584007
APOC1P1	Hydroxycholesterol_[M+H-2H2O]1+	rs141622900	chr19_44923535_G_A	19	44923535	3.6e-20	Harshfield et al. 2021	rs141622900
APOC1P1	Cholesterol_[M+H-H2O]1+	rs141622900	chr19_44923535_G_A	19	44923535	5.3e-23	Harshfield et al. 2021	rs141622900
APOC1P1	DG_36:5_[M+H-H2O]1+	rs141622900	chr19_44923535_G_A	19	44923535	2.2e-10	Harshfield et al. 2021	rs141622900
APOC1P1	DG_36:4_[M+H-H2O]1+	rs141622900	chr19_44923535_G_A	19	44923535	1.1e-10	Harshfield et al. 2021	rs141622900
APOC1P1	DG_36:3_[M+H-H2O]1+	rs141622900	chr19_44923535_G_A	19	44923535	9.1e-11	Harshfield et al. 2021	rs141622900
APOC1P1	DG_38:5_[M+H-H2O]1+	rs141622900	chr19_44923535_G_A	19	44923535	5e-15	Harshfield et al. 2021	rs141622900
APOC1P1	CE_16:0_[M+NH4]1+	rs141622900	chr19_44923535_G_A	19	44923535	1.9e-17	Harshfield et al. 2021	rs141622900
APOC1P1	CE_18:3_[M+NH4]1+	rs141622900	chr19_44923535_G_A	19	44923535	7.2e-14	Harshfield et al. 2021	rs141622900
APOC1P1	CE_18:2_[M+NH4]1+	rs141622900	chr19_44923535_G_A	19	44923535	2.7e-25	Harshfield et al. 2021	rs141622900
APOC1P1	CE_18:1_[M+NH4]1+	rs141622900	chr19_44923535_G_A	19	44923535	1.3e-12	Harshfield et al. 2021	rs141622900
APOC1P1	CE_18:0_[M+NH4]1+	rs141622900	chr19_44923535_G_A	19	44923535	3.1e-17	Harshfield et al. 2021	rs141622900
APOC1P1	CE_20:3_[M+NH4]1+	rs141622900	chr19_44923535_G_A	19	44923535	5.6e-20	Harshfield et al. 2021	rs141622900
APOC1P1	SM_38:1_[M+H]1+	rs141622900	chr19_44923535_G_A	19	44923535	1e-13	Harshfield et al. 2021	rs141622900
APOC1P1	SM_39:1_[M+H]1+	rs141622900	chr19_44923535_G_A	19	44923535	3.2e-10	Harshfield et al. 2021	rs141622900
APOC1P1	PC-O_36:1_[M+H]1+ / PC-P_36:0_[M+H]1+ / PE-O_39:1_[M+H]1+	rs141622900	chr19_44923535_G_A	19	44923535	1.2e-11	Harshfield et al. 2021	rs141622900
APOC1P1	TG_45:4_[M+NH4]1+	rs141622900	chr19_44923535_G_A	19	44923535	8.8e-11	Harshfield et al. 2021	rs141622900
APOC1P1	SM_40:1_[M+H]1+	rs141622900	chr19_44923535_G_A	19	44923535	1.5e-11	Harshfield et al. 2021	rs141622900
APOC1P1	TG_46:4_[M+NH4]1+	rs141622900	chr19_44923535_G_A	19	44923535	1.8e-11	Harshfield et al. 2021	rs141622900
APOC1P1	SM_40:0_[M+H]1+	rs141622900	chr19_44923535_G_A	19	44923535	8.1e-12	Harshfield et al. 2021	rs141622900
APOC1P1	SM_41:0_[M+H]1+	rs141622900	chr19_44923535_G_A	19	44923535	1.8e-10	Harshfield et al. 2021	rs141622900
APOC1P1	TG_47:4_[M+NH4]1+	rs141622900	chr19_44923535_G_A	19	44923535	5.1e-11	Harshfield et al. 2021	rs141622900
APOC1P1	SM_42:1_[M+H]1+	rs141622900	chr19_44923535_G_A	19	44923535	1.6e-11	Harshfield et al. 2021	rs141622900
APOC1P1	PG-O_40:0_[M-H]1-	rs141622900	chr19_44923535_G_A	19	44923535	2.1e-11	Harshfield et al. 2021	rs141622900
APOC1P1	PG-O_42:0_[M-H]1-	rs141622900	chr19_44923535_G_A	19	44923535	1.9e-17	Harshfield et al. 2021	rs141622900
APOC1P1	TG_56:7_[M+NH4]1+	rs141622900	chr19_44923535_G_A	19	44923535	4.6e-11	Harshfield et al. 2021	rs141622900
APOC1P1	TG_56:6_[M+NH4]1+	rs141622900	chr19_44923535_G_A	19	44923535	1.1e-13	Harshfield et al. 2021	rs141622900
APOC1P1	TG_56:5_[M+NH4]1+	rs141622900	chr19_44923535_G_A	19	44923535	1.3e-10	Harshfield et al. 2021	rs141622900
APOC1P1	TG_56:4_[M+NH4]1+	rs141622900	chr19_44923535_G_A	19	44923535	1.6e-11	Harshfield et al. 2021	rs141622900
APOC1P1	SM_38:1_[M+H]1+	rs7259004	chr19_44929300_G_C	19	44929300	5.8e-13	Harshfield et al. 2021	rs7259004
APOC1P1	SM_40:1_[M+H]1+	rs7259004	chr19_44929300_G_C	19	44929300	5.5e-11	Harshfield et al. 2021	rs7259004
APOC1P1	TG_46:4_[M+NH4]1+	rs7259004	chr19_44929300_G_C	19	44929300	7.1e-11	Harshfield et al. 2021	rs7259004
APOC1P1	PG-O_42:0_[M-H]1-	rs7259004	chr19_44929300_G_C	19	44929300	9.6e-11	Harshfield et al. 2021	rs7259004
CNOT3	PI_36:2_[M-H]1-	rs4806716	chr19_54136151_A_G	19	54136151	3.5e-11	Harshfield et al. 2021	rs4806716
CNOT3	PI_38:4_[M-H]1-	rs4806716	chr19_54136151_A_G	19	54136151	2.3e-10	Harshfield et al. 2021	rs4806716
CNOT3	DG_38:4_[M+H-H2O]1+	rs36643	chr19_54136764_C_T	19	54136764	3.9e-21	Harshfield et al. 2021	rs36643
CNOT3	DG_38:3_[M+H-H2O]1+	rs36643	chr19_54136764_C_T	19	54136764	1.1e-14	Harshfield et al. 2021	rs36643
CNOT3	PI_34:2_[M-H]1-	rs36643	chr19_54136764_C_T	19	54136764	6.7e-26	Harshfield et al. 2021	rs36643
CNOT3	PI_34:1_[M-H]1-	rs36643	chr19_54136764_C_T	19	54136764	2.6e-11	Harshfield et al. 2021	rs36643
CNOT3	PI_36:2_[M-H]1-	rs36643	chr19_54136764_C_T	19	54136764	1.5e-31	Harshfield et al. 2021	rs36643
CNOT3	PI_36:2_[M+H]1+	rs36643	chr19_54136764_C_T	19	54136764	8.5e-18	Harshfield et al. 2021	rs36643
CNOT3	PI_38:4_[M-H]1-	rs36643	chr19_54136764_C_T	19	54136764	4.7e-22	Harshfield et al. 2021	rs36643
CNOT3	PI_40:6_[M-H]1-	rs36643	chr19_54136764_C_T	19	54136764	8.7e-24	Harshfield et al. 2021	rs36643
CNOT3	DG_38:4_[M+H-H2O]1+	rs36635	chr19_54141434_G_A	19	54141434	4.4e-15	Harshfield et al. 2021	rs36635
CNOT3	PI_34:2_[M-H]1-	rs36635	chr19_54141434_G_A	19	54141434	2.1e-16	Harshfield et al. 2021	rs36635
CNOT3	PI_36:2_[M-H]1-	rs36635	chr19_54141434_G_A	19	54141434	2.6e-18	Harshfield et al. 2021	rs36635
CNOT3	PI_36:2_[M+H]1+	rs36635	chr19_54141434_G_A	19	54141434	3.7e-10	Harshfield et al. 2021	rs36635
CNOT3	PI_38:4_[M-H]1-	rs36635	chr19_54141434_G_A	19	54141434	2.5e-15	Harshfield et al. 2021	rs36635
CNOT3	PI_40:6_[M-H]1-	rs36635	chr19_54141434_G_A	19	54141434	3.9e-12	Harshfield et al. 2021	rs36635
CNOT3	DG_38:4_[M+H-H2O]1+	rs36633	chr19_54142554_C_T	19	54142554	3.4e-32	Harshfield et al. 2021	rs36633
CNOT3	DG_38:3_[M+H-H2O]1+	rs36633	chr19_54142554_C_T	19	54142554	1.2e-20	Harshfield et al. 2021	rs36633
CNOT3	PI_34:2_[M-H]1-	rs36633	chr19_54142554_C_T	19	54142554	2e-32	Harshfield et al. 2021	rs36633
CNOT3	PI_34:1_[M-H]1-	rs36633	chr19_54142554_C_T	19	54142554	1.8e-14	Harshfield et al. 2021	rs36633
CNOT3	PI_36:4_[M-H]1-	rs36633	chr19_54142554_C_T	19	54142554	2.3e-14	Harshfield et al. 2021	rs36633
CNOT3	PI_36:2_[M-H]1-	rs36633	chr19_54142554_C_T	19	54142554	7.9e-41	Harshfield et al. 2021	rs36633
CNOT3	PI_36:2_[M+H]1+	rs36633	chr19_54142554_C_T	19	54142554	4.1e-24	Harshfield et al. 2021	rs36633
CNOT3	PI_38:4_[M-H]1-	rs36633	chr19_54142554_C_T	19	54142554	6.8e-31	Harshfield et al. 2021	rs36633
CNOT3	PI_40:6_[M-H]1-	rs36633	chr19_54142554_C_T	19	54142554	4e-30	Harshfield et al. 2021	rs36633
CNOT3	DG_38:4_[M+H-H2O]1+	rs12973609	chr19_54151166_G_A	19	54151166	1.7e-11	Harshfield et al. 2021	rs12973609
CNOT3	PI_34:2_[M-H]1-	rs12973609	chr19_54151166_G_A	19	54151166	1.3e-11	Harshfield et al. 2021	rs12973609
CNOT3	PI_36:2_[M-H]1-	rs12973609	chr19_54151166_G_A	19	54151166	6e-15	Harshfield et al. 2021	rs12973609
CNOT3	PI_36:2_[M+H]1+	rs12973609	chr19_54151166_G_A	19	54151166	4.4e-13	Harshfield et al. 2021	rs12973609
CNOT3	PI_38:4_[M-H]1-	rs12973609	chr19_54151166_G_A	19	54151166	2.1e-10	Harshfield et al. 2021	rs12973609
CNOT3	PI_40:6_[M-H]1-	rs12973609	chr19_54151166_G_A	19	54151166	1.5e-12	Harshfield et al. 2021	rs12973609
CNOT3	DG_38:4_[M+H-H2O]1+	rs73062673	chr19_54151243_T_C	19	54151243	8.3e-12	Harshfield et al. 2021	rs73062673
CNOT3	DG_38:3_[M+H-H2O]1+	rs73062673	chr19_54151243_T_C	19	54151243	4.4e-14	Harshfield et al. 2021	rs73062673
CNOT3	PI_34:2_[M-H]1-	rs73062673	chr19_54151243_T_C	19	54151243	1.6e-13	Harshfield et al. 2021	rs73062673
CNOT3	PI_36:2_[M-H]1-	rs73062673	chr19_54151243_T_C	19	54151243	8.1e-17	Harshfield et al. 2021	rs73062673
CNOT3	PI_36:2_[M+H]1+	rs73062673	chr19_54151243_T_C	19	54151243	4.5e-11	Harshfield et al. 2021	rs73062673
CNOT3	PI_40:6_[M-H]1-	rs73062673	chr19_54151243_T_C	19	54151243	1.4e-14	Harshfield et al. 2021	rs73062673
CNOT3	DG_38:4_[M+H-H2O]1+	rs2241790	chr19_54151910_C_T	19	54151910	3.2e-11	Harshfield et al. 2021	rs2241790
CNOT3	PI_34:2_[M-H]1-	rs2241790	chr19_54151910_C_T	19	54151910	1.4e-11	Harshfield et al. 2021	rs2241790
CNOT3	PI_36:2_[M-H]1-	rs2241790	chr19_54151910_C_T	19	54151910	2.5e-15	Harshfield et al. 2021	rs2241790
CNOT3	PI_36:2_[M+H]1+	rs2241790	chr19_54151910_C_T	19	54151910	6e-13	Harshfield et al. 2021	rs2241790
CNOT3	PI_38:4_[M-H]1-	rs2241790	chr19_54151910_C_T	19	54151910	2.8e-10	Harshfield et al. 2021	rs2241790
CNOT3	PI_40:6_[M-H]1-	rs2241790	chr19_54151910_C_T	19	54151910	8.3e-13	Harshfield et al. 2021	rs2241790
CNOT3	DG_38:4_[M+H-H2O]1+	rs42318	chr19_54153332_T_C	19	54153332	8.9e-15	Harshfield et al. 2021	rs42318
CNOT3	PI_34:2_[M-H]1-	rs42318	chr19_54153332_T_C	19	54153332	2.6e-16	Harshfield et al. 2021	rs42318
CNOT3	PI_36:2_[M-H]1-	rs42318	chr19_54153332_T_C	19	54153332	2.6e-18	Harshfield et al. 2021	rs42318
CNOT3	PI_36:2_[M+H]1+	rs42318	chr19_54153332_T_C	19	54153332	2.3e-10	Harshfield et al. 2021	rs42318
CNOT3	PI_38:4_[M-H]1-	rs42318	chr19_54153332_T_C	19	54153332	1.6e-17	Harshfield et al. 2021	rs42318
CNOT3	PI_40:6_[M-H]1-	rs42318	chr19_54153332_T_C	19	54153332	1.4e-11	Harshfield et al. 2021	rs42318
TMC4	DG_38:4_[M+H-H2O]1+	rs36657	chr19_54160472_C_G	19	54160472	8e-25	Harshfield et al. 2021	rs36657
TMC4	DG_38:3_[M+H-H2O]1+	rs36657	chr19_54160472_C_G	19	54160472	1.8e-17	Harshfield et al. 2021	rs36657
TMC4	PI_34:2_[M-H]1-	rs36657	chr19_54160472_C_G	19	54160472	3.6e-23	Harshfield et al. 2021	rs36657
TMC4	PI_36:4_[M-H]1-	rs36657	chr19_54160472_C_G	19	54160472	3.2e-14	Harshfield et al. 2021	rs36657
TMC4	PI_36:2_[M-H]1-	rs36657	chr19_54160472_C_G	19	54160472	2.1e-28	Harshfield et al. 2021	rs36657
TMC4	PI_36:2_[M+H]1+	rs36657	chr19_54160472_C_G	19	54160472	6.8e-16	Harshfield et al. 2021	rs36657
TMC4	PI_38:4_[M-H]1-	rs36657	chr19_54160472_C_G	19	54160472	6.7e-30	Harshfield et al. 2021	rs36657
TMC4	PI_40:6_[M-H]1-	rs36657	chr19_54160472_C_G	19	54160472	8.8e-19	Harshfield et al. 2021	rs36657
TMC4	DG_38:4_[M+H-H2O]1+	rs36656	chr19_54161015_C_A	19	54161015	6.9e-32	Harshfield et al. 2021	rs36656
TMC4	DG_38:3_[M+H-H2O]1+	rs36656	chr19_54161015_C_A	19	54161015	1.7e-19	Harshfield et al. 2021	rs36656
TMC4	PI_34:2_[M-H]1-	rs36656	chr19_54161015_C_A	19	54161015	5.5e-31	Harshfield et al. 2021	rs36656
TMC4	PI_34:1_[M-H]1-	rs36656	chr19_54161015_C_A	19	54161015	3.5e-12	Harshfield et al. 2021	rs36656
TMC4	PI_36:4_[M-H]1-	rs36656	chr19_54161015_C_A	19	54161015	6e-18	Harshfield et al. 2021	rs36656
TMC4	PI_36:2_[M-H]1-	rs36656	chr19_54161015_C_A	19	54161015	3.7e-37	Harshfield et al. 2021	rs36656
TMC4	PI_36:2_[M+H]1+	rs36656	chr19_54161015_C_A	19	54161015	3.9e-21	Harshfield et al. 2021	rs36656
TMC4	PI_38:4_[M-H]1-	rs36656	chr19_54161015_C_A	19	54161015	4.3e-38	Harshfield et al. 2021	rs36656
TMC4	PI_40:6_[M-H]1-	rs36656	chr19_54161015_C_A	19	54161015	2.6e-23	Harshfield et al. 2021	rs36656
TMC4	DG_38:4_[M+H-H2O]1+	rs4806498	chr19_54171009_T_C	19	54171009	3.3e-46	Harshfield et al. 2021	rs4806498
TMC4	DG_38:3_[M+H-H2O]1+	rs4806498	chr19_54171009_T_C	19	54171009	2.3e-25	Harshfield et al. 2021	rs4806498
TMC4	PI_34:2_[M-H]1-	rs4806498	chr19_54171009_T_C	19	54171009	6.8e-50	Harshfield et al. 2021	rs4806498
TMC4	PI_34:1_[M-H]1-	rs4806498	chr19_54171009_T_C	19	54171009	2e-19	Harshfield et al. 2021	rs4806498
TMC4	PI_36:4_[M-H]1-	rs4806498	chr19_54171009_T_C	19	54171009	1.6e-20	Harshfield et al. 2021	rs4806498
TMC4	PI_36:2_[M-H]1-	rs4806498	chr19_54171009_T_C	19	54171009	3.7e-59	Harshfield et al. 2021	rs4806498
TMC4	PI_36:2_[M+H]1+	rs4806498	chr19_54171009_T_C	19	54171009	6.3e-32	Harshfield et al. 2021	rs4806498
TMC4	PI_38:4_[M-H]1-	rs4806498	chr19_54171009_T_C	19	54171009	5.8e-46	Harshfield et al. 2021	rs4806498
TMC4	PI_40:6_[M-H]1-	rs4806498	chr19_54171009_T_C	19	54171009	1.7e-41	Harshfield et al. 2021	rs4806498
TMC4	DG_38:4_[M+H-H2O]1+	rs77215230	chr19_54171874_G_A	19	54171874	1.3e-20	Harshfield et al. 2021	rs77215230
TMC4	DG_38:3_[M+H-H2O]1+	rs77215230	chr19_54171874_G_A	19	54171874	6.6e-15	Harshfield et al. 2021	rs77215230
TMC4	PI_34:2_[M-H]1-	rs77215230	chr19_54171874_G_A	19	54171874	1.4e-19	Harshfield et al. 2021	rs77215230
TMC4	PI_34:1_[M-H]1-	rs77215230	chr19_54171874_G_A	19	54171874	3.5e-10	Harshfield et al. 2021	rs77215230
TMC4	PI_36:4_[M-H]1-	rs77215230	chr19_54171874_G_A	19	54171874	5.2e-11	Harshfield et al. 2021	rs77215230
TMC4	PI_36:2_[M-H]1-	rs77215230	chr19_54171874_G_A	19	54171874	2.2e-24	Harshfield et al. 2021	rs77215230
TMC4	PI_36:2_[M+H]1+	rs77215230	chr19_54171874_G_A	19	54171874	1e-16	Harshfield et al. 2021	rs77215230
TMC4	PI_38:4_[M-H]1-	rs77215230	chr19_54171874_G_A	19	54171874	8.6e-21	Harshfield et al. 2021	rs77215230
TMC4	PI_40:6_[M-H]1-	rs77215230	chr19_54171874_G_A	19	54171874	7.3e-18	Harshfield et al. 2021	rs77215230
MBOAT7	DG_38:4_[M+H-H2O]1+	rs653560	chr19_54173409_C_G	19	54173409	2.1e-11	Harshfield et al. 2021	rs653560
MBOAT7	PI_34:2_[M-H]1-	rs653560	chr19_54173409_C_G	19	54173409	5.8e-13	Harshfield et al. 2021	rs653560
MBOAT7	PI_36:2_[M-H]1-	rs653560	chr19_54173409_C_G	19	54173409	5e-15	Harshfield et al. 2021	rs653560
MBOAT7	PI_38:4_[M-H]1-	rs653560	chr19_54173409_C_G	19	54173409	3.5e-13	Harshfield et al. 2021	rs653560
MBOAT7	DG_38:4_[M+H-H2O]1+	rs1050527	chr19_54173473_G_T	19	54173473	5.9e-22	Harshfield et al. 2021	rs1050527
MBOAT7	DG_38:3_[M+H-H2O]1+	rs1050527	chr19_54173473_G_T	19	54173473	4.2e-15	Harshfield et al. 2021	rs1050527
MBOAT7	PI_34:2_[M-H]1-	rs1050527	chr19_54173473_G_T	19	54173473	9e-20	Harshfield et al. 2021	rs1050527
MBOAT7	PI_34:1_[M-H]1-	rs1050527	chr19_54173473_G_T	19	54173473	2.2e-10	Harshfield et al. 2021	rs1050527
MBOAT7	PI_36:4_[M-H]1-	rs1050527	chr19_54173473_G_T	19	54173473	1.3e-11	Harshfield et al. 2021	rs1050527
MBOAT7	PI_36:2_[M-H]1-	rs1050527	chr19_54173473_G_T	19	54173473	5.2e-24	Harshfield et al. 2021	rs1050527
MBOAT7	PI_36:2_[M+H]1+	rs1050527	chr19_54173473_G_T	19	54173473	1.7e-17	Harshfield et al. 2021	rs1050527
MBOAT7	PI_38:4_[M-H]1-	rs1050527	chr19_54173473_G_T	19	54173473	9e-23	Harshfield et al. 2021	rs1050527
MBOAT7	PI_40:6_[M-H]1-	rs1050527	chr19_54173473_G_T	19	54173473	5.7e-18	Harshfield et al. 2021	rs1050527
MBOAT7	PI_34:2_[M-H]1-	rs40167	chr19_54179258_G_A	19	54179258	4.5e-12	Harshfield et al. 2021	rs40167
MBOAT7	PI_36:2_[M-H]1-	rs40167	chr19_54179258_G_A	19	54179258	4.6e-13	Harshfield et al. 2021	rs40167
MBOAT7	PI_34:2_[M-H]1-	rs36625	chr19_54188669_A_G	19	54188669	4.1e-10	Harshfield et al. 2021	rs36625
TMEM86B	PE-O_34:3_[M-H]1- / PE-P_34:2_[M-H]1-	rs28446219	chr19_55220346_C_T	19	55220346	1.5e-10	Harshfield et al. 2021	rs28446219
TMEM86B	PE-O_34:3_[M-H]1- / PE-P_34:2_[M-H]1-	rs10413948	chr19_55221132_G_A	19	55221132	1.6e-10	Harshfield et al. 2021	rs10413948
TMEM86B	PE-O_34:3_[M-H]1- / PE-P_34:2_[M-H]1-	rs56154925	chr19_55226430_C_T	19	55226430	8.1e-14	Harshfield et al. 2021	rs56154925
TMEM86B	PE-O_36:5_[M-H]1- / PE-P_36:4_[M-H]1-	rs56154925	chr19_55226430_C_T	19	55226430	4.6e-11	Harshfield et al. 2021	rs56154925
TMEM86B	PE-O_34:3_[M-H]1- / PE-P_34:2_[M-H]1-	rs3826884	chr19_55226813_G_A	19	55226813	1e-13	Harshfield et al. 2021	rs3826884
TMEM86B	PE-O_36:5_[M-H]1- / PE-P_36:4_[M-H]1-	rs3826884	chr19_55226813_G_A	19	55226813	3.6e-11	Harshfield et al. 2021	rs3826884
SPTLC3	SM_43_2_[M+H]1+	rs149383	chr20_12917208_T_C	20	12917208	2.3e-15	Harshfield et al. 2021	rs149383
SPTLC3	TG_49:5_[M+NH4]1+	rs149383	chr20_12917208_T_C	20	12917208	3.5e-13	Harshfield et al. 2021	rs149383
SPTLC3	SM_43_2_[M+H]1+	rs34267144	chr20_12932254_A_C	20	12932254	3.8e-10	Harshfield et al. 2021	rs34267144
SPTLC3	Cer_42:1_[M+H-H2O]1+	rs6033555	chr20_12955872_A_G	20	12955872	2.3e-13	Harshfield et al. 2021	rs6033555
SPTLC3	SM_43_2_[M+H]1+	rs6033555	chr20_12955872_A_G	20	12955872	1.2e-10	Harshfield et al. 2021	rs6033555
SPTLC3	Cer_42:2_[M+H-H2O]1+	rs8183164	chr20_12961952_C_A	20	12961952	4.3e-12	Harshfield et al. 2021	rs8183164
SPTLC3	Cer_42:1_[M+H-H2O]1+	rs8183164	chr20_12961952_C_A	20	12961952	1.3e-12	Harshfield et al. 2021	rs8183164
SPTLC3	SM_37:1_[M+H]1+	rs8183164	chr20_12961952_C_A	20	12961952	3.6e-12	Harshfield et al. 2021	rs8183164
SPTLC3	SM_43_2_[M+H]1+	rs8183164	chr20_12961952_C_A	20	12961952	1.8e-13	Harshfield et al. 2021	rs8183164
SPTLC3	TG_49:5_[M+NH4]1+	rs8183164	chr20_12961952_C_A	20	12961952	7.1e-13	Harshfield et al. 2021	rs8183164
SPTLC3	Cer_40:1_[M-H]1-	rs364585	chr20_12982070_A_G	20	12982070	4.6e-45	Harshfield et al. 2021	rs364585
SPTLC3	Cer_42:2_[M+H-H2O]1+	rs364585	chr20_12982070_A_G	20	12982070	4.5e-37	Harshfield et al. 2021	rs364585
SPTLC3	Cer_42:1_[M+H-H2O]1+	rs364585	chr20_12982070_A_G	20	12982070	1.2e-57	Harshfield et al. 2021	rs364585
SPTLC3	Cer_41:1_[M-H]1-	rs364585	chr20_12982070_A_G	20	12982070	7.7e-41	Harshfield et al. 2021	rs364585
SPTLC3	Cer_42:2_[M-H]1-	rs364585	chr20_12982070_A_G	20	12982070	1.7e-31	Harshfield et al. 2021	rs364585
SPTLC3	SM_32:1_[M+H]1+	rs364585	chr20_12982070_A_G	20	12982070	1e-14	Harshfield et al. 2021	rs364585
SPTLC3	DG_42:7_[M+H-H2O]1+	rs364585	chr20_12982070_A_G	20	12982070	3.4e-13	Harshfield et al. 2021	rs364585
SPTLC3	SM_33:1_[M+H]1+	rs364585	chr20_12982070_A_G	20	12982070	3.6e-10	Harshfield et al. 2021	rs364585
SPTLC3	SM_35:1_[M+H]1+	rs364585	chr20_12982070_A_G	20	12982070	5.3e-18	Harshfield et al. 2021	rs364585
SPTLC3	SM_37:1_[M+H]1+	rs364585	chr20_12982070_A_G	20	12982070	2.3e-49	Harshfield et al. 2021	rs364585
SPTLC3	SM_38:1_[M+H]1+	rs364585	chr20_12982070_A_G	20	12982070	2.1e-33	Harshfield et al. 2021	rs364585
SPTLC3	SM_39:1_[M+H]1+	rs364585	chr20_12982070_A_G	20	12982070	3e-40	Harshfield et al. 2021	rs364585
SPTLC3	PC-O_36:1_[M+H]1+ / PC-P_36:0_[M+H]1+ / PE-O_39:1_[M+H]1+	rs364585	chr20_12982070_A_G	20	12982070	3.5e-35	Harshfield et al. 2021	rs364585
SPTLC3	TG_45:4_[M+NH4]1+	rs364585	chr20_12982070_A_G	20	12982070	2.2e-38	Harshfield et al. 2021	rs364585
SPTLC3	SM_40:3_[M+H]1+	rs364585	chr20_12982070_A_G	20	12982070	2.5e-14	Harshfield et al. 2021	rs364585
SPTLC3	SM_40:2_[M+H]1+	rs364585	chr20_12982070_A_G	20	12982070	1.8e-12	Harshfield et al. 2021	rs364585
SPTLC3	TG_46:5_[M+NH4]1+	rs364585	chr20_12982070_A_G	20	12982070	5.6e-12	Harshfield et al. 2021	rs364585
SPTLC3	PG-O_40:0_[M-H]1-	rs364585	chr20_12982070_A_G	20	12982070	2e-11	Harshfield et al. 2021	rs364585
SPTLC3	SM_43_2_[M+H]1+	rs364585	chr20_12982070_A_G	20	12982070	5.5e-69	Harshfield et al. 2021	rs364585
SPTLC3	TG_49:5_[M+NH4]1+	rs364585	chr20_12982070_A_G	20	12982070	3.8e-63	Harshfield et al. 2021	rs364585
SPTLC3	TG_49:4_[M+NH4]1+	rs364585	chr20_12982070_A_G	20	12982070	1.3e-40	Harshfield et al. 2021	rs364585
SPTLC3	Cer_40:1_[M-H]1-	rs6078865	chr20_12988375_C_A	20	12988375	9.9e-19	Harshfield et al. 2021	rs6078865
SPTLC3	Cer_42:2_[M+H-H2O]1+	rs6078865	chr20_12988375_C_A	20	12988375	7.1e-11	Harshfield et al. 2021	rs6078865
SPTLC3	Cer_42:1_[M+H-H2O]1+	rs6078865	chr20_12988375_C_A	20	12988375	1.2e-20	Harshfield et al. 2021	rs6078865
SPTLC3	Cer_41:1_[M-H]1-	rs6078865	chr20_12988375_C_A	20	12988375	2.3e-17	Harshfield et al. 2021	rs6078865
SPTLC3	Cer_42:2_[M-H]1-	rs6078865	chr20_12988375_C_A	20	12988375	7.5e-12	Harshfield et al. 2021	rs6078865
SPTLC3	SM_37:1_[M+H]1+	rs6078865	chr20_12988375_C_A	20	12988375	8.1e-16	Harshfield et al. 2021	rs6078865
SPTLC3	SM_38:1_[M+H]1+	rs6078865	chr20_12988375_C_A	20	12988375	1.2e-11	Harshfield et al. 2021	rs6078865
SPTLC3	SM_39:1_[M+H]1+	rs6078865	chr20_12988375_C_A	20	12988375	4.8e-16	Harshfield et al. 2021	rs6078865
SPTLC3	PC-O_36:1_[M+H]1+ / PC-P_36:0_[M+H]1+ / PE-O_39:1_[M+H]1+	rs6078865	chr20_12988375_C_A	20	12988375	1.8e-12	Harshfield et al. 2021	rs6078865
SPTLC3	TG_45:4_[M+NH4]1+	rs6078865	chr20_12988375_C_A	20	12988375	5.5e-15	Harshfield et al. 2021	rs6078865
SPTLC3	SM_43_2_[M+H]1+	rs6078865	chr20_12988375_C_A	20	12988375	8.9e-26	Harshfield et al. 2021	rs6078865
SPTLC3	TG_49:5_[M+NH4]1+	rs6078865	chr20_12988375_C_A	20	12988375	8.1e-25	Harshfield et al. 2021	rs6078865
SPTLC3	TG_49:4_[M+NH4]1+	rs6078865	chr20_12988375_C_A	20	12988375	7.4e-16	Harshfield et al. 2021	rs6078865
SPTLC3	Cer_40:1_[M-H]1-	rs680379	chr20_12988752_A_G	20	12988752	3.6e-45	Harshfield et al. 2021	rs680379
SPTLC3	Cer_42:2_[M+H-H2O]1+	rs680379	chr20_12988752_A_G	20	12988752	5.4e-37	Harshfield et al. 2021	rs680379
SPTLC3	Cer_42:1_[M+H-H2O]1+	rs680379	chr20_12988752_A_G	20	12988752	4.6e-57	Harshfield et al. 2021	rs680379
SPTLC3	Cer_41:1_[M-H]1-	rs680379	chr20_12988752_A_G	20	12988752	2.9e-41	Harshfield et al. 2021	rs680379
SPTLC3	Cer_42:2_[M-H]1-	rs680379	chr20_12988752_A_G	20	12988752	5.2e-32	Harshfield et al. 2021	rs680379
SPTLC3	SM_32:1_[M+H]1+	rs680379	chr20_12988752_A_G	20	12988752	9.6e-15	Harshfield et al. 2021	rs680379
SPTLC3	DG_42:7_[M+H-H2O]1+	rs680379	chr20_12988752_A_G	20	12988752	3.6e-13	Harshfield et al. 2021	rs680379
SPTLC3	SM_33:1_[M+H]1+	rs680379	chr20_12988752_A_G	20	12988752	3.6e-10	Harshfield et al. 2021	rs680379
SPTLC3	SM_35:1_[M+H]1+	rs680379	chr20_12988752_A_G	20	12988752	1.4e-17	Harshfield et al. 2021	rs680379
SPTLC3	SM_37:1_[M+H]1+	rs680379	chr20_12988752_A_G	20	12988752	7.1e-49	Harshfield et al. 2021	rs680379
SPTLC3	SM_38:1_[M+H]1+	rs680379	chr20_12988752_A_G	20	12988752	6.8e-33	Harshfield et al. 2021	rs680379
SPTLC3	SM_39:1_[M+H]1+	rs680379	chr20_12988752_A_G	20	12988752	6.3e-40	Harshfield et al. 2021	rs680379
SPTLC3	PC-O_36:1_[M+H]1+ / PC-P_36:0_[M+H]1+ / PE-O_39:1_[M+H]1+	rs680379	chr20_12988752_A_G	20	12988752	1.6e-34	Harshfield et al. 2021	rs680379
SPTLC3	TG_45:4_[M+NH4]1+	rs680379	chr20_12988752_A_G	20	12988752	5.2e-38	Harshfield et al. 2021	rs680379
SPTLC3	SM_40:3_[M+H]1+	rs680379	chr20_12988752_A_G	20	12988752	2.5e-14	Harshfield et al. 2021	rs680379
SPTLC3	SM_40:2_[M+H]1+	rs680379	chr20_12988752_A_G	20	12988752	1.8e-12	Harshfield et al. 2021	rs680379
SPTLC3	TG_46:5_[M+NH4]1+	rs680379	chr20_12988752_A_G	20	12988752	5.6e-12	Harshfield et al. 2021	rs680379
SPTLC3	PG-O_40:0_[M-H]1-	rs680379	chr20_12988752_A_G	20	12988752	1.3e-11	Harshfield et al. 2021	rs680379
SPTLC3	SM_43_2_[M+H]1+	rs680379	chr20_12988752_A_G	20	12988752	1.7e-69	Harshfield et al. 2021	rs680379
SPTLC3	TG_49:5_[M+NH4]1+	rs680379	chr20_12988752_A_G	20	12988752	1.1e-63	Harshfield et al. 2021	rs680379
SPTLC3	TG_49:4_[M+NH4]1+	rs680379	chr20_12988752_A_G	20	12988752	1.4e-40	Harshfield et al. 2021	rs680379
SPTLC3	SM_37:1_[M+H]1+	rs3761895	chr20_13009396_T_C	20	13009396	2.9e-15	Harshfield et al. 2021	rs3761895
SPTLC3	SM_39:1_[M+H]1+	rs3761895	chr20_13009396_T_C	20	13009396	9.8e-12	Harshfield et al. 2021	rs3761895
SPTLC3	PC-O_36:1_[M+H]1+ / PC-P_36:0_[M+H]1+ / PE-O_39:1_[M+H]1+	rs3761895	chr20_13009396_T_C	20	13009396	2.1e-12	Harshfield et al. 2021	rs3761895
SPTLC3	TG_45:4_[M+NH4]1+	rs3761895	chr20_13009396_T_C	20	13009396	8.2e-12	Harshfield et al. 2021	rs3761895
SPTLC3	SM_37:1_[M+H]1+	rs646814	chr20_13010888_T_C	20	13010888	1.5e-10	Harshfield et al. 2021	rs646814
SPTLC3	SM_39:1_[M+H]1+	rs646814	chr20_13010888_T_C	20	13010888	3.8e-10	Harshfield et al. 2021	rs646814
SPTLC3	TG_45:4_[M+NH4]1+	rs646814	chr20_13010888_T_C	20	13010888	1.1e-10	Harshfield et al. 2021	rs646814
PNPLA3	DG_38:5_[M+H-H2O]1+	rs738409	chr22_43928847_C_G	22	43928847	1.7e-14	Harshfield et al. 2021	rs738409
PNPLA3	TG_56:6_[M+NH4]1+	rs738409	chr22_43928847_C_G	22	43928847	3.4e-19	Harshfield et al. 2021	rs738409
PNPLA3	TG_56:5_[M+NH4]1+	rs738409	chr22_43928847_C_G	22	43928847	3.4e-14	Harshfield et al. 2021	rs738409
PNPLA3	TG_58:7_[M+NH4]1+	rs738409	chr22_43928847_C_G	22	43928847	7.9e-14	Harshfield et al. 2021	rs738409
PNPLA3	TG_56:6_[M+NH4]1+	rs12483959	chr22_43930116_G_A	22	43930116	2.1e-15	Harshfield et al. 2021	rs12483959
PNPLA3	TG_56:5_[M+NH4]1+	rs12483959	chr22_43930116_G_A	22	43930116	2.5e-11	Harshfield et al. 2021	rs12483959
PNPLA3	TG_58:7_[M+NH4]1+	rs12483959	chr22_43930116_G_A	22	43930116	2.7e-10	Harshfield et al. 2021	rs12483959
PNPLA3	DG_38:5_[M+H-H2O]1+	rs2281135	chr22_43936690_G_A	22	43936690	1.7e-10	Harshfield et al. 2021	rs2281135
PNPLA3	DG_38:3_[M+H-H2O]1+	rs2281135	chr22_43936690_G_A	22	43936690	3.6e-10	Harshfield et al. 2021	rs2281135
PNPLA3	TG_56:6_[M+NH4]1+	rs2281135	chr22_43936690_G_A	22	43936690	5.8e-15	Harshfield et al. 2021	rs2281135
PNPLA3	TG_56:5_[M+NH4]1+	rs2281135	chr22_43936690_G_A	22	43936690	3.6e-11	Harshfield et al. 2021	rs2281135
PNPLA3	TG_58:7_[M+NH4]1+	rs2281135	chr22_43936690_G_A	22	43936690	2.6e-10	Harshfield et al. 2021	rs2281135
PNPLA3	DG_38:5_[M+H-H2O]1+	Affx-19716376	chr22_43937008_T_TC	22	43937008	3.1e-10	Harshfield et al. 2021	Affx-19716376
PNPLA3	TG_56:6_[M+NH4]1+	Affx-19716376	chr22_43937008_T_TC	22	43937008	4.3e-15	Harshfield et al. 2021	Affx-19716376
PNPLA3	TG_56:5_[M+NH4]1+	Affx-19716376	chr22_43937008_T_TC	22	43937008	2.5e-11	Harshfield et al. 2021	Affx-19716376
PNPLA3	TG_58:7_[M+NH4]1+	Affx-19716376	chr22_43937008_T_TC	22	43937008	2.4e-10	Harshfield et al. 2021	Affx-19716376
SAMM50	TG_56:6_[M+NH4]1+	rs3761472	chr22_43972242_A_G	22	43972242	7e-13	Harshfield et al. 2021	rs3761472
SAMM50	DG_38:5_[M+H-H2O]1+	rs7587	chr22_43990401_C_T	22	43990401	1.1e-14	Harshfield et al. 2021	rs7587
SAMM50	TG_56:7_[M+NH4]1+	rs7587	chr22_43990401_C_T	22	43990401	1.5e-10	Harshfield et al. 2021	rs7587
SAMM50	TG_56:6_[M+NH4]1+	rs7587	chr22_43990401_C_T	22	43990401	6.8e-14	Harshfield et al. 2021	rs7587
SAMM50	TG_58:7_[M+NH4]1+	rs7587	chr22_43990401_C_T	22	43990401	3e-10	Harshfield et al. 2021	rs7587
SAMM50	TG_56:6_[M+NH4]1+	rs2143571	chr22_43995806_G_A	22	43995806	4.2e-10	Harshfield et al. 2021	rs2143571
DOCK7	PI(36:2)_[M-H]1-	rs56498506	chr1_62456989_G_A	1	62456989	7.41e-12	Harshfield et al. 2021	chr1:62924204:D
DOCK7	PI(36:2)_[M-H]1-	rs1183260	chr1_62479747_A_G	1	62479747	1.64e-11	Harshfield et al. 2021	chr1:62944947:D
DOCK7	PI(36:2)_[M-H]1-	rs17381230	chr1_62484289_T_C	1	62484289	3.66e-12	Harshfield et al. 2021	rs1305521
DOCK7	PI(36:2)_[M-H]1-	rs1168034	chr1_62498243_G_C	1	62498243	2.42e-10	Harshfield et al. 2021	rs35529421
DOCK7	PI(36:2)_[M-H]1-	rs17381328	chr1_62533924_C_G	1	62533924	1.6e-12	Harshfield et al. 2021	chr1:62999110:I
DOCK7	PI(36:2)_[M-H]1-	rs17381328	chr1_62533924_C_G	1	62533924	4.68e-13	Harshfield et al. 2021	rs7534572
DOCK7	PI(36:2)_[M-H]1-	rs10889344	chr1_62568270_T_C	1	62568270	6.83e-12	Harshfield et al. 2021	rs10789114
DOCK7	PI(36:2)_[M-H]1-	rs10889344	chr1_62568270_T_C	1	62568270	6.57e-13	Harshfield et al. 2021	rs7555577
DOCK7	PI(36:2)_[M-H]1-	rs6675401	chr1_62608304_C_T	1	62608304	9.77e-13	Harshfield et al. 2021	chr1:63072867:D
DOCK7	PI(36:2)_[M-H]1-	rs10889347	chr1_62610155_G_A	1	62610155	2.96e-11	Harshfield et al. 2021	rs10889348
DOCK7	PI(36:2)_[M-H]1-	rs10889350	chr1_62619595_C_T	1	62619595	6.49e-12	Harshfield et al. 2021	rs12239736
DOCK7	PI(36:2)_[M-H]1-	rs10889352	chr1_62633352_T_C	1	62633352	1.12e-12	Harshfield et al. 2021	rs11207999
DOCK7	PI(36:2)_[M-H]1-	rs6657050	chr1_62639582_A_G	1	62639582	4.1e-12	Harshfield et al. 2021	rs12047226
DOCK7	PI(36:2)_[M-H]1-	rs1748198	chr1_62655623_G_A	1	62655623	9.69e-13	Harshfield et al. 2021	chr1:63121101:I
DOCK7	PI(36:2)_[M-H]1-	rs111337204	chr1_62680578_C_A	1	62680578	3.2e-12	Harshfield et al. 2021	rs7531579
DOCK7	PI(36:2)_[M-H]1-	rs10889356	chr1_62689678_G_A	1	62689678	3.55e-12	Harshfield et al. 2021	rs4344355
UGT8	PG(32:1)_[M+OAc]1-	rs58887136	chr4_114519788_G_C	4	114519788	4.44e-10	Harshfield et al. 2021	rs116635794
UGT8	PG(32:1)_[M+OAc]1-	rs58887136	chr4_114519788_G_C	4	114519788	2.54e-10	Harshfield et al. 2021	rs115226790
UGT8	PG(32:1)_[M+OAc]1-	rs58887136	chr4_114519788_G_C	4	114519788	1.9e-10	Harshfield et al. 2021	rs116424027
UGT8	PG(32:1)_[M+OAc]1-	rs35661109	chr4_114524055_C_A	4	114524055	2.66e-13	Harshfield et al. 2021	rs57623571
UGT8	PG(32:1)_[M+OAc]1-	rs12641516	chr4_114556972_G_A	4	114556972	4.04e-13	Harshfield et al. 2021	rs35252674
UGT8	PG(32:1)_[M+OAc]1-	rs71606720	chr4_114569301_G_A	4	114569301	2.09e-13	Harshfield et al. 2021	chr4:115490686:I
UGT8	PG(32:1)_[M+OAc]1-	rs12331895	chr4_114577512_G_A	4	114577512	2.73e-10	Harshfield et al. 2021	rs12507591
LPL	DG(34:2)_[M+H-H2O]1+	rs74855321	chr8_19979473_C_T	8	19979473	8.13e-10	Harshfield et al. 2021	rs78963197
LPL	DG(34:1)_[M+H-H2O]1+	rs74855321	chr8_19979473_C_T	8	19979473	5.43e-10	Harshfield et al. 2021	rs78963197
LPL	CE(20:3)_[M+NH4]1+	rs74855321	chr8_19979473_C_T	8	19979473	7.69e-10	Harshfield et al. 2021	rs78963197
LPL	SM(42:4)_[M+H]1+	rs74855321	chr8_19979473_C_T	8	19979473	7.49e-10	Harshfield et al. 2021	rs78963197
LPL	SM(42:3)_[M+H]1+	rs74855321	chr8_19979473_C_T	8	19979473	4.4e-10	Harshfield et al. 2021	rs78963197
LPL	DG(34:2)_[M+H-H2O]1+	rs78458743	chr8_19988803_T_G	8	19988803	6.23e-10	Harshfield et al. 2021	rs114566157
LPL	DG(34:1)_[M+H-H2O]1+	rs78458743	chr8_19988803_T_G	8	19988803	4.62e-10	Harshfield et al. 2021	rs114566157
LPL	SM(42:4)_[M+H]1+	rs78458743	chr8_19988803_T_G	8	19988803	7.47e-10	Harshfield et al. 2021	rs114566157
LPL	SM(42:3)_[M+H]1+	rs78458743	chr8_19988803_T_G	8	19988803	3.82e-10	Harshfield et al. 2021	rs114566157
LPL	TG(53:3)_[M+NH4]1+	rs78458743	chr8_19988803_T_G	8	19988803	8.91e-10	Harshfield et al. 2021	rs114566157
FADS2	FA(20:4)_[M-H]1-	rs174559	chr11_61814184_G_A	11	61814184	4.65e-37	Harshfield et al. 2021	chr11:61591995:D
FADS2	FA(22:5)_[M-H]1-	rs174559	chr11_61814184_G_A	11	61814184	7e-12	Harshfield et al. 2021	chr11:61591995:D
FADS2	FA(22:4)_[M-H]1-	rs174559	chr11_61814184_G_A	11	61814184	1.22e-18	Harshfield et al. 2021	chr11:61591995:D
FADS2	LPC(20:4)_[M+H]1+	rs174559	chr11_61814184_G_A	11	61814184	4.68e-34	Harshfield et al. 2021	chr11:61591995:D
FADS2	CE(16:0)_[M+NH4]1+	rs174559	chr11_61814184_G_A	11	61814184	7.25e-10	Harshfield et al. 2021	chr11:61591995:D
FADS2	CE(18:3)_[M+NH4]1+	rs174559	chr11_61814184_G_A	11	61814184	5.77e-14	Harshfield et al. 2021	chr11:61591995:D
FADS2	CE(20:5)_[M+NH4]1+	rs174559	chr11_61814184_G_A	11	61814184	9.73e-38	Harshfield et al. 2021	chr11:61591995:D
FADS2	CE(20:4)_[M+NH4]1+	rs174559	chr11_61814184_G_A	11	61814184	1.26e-92	Harshfield et al. 2021	chr11:61591995:D
FADS2	PE(34:2)_[M+H]1+	rs174559	chr11_61814184_G_A	11	61814184	2.2e-25	Harshfield et al. 2021	chr11:61591995:D
FADS2	PC(32:0)_[M+H]1+ / PE(35:0)_[M+H]1+ / PA(37:1)_[M+NH4]1+	rs174559	chr11_61814184_G_A	11	61814184	5.24e-16	Harshfield et al. 2021	chr11:61591995:D
FADS2	PC(33:3)_[M+H]1+ / PE(36:3)_[M+H]1+ / PA(38:4)_[M+NH4]1+	rs174559	chr11_61814184_G_A	11	61814184	7.26e-20	Harshfield et al. 2021	chr11:61591995:D
FADS2	PC(33:2)_[M+H]1+ / PE(36:2)_[M+H]1+ / PA(38:3)_[M+NH4]1+	rs174559	chr11_61814184_G_A	11	61814184	8.72e-27	Harshfield et al. 2021	chr11:61591995:D
FADS2	PA(39:1)_[M+H]1+	rs174559	chr11_61814184_G_A	11	61814184	6.16e-27	Harshfield et al. 2021	chr11:61591995:D
FADS2	PG(34:0)_[M-H]1-	rs174559	chr11_61814184_G_A	11	61814184	3.14e-17	Harshfield et al. 2021	chr11:61591995:D
FADS2	PE-O(38:6)_[M+H]1+ / PC-P(35:5)_[M+H]1+	rs174559	chr11_61814184_G_A	11	61814184	5.25e-19	Harshfield et al. 2021	chr11:61591995:D
FADS2	PE-O(38:4)_[M-H]1- / PC-O(35:4)_[M-H]1- / PC-P(35:3)_[M-H]1-	rs174559	chr11_61814184_G_A	11	61814184	1.53e-24	Harshfield et al. 2021	chr11:61591995:D
FADS2	PC(34:2)_[M+H]1+ / PE(37:2)_[M+H]1+ / PA(39:3)_[M+NH4]1+	rs174559	chr11_61814184_G_A	11	61814184	3.17e-17	Harshfield et al. 2021	chr11:61591995:D
FADS2	PE(38:5)_[M-H]1-	rs174559	chr11_61814184_G_A	11	61814184	2.41e-20	Harshfield et al. 2021	chr11:61591995:D
FADS2	PC-O(36:5)_[M+H]1+ / PC-P(36:4)_[M+H]1+	rs174559	chr11_61814184_G_A	11	61814184	7.64e-64	Harshfield et al. 2021	chr11:61591995:D
FADS2	PC(35:4)_[M+H]1+ / PE(38:4)_[M+H]1+ / PA(40:5)_[M+NH4]1+	rs174559	chr11_61814184_G_A	11	61814184	1.33e-36	Harshfield et al. 2021	chr11:61591995:D
FADS2	PC(35:3)_[M+H]1+ / PE(38:3)_[M+H]1+ / PA(40:4)_[M+NH4]1+	rs174559	chr11_61814184_G_A	11	61814184	9.71e-19	Harshfield et al. 2021	chr11:61591995:D
FADS2	PC-O(36:3)_M+H]1+ / PC-P(36:2)_M+H]1+	rs174559	chr11_61814184_G_A	11	61814184	7.35e-27	Harshfield et al. 2021	chr11:61591995:D
FADS2	PA(41:2)_[M+H]1+	rs174559	chr11_61814184_G_A	11	61814184	5.96e-15	Harshfield et al. 2021	chr11:61591995:D
FADS2	PG(36:0)_[M-H]1-	rs174559	chr11_61814184_G_A	11	61814184	5.69e-16	Harshfield et al. 2021	chr11:61591995:D
FADS2	PC(36:3)_[M+H]1+ / PE(39:3)_[M+H]1+ / PA(41:4)_[M+NH4]1+	rs174559	chr11_61814184_G_A	11	61814184	4.31e-58	Harshfield et al. 2021	chr11:61591995:D
FADS2	PC(36:2)_[M+H]1+ / PE(39:2)_[M+H]1+ / PA(41:3)_[M+NH4]1+	rs174559	chr11_61814184_G_A	11	61814184	4.55e-11	Harshfield et al. 2021	chr11:61591995:D
FADS2	PA(43:4)_[M-H]1-	rs174559	chr11_61814184_G_A	11	61814184	7.36e-29	Harshfield et al. 2021	chr11:61591995:D
FADS2	PC-O(38:5)_[M+H]1+ / PC-P(38:4)_[M+H]1+	rs174559	chr11_61814184_G_A	11	61814184	1.25e-36	Harshfield et al. 2021	chr11:61591995:D
FADS2	PC(37:4)_[M+H]1+ / PE(40:4)_[M+H]1+ / PA(42:5)_[M+NH4]1+	rs174559	chr11_61814184_G_A	11	61814184	2.91e-47	Harshfield et al. 2021	chr11:61591995:D
FADS2	PC(37:4)_[M+H]1+ / PE(40:3)_[M+H]1+	rs174559	chr11_61814184_G_A	11	61814184	5.55e-15	Harshfield et al. 2021	chr11:61591995:D
FADS2	PC(38:5)_[M+H]1+ / PE(41:5)_[M+H]1+ / PA(43:6)_[M+NH4]1+	rs174559	chr11_61814184_G_A	11	61814184	7.95e-40	Harshfield et al. 2021	chr11:61591995:D
FADS2	PI-O(33:0)_[M-H]1-	rs174559	chr11_61814184_G_A	11	61814184	5.46e-12	Harshfield et al. 2021	chr11:61591995:D
FADS2	PC(38:4)_[M+H]1+ / PE(41:4)_[M+H]1+	rs174559	chr11_61814184_G_A	11	61814184	9.55e-97	Harshfield et al. 2021	chr11:61591995:D
FADS2	PC(38:3)_[M+H]1+ / PE(41:3)_[M+H]1+ / PA(43:4)_[M+NH4]1+	rs174559	chr11_61814184_G_A	11	61814184	2.24e-19	Harshfield et al. 2021	chr11:61591995:D
FADS2	PC-O(40:6)_[M+H]1+ / PC-P(40:5)_[M+H]1+	rs174559	chr11_61814184_G_A	11	61814184	2.58e-14	Harshfield et al. 2021	chr11:61591995:D
FADS2	PC-O(40:5)_[M+H]1+ / PC-P(40:4)_[M+H]1+	rs174559	chr11_61814184_G_A	11	61814184	2.09e-22	Harshfield et al. 2021	chr11:61591995:D
FADS2	SM(44:9)_[M+H]1-	rs174559	chr11_61814184_G_A	11	61814184	1.38e-63	Harshfield et al. 2021	chr11:61591995:D
FADS2	PS(35:2) _[M+OAc]1-	rs174559	chr11_61814184_G_A	11	61814184	1.78e-11	Harshfield et al. 2021	chr11:61591995:D
FADS2	PC(40:5)_[M+H]1+	rs174559	chr11_61814184_G_A	11	61814184	7.45e-39	Harshfield et al. 2021	chr11:61591995:D
FADS2	PC(36:5)_[M+OAc]1- / PS(40:4)_[M-H]1-	rs174559	chr11_61814184_G_A	11	61814184	5.54e-26	Harshfield et al. 2021	chr11:61591995:D
FADS2	PC(36:3)_[M+OAc]1- / PS(40:2)_[M-H]1-	rs174559	chr11_61814184_G_A	11	61814184	1.4e-31	Harshfield et al. 2021	chr11:61591995:D
FADS2	PI-O(36:0)_[M-H]1- / PG(37:0)_[M+OAc]1-	rs174559	chr11_61814184_G_A	11	61814184	4.25e-18	Harshfield et al. 2021	chr11:61591995:D
FADS2	PI(36:4)_[M-H]1-	rs174559	chr11_61814184_G_A	11	61814184	1.22e-13	Harshfield et al. 2021	chr11:61591995:D
FADS2	PI(36:2)_[M-H]1-	rs174559	chr11_61814184_G_A	11	61814184	1.93e-13	Harshfield et al. 2021	chr11:61591995:D
FADS2	PC(38:4)_[M+OAc]1- / PS(42:3)_[M-H]1-	rs174559	chr11_61814184_G_A	11	61814184	4.25e-64	Harshfield et al. 2021	chr11:61591995:D
FADS2	PC(38:3)_[M+OAc]1- / PS(42:2)_[M-H]1-	rs174559	chr11_61814184_G_A	11	61814184	1.12e-18	Harshfield et al. 2021	chr11:61591995:D
FADS2	PI(38:4)_[M-H]1-	rs174559	chr11_61814184_G_A	11	61814184	1.04e-23	Harshfield et al. 2021	chr11:61591995:D
FADS2	PC(40:5)_[M+OAc]1- / PS(44:4)_[M-H]1-	rs174559	chr11_61814184_G_A	11	61814184	3.89e-27	Harshfield et al. 2021	chr11:61591995:D
FADS2	PC(40:4)_[M+OAc]1- / PS(44:3)_[M-H]1-	rs174559	chr11_61814184_G_A	11	61814184	8.58e-18	Harshfield et al. 2021	chr11:61591995:D
FADS2	PS(42:7)_[M+OAc]1-	rs174559	chr11_61814184_G_A	11	61814184	4.35e-15	Harshfield et al. 2021	chr11:61591995:D
FADS2	TG(56:7)_[M+NH4]1+	rs174559	chr11_61814184_G_A	11	61814184	4.26e-11	Harshfield et al. 2021	chr11:61591995:D
FADS2	PI(36:1)_[M+OAc]1-	rs174559	chr11_61814184_G_A	11	61814184	3.47e-32	Harshfield et al. 2021	chr11:61591995:D
FADS2	PS(42:5)_[M+OAc]1-	rs174559	chr11_61814184_G_A	11	61814184	1.42e-14	Harshfield et al. 2021	chr11:61591995:D
FADS2	PC(42:4)_[M+OAc]1-	rs174559	chr11_61814184_G_A	11	61814184	1.57e-27	Harshfield et al. 2021	chr11:61591995:D
FADS2	TG(56:6)_[M+NH4]1+	rs174559	chr11_61814184_G_A	11	61814184	2.78e-16	Harshfield et al. 2021	chr11:61591995:D
FADS2	PI(36:0)_[M+OAc]1-	rs174559	chr11_61814184_G_A	11	61814184	4.94e-12	Harshfield et al. 2021	chr11:61591995:D
FADS2	TG(56:4)_[M+NH4]1+	rs174559	chr11_61814184_G_A	11	61814184	8.7e-11	Harshfield et al. 2021	chr11:61591995:D
FADS2	TG(58:9)_[M+NH4]1+	rs174559	chr11_61814184_G_A	11	61814184	2.67e-13	Harshfield et al. 2021	chr11:61591995:D
FADS2	PS(44:6)_[M+OAc]1-	rs174559	chr11_61814184_G_A	11	61814184	1.9e-31	Harshfield et al. 2021	chr11:61591995:D
FADS2	FA(20:4)_[M-H]1-	rs174576	chr11_61836038_C_A	11	61836038	1.38e-36	Harshfield et al. 2021	chr11:61602459:D
FADS2	FA(22:5)_[M-H]1-	rs174576	chr11_61836038_C_A	11	61836038	6.34e-13	Harshfield et al. 2021	chr11:61602459:D
FADS2	FA(22:4)_[M-H]1-	rs174576	chr11_61836038_C_A	11	61836038	3.23e-19	Harshfield et al. 2021	chr11:61602459:D
FADS2	LPC(20:4)_[M+H]1+	rs174576	chr11_61836038_C_A	11	61836038	2.57e-34	Harshfield et al. 2021	chr11:61602459:D
FADS2	DG(36:3)_[M+H-H2O]1+	rs174576	chr11_61836038_C_A	11	61836038	4.1e-10	Harshfield et al. 2021	chr11:61602459:D
FADS2	CE(16:0)_[M+NH4]1+	rs174576	chr11_61836038_C_A	11	61836038	1.12e-10	Harshfield et al. 2021	chr11:61602459:D
FADS2	CE(18:3)_[M+NH4]1+	rs174576	chr11_61836038_C_A	11	61836038	8.81e-15	Harshfield et al. 2021	chr11:61602459:D
FADS2	CE(20:5)_[M+NH4]1+	rs174576	chr11_61836038_C_A	11	61836038	1.1e-42	Harshfield et al. 2021	chr11:61602459:D
FADS2	CE(20:4)_[M+NH4]1+	rs174576	chr11_61836038_C_A	11	61836038	6.93e-102	Harshfield et al. 2021	chr11:61602459:D
FADS2	PE(34:2)_[M+H]1+	rs174576	chr11_61836038_C_A	11	61836038	2.07e-26	Harshfield et al. 2021	chr11:61602459:D
FADS2	PC(32:0)_[M+H]1+ / PE(35:0)_[M+H]1+ / PA(37:1)_[M+NH4]1+	rs174576	chr11_61836038_C_A	11	61836038	4.35e-17	Harshfield et al. 2021	chr11:61602459:D
FADS2	PC(33:3)_[M+H]1+ / PE(36:3)_[M+H]1+ / PA(38:4)_[M+NH4]1+	rs174576	chr11_61836038_C_A	11	61836038	2.77e-21	Harshfield et al. 2021	chr11:61602459:D
FADS2	PC(33:2)_[M+H]1+ / PE(36:2)_[M+H]1+ / PA(38:3)_[M+NH4]1+	rs174576	chr11_61836038_C_A	11	61836038	1.45e-28	Harshfield et al. 2021	chr11:61602459:D
FADS2	PA(39:1)_[M+H]1+	rs174576	chr11_61836038_C_A	11	61836038	1.11e-28	Harshfield et al. 2021	chr11:61602459:D
FADS2	PG(34:0)_[M-H]1-	rs174576	chr11_61836038_C_A	11	61836038	2.35e-19	Harshfield et al. 2021	chr11:61602459:D
FADS2	PE-O(38:6)_[M+H]1+ / PC-P(35:5)_[M+H]1+	rs174576	chr11_61836038_C_A	11	61836038	9.93e-22	Harshfield et al. 2021	chr11:61602459:D
FADS2	PE-O(38:4)_[M-H]1- / PC-O(35:4)_[M-H]1- / PC-P(35:3)_[M-H]1-	rs174576	chr11_61836038_C_A	11	61836038	7.95e-30	Harshfield et al. 2021	chr11:61602459:D
FADS2	PG(35:3)_[M-H]1-	rs174576	chr11_61836038_C_A	11	61836038	4.2e-10	Harshfield et al. 2021	chr11:61602459:D
FADS2	PC(34:2)_[M+H]1+ / PE(37:2)_[M+H]1+ / PA(39:3)_[M+NH4]1+	rs174576	chr11_61836038_C_A	11	61836038	7.98e-18	Harshfield et al. 2021	chr11:61602459:D
FADS2	PE(38:5)_[M-H]1-	rs174576	chr11_61836038_C_A	11	61836038	1.32e-21	Harshfield et al. 2021	chr11:61602459:D
FADS2	PC-O(36:5)_[M+H]1+ / PC-P(36:4)_[M+H]1+	rs174576	chr11_61836038_C_A	11	61836038	8.69e-70	Harshfield et al. 2021	chr11:61602459:D
FADS2	PC(35:4)_[M+H]1+ / PE(38:4)_[M+H]1+ / PA(40:5)_[M+NH4]1+	rs174576	chr11_61836038_C_A	11	61836038	4.64e-41	Harshfield et al. 2021	chr11:61602459:D
FADS2	PC(35:3)_[M+H]1+ / PE(38:3)_[M+H]1+ / PA(40:4)_[M+NH4]1+	rs174576	chr11_61836038_C_A	11	61836038	6.51e-19	Harshfield et al. 2021	chr11:61602459:D
FADS2	PC-O(36:3)_M+H]1+ / PC-P(36:2)_M+H]1+	rs174576	chr11_61836038_C_A	11	61836038	5.88e-27	Harshfield et al. 2021	chr11:61602459:D
FADS2	PA(41:2)_[M+H]1+	rs174576	chr11_61836038_C_A	11	61836038	3.45e-15	Harshfield et al. 2021	chr11:61602459:D
FADS2	PG(36:0)_[M-H]1-	rs174576	chr11_61836038_C_A	11	61836038	1.82e-17	Harshfield et al. 2021	chr11:61602459:D
FADS2	PC(36:3)_[M+H]1+ / PE(39:3)_[M+H]1+ / PA(41:4)_[M+NH4]1+	rs174576	chr11_61836038_C_A	11	61836038	3.43e-57	Harshfield et al. 2021	chr11:61602459:D
FADS2	PC(36:2)_[M+H]1+ / PE(39:2)_[M+H]1+ / PA(41:3)_[M+NH4]1+	rs174576	chr11_61836038_C_A	11	61836038	4.36e-11	Harshfield et al. 2021	chr11:61602459:D
FADS2	PA(43:4)_[M-H]1-	rs174576	chr11_61836038_C_A	11	61836038	2.75e-31	Harshfield et al. 2021	chr11:61602459:D
FADS2	PC-O(38:5)_[M+H]1+ / PC-P(38:4)_[M+H]1+	rs174576	chr11_61836038_C_A	11	61836038	5.4e-39	Harshfield et al. 2021	chr11:61602459:D
FADS2	PC(37:4)_[M+H]1+ / PE(40:4)_[M+H]1+ / PA(42:5)_[M+NH4]1+	rs174576	chr11_61836038_C_A	11	61836038	3.65e-50	Harshfield et al. 2021	chr11:61602459:D
FADS2	PC(37:4)_[M+H]1+ / PE(40:3)_[M+H]1+	rs174576	chr11_61836038_C_A	11	61836038	6.37e-15	Harshfield et al. 2021	chr11:61602459:D
FADS2	PC(38:6)_[M+H]1+ / PE(41:6)_[M+H]1+	rs174576	chr11_61836038_C_A	11	61836038	1.12e-13	Harshfield et al. 2021	chr11:61602459:D
FADS2	PC(38:5)_[M+H]1+ / PE(41:5)_[M+H]1+ / PA(43:6)_[M+NH4]1+	rs174576	chr11_61836038_C_A	11	61836038	4.69e-43	Harshfield et al. 2021	chr11:61602459:D
FADS2	PC(38:4)_[M+H]1+ / PE(41:4)_[M+H]1+	rs174576	chr11_61836038_C_A	11	61836038	2.93e-105	Harshfield et al. 2021	chr11:61602459:D
FADS2	PC(38:3)_[M+H]1+ / PE(41:3)_[M+H]1+ / PA(43:4)_[M+NH4]1+	rs174576	chr11_61836038_C_A	11	61836038	5.2e-17	Harshfield et al. 2021	chr11:61602459:D
FADS2	PC-O(40:6)_[M+H]1+ / PC-P(40:5)_[M+H]1+	rs174576	chr11_61836038_C_A	11	61836038	9.14e-17	Harshfield et al. 2021	chr11:61602459:D
FADS2	PC-O(40:5)_[M+H]1+ / PC-P(40:4)_[M+H]1+	rs174576	chr11_61836038_C_A	11	61836038	4.22e-23	Harshfield et al. 2021	chr11:61602459:D
FADS2	SM(44:9)_[M+H]1-	rs174576	chr11_61836038_C_A	11	61836038	2.45e-70	Harshfield et al. 2021	chr11:61602459:D
FADS2	PS(35:2) _[M+OAc]1-	rs174576	chr11_61836038_C_A	11	61836038	5.75e-11	Harshfield et al. 2021	chr11:61602459:D
FADS2	PI(34:2)_[M-H]1-	rs174576	chr11_61836038_C_A	11	61836038	1.21e-11	Harshfield et al. 2021	chr11:61602459:D
FADS2	PC(40:6)_[M+H]1+ / PE(43:6)_[M+H]1+	rs174576	chr11_61836038_C_A	11	61836038	1.02e-19	Harshfield et al. 2021	chr11:61602459:D
FADS2	PC(40:5)_[M+H]1+	rs174576	chr11_61836038_C_A	11	61836038	1.12e-42	Harshfield et al. 2021	chr11:61602459:D
FADS2	PC(36:5)_[M+OAc]1- / PS(40:4)_[M-H]1-	rs174576	chr11_61836038_C_A	11	61836038	6.11e-28	Harshfield et al. 2021	chr11:61602459:D
FADS2	PC(36:3)_[M+OAc]1- / PS(40:2)_[M-H]1-	rs174576	chr11_61836038_C_A	11	61836038	6.34e-33	Harshfield et al. 2021	chr11:61602459:D
FADS2	PI-O(36:0)_[M-H]1- / PG(37:0)_[M+OAc]1-	rs174576	chr11_61836038_C_A	11	61836038	1.33e-20	Harshfield et al. 2021	chr11:61602459:D
FADS2	PI(36:4)_[M-H]1-	rs174576	chr11_61836038_C_A	11	61836038	1.16e-12	Harshfield et al. 2021	chr11:61602459:D
FADS2	PI(36:2)_[M-H]1-	rs174576	chr11_61836038_C_A	11	61836038	2.1e-16	Harshfield et al. 2021	chr11:61602459:D
FADS2	PC(38:4)_[M+OAc]1- / PS(42:3)_[M-H]1-	rs174576	chr11_61836038_C_A	11	61836038	1.04e-68	Harshfield et al. 2021	chr11:61602459:D
FADS2	PC(38:3)_[M+OAc]1- / PS(42:2)_[M-H]1-	rs174576	chr11_61836038_C_A	11	61836038	1.93e-17	Harshfield et al. 2021	chr11:61602459:D
FADS2	PI(38:4)_[M-H]1-	rs174576	chr11_61836038_C_A	11	61836038	9.03e-24	Harshfield et al. 2021	chr11:61602459:D
FADS2	PC(40:6)_[M+OAc]1- / PS(44:5)_[M-H]1-	rs174576	chr11_61836038_C_A	11	61836038	2.04e-16	Harshfield et al. 2021	chr11:61602459:D
FADS2	PC(40:5)_[M+OAc]1- / PS(44:4)_[M-H]1-	rs174576	chr11_61836038_C_A	11	61836038	1.77e-28	Harshfield et al. 2021	chr11:61602459:D
FADS2	PC(40:4)_[M+OAc]1- / PS(44:3)_[M-H]1-	rs174576	chr11_61836038_C_A	11	61836038	2.48e-18	Harshfield et al. 2021	chr11:61602459:D
FADS2	PS(42:7)_[M+OAc]1-	rs174576	chr11_61836038_C_A	11	61836038	2.46e-15	Harshfield et al. 2021	chr11:61602459:D
FADS2	TG(56:7)_[M+NH4]1+	rs174576	chr11_61836038_C_A	11	61836038	1.14e-13	Harshfield et al. 2021	chr11:61602459:D
FADS2	PI(36:1)_[M+OAc]1-	rs174576	chr11_61836038_C_A	11	61836038	2.21e-32	Harshfield et al. 2021	chr11:61602459:D
FADS2	PS(42:5)_[M+OAc]1-	rs174576	chr11_61836038_C_A	11	61836038	9.73e-17	Harshfield et al. 2021	chr11:61602459:D
FADS2	PC(42:4)_[M+OAc]1-	rs174576	chr11_61836038_C_A	11	61836038	7.13e-25	Harshfield et al. 2021	chr11:61602459:D
FADS2	TG(56:6)_[M+NH4]1+	rs174576	chr11_61836038_C_A	11	61836038	1e-18	Harshfield et al. 2021	chr11:61602459:D
FADS2	PI(36:0)_[M+OAc]1-	rs174576	chr11_61836038_C_A	11	61836038	1.43e-13	Harshfield et al. 2021	chr11:61602459:D
FADS2	TG(56:4)_[M+NH4]1+	rs174576	chr11_61836038_C_A	11	61836038	5.38e-11	Harshfield et al. 2021	chr11:61602459:D
FADS2	TG(58:9)_[M+NH4]1+	rs174576	chr11_61836038_C_A	11	61836038	8.9e-17	Harshfield et al. 2021	chr11:61602459:D
FADS2	PS(44:6)_[M+OAc]1-	rs174576	chr11_61836038_C_A	11	61836038	1.5e-33	Harshfield et al. 2021	chr11:61602459:D
FADS2	FA(20:4)_[M-H]1-	rs174576	chr11_61836038_C_A	11	61836038	9.94e-39	Harshfield et al. 2021	chr11:61602460:D
FADS2	FA(22:5)_[M-H]1-	rs174576	chr11_61836038_C_A	11	61836038	2.26e-13	Harshfield et al. 2021	chr11:61602460:D
FADS2	FA(22:4)_[M-H]1-	rs174576	chr11_61836038_C_A	11	61836038	6.97e-20	Harshfield et al. 2021	chr11:61602460:D
FADS2	LPC(20:4)_[M+H]1+	rs174576	chr11_61836038_C_A	11	61836038	4.71e-37	Harshfield et al. 2021	chr11:61602460:D
FADS2	DG(36:3)_[M+H-H2O]1+	rs174576	chr11_61836038_C_A	11	61836038	3.96e-10	Harshfield et al. 2021	chr11:61602460:D
FADS2	CE(16:0)_[M+NH4]1+	rs174576	chr11_61836038_C_A	11	61836038	5.88e-10	Harshfield et al. 2021	chr11:61602460:D
FADS2	CE(18:3)_[M+NH4]1+	rs174576	chr11_61836038_C_A	11	61836038	1.82e-15	Harshfield et al. 2021	chr11:61602460:D
FADS2	CE(20:5)_[M+NH4]1+	rs174576	chr11_61836038_C_A	11	61836038	2.88e-43	Harshfield et al. 2021	chr11:61602460:D
FADS2	CE(20:4)_[M+NH4]1+	rs174576	chr11_61836038_C_A	11	61836038	3.58e-104	Harshfield et al. 2021	chr11:61602460:D
FADS2	PE(34:2)_[M+H]1+	rs174576	chr11_61836038_C_A	11	61836038	9.11e-29	Harshfield et al. 2021	chr11:61602460:D
FADS2	PC(32:0)_[M+H]1+ / PE(35:0)_[M+H]1+ / PA(37:1)_[M+NH4]1+	rs174576	chr11_61836038_C_A	11	61836038	2.24e-16	Harshfield et al. 2021	chr11:61602460:D
FADS2	PC(33:3)_[M+H]1+ / PE(36:3)_[M+H]1+ / PA(38:4)_[M+NH4]1+	rs174576	chr11_61836038_C_A	11	61836038	1.8e-22	Harshfield et al. 2021	chr11:61602460:D
FADS2	PC(33:2)_[M+H]1+ / PE(36:2)_[M+H]1+ / PA(38:3)_[M+NH4]1+	rs174576	chr11_61836038_C_A	11	61836038	4.55e-30	Harshfield et al. 2021	chr11:61602460:D
FADS2	PA(39:1)_[M+H]1+	rs174576	chr11_61836038_C_A	11	61836038	2.13e-29	Harshfield et al. 2021	chr11:61602460:D
FADS2	PG(34:0)_[M-H]1-	rs174576	chr11_61836038_C_A	11	61836038	3.33e-20	Harshfield et al. 2021	chr11:61602460:D
FADS2	PE-O(38:6)_[M+H]1+ / PC-P(35:5)_[M+H]1+	rs174576	chr11_61836038_C_A	11	61836038	9.8e-22	Harshfield et al. 2021	chr11:61602460:D
FADS2	PE-O(38:4)_[M-H]1- / PC-O(35:4)_[M-H]1- / PC-P(35:3)_[M-H]1-	rs174576	chr11_61836038_C_A	11	61836038	4.61e-30	Harshfield et al. 2021	chr11:61602460:D
FADS2	PC(34:2)_[M+H]1+ / PE(37:2)_[M+H]1+ / PA(39:3)_[M+NH4]1+	rs174576	chr11_61836038_C_A	11	61836038	3.12e-19	Harshfield et al. 2021	chr11:61602460:D
FADS2	PE(38:5)_[M-H]1-	rs174576	chr11_61836038_C_A	11	61836038	1.56e-22	Harshfield et al. 2021	chr11:61602460:D
FADS2	PC-O(36:5)_[M+H]1+ / PC-P(36:4)_[M+H]1+	rs174576	chr11_61836038_C_A	11	61836038	6.22e-73	Harshfield et al. 2021	chr11:61602460:D
FADS2	PC(35:4)_[M+H]1+ / PE(38:4)_[M+H]1+ / PA(40:5)_[M+NH4]1+	rs174576	chr11_61836038_C_A	11	61836038	1.23e-41	Harshfield et al. 2021	chr11:61602460:D
FADS2	PC-O(36:3)_M+H]1+ / PC-P(36:2)_M+H]1+	rs174576	chr11_61836038_C_A	11	61836038	1.63e-27	Harshfield et al. 2021	chr11:61602460:D
FADS2	PA(41:2)_[M+H]1+	rs174576	chr11_61836038_C_A	11	61836038	8.81e-16	Harshfield et al. 2021	chr11:61602460:D
FADS2	PG(36:0)_[M-H]1-	rs174576	chr11_61836038_C_A	11	61836038	3.86e-18	Harshfield et al. 2021	chr11:61602460:D
FADS2	PC(36:3)_[M+H]1+ / PE(39:3)_[M+H]1+ / PA(41:4)_[M+NH4]1+	rs174576	chr11_61836038_C_A	11	61836038	1.18e-58	Harshfield et al. 2021	chr11:61602460:D
FADS2	PC(36:2)_[M+H]1+ / PE(39:2)_[M+H]1+ / PA(41:3)_[M+NH4]1+	rs174576	chr11_61836038_C_A	11	61836038	1.05e-11	Harshfield et al. 2021	chr11:61602460:D
FADS2	PA(43:4)_[M-H]1-	rs174576	chr11_61836038_C_A	11	61836038	3.53e-32	Harshfield et al. 2021	chr11:61602460:D
FADS2	PC-O(38:5)_[M+H]1+ / PC-P(38:4)_[M+H]1+	rs174576	chr11_61836038_C_A	11	61836038	5.22e-40	Harshfield et al. 2021	chr11:61602460:D
FADS2	PC(37:4)_[M+H]1+ / PE(40:4)_[M+H]1+ / PA(42:5)_[M+NH4]1+	rs174576	chr11_61836038_C_A	11	61836038	8.36e-53	Harshfield et al. 2021	chr11:61602460:D
FADS2	PC-O(38:4)_[M+H]1+ / PC-P(38:3)_[M+H]1+	rs174576	chr11_61836038_C_A	11	61836038	6.33e-10	Harshfield et al. 2021	chr11:61602460:D
FADS2	PC(37:4)_[M+H]1+ / PE(40:3)_[M+H]1+	rs174576	chr11_61836038_C_A	11	61836038	1.09e-14	Harshfield et al. 2021	chr11:61602460:D
FADS2	PC(38:6)_[M+H]1+ / PE(41:6)_[M+H]1+	rs174576	chr11_61836038_C_A	11	61836038	7.32e-14	Harshfield et al. 2021	chr11:61602460:D
FADS2	PC(38:5)_[M+H]1+ / PE(41:5)_[M+H]1+ / PA(43:6)_[M+NH4]1+	rs174576	chr11_61836038_C_A	11	61836038	3.14e-45	Harshfield et al. 2021	chr11:61602460:D
FADS2	PI-O(33:0)_[M-H]1-	rs174576	chr11_61836038_C_A	11	61836038	9.15e-12	Harshfield et al. 2021	chr11:61602460:D
FADS2	PC(38:4)_[M+H]1+ / PE(41:4)_[M+H]1+	rs174576	chr11_61836038_C_A	11	61836038	4.04e-109	Harshfield et al. 2021	chr11:61602460:D
FADS2	PC(38:3)_[M+H]1+ / PE(41:3)_[M+H]1+ / PA(43:4)_[M+NH4]1+	rs174576	chr11_61836038_C_A	11	61836038	1.97e-17	Harshfield et al. 2021	chr11:61602460:D
FADS2	PC-O(40:6)_[M+H]1+ / PC-P(40:5)_[M+H]1+	rs174576	chr11_61836038_C_A	11	61836038	1.08e-16	Harshfield et al. 2021	chr11:61602460:D
FADS2	PC-O(40:5)_[M+H]1+ / PC-P(40:4)_[M+H]1+	rs174576	chr11_61836038_C_A	11	61836038	2.43e-23	Harshfield et al. 2021	chr11:61602460:D
FADS2	SM(44:9)_[M+H]1-	rs174576	chr11_61836038_C_A	11	61836038	1.27e-72	Harshfield et al. 2021	chr11:61602460:D
FADS2	PS(35:2) _[M+OAc]1-	rs174576	chr11_61836038_C_A	11	61836038	7.76e-12	Harshfield et al. 2021	chr11:61602460:D
FADS2	PI(34:2)_[M-H]1-	rs174576	chr11_61836038_C_A	11	61836038	1.52e-11	Harshfield et al. 2021	chr11:61602460:D
FADS2	PC(40:6)_[M+H]1+ / PE(43:6)_[M+H]1+	rs174576	chr11_61836038_C_A	11	61836038	1.5e-19	Harshfield et al. 2021	chr11:61602460:D
FADS2	PC(40:5)_[M+H]1+	rs174576	chr11_61836038_C_A	11	61836038	3.64e-43	Harshfield et al. 2021	chr11:61602460:D
FADS2	PC(36:5)_[M+OAc]1- / PS(40:4)_[M-H]1-	rs174576	chr11_61836038_C_A	11	61836038	3.51e-29	Harshfield et al. 2021	chr11:61602460:D
FADS2	PC(36:3)_[M+OAc]1- / PS(40:2)_[M-H]1-	rs174576	chr11_61836038_C_A	11	61836038	5.14e-33	Harshfield et al. 2021	chr11:61602460:D
FADS2	PI-O(36:0)_[M-H]1- / PG(37:0)_[M+OAc]1-	rs174576	chr11_61836038_C_A	11	61836038	3.55e-21	Harshfield et al. 2021	chr11:61602460:D
FADS2	PI(36:4)_[M-H]1-	rs174576	chr11_61836038_C_A	11	61836038	1.61e-13	Harshfield et al. 2021	chr11:61602460:D
FADS2	PI(36:2)_[M-H]1-	rs174576	chr11_61836038_C_A	11	61836038	7.53e-16	Harshfield et al. 2021	chr11:61602460:D
FADS2	PC(38:4)_[M+OAc]1- / PS(42:3)_[M-H]1-	rs174576	chr11_61836038_C_A	11	61836038	1.13e-72	Harshfield et al. 2021	chr11:61602460:D
FADS2	PC(38:3)_[M+OAc]1- / PS(42:2)_[M-H]1-	rs174576	chr11_61836038_C_A	11	61836038	1.78e-17	Harshfield et al. 2021	chr11:61602460:D
FADS2	PI(38:4)_[M-H]1-	rs174576	chr11_61836038_C_A	11	61836038	5.29e-26	Harshfield et al. 2021	chr11:61602460:D
FADS2	PC(40:6)_[M+OAc]1- / PS(44:5)_[M-H]1-	rs174576	chr11_61836038_C_A	11	61836038	1.73e-16	Harshfield et al. 2021	chr11:61602460:D
FADS2	PC(40:5)_[M+OAc]1- / PS(44:4)_[M-H]1-	rs174576	chr11_61836038_C_A	11	61836038	1.1e-29	Harshfield et al. 2021	chr11:61602460:D
FADS2	PC(40:4)_[M+OAc]1- / PS(44:3)_[M-H]1-	rs174576	chr11_61836038_C_A	11	61836038	6.1e-19	Harshfield et al. 2021	chr11:61602460:D
FADS2	PS(42:7)_[M+OAc]1-	rs174576	chr11_61836038_C_A	11	61836038	5.25e-17	Harshfield et al. 2021	chr11:61602460:D
FADS2	TG(56:7)_[M+NH4]1+	rs174576	chr11_61836038_C_A	11	61836038	9.43e-14	Harshfield et al. 2021	chr11:61602460:D
FADS2	PI(36:1)_[M+OAc]1-	rs174576	chr11_61836038_C_A	11	61836038	4.83e-35	Harshfield et al. 2021	chr11:61602460:D
FADS2	PS(42:5)_[M+OAc]1-	rs174576	chr11_61836038_C_A	11	61836038	6.89e-16	Harshfield et al. 2021	chr11:61602460:D
FADS2	PC(42:4)_[M+OAc]1-	rs174576	chr11_61836038_C_A	11	61836038	8.91e-27	Harshfield et al. 2021	chr11:61602460:D
FADS2	TG(56:6)_[M+NH4]1+	rs174576	chr11_61836038_C_A	11	61836038	3.92e-19	Harshfield et al. 2021	chr11:61602460:D
FADS2	PI(36:0)_[M+OAc]1-	rs174576	chr11_61836038_C_A	11	61836038	1.04e-12	Harshfield et al. 2021	chr11:61602460:D
FADS2	TG(56:4)_[M+NH4]1+	rs174576	chr11_61836038_C_A	11	61836038	4.75e-11	Harshfield et al. 2021	chr11:61602460:D
FADS2	TG(58:9)_[M+NH4]1+	rs174576	chr11_61836038_C_A	11	61836038	9.65e-17	Harshfield et al. 2021	chr11:61602460:D
FADS2	PS(44:6)_[M+OAc]1-	rs174576	chr11_61836038_C_A	11	61836038	8.47e-36	Harshfield et al. 2021	chr11:61602460:D
FADS2	FA(20:4)_[M-H]1-	rs2526680	chr11_61843744_C_T	11	61843744	3.6e-19	Harshfield et al. 2021	rs2727265
FADS2	FA(22:4)_[M-H]1-	rs2526680	chr11_61843744_C_T	11	61843744	1.31e-11	Harshfield et al. 2021	rs2727265
FADS2	LPC(20:4)_[M+H]1+	rs2526680	chr11_61843744_C_T	11	61843744	2.92e-20	Harshfield et al. 2021	rs2727265
FADS2	CE(20:5)_[M+NH4]1+	rs2526680	chr11_61843744_C_T	11	61843744	2.62e-15	Harshfield et al. 2021	rs2727265
FADS2	CE(20:4)_[M+NH4]1+	rs2526680	chr11_61843744_C_T	11	61843744	1.35e-44	Harshfield et al. 2021	rs2727265
FADS2	PE(34:2)_[M+H]1+	rs2526680	chr11_61843744_C_T	11	61843744	1.92e-12	Harshfield et al. 2021	rs2727265
FADS2	PC(33:2)_[M+H]1+ / PE(36:2)_[M+H]1+ / PA(38:3)_[M+NH4]1+	rs2526680	chr11_61843744_C_T	11	61843744	2.95e-14	Harshfield et al. 2021	rs2727265
FADS2	PA(39:1)_[M+H]1+	rs2526680	chr11_61843744_C_T	11	61843744	1.03e-18	Harshfield et al. 2021	rs2727265
FADS2	PE-O(38:4)_[M-H]1- / PC-O(35:4)_[M-H]1- / PC-P(35:3)_[M-H]1-	rs2526680	chr11_61843744_C_T	11	61843744	2.91e-12	Harshfield et al. 2021	rs2727265
FADS2	PC(34:2)_[M+H]1+ / PE(37:2)_[M+H]1+ / PA(39:3)_[M+NH4]1+	rs2526680	chr11_61843744_C_T	11	61843744	3.97e-11	Harshfield et al. 2021	rs2727265
FADS2	PC-O(36:5)_[M+H]1+ / PC-P(36:4)_[M+H]1+	rs2526680	chr11_61843744_C_T	11	61843744	9.49e-30	Harshfield et al. 2021	rs2727265
FADS2	PC(35:4)_[M+H]1+ / PE(38:4)_[M+H]1+ / PA(40:5)_[M+NH4]1+	rs2526680	chr11_61843744_C_T	11	61843744	1.22e-18	Harshfield et al. 2021	rs2727265
FADS2	PC-O(36:3)_M+H]1+ / PC-P(36:2)_M+H]1+	rs2526680	chr11_61843744_C_T	11	61843744	1.34e-11	Harshfield et al. 2021	rs2727265
FADS2	PC(36:3)_[M+H]1+ / PE(39:3)_[M+H]1+ / PA(41:4)_[M+NH4]1+	rs2526680	chr11_61843744_C_T	11	61843744	2.51e-17	Harshfield et al. 2021	rs2727265
FADS2	PC-O(38:5)_[M+H]1+ / PC-P(38:4)_[M+H]1+	rs2526680	chr11_61843744_C_T	11	61843744	1.97e-17	Harshfield et al. 2021	rs2727265
FADS2	PC(37:4)_[M+H]1+ / PE(40:4)_[M+H]1+ / PA(42:5)_[M+NH4]1+	rs2526680	chr11_61843744_C_T	11	61843744	1.3e-25	Harshfield et al. 2021	rs2727265
FADS2	PC(38:5)_[M+H]1+ / PE(41:5)_[M+H]1+ / PA(43:6)_[M+NH4]1+	rs2526680	chr11_61843744_C_T	11	61843744	2.18e-22	Harshfield et al. 2021	rs2727265
FADS2	PC(38:4)_[M+H]1+ / PE(41:4)_[M+H]1+	rs2526680	chr11_61843744_C_T	11	61843744	1.71e-53	Harshfield et al. 2021	rs2727265
FADS2	SM(44:9)_[M+H]1-	rs2526680	chr11_61843744_C_T	11	61843744	1.38e-30	Harshfield et al. 2021	rs2727265
FADS2	PC(40:6)_[M+H]1+ / PE(43:6)_[M+H]1+	rs2526680	chr11_61843744_C_T	11	61843744	1.75e-11	Harshfield et al. 2021	rs2727265
FADS2	PC(40:5)_[M+H]1+	rs2526680	chr11_61843744_C_T	11	61843744	3.65e-21	Harshfield et al. 2021	rs2727265
FADS2	PC(36:5)_[M+OAc]1- / PS(40:4)_[M-H]1-	rs2526680	chr11_61843744_C_T	11	61843744	3.31e-12	Harshfield et al. 2021	rs2727265
FADS2	PC(38:4)_[M+OAc]1- / PS(42:3)_[M-H]1-	rs2526680	chr11_61843744_C_T	11	61843744	7.62e-36	Harshfield et al. 2021	rs2727265
FADS2	PI(38:4)_[M-H]1-	rs2526680	chr11_61843744_C_T	11	61843744	1.21e-12	Harshfield et al. 2021	rs2727265
FADS2	PC(40:5)_[M+OAc]1- / PS(44:4)_[M-H]1-	rs2526680	chr11_61843744_C_T	11	61843744	9.93e-13	Harshfield et al. 2021	rs2727265
FADS2	PC(40:4)_[M+OAc]1- / PS(44:3)_[M-H]1-	rs2526680	chr11_61843744_C_T	11	61843744	1.08e-10	Harshfield et al. 2021	rs2727265
FADS2	PI(36:1)_[M+OAc]1-	rs2526680	chr11_61843744_C_T	11	61843744	5.43e-16	Harshfield et al. 2021	rs2727265
FADS2	TG(56:6)_[M+NH4]1+	rs2526680	chr11_61843744_C_T	11	61843744	1.17e-11	Harshfield et al. 2021	rs2727265
FADS2	TG(58:9)_[M+NH4]1+	rs2526680	chr11_61843744_C_T	11	61843744	1.6e-10	Harshfield et al. 2021	rs2727265
FADS2	PS(44:6)_[M+OAc]1-	rs2526680	chr11_61843744_C_T	11	61843744	4.97e-17	Harshfield et al. 2021	rs2727265
FADS2	CE(20:4)_[M+NH4]1+	rs695867	chr11_61793816_A_G	11	61793816	4.14e-11	Harshfield et al. 2021	rs11601892
APOA5	Cholesterol_[M+H-H2O]1+	rs9667814	chr11_116801107_C_G	11	116801107	3.55e-13	Harshfield et al. 2021	rs6589569
APOA5	DG(34:3)_[M+H-H2O]1+	rs9667814	chr11_116801107_C_G	11	116801107	3.42e-10	Harshfield et al. 2021	rs6589569
APOA5	DG(34:2)_[M+H-H2O]1+	rs9667814	chr11_116801107_C_G	11	116801107	2.7e-13	Harshfield et al. 2021	rs6589569
APOA5	DG(34:1)_[M+H-H2O]1+	rs9667814	chr11_116801107_C_G	11	116801107	1.48e-10	Harshfield et al. 2021	rs6589569
APOA5	DG(36:3)_[M+H-H2O]1+	rs9667814	chr11_116801107_C_G	11	116801107	3.87e-14	Harshfield et al. 2021	rs6589569
APOA5	DG(36:2)_[M+H-H2O]1+	rs9667814	chr11_116801107_C_G	11	116801107	3.23e-15	Harshfield et al. 2021	rs6589569
APOA5	DG(36:2)_[M+NH4]1+	rs9667814	chr11_116801107_C_G	11	116801107	7.09e-12	Harshfield et al. 2021	rs6589569
APOA5	CE(18:3)_[M+NH4]1+	rs9667814	chr11_116801107_C_G	11	116801107	2.44e-13	Harshfield et al. 2021	rs6589569
APOA5	CE(18:1)_[M+NH4]1+	rs9667814	chr11_116801107_C_G	11	116801107	1.66e-10	Harshfield et al. 2021	rs6589569
APOA5	CE(18:0)_[M+NH4]1+	rs9667814	chr11_116801107_C_G	11	116801107	6.48e-11	Harshfield et al. 2021	rs6589569
APOA5	SM(32:1)_[M+H]1+	rs9667814	chr11_116801107_C_G	11	116801107	2.9e-13	Harshfield et al. 2021	rs6589569
APOA5	SM(34:1)_[M+H]1+	rs9667814	chr11_116801107_C_G	11	116801107	1.03e-14	Harshfield et al. 2021	rs6589569
APOA5	SM(34:0)_[M+H]1+	rs9667814	chr11_116801107_C_G	11	116801107	1.53e-14	Harshfield et al. 2021	rs6589569
APOA5	SM(36:1)_[M+H]1+	rs9667814	chr11_116801107_C_G	11	116801107	3.77e-15	Harshfield et al. 2021	rs6589569
APOA5	SM(36:0)_[M+H]1+	rs9667814	chr11_116801107_C_G	11	116801107	4.99e-14	Harshfield et al. 2021	rs6589569
APOA5	SM(38:1)_[M+H]1+	rs9667814	chr11_116801107_C_G	11	116801107	3.28e-16	Harshfield et al. 2021	rs6589569
APOA5	SM(41:2)_[M+H]1+	rs9667814	chr11_116801107_C_G	11	116801107	1.82e-16	Harshfield et al. 2021	rs6589569
APOA5	SM(42:4)_[M+H]1+	rs9667814	chr11_116801107_C_G	11	116801107	1.93e-11	Harshfield et al. 2021	rs6589569
APOA5	SM(42:3)_[M+H]1+	rs9667814	chr11_116801107_C_G	11	116801107	1.05e-11	Harshfield et al. 2021	rs6589569
APOA5	PC-O(39:1)_[M+H]1+ / PE-P(39:0)_[M+H]1+	rs9667814	chr11_116801107_C_G	11	116801107	2.01e-12	Harshfield et al. 2021	rs6589569
APOA5	TG(50:3)_[M+NH4]1+	rs9667814	chr11_116801107_C_G	11	116801107	9.51e-11	Harshfield et al. 2021	rs6589569
APOA5	TG(52:4)_[M+NH4]1+	rs9667814	chr11_116801107_C_G	11	116801107	1.55e-11	Harshfield et al. 2021	rs6589569
APOA5	TG(52:3)_[M+NH4]1+	rs9667814	chr11_116801107_C_G	11	116801107	7.33e-17	Harshfield et al. 2021	rs6589569
APOA5	TG(52:1)_[M+NH4]1+	rs9667814	chr11_116801107_C_G	11	116801107	6.72e-15	Harshfield et al. 2021	rs6589569
PPP2R5E	SM(32:1)_[M+H]1+	.	chr14_63567991_CAAG_C	14	63567991	4.74e-13	Harshfield et al. 2021	rs141104429
WDR89	SM(32:1)_[M+H]1+	rs61984036	chr14_63608613_A_C	14	63608613	1.73e-13	Harshfield et al. 2021	chr14:64075096:I
WDR89	SM(32:1)_[M+H]1+	rs8019057	chr14_63641617_T_C	14	63641617	2.97e-13	Harshfield et al. 2021	rs73263634
WDR89	SM(32:1)_[M+H]1+	rs56858295	chr14_63645501_G_T	14	63645501	1.42e-14	Harshfield et al. 2021	chr14:64113026:I
WDR89	SM(32:1)_[M+H]1+	rs7142737	chr14_63653488_C_A	14	63653488	1.8e-13	Harshfield et al. 2021	rs140126911
SGPP1	SM(32:1)_[M+H]1+	rs61692440	chr14_63667423_C_T	14	63667423	3.97e-13	Harshfield et al. 2021	rs73263671
SGPP1	SM(32:1)_[M+H]1+	rs146442863	chr14_63352609_C_A	14	63352609	5.04e-11	Harshfield et al. 2021	rs17101355
SGPP1	SM(32:1)_[M+H]1+	rs11846081	chr14_63688262_A_G	14	63688262	1.59e-12	Harshfield et al. 2021	rs113338490
SGPP1	SM(32:1)_[M+H]1+	rs8003077	chr14_63721875_C_T	14	63721875	1.74e-12	Harshfield et al. 2021	chr14:64186451:D
SGPP1	SM(32:1)_[M+H]1+	rs11845471	chr14_63740552_C_T	14	63740552	4.06e-12	Harshfield et al. 2021	chr14:64207429:D
SGPP1	SM(32:1)_[M+H]1+	rs11845471	chr14_63740552_C_T	14	63740552	5.45e-12	Harshfield et al. 2021	chr14:64207433:D
SGPP1	SM(32:1)_[M+H]1+	rs116982134	chr14_63776137_T_C	14	63776137	6.26e-16	Harshfield et al. 2021	rs142969393
SYNE2	SM(32:1)_[M+H]1+	rs143928911	chr14_63810757_A_G	14	63810757	1.56e-14	Harshfield et al. 2021	rs116931617
SYNE2	SM(32:1)_[M+H]1+	rs143928911	chr14_63810757_A_G	14	63810757	1.4e-13	Harshfield et al. 2021	rs142689528
SYNE2	SM(32:1)_[M-CH3]1-	rs12890345	chr14_63813488_A_G	14	63813488	6.39e-10	Harshfield et al. 2021	rs36144365
SYNE2	SM(32:1)_[M+H]1+	rs12890345	chr14_63813488_A_G	14	63813488	8.5e-10	Harshfield et al. 2021	rs36144365
SYNE2	SM(32:1)_[M+H]1+	rs139278298	chr14_63845096_T_A	14	63845096	2.43e-15	Harshfield et al. 2021	rs117850402
SYNE2	SM(32:1)_[M+H]1+	rs138410811	chr14_63849462_T_C	14	63849462	4.06e-15	Harshfield et al. 2021	rs143315154
SYNE2	SM(32:1)_[M+H]1+	rs1555352937	chr14_63866967_G_GA	14	63866967	1.73e-15	Harshfield et al. 2021	rs144245540
TMEM229B	PC-O(36:5)_[M+H]1+ / PC-P(36:4)_[M+H]1+	rs57639463	chr14_67499882_C_T	14	67499882	5.38e-41	Harshfield et al. 2021	rs72719193
TMEM229B	SM(44:9)_[M+H]1-	rs57639463	chr14_67499882_C_T	14	67499882	9.47e-35	Harshfield et al. 2021	rs72719193
TMEM229B	PI-O(36:0)_[M-H]1- / PG(37:0)_[M+OAc]1-	rs57639463	chr14_67499882_C_T	14	67499882	5.72e-12	Harshfield et al. 2021	rs72719193
TMEM229B	PC-O(36:5)_[M+H]1+ / PC-P(36:4)_[M+H]1+	rs61988190	chr14_67504419_C_T	14	67504419	2.11e-12	Harshfield et al. 2021	chr14:67971612:D
TMEM229B	SM(44:9)_[M+H]1-	rs61988190	chr14_67504419_C_T	14	67504419	1.16e-10	Harshfield et al. 2021	chr14:67971612:D
TMEM229B	PC-O(36:5)_[M+H]1+ / PC-P(36:4)_[M+H]1+	rs74246578	chr14_67509610_C_T	14	67509610	1.28e-15	Harshfield et al. 2021	chr14:67976746:I
TMEM229B	SM(44:9)_[M+H]1-	rs74246578	chr14_67509610_C_T	14	67509610	5.32e-12	Harshfield et al. 2021	chr14:67976746:I
AQP9	PE(34:2)_[M+H]1+	rs74248026	chr15_58282125_A_G	15	58282125	2.1e-10	Harshfield et al. 2021	rs56142310
AQP9	PE(36:4)_[M-H]1-	rs74248026	chr15_58282125_A_G	15	58282125	1.86e-13	Harshfield et al. 2021	rs56142310
AQP9	PE(36:4)_[M+H]1+	rs74248026	chr15_58282125_A_G	15	58282125	4.98e-13	Harshfield et al. 2021	rs56142310
AQP9	PC(35:4)_[M+H]1+ / PE(38:4)_[M+H]1+ / PA(40:5)_[M+NH4]1+	rs74248026	chr15_58282125_A_G	15	58282125	7.81e-11	Harshfield et al. 2021	rs56142310
AQP9	PC(37:6)_[M+H]1+ / PE(40:6)_[M+H]1+ / PA(42:7)_[M+NH4]1+	rs74248026	chr15_58282125_A_G	15	58282125	4.58e-10	Harshfield et al. 2021	rs56142310
LIPC	PE(36:4)_[M+H]1+	rs17190510	chr15_58434264_G_C	15	58434264	6.86e-10	Harshfield et al. 2021	rs62000939
LIPC	PE(36:4)_[M-H]1-	rs75672055	chr15_58404082_C_G	15	58404082	5.79e-11	Harshfield et al. 2021	rs59999923
LIPC	PE(36:4)_[M+H]1+	rs75672055	chr15_58404082_C_G	15	58404082	4.62e-10	Harshfield et al. 2021	rs59999923
LIPC	PC(35:4)_[M+H]1+ / PE(38:4)_[M+H]1+ / PA(40:5)_[M+NH4]1+	rs75672055	chr15_58404082_C_G	15	58404082	2.72e-10	Harshfield et al. 2021	rs59999923
PDXDC1	CE(20:3)_[M+NH4]1+	rs59241619	chr16_15031584_T_G	16	15031584	1.26e-12	Harshfield et al. 2021	rs77927814
PDXDC1	PC(36:3)_[M+H]1+ / PE(39:3)_[M+H]1+ / PA(41:4)_[M+NH4]1+	rs59241619	chr16_15031584_T_G	16	15031584	7.64e-13	Harshfield et al. 2021	rs77927814
PDXDC1	PE(40:2)_[M-H]1-	rs59241619	chr16_15031584_T_G	16	15031584	4.86e-12	Harshfield et al. 2021	rs77927814
PDXDC1	PC(38:3)_[M+H]1+ / PE(41:3)_[M+H]1+ / PA(43:4)_[M+NH4]1+	rs59241619	chr16_15031584_T_G	16	15031584	1.48e-22	Harshfield et al. 2021	rs77927814
PDXDC1	PC(38:2)_[M+H]1+ / PE(41:2)_[M+H]1+	rs59241619	chr16_15031584_T_G	16	15031584	2.68e-21	Harshfield et al. 2021	rs77927814
PDXDC1	PC(38:3)_[M+OAc]1- / PS(42:2)_[M-H]1-	rs59241619	chr16_15031584_T_G	16	15031584	6.21e-16	Harshfield et al. 2021	rs77927814
NTAN1	CE(20:3)_[M+NH4]1+	rs72774845	chr16_15054097_A_C	16	15054097	1.1e-11	Harshfield et al. 2021	rs4985148
NTAN1	PC(36:3)_[M+H]1+ / PE(39:3)_[M+H]1+ / PA(41:4)_[M+NH4]1+	rs72774845	chr16_15054097_A_C	16	15054097	1.43e-10	Harshfield et al. 2021	rs4985148
NTAN1	PC(38:3)_[M+H]1+ / PE(41:3)_[M+H]1+ / PA(43:4)_[M+NH4]1+	rs72774845	chr16_15054097_A_C	16	15054097	4.09e-19	Harshfield et al. 2021	rs4985148
NTAN1	PC(38:2)_[M+H]1+ / PE(41:2)_[M+H]1+	rs72774845	chr16_15054097_A_C	16	15054097	6.24e-18	Harshfield et al. 2021	rs4985148
NTAN1	PC(38:3)_[M+OAc]1- / PS(42:2)_[M-H]1-	rs72774845	chr16_15054097_A_C	16	15054097	4.63e-14	Harshfield et al. 2021	rs4985148
CERS4	SM(38:1)_[M+H]1+	rs7246617	chr19_8207279_G_A	19	8207279	1.67e-10	Harshfield et al. 2021	rs62126382
CERS4	SM(38:1)_[M+H]1+	rs11666866	chr19_8220723_G_A	19	8220723	2.44e-12	Harshfield et al. 2021	rs11666913
PRPF31	PI(34:2)_[M-H]1-	rs61652060	chr19_54128977_G_C	19	54128977	2.47e-11	Harshfield et al. 2021	rs74716353
PRPF31	PI(36:2)_[M-H]1-	rs61652060	chr19_54128977_G_C	19	54128977	2.25e-16	Harshfield et al. 2021	rs74716353
TMC4	PI(32:1)_[M-H]1-	rs750059813	chr19_54173119_GC_G	19	54173119	5e-21	Harshfield et al. 2021	chr19:54676814:I
TMC4	PI(38:6)_[M-H]1-	rs750059813	chr19_54173119_GC_G	19	54173119	3.55e-19	Harshfield et al. 2021	chr19:54676814:I
TMC4	PI(38:4)_[M-H]1-	rs750059813	chr19_54173119_GC_G	19	54173119	6.09e-26	Harshfield et al. 2021	chr19:54676814:I
SPTLC3	Cer(40:2)_[M-H]1-	rs6041821	chr20_13056152_G_T	20	13056152	8.91e-11	Harshfield et al. 2021	rs8116374
SPTLC3	Cer(40:1)_[M-H]1-	rs6041821	chr20_13056152_G_T	20	13056152	3.1e-11	Harshfield et al. 2021	rs8116374
SPTLC3	Cer(40:0)_[M-H]1-	rs6041821	chr20_13056152_G_T	20	13056152	1.35e-13	Harshfield et al. 2021	rs8116374
SPTLC3	Cer(41:2)_[M-H]1-	rs6041821	chr20_13056152_G_T	20	13056152	5.47e-12	Harshfield et al. 2021	rs8116374
SPTLC3	SM(37:1)_[M-CH3]1-	rs6041821	chr20_13056152_G_T	20	13056152	1.21e-10	Harshfield et al. 2021	rs8116374
SPTLC3	SM(37:1)_[M+H]1+	rs6041821	chr20_13056152_G_T	20	13056152	1.28e-16	Harshfield et al. 2021	rs8116374
SPTLC3	SM(39:1)_[M-CH3]1-	rs6041821	chr20_13056152_G_T	20	13056152	1.05e-10	Harshfield et al. 2021	rs8116374
SPTLC3	SM(39:1)_[M+H]1+	rs6041821	chr20_13056152_G_T	20	13056152	1.69e-13	Harshfield et al. 2021	rs8116374
SPTLC3	PC-O(36:1)_[M+H]1+ / PE-O(39:1)_[M+H]1+ / PC-P(36:0)_[M+H]1+	rs6041821	chr20_13056152_G_T	20	13056152	7.07e-11	Harshfield et al. 2021	rs8116374
SPTLC3	SM(43:2)_[M-CH3]1-	rs6041821	chr20_13056152_G_T	20	13056152	4.21e-12	Harshfield et al. 2021	rs8116374
SPTLC3	Cer(40:1)_[M-H]1-	rs61340311	chr20_13058381_A_G	20	13058381	1.38e-10	Harshfield et al. 2021	rs7269660
SPTLC3	Cer(40:0)_[M-H]1-	rs61340311	chr20_13058381_A_G	20	13058381	5.71e-14	Harshfield et al. 2021	rs7269660
SPTLC3	Cer(41:2)_[M-H]1-	rs61340311	chr20_13058381_A_G	20	13058381	5.87e-11	Harshfield et al. 2021	rs7269660
SPTLC3	SM(37:1)_[M-CH3]1-	rs61340311	chr20_13058381_A_G	20	13058381	6.66e-10	Harshfield et al. 2021	rs7269660
SPTLC3	SM(37:1)_[M+H]1+	rs61340311	chr20_13058381_A_G	20	13058381	1.17e-15	Harshfield et al. 2021	rs7269660
SPTLC3	SM(39:1)_[M-CH3]1-	rs61340311	chr20_13058381_A_G	20	13058381	3.15e-11	Harshfield et al. 2021	rs7269660
SPTLC3	SM(39:1)_[M+H]1+	rs61340311	chr20_13058381_A_G	20	13058381	2.01e-13	Harshfield et al. 2021	rs7269660
SPTLC3	PC-O(36:1)_[M+H]1+ / PE-O(39:1)_[M+H]1+ / PC-P(36:0)_[M+H]1+	rs61340311	chr20_13058381_A_G	20	13058381	6.34e-11	Harshfield et al. 2021	rs7269660
SPTLC3	SM(43:2)_[M-CH3]1-	rs61340311	chr20_13058381_A_G	20	13058381	1.06e-10	Harshfield et al. 2021	rs7269660
SPTLC3	Cer(40:1)_[M-H]1-	rs61340311	chr20_13058381_A_G	20	13058381	2.47e-10	Harshfield et al. 2021	rs56155938
SPTLC3	Cer(40:0)_[M-H]1-	rs61340311	chr20_13058381_A_G	20	13058381	1.41e-13	Harshfield et al. 2021	rs56155938
SPTLC3	Cer(41:2)_[M-H]1-	rs61340311	chr20_13058381_A_G	20	13058381	1.2e-10	Harshfield et al. 2021	rs56155938
SPTLC3	SM(37:1)_[M-CH3]1-	rs61340311	chr20_13058381_A_G	20	13058381	5.99e-10	Harshfield et al. 2021	rs56155938
SPTLC3	SM(37:1)_[M+H]1+	rs61340311	chr20_13058381_A_G	20	13058381	3.29e-16	Harshfield et al. 2021	rs56155938
SPTLC3	SM(39:1)_[M-CH3]1-	rs61340311	chr20_13058381_A_G	20	13058381	1.55e-11	Harshfield et al. 2021	rs56155938
SPTLC3	SM(39:1)_[M+H]1+	rs61340311	chr20_13058381_A_G	20	13058381	4.68e-14	Harshfield et al. 2021	rs56155938
SPTLC3	PC-O(36:1)_[M+H]1+ / PE-O(39:1)_[M+H]1+ / PC-P(36:0)_[M+H]1+	rs61340311	chr20_13058381_A_G	20	13058381	4.51e-11	Harshfield et al. 2021	rs56155938
SPTLC3	SM(43:2)_[M-CH3]1-	rs61340311	chr20_13058381_A_G	20	13058381	1.25e-10	Harshfield et al. 2021	rs56155938
SPTLC3	Cer(40:0)_[M-H]1-	rs57837169	chr20_13065943_T_G	20	13065943	3.6e-11	Harshfield et al. 2021	rs34899016
SPTLC3	SM(37:1)_[M+H]1+	rs57837169	chr20_13065943_T_G	20	13065943	2.5e-14	Harshfield et al. 2021	rs34899016
SPTLC3	SM(39:1)_[M+H]1+	rs57837169	chr20_13065943_T_G	20	13065943	1.8e-12	Harshfield et al. 2021	rs34899016
PNPLA3	TG(56:6)_[M+NH4]1+	rs60695844	chr22_43929685_C_T	22	43929685	3.77e-14	Harshfield et al. 2021	rs12485100
PNPLA3	TG(56:5)_[M+NH4]1+	rs60695844	chr22_43929685_C_T	22	43929685	6.57e-14	Harshfield et al. 2021	rs12485100
PNPLA3	TG(56:6)_[M+NH4]1+	rs59257941	chr22_43933198_C_T	22	43933198	1.2e-13	Harshfield et al. 2021	rs2294433
PNPLA3	TG(56:5)_[M+NH4]1+	rs59257941	chr22_43933198_C_T	22	43933198	1.65e-13	Harshfield et al. 2021	rs2294433
PNPLA3	TG(56:6)_[M+NH4]1+	rs72487675	chr22_43934151_C_T	22	43934151	8.3e-13	Harshfield et al. 2021	rs1977081
PNPLA3	TG(56:5)_[M+NH4]1+	rs72487675	chr22_43934151_C_T	22	43934151	1.47e-12	Harshfield et al. 2021	rs1977081
PNPLA3	TG(56:6)_[M+NH4]1+	rs13056638	chr22_43935898_C_G	22	43935898	5.56e-12	Harshfield et al. 2021	rs1997693
PNPLA3	TG(56:5)_[M+NH4]1+	rs13056638	chr22_43935898_C_G	22	43935898	5.17e-12	Harshfield et al. 2021	rs1997693
PNPLA3	TG(56:6)_[M+NH4]1+	rs1810508	chr22_43947271_A_G	22	43947271	3.17e-12	Harshfield et al. 2021	rs2008451
PNPLA3	TG(56:5)_[M+NH4]1+	rs1810508	chr22_43947271_A_G	22	43947271	3.37e-12	Harshfield et al. 2021	rs2008451
GCKR	DG_32:2_[M+H-H2O]1+	rs1313566	chr2_27526037_G_A	2	27526037	3.2e-10	Harshfield et al. 2021	rs1260333
GCKR	DG_34:3_[M+H-H2O]1+	rs1313566	chr2_27526037_G_A	2	27526037	2e-10	Harshfield et al. 2021	rs1260333
GCKR	PC-O_30:1_[M+H]1+ / PC-P_30:0_[M+H]1+ / PE-O_33:1_[M+H]1+	rs1313566	chr2_27526037_G_A	2	27526037	3.7e-10	Harshfield et al. 2021	rs1260333
GCKR	SM_34:1_[M+H]1+	rs1313566	chr2_27526037_G_A	2	27526037	6e-12	Harshfield et al. 2021	rs1260333
GCKR	DG_44:7_[M+H-H2O]1+	rs1313566	chr2_27526037_G_A	2	27526037	1e-11	Harshfield et al. 2021	rs1260333
GCKR	SM_34:0_[M+H]1+	rs1313566	chr2_27526037_G_A	2	27526037	1.2e-11	Harshfield et al. 2021	rs1260333
GCKR	PC-O_31:0_[M+H]1+ / PE-O_34:0_[M+H]1+	rs1313566	chr2_27526037_G_A	2	27526037	3.3e-11	Harshfield et al. 2021	rs1260333
GCKR	PC-O_32:1_[M+H]1+ / PC-P_32:0_[M+H]1+ / PE-O_35:1_[M+H]1+	rs1313566	chr2_27526037_G_A	2	27526037	7.9e-12	Harshfield et al. 2021	rs1260333
GCKR	PC-O_34:3_[M+H]1+ / PC-P_34:2_[M+H]1+ / PE-P_37:2_[M+H]1+	rs1313566	chr2_27526037_G_A	2	27526037	4e-10	Harshfield et al. 2021	rs1260333
GCKR	PC-O_34:1_[M+H]1+ / PC-P_34:0_[M+H]1+ / PE-O_37:1_[M+H]1+	rs1313566	chr2_27526037_G_A	2	27526037	4.6e-16	Harshfield et al. 2021	rs1260333
SGPP1	SM_32:1_[M+H]1+	rs11846081	chr14_63688262_A_G	14	63688262	4.5e-20	Harshfield et al. 2021	rs113338490
SGPP1	DG_42:7_[M+H-H2O]1+	rs11846081	chr14_63688262_A_G	14	63688262	2.4e-16	Harshfield et al. 2021	rs113338490
SGPP1	SM_39:1_[M+H]1+	rs11846081	chr14_63688262_A_G	14	63688262	1.5e-10	Harshfield et al. 2021	rs113338490
SGPP1	TG_45:4_[M+NH4]1+	rs11846081	chr14_63688262_A_G	14	63688262	3.5e-11	Harshfield et al. 2021	rs113338490
SYNE2	SM_32:1_[M+H]1+	rs1555428448	chr14_64011144_GA_G	14	64011144	2.5e-16	Harshfield et al. 2021	rs11288088
SYNE2	DG_42:7_[M+H-H2O]1+	rs1555428448	chr14_64011144_GA_G	14	64011144	1.8e-15	Harshfield et al. 2021	rs11288088
SYNE2	TG_45:4_[M+NH4]1+	rs1555428448	chr14_64011144_GA_G	14	64011144	4.1e-10	Harshfield et al. 2021	rs11288088
TMEM229B	LPC-O_16:1_[M+H]1+ / LPC-P_16:0_[M+H]1+	rs57639463	chr14_67499882_C_T	14	67499882	1.3e-10	Harshfield et al. 2021	rs72719193
TMEM229B	PE-O_34:1_[M-H]1- / PE-P_34:0_[M-H]1-	rs57639463	chr14_67499882_C_T	14	67499882	6.8e-25	Harshfield et al. 2021	rs72719193
TMEM229B	PC-O_32:1_[M+H]1+ / PC-P_32:0_[M+H]1+ / PE-O_35:1_[M+H]1+	rs57639463	chr14_67499882_C_T	14	67499882	3.6e-68	Harshfield et al. 2021	rs72719193
MIR3180-4	CE_20:3_[M+NH4]1+	rs71374785	chr16_15231444_C_T	16	15231444	9.1e-24	Harshfield et al. 2021	rs11861982
MIR3180-4	PC_38:3_[M+H]1+ / PE_41:3_[M+H]1+ / PA_43:4_[M+NH4]1+	rs71374785	chr16_15231444_C_T	16	15231444	1.9e-11	Harshfield et al. 2021	rs11861982
MIR3180-4	PC_38:2_[M+H]1+ / PE_41:2_[M+H]1+	rs71374785	chr16_15231444_C_T	16	15231444	1.6e-16	Harshfield et al. 2021	rs11861982
CETP	LPE_18:0_[M-H]1-	rs247617	chr16_56956804_C_A	16	56956804	1e-11	Harshfield et al. 2021	rs247616
CETP	LPC_16:0_[M+H]1+ / LPE_19:0_[M+H]1+	rs247617	chr16_56956804_C_A	16	56956804	7.4e-11	Harshfield et al. 2021	rs247616
CETP	LPE_20:0_[M-H]1-	rs247617	chr16_56956804_C_A	16	56956804	3.1e-11	Harshfield et al. 2021	rs247616
CETP	PC-O_18:0_[M+H]1+ / LPE_21:0_[M+H]1+	rs247617	chr16_56956804_C_A	16	56956804	3.6e-12	Harshfield et al. 2021	rs247616
CETP	PC-O_32:1_[M+H]1+ / PC-P_32:0_[M+H]1+ / PE-O_35:1_[M+H]1+	rs247617	chr16_56956804_C_A	16	56956804	1.1e-12	Harshfield et al. 2021	rs247616
CETP	PC-O_34:3_[M+H]1+ / PC-P_34:2_[M+H]1+ / PE-P_37:2_[M+H]1+	rs247617	chr16_56956804_C_A	16	56956804	5.8e-13	Harshfield et al. 2021	rs247616
CETP	PC-O_34:1_[M+H]1+ / PC-P_34:0_[M+H]1+ / PE-O_37:1_[M+H]1+	rs247617	chr16_56956804_C_A	16	56956804	4.2e-12	Harshfield et al. 2021	rs247616
CETP	PC_34:3_[M+H]1+ / PE_37:3_[M+H]1+ / PA_39:4_[M+NH4]1+	rs247617	chr16_56956804_C_A	16	56956804	2e-10	Harshfield et al. 2021	rs247616
CETP	PC_34:2_[M+H]1+ / PE_37:2_[M+H]1+ / PA_39:3_[M+NH4]1+	rs247617	chr16_56956804_C_A	16	56956804	3.2e-13	Harshfield et al. 2021	rs247616
CETP	PC_34:1_[M+H]1+ / PE_37:1_[M+H]1+ / PA_39:2_[M+NH4]1+	rs247617	chr16_56956804_C_A	16	56956804	3.8e-11	Harshfield et al. 2021	rs247616
CETP	PC_34:0_[M+H]1+ / PE_37:0_[M+H]1+ / PA_39:1_[M+NH4]1+	rs247617	chr16_56956804_C_A	16	56956804	2.3e-13	Harshfield et al. 2021	rs247616
ABHD3	PC_32:2_[M+H]1+ / PE_35:2_[M+H]1+ / PA_37:3_[M+NH4]1+	rs73963236	chr18_21696738_T_G	18	21696738	2.7e-15	Harshfield et al. 2021	rs73963238
SLC16A9	Total Acylcarnitine	rs1171620	chr10_59704749_C_G	10	59704749	3.1e-08	Cadby et al. 2022	rs1171620
SLC16A9	Total Acylcarnitine	rs1171619	chr10_59706080_A_G	10	59706080	3.13e-08	Cadby et al. 2022	rs1171619
SLC16A9	Total Acylcarnitine	rs1171617	chr10_59707424_G_T	10	59707424	1.35e-09	Cadby et al. 2022	rs1171617
SLC16A9	Total Acylcarnitine	rs1171616	chr10_59708831_G_T	10	59708831	1.21e-09	Cadby et al. 2022	rs1171616
SLC16A9	Total Acylcarnitine	rs1171615	chr10_59709332_C_T	10	59709332	1.7e-09	Cadby et al. 2022	rs1171615
SLC16A9	Total Acylcarnitine	rs1171614	chr10_59709780_T_C	10	59709780	1.96e-09	Cadby et al. 2022	rs1171614
PDLIM4, P4HA2	Total Acylcarnitine	rs7727038	chr5_132254564_C_T	5	132254564	2.61e-08	Cadby et al. 2022	rs7727038
PDLIM4, P4HA2	Total Acylcarnitine	rs7727544	chr5_132254841_C_T	5	132254841	2.76e-08	Cadby et al. 2022	rs7727544
PDLIM4, P4HA2	Total Acylcarnitine	rs10076701	chr5_132260726_T_C	5	132260726	2.71e-08	Cadby et al. 2022	rs10076701
PDLIM4, P4HA2	Total Acylcarnitine	rs10463892	chr5_132263012_T_C	5	132263012	2.46e-08	Cadby et al. 2022	rs10463892
PDLIM4, P4HA2	Total Acylcarnitine	rs58835386	chr5_132264866_A_G	5	132264866	1.56e-08	Cadby et al. 2022	rs58835386
PDLIM4, P4HA2	Total Acylcarnitine	rs7736102	chr5_132268564_G_A	5	132268564	2.69e-08	Cadby et al. 2022	rs7736102
PDLIM4, P4HA2	Total Acylcarnitine	rs6897575	chr5_132268842_C_T	5	132268842	2.68e-08	Cadby et al. 2022	rs6897575
P4HA2, SLC22A4	Total Acylcarnitine	rs419291	chr5_132297662_T_C	5	132297662	4.37e-08	Cadby et al. 2022	rs419291
SLC22A4	Total Acylcarnitine	rs270612	chr5_132301645_G_A	5	132301645	2.15e-08	Cadby et al. 2022	rs270612
SLC22A4	Total Acylcarnitine	rs270613	chr5_132304890_A_G	5	132304890	3.94e-08	Cadby et al. 2022	rs270613
SLC22A4	Total Acylcarnitine	rs270614	chr5_132305120_G_A	5	132305120	1.92e-08	Cadby et al. 2022	rs270614
SLC22A4	Total Acylcarnitine	rs270615	chr5_132305880_G_C	5	132305880	1.67e-08	Cadby et al. 2022	rs270615
SLC22A4, MIR3936HG	Total Acylcarnitine	rs270608	chr5_132312713_C_T	5	132312713	6.6e-09	Cadby et al. 2022	rs270608
SLC22A4, MIR3936HG	Total Acylcarnitine	rs270606	chr5_132315174_A_G	5	132315174	3.22e-08	Cadby et al. 2022	rs270606
SLC22A4, , MIR3936HG	Total Acylcarnitine	rs270605	chr5_132316118_C_T	5	132316118	3.1e-08	Cadby et al. 2022	rs270605
SLC22A4, MIR3936HG	Total Acylcarnitine	rs156322	chr5_132318232_C_T	5	132318232	2.54e-08	Cadby et al. 2022	rs156322
SLC22A4, MIR3936HG	Total Acylcarnitine	rs270603	chr5_132319724_G_C	5	132319724	2.6e-08	Cadby et al. 2022	rs270603
SLC22A4, MIR3936HG	Total Acylcarnitine	rs682821	chr5_132319847_T_C	5	132319847	2.27e-08	Cadby et al. 2022	rs682821
SLC22A4, MIR3936HG	Total Acylcarnitine	rs272842	chr5_132320824_A_G	5	132320824	3.27e-08	Cadby et al. 2022	rs272842
SLC22A4, MIR3936HG	Total Acylcarnitine	rs270602	chr5_132321007_T_C	5	132321007	2.15e-08	Cadby et al. 2022	rs270602
SLC22A4, MIR3936HG	Total Acylcarnitine	rs270601	chr5_132321304_T_C	5	132321304	2.73e-08	Cadby et al. 2022	rs270601
SLC22A4, MIR3936HG	Total Acylcarnitine	rs273917	chr5_132323925_A_G	5	132323925	2.39e-08	Cadby et al. 2022	rs273917
SLC22A4, MIR3936HG	Total Acylcarnitine	rs273916	chr5_132324137_C_A	5	132324137	2.74e-08	Cadby et al. 2022	rs273916
SLC22A4, MIR3936HG	Total Acylcarnitine	rs273915	chr5_132324426_G_C	5	132324426	2.74e-08	Cadby et al. 2022	rs273915
SLC22A4, MIR3936HG	Total Acylcarnitine	rs273914	chr5_132324738_A_T	5	132324738	3.27e-08	Cadby et al. 2022	rs273914
SLC22A4, MIR3936HG	Total Acylcarnitine	rs273913	chr5_132325463_T_C	5	132325463	2.37e-08	Cadby et al. 2022	rs273913
SLC22A4, MIR3936HG	Total Acylcarnitine	rs273912	chr5_132325656_G_T	5	132325656	3.42e-08	Cadby et al. 2022	rs273912
SLC22A4, MIR3936HG	Total Acylcarnitine	rs273911	chr5_132325833_C_G	5	132325833	2.39e-08	Cadby et al. 2022	rs273911
SLC22A4, MIR3936HG	Total Acylcarnitine	rs272894	chr5_132326767_C_T	5	132326767	3.27e-08	Cadby et al. 2022	rs272894
SLC22A4, MIR3936HG	Total Acylcarnitine	rs272893	chr5_132327369_T_C	5	132327369	2.15e-08	Cadby et al. 2022	rs272893
SLC22A4, MIR3936HG	Total Acylcarnitine	rs272892	chr5_132328656_C_T	5	132328656	2.73e-08	Cadby et al. 2022	rs272892
SLC22A4, MIR3936HG	Total Acylcarnitine	rs272891	chr5_132328701_G_T	5	132328701	2.82e-08	Cadby et al. 2022	rs272891
SLC22A4, MIR3936HG	Total Acylcarnitine	rs272889	chr5_132329685_A_G	5	132329685	2.18e-08	Cadby et al. 2022	rs272889
SLC22A4, MIR3936HG	Total Acylcarnitine	rs272888	chr5_132329730_T_C	5	132329730	2.7e-08	Cadby et al. 2022	rs272888
SLC22A4, MIR3936HG	Total Acylcarnitine	rs272887	chr5_132330020_A_G	5	132330020	1.9e-08	Cadby et al. 2022	rs272887
SLC22A4, MIR3936HG	Total Acylcarnitine	rs272886	chr5_132330147_T_C	5	132330147	3.28e-08	Cadby et al. 2022	rs272886
SLC22A4, MIR3936HG	Total Acylcarnitine	rs272885	chr5_132332043_A_G	5	132332043	2.73e-08	Cadby et al. 2022	rs272885
SLC22A4, MIR3936HG	Total Acylcarnitine	rs272884	chr5_132332961_G_C	5	132332961	3.27e-08	Cadby et al. 2022	rs272884
SLC22A4, MIR3936HG	Total Acylcarnitine	rs272883	chr5_132333005_A_G	5	132333005	2.73e-08	Cadby et al. 2022	rs272883
SLC22A4, MIR3936HG	Total Acylcarnitine	rs272882	chr5_132333468_G_T	5	132333468	2.73e-08	Cadby et al. 2022	rs272882
SLC22A4, MIR3936HG	Total Acylcarnitine	rs272881	chr5_132333571_G_A	5	132333571	3.27e-08	Cadby et al. 2022	rs272881
SLC22A4, MIR3936HG	Total Acylcarnitine	rs149218	chr5_132333997_C_T	5	132333997	2.15e-08	Cadby et al. 2022	rs149218
SLC22A4, MIR3936HG	Total Acylcarnitine	rs272880	chr5_132334485_C_T	5	132334485	2.39e-08	Cadby et al. 2022	rs272880
SLC22A4, MIR3936HG	Total Acylcarnitine	rs272879	chr5_132334853_C_G	5	132334853	3.26e-08	Cadby et al. 2022	rs272879
SLC22A4, MIR3936HG	Total Acylcarnitine	rs272878	chr5_132336076_T_C	5	132336076	2.73e-08	Cadby et al. 2022	rs272878
SLC22A4, MIR3936HG	Total Acylcarnitine	rs272877	chr5_132338567_A_G	5	132338567	2.73e-08	Cadby et al. 2022	rs272877
SLC22A4, MIR3936HG	Total Acylcarnitine	rs272875	chr5_132339195_T_C	5	132339195	3.27e-08	Cadby et al. 2022	rs272875
SLC22A4, MIR3936HG	Total Acylcarnitine	rs272874	chr5_132339353_C_T	5	132339353	2.15e-08	Cadby et al. 2022	rs272874
SLC22A4, MIR3936HG	Total Acylcarnitine	.	chr5_132341036_G_GA	5	132341036	2.73e-08	Cadby et al. 2022	rs272872
SLC22A4, MIR3936HG	Total Acylcarnitine	rs272871	chr5_132340995_T_G	5	132340995	2.15e-08	Cadby et al. 2022	rs272871
SLC22A4, MIR3936HG	Total Acylcarnitine	rs272870	chr5_132341380_C_T	5	132341380	2.73e-08	Cadby et al. 2022	rs272870
SLC22A4, MIR3936HG	Total Acylcarnitine	rs272869	chr5_132342304_A_G	5	132342304	2.15e-08	Cadby et al. 2022	rs272869
SLC22A4, MIR3936HG	Total Acylcarnitine	rs4705933	chr5_132342719_G_A	5	132342719	3.28e-08	Cadby et al. 2022	rs4705933
SLC22A4, MIR3936HG	Total Acylcarnitine	rs272868	chr5_132345058_C_G	5	132345058	2.73e-08	Cadby et al. 2022	rs272868
SLC22A4, MIR3936HG	Total Acylcarnitine	rs272867	chr5_132345364_G_A	5	132345364	3.28e-08	Cadby et al. 2022	rs272867
SLC22A4, MIR3936HG	Total Acylcarnitine	rs272865	chr5_132346233_T_A	5	132346233	3.29e-08	Cadby et al. 2022	rs272865
SLC22A4, MIR3936HG	Total Acylcarnitine	rs166635	chr5_132348349_G_A	5	132348349	2.73e-08	Cadby et al. 2022	rs166635
SLC22A4, MIR3936HG	Total Acylcarnitine	rs272860	chr5_132348482_C_G	5	132348482	3.32e-08	Cadby et al. 2022	rs272860
SLC22A4, MIR3936HG	Total Acylcarnitine	rs272859	chr5_132348563_T_C	5	132348563	2.74e-08	Cadby et al. 2022	rs272859
MIR3936HG	Total Acylcarnitine	rs272857	chr5_132349604_G_A	5	132349604	2.13e-08	Cadby et al. 2022	rs272857
MIR3936HG	Total Acylcarnitine	rs272856	chr5_132351388_G_C	5	132351388	2.73e-08	Cadby et al. 2022	rs272856
MIR3936HG	Total Acylcarnitine	rs272855	chr5_132351482_C_T	5	132351482	2.83e-08	Cadby et al. 2022	rs272855
MIR3936HG	Total Acylcarnitine	rs272854	chr5_132352324_C_T	5	132352324	2.39e-08	Cadby et al. 2022	rs272854
MIR3936HG	Total Acylcarnitine	rs169256	chr5_132352840_T_C	5	132352840	2.73e-08	Cadby et al. 2022	rs169256
MIR3936HG	Total Acylcarnitine	rs272853	chr5_132352868_A_G	5	132352868	1.9e-08	Cadby et al. 2022	rs272853
MIR3936HG	Total Acylcarnitine	rs272852	chr5_132353074_G_A	5	132353074	3.33e-08	Cadby et al. 2022	rs272852
MIR3936HG	Total Acylcarnitine	rs272851	chr5_132353271_A_G	5	132353271	2.68e-08	Cadby et al. 2022	rs272851
MIR3936HG	Total Acylcarnitine	rs272850	chr5_132353430_A_G	5	132353430	2.73e-08	Cadby et al. 2022	rs272850
MIR3936HG	Total Acylcarnitine	rs272849	chr5_132354548_A_G	5	132354548	2.91e-08	Cadby et al. 2022	rs272849
MIR3936HG	Total Acylcarnitine	rs273903	chr5_132356769_A_G	5	132356769	3.69e-08	Cadby et al. 2022	rs273903
MIR3936HG	Total Acylcarnitine	rs273902	chr5_132357273_G_A	5	132357273	2.93e-08	Cadby et al. 2022	rs273902
MIR3936HG	Total Acylcarnitine	rs183894	chr5_132357364_T_C	5	132357364	2.69e-08	Cadby et al. 2022	rs183894
MIR3936HG	Total Acylcarnitine	rs273901	chr5_132358667_G_T	5	132358667	2.73e-08	Cadby et al. 2022	rs273901
MIR3936HG	Total Acylcarnitine	rs273900	chr5_132358913_G_A	5	132358913	3.37e-08	Cadby et al. 2022	rs273900
MIR3936HG	Total Acylcarnitine	rs273899	chr5_132359485_G_A	5	132359485	2.73e-08	Cadby et al. 2022	rs273899
MIR3936HG, MIR3936	Total Acylcarnitine	rs274546	chr5_132364175_A_G	5	132364175	2.98e-08	Cadby et al. 2022	rs274546
MIR3936HG, MIR3936	Total Acylcarnitine	rs200837	chr5_132364266_G_A	5	132364266	3.69e-08	Cadby et al. 2022	rs200837
SLC22A5, MIR3936HG, MIR3936	Total Acylcarnitine	rs388891	chr5_132365102_C_G	5	132365102	3.69e-08	Cadby et al. 2022	rs388891
MIR3936, SLC22A5, MIR3936HG	Total Acylcarnitine	rs1644283	chr5_132365903_A_G	5	132365903	3.69e-08	Cadby et al. 2022	rs1644283
MIR3936, SLC22A5, MIR3936HG	Total Acylcarnitine	rs441969	chr5_132366428_G_A	5	132366428	4.2e-08	Cadby et al. 2022	rs441969
MIR3936, SLC22A5, MIR3936HG	Total Acylcarnitine	rs2631372	chr5_132367886_G_C	5	132367886	3.69e-08	Cadby et al. 2022	rs2631372
MIR3936, SLC22A5, MIR3936HG	Total Acylcarnitine	rs2631371	chr5_132367999_G_A	5	132367999	2.39e-08	Cadby et al. 2022	rs2631371
MIR3936, SLC22A5, MIR3936HG	Total Acylcarnitine	rs2631370	chr5_132368084_T_C	5	132368084	2.87e-08	Cadby et al. 2022	rs2631370
MIR3936, SLC22A5, MIR3936HG	Total Acylcarnitine	rs2569265	chr5_132368827_T_C	5	132368827	3.64e-08	Cadby et al. 2022	rs2569265
MIR3936, SLC22A5, MIR3936HG	Total Acylcarnitine	rs2631369	chr5_132369574_G_C	5	132369574	3.5e-08	Cadby et al. 2022	rs2631369
MIR3936, SLC22A5, MIR3936HG	Total Acylcarnitine	rs2631368	chr5_132369605_T_G	5	132369605	2.73e-08	Cadby et al. 2022	rs2631368
SLC22A5, MIR3936HG, MIR3936	Total Acylcarnitine	rs2631365	chr5_132370257_T_C	5	132370257	2.89e-08	Cadby et al. 2022	rs2631365
MIR3936HG, SLC22A5	Total Acylcarnitine	rs2631363	chr5_132371403_A_G	5	132371403	4.74e-08	Cadby et al. 2022	rs2631363
MIR3936HG, SLC22A5	Total Acylcarnitine	rs2631362	chr5_132371601_A_G	5	132371601	2.05e-08	Cadby et al. 2022	rs2631362
MIR3936HG, SLC22A5	Total Acylcarnitine	rs2631361	chr5_132371688_C_A	5	132371688	4.74e-08	Cadby et al. 2022	rs2631361
MIR3936HG, SLC22A5	Total Acylcarnitine	rs2631359	chr5_132372200_C_T	5	132372200	2.05e-08	Cadby et al. 2022	rs2631359
MIR3936HG, SLC22A5	Total Acylcarnitine	rs671473	chr5_132372843_C_A	5	132372843	2.05e-08	Cadby et al. 2022	rs671473
MIR3936HG, SLC22A5	Total Acylcarnitine	rs611084	chr5_132374047_A_C	5	132374047	4.74e-08	Cadby et al. 2022	rs611084
MIR3936HG, SLC22A5	Total Acylcarnitine	rs610735	chr5_132374084_T_C	5	132374084	4.74e-08	Cadby et al. 2022	rs610735
MIR3936HG, SLC22A5	Total Acylcarnitine	rs582490	chr5_132374403_G_A	5	132374403	2.05e-08	Cadby et al. 2022	rs582490
MIR3936HG, SLC22A5	Total Acylcarnitine	rs581968	chr5_132374510_G_A	5	132374510	2.05e-08	Cadby et al. 2022	rs581968
SLC22A5	Total Acylcarnitine	rs274572	chr5_132375225_T_G	5	132375225	2.06e-08	Cadby et al. 2022	rs274572
SLC22A5	Total Acylcarnitine	rs274571	chr5_132376433_A_G	5	132376433	2.05e-08	Cadby et al. 2022	rs274571
SLC22A5	Total Acylcarnitine	rs274570	chr5_132377534_C_T	5	132377534	2.05e-08	Cadby et al. 2022	rs274570
SLC22A5	Total Acylcarnitine	rs274567	chr5_132378717_C_T	5	132378717	4.74e-08	Cadby et al. 2022	rs274567
SLC22A5	Total Acylcarnitine	rs274564	chr5_132379609_C_T	5	132379609	1.95e-08	Cadby et al. 2022	rs274564
SLC22A5	Total Acylcarnitine	rs2516788	chr5_132379873_G_C	5	132379873	3.93e-08	Cadby et al. 2022	rs2516788
SLC22A5	Total Acylcarnitine	rs183898	chr5_132381210_C_G	5	132381210	1.79e-08	Cadby et al. 2022	rs183898
SLC22A5	Total Acylcarnitine	rs274563	chr5_132382167_C_A	5	132382167	3.5e-08	Cadby et al. 2022	rs274563
SLC22A5	Total Acylcarnitine	rs274562	chr5_132382514_G_C	5	132382514	3.87e-08	Cadby et al. 2022	rs274562
SLC22A5	Total Acylcarnitine	rs274561	chr5_132383536_C_A	5	132383536	3.26e-08	Cadby et al. 2022	rs274561
SLC22A5	Total Acylcarnitine	rs274560	chr5_132383758_T_C	5	132383758	3.62e-08	Cadby et al. 2022	rs274560
SLC22A5	Total Acylcarnitine	rs274559	chr5_132384378_A_G	5	132384378	4.02e-08	Cadby et al. 2022	rs274559
SLC22A5	Total Acylcarnitine	rs635620	chr5_132384571_A_G	5	132384571	1.48e-08	Cadby et al. 2022	rs635620
SLC22A5	Total Acylcarnitine	rs635619	chr5_132384573_G_A	5	132384573	1.48e-08	Cadby et al. 2022	rs635619
SLC22A5	Total Acylcarnitine	rs274558	chr5_132385482_A_G	5	132385482	4.02e-08	Cadby et al. 2022	rs274558
SLC22A5	Total Acylcarnitine	rs274557	chr5_132385512_T_C	5	132385512	4.02e-08	Cadby et al. 2022	rs274557
SLC22A5	Total Acylcarnitine	rs274556	chr5_132386383_A_G	5	132386383	1.61e-08	Cadby et al. 2022	rs274556
SLC22A5	Total Acylcarnitine	rs274555	chr5_132387259_C_T	5	132387259	7.17e-09	Cadby et al. 2022	rs274555
METTL24, DDO	Total Acylcarnitine	rs9386891	chr6_110371157_C_A	6	110371157	5.87e-14	Cadby et al. 2022	rs9386891
METTL24, DDO	Total Acylcarnitine	rs72937932	chr6_110377806_T_A	6	110377806	1.07e-09	Cadby et al. 2022	rs72937932
METTL24, DDO	Total Acylcarnitine	rs2334069	chr6_110378660_T_C	6	110378660	2.53e-08	Cadby et al. 2022	rs2334069
METTL24, DDO	Total Acylcarnitine	rs2014323	chr6_110378843_A_G	6	110378843	6.9e-09	Cadby et al. 2022	rs2014323
METTL24, DDO	Total Acylcarnitine	rs7748062	chr6_110380079_A_C	6	110380079	2.16e-08	Cadby et al. 2022	rs7748062
METTL24, DDO	Total Acylcarnitine	rs4945856	chr6_110384644_G_C	6	110384644	3.13e-08	Cadby et al. 2022	rs4945856
DDO, METTL24, DDO	Total Acylcarnitine	rs4945857	chr6_110388373_A_G	6	110388373	3.09e-08	Cadby et al. 2022	rs4945857
DDO, METTL24, DDO	Total Acylcarnitine	rs6939019	chr6_110389822_G_A	6	110389822	2.32e-14	Cadby et al. 2022	rs6939019
DDO	Total Acylcarnitine	rs72937947	chr6_110396610_A_G	6	110396610	3.89e-10	Cadby et al. 2022	rs72937947
DDO	Total Acylcarnitine	rs9320328	chr6_110402903_C_T	6	110402903	1.86e-09	Cadby et al. 2022	rs9320328
DDO	Total Acylcarnitine	rs1980531	chr6_110403315_A_G	6	110403315	4.68e-09	Cadby et al. 2022	rs1980531
DDO	Total Acylcarnitine	rs11963644	chr6_110403515_G_T	6	110403515	2.27e-09	Cadby et al. 2022	rs11963644
DDO	Total Acylcarnitine	rs11153233	chr6_110403517_A_G	6	110403517	4.52e-15	Cadby et al. 2022	rs11153233
DDO	Total Acylcarnitine	rs11966294	chr6_110403858_T_C	6	110403858	1.22e-09	Cadby et al. 2022	rs11966294
DDO	Total Acylcarnitine	rs17492667	chr6_110405033_G_A	6	110405033	1.26e-09	Cadby et al. 2022	rs17492667
DDO	Total Acylcarnitine	rs4945858	chr6_110405181_C_T	6	110405181	1.36e-09	Cadby et al. 2022	rs4945858
DDO	Total Acylcarnitine	rs4945859	chr6_110405197_T_C	6	110405197	5.4e-10	Cadby et al. 2022	rs4945859
DDO	Total Acylcarnitine	rs2011082	chr6_110413796_G_T	6	110413796	8.95e-27	Cadby et al. 2022	rs2011082
DDO	Total Acylcarnitine	rs3757351	chr6_110414427_A_G	6	110414427	2.17e-08	Cadby et al. 2022	rs3757351
DDO	Total Acylcarnitine	rs9384742	chr6_110415407_T_C	6	110415407	1.93e-08	Cadby et al. 2022	rs9384742
DDO, DDO, SLC22A16	Total Acylcarnitine	rs9400384	chr6_110416099_C_T	6	110416099	2.59e-08	Cadby et al. 2022	rs9400384
DDO, DDO, SLC22A16	Total Acylcarnitine	rs9400385	chr6_110416205_T_C	6	110416205	2.57e-08	Cadby et al. 2022	rs9400385
DDO, DDO, SLC22A16	Total Acylcarnitine	rs2003727	chr6_110417088_T_C	6	110417088	2.83e-08	Cadby et al. 2022	rs2003727
DDO, DDO, SLC22A16	Total Acylcarnitine	rs2011785	chr6_110417175_A_G	6	110417175	2.84e-08	Cadby et al. 2022	rs2011785
DDO, DDO, SLC22A16	Total Acylcarnitine	rs4445085	chr6_110417920_A_T	6	110417920	2.51e-08	Cadby et al. 2022	rs4445085
DDO, DDO, SLC22A16	Total Acylcarnitine	rs9320330	chr6_110418549_C_G	6	110418549	4.11e-08	Cadby et al. 2022	rs9320330
SLC22A16, DDO, SLC22A16	Total Acylcarnitine	rs9481066	chr6_110420955_A_G	6	110420955	4.45e-08	Cadby et al. 2022	rs9481066
SLC22A16, DDO, SLC22A16	Total Acylcarnitine	rs9400389	chr6_110421985_C_T	6	110421985	3.35e-08	Cadby et al. 2022	rs9400389
SLC22A16, DDO, SLC22A16	Total Acylcarnitine	rs9398236	chr6_110421991_T_C	6	110421991	3.36e-08	Cadby et al. 2022	rs9398236
SLC22A16, DDO, SLC22A16	Total Acylcarnitine	rs13208728	chr6_110423218_T_C	6	110423218	3.31e-08	Cadby et al. 2022	rs13208728
SLC22A16	Total Acylcarnitine	rs7756222	chr6_110425323_T_C	6	110425323	1.15e-08	Cadby et al. 2022	rs7756222
SLC22A16	Total Acylcarnitine	rs9481067	chr6_110429349_A_G	6	110429349	9.97e-10	Cadby et al. 2022	rs9481067
SLC22A16	Total Acylcarnitine	rs761590	chr6_110430281_A_G	6	110430281	1.01e-15	Cadby et al. 2022	rs761590
SLC22A16	Total Acylcarnitine	rs910399	chr6_110430384_A_G	6	110430384	3.67e-09	Cadby et al. 2022	rs910399
SLC22A16	Total Acylcarnitine	rs761589	chr6_110430588_A_G	6	110430588	1.15e-09	Cadby et al. 2022	rs761589
SLC22A16, RN7SL617P	Total Acylcarnitine	rs12210538	chr6_110438805_A_G	6	110438805	6.77e-40	Cadby et al. 2022	rs12210538
RN7SL617P, SLC22A16	Total Acylcarnitine	rs72939920	chr6_110441250_A_T	6	110441250	1.28e-37	Cadby et al. 2022	rs72939920
SLC22A16	Total Acylcarnitine	rs12195708	chr6_110455527_A_C	6	110455527	9.79e-13	Cadby et al. 2022	rs12195708
SLC22A16, CTA-331P3.1	Total Acylcarnitine	rs112174035	chr6_110476373_T_C	6	110476373	3.22e-22	Cadby et al. 2022	rs112174035
SLC22A16, CTA-331P3.1, SLC22A16, CTA-331P3.1	Total Acylcarnitine	rs12216013	chr6_110477312_A_G	6	110477312	1.88e-13	Cadby et al. 2022	rs12216013
SLC22A16, CTA-331P3.1, SLC22A16, CTA-331P3.1	Total Acylcarnitine	rs7763445	chr6_110477501_G_A	6	110477501	2.53e-13	Cadby et al. 2022	rs7763445
SLC22A16, CTA-331P3.1, SLC22A16, CTA-331P3.1	Total Acylcarnitine	rs7763591	chr6_110477582_G_C	6	110477582	2.84e-13	Cadby et al. 2022	rs7763591
SLC22A16, CTA-331P3.1, SLC22A16, CTA-331P3.1	Total Acylcarnitine	rs7763781	chr6_110477761_G_T	6	110477761	1.67e-12	Cadby et al. 2022	rs7763781
SLC22A16, CTA-331P3.1, SLC22A16, CTA-331P3.1	Total Acylcarnitine	rs34688397	chr6_110477840_A_G	6	110477840	6.77e-12	Cadby et al. 2022	rs34688397
SLC22A16, CTA-331P3.1	Total Acylcarnitine	rs6928152	chr6_110477913_C_T	6	110477913	3.13e-16	Cadby et al. 2022	rs6928152
SLC22A16, CTA-331P3.1	Total Acylcarnitine	rs6908165	chr6_110477935_T_G	6	110477935	5.19e-17	Cadby et al. 2022	rs6908165
SLC22A16, CTA-331P3.1	Total Acylcarnitine	rs6928183	chr6_110477998_A_G	6	110477998	2.42e-19	Cadby et al. 2022	rs6928183
CTA-331P3.1, RP11-346C16.4	Total Acylcarnitine	rs62420266	chr6_110496914_G_T	6	110496914	1.02e-10	Cadby et al. 2022	rs62420266
CTA-331P3.1, RP11-346C16.4	Total Acylcarnitine	rs11153238	chr6_110497644_G_A	6	110497644	2.06e-10	Cadby et al. 2022	rs11153238
CTA-331P3.1, RP11-346C16.4	Total Acylcarnitine	rs2188553	chr6_110500712_G_A	6	110500712	3.02e-16	Cadby et al. 2022	rs2188553
CTA-331P3.1, RP11-346C16.4	Total Acylcarnitine	rs12204497	chr6_110501310_A_G	6	110501310	3.02e-16	Cadby et al. 2022	rs12204497
CTA-331P3.1, RP11-346C16.4	Total Acylcarnitine	rs12192761	chr6_110501590_G_A	6	110501590	3.1e-16	Cadby et al. 2022	rs12192761
CTA-331P3.1, RP11-346C16.4	Total Acylcarnitine	rs9487435	chr6_110503872_G_A	6	110503872	1.15e-14	Cadby et al. 2022	rs9487435
CTA-331P3.1, RP11-346C16.4	Total Acylcarnitine	rs9481083	chr6_110506679_C_T	6	110506679	7.59e-15	Cadby et al. 2022	rs9481083
CTA-331P3.1, RP11-346C16.4	Total Acylcarnitine	rs12215879	chr6_110507200_A_G	6	110507200	2.65e-16	Cadby et al. 2022	rs12215879
CTA-331P3.1, RP11-346C16.4	Total Acylcarnitine	rs12204287	chr6_110508132_C_T	6	110508132	3.85e-16	Cadby et al. 2022	rs12204287
CTA-331P3.1, RP11-346C16.4	Total Acylcarnitine	rs12204339	chr6_110508231_C_T	6	110508231	3.83e-16	Cadby et al. 2022	rs12204339
CTA-331P3.1, RP11-346C16.4	Total Acylcarnitine	rs12175381	chr6_110512816_G_C	6	110512816	3.51e-10	Cadby et al. 2022	rs12175381
CTA-331P3.1, RP11-346C16.4	Total Acylcarnitine	rs11153242	chr6_110513079_G_C	6	110513079	3.54e-10	Cadby et al. 2022	rs11153242
CTA-331P3.1, RP11-346C16.4	Total Acylcarnitine	rs7744119	chr6_110514458_C_T	6	110514458	3.65e-10	Cadby et al. 2022	rs7744119
CTA-331P3.1, RP11-346C16.4	Total Acylcarnitine	rs72944036	chr6_110514909_G_A	6	110514909	1.79e-16	Cadby et al. 2022	rs72944036
CTA-331P3.1, RP11-346C16.4	Total Acylcarnitine	rs9400396	chr6_110516085_C_A	6	110516085	3.8e-10	Cadby et al. 2022	rs9400396
CTA-331P3.1, RP11-346C16.4	Total Acylcarnitine	rs6905381	chr6_110520056_C_A	6	110520056	4.23e-10	Cadby et al. 2022	rs6905381
CTA-331P3.1, RP11-346C16.4	Total Acylcarnitine	rs9386909	chr6_110521347_C_T	6	110521347	2.9e-08	Cadby et al. 2022	rs9386909
CTA-331P3.1, RP11-346C16.4	Total Acylcarnitine	rs11153244	chr6_110525638_T_C	6	110525638	2.66e-09	Cadby et al. 2022	rs9386910
CTA-331P3.1, RP11-346C16.4	Total Acylcarnitine	rs2520573	chr6_110522435_G_A	6	110522435	1.59e-08	Cadby et al. 2022	rs2520573
CTA-331P3.1, RP11-346C16.4	Total Acylcarnitine	rs1989634	chr6_110525045_G_A	6	110525045	1.38e-08	Cadby et al. 2022	rs1989634
CTA-331P3.1, RP11-346C16.4	Total Acylcarnitine	rs11153244	chr6_110525638_T_C	6	110525638	4.81e-09	Cadby et al. 2022	rs11153244
CTA-331P3.1, RP11-346C16.4	Total Acylcarnitine	rs9386911	chr6_110525966_A_G	6	110525966	5.63e-09	Cadby et al. 2022	rs9386911
CTA-331P3.1, RP11-346C16.4	Total Acylcarnitine	rs9386912	chr6_110525994_C_T	6	110525994	1.58e-09	Cadby et al. 2022	rs9386912
CTA-331P3.1, RP11-346C16.4	Total Acylcarnitine	rs9386913	chr6_110529312_T_C	6	110529312	1.61e-08	Cadby et al. 2022	rs9386913
CTA-331P3.1, RP11-346C16.4	Total Acylcarnitine	rs1080261	chr6_110530773_T_G	6	110530773	3.41e-08	Cadby et al. 2022	rs1080261
RP11-397G5.2, AMD1, RP11-397G5.2	Total Acylcarnitine	rs2789086	chr6_110921640_A_G	6	110921640	6.44e-09	Cadby et al. 2022	rs2789086
PCSK9	Total CE	rs11591147	chr1_55039974_G_T	1	55039974	2.98e-13	Cadby et al. 2022	rs11591147
MYRF, TMEM258	Total CE	rs174533	chr11_61781553_G_A	11	61781553	2.11e-08	Cadby et al. 2022	rs174533
MYRF, TMEM258	Total CE	rs174535	chr11_61783884_T_C	11	61783884	1.71e-08	Cadby et al. 2022	rs174535
TMEM258, MYRF	Total CE	rs174536	chr11_61784455_A_C	11	61784455	4e-08	Cadby et al. 2022	rs174536
TMEM258, MYRF	Total CE	rs174537	chr11_61785208_G_T	11	61785208	3.65e-08	Cadby et al. 2022	rs174537
FEN1, FADS2, MYRF, MIR611, TMEM258	Total CE	rs102275	chr11_61790331_T_C	11	61790331	1.34e-08	Cadby et al. 2022	rs102275
FEN1, FADS2, MYRF, MIR611, TMEM258	Total CE	rs102274	chr11_61790354_T_C	11	61790354	3.72e-08	Cadby et al. 2022	rs102274
FEN1, TMEM258, MIR611, FADS1, FADS2	Total CE	rs4246215	chr11_61796827_G_T	11	61796827	1.03e-08	Cadby et al. 2022	rs4246215
FEN1, FADS1, FADS2	Total CE	rs174541	chr11_61798436_T_C	11	61798436	1.46e-08	Cadby et al. 2022	rs174541
FADS1, FEN1, FADS2	Total CE	rs174545	chr11_61801834_C_G	11	61801834	4.24e-08	Cadby et al. 2022	rs174545
FADS1, FADS2	Total CE	rs174546	chr11_61802358_C_T	11	61802358	4.24e-08	Cadby et al. 2022	rs174546
FADS1, FADS2	Total CE	rs174547	chr11_61803311_T_C	11	61803311	4.26e-08	Cadby et al. 2022	rs174547
FADS1, FADS2	Total CE	rs174550	chr11_61804006_T_C	11	61804006	4.38e-08	Cadby et al. 2022	rs174550
FADS1, FADS2	Total CE	rs174553	chr11_61807686_A_G	11	61807686	4.68e-08	Cadby et al. 2022	rs174553
FADS1, FADS2	Total CE	rs174564	chr11_61820833_A_G	11	61820833	3.85e-08	Cadby et al. 2022	rs174564
FADS2, FADS1	Total CE	rs174566	chr11_61824890_A_G	11	61824890	2.12e-08	Cadby et al. 2022	rs174566
FADS2, FADS1	Total CE	rs174567	chr11_61825533_A_G	11	61825533	2.26e-08	Cadby et al. 2022	rs174567
FADS2, FADS1	Total CE	rs99780	chr11_61829161_C_T	11	61829161	1.87e-08	Cadby et al. 2022	rs99780
FADS1, FADS2	Total CE	rs1535	chr11_61830500_A_G	11	61830500	2.93e-08	Cadby et al. 2022	rs1535
FADS1, FADS2	Total CE	rs174574	chr11_61832870_A_C	11	61832870	8.08e-09	Cadby et al. 2022	rs174574
FADS2	Total CE	rs174576	chr11_61836038_C_A	11	61836038	1.55e-08	Cadby et al. 2022	rs174576
FADS2	Total CE	rs174577	chr11_61837342_C_A	11	61837342	5.95e-09	Cadby et al. 2022	rs174577
FADS2	Total CE	rs174578	chr11_61838027_T_A	11	61838027	7.24e-09	Cadby et al. 2022	rs174578
FADS2	Total CE	rs174580	chr11_61839170_A_G	11	61839170	7.42e-09	Cadby et al. 2022	rs174580
FADS2	Total CE	rs174581	chr11_61839211_G_A	11	61839211	7.97e-09	Cadby et al. 2022	rs174581
FADS2	Total CE	rs174583	chr11_61842278_C_T	11	61842278	1.03e-08	Cadby et al. 2022	rs174583
FADS2	Total CE	rs174584	chr11_61843278_G_A	11	61843278	4.86e-09	Cadby et al. 2022	rs174584
FADS2	Total CE	rs174592	chr11_61851136_A_G	11	61851136	4.95e-08	Cadby et al. 2022	rs174592
FADS2	Total CE	rs174601	chr11_61855668_C_T	11	61855668	3.31e-08	Cadby et al. 2022	rs174601
FADS2	Total CE	rs97384	chr11_61856709_T_C	11	61856709	3.19e-08	Cadby et al. 2022	rs97384
SMARCA4, LDLR	Total CE	rs143020224	chr19_11076648_C_G	19	11076648	2.1e-08	Cadby et al. 2022	rs143020224
SMARCA4, LDLR	Total CE	rs144826254	chr19_11076682_T_G	19	11076682	2.08e-08	Cadby et al. 2022	rs144826254
SMARCA4, LDLR	Total CE	rs112736558	chr19_11076746_T_C	19	11076746	2.08e-08	Cadby et al. 2022	rs112736558
SMARCA4, LDLR	Total CE	rs111989435	chr19_11076935_A_G	19	11076935	2.04e-08	Cadby et al. 2022	rs111989435
SMARCA4, LDLR	Total CE	rs55997232	chr19_11077441_C_T	19	11077441	1.92e-08	Cadby et al. 2022	rs55997232
SMARCA4, LDLR	Total CE	rs55791371	chr19_11077477_A_C	19	11077477	1.97e-08	Cadby et al. 2022	rs55791371
SMARCA4, LDLR	Total CE	rs56125973	chr19_11077488_T_C	19	11077488	1.98e-08	Cadby et al. 2022	rs56125973
SMARCA4, LDLR	Total CE	rs56289821	chr19_11077571_G_A	19	11077571	1.79e-08	Cadby et al. 2022	rs56289821
SMARCA4, LDLR	Total CE	rs112898275	chr19_11078174_T_C	19	11078174	1.73e-08	Cadby et al. 2022	rs112898275
SMARCA4, LDLR	Total CE	rs148898583	chr19_11078529_C_G	19	11078529	1.69e-08	Cadby et al. 2022	rs148898583
SMARCA4, LDLR	Total CE	rs113722226	chr19_11078596_T_C	19	11078596	1.68e-08	Cadby et al. 2022	rs113722226
SMARCA4, LDLR	Total CE	rs73015011	chr19_11079088_T_C	19	11079088	2.03e-08	Cadby et al. 2022	rs73015011
SMARCA4, LDLR	Total CE	rs114821903	chr19_11079261_T_A	19	11079261	2.02e-08	Cadby et al. 2022	rs114821903
SMARCA4, LDLR	Total CE	rs138175288	chr19_11079304_C_A	19	11079304	2.01e-08	Cadby et al. 2022	rs138175288
SMARCA4, LDLR	Total CE	rs112107114	chr19_11079398_G_A	19	11079398	2.01e-08	Cadby et al. 2022	rs112107114
SMARCA4, LDLR	Total CE	rs112107114	chr19_11079398_G_A	19	11079398	2.01e-08	Cadby et al. 2022	rs115594766
SMARCA4, LDLR	Total CE	rs112032422	chr19_11079616_T_C	19	11079616	1.6e-08	Cadby et al. 2022	rs112032422
SMARCA4, LDLR	Total CE	rs142158911	chr19_11079858_G_A	19	11079858	1.51e-08	Cadby et al. 2022	rs142158911
SMARCA4, LDLR	Total CE	rs142130958	chr19_11079976_G_A	19	11079976	1.96e-08	Cadby et al. 2022	rs142130958
SMARCA4, LDLR	Total CE	rs73015013	chr19_11080197_C_T	19	11080197	1.93e-08	Cadby et al. 2022	rs73015013
SMARCA4, LDLR	Total CE	rs73015016	chr19_11080624_G_A	19	11080624	3.79e-08	Cadby et al. 2022	rs73015016
SMARCA4, LDLR	Total CE	rs10402112	chr19_11081001_T_A	19	11081001	3.26e-08	Cadby et al. 2022	rs10402112
SMARCA4, LDLR	Total CE	rs138294113	chr19_11081053_C_T	19	11081053	1.86e-08	Cadby et al. 2022	rs138294113
SMARCA4, LDLR	Total CE	rs61194703	chr19_11081517_A_T	19	11081517	3.62e-08	Cadby et al. 2022	rs61194703
SMARCA4, LDLR	Total CE	rs73015020	chr19_11081874_G_A	19	11081874	3.52e-08	Cadby et al. 2022	rs73015020
SMARCA4, LDLR	Total CE	rs77140532	chr19_11082155_A_G	19	11082155	3.6e-08	Cadby et al. 2022	rs77140532
SMARCA4, LDLR	Total CE	rs73015021	chr19_11082239_A_G	19	11082239	3.51e-08	Cadby et al. 2022	rs73015021
SMARCA4, LDLR	Total CE	rs112552009	chr19_11082415_T_G	19	11082415	1.39e-08	Cadby et al. 2022	rs112552009
SMARCA4, LDLR	Total CE	rs10412048	chr19_11083273_A_G	19	11083273	3.08e-08	Cadby et al. 2022	rs10412048
LDLR, SMARCA4, LDLR	Total CE	rs8106503	chr19_11086210_T_C	19	11086210	3.9e-08	Cadby et al. 2022	rs8106503
LDLR, SMARCA4, LDLR	Total CE	rs12151108	chr19_11086585_G_A	19	11086585	1.94e-08	Cadby et al. 2022	rs12151108
LDLR, SMARCA4, LDLR	Total CE	rs73015024	chr19_11086922_G_T	19	11086922	1.95e-08	Cadby et al. 2022	rs73015024
LDLR, SMARCA4, LDLR	Total CE	rs17248720	chr19_11087511_C_T	19	11087511	3.89e-08	Cadby et al. 2022	rs17248720
LDLR, SMARCA4, LDLR	Total CE	rs17248727	chr19_11087826_T_C	19	11087826	1.72e-08	Cadby et al. 2022	rs17248727
LDLR	Total CE	rs6511720	chr19_11091630_G_T	19	11091630	1.96e-08	Cadby et al. 2022	rs6511720
CTB-171A8.1	Total CE	rs11881756	chr19_44717621_T_C	19	44717621	2.06e-08	Cadby et al. 2022	rs11881756
snoZ6, snoZ6, BCL3	Total CE	rs1551891	chr19_44728555_G_A	19	44728555	1.13e-08	Cadby et al. 2022	rs1551891
snoZ6, snoZ6, BCL3	Total CE	rs62117160	chr19_44728895_G_A	19	44728895	6.8e-13	Cadby et al. 2022	rs62117160
snoZ6, snoZ6, BCL3	Total CE	rs62117161	chr19_44730118_A_G	19	44730118	1.04e-08	Cadby et al. 2022	rs62117161
snoZ6, BCL3	Total CE	rs62117162	chr19_44736280_C_A	19	44736280	8.38e-09	Cadby et al. 2022	rs62117162
snoZ6, BCL3	Total CE	rs1531517	chr19_44738916_G_A	19	44738916	7.51e-10	Cadby et al. 2022	rs1531517
snoZ6, BCL3	Total CE	rs62117204	chr19_44739710_C_T	19	44739710	6.75e-10	Cadby et al. 2022	rs62117204
BCL3, snoZ6, BCL3	Total CE	rs4803750	chr19_44744370_A_G	19	44744370	1.18e-10	Cadby et al. 2022	rs4803750
BCL3, snoZ6, BCL3	Total CE	rs115785198	chr19_44746252_C_T	19	44746252	9.91e-11	Cadby et al. 2022	rs115785198
BCL3	Total CE	rs62117205	chr19_44752009_T_C	19	44752009	1.08e-10	Cadby et al. 2022	rs62117205
BCL3	Total CE	rs62117206	chr19_44752422_G_C	19	44752422	1.04e-10	Cadby et al. 2022	rs62117206
CBLC	Total CE	rs112450640	chr19_44793107_G_A	19	44793107	1.93e-11	Cadby et al. 2022	rs112450640
CBLC	Total CE	rs148933445	chr19_44799247_G_A	19	44799247	4.93e-08	Cadby et al. 2022	rs148933445
BCAM	Total CE	rs118147862	chr19_44816374_G_A	19	44816374	1.3e-19	Cadby et al. 2022	rs118147862
NECTIN2	Total CE	rs365653	chr19_44858389_A_G	19	44858389	3.27e-10	Cadby et al. 2022	rs365653
NECTIN2	Total CE	rs112422902	chr19_44865946_G_A	19	44865946	8.11e-11	Cadby et al. 2022	rs112422902
NECTIN2, CTB-129P6.4	Total CE	rs41290120	chr19_44879418_G_A	19	44879418	2.23e-22	Cadby et al. 2022	rs41290120
NECTIN2, CTB-129P6.4	Total CE	rs73052307	chr19_44881148_T_C	19	44881148	2.57e-09	Cadby et al. 2022	rs73052307
NECTIN2, CTB-129P6.4	Total CE	rs283808	chr19_44883777_A_C	19	44883777	6.87e-11	Cadby et al. 2022	rs283808
NECTIN2, CTB-129P6.4	Total CE	rs283809	chr19_44883800_A_G	19	44883800	6.93e-11	Cadby et al. 2022	rs283809
TOMM40, NECTIN2, CTB-129P6.4	Total CE	rs7254892	chr19_44886339_G_A	19	44886339	3.31e-15	Cadby et al. 2022	rs7254892
TOMM40, CTB-129P6.4, NECTIN2	Total CE	rs1160983	chr19_44893972_G_A	19	44893972	7.16e-16	Cadby et al. 2022	rs1160983
CTB-129P6.4, TOMM40	Total CE	rs11668327	chr19_44895376_G_C	19	44895376	3.18e-08	Cadby et al. 2022	rs11668327
TOMM40	Total CE	rs61679753	chr19_44897490_T_A	19	44897490	8.84e-16	Cadby et al. 2022	rs61679753
APOE	Total CE	rs7412	chr19_44908822_C_T	19	44908822	2.43e-41	Cadby et al. 2022	rs7412
APOC1, APOE, APOE, APOC1	Total CE	rs72654473	chr19_44911142_C_A	19	44911142	3.14e-26	Cadby et al. 2022	rs72654473
APOC1, APOE, APOE, APOC1	Total CE	rs445925	chr19_44912383_G_A	19	44912383	5.41e-26	Cadby et al. 2022	rs445925
APOC1, APOE, APOE, APOC1	Total CE	rs390082	chr19_44913574_T_G	19	44913574	6.02e-26	Cadby et al. 2022	rs390082
APOC1, APOC1, APOC1P1	Total CE	rs144311893	chr19_44920687_C_T	19	44920687	2.78e-15	Cadby et al. 2022	rs144311893
APOC1P1, APOC1, APOC1, APOC1P1	Total CE	rs141622900	chr19_44923535_G_A	19	44923535	1.96e-30	Cadby et al. 2022	rs141622900
APOC1P1	Total CE	rs114448690	chr19_44928196_G_A	19	44928196	1.82e-10	Cadby et al. 2022	rs114448690
APOC1P1	Total CE	rs113345881	chr19_44928379_A_G	19	44928379	1.54e-08	Cadby et al. 2022	rs113345881
APOC1P1	Total CE	rs111271293	chr19_44928832_T_C	19	44928832	9.03e-09	Cadby et al. 2022	rs112871012
APOC1P1	Total CE	rs7259350	chr19_44929021_T_C	19	44929021	1.11e-08	Cadby et al. 2022	rs7259350
APOC1P1	Total CE	rs7259004	chr19_44929300_G_C	19	44929300	1.3e-08	Cadby et al. 2022	rs7259004
APOC1P1, APOC1P1, APOC4	Total CE	rs28795074	chr19_44933400_G_A	19	44933400	1.5e-11	Cadby et al. 2022	rs28795074
, APOC2, APOC4, APOC4-APOC2	Total CE	rs12721109	chr19_44943964_G_A	19	44943964	7.3e-09	Cadby et al. 2022	rs12721109
RP11-332P22.2, GMNC	Total CE	rs77942599	chr3_190846518_C_A	3	190846518	5.5e-09	Cadby et al. 2022	rs77942599
GMNC	Total CE	rs56029111	chr3_190854094_C_T	3	190854094	7.16e-09	Cadby et al. 2022	rs56029111
GMNC	Total CE	rs76867783	chr3_190857046_A_G	3	190857046	1.13e-08	Cadby et al. 2022	rs76867783
GMNC	Total CE	rs76804620	chr3_190857358_A_C	3	190857358	7.5e-09	Cadby et al. 2022	rs76804620
HAPLN4, NCAN, AC138430.4	Total Cer	rs72999033	chr19_19255823_C_T	19	19255823	4.84e-11	Cadby et al. 2022	rs72999033
TM6SF2, AC138430.4	Total Cer	rs58542926	chr19_19268740_C_T	19	19268740	1.61e-09	Cadby et al. 2022	rs58542926
AC138430.4, TM6SF2, SUGP1	Total Cer	rs8107974	chr19_19277691_A_T	19	19277691	4.71e-09	Cadby et al. 2022	rs8107974
SUGP1	Total Cer	rs10401969	chr19_19296909_T_C	19	19296909	3.33e-09	Cadby et al. 2022	rs10401969
SUGP1	Total Cer	rs73001020	chr19_19308057_C_T	19	19308057	3.53e-08	Cadby et al. 2022	rs73001020
SUGP1	Total Cer	rs739846	chr19_19308262_G_A	19	19308262	4.07e-09	Cadby et al. 2022	rs739846
MAU2	Total Cer	rs73001045	chr19_19336543_A_G	19	19336543	2.26e-08	Cadby et al. 2022	rs73001045
MAU2	Total Cer	rs58489806	chr19_19346108_C_T	19	19346108	3.89e-08	Cadby et al. 2022	rs58489806
MAU2	Total Cer	rs73001065	chr19_19349732_G_C	19	19349732	3.66e-10	Cadby et al. 2022	rs73001065
MAU2, GATAD2A	Total Cer	rs56255430	chr19_19367068_A_C	19	19367068	1.45e-08	Cadby et al. 2022	rs56255430
GATAD2A, MAU2, GATAD2A	Total Cer	rs150268548	chr19_19383674_G_A	19	19383674	4.99e-11	Cadby et al. 2022	rs150268548
MIR640, GATAD2A	Total Cer	rs55823486	chr19_19433835_C_T	19	19433835	9.18e-09	Cadby et al. 2022	rs55823486
GATAD2A	Total Cer	rs73002956	chr19_19467934_A_G	19	19467934	2.16e-08	Cadby et al. 2022	rs73002956
GATAD2A	Total Cer	rs3794991	chr19_19499787_C_T	19	19499787	2.39e-08	Cadby et al. 2022	rs3794991
CILP2, CILP2, PBX4	Total Cer	rs16996148	chr19_19547663_G_T	19	19547663	3.81e-08	Cadby et al. 2022	rs16996148
PHF5CP, PBX4	Total Cer	rs17217098	chr19_19591575_G_A	19	19591575	5.35e-09	Cadby et al. 2022	rs17217098
AC002306.1, PBX4	Total Cer	rs73004967	chr19_19606247_A_G	19	19606247	6.96e-09	Cadby et al. 2022	rs73004967
ZNF101	Total Cer	rs58434384	chr19_19675290_A_G	19	19675290	3.29e-09	Cadby et al. 2022	rs58434384
ZNF101	Total Cer	rs2304130	chr19_19678719_A_G	19	19678719	3.35e-09	Cadby et al. 2022	rs2304130
ZNF101	Total Cer	rs56408111	chr19_19682736_T_C	19	19682736	4.19e-09	Cadby et al. 2022	rs56408111
NECTIN2, CTB-129P6.4	Total Cer	rs41290120	chr19_44879418_G_A	19	44879418	2.62e-09	Cadby et al. 2022	rs41290120
APOE	Total Cer	rs7412	chr19_44908822_C_T	19	44908822	2.51e-13	Cadby et al. 2022	rs7412
LINC01722	Total Cer	rs6078816	chr20_12915409_T_C	20	12915409	1.78e-09	Cadby et al. 2022	rs6078816
LINC01722	Total Cer	rs189663	chr20_12929289_A_G	20	12929289	2.41e-11	Cadby et al. 2022	rs189663
RP5-1069C8.3, LINC01722	Total Cer	rs6105001	chr20_12930374_T_C	20	12930374	6.22e-10	Cadby et al. 2022	rs3848743
RP5-1069C8.3, LINC01722	Total Cer	rs6105001	chr20_12930374_T_C	20	12930374	3.84e-10	Cadby et al. 2022	rs6105001
RP5-1069C8.3, LINC01722	Total Cer	rs6109616	chr20_12930515_G_C	20	12930515	3.85e-10	Cadby et al. 2022	rs6109616
RP5-1069C8.3, LINC01722	Total Cer	rs6109617	chr20_12930834_C_G	20	12930834	3.96e-10	Cadby et al. 2022	rs6109617
RP5-1069C8.3, LINC01722	Total Cer	rs6074523	chr20_12932253_A_C	20	12932253	2.72e-10	Cadby et al. 2022	rs6074523
RP5-1069C8.3, LINC01722	Total Cer	rs6074524	chr20_12932254_A_C	20	12932254	2.73e-10	Cadby et al. 2022	rs6074524
RP5-1069C8.3, LINC01722	Total Cer	rs6078822	chr20_12932524_T_G	20	12932524	3.81e-10	Cadby et al. 2022	rs6078822
RP5-1069C8.3, LINC01722	Total Cer	rs33935382	chr20_12933929_C_T	20	12933929	3.91e-10	Cadby et al. 2022	rs33935382
LINC01722, RP5-1069C8.3	Total Cer	rs2236002	chr20_12935274_A_G	20	12935274	4e-10	Cadby et al. 2022	rs2236002
RP5-1069C8.3, LINC01722	Total Cer	rs6074525	chr20_12936720_A_G	20	12936720	2.15e-09	Cadby et al. 2022	rs6074525
RP5-1069C8.3, LINC01722	Total Cer	rs35436526	chr20_12937262_C_T	20	12937262	2.16e-09	Cadby et al. 2022	rs35436526
RP5-1069C8.3, LINC01722	Total Cer	rs34476836	chr20_12937346_G_T	20	12937346	2.22e-09	Cadby et al. 2022	rs34476836
RP5-1069C8.3, LINC01722	Total Cer	rs34511126	chr20_12937394_T_C	20	12937394	2.22e-09	Cadby et al. 2022	rs34511126
RP5-1069C8.3, LINC01722	Total Cer	rs6078823	chr20_12937569_C_T	20	12937569	2.17e-09	Cadby et al. 2022	rs6078823
RP5-1069C8.3, LINC01722	Total Cer	rs6078824	chr20_12937653_T_C	20	12937653	2.23e-09	Cadby et al. 2022	rs6078824
RP5-1069C8.3, LINC01722	Total Cer	rs6078825	chr20_12937666_C_A	20	12937666	2.23e-09	Cadby et al. 2022	rs6078825
RP5-1069C8.3, LINC01722	Total Cer	rs6078826	chr20_12937964_G_A	20	12937964	2.19e-09	Cadby et al. 2022	rs6078826
RP5-1069C8.3, LINC01722	Total Cer	rs6078827	chr20_12938045_C_T	20	12938045	2.19e-09	Cadby et al. 2022	rs6078827
RP5-1069C8.3, LINC01722	Total Cer	rs34578187	chr20_12940003_C_T	20	12940003	2.22e-09	Cadby et al. 2022	rs34578187
RP5-1069C8.3, LINC01722	Total Cer	rs34738379	chr20_12940065_A_C	20	12940065	2.29e-09	Cadby et al. 2022	rs34738379
RP5-1069C8.3, LINC01722	Total Cer	rs6078828	chr20_12940169_T_C	20	12940169	2.24e-09	Cadby et al. 2022	rs6078828
RP5-1069C8.3, LINC01722	Total Cer	rs6078829	chr20_12940200_T_C	20	12940200	2.25e-09	Cadby et al. 2022	rs6078829
LINC01722	Total Cer	rs12625900	chr20_12941483_A_G	20	12941483	2.29e-09	Cadby et al. 2022	rs12625900
LINC01722	Total Cer	rs12625922	chr20_12941692_A_G	20	12941692	2.31e-09	Cadby et al. 2022	rs12625922
LINC01722	Total Cer	rs13039342	chr20_12943302_T_G	20	12943302	2.33e-09	Cadby et al. 2022	rs13039342
LINC01722	Total Cer	rs34845005	chr20_12943551_C_T	20	12943551	2.33e-09	Cadby et al. 2022	rs34845005
LINC01722	Total Cer	rs12624670	chr20_12943768_C_A	20	12943768	2.34e-09	Cadby et al. 2022	rs12624670
LINC01722	Total Cer	rs6078831	chr20_12944287_C_T	20	12944287	2.4e-09	Cadby et al. 2022	rs6078831
LINC01722	Total Cer	rs6078832	chr20_12944310_C_A	20	12944310	2.4e-09	Cadby et al. 2022	rs6078832
LINC01722	Total Cer	rs34009197	chr20_12944490_C_T	20	12944490	2.85e-09	Cadby et al. 2022	rs34009197
LINC01722	Total Cer	rs12624964	chr20_12945261_A_T	20	12945261	1.99e-09	Cadby et al. 2022	rs12624964
LINC01722	Total Cer	rs12624970	chr20_12945269_C_T	20	12945269	3.15e-09	Cadby et al. 2022	rs12624970
LINC01723, LINC01722	Total Cer	rs6078833	chr20_12946560_C_T	20	12946560	2.78e-09	Cadby et al. 2022	rs6078833
LINC01723, LINC01722	Total Cer	rs6078834	chr20_12946818_C_T	20	12946818	2.86e-09	Cadby et al. 2022	rs6078834
LINC01723, LINC01722	Total Cer	rs6078836	chr20_12947246_T_C	20	12947246	2.87e-09	Cadby et al. 2022	rs6078836
LINC01723, LINC01722	Total Cer	rs13036286	chr20_12947996_G_A	20	12947996	2.12e-09	Cadby et al. 2022	rs13036286
LINC01723, LINC01722	Total Cer	rs17226244	chr20_12948145_G_T	20	12948145	2.2e-09	Cadby et al. 2022	rs17226244
LINC01723, LINC01722	Total Cer	rs6074527	chr20_12948591_T_C	20	12948591	4.76e-10	Cadby et al. 2022	rs6074527
LINC01723, LINC01722	Total Cer	rs6074528	chr20_12949297_G_A	20	12949297	1.17e-11	Cadby et al. 2022	rs6074528
LINC01723, LINC01722	Total Cer	rs13036973	chr20_12949591_G_A	20	12949591	8.46e-12	Cadby et al. 2022	rs13036973
LINC01722, LINC01723	Total Cer	rs2273691	chr20_12950352_G_A	20	12950352	7e-12	Cadby et al. 2022	rs2273691
LINC01722, LINC01723	Total Cer	rs6078839	chr20_12951352_C_T	20	12951352	3.62e-12	Cadby et al. 2022	rs6078839
LINC01723, LINC01722	Total Cer	rs35100774	chr20_12951886_G_A	20	12951886	7.39e-12	Cadby et al. 2022	rs35100774
LINC01723, LINC01722	Total Cer	rs4100052	chr20_12952456_C_T	20	12952456	6.55e-12	Cadby et al. 2022	rs4100052
LINC01722, SPTLC3	Total Cer	rs6041735	chr20_12960001_T_C	20	12960001	1.97e-33	Cadby et al. 2022	rs6041735
LINC01722, SPTLC3	Total Cer	rs73079703	chr20_12961134_C_T	20	12961134	3.2e-17	Cadby et al. 2022	rs73079703
LINC01722, SPTLC3	Total Cer	rs8183164	chr20_12961952_C_A	20	12961952	1.87e-17	Cadby et al. 2022	rs8183164
LINC01722, SPTLC3	Total Cer	rs3848744	chr20_12962001_A_G	20	12962001	4.04e-35	Cadby et al. 2022	rs3848744
LINC01722, SPTLC3	Total Cer	rs3843765	chr20_12963089_G_A	20	12963089	1.52e-35	Cadby et al. 2022	rs3843765
LINC01722, SPTLC3	Total Cer	rs3848745	chr20_12963419_G_A	20	12963419	4.5e-35	Cadby et al. 2022	rs3848745
LINC01722, SPTLC3	Total Cer	rs433279	chr20_12963891_C_T	20	12963891	2.17e-08	Cadby et al. 2022	rs433279
LINC01722, SPTLC3	Total Cer	rs6131414	chr20_12965021_G_A	20	12965021	1.23e-17	Cadby et al. 2022	rs6131414
LINC01722, SPTLC3	Total Cer	rs3903703	chr20_12965315_A_G	20	12965315	1.01e-35	Cadby et al. 2022	rs3903703
LINC01722, SPTLC3	Total Cer	rs7272107	chr20_12965680_G_A	20	12965680	1.15e-17	Cadby et al. 2022	rs7272107
LINC01722, SPTLC3	Total Cer	rs73079713	chr20_12966493_C_T	20	12966493	1.08e-17	Cadby et al. 2022	rs73079713
LINC01722, SPTLC3	Total Cer	rs4814173	chr20_12966884_G_C	20	12966884	9.94e-36	Cadby et al. 2022	rs4814173
LINC01722, SPTLC3	Total Cer	rs4813102	chr20_12967235_A_T	20	12967235	3.05e-32	Cadby et al. 2022	rs4813102
LINC01722, SPTLC3	Total Cer	rs3848746	chr20_12969958_A_G	20	12969958	4.73e-35	Cadby et al. 2022	rs3848746
LINC01722, SPTLC3	Total Cer	rs17226258	chr20_12970879_A_T	20	12970879	1.51e-08	Cadby et al. 2022	rs17226258
LINC01722, SPTLC3	Total Cer	rs6134734	chr20_12971992_A_T	20	12971992	1.03e-17	Cadby et al. 2022	rs6134734
LINC01722, SPTLC3	Total Cer	rs2327452	chr20_12972316_A_C	20	12972316	2.38e-35	Cadby et al. 2022	rs2327452
LINC01722, SPTLC3	Total Cer	rs6109634	chr20_12972666_A_G	20	12972666	9.42e-18	Cadby et al. 2022	rs6109634
LINC01722, SPTLC3	Total Cer	rs2327451	chr20_12973286_C_A	20	12973286	1.16e-35	Cadby et al. 2022	rs2327451
LINC01722, SPTLC3	Total Cer	rs4544513	chr20_12973567_C_T	20	12973567	1.95e-17	Cadby et al. 2022	rs4544513
LINC01722, SPTLC3	Total Cer	rs6109637	chr20_12974156_C_T	20	12974156	1.9e-17	Cadby et al. 2022	rs6109637
LINC01722, SPTLC3	Total Cer	rs4508668	chr20_12974953_T_C	20	12974953	1.46e-35	Cadby et al. 2022	rs4508668
LINC01722, SPTLC3	Total Cer	rs3848748	chr20_12976939_G_C	20	12976939	1.68e-18	Cadby et al. 2022	rs3848748
LINC01722, SPTLC3	Total Cer	rs438568	chr20_12978039_A_G	20	12978039	1.6e-48	Cadby et al. 2022	rs438568
LINC01722, SPTLC3	Total Cer	rs4814175	chr20_12978446_A_T	20	12978446	2.38e-48	Cadby et al. 2022	rs4814175
LINC01722, SPTLC3	Total Cer	rs4814176	chr20_12978750_T_C	20	12978750	2.36e-48	Cadby et al. 2022	rs4814176
LINC01722, SPTLC3	Total Cer	rs1321940	chr20_12979237_A_G	20	12979237	1.01e-48	Cadby et al. 2022	rs1321940
LINC01722, SPTLC3	Total Cer	rs6078854	chr20_12979505_T_A	20	12979505	8.7e-28	Cadby et al. 2022	rs6078854
LINC01722, SPTLC3	Total Cer	rs6074536	chr20_12980903_G_A	20	12980903	1.79e-11	Cadby et al. 2022	rs6074536
LINC01722, SPTLC3	Total Cer	rs3848749	chr20_12981441_T_C	20	12981441	1.58e-18	Cadby et al. 2022	rs3848749
LINC01722, SPTLC3	Total Cer	rs3910136	chr20_12981613_T_A	20	12981613	8.56e-12	Cadby et al. 2022	rs3910136
LINC01722, SPTLC3	Total Cer	rs364585	chr20_12982070_A_G	20	12982070	5.9e-49	Cadby et al. 2022	rs364585
LINC01722, SPTLC3	Total Cer	rs382003	chr20_12982523_G_A	20	12982523	8e-19	Cadby et al. 2022	rs382003
LINC01722, SPTLC3	Total Cer	rs6078855	chr20_12982538_G_A	20	12982538	1.68e-11	Cadby et al. 2022	rs6078855
LINC01722, SPTLC3	Total Cer	rs6078856	chr20_12983015_G_A	20	12983015	1.8e-11	Cadby et al. 2022	rs6078856
LINC01722, SPTLC3	Total Cer	rs6074537	chr20_12983506_G_A	20	12983506	1.66e-11	Cadby et al. 2022	rs6074537
LINC01722, SPTLC3	Total Cer	rs3848750	chr20_12984457_A_T	20	12984457	9.12e-12	Cadby et al. 2022	rs3848750
LINC01722, SPTLC3	Total Cer	rs3848751	chr20_12984753_T_G	20	12984753	1.38e-11	Cadby et al. 2022	rs3848751
LINC01722, SPTLC3	Total Cer	rs2876240	chr20_12985017_G_A	20	12985017	1.38e-11	Cadby et al. 2022	rs2876240
LINC01722, SPTLC3	Total Cer	rs3848752	chr20_12985403_T_C	20	12985403	1.42e-11	Cadby et al. 2022	rs3848752
LINC01722, SPTLC3	Total Cer	rs168622	chr20_12985441_T_G	20	12985441	4.81e-49	Cadby et al. 2022	rs168622
LINC01722, SPTLC3	Total Cer	rs3910135	chr20_12985672_T_C	20	12985672	1.47e-11	Cadby et al. 2022	rs3910135
LINC01722, SPTLC3	Total Cer	rs360539	chr20_12985792_T_G	20	12985792	3.81e-19	Cadby et al. 2022	rs360539
LINC01722, SPTLC3	Total Cer	rs6134740	chr20_12988001_G_C	20	12988001	9.24e-19	Cadby et al. 2022	rs6131417
LINC01722, SPTLC3	Total Cer	rs6134740	chr20_12988001_G_C	20	12988001	1.22e-18	Cadby et al. 2022	rs6134740
LINC01722, SPTLC3	Total Cer	rs4081899	chr20_12988593_T_C	20	12988593	1.89e-11	Cadby et al. 2022	rs4081899
LINC01722, SPTLC3	Total Cer	rs680379	chr20_12988752_A_G	20	12988752	5.39e-49	Cadby et al. 2022	rs680379
LINC01722, SPTLC3	Total Cer	rs3848753	chr20_12988769_G_A	20	12988769	1.9e-11	Cadby et al. 2022	rs3848753
LINC01722, SPTLC3	Total Cer	rs6134741	chr20_12990194_G_A	20	12990194	1.13e-18	Cadby et al. 2022	rs6134741
LINC01722, SPTLC3	Total Cer	rs3848754	chr20_12990697_T_C	20	12990697	1.65e-11	Cadby et al. 2022	rs3848754
LINC01722, SPTLC3	Total Cer	rs3848755	chr20_12990789_T_C	20	12990789	1.65e-11	Cadby et al. 2022	rs3848755
LINC01722, SPTLC3	Total Cer	rs686548	chr20_12992873_A_T	20	12992873	9.09e-49	Cadby et al. 2022	rs686548
LINC01722, SPTLC3	Total Cer	rs6041755	chr20_12992969_C_T	20	12992969	7.23e-12	Cadby et al. 2022	rs6041755
LINC01722, SPTLC3	Total Cer	rs13037956	chr20_12993654_C_A	20	12993654	2.01e-11	Cadby et al. 2022	rs13037956
LINC01722, SPTLC3	Total Cer	rs6074538	chr20_12993845_C_T	20	12993845	2.01e-11	Cadby et al. 2022	rs6074538
LINC01722, SPTLC3	Total Cer	rs6078866	chr20_12993919_A_G	20	12993919	2.07e-11	Cadby et al. 2022	rs6078866
LINC01722, SPTLC3	Total Cer	rs6074539	chr20_12994017_G_A	20	12994017	2.05e-11	Cadby et al. 2022	rs6074539
LINC01722, SPTLC3	Total Cer	rs59131252	chr20_12994609_C_A	20	12994609	9.45e-19	Cadby et al. 2022	rs59131252
LINC01722, SPTLC3	Total Cer	rs6078868	chr20_12995608_A_C	20	12995608	2.88e-11	Cadby et al. 2022	rs6078868
LINC01722, SPTLC3	Total Cer	rs17812029	chr20_12996689_C_T	20	12996689	3.32e-15	Cadby et al. 2022	rs17812029
LINC01722, SPTLC3	Total Cer	rs2327449	chr20_12997755_A_C	20	12997755	1.71e-11	Cadby et al. 2022	rs2327449
LINC01722, SPTLC3	Total Cer	rs3848756	chr20_12999494_C_T	20	12999494	2.13e-11	Cadby et al. 2022	rs3848756
LINC01722, SPTLC3	Total Cer	rs815998	chr20_13000020_T_C	20	13000020	3.74e-08	Cadby et al. 2022	rs815998
LINC01722, SPTLC3	Total Cer	rs608994	chr20_13000237_G_A	20	13000237	1.07e-17	Cadby et al. 2022	rs608994
LINC01722, SPTLC3	Total Cer	rs608630	chr20_13000269_T_C	20	13000269	2.82e-12	Cadby et al. 2022	rs608630
LINC01722, SPTLC3	Total Cer	rs404368	chr20_13000622_G_T	20	13000622	1.27e-12	Cadby et al. 2022	rs404368
LINC01722, SPTLC3	Total Cer	rs3843766	chr20_13000913_C_T	20	13000913	6.67e-14	Cadby et al. 2022	rs3843766
LINC01722, SPTLC3	Total Cer	rs3848757	chr20_13000969_G_A	20	13000969	6.48e-14	Cadby et al. 2022	rs3848757
LINC01722, SPTLC3	Total Cer	rs3848758	chr20_13001058_G_A	20	13001058	1.37e-13	Cadby et al. 2022	rs3848758
LINC01722, SPTLC3	Total Cer	rs360538	chr20_13003024_A_G	20	13003024	3.61e-08	Cadby et al. 2022	rs360538
SPTLC3, LINC01722, SPTLC3	Total Cer	rs360537	chr20_13004004_A_G	20	13004004	3.95e-08	Cadby et al. 2022	rs360537
SPTLC3, LINC01722, SPTLC3	Total Cer	rs168621	chr20_13005945_G_A	20	13005945	2.85e-11	Cadby et al. 2022	rs168621
SPTLC3, LINC01722, SPTLC3	Total Cer	rs360536	chr20_13006996_C_T	20	13006996	2.58e-11	Cadby et al. 2022	rs360536
SPTLC3, LINC01722, SPTLC3	Total Cer	rs184856	chr20_13007292_A_G	20	13007292	3.18e-11	Cadby et al. 2022	rs184856
SPTLC3, LINC01722, SPTLC3	Total Cer	rs360533	chr20_13008239_G_A	20	13008239	3.33e-11	Cadby et al. 2022	rs360533
SPTLC3, LINC01722, SPTLC3	Total Cer	rs360532	chr20_13008256_C_T	20	13008256	2.77e-11	Cadby et al. 2022	rs360532
SPTLC3	Total Cer	rs189662	chr20_13009015_C_T	20	13009015	2.35e-11	Cadby et al. 2022	rs189662
SPTLC3	Total Cer	rs360530	chr20_13009617_C_T	20	13009617	2.04e-11	Cadby et al. 2022	rs360530
SPTLC3	Total Cer	rs360529	chr20_13009716_T_C	20	13009716	2.05e-11	Cadby et al. 2022	rs360529
SPTLC3	Total Cer	rs415347	chr20_13009834_A_T	20	13009834	2.06e-11	Cadby et al. 2022	rs415347
SPTLC3	Total Cer	rs360527	chr20_13010462_A_G	20	13010462	2.29e-11	Cadby et al. 2022	rs360527
SPTLC3	Total Cer	rs646814	chr20_13010888_T_C	20	13010888	1.66e-11	Cadby et al. 2022	rs646814
SPTLC3	Total Cer	rs646334	chr20_13010991_C_T	20	13010991	6.74e-12	Cadby et al. 2022	rs646334
SPTLC3	Total Cer	rs615921	chr20_13013232_C_T	20	13013232	2.08e-11	Cadby et al. 2022	rs615921
SPTLC3	Total Cer	rs6041769	chr20_13019659_C_A	20	13019659	1.57e-11	Cadby et al. 2022	rs6041769
SPTLC3	Total Cer	rs360525	chr20_13020644_G_A	20	13020644	1.85e-11	Cadby et al. 2022	rs360525
SPTLC3	Total Cer	rs57362538	chr20_13028169_C_T	20	13028169	6.07e-11	Cadby et al. 2022	rs57362538
SPTLC3	Total Cer	rs6109661	chr20_13035110_C_T	20	13035110	8.4e-10	Cadby et al. 2022	rs6109661
SPTLC3	Total Cer	rs17226320	chr20_13035327_T_G	20	13035327	1.01e-10	Cadby et al. 2022	rs17226320
SPTLC3	Total Cer	rs62201743	chr20_13067266_C_T	20	13067266	8.41e-09	Cadby et al. 2022	rs62201743
MYRF, TMEM258	Total COH	rs174528	chr11_61776027_T_C	11	61776027	6.64e-21	Cadby et al. 2022	rs174528
MYRF, TMEM258	Total COH	rs174529	chr11_61776489_T_C	11	61776489	9.05e-21	Cadby et al. 2022	rs174529
MYRF, TMEM258	Total COH	rs174530	chr11_61779120_A_G	11	61779120	1.68e-20	Cadby et al. 2022	rs174530
MYRF, TMEM258	Total COH	rs108499	chr11_61779765_C_T	11	61779765	4.64e-18	Cadby et al. 2022	rs108499
MYRF, TMEM258	Total COH	rs174533	chr11_61781553_G_A	11	61781553	9.68e-23	Cadby et al. 2022	rs174533
MYRF, TMEM258	Total COH	rs174534	chr11_61781986_A_G	11	61781986	1.38e-17	Cadby et al. 2022	rs174534
MYRF, TMEM258	Total COH	rs174535	chr11_61783884_T_C	11	61783884	3.61e-23	Cadby et al. 2022	rs174535
TMEM258, MYRF	Total COH	rs174536	chr11_61784455_A_C	11	61784455	5.51e-23	Cadby et al. 2022	rs174536
TMEM258, MYRF	Total COH	rs174537	chr11_61785208_G_T	11	61785208	3.07e-23	Cadby et al. 2022	rs174537
FEN1, FADS2, MYRF, MIR611, TMEM258	Total COH	rs102275	chr11_61790331_T_C	11	61790331	3.99e-23	Cadby et al. 2022	rs102275
FEN1, FADS2, MYRF, MIR611, TMEM258	Total COH	rs102274	chr11_61790354_T_C	11	61790354	5.84e-23	Cadby et al. 2022	rs102274
TMEM258, MIR611, FEN1, FADS2, MYRF	Total COH	rs174538	chr11_61792609_G_A	11	61792609	5.99e-21	Cadby et al. 2022	rs174538
FEN1, TMEM258, MIR611, FADS1, FADS2	Total COH	rs4246215	chr11_61796827_G_T	11	61796827	4.64e-23	Cadby et al. 2022	rs4246215
FEN1, FADS1, FADS2	Total COH	rs174541	chr11_61798436_T_C	11	61798436	5.36e-23	Cadby et al. 2022	rs174541
FADS1, FEN1, FADS2	Total COH	rs174544	chr11_61800281_C_A	11	61800281	3e-20	Cadby et al. 2022	rs174544
FADS1, FEN1, FADS2	Total COH	rs174545	chr11_61801834_C_G	11	61801834	5.58e-23	Cadby et al. 2022	rs174545
FADS1, FADS2	Total COH	rs174546	chr11_61802358_C_T	11	61802358	5.58e-23	Cadby et al. 2022	rs174546
FADS1, FADS2	Total COH	rs174547	chr11_61803311_T_C	11	61803311	5.58e-23	Cadby et al. 2022	rs174547
FADS1, FADS2	Total COH	rs174548	chr11_61803876_C_G	11	61803876	2.47e-20	Cadby et al. 2022	rs174548
FADS1, FADS2	Total COH	rs174549	chr11_61803910_G_A	11	61803910	3.66e-20	Cadby et al. 2022	rs174549
FADS1, FADS2	Total COH	rs174550	chr11_61804006_T_C	11	61804006	5.77e-23	Cadby et al. 2022	rs174550
FADS1, FADS2	Total COH	rs174553	chr11_61807686_A_G	11	61807686	6.36e-23	Cadby et al. 2022	rs174553
FADS1, FADS2, MIR1908	Total COH	rs174554	chr11_61811991_A_G	11	61811991	8.17e-23	Cadby et al. 2022	rs174554
FADS1, FADS2, MIR1908	Total COH	rs174555	chr11_61812288_T_C	11	61812288	3.15e-20	Cadby et al. 2022	rs174555
FADS1, FADS2, MIR1908	Total COH	rs174556	chr11_61813163_C_T	11	61813163	3.12e-20	Cadby et al. 2022	rs174556
FADS1, FADS2, MIR1908	Total COH	rs174559	chr11_61814184_G_A	11	61814184	3.03e-18	Cadby et al. 2022	rs174559
FADS1, FADS2, MIR1908	Total COH	rs174560	chr11_61814292_T_C	11	61814292	2.27e-20	Cadby et al. 2022	rs174560
FADS1, FADS2, MIR1908	Total COH	rs174561	chr11_61815236_T_C	11	61815236	3.27e-20	Cadby et al. 2022	rs174561
FADS1, MIR1908, FADS2	Total COH	rs174562	chr11_61817672_A_G	11	61817672	7.78e-23	Cadby et al. 2022	rs174562
FADS1, FADS2	Total COH	rs174564	chr11_61820833_A_G	11	61820833	1.27e-22	Cadby et al. 2022	rs174564
FADS1, FADS2	Total COH	rs28456	chr11_61822009_A_G	11	61822009	1.69e-19	Cadby et al. 2022	rs28456
FADS2, FADS1	Total COH	rs174565	chr11_61824164_C_G	11	61824164	5.52e-12	Cadby et al. 2022	rs174565
FADS2, FADS1	Total COH	rs174566	chr11_61824890_A_G	11	61824890	1.25e-22	Cadby et al. 2022	rs174566
FADS2, FADS1	Total COH	rs174567	chr11_61825533_A_G	11	61825533	1.7e-22	Cadby et al. 2022	rs174567
FADS2, FADS1	Total COH	rs174568	chr11_61826344_C_T	11	61826344	1.43e-22	Cadby et al. 2022	rs174568
FADS2, FADS1	Total COH	rs99780	chr11_61829161_C_T	11	61829161	1.3e-22	Cadby et al. 2022	rs99780
FADS1, FADS2	Total COH	rs174570	chr11_61829740_C_T	11	61829740	6.84e-12	Cadby et al. 2022	rs174570
FADS1, FADS2	Total COH	rs1535	chr11_61830500_A_G	11	61830500	6.9e-22	Cadby et al. 2022	rs1535
FADS1, FADS2	Total COH	rs174572	chr11_61830816_C_T	11	61830816	7.74e-13	Cadby et al. 2022	rs174572
FADS1, FADS2	Total COH	rs174573	chr11_61832855_G_A	11	61832855	8.69e-13	Cadby et al. 2022	rs174573
FADS1, FADS2	Total COH	rs174574	chr11_61832870_A_C	11	61832870	1.66e-22	Cadby et al. 2022	rs174574
FADS2	Total COH	rs174575	chr11_61834531_C_G	11	61834531	1.15e-12	Cadby et al. 2022	rs174575
FADS2	Total COH	rs2727270	chr11_61835765_C_T	11	61835765	1.54e-09	Cadby et al. 2022	rs2727270
FADS2	Total COH	rs2727271	chr11_61835886_A_T	11	61835886	1.54e-09	Cadby et al. 2022	rs2727271
FADS2	Total COH	rs174576	chr11_61836038_C_A	11	61836038	3.05e-22	Cadby et al. 2022	rs174576
FADS2	Total COH	rs2524299	chr11_61837310_A_T	11	61837310	1.01e-09	Cadby et al. 2022	rs2524299
FADS2	Total COH	rs174577	chr11_61837342_C_A	11	61837342	1.24e-22	Cadby et al. 2022	rs174577
FADS2	Total COH	rs2072113	chr11_61837495_C_T	11	61837495	6.89e-10	Cadby et al. 2022	rs2072113
FADS2	Total COH	rs2072114	chr11_61837743_A_G	11	61837743	9.19e-11	Cadby et al. 2022	rs2072114
FADS2	Total COH	rs174578	chr11_61838027_T_A	11	61838027	1.23e-22	Cadby et al. 2022	rs174578
FADS2	Total COH	rs174579	chr11_61838141_C_T	11	61838141	5.07e-09	Cadby et al. 2022	rs174579
FADS2	Total COH	rs174580	chr11_61839170_A_G	11	61839170	1.35e-22	Cadby et al. 2022	rs174580
FADS2	Total COH	rs174581	chr11_61839211_G_A	11	61839211	1.57e-22	Cadby et al. 2022	rs174581
FADS2	Total COH	rs174582	chr11_61839696_A_G	11	61839696	6.58e-09	Cadby et al. 2022	rs174582
FADS2	Total COH	rs174583	chr11_61842278_C_T	11	61842278	1.08e-21	Cadby et al. 2022	rs174583
FADS2	Total COH	rs174584	chr11_61843278_G_A	11	61843278	3.48e-22	Cadby et al. 2022	rs174584
FADS2	Total COH	rs174585	chr11_61844222_G_A	11	61844222	1e-08	Cadby et al. 2022	rs174585
FADS2	Total COH	rs174587	chr11_61845358_C_T	11	61845358	2.09e-09	Cadby et al. 2022	rs174587
FADS2	Total COH	rs93923	chr11_61846273_C_T	11	61846273	5.16e-09	Cadby et al. 2022	rs93923
FADS2	Total COH	rs174589	chr11_61848331_C_G	11	61848331	2.27e-09	Cadby et al. 2022	rs174589
FADS2	Total COH	rs174590	chr11_61849505_G_C	11	61849505	2.74e-09	Cadby et al. 2022	rs174590
FADS2	Total COH	rs174591	chr11_61850204_T_A	11	61850204	1.25e-12	Cadby et al. 2022	rs174591
FADS2	Total COH	rs174592	chr11_61851136_A_G	11	61851136	5.27e-22	Cadby et al. 2022	rs174592
FADS2	Total COH	rs174593	chr11_61851359_T_C	11	61851359	3.72e-13	Cadby et al. 2022	rs174593
FADS2	Total COH	rs174594	chr11_61852357_C_A	11	61852357	3.04e-21	Cadby et al. 2022	rs174594
FADS2	Total COH	rs174595	chr11_61852421_C_T	11	61852421	1.16e-08	Cadby et al. 2022	rs174595
FADS2	Total COH	rs174597	chr11_61853568_G_C	11	61853568	1.84e-09	Cadby et al. 2022	rs174597
FADS2	Total COH	rs174598	chr11_61853722_G_A	11	61853722	2.46e-17	Cadby et al. 2022	rs174598
FADS2	Total COH	rs174599	chr11_61854084_G_C	11	61854084	8.99e-22	Cadby et al. 2022	rs174599
FADS2	Total COH	rs174600	chr11_61854755_T_C	11	61854755	2.7e-17	Cadby et al. 2022	rs174600
FADS2	Total COH	rs174601	chr11_61855668_C_T	11	61855668	1.32e-21	Cadby et al. 2022	rs174601
FADS2	Total COH	rs97384	chr11_61856709_T_C	11	61856709	2.89e-21	Cadby et al. 2022	rs97384
FADS2	Total COH	rs174602	chr11_61856942_T_C	11	61856942	3.34e-08	Cadby et al. 2022	rs174602
FADS2	Total COH	rs174603	chr11_61858734_G_A	11	61858734	2.39e-09	Cadby et al. 2022	rs174603
FADS2	Total COH	rs174604	chr11_61858798_C_G	11	61858798	9.31e-13	Cadby et al. 2022	rs174604
FADS2	Total COH	rs174606	chr11_61859501_G_T	11	61859501	1.36e-09	Cadby et al. 2022	rs174606
FADS2	Total COH	rs174609	chr11_61860339_T_C	11	61860339	7.11e-10	Cadby et al. 2022	rs174609
FADS2	Total COH	rs174610	chr11_61860361_A_G	11	61860361	7.54e-10	Cadby et al. 2022	rs174610
FADS2	Total COH	rs174612	chr11_61860794_C_G	11	61860794	7.6e-10	Cadby et al. 2022	rs174612
FADS2	Total COH	rs174613	chr11_61861020_G_A	11	61861020	7.7e-10	Cadby et al. 2022	rs174613
FADS2	Total COH	rs174614	chr11_61861443_T_C	11	61861443	6.68e-10	Cadby et al. 2022	rs174614
FADS2	Total COH	rs1297303	chr11_61861443_T_C	11	61861443	6.26e-10	Cadby et al. 2022	rs174615
FADS2	Total COH	rs174616	chr11_61861650_G_A	11	61861650	6.71e-10	Cadby et al. 2022	rs174616
FADS2	Total COH	rs174617	chr11_61861694_A_G	11	61861694	6.39e-10	Cadby et al. 2022	rs174617
FADS2	Total COH	rs174619	chr11_61862194_A_G	11	61862194	8.13e-10	Cadby et al. 2022	rs174619
FADS2, FADS2, FADS3	Total COH	rs174623	chr11_61867822_G_A	11	61867822	1.51e-10	Cadby et al. 2022	rs174623
FADS2, FADS3, FADS2, FADS3	Total COH	rs174626	chr11_61869585_G_A	11	61869585	3.39e-10	Cadby et al. 2022	rs174626
FADS2, FADS3, FADS2, FADS3	Total COH	rs422249	chr11_61872016_T_C	11	61872016	2.16e-09	Cadby et al. 2022	rs422249
FADS2, FADS3, FADS2, FADS3	Total COH	rs174448	chr11_61872101_G_A	11	61872101	3.77e-12	Cadby et al. 2022	rs174448
FADS3, FADS2, FADS3	Total COH	rs174449	chr11_61872907_G_A	11	61872907	1.16e-11	Cadby et al. 2022	rs174449
FADS3	Total COH	rs174450	chr11_61874070_G_T	11	61874070	1.52e-08	Cadby et al. 2022	rs174450
FADS3	Total COH	rs174455	chr11_61888645_G_A	11	61888645	2.72e-11	Cadby et al. 2022	rs174455
FADS3	Total COH	rs174458	chr11_61889523_C_T	11	61889523	1.43e-08	Cadby et al. 2022	rs174458
FADS3	Total COH	rs174460	chr11_61889638_C_T	11	61889638	1.59e-08	Cadby et al. 2022	rs174460
SMARCA4, LDLR	Total COH	rs143020224	chr19_11076648_C_G	19	11076648	2.42e-09	Cadby et al. 2022	rs143020224
SMARCA4, LDLR	Total COH	rs144826254	chr19_11076682_T_G	19	11076682	2.44e-09	Cadby et al. 2022	rs144826254
SMARCA4, LDLR	Total COH	rs112736558	chr19_11076746_T_C	19	11076746	2.45e-09	Cadby et al. 2022	rs112736558
SMARCA4, LDLR	Total COH	rs111989435	chr19_11076935_A_G	19	11076935	2.5e-09	Cadby et al. 2022	rs111989435
SMARCA4, LDLR	Total COH	rs55997232	chr19_11077441_C_T	19	11077441	2.4e-09	Cadby et al. 2022	rs55997232
SMARCA4, LDLR	Total COH	rs55791371	chr19_11077477_A_C	19	11077477	2.82e-09	Cadby et al. 2022	rs55791371
SMARCA4, LDLR	Total COH	rs56125973	chr19_11077488_T_C	19	11077488	2.86e-09	Cadby et al. 2022	rs56125973
SMARCA4, LDLR	Total COH	rs56289821	chr19_11077571_G_A	19	11077571	2.2e-09	Cadby et al. 2022	rs56289821
SMARCA4, LDLR	Total COH	rs112898275	chr19_11078174_T_C	19	11078174	2.25e-09	Cadby et al. 2022	rs112898275
SMARCA4, LDLR	Total COH	rs148898583	chr19_11078529_C_G	19	11078529	2.23e-09	Cadby et al. 2022	rs148898583
SMARCA4, LDLR	Total COH	rs113722226	chr19_11078596_T_C	19	11078596	2.27e-09	Cadby et al. 2022	rs113722226
SMARCA4, LDLR	Total COH	rs73015011	chr19_11079088_T_C	19	11079088	2.47e-09	Cadby et al. 2022	rs73015011
SMARCA4, LDLR	Total COH	rs114821903	chr19_11079261_T_A	19	11079261	2.49e-09	Cadby et al. 2022	rs114821903
SMARCA4, LDLR	Total COH	rs138175288	chr19_11079304_C_A	19	11079304	2.5e-09	Cadby et al. 2022	rs138175288
SMARCA4, LDLR	Total COH	rs112107114	chr19_11079398_G_A	19	11079398	2.51e-09	Cadby et al. 2022	rs112107114
SMARCA4, LDLR	Total COH	rs112107114	chr19_11079398_G_A	19	11079398	2.52e-09	Cadby et al. 2022	rs115594766
SMARCA4, LDLR	Total COH	rs112032422	chr19_11079616_T_C	19	11079616	2.35e-09	Cadby et al. 2022	rs112032422
SMARCA4, LDLR	Total COH	rs142158911	chr19_11079858_G_A	19	11079858	1.66e-09	Cadby et al. 2022	rs142158911
SMARCA4, LDLR	Total COH	rs142130958	chr19_11079976_G_A	19	11079976	2.57e-09	Cadby et al. 2022	rs142130958
SMARCA4, LDLR	Total COH	rs73015013	chr19_11080197_C_T	19	11080197	2.63e-09	Cadby et al. 2022	rs73015013
SMARCA4, LDLR	Total COH	rs73015016	chr19_11080624_G_A	19	11080624	4.49e-09	Cadby et al. 2022	rs73015016
SMARCA4, LDLR	Total COH	rs10402112	chr19_11081001_T_A	19	11081001	6.17e-09	Cadby et al. 2022	rs10402112
SMARCA4, LDLR	Total COH	rs138294113	chr19_11081053_C_T	19	11081053	2.75e-09	Cadby et al. 2022	rs138294113
SMARCA4, LDLR	Total COH	rs61194703	chr19_11081517_A_T	19	11081517	5.92e-09	Cadby et al. 2022	rs61194703
SMARCA4, LDLR	Total COH	rs73015020	chr19_11081874_G_A	19	11081874	6.03e-09	Cadby et al. 2022	rs73015020
SMARCA4, LDLR	Total COH	rs77140532	chr19_11082155_A_G	19	11082155	6.23e-09	Cadby et al. 2022	rs77140532
SMARCA4, LDLR	Total COH	rs73015021	chr19_11082239_A_G	19	11082239	6.19e-09	Cadby et al. 2022	rs73015021
SMARCA4, LDLR	Total COH	rs112552009	chr19_11082415_T_G	19	11082415	2.77e-09	Cadby et al. 2022	rs112552009
SMARCA4, LDLR	Total COH	rs10412048	chr19_11083273_A_G	19	11083273	8.66e-09	Cadby et al. 2022	rs10412048
LDLR, SMARCA4, LDLR	Total COH	rs8106503	chr19_11086210_T_C	19	11086210	9.2e-09	Cadby et al. 2022	rs8106503
LDLR, SMARCA4, LDLR	Total COH	rs12151108	chr19_11086585_G_A	19	11086585	3.45e-09	Cadby et al. 2022	rs12151108
LDLR, SMARCA4, LDLR	Total COH	rs73015024	chr19_11086922_G_T	19	11086922	3.51e-09	Cadby et al. 2022	rs73015024
LDLR, SMARCA4, LDLR	Total COH	rs17248720	chr19_11087511_C_T	19	11087511	9.68e-09	Cadby et al. 2022	rs17248720
LDLR, SMARCA4, LDLR	Total COH	rs17248727	chr19_11087826_T_C	19	11087826	5.03e-09	Cadby et al. 2022	rs17248727
LDLR	Total COH	rs6511720	chr19_11091630_G_T	19	11091630	3.9e-09	Cadby et al. 2022	rs6511720
snoZ6, snoZ6, BCL3	Total COH	rs62117160	chr19_44728895_G_A	19	44728895	1.14e-09	Cadby et al. 2022	rs62117160
BCAM	Total COH	rs118147862	chr19_44816374_G_A	19	44816374	1.64e-12	Cadby et al. 2022	rs118147862
NECTIN2, CTB-129P6.4	Total COH	rs41290120	chr19_44879418_G_A	19	44879418	4.84e-13	Cadby et al. 2022	rs41290120
NECTIN2, CTB-129P6.4	Total COH	rs283808	chr19_44883777_A_C	19	44883777	3.98e-09	Cadby et al. 2022	rs283808
NECTIN2, CTB-129P6.4	Total COH	rs283809	chr19_44883800_A_G	19	44883800	3.93e-09	Cadby et al. 2022	rs283809
TOMM40, NECTIN2, CTB-129P6.4	Total COH	rs7254892	chr19_44886339_G_A	19	44886339	8.18e-11	Cadby et al. 2022	rs7254892
TOMM40, CTB-129P6.4, NECTIN2	Total COH	rs1160983	chr19_44893972_G_A	19	44893972	1.68e-11	Cadby et al. 2022	rs1160983
TOMM40	Total COH	rs61679753	chr19_44897490_T_A	19	44897490	1.97e-11	Cadby et al. 2022	rs61679753
APOE	Total COH	rs7412	chr19_44908822_C_T	19	44908822	8e-26	Cadby et al. 2022	rs7412
APOC1, APOE, APOE, APOC1	Total COH	rs72654473	chr19_44911142_C_A	19	44911142	3.34e-15	Cadby et al. 2022	rs72654473
APOC1, APOE, APOE, APOC1	Total COH	rs445925	chr19_44912383_G_A	19	44912383	2.75e-15	Cadby et al. 2022	rs445925
APOC1, APOE, APOE, APOC1	Total COH	rs390082	chr19_44913574_T_G	19	44913574	3.25e-15	Cadby et al. 2022	rs390082
APOC1P1, APOC1, APOC1, APOC1P1	Total COH	rs141622900	chr19_44923535_G_A	19	44923535	2.71e-16	Cadby et al. 2022	rs141622900
RP11-404J23.1, RP11-774G5.1	Total COH	rs17068064	chr4_179734454_G_A	4	179734454	2.91e-08	Cadby et al. 2022	rs17068064
PCSK9	Total DE	rs11591147	chr1_55039974_G_T	1	55039974	3.43e-09	Cadby et al. 2022	rs11591147
snoZ6, snoZ6, BCL3	Total DE	rs62117160	chr19_44728895_G_A	19	44728895	3.02e-09	Cadby et al. 2022	rs62117160
CBLC	Total DE	rs112450640	chr19_44793107_G_A	19	44793107	7.43e-09	Cadby et al. 2022	rs112450640
BCAM	Total DE	rs118147862	chr19_44816374_G_A	19	44816374	9.86e-15	Cadby et al. 2022	rs118147862
NECTIN2, CTB-129P6.4	Total DE	rs41290120	chr19_44879418_G_A	19	44879418	1.89e-16	Cadby et al. 2022	rs41290120
TOMM40, NECTIN2, CTB-129P6.4	Total DE	rs7254892	chr19_44886339_G_A	19	44886339	2.94e-08	Cadby et al. 2022	rs7254892
TOMM40, CTB-129P6.4, NECTIN2	Total DE	rs1160983	chr19_44893972_G_A	19	44893972	8.17e-09	Cadby et al. 2022	rs1160983
TOMM40	Total DE	rs61679753	chr19_44897490_T_A	19	44897490	7.8e-09	Cadby et al. 2022	rs61679753
APOE	Total DE	rs7412	chr19_44908822_C_T	19	44908822	6.69e-25	Cadby et al. 2022	rs7412
APOC1, APOE, APOE, APOC1	Total DE	rs75627662	chr19_44910319_C_T	19	44910319	9.3e-09	Cadby et al. 2022	rs75627662
APOC1, APOE, APOE, APOC1	Total DE	rs72654473	chr19_44911142_C_A	19	44911142	2.18e-15	Cadby et al. 2022	rs72654473
APOC1, APOE, APOE, APOC1	Total DE	rs445925	chr19_44912383_G_A	19	44912383	2.45e-15	Cadby et al. 2022	rs445925
APOC1, APOE, APOE, APOC1	Total DE	rs390082	chr19_44913574_T_G	19	44913574	2.72e-15	Cadby et al. 2022	rs390082
APOC1, APOC1, APOC1P1	Total DE	rs144311893	chr19_44920687_C_T	19	44920687	2.82e-10	Cadby et al. 2022	rs144311893
APOC1P1, APOC1, APOC1, APOC1P1	Total DE	rs141622900	chr19_44923535_G_A	19	44923535	2.52e-18	Cadby et al. 2022	rs141622900
APOC1P1	Total DE	rs114448690	chr19_44928196_G_A	19	44928196	3.2e-08	Cadby et al. 2022	rs114448690
APOC1P1, APOC1P1, APOC4	Total DE	rs28795074	chr19_44933400_G_A	19	44933400	7.63e-09	Cadby et al. 2022	rs28795074
GALNT2	Total DG	rs4631704	chr1_230157783_C_T	1	230157783	2.76e-08	Cadby et al. 2022	rs4631704
GALNT2	Total DG	rs4846913	chr1_230158968_C_A	1	230158968	3.81e-08	Cadby et al. 2022	rs4846913
GALNT2	Total DG	rs2144300	chr1_230159169_C_T	1	230159169	3.98e-08	Cadby et al. 2022	rs2144300
GALNT2	Total DG	rs17315646	chr1_230159560_C_G	1	230159560	4.75e-08	Cadby et al. 2022	rs17315646
GALNT2	Total DG	rs4846914	chr1_230159944_G_A	1	230159944	4.92e-08	Cadby et al. 2022	rs4846914
GALNT2	Total DG	rs2281721	chr1_230161390_C_T	1	230161390	4.22e-08	Cadby et al. 2022	rs2281721
BUD13, AP006216.10, AP006216.11, ZPR1, AP006216.10, AP006216.11	Total DG	rs7118999	chr11_116774559_C_T	11	116774559	3.09e-09	Cadby et al. 2022	rs7118999
ZPR1, AP006216.11, AP006216.10	Total DG	rs964184	chr11_116778201_G_C	11	116778201	3.35e-10	Cadby et al. 2022	rs964184
AP006216.11, ZPR1	Total DG	rs11604424	chr11_116780399_C_T	11	116780399	3.1e-09	Cadby et al. 2022	rs11604424
ZPR1, APOA5	Total DG	rs3741298	chr11_116786845_C_T	11	116786845	8.25e-10	Cadby et al. 2022	rs3741298
PCSK9	Total Hex2Cer	rs11591147	chr1_55039974_G_T	1	55039974	3.7e-09	Cadby et al. 2022	rs11591147
GRIN3B, AC004528.4, TMEM259	Total Hex2Cer	rs12973948	chr19_1005532_G_C	19	1005532	3.41e-08	Cadby et al. 2022	rs12973948
AC004528.4, TMEM259, GRIN3B	Total Hex2Cer	rs113455649	chr19_1005981_G_A	19	1005981	3.52e-08	Cadby et al. 2022	rs113455649
AC004528.4, TMEM259, GRIN3B	Total Hex2Cer	rs72971683	chr19_1006037_T_C	19	1006037	3.52e-08	Cadby et al. 2022	rs72971683
RNU6-2, TMEM259	Total Hex2Cer	rs10413761	chr19_1020087_A_G	19	1020087	5.42e-10	Cadby et al. 2022	rs10413761
TMEM259, CNN2, RNU6-2, RNU6-2, CNN2	Total Hex2Cer	rs113704219	chr19_1022571_G_T	19	1022571	9.28e-09	Cadby et al. 2022	rs113704219
TMEM259, CNN2, RNU6-2, RNU6-2, CNN2	Total Hex2Cer	rs11085234	chr19_1022782_A_G	19	1022782	1.1e-08	Cadby et al. 2022	rs11085234
TMEM259, CNN2, RNU6-2, RNU6-2, CNN2	Total Hex2Cer	rs10425913	chr19_1023242_C_T	19	1023242	3.65e-08	Cadby et al. 2022	rs10425913
TMEM259, CNN2, RNU6-2, RNU6-2, CNN2	Total Hex2Cer	rs113134655	chr19_1023336_G_A	19	1023336	1.4e-08	Cadby et al. 2022	rs113134655
TMEM259, CNN2, RNU6-2, RNU6-2, CNN2	Total Hex2Cer	rs10405583	chr19_1023390_G_C	19	1023390	1.15e-08	Cadby et al. 2022	rs10405583
AC011558.5, ABCA7, CNN2	Total Hex2Cer	rs4147904	chr19_1040766_A_G	19	1040766	3.77e-08	Cadby et al. 2022	rs4147904
ABCA7, AC011558.5, CNN2	Total Hex2Cer	rs3764645	chr19_1042810_A_G	19	1042810	3.36e-10	Cadby et al. 2022	rs3764645
ABCA7	Total Hex2Cer	rs4147909	chr19_1044329_C_T	19	1044329	1.55e-10	Cadby et al. 2022	rs4147909
ABCA7	Total Hex2Cer	rs3764648	chr19_1044754_T_C	19	1044754	9.02e-11	Cadby et al. 2022	rs3764648
ABCA7	Total Hex2Cer	rs3752240	chr19_1051215_A_G	19	1051215	2.03e-08	Cadby et al. 2022	rs3752240
ABCA7	Total Hex2Cer	rs3752246	chr19_1056493_G_C	19	1056493	2.53e-11	Cadby et al. 2022	rs3752246
ARHGAP45, ABCA7	Total Hex2Cer	rs34606911	chr19_1062371_T_C	19	1062371	1.93e-08	Cadby et al. 2022	rs34606911
ARHGAP45, ABCA7	Total Hex2Cer	rs4147922	chr19_1062599_T_C	19	1062599	1.39e-08	Cadby et al. 2022	rs4147922
ARHGAP45, ABCA7	Total Hex2Cer	rs4147929	chr19_1063444_A_G	19	1063444	5.36e-11	Cadby et al. 2022	rs4147929
ARHGAP45, ABCA7	Total Hex2Cer	rs4807499	chr19_1063931_C_T	19	1063931	2.89e-08	Cadby et al. 2022	rs4807499
ABCA7, ARHGAP45	Total Hex2Cer	rs4147930	chr19_1064194_G_A	19	1064194	4.18e-08	Cadby et al. 2022	rs4147930
ARHGAP45, ABCA7	Total Hex2Cer	rs4147931	chr19_1064454_G_C	19	1064454	2.44e-08	Cadby et al. 2022	rs4147931
ARHGAP45, ABCA7	Total Hex2Cer	rs4147932	chr19_1064486_C_T	19	1064486	3.7e-08	Cadby et al. 2022	rs4147932
ARHGAP45, ABCA7	Total Hex2Cer	rs60623931	chr19_1064486_C_T	19	1064486	3.6e-08	Cadby et al. 2022	rs1609436
ABCA7, ARHGAP45	Total Hex2Cer	rs4147934	chr19_1065019_G_T	19	1065019	4.91e-08	Cadby et al. 2022	rs4147934
ABCA7, ARHGAP45	Total Hex2Cer	rs4147935	chr19_1065045_C_T	19	1065045	2.19e-08	Cadby et al. 2022	rs4147935
NECTIN2, CTB-129P6.4	Total Hex2Cer	rs41290120	chr19_44879418_G_A	19	44879418	3.29e-08	Cadby et al. 2022	rs41290120
APOE	Total Hex2Cer	rs7412	chr19_44908822_C_T	19	44908822	2.75e-15	Cadby et al. 2022	rs7412
APOC1, APOE, APOE, APOC1	Total Hex2Cer	rs72654473	chr19_44911142_C_A	19	44911142	4.35e-10	Cadby et al. 2022	rs72654473
APOC1, APOE, APOE, APOC1	Total Hex2Cer	rs445925	chr19_44912383_G_A	19	44912383	4.24e-10	Cadby et al. 2022	rs445925
APOC1, APOE, APOE, APOC1	Total Hex2Cer	rs390082	chr19_44913574_T_G	19	44913574	3.53e-10	Cadby et al. 2022	rs390082
APOC1P1, APOC1, APOC1, APOC1P1	Total Hex2Cer	rs141622900	chr19_44923535_G_A	19	44923535	7.96e-12	Cadby et al. 2022	rs141622900
PRLR	Total Hex2Cer	rs6895193	chr5_35179491_A_G	5	35179491	4.13e-08	Cadby et al. 2022	rs6895193
RP11-504P24.5, RN7SKP49	Total dhCer	rs4653930	chr1_224085240_G_T	1	224085240	4.41e-08	Cadby et al. 2022	rs4653930
RP11-504P24.5, RN7SKP49	Total dhCer	rs1602708	chr1_224099857_A_G	1	224099857	4.54e-08	Cadby et al. 2022	rs1602708
RN7SKP49, RP11-504P24.5, RN7SKP49	Total dhCer	rs11808787	chr1_224103104_A_G	1	224103104	4.38e-09	Cadby et al. 2022	rs11808787
RN7SKP49, RP11-504P24.5, RN7SKP49	Total dhCer	rs6685405	chr1_224103865_A_C	1	224103865	4.35e-09	Cadby et al. 2022	rs6685405
RN7SKP49, RP11-504P24.5, RN7SKP49	Total dhCer	rs6700284	chr1_224105561_G_A	1	224105561	4.36e-09	Cadby et al. 2022	rs6700284
RN7SKP49, RP11-504P24.5, RN7SKP49	Total dhCer	rs10916301	chr1_224107168_T_A	1	224107168	9.17e-09	Cadby et al. 2022	rs10916301
RN7SKP49, FBXO28, RN7SKP49, FBXO28	Total dhCer	rs6680651	chr1_224111166_C_T	1	224111166	4.35e-09	Cadby et al. 2022	rs6680651
RN7SKP49, FBXO28, RN7SKP49, FBXO28	Total dhCer	rs10916307	chr1_224111765_G_A	1	224111765	8.86e-09	Cadby et al. 2022	rs10916307
RN7SKP49, FBXO28, RN7SKP49, FBXO28	Total dhCer	rs2404843	chr1_224112017_A_G	1	224112017	4.36e-09	Cadby et al. 2022	rs2404843
RN7SKP49, FBXO28, RN7SKP49, FBXO28	Total dhCer	rs6657467	chr1_224112532_G_A	1	224112532	4.3e-09	Cadby et al. 2022	rs6657467
FBXO28, RN7SKP49, FBXO28	Total dhCer	rs4653972	chr1_224113408_T_C	1	224113408	4.35e-09	Cadby et al. 2022	rs4653972
, FBXO28, RN7SKP49, FBXO28	Total dhCer	rs6690695	chr1_224114047_C_T	1	224114047	4.27e-09	Cadby et al. 2022	rs6690695
FBXO28	Total dhCer	rs2280291	chr1_224114528_C_G	1	224114528	4.35e-09	Cadby et al. 2022	rs2280291
FBXO28	Total dhCer	rs3767730	chr1_224115253_T_C	1	224115253	4.37e-09	Cadby et al. 2022	rs3767730
FBXO28	Total dhCer	rs908795	chr1_224116080_C_T	1	224116080	4.38e-09	Cadby et al. 2022	rs908795
FBXO28	Total dhCer	rs2048997	chr1_224117784_G_T	1	224117784	9.35e-09	Cadby et al. 2022	rs2048997
FBXO28	Total dhCer	rs10799478	chr1_224118264_A_T	1	224118264	4.29e-09	Cadby et al. 2022	rs10799478
FBXO28	Total dhCer	rs7511895	chr1_224118462_C_A	1	224118462	9.36e-09	Cadby et al. 2022	rs7511895
FBXO28	Total dhCer	rs2172361	chr1_224118939_C_G	1	224118939	9.38e-09	Cadby et al. 2022	rs2172361
FBXO28	Total dhCer	rs10916320	chr1_224119428_T_A	1	224119428	4.29e-09	Cadby et al. 2022	rs10916320
FBXO28	Total dhCer	rs12049583	chr1_224120434_T_C	1	224120434	9.45e-09	Cadby et al. 2022	rs12049583
FBXO28	Total dhCer	rs6659234	chr1_224122294_T_C	1	224122294	9.55e-09	Cadby et al. 2022	rs6659234
FBXO28	Total dhCer	rs10916332	chr1_224122553_A_C	1	224122553	3.21e-09	Cadby et al. 2022	rs10916332
FBXO28	Total dhCer	rs10799480	chr1_224122555_A_G	1	224122555	3.2e-09	Cadby et al. 2022	rs10799480
FBXO28	Total dhCer	rs3820482	chr1_224123524_T_A	1	224123524	9.09e-09	Cadby et al. 2022	rs3820483
FBXO28	Total dhCer	rs3820482	chr1_224123524_T_A	1	224123524	4.71e-09	Cadby et al. 2022	rs3820482
FBXO28	Total dhCer	rs6658494	chr1_224124317_C_A	1	224124317	9.12e-09	Cadby et al. 2022	rs6658494
FBXO28	Total dhCer	rs4653563	chr1_224127074_A_C	1	224127074	1.25e-08	Cadby et al. 2022	rs4653563
FBXO28	Total dhCer	rs4653564	chr1_224127112_C_T	1	224127112	1.24e-08	Cadby et al. 2022	rs4653564
FBXO28	Total dhCer	rs6426139	chr1_224127426_A_G	1	224127426	1.24e-08	Cadby et al. 2022	rs6426139
FBXO28	Total dhCer	rs10753454	chr1_224129111_C_T	1	224129111	1.12e-08	Cadby et al. 2022	rs10753454
FBXO28	Total dhCer	rs7542293	chr1_224129179_A_G	1	224129179	1.13e-08	Cadby et al. 2022	rs7542293
FBXO28	Total dhCer	rs7542474	chr1_224129341_A_C	1	224129341	1.12e-08	Cadby et al. 2022	rs7542474
FBXO28	Total dhCer	rs6698041	chr1_224129849_G_A	1	224129849	1.14e-08	Cadby et al. 2022	rs6698041
FBXO28	Total dhCer	rs6426143	chr1_224131173_G_A	1	224131173	1.17e-08	Cadby et al. 2022	rs6426143
FBXO28	Total dhCer	rs60643836	chr1_224131173_G_A	1	224131173	1.13e-08	Cadby et al. 2022	rs7519433
FBXO28	Total dhCer	rs12730611	chr1_224132123_G_C	1	224132123	1.19e-08	Cadby et al. 2022	rs12730611
FBXO28	Total dhCer	rs2014782	chr1_224133790_C_T	1	224133790	2.36e-08	Cadby et al. 2022	rs2014782
FBXO28	Total dhCer	rs869945	chr1_224133935_A_G	1	224133935	2.39e-08	Cadby et al. 2022	rs869945
FBXO28	Total dhCer	rs6691405	chr1_224135177_A_G	1	224135177	1.24e-08	Cadby et al. 2022	rs6691405
FBXO28	Total dhCer	rs6685783	chr1_224135240_T_C	1	224135240	1.24e-08	Cadby et al. 2022	rs6685783
FBXO28	Total dhCer	rs10916355	chr1_224135846_C_T	1	224135846	2.44e-08	Cadby et al. 2022	rs10916355
FBXO28	Total dhCer	rs66506223	chr1_224137734_C_G	1	224137734	1.31e-08	Cadby et al. 2022	rs66506223
FBXO28	Total dhCer	rs61827699	chr1_224137758_G_A	1	224137758	1.3e-08	Cadby et al. 2022	rs61827699
FBXO28	Total dhCer	rs10916367	chr1_224142267_G_A	1	224142267	1.32e-08	Cadby et al. 2022	rs10916367
FBXO28	Total dhCer	rs4653986	chr1_224143116_A_G	1	224143116	1.13e-08	Cadby et al. 2022	rs4653986
FBXO28	Total dhCer	rs7518839	chr1_224144077_G_A	1	224144077	1.29e-08	Cadby et al. 2022	rs7518839
FBXO28	Total dhCer	rs13374070	chr1_224144376_G_A	1	224144376	2.47e-08	Cadby et al. 2022	rs13374070
FBXO28	Total dhCer	rs55736782	chr1_224146370_A_G	1	224146370	2.39e-08	Cadby et al. 2022	rs55736782
FBXO28	Total dhCer	rs997297	chr1_224147790_A_T	1	224147790	1e-08	Cadby et al. 2022	rs997297
FBXO28	Total dhCer	rs997296	chr1_224147795_C_G	1	224147795	1e-08	Cadby et al. 2022	rs997296
FBXO28	Total dhCer	rs7531891	chr1_224148254_G_A	1	224148254	2.31e-08	Cadby et al. 2022	rs7531891
FBXO28	Total dhCer	rs1492694	chr1_224149451_A_G	1	224149451	2.26e-08	Cadby et al. 2022	rs1492694
FBXO28	Total dhCer	rs4653991	chr1_224149506_G_A	1	224149506	1.21e-08	Cadby et al. 2022	rs4653991
FBXO28	Total dhCer	rs7546235	chr1_224150315_C_T	1	224150315	2.24e-08	Cadby et al. 2022	rs7546235
FBXO28	Total dhCer	rs10916371	chr1_224150460_A_G	1	224150460	1.04e-08	Cadby et al. 2022	rs10916371
FBXO28	Total dhCer	rs7524705	chr1_224151298_G_A	1	224151298	2.22e-08	Cadby et al. 2022	rs7524705
FBXO28	Total dhCer	rs1826421	chr1_224151745_A_G	1	224151745	1.19e-08	Cadby et al. 2022	rs1826421
FBXO28	Total dhCer	rs12563153	chr1_224151945_G_A	1	224151945	2.2e-08	Cadby et al. 2022	rs12563153
FBXO28	Total dhCer	rs8328	chr1_224159257_G_A	1	224159257	1.14e-08	Cadby et al. 2022	rs8328
FBXO28	Total dhCer	rs7526252	chr1_224161116_T_C	1	224161116	1.06e-08	Cadby et al. 2022	rs7526252
FBXO28, FBXO28, RP11-365O16.1	Total dhCer	rs10799505	chr1_224163321_C_T	1	224163321	2.89e-08	Cadby et al. 2022	rs10799505
FBXO28, FBXO28, RP11-365O16.1	Total dhCer	rs6682551	chr1_224164556_T_C	1	224164556	2.34e-08	Cadby et al. 2022	rs6682551
FBXO28, FBXO28, RP11-365O16.1	Total dhCer	rs10916403	chr1_224164849_A_C	1	224164849	2.77e-08	Cadby et al. 2022	rs10916403
FBXO28, RP11-365O16.1	Total dhCer	rs55664906	chr1_224167980_C_A	1	224167980	1.25e-08	Cadby et al. 2022	rs55664906
FBXO28, RP11-365O16.1	Total dhCer	rs12076788	chr1_224167999_C_A	1	224167999	1.12e-08	Cadby et al. 2022	rs12076788
DEGS1, RP11-365O16.1, FBXO28, RP11-365O16.1	Total dhCer	rs6426169	chr1_224171210_G_C	1	224171210	7.06e-09	Cadby et al. 2022	rs6426169
DEGS1, RP11-365O16.1, FBXO28, RP11-365O16.1	Total dhCer	rs2051105	chr1_224172998_G_A	1	224172998	4.26e-09	Cadby et al. 2022	rs2051105
DEGS1, RP11-365O16.1, FBXO28, RP11-365O16.1	Total dhCer	rs10916415	chr1_224173190_A_G	1	224173190	7.65e-09	Cadby et al. 2022	rs10916415
DEGS1, RP11-365O16.1, FBXO28, RP11-365O16.1	Total dhCer	rs16844819	chr1_224173231_T_G	1	224173231	7.52e-09	Cadby et al. 2022	rs16844819
DEGS1, RP11-365O16.1, FBXO28, RP11-365O16.1	Total dhCer	rs4653994	chr1_224173955_C_T	1	224173955	5.51e-09	Cadby et al. 2022	rs4653994
DEGS1, RP11-365O16.1, FBXO28, RP11-365O16.1	Total dhCer	rs4653995	chr1_224174149_G_A	1	224174149	9.97e-10	Cadby et al. 2022	rs4653995
RP11-365O16.1, SNORA72, DEGS1	Total dhCer	rs12038372	chr1_224176179_C_T	1	224176179	4.09e-09	Cadby et al. 2022	rs12038372
RP11-365O16.1, SNORA72, DEGS1	Total dhCer	rs112603225	chr1_224176867_A_G	1	224176867	1.96e-09	Cadby et al. 2022	rs112603225
RP11-365O16.1, DEGS1, SNORA72	Total dhCer	rs6673347	chr1_224179934_A_C	1	224179934	2.16e-09	Cadby et al. 2022	rs6673347
DEGS1, LOC101927143	Total dhCer	rs10916470	chr1_224201035_A_G	1	224201035	2.73e-08	Cadby et al. 2022	rs10916470
DEGS1, LOC101927143	Total dhCer	rs2405304	chr1_224203671_G_A	1	224203671	3.39e-08	Cadby et al. 2022	rs2405304
LOC101927143, DEGS1, LOC101927143	Total dhCer	rs2139155	chr1_224208342_G_A	1	224208342	1.64e-08	Cadby et al. 2022	rs2139155
LOC101927143, DEGS1, LOC101927143	Total dhCer	rs4653568	chr1_224208627_A_G	1	224208627	1.95e-11	Cadby et al. 2022	rs4653568
LOC101927143	Total dhCer	rs4654000	chr1_224208785_C_T	1	224208785	1.9e-11	Cadby et al. 2022	rs4654000
LOC101927143	Total dhCer	rs12756984	chr1_224208878_A_G	1	224208878	1.33e-12	Cadby et al. 2022	rs12756984
LOC101927143	Total dhCer	rs6685440	chr1_224209518_C_T	1	224209518	1.42e-12	Cadby et al. 2022	rs6685440
LOC101927143	Total dhCer	rs6675967	chr1_224209737_G_A	1	224209737	1.46e-12	Cadby et al. 2022	rs6675967
LOC101927143	Total dhCer	rs9793489	chr1_224209757_T_A	1	224209757	2.25e-11	Cadby et al. 2022	rs9793489
LOC101927143	Total dhCer	rs6675967	chr1_224209737_G_A	1	224209737	1.59e-12	Cadby et al. 2022	rs11581061
LOC101927143	Total dhCer	rs2011117	chr1_224210937_C_T	1	224210937	2.92e-11	Cadby et al. 2022	rs2011117
LOC101927143	Total dhCer	rs908801	chr1_224211115_T_C	1	224211115	3.05e-11	Cadby et al. 2022	rs908801
LOC101927143	Total dhCer	rs6681673	chr1_224211208_T_C	1	224211208	2.82e-11	Cadby et al. 2022	rs6681673
LOC101927143	Total dhCer	rs4654003	chr1_224211681_T_C	1	224211681	3.1e-11	Cadby et al. 2022	rs4654003
LOC101927143	Total dhCer	rs2002053	chr1_224212025_C_T	1	224212025	2.01e-12	Cadby et al. 2022	rs2002053
LOC101927143	Total dhCer	rs6682292	chr1_224212473_A_G	1	224212473	3e-11	Cadby et al. 2022	rs6682292
LOC101927143	Total dhCer	rs1467224	chr1_224212800_T_C	1	224212800	2.21e-12	Cadby et al. 2022	rs1467224
LOC101927143, LOC101927164, LOC101927143, LOC101927164	Total dhCer	rs1401320	chr1_224215886_G_A	1	224215886	3.21e-08	Cadby et al. 2022	rs1401320
LOC101927164, LOC101927143, LOC101927164	Total dhCer	rs11582572	chr1_224219456_A_G	1	224219456	3.34e-10	Cadby et al. 2022	rs11582572
LINC01722	Total dhCer	rs189663	chr20_12929289_A_G	20	12929289	5.93e-10	Cadby et al. 2022	rs189663
RP5-1069C8.3, LINC01722	Total dhCer	rs6105001	chr20_12930374_T_C	20	12930374	1.49e-09	Cadby et al. 2022	rs3848743
RP5-1069C8.3, LINC01722	Total dhCer	rs6105001	chr20_12930374_T_C	20	12930374	3.11e-10	Cadby et al. 2022	rs6105001
RP5-1069C8.3, LINC01722	Total dhCer	rs6109616	chr20_12930515_G_C	20	12930515	3.11e-10	Cadby et al. 2022	rs6109616
RP5-1069C8.3, LINC01722	Total dhCer	rs6109617	chr20_12930834_C_G	20	12930834	2.96e-10	Cadby et al. 2022	rs6109617
RP5-1069C8.3, LINC01722	Total dhCer	rs6074523	chr20_12932253_A_C	20	12932253	1.85e-10	Cadby et al. 2022	rs6074523
RP5-1069C8.3, LINC01722	Total dhCer	rs6074524	chr20_12932254_A_C	20	12932254	1.86e-10	Cadby et al. 2022	rs6074524
RP5-1069C8.3, LINC01722	Total dhCer	rs6078822	chr20_12932524_T_G	20	12932524	3.44e-10	Cadby et al. 2022	rs6078822
RP5-1069C8.3, LINC01722	Total dhCer	rs33935382	chr20_12933929_C_T	20	12933929	2.9e-10	Cadby et al. 2022	rs33935382
LINC01722, RP5-1069C8.3	Total dhCer	rs2236002	chr20_12935274_A_G	20	12935274	2.91e-10	Cadby et al. 2022	rs2236002
RP5-1069C8.3, LINC01722	Total dhCer	rs6074525	chr20_12936720_A_G	20	12936720	1.49e-09	Cadby et al. 2022	rs6074525
RP5-1069C8.3, LINC01722	Total dhCer	rs35436526	chr20_12937262_C_T	20	12937262	1.49e-09	Cadby et al. 2022	rs35436526
RP5-1069C8.3, LINC01722	Total dhCer	rs34476836	chr20_12937346_G_T	20	12937346	1.59e-09	Cadby et al. 2022	rs34476836
RP5-1069C8.3, LINC01722	Total dhCer	rs34511126	chr20_12937394_T_C	20	12937394	1.59e-09	Cadby et al. 2022	rs34511126
RP5-1069C8.3, LINC01722	Total dhCer	rs6078823	chr20_12937569_C_T	20	12937569	1.48e-09	Cadby et al. 2022	rs6078823
RP5-1069C8.3, LINC01722	Total dhCer	rs6078824	chr20_12937653_T_C	20	12937653	1.59e-09	Cadby et al. 2022	rs6078824
RP5-1069C8.3, LINC01722	Total dhCer	rs6078825	chr20_12937666_C_A	20	12937666	1.58e-09	Cadby et al. 2022	rs6078825
RP5-1069C8.3, LINC01722	Total dhCer	rs6078826	chr20_12937964_G_A	20	12937964	1.5e-09	Cadby et al. 2022	rs6078826
RP5-1069C8.3, LINC01722	Total dhCer	rs6078827	chr20_12938045_C_T	20	12938045	1.48e-09	Cadby et al. 2022	rs6078827
RP5-1069C8.3, LINC01722	Total dhCer	rs34578187	chr20_12940003_C_T	20	12940003	1.49e-09	Cadby et al. 2022	rs34578187
RP5-1069C8.3, LINC01722	Total dhCer	rs34738379	chr20_12940065_A_C	20	12940065	1.48e-09	Cadby et al. 2022	rs34738379
RP5-1069C8.3, LINC01722	Total dhCer	rs6078828	chr20_12940169_T_C	20	12940169	1.5e-09	Cadby et al. 2022	rs6078828
RP5-1069C8.3, LINC01722	Total dhCer	rs6078829	chr20_12940200_T_C	20	12940200	1.5e-09	Cadby et al. 2022	rs6078829
LINC01722	Total dhCer	rs12625900	chr20_12941483_A_G	20	12941483	1.51e-09	Cadby et al. 2022	rs12625900
LINC01722	Total dhCer	rs12625922	chr20_12941692_A_G	20	12941692	1.53e-09	Cadby et al. 2022	rs12625922
LINC01722	Total dhCer	rs13039342	chr20_12943302_T_G	20	12943302	1.52e-09	Cadby et al. 2022	rs13039342
LINC01722	Total dhCer	rs34845005	chr20_12943551_C_T	20	12943551	1.52e-09	Cadby et al. 2022	rs34845005
LINC01722	Total dhCer	rs12624670	chr20_12943768_C_A	20	12943768	1.55e-09	Cadby et al. 2022	rs12624670
LINC01722	Total dhCer	rs6078831	chr20_12944287_C_T	20	12944287	1.57e-09	Cadby et al. 2022	rs6078831
LINC01722	Total dhCer	rs6078832	chr20_12944310_C_A	20	12944310	1.57e-09	Cadby et al. 2022	rs6078832
LINC01722	Total dhCer	rs34009197	chr20_12944490_C_T	20	12944490	1.72e-09	Cadby et al. 2022	rs34009197
LINC01722	Total dhCer	rs12624964	chr20_12945261_A_T	20	12945261	1.72e-09	Cadby et al. 2022	rs12624964
LINC01722	Total dhCer	rs12624970	chr20_12945269_C_T	20	12945269	1.46e-09	Cadby et al. 2022	rs12624970
LINC01723, LINC01722	Total dhCer	rs6078833	chr20_12946560_C_T	20	12946560	1.62e-09	Cadby et al. 2022	rs6078833
LINC01723, LINC01722	Total dhCer	rs6078834	chr20_12946818_C_T	20	12946818	1.67e-09	Cadby et al. 2022	rs6078834
LINC01723, LINC01722	Total dhCer	rs6078836	chr20_12947246_T_C	20	12947246	1.67e-09	Cadby et al. 2022	rs6078836
LINC01723, LINC01722	Total dhCer	rs13036286	chr20_12947996_G_A	20	12947996	1.56e-09	Cadby et al. 2022	rs13036286
LINC01723, LINC01722	Total dhCer	rs17226244	chr20_12948145_G_T	20	12948145	1.57e-09	Cadby et al. 2022	rs17226244
LINC01723, LINC01722	Total dhCer	rs6074527	chr20_12948591_T_C	20	12948591	2.77e-10	Cadby et al. 2022	rs6074527
LINC01723, LINC01722	Total dhCer	rs6074528	chr20_12949297_G_A	20	12949297	1.96e-10	Cadby et al. 2022	rs6074528
LINC01723, LINC01722	Total dhCer	rs13036973	chr20_12949591_G_A	20	12949591	2.06e-10	Cadby et al. 2022	rs13036973
LINC01722, LINC01723	Total dhCer	rs2273691	chr20_12950352_G_A	20	12950352	1.66e-10	Cadby et al. 2022	rs2273691
LINC01722, LINC01723	Total dhCer	rs6078839	chr20_12951352_C_T	20	12951352	9.68e-11	Cadby et al. 2022	rs6078839
LINC01723, LINC01722	Total dhCer	rs35100774	chr20_12951886_G_A	20	12951886	1.52e-10	Cadby et al. 2022	rs35100774
LINC01723, LINC01722	Total dhCer	rs4100052	chr20_12952456_C_T	20	12952456	1.17e-10	Cadby et al. 2022	rs4100052
LINC01722, SPTLC3	Total dhCer	rs6041735	chr20_12960001_T_C	20	12960001	1.24e-15	Cadby et al. 2022	rs6041735
LINC01722, SPTLC3	Total dhCer	rs73079703	chr20_12961134_C_T	20	12961134	5.58e-09	Cadby et al. 2022	rs73079703
LINC01722, SPTLC3	Total dhCer	rs8183164	chr20_12961952_C_A	20	12961952	5.85e-09	Cadby et al. 2022	rs8183164
LINC01722, SPTLC3	Total dhCer	rs3848744	chr20_12962001_A_G	20	12962001	3.6e-16	Cadby et al. 2022	rs3848744
LINC01722, SPTLC3	Total dhCer	rs3843765	chr20_12963089_G_A	20	12963089	2.72e-16	Cadby et al. 2022	rs3843765
LINC01722, SPTLC3	Total dhCer	rs3848745	chr20_12963419_G_A	20	12963419	3.9e-16	Cadby et al. 2022	rs3848745
LINC01722, SPTLC3	Total dhCer	rs433279	chr20_12963891_C_T	20	12963891	6.43e-09	Cadby et al. 2022	rs433279
LINC01722, SPTLC3	Total dhCer	rs6131414	chr20_12965021_G_A	20	12965021	8.07e-09	Cadby et al. 2022	rs6131414
LINC01722, SPTLC3	Total dhCer	rs3903703	chr20_12965315_A_G	20	12965315	4.12e-16	Cadby et al. 2022	rs3903703
LINC01722, SPTLC3	Total dhCer	rs7272107	chr20_12965680_G_A	20	12965680	8.1e-09	Cadby et al. 2022	rs7272107
LINC01722, SPTLC3	Total dhCer	rs73079713	chr20_12966493_C_T	20	12966493	8.06e-09	Cadby et al. 2022	rs73079713
LINC01722, SPTLC3	Total dhCer	rs4814173	chr20_12966884_G_C	20	12966884	4.15e-16	Cadby et al. 2022	rs4814173
LINC01722, SPTLC3	Total dhCer	rs4813102	chr20_12967235_A_T	20	12967235	7.95e-18	Cadby et al. 2022	rs4813102
LINC01722, SPTLC3	Total dhCer	rs3848746	chr20_12969958_A_G	20	12969958	5.78e-16	Cadby et al. 2022	rs3848746
LINC01722, SPTLC3	Total dhCer	rs6134734	chr20_12971992_A_T	20	12971992	9.32e-09	Cadby et al. 2022	rs6134734
LINC01722, SPTLC3	Total dhCer	rs2327452	chr20_12972316_A_C	20	12972316	5.34e-16	Cadby et al. 2022	rs2327452
LINC01722, SPTLC3	Total dhCer	rs6109634	chr20_12972666_A_G	20	12972666	9.54e-09	Cadby et al. 2022	rs6109634
LINC01722, SPTLC3	Total dhCer	rs2327451	chr20_12973286_C_A	20	12973286	3.98e-16	Cadby et al. 2022	rs2327451
LINC01722, SPTLC3	Total dhCer	rs4508668	chr20_12974953_T_C	20	12974953	4.81e-16	Cadby et al. 2022	rs4508668
LINC01722, SPTLC3	Total dhCer	rs3848748	chr20_12976939_G_C	20	12976939	7.24e-09	Cadby et al. 2022	rs3848748
LINC01722, SPTLC3	Total dhCer	rs438568	chr20_12978039_A_G	20	12978039	8.23e-22	Cadby et al. 2022	rs438568
LINC01722, SPTLC3	Total dhCer	rs4814175	chr20_12978446_A_T	20	12978446	8.24e-22	Cadby et al. 2022	rs4814175
LINC01722, SPTLC3	Total dhCer	rs4814176	chr20_12978750_T_C	20	12978750	8.27e-22	Cadby et al. 2022	rs4814176
LINC01722, SPTLC3	Total dhCer	rs1321940	chr20_12979237_A_G	20	12979237	8.17e-22	Cadby et al. 2022	rs1321940
LINC01722, SPTLC3	Total dhCer	rs6078854	chr20_12979505_T_A	20	12979505	6.53e-16	Cadby et al. 2022	rs6078854
LINC01722, SPTLC3	Total dhCer	rs3848749	chr20_12981441_T_C	20	12981441	8.24e-09	Cadby et al. 2022	rs3848749
LINC01722, SPTLC3	Total dhCer	rs364585	chr20_12982070_A_G	20	12982070	7.31e-22	Cadby et al. 2022	rs364585
LINC01722, SPTLC3	Total dhCer	rs382003	chr20_12982523_G_A	20	12982523	6.97e-09	Cadby et al. 2022	rs382003
LINC01722, SPTLC3	Total dhCer	rs168622	chr20_12985441_T_G	20	12985441	5.72e-22	Cadby et al. 2022	rs168622
LINC01722, SPTLC3	Total dhCer	rs360539	chr20_12985792_T_G	20	12985792	4.51e-09	Cadby et al. 2022	rs360539
LINC01722, SPTLC3	Total dhCer	rs6134740	chr20_12988001_G_C	20	12988001	4.55e-09	Cadby et al. 2022	rs6131417
LINC01722, SPTLC3	Total dhCer	rs6134740	chr20_12988001_G_C	20	12988001	7.26e-09	Cadby et al. 2022	rs6134740
LINC01722, SPTLC3	Total dhCer	rs680379	chr20_12988752_A_G	20	12988752	1.12e-21	Cadby et al. 2022	rs680379
LINC01722, SPTLC3	Total dhCer	rs6134741	chr20_12990194_G_A	20	12990194	4.89e-09	Cadby et al. 2022	rs6134741
LINC01722, SPTLC3	Total dhCer	rs686548	chr20_12992873_A_T	20	12992873	1.67e-21	Cadby et al. 2022	rs686548
LINC01722, SPTLC3	Total dhCer	rs59131252	chr20_12994609_C_A	20	12994609	7.77e-09	Cadby et al. 2022	rs59131252
LINC01722, SPTLC3	Total dhCer	rs2327449	chr20_12997755_A_C	20	12997755	3.46e-08	Cadby et al. 2022	rs2327449
LINC01722, SPTLC3	Total dhCer	rs608994	chr20_13000237_G_A	20	13000237	2.03e-15	Cadby et al. 2022	rs608994
LINC01722, SPTLC3	Total dhCer	rs404368	chr20_13000622_G_T	20	13000622	5.6e-10	Cadby et al. 2022	rs404368
LINC01722, SPTLC3	Total dhCer	rs3843766	chr20_13000913_C_T	20	13000913	2.31e-09	Cadby et al. 2022	rs3843766
LINC01722, SPTLC3	Total dhCer	rs3848757	chr20_13000969_G_A	20	13000969	2.28e-09	Cadby et al. 2022	rs3848757
LINC01722, SPTLC3	Total dhCer	rs3848758	chr20_13001058_G_A	20	13001058	3.01e-09	Cadby et al. 2022	rs3848758
LINC01722, SPTLC3	Total dhCer	rs360538	chr20_13003024_A_G	20	13003024	1.76e-08	Cadby et al. 2022	rs360538
SPTLC3, LINC01722, SPTLC3	Total dhCer	rs360537	chr20_13004004_A_G	20	13004004	2.74e-08	Cadby et al. 2022	rs360537
SPTLC3, LINC01722, SPTLC3	Total dhCer	rs168621	chr20_13005945_G_A	20	13005945	8.07e-10	Cadby et al. 2022	rs168621
SPTLC3, LINC01722, SPTLC3	Total dhCer	rs360536	chr20_13006996_C_T	20	13006996	9.75e-10	Cadby et al. 2022	rs360536
SPTLC3, LINC01722, SPTLC3	Total dhCer	rs184856	chr20_13007292_A_G	20	13007292	1.03e-09	Cadby et al. 2022	rs184856
SPTLC3, LINC01722, SPTLC3	Total dhCer	rs360533	chr20_13008239_G_A	20	13008239	1.2e-09	Cadby et al. 2022	rs360533
SPTLC3, LINC01722, SPTLC3	Total dhCer	rs360532	chr20_13008256_C_T	20	13008256	1.24e-09	Cadby et al. 2022	rs360532
SPTLC3	Total dhCer	rs189662	chr20_13009015_C_T	20	13009015	1.15e-09	Cadby et al. 2022	rs189662
SPTLC3	Total dhCer	rs3761895	chr20_13009396_T_C	20	13009396	3.27e-08	Cadby et al. 2022	rs3761895
SPTLC3	Total dhCer	rs3761893	chr20_13009564_G_A	20	13009564	3.2e-08	Cadby et al. 2022	rs3761893
SPTLC3	Total dhCer	rs360530	chr20_13009617_C_T	20	13009617	1.09e-09	Cadby et al. 2022	rs360530
SPTLC3	Total dhCer	rs360529	chr20_13009716_T_C	20	13009716	1.09e-09	Cadby et al. 2022	rs360529
SPTLC3	Total dhCer	rs415347	chr20_13009834_A_T	20	13009834	1.08e-09	Cadby et al. 2022	rs415347
SPTLC3	Total dhCer	rs360527	chr20_13010462_A_G	20	13010462	1.05e-09	Cadby et al. 2022	rs360527
SPTLC3	Total dhCer	rs646814	chr20_13010888_T_C	20	13010888	7.11e-10	Cadby et al. 2022	rs646814
SPTLC3	Total dhCer	rs646334	chr20_13010991_C_T	20	13010991	4.54e-10	Cadby et al. 2022	rs646334
SPTLC3	Total dhCer	rs3859618	chr20_13012870_A_G	20	13012870	2.21e-08	Cadby et al. 2022	rs3859618
SPTLC3	Total dhCer	rs615921	chr20_13013232_C_T	20	13013232	4.44e-10	Cadby et al. 2022	rs615921
SPTLC3	Total dhCer	rs6078878	chr20_13013354_T_G	20	13013354	1.66e-08	Cadby et al. 2022	rs6078878
SPTLC3	Total dhCer	rs6078880	chr20_13013396_G_T	20	13013396	1.68e-08	Cadby et al. 2022	rs6078880
SPTLC3	Total dhCer	rs4814181	chr20_13013839_T_C	20	13013839	1.84e-08	Cadby et al. 2022	rs4814181
SPTLC3	Total dhCer	rs3848762	chr20_13014465_T_C	20	13014465	1.83e-08	Cadby et al. 2022	rs3848762
SPTLC3	Total dhCer	rs4813105	chr20_13016831_A_G	20	13016831	1.49e-08	Cadby et al. 2022	rs4813105
SPTLC3	Total dhCer	rs3843768	chr20_13018415_T_C	20	13018415	1.71e-08	Cadby et al. 2022	rs3843768
SPTLC3	Total dhCer	rs3848764	chr20_13018890_T_C	20	13018890	1.76e-08	Cadby et al. 2022	rs3848764
SPTLC3	Total dhCer	rs3848765	chr20_13018915_C_T	20	13018915	1.72e-08	Cadby et al. 2022	rs3848765
SPTLC3	Total dhCer	rs6078882	chr20_13019061_T_C	20	13019061	1.73e-08	Cadby et al. 2022	rs6078882
SPTLC3	Total dhCer	rs6131420	chr20_13019187_A_T	20	13019187	1.5e-08	Cadby et al. 2022	rs6131420
SPTLC3	Total dhCer	rs6131421	chr20_13019460_G_A	20	13019460	1.76e-08	Cadby et al. 2022	rs6131421
SPTLC3	Total dhCer	rs6074546	chr20_13019610_C_T	20	13019610	1.77e-08	Cadby et al. 2022	rs6074546
SPTLC3	Total dhCer	rs6041769	chr20_13019659_C_A	20	13019659	3.3e-10	Cadby et al. 2022	rs6041769
SPTLC3	Total dhCer	rs6078883	chr20_13019701_T_C	20	13019701	1.33e-08	Cadby et al. 2022	rs6078883
SPTLC3	Total dhCer	rs6078884	chr20_13019704_T_G	20	13019704	1.34e-08	Cadby et al. 2022	rs6078884
SPTLC3	Total dhCer	rs6078885	chr20_13019729_A_G	20	13019729	1.79e-08	Cadby et al. 2022	rs6078885
SPTLC3	Total dhCer	rs3843769	chr20_13020179_G_C	20	13020179	1.82e-08	Cadby et al. 2022	rs3843769
SPTLC3	Total dhCer	rs3848766	chr20_13020469_C_A	20	13020469	1.86e-08	Cadby et al. 2022	rs3848766
SPTLC3	Total dhCer	rs2327448	chr20_13020568_A_G	20	13020568	1.87e-08	Cadby et al. 2022	rs2327448
SPTLC3	Total dhCer	rs2876238	chr20_13020605_T_A	20	13020605	1.88e-08	Cadby et al. 2022	rs2876238
SPTLC3	Total dhCer	rs360525	chr20_13020644_G_A	20	13020644	3.49e-10	Cadby et al. 2022	rs360525
SPTLC3	Total dhCer	rs2327447	chr20_13020716_C_A	20	13020716	1.9e-08	Cadby et al. 2022	rs2327447
SPTLC3	Total dhCer	rs2327445	chr20_13020940_A_G	20	13020940	1.95e-08	Cadby et al. 2022	rs2327445
SPTLC3	Total dhCer	rs3966739	chr20_13021067_A_G	20	13021067	1.96e-08	Cadby et al. 2022	rs3966739
SPTLC3	Total dhCer	rs57362538	chr20_13028169_C_T	20	13028169	5.36e-11	Cadby et al. 2022	rs57362538
SPTLC3	Total dhCer	rs6109661	chr20_13035110_C_T	20	13035110	3.11e-09	Cadby et al. 2022	rs6109661
SPTLC3	Total dhCer	rs17226320	chr20_13035327_T_G	20	13035327	1.09e-10	Cadby et al. 2022	rs17226320
SPTLC3	Total dhCer	rs6109679	chr20_13062342_G_A	20	13062342	4.78e-08	Cadby et al. 2022	rs6109679
SPTLC3	Total dhCer	rs62201743	chr20_13067266_C_T	20	13067266	7.93e-09	Cadby et al. 2022	rs62201743
APOE	Total GM1	rs7412	chr19_44908822_C_T	19	44908822	6.61e-15	Cadby et al. 2022	rs7412
APOC1, APOE, APOE, APOC1	Total GM1	rs72654473	chr19_44911142_C_A	19	44911142	9.19e-11	Cadby et al. 2022	rs72654473
APOC1, APOE, APOE, APOC1	Total GM1	rs445925	chr19_44912383_G_A	19	44912383	1.04e-10	Cadby et al. 2022	rs445925
APOC1, APOE, APOE, APOC1	Total GM1	rs390082	chr19_44913574_T_G	19	44913574	1.02e-10	Cadby et al. 2022	rs390082
APOC1P1, APOC1, APOC1, APOC1P1	Total GM1	rs141622900	chr19_44923535_G_A	19	44923535	2.76e-10	Cadby et al. 2022	rs141622900
ST6GAL1	Total GM1	rs145508454	chr3_186995586_G_A	3	186995586	2.78e-08	Cadby et al. 2022	rs145508454
ST6GAL1	Total GM1	rs79927023	chr3_186995897_G_T	3	186995897	3.14e-08	Cadby et al. 2022	rs79927023
ST6GAL1	Total GM1	rs74618283	chr3_186998054_C_T	3	186998054	2.97e-08	Cadby et al. 2022	rs74618283
ST6GAL1	Total GM1	rs77346706	chr3_186998568_G_A	3	186998568	3.95e-08	Cadby et al. 2022	rs77346706
ST6GAL1	Total GM1	rs75043386	chr3_186998785_T_G	3	186998785	3.88e-08	Cadby et al. 2022	rs75043386
ST6GAL1	Total GM1	rs78145335	chr3_186999010_C_T	3	186999010	3.83e-08	Cadby et al. 2022	rs78145335
ST6GAL1	Total GM1	rs151027897	chr3_186999474_C_G	3	186999474	4.38e-08	Cadby et al. 2022	rs142782662
ST6GAL1	Total GM1	rs151027897	chr3_186999474_C_G	3	186999474	4.39e-08	Cadby et al. 2022	rs151027897
ST6GAL1	Total GM1	rs74328526	chr3_187003037_A_G	3	187003037	1.79e-08	Cadby et al. 2022	rs74328526
BCAM	Total GM3	rs118147862	chr19_44816374_G_A	19	44816374	2.25e-09	Cadby et al. 2022	rs118147862
NECTIN2, CTB-129P6.4	Total GM3	rs41290120	chr19_44879418_G_A	19	44879418	2.76e-11	Cadby et al. 2022	rs41290120
NECTIN2, CTB-129P6.4	Total GM3	rs283808	chr19_44883777_A_C	19	44883777	6.8e-09	Cadby et al. 2022	rs283808
NECTIN2, CTB-129P6.4	Total GM3	rs283809	chr19_44883800_A_G	19	44883800	6.89e-09	Cadby et al. 2022	rs283809
TOMM40, NECTIN2, CTB-129P6.4	Total GM3	rs7254892	chr19_44886339_G_A	19	44886339	1.25e-09	Cadby et al. 2022	rs7254892
TOMM40, CTB-129P6.4, NECTIN2	Total GM3	rs1160983	chr19_44893972_G_A	19	44893972	3.83e-10	Cadby et al. 2022	rs1160983
TOMM40	Total GM3	rs61679753	chr19_44897490_T_A	19	44897490	3.83e-10	Cadby et al. 2022	rs61679753
APOE	Total GM3	rs7412	chr19_44908822_C_T	19	44908822	5.12e-23	Cadby et al. 2022	rs7412
APOC1, APOE, APOE, APOC1	Total GM3	rs72654473	chr19_44911142_C_A	19	44911142	9.63e-15	Cadby et al. 2022	rs72654473
APOC1, APOE, APOE, APOC1	Total GM3	rs445925	chr19_44912383_G_A	19	44912383	1.07e-14	Cadby et al. 2022	rs445925
APOC1, APOE, APOE, APOC1	Total GM3	rs390082	chr19_44913574_T_G	19	44913574	1.02e-14	Cadby et al. 2022	rs390082
APOC1, APOC1, APOC1P1	Total GM3	rs144311893	chr19_44920687_C_T	19	44920687	1.25e-08	Cadby et al. 2022	rs144311893
APOC1P1, APOC1, APOC1, APOC1P1	Total GM3	rs141622900	chr19_44923535_G_A	19	44923535	2.36e-17	Cadby et al. 2022	rs141622900
CTNND2	Total GM3	rs36027106	chr5_11733109_C_T	5	11733109	3.61e-08	Cadby et al. 2022	rs36027106
CDK14	Total GM3	rs76847410	chr7_90977096_G_A	7	90977096	2.95e-08	Cadby et al. 2022	rs76847410
MYRF, TMEM258	Total LPC	rs174533	chr11_61781553_G_A	11	61781553	3.26e-08	Cadby et al. 2022	rs174533
MYRF, TMEM258	Total LPC	rs174535	chr11_61783884_T_C	11	61783884	2.06e-08	Cadby et al. 2022	rs174535
TMEM258, MYRF	Total LPC	rs174536	chr11_61784455_A_C	11	61784455	2.2e-08	Cadby et al. 2022	rs174536
TMEM258, MYRF	Total LPC	rs174537	chr11_61785208_G_T	11	61785208	3.58e-08	Cadby et al. 2022	rs174537
FEN1, FADS2, MYRF, MIR611, TMEM258	Total LPC	rs102274	chr11_61790354_T_C	11	61790354	3.86e-08	Cadby et al. 2022	rs102274
FADS1, FEN1, FADS2	Total LPC	rs174545	chr11_61801834_C_G	11	61801834	3.42e-08	Cadby et al. 2022	rs174545
FADS1, FADS2	Total LPC	rs174546	chr11_61802358_C_T	11	61802358	3.42e-08	Cadby et al. 2022	rs174546
FADS1, FADS2	Total LPC	rs174547	chr11_61803311_T_C	11	61803311	3.38e-08	Cadby et al. 2022	rs174547
FADS1, FADS2	Total LPC	rs174550	chr11_61804006_T_C	11	61804006	3.34e-08	Cadby et al. 2022	rs174550
FADS1, FADS2	Total LPC	rs174553	chr11_61807686_A_G	11	61807686	3.11e-08	Cadby et al. 2022	rs174553
FADS1, FADS2, MIR1908	Total LPC	rs174554	chr11_61811991_A_G	11	61811991	4.04e-08	Cadby et al. 2022	rs174554
FADS1, MIR1908, FADS2	Total LPC	rs174562	chr11_61817672_A_G	11	61817672	3.09e-08	Cadby et al. 2022	rs174562
BCAM	Total LPC	rs118147862	chr19_44816374_G_A	19	44816374	3.93e-08	Cadby et al. 2022	rs118147862
NECTIN2, CTB-129P6.4	Total LPC	rs41290120	chr19_44879418_G_A	19	44879418	1.42e-08	Cadby et al. 2022	rs41290120
APOE	Total LPC	rs7412	chr19_44908822_C_T	19	44908822	2.05e-08	Cadby et al. 2022	rs7412
MYRF, TMEM258	Total LPC(O)	rs174528	chr11_61776027_T_C	11	61776027	1.48e-14	Cadby et al. 2022	rs174528
MYRF, TMEM258	Total LPC(O)	rs174529	chr11_61776489_T_C	11	61776489	3.95e-15	Cadby et al. 2022	rs174529
MYRF, TMEM258	Total LPC(O)	rs174530	chr11_61779120_A_G	11	61779120	1.88e-14	Cadby et al. 2022	rs174530
MYRF, TMEM258	Total LPC(O)	rs108499	chr11_61779765_C_T	11	61779765	5.62e-11	Cadby et al. 2022	rs108499
MYRF, TMEM258	Total LPC(O)	rs174533	chr11_61781553_G_A	11	61781553	1.77e-17	Cadby et al. 2022	rs174533
MYRF, TMEM258	Total LPC(O)	rs174534	chr11_61781986_A_G	11	61781986	4.55e-11	Cadby et al. 2022	rs174534
MYRF, TMEM258	Total LPC(O)	rs174535	chr11_61783884_T_C	11	61783884	5.38e-18	Cadby et al. 2022	rs174535
TMEM258, MYRF	Total LPC(O)	rs174536	chr11_61784455_A_C	11	61784455	7.1e-18	Cadby et al. 2022	rs174536
TMEM258, MYRF	Total LPC(O)	rs174537	chr11_61785208_G_T	11	61785208	9.84e-18	Cadby et al. 2022	rs174537
FEN1, FADS2, MYRF, TMEM258, MIR611	Total LPC(O)	rs61896141	chr11_61788567_A_C	11	61788567	2.27e-08	Cadby et al. 2022	rs61896141
FEN1, FADS2, MYRF, MIR611, TMEM258	Total LPC(O)	rs102275	chr11_61790331_T_C	11	61790331	2.37e-17	Cadby et al. 2022	rs102275
FEN1, FADS2, MYRF, MIR611, TMEM258	Total LPC(O)	rs102274	chr11_61790354_T_C	11	61790354	9.45e-18	Cadby et al. 2022	rs102274
TMEM258, MIR611, FEN1, FADS2, MYRF	Total LPC(O)	rs174538	chr11_61792609_G_A	11	61792609	1.03e-13	Cadby et al. 2022	rs174538
FEN1, TMEM258, MIR611, FADS1, FADS2	Total LPC(O)	rs4246215	chr11_61796827_G_T	11	61796827	4.95e-16	Cadby et al. 2022	rs4246215
FEN1, FADS1, FADS2	Total LPC(O)	rs174541	chr11_61798436_T_C	11	61798436	8.54e-16	Cadby et al. 2022	rs174541
FADS1, FEN1, FADS2	Total LPC(O)	rs174544	chr11_61800281_C_A	11	61800281	8.96e-17	Cadby et al. 2022	rs174544
FADS1, FEN1, FADS2	Total LPC(O)	rs174545	chr11_61801834_C_G	11	61801834	9.38e-18	Cadby et al. 2022	rs174545
FADS1, FADS2	Total LPC(O)	rs174546	chr11_61802358_C_T	11	61802358	9.4e-18	Cadby et al. 2022	rs174546
FADS1, FADS2	Total LPC(O)	rs174547	chr11_61803311_T_C	11	61803311	9.2e-18	Cadby et al. 2022	rs174547
FADS1, FADS2	Total LPC(O)	rs174548	chr11_61803876_C_G	11	61803876	7.36e-17	Cadby et al. 2022	rs174548
FADS1, FADS2	Total LPC(O)	rs174549	chr11_61803910_G_A	11	61803910	7.05e-17	Cadby et al. 2022	rs174549
FADS1, FADS2	Total LPC(O)	rs174550	chr11_61804006_T_C	11	61804006	9.2e-18	Cadby et al. 2022	rs174550
FADS1, FADS2	Total LPC(O)	rs174553	chr11_61807686_A_G	11	61807686	8.44e-18	Cadby et al. 2022	rs174553
FADS1, FADS2, MIR1908	Total LPC(O)	rs174554	chr11_61811991_A_G	11	61811991	1.31e-17	Cadby et al. 2022	rs174554
FADS1, FADS2, MIR1908	Total LPC(O)	rs174555	chr11_61812288_T_C	11	61812288	4.93e-17	Cadby et al. 2022	rs174555
FADS1, FADS2, MIR1908	Total LPC(O)	rs174556	chr11_61813163_C_T	11	61813163	1.02e-16	Cadby et al. 2022	rs174556
FADS1, FADS2, MIR1908	Total LPC(O)	rs174559	chr11_61814184_G_A	11	61814184	5.02e-13	Cadby et al. 2022	rs174559
FADS1, FADS2, MIR1908	Total LPC(O)	rs174560	chr11_61814292_T_C	11	61814292	5.4e-17	Cadby et al. 2022	rs174560
FADS1, FADS2, MIR1908	Total LPC(O)	rs174561	chr11_61815236_T_C	11	61815236	5.34e-17	Cadby et al. 2022	rs174561
FADS1, MIR1908, FADS2	Total LPC(O)	rs174562	chr11_61817672_A_G	11	61817672	8.97e-18	Cadby et al. 2022	rs174562
FADS1, FADS2	Total LPC(O)	rs174564	chr11_61820833_A_G	11	61820833	3.5e-17	Cadby et al. 2022	rs174564
FADS1, FADS2	Total LPC(O)	rs28456	chr11_61822009_A_G	11	61822009	1.26e-15	Cadby et al. 2022	rs28456
FADS2, FADS1	Total LPC(O)	rs174566	chr11_61824890_A_G	11	61824890	4.15e-17	Cadby et al. 2022	rs174566
FADS2, FADS1	Total LPC(O)	rs174567	chr11_61825533_A_G	11	61825533	5.29e-17	Cadby et al. 2022	rs174567
FADS2, FADS1	Total LPC(O)	rs174568	chr11_61826344_C_T	11	61826344	6.66e-17	Cadby et al. 2022	rs174568
FADS2, FADS1	Total LPC(O)	rs968567	chr11_61828092_C_T	11	61828092	3.24e-08	Cadby et al. 2022	rs968567
FADS2, FADS1	Total LPC(O)	rs99780	chr11_61829161_C_T	11	61829161	4.89e-17	Cadby et al. 2022	rs99780
FADS1, FADS2	Total LPC(O)	rs1535	chr11_61830500_A_G	11	61830500	5.14e-17	Cadby et al. 2022	rs1535
FADS1, FADS2	Total LPC(O)	rs174572	chr11_61830816_C_T	11	61830816	2.99e-13	Cadby et al. 2022	rs174572
FADS1, FADS2	Total LPC(O)	rs61897793	chr11_61831875_G_A	11	61831875	4.2e-08	Cadby et al. 2022	rs61897793
FADS1, FADS2	Total LPC(O)	rs174573	chr11_61832855_G_A	11	61832855	4.09e-13	Cadby et al. 2022	rs174573
FADS1, FADS2	Total LPC(O)	rs174574	chr11_61832870_A_C	11	61832870	1.12e-16	Cadby et al. 2022	rs174574
FADS2	Total LPC(O)	rs174575	chr11_61834531_C_G	11	61834531	1.7e-12	Cadby et al. 2022	rs174575
FADS2	Total LPC(O)	rs174576	chr11_61836038_C_A	11	61836038	2.3e-16	Cadby et al. 2022	rs174576
FADS2	Total LPC(O)	rs174577	chr11_61837342_C_A	11	61837342	8.6e-17	Cadby et al. 2022	rs174577
FADS2	Total LPC(O)	rs174578	chr11_61838027_T_A	11	61838027	1.19e-16	Cadby et al. 2022	rs174578
FADS2	Total LPC(O)	rs174580	chr11_61839170_A_G	11	61839170	1.66e-16	Cadby et al. 2022	rs174580
FADS2	Total LPC(O)	rs174581	chr11_61839211_G_A	11	61839211	1.76e-16	Cadby et al. 2022	rs174581
FADS2	Total LPC(O)	rs174583	chr11_61842278_C_T	11	61842278	7.18e-16	Cadby et al. 2022	rs174583
FADS2	Total LPC(O)	rs174584	chr11_61843278_G_A	11	61843278	1.96e-16	Cadby et al. 2022	rs174584
FADS2	Total LPC(O)	rs174591	chr11_61850204_T_A	11	61850204	9.66e-13	Cadby et al. 2022	rs174591
FADS2	Total LPC(O)	rs174592	chr11_61851136_A_G	11	61851136	7.87e-16	Cadby et al. 2022	rs174592
FADS2	Total LPC(O)	rs174593	chr11_61851359_T_C	11	61851359	7.46e-12	Cadby et al. 2022	rs174593
FADS2	Total LPC(O)	rs174594	chr11_61852357_C_A	11	61852357	1.34e-15	Cadby et al. 2022	rs174594
FADS2	Total LPC(O)	rs174598	chr11_61853722_G_A	11	61853722	8.9e-11	Cadby et al. 2022	rs174598
FADS2	Total LPC(O)	rs174599	chr11_61854084_G_C	11	61854084	4.08e-15	Cadby et al. 2022	rs174599
FADS2	Total LPC(O)	rs174600	chr11_61854755_T_C	11	61854755	3.03e-10	Cadby et al. 2022	rs174600
FADS2	Total LPC(O)	rs174601	chr11_61855668_C_T	11	61855668	5.94e-15	Cadby et al. 2022	rs174601
FADS2	Total LPC(O)	rs97384	chr11_61856709_T_C	11	61856709	3.04e-14	Cadby et al. 2022	rs97384
FADS2	Total LPC(O)	rs174604	chr11_61858798_C_G	11	61858798	1.49e-10	Cadby et al. 2022	rs174604
FADS2	Total LPC(O)	rs174621	chr11_61862632_G_A	11	61862632	7.5e-09	Cadby et al. 2022	rs174621
FADS2	Total LPC(O)	rs174622	chr11_61864455_G_A	11	61864455	7e-09	Cadby et al. 2022	rs174622
FADS2, FADS2, FADS3	Total LPC(O)	rs174623	chr11_61867822_G_A	11	61867822	4.5e-08	Cadby et al. 2022	rs174623
FADS2, FADS3, FADS2, FADS3	Total LPC(O)	rs174448	chr11_61872101_G_A	11	61872101	5.78e-09	Cadby et al. 2022	rs174448
FADS3, FADS2, FADS3	Total LPC(O)	rs174449	chr11_61872907_G_A	11	61872907	3.13e-09	Cadby et al. 2022	rs174449
FADS3	Total LPC(O)	rs174634	chr11_61879915_G_C	11	61879915	3.06e-10	Cadby et al. 2022	rs174634
FADS3	Total LPC(O)	rs174635	chr11_61879955_T_G	11	61879955	3.02e-10	Cadby et al. 2022	rs174635
FADS3	Total LPC(O)	rs174454	chr11_61883275_G_A	11	61883275	1.05e-10	Cadby et al. 2022	rs174454
FADS3	Total LPC(O)	rs1000778	chr11_61887833_A_G	11	61887833	1.12e-10	Cadby et al. 2022	rs1000778
FADS3	Total LPC(O)	rs174455	chr11_61888645_G_A	11	61888645	2.37e-10	Cadby et al. 2022	rs174455
FADS3	Total LPC(O)	rs174456	chr11_61888710_C_A	11	61888710	1.11e-10	Cadby et al. 2022	rs174456
FADS3	Total LPC(O)	rs1151144	chr11_61889113_T_C	11	61889113	1.09e-10	Cadby et al. 2022	rs1151144
FADS3	Total LPC(O)	rs1295988	chr11_61889186_A_C	11	61889186	1.09e-10	Cadby et al. 2022	rs1295988
FADS3	Total LPC(O)	rs174457	chr11_61889503_T_C	11	61889503	1.12e-10	Cadby et al. 2022	rs174457
FADS3	Total LPC(O)	rs174458	chr11_61889523_C_T	11	61889523	5.58e-10	Cadby et al. 2022	rs174458
FADS3	Total LPC(O)	rs174459	chr11_61889578_C_T	11	61889578	1.16e-10	Cadby et al. 2022	rs174459
FADS3	Total LPC(O)	rs174460	chr11_61889638_C_T	11	61889638	5.46e-10	Cadby et al. 2022	rs174460
FADS3	Total LPC(O)	rs174461	chr11_61889929_A_C	11	61889929	1.1e-10	Cadby et al. 2022	rs174461
FADS3	Total LPC(O)	rs174462	chr11_61890194_G_A	11	61890194	7.01e-09	Cadby et al. 2022	rs174462
FADS3	Total LPC(O)	rs174463	chr11_61890366_G_A	11	61890366	9.75e-11	Cadby et al. 2022	rs174463
FADS3	Total LPC(O)	rs174464	chr11_61890454_A_G	11	61890454	1.09e-10	Cadby et al. 2022	rs174464
FADS3	Total LPC(O)	rs693672	chr11_61891157_T_C	11	61891157	1.37e-08	Cadby et al. 2022	rs693672
FADS3	Total LPC(O)	rs174465	chr11_61891328_C_T	11	61891328	1.25e-09	Cadby et al. 2022	rs174465
FADS3	Total LPC(O)	rs174466	chr11_61891824_A_G	11	61891824	4.03e-09	Cadby et al. 2022	rs174466
MYRF, TMEM258	Total LPC(P)	rs2269928	chr11_61770057_T_G	11	61770057	5.27e-09	Cadby et al. 2022	rs2269928
MYRF, TMEM258	Total LPC(P)	rs174528	chr11_61776027_T_C	11	61776027	8.51e-22	Cadby et al. 2022	rs174528
MYRF, TMEM258	Total LPC(P)	rs174529	chr11_61776489_T_C	11	61776489	1.39e-22	Cadby et al. 2022	rs174529
MYRF, TMEM258	Total LPC(P)	rs174530	chr11_61779120_A_G	11	61779120	2.38e-22	Cadby et al. 2022	rs174530
MYRF, TMEM258	Total LPC(P)	rs7943728	chr11_61779596_G_A	11	61779596	4.66e-09	Cadby et al. 2022	rs7943728
MYRF, TMEM258	Total LPC(P)	rs108499	chr11_61779765_C_T	11	61779765	6.19e-17	Cadby et al. 2022	rs108499
MYRF, TMEM258	Total LPC(P)	rs174533	chr11_61781553_G_A	11	61781553	1.78e-25	Cadby et al. 2022	rs174533
MYRF, TMEM258	Total LPC(P)	rs174534	chr11_61781986_A_G	11	61781986	6.01e-17	Cadby et al. 2022	rs174534
MYRF, TMEM258	Total LPC(P)	rs174535	chr11_61783884_T_C	11	61783884	9.83e-26	Cadby et al. 2022	rs174535
TMEM258, MYRF	Total LPC(P)	rs174536	chr11_61784455_A_C	11	61784455	1.42e-25	Cadby et al. 2022	rs174536
TMEM258, MYRF	Total LPC(P)	rs174537	chr11_61785208_G_T	11	61785208	1.75e-25	Cadby et al. 2022	rs174537
FEN1, FADS2, MYRF, TMEM258, MIR611	Total LPC(P)	rs61896141	chr11_61788567_A_C	11	61788567	1.7e-09	Cadby et al. 2022	rs61896141
FEN1, FADS2, MYRF, MIR611, TMEM258	Total LPC(P)	rs102275	chr11_61790331_T_C	11	61790331	5.75e-25	Cadby et al. 2022	rs102275
FEN1, FADS2, MYRF, MIR611, TMEM258	Total LPC(P)	rs102274	chr11_61790354_T_C	11	61790354	1.31e-25	Cadby et al. 2022	rs102274
TMEM258, MIR611, FEN1, FADS2, MYRF	Total LPC(P)	rs174538	chr11_61792609_G_A	11	61792609	3.34e-19	Cadby et al. 2022	rs174538
FEN1, TMEM258, MIR611, FADS1, FADS2	Total LPC(P)	rs4246215	chr11_61796827_G_T	11	61796827	3.94e-24	Cadby et al. 2022	rs4246215
FEN1, FADS1, FADS2	Total LPC(P)	rs174541	chr11_61798436_T_C	11	61798436	6.28e-24	Cadby et al. 2022	rs174541
FADS1, FEN1, FADS2	Total LPC(P)	rs174544	chr11_61800281_C_A	11	61800281	2.68e-23	Cadby et al. 2022	rs174544
FADS1, FEN1, FADS2	Total LPC(P)	rs174545	chr11_61801834_C_G	11	61801834	1.64e-25	Cadby et al. 2022	rs174545
FADS1, FADS2	Total LPC(P)	rs174546	chr11_61802358_C_T	11	61802358	1.64e-25	Cadby et al. 2022	rs174546
FADS1, FADS2	Total LPC(P)	rs174547	chr11_61803311_T_C	11	61803311	1.57e-25	Cadby et al. 2022	rs174547
FADS1, FADS2	Total LPC(P)	rs174548	chr11_61803876_C_G	11	61803876	5.6e-23	Cadby et al. 2022	rs174548
FADS1, FADS2	Total LPC(P)	rs174549	chr11_61803910_G_A	11	61803910	2.34e-23	Cadby et al. 2022	rs174549
FADS1, FADS2	Total LPC(P)	rs174550	chr11_61804006_T_C	11	61804006	1.56e-25	Cadby et al. 2022	rs174550
FADS1, FADS2	Total LPC(P)	rs174553	chr11_61807686_A_G	11	61807686	1.29e-25	Cadby et al. 2022	rs174553
FADS1, FADS2, MIR1908	Total LPC(P)	rs174554	chr11_61811991_A_G	11	61811991	1.44e-25	Cadby et al. 2022	rs174554
FADS1, FADS2, MIR1908	Total LPC(P)	rs174555	chr11_61812288_T_C	11	61812288	1.46e-23	Cadby et al. 2022	rs174555
FADS1, FADS2, MIR1908	Total LPC(P)	rs174556	chr11_61813163_C_T	11	61813163	2.27e-23	Cadby et al. 2022	rs174556
FADS1, FADS2, MIR1908	Total LPC(P)	rs174559	chr11_61814184_G_A	11	61814184	1.77e-17	Cadby et al. 2022	rs174559
FADS1, FADS2, MIR1908	Total LPC(P)	rs174560	chr11_61814292_T_C	11	61814292	3.54e-23	Cadby et al. 2022	rs174560
FADS1, FADS2, MIR1908	Total LPC(P)	rs174561	chr11_61815236_T_C	11	61815236	1.56e-23	Cadby et al. 2022	rs174561
FADS1, MIR1908, FADS2	Total LPC(P)	rs174562	chr11_61817672_A_G	11	61817672	1.29e-25	Cadby et al. 2022	rs174562
FADS1, FADS2	Total LPC(P)	rs174564	chr11_61820833_A_G	11	61820833	8.37e-25	Cadby et al. 2022	rs174564
FADS1, FADS2	Total LPC(P)	rs28456	chr11_61822009_A_G	11	61822009	3.74e-22	Cadby et al. 2022	rs28456
FADS2, FADS1	Total LPC(P)	rs174566	chr11_61824890_A_G	11	61824890	1.04e-24	Cadby et al. 2022	rs174566
FADS2, FADS1	Total LPC(P)	rs174567	chr11_61825533_A_G	11	61825533	1.18e-24	Cadby et al. 2022	rs174567
FADS2, FADS1	Total LPC(P)	rs174568	chr11_61826344_C_T	11	61826344	6.83e-25	Cadby et al. 2022	rs174568
FADS2, FADS1	Total LPC(P)	rs968567	chr11_61828092_C_T	11	61828092	1.84e-09	Cadby et al. 2022	rs968567
FADS2, FADS1	Total LPC(P)	rs99780	chr11_61829161_C_T	11	61829161	1.31e-24	Cadby et al. 2022	rs99780
FADS1, FADS2	Total LPC(P)	rs1535	chr11_61830500_A_G	11	61830500	9.64e-25	Cadby et al. 2022	rs1535
FADS1, FADS2	Total LPC(P)	rs174572	chr11_61830816_C_T	11	61830816	2.48e-17	Cadby et al. 2022	rs174572
FADS1, FADS2	Total LPC(P)	rs61897793	chr11_61831875_G_A	11	61831875	2.27e-09	Cadby et al. 2022	rs61897793
FADS1, FADS2	Total LPC(P)	rs174573	chr11_61832855_G_A	11	61832855	2.3e-17	Cadby et al. 2022	rs174573
FADS1, FADS2	Total LPC(P)	rs174574	chr11_61832870_A_C	11	61832870	2.64e-24	Cadby et al. 2022	rs174574
FADS2	Total LPC(P)	rs174575	chr11_61834531_C_G	11	61834531	1.47e-16	Cadby et al. 2022	rs174575
FADS2	Total LPC(P)	rs2727270	chr11_61835765_C_T	11	61835765	4.99e-12	Cadby et al. 2022	rs2727270
FADS2	Total LPC(P)	rs2727271	chr11_61835886_A_T	11	61835886	5.11e-12	Cadby et al. 2022	rs2727271
FADS2	Total LPC(P)	rs174576	chr11_61836038_C_A	11	61836038	2.82e-24	Cadby et al. 2022	rs174576
FADS2	Total LPC(P)	rs117220229	chr11_61836852_T_A	11	61836852	1.24e-08	Cadby et al. 2022	rs117220229
FADS2	Total LPC(P)	rs2524299	chr11_61837310_A_T	11	61837310	3.92e-11	Cadby et al. 2022	rs2524299
FADS2	Total LPC(P)	rs174577	chr11_61837342_C_A	11	61837342	1.19e-24	Cadby et al. 2022	rs174577
FADS2	Total LPC(P)	rs2072113	chr11_61837495_C_T	11	61837495	6.65e-12	Cadby et al. 2022	rs2072113
FADS2	Total LPC(P)	rs2072114	chr11_61837743_A_G	11	61837743	1.96e-12	Cadby et al. 2022	rs2072114
FADS2	Total LPC(P)	rs174578	chr11_61838027_T_A	11	61838027	1.56e-24	Cadby et al. 2022	rs174578
FADS2	Total LPC(P)	rs75992720	chr11_61838106_T_G	11	61838106	9.35e-09	Cadby et al. 2022	rs75992720
FADS2	Total LPC(P)	rs174579	chr11_61838141_C_T	11	61838141	1.4e-09	Cadby et al. 2022	rs174579
FADS2	Total LPC(P)	rs174580	chr11_61839170_A_G	11	61839170	1.85e-24	Cadby et al. 2022	rs174580
FADS2	Total LPC(P)	rs174581	chr11_61839211_G_A	11	61839211	2.17e-24	Cadby et al. 2022	rs174581
FADS2	Total LPC(P)	rs77020029	chr11_61839635_G_A	11	61839635	1.5e-08	Cadby et al. 2022	rs77020029
FADS2	Total LPC(P)	rs174582	chr11_61839696_A_G	11	61839696	9.32e-10	Cadby et al. 2022	rs174582
FADS2	Total LPC(P)	rs17156426	chr11_61841851_A_G	11	61841851	1.7e-08	Cadby et al. 2022	rs17156426
FADS2	Total LPC(P)	rs174583	chr11_61842278_C_T	11	61842278	1.17e-23	Cadby et al. 2022	rs174583
FADS2	Total LPC(P)	rs174584	chr11_61843278_G_A	11	61843278	4.21e-24	Cadby et al. 2022	rs174584
FADS2	Total LPC(P)	rs75766519	chr11_61843561_T_C	11	61843561	1.74e-08	Cadby et al. 2022	rs75766519
FADS2	Total LPC(P)	rs174585	chr11_61844222_G_A	11	61844222	8.71e-10	Cadby et al. 2022	rs174585
FADS2	Total LPC(P)	rs117702910	chr11_61844441_C_G	11	61844441	1.88e-08	Cadby et al. 2022	rs117702910
FADS2	Total LPC(P)	rs150336394	chr11_61845665_C_T	11	61845665	2.6e-08	Cadby et al. 2022	rs75321677
FADS2	Total LPC(P)	rs174587	chr11_61845358_C_T	11	61845358	1.7e-09	Cadby et al. 2022	rs174587
FADS2	Total LPC(P)	rs150336394	chr11_61845665_C_T	11	61845665	2.71e-08	Cadby et al. 2022	rs150336394
FADS2	Total LPC(P)	rs93923	chr11_61846273_C_T	11	61846273	2.36e-09	Cadby et al. 2022	rs93923
FADS2	Total LPC(P)	rs17156442	chr11_61846551_C_T	11	61846551	3.24e-08	Cadby et al. 2022	rs12284876
FADS2	Total LPC(P)	rs17156442	chr11_61846551_C_T	11	61846551	2.43e-08	Cadby et al. 2022	rs17156442
FADS2	Total LPC(P)	rs7935946	chr11_61848070_C_T	11	61848070	2.61e-08	Cadby et al. 2022	rs7935946
FADS2	Total LPC(P)	rs174589	chr11_61848331_C_G	11	61848331	1.87e-09	Cadby et al. 2022	rs174589
FADS2	Total LPC(P)	rs78791707	chr11_61848597_A_G	11	61848597	2.56e-08	Cadby et al. 2022	rs78791707
FADS2	Total LPC(P)	rs75471190	chr11_61848850_A_G	11	61848850	3.16e-08	Cadby et al. 2022	rs75471190
FADS2	Total LPC(P)	rs174590	chr11_61849505_G_C	11	61849505	1.66e-09	Cadby et al. 2022	rs174590
FADS2	Total LPC(P)	rs115588270	chr11_61849543_C_G	11	61849543	2.08e-08	Cadby et al. 2022	rs115588270
FADS2	Total LPC(P)	rs74330132	chr11_61849867_G_A	11	61849867	3.36e-08	Cadby et al. 2022	rs74330132
FADS2	Total LPC(P)	rs174591	chr11_61850204_T_A	11	61850204	2.48e-17	Cadby et al. 2022	rs174591
FADS2	Total LPC(P)	rs55896837	chr11_61850281_T_C	11	61850281	3.75e-08	Cadby et al. 2022	rs55896837
FADS2	Total LPC(P)	rs174592	chr11_61851136_A_G	11	61851136	8.75e-22	Cadby et al. 2022	rs174592
FADS2	Total LPC(P)	rs174593	chr11_61851359_T_C	11	61851359	5.6e-15	Cadby et al. 2022	rs174593
FADS2	Total LPC(P)	rs916925	chr11_61851822_G_A	11	61851822	3.6e-08	Cadby et al. 2022	rs916925
FADS2	Total LPC(P)	rs174594	chr11_61852357_C_A	11	61852357	1.83e-21	Cadby et al. 2022	rs174594
FADS2	Total LPC(P)	rs174598	chr11_61853722_G_A	11	61853722	7.71e-15	Cadby et al. 2022	rs174598
FADS2	Total LPC(P)	rs174599	chr11_61854084_G_C	11	61854084	4.43e-21	Cadby et al. 2022	rs174599
FADS2	Total LPC(P)	rs174600	chr11_61854755_T_C	11	61854755	3.24e-14	Cadby et al. 2022	rs174600
FADS2	Total LPC(P)	rs174601	chr11_61855668_C_T	11	61855668	1.28e-20	Cadby et al. 2022	rs174601
FADS2	Total LPC(P)	rs97384	chr11_61856709_T_C	11	61856709	1.13e-20	Cadby et al. 2022	rs97384
FADS2	Total LPC(P)	rs174603	chr11_61858734_G_A	11	61858734	4.82e-08	Cadby et al. 2022	rs174603
FADS2	Total LPC(P)	rs174604	chr11_61858798_C_G	11	61858798	1.41e-11	Cadby et al. 2022	rs174604
FADS2	Total LPC(P)	rs174606	chr11_61859501_G_T	11	61859501	8.92e-09	Cadby et al. 2022	rs174606
FADS2	Total LPC(P)	rs174609	chr11_61860339_T_C	11	61860339	7.54e-09	Cadby et al. 2022	rs174609
FADS2	Total LPC(P)	rs174610	chr11_61860361_A_G	11	61860361	9.6e-09	Cadby et al. 2022	rs174610
FADS2	Total LPC(P)	rs174612	chr11_61860794_C_G	11	61860794	8.23e-09	Cadby et al. 2022	rs174612
FADS2	Total LPC(P)	rs174613	chr11_61861020_G_A	11	61861020	8.24e-09	Cadby et al. 2022	rs174613
FADS2	Total LPC(P)	rs174614	chr11_61861443_T_C	11	61861443	8.09e-09	Cadby et al. 2022	rs174614
FADS2	Total LPC(P)	rs1297303	chr11_61861443_T_C	11	61861443	7.44e-09	Cadby et al. 2022	rs174615
FADS2	Total LPC(P)	rs174616	chr11_61861650_G_A	11	61861650	8.23e-09	Cadby et al. 2022	rs174616
FADS2	Total LPC(P)	rs174617	chr11_61861694_A_G	11	61861694	7.43e-09	Cadby et al. 2022	rs174617
FADS2	Total LPC(P)	rs174619	chr11_61862194_A_G	11	61862194	8.42e-09	Cadby et al. 2022	rs174619
FADS2	Total LPC(P)	rs174621	chr11_61862632_G_A	11	61862632	1.32e-08	Cadby et al. 2022	rs174621
FADS2	Total LPC(P)	rs174622	chr11_61864455_G_A	11	61864455	1.32e-08	Cadby et al. 2022	rs174622
FADS2, FADS2, FADS3	Total LPC(P)	rs174623	chr11_61867822_G_A	11	61867822	1.67e-08	Cadby et al. 2022	rs174623
FADS2, FADS3, FADS2, FADS3	Total LPC(P)	rs174448	chr11_61872101_G_A	11	61872101	6.31e-09	Cadby et al. 2022	rs174448
FADS3, FADS2, FADS3	Total LPC(P)	rs174449	chr11_61872907_G_A	11	61872907	3.14e-09	Cadby et al. 2022	rs174449
FADS3	Total LPC(P)	rs174634	chr11_61879915_G_C	11	61879915	4.22e-09	Cadby et al. 2022	rs174634
FADS3	Total LPC(P)	rs174635	chr11_61879955_T_G	11	61879955	4.19e-09	Cadby et al. 2022	rs174635
FADS3	Total LPC(P)	rs174454	chr11_61883275_G_A	11	61883275	1.6e-09	Cadby et al. 2022	rs174454
FADS3	Total LPC(P)	rs1000778	chr11_61887833_A_G	11	61887833	1.55e-09	Cadby et al. 2022	rs1000778
FADS3	Total LPC(P)	rs174455	chr11_61888645_G_A	11	61888645	1.47e-10	Cadby et al. 2022	rs174455
FADS3	Total LPC(P)	rs174456	chr11_61888710_C_A	11	61888710	1.44e-09	Cadby et al. 2022	rs174456
FADS3	Total LPC(P)	rs1151144	chr11_61889113_T_C	11	61889113	1.35e-09	Cadby et al. 2022	rs1151144
FADS3	Total LPC(P)	rs1295988	chr11_61889186_A_C	11	61889186	1.33e-09	Cadby et al. 2022	rs1295988
FADS3	Total LPC(P)	rs174457	chr11_61889503_T_C	11	61889503	1.39e-09	Cadby et al. 2022	rs174457
FADS3	Total LPC(P)	rs174458	chr11_61889523_C_T	11	61889523	6.11e-11	Cadby et al. 2022	rs174458
FADS3	Total LPC(P)	rs174459	chr11_61889578_C_T	11	61889578	1.36e-09	Cadby et al. 2022	rs174459
FADS3	Total LPC(P)	rs174460	chr11_61889638_C_T	11	61889638	5.33e-11	Cadby et al. 2022	rs174460
FADS3	Total LPC(P)	rs174461	chr11_61889929_A_C	11	61889929	1.16e-09	Cadby et al. 2022	rs174461
FADS3	Total LPC(P)	rs174462	chr11_61890194_G_A	11	61890194	4.62e-11	Cadby et al. 2022	rs174462
FADS3	Total LPC(P)	rs174463	chr11_61890366_G_A	11	61890366	1.05e-09	Cadby et al. 2022	rs174463
FADS3	Total LPC(P)	rs174464	chr11_61890454_A_G	11	61890454	1.08e-09	Cadby et al. 2022	rs174464
FADS3	Total LPC(P)	rs693672	chr11_61891157_T_C	11	61891157	9.26e-11	Cadby et al. 2022	rs693672
FADS3	Total LPC(P)	rs174465	chr11_61891328_C_T	11	61891328	2.3e-10	Cadby et al. 2022	rs174465
FADS3	Total LPC(P)	rs174466	chr11_61891824_A_G	11	61891824	2.12e-08	Cadby et al. 2022	rs174466
RAB3IL1	Total LPC(P)	rs174469	chr11_61899971_C_T	11	61899971	8.48e-09	Cadby et al. 2022	rs174469
RAB3IL1	Total LPC(P)	rs174470	chr11_61902136_G_A	11	61902136	8.76e-09	Cadby et al. 2022	rs174470
RAB3IL1	Total LPC(P)	rs1151139	chr11_61903684_C_T	11	61903684	7.97e-09	Cadby et al. 2022	rs1151139
RAB3IL1	Total LPC(P)	rs174473	chr11_61904763_T_C	11	61904763	3.95e-09	Cadby et al. 2022	rs174473
RAB3IL1	Total LPC(P)	rs174474	chr11_61904793_T_C	11	61904793	3e-09	Cadby et al. 2022	rs174474
RAB3IL1	Total LPC(P)	rs174479	chr11_61911282_C_G	11	61911282	1e-08	Cadby et al. 2022	rs174479
TMEM229B	Total LPC(P)	rs12878807	chr14_67497971_T_A	14	67497971	6.17e-09	Cadby et al. 2022	rs12878807
TMEM229B	Total LPC(P)	rs11158671	chr14_67498735_G_A	14	67498735	6.28e-09	Cadby et al. 2022	rs11158671
TMEM229B	Total LPC(P)	rs10873201	chr14_67499882_C_T	14	67499882	1.43e-08	Cadby et al. 2022	rs10873201
TMEM229B	Total LPC(P)	rs57639463	chr14_67499882_C_T	14	67499882	5.01e-09	Cadby et al. 2022	rs72719193
TMEM229B	Total LPC(P)	rs1077989	chr14_67509105_A_C	14	67509105	2.72e-09	Cadby et al. 2022	rs1077989
TMEM229B	Total LPC(P)	rs1885041	chr14_67509608_C_T	14	67509608	6.19e-09	Cadby et al. 2022	rs1885041
TMEM258, MYRF	Total LPE	rs174537	chr11_61785208_G_T	11	61785208	4e-08	Cadby et al. 2022	rs174537
FEN1, FADS2, MYRF, MIR611, TMEM258	Total LPE	rs102275	chr11_61790331_T_C	11	61790331	2.73e-08	Cadby et al. 2022	rs102275
FEN1, FADS2, MYRF, MIR611, TMEM258	Total LPE	rs102274	chr11_61790354_T_C	11	61790354	4.49e-08	Cadby et al. 2022	rs102274
FEN1, TMEM258, MIR611, FADS1, FADS2	Total LPE	rs4246215	chr11_61796827_G_T	11	61796827	4.08e-08	Cadby et al. 2022	rs4246215
FEN1, FADS1, FADS2	Total LPE	rs174541	chr11_61798436_T_C	11	61798436	3.83e-08	Cadby et al. 2022	rs174541
FADS1, FEN1, FADS2	Total LPE	rs174545	chr11_61801834_C_G	11	61801834	4.32e-08	Cadby et al. 2022	rs174545
FADS1, FADS2	Total LPE	rs174546	chr11_61802358_C_T	11	61802358	4.31e-08	Cadby et al. 2022	rs174546
FADS1, FADS2	Total LPE	rs174547	chr11_61803311_T_C	11	61803311	4.37e-08	Cadby et al. 2022	rs174547
FADS1, FADS2	Total LPE	rs174550	chr11_61804006_T_C	11	61804006	4.48e-08	Cadby et al. 2022	rs174550
FADS1, FADS2	Total LPE	rs174553	chr11_61807686_A_G	11	61807686	4.89e-08	Cadby et al. 2022	rs174553
FADS1, FADS2	Total LPE	rs174564	chr11_61820833_A_G	11	61820833	2.29e-08	Cadby et al. 2022	rs174564
FADS2, FADS1	Total LPE	rs174566	chr11_61824890_A_G	11	61824890	2.15e-08	Cadby et al. 2022	rs174566
FADS2, FADS1	Total LPE	rs174567	chr11_61825533_A_G	11	61825533	2.18e-08	Cadby et al. 2022	rs174567
FADS2, FADS1	Total LPE	rs174568	chr11_61826344_C_T	11	61826344	4.94e-08	Cadby et al. 2022	rs174568
FADS2, FADS1	Total LPE	rs99780	chr11_61829161_C_T	11	61829161	2.1e-08	Cadby et al. 2022	rs99780
FADS1, FADS2	Total LPE	rs1535	chr11_61830500_A_G	11	61830500	1.78e-08	Cadby et al. 2022	rs1535
FADS1, FADS2	Total LPE	rs174574	chr11_61832870_A_C	11	61832870	3.42e-08	Cadby et al. 2022	rs174574
FADS2	Total LPE	rs174576	chr11_61836038_C_A	11	61836038	4.18e-08	Cadby et al. 2022	rs174576
FADS2	Total LPE	rs174577	chr11_61837342_C_A	11	61837342	4.15e-08	Cadby et al. 2022	rs174577
FADS2	Total LPE	rs174578	chr11_61838027_T_A	11	61838027	4.62e-08	Cadby et al. 2022	rs174578
FADS2	Total LPE	rs174581	chr11_61839211_G_A	11	61839211	4.59e-08	Cadby et al. 2022	rs174581
FADS2	Total LPE	rs174584	chr11_61843278_G_A	11	61843278	2.7e-08	Cadby et al. 2022	rs174584
FADS2	Total LPE	rs174594	chr11_61852357_C_A	11	61852357	4.84e-08	Cadby et al. 2022	rs174594
FADS2	Total LPE	rs174599	chr11_61854084_G_C	11	61854084	3.75e-08	Cadby et al. 2022	rs174599
FADS2	Total LPE	rs174601	chr11_61855668_C_T	11	61855668	1.26e-08	Cadby et al. 2022	rs174601
ALDH1A2	Total LPE	rs1123294	chr15_58252865_C_G	15	58252865	1.71e-10	Cadby et al. 2022	rs1123294
ALDH1A2	Total LPE	rs7165301	chr15_58260407_T_C	15	58260407	5.59e-11	Cadby et al. 2022	rs7165301
ALDH1A2	Total LPE	rs55760919	chr15_58267917_T_G	15	58267917	3.77e-11	Cadby et al. 2022	rs55760919
ALDH1A2	Total LPE	rs55966152	chr15_58268807_A_G	15	58268807	3.32e-11	Cadby et al. 2022	rs55966152
ALDH1A2	Total LPE	rs62001667	chr15_58274096_C_G	15	58274096	1.73e-10	Cadby et al. 2022	rs62001667
ALDH1A2	Total LPE	rs62001668	chr15_58274517_T_G	15	58274517	2.05e-10	Cadby et al. 2022	rs62001668
ALDH1A2	Total LPE	rs62001669	chr15_58274923_C_T	15	58274923	1.1e-10	Cadby et al. 2022	rs62001669
ALDH1A2	Total LPE	rs8040386	chr15_58275587_A_G	15	58275587	8.91e-11	Cadby et al. 2022	rs8040386
ALDH1A2	Total LPE	rs62001677	chr15_58276517_C_T	15	58276517	2.71e-11	Cadby et al. 2022	rs62001677
ALDH1A2	Total LPE	rs72739147	chr15_58279202_A_T	15	58279202	1.26e-11	Cadby et al. 2022	rs72739147
ALDH1A2	Total LPE	rs28690720	chr15_58281634_T_G	15	58281634	8.91e-11	Cadby et al. 2022	rs28690720
ALDH1A2	Total LPE	rs58038553	chr15_58282125_A_G	15	58282125	1.38e-11	Cadby et al. 2022	rs58038553
ALDH1A2	Total LPE	rs11071371	chr15_58284027_C_T	15	58284027	2.47e-11	Cadby et al. 2022	rs11071371
ALDH1A2	Total LPE	rs2899623	chr15_58287445_T_C	15	58287445	8.29e-11	Cadby et al. 2022	rs2899623
ALDH1A2	Total LPE	rs2899624	chr15_58287757_A_G	15	58287757	8.08e-11	Cadby et al. 2022	rs2899624
ALDH1A2	Total LPE	rs16940011	chr15_58288005_C_G	15	58288005	9.88e-11	Cadby et al. 2022	rs16940011
ALDH1A2	Total LPE	rs12148780	chr15_58289090_A_G	15	58289090	9.57e-11	Cadby et al. 2022	rs12148780
ALDH1A2	Total LPE	rs12148399	chr15_58289171_T_A	15	58289171	9.48e-11	Cadby et al. 2022	rs12148399
ALDH1A2	Total LPE	rs16940017	chr15_58289949_T_A	15	58289949	1.35e-10	Cadby et al. 2022	rs16940017
ALDH1A2	Total LPE	rs1318175	chr15_58293930_C_T	15	58293930	2.48e-10	Cadby et al. 2022	rs1318175
ALDH1A2	Total LPE	rs56922332	chr15_58333931_G_A	15	58333931	3.8e-08	Cadby et al. 2022	rs56922332
ALDH1A2	Total LPE	rs74018729	chr15_58348941_G_A	15	58348941	2.58e-08	Cadby et al. 2022	rs74018729
ALDH1A2	Total LPE	rs190182262	chr15_58367219_T_A	15	58367219	9.54e-12	Cadby et al. 2022	rs190182262
ALDH1A2	Total LPE	rs59739041	chr15_58368884_T_C	15	58368884	2.17e-11	Cadby et al. 2022	rs59739041
ALDH1A2	Total LPE	rs117880004	chr15_58369834_A_G	15	58369834	1.54e-08	Cadby et al. 2022	rs117880004
ALDH1A2	Total LPE	rs117486534	chr15_58377504_A_C	15	58377504	1.06e-11	Cadby et al. 2022	rs117486534
ALDH1A2	Total LPE	rs145347194	chr15_58377936_T_C	15	58377936	4.51e-11	Cadby et al. 2022	rs145347194
ALDH1A2	Total LPE	rs4775039	chr15_58378698_C_G	15	58378698	1.33e-14	Cadby et al. 2022	rs4775039
ALDH1A2	Total LPE	rs10152355	chr15_58378979_C_A	15	58378979	4.2e-14	Cadby et al. 2022	rs10152355
ALDH1A2	Total LPE	rs1601933	chr15_58379360_C_T	15	58379360	1.51e-26	Cadby et al. 2022	rs1601933
ALDH1A2	Total LPE	rs1601935	chr15_58379566_G_T	15	58379566	1.4e-39	Cadby et al. 2022	rs1601935
ALDH1A2	Total LPE	rs12908474	chr15_58379935_C_T	15	58379935	1.65e-26	Cadby et al. 2022	rs12908474
ALDH1A2	Total LPE	rs62001736	chr15_58381852_G_A	15	58381852	1.81e-39	Cadby et al. 2022	rs62001736
ALDH1A2	Total LPE	rs2043082	chr15_58382109_G_A	15	58382109	2.09e-44	Cadby et al. 2022	rs2043082
ALDH1A2	Total LPE	rs4775041	chr15_58382496_G_C	15	58382496	3.3e-39	Cadby et al. 2022	rs4775041
ALDH1A2	Total LPE	rs80123226	chr15_58383833_A_T	15	58383833	3.97e-39	Cadby et al. 2022	rs80123226
ALDH1A2	Total LPE	rs11858759	chr15_58384622_G_A	15	58384622	4.8e-39	Cadby et al. 2022	rs11858759
ALDH1A2	Total LPE	rs11071377	chr15_58385196_A_T	15	58385196	2.05e-28	Cadby et al. 2022	rs11071377
ALDH1A2	Total LPE	rs10468017	chr15_58386313_C_T	15	58386313	3.94e-43	Cadby et al. 2022	rs10468017
ALDH1A2	Total LPE	rs261290	chr15_58386521_T_C	15	58386521	1.72e-47	Cadby et al. 2022	rs261290
ALDH1A2	Total LPE	rs56358871	chr15_58387188_G_C	15	58387188	2.62e-25	Cadby et al. 2022	rs56358871
ALDH1A2	Total LPE	rs7350789	chr15_58387469_G_A	15	58387469	8.25e-46	Cadby et al. 2022	rs7350789
ALDH1A2	Total LPE	rs261291	chr15_58387979_T_C	15	58387979	1.09e-45	Cadby et al. 2022	rs261291
ALDH1A2	Total LPE	rs7177289	chr15_58387985_C_T	15	58387985	6.34e-46	Cadby et al. 2022	rs7177289
ALDH1A2	Total LPE	rs2414577	chr15_58388439_T_C	15	58388439	3.89e-43	Cadby et al. 2022	rs2414577
ALDH1A2	Total LPE	rs2414578	chr15_58388440_T_C	15	58388440	3.29e-43	Cadby et al. 2022	rs2414578
ALDH1A2	Total LPE	rs35853021	chr15_58388444_G_T	15	58388444	7.84e-43	Cadby et al. 2022	rs35853021
ALDH1A2	Total LPE	rs2043085	chr15_58388755_T_C	15	58388755	5.1e-47	Cadby et al. 2022	rs2043085
ALDH1A2	Total LPE	rs75437656	chr15_58388929_A_C	15	58388929	2.31e-10	Cadby et al. 2022	rs75437656
ALDH1A2	Total LPE	rs56358871	chr15_58387188_G_C	15	58387188	5.69e-26	Cadby et al. 2022	rs28698356
ALDH1A2	Total LPE	rs261293	chr15_58389573_C_T	15	58389573	2.05e-09	Cadby et al. 2022	rs261293
ALDH1A2	Total LPE	rs2043084	chr15_58390297_G_C	15	58390297	1.58e-30	Cadby et al. 2022	rs2043084
ALDH1A2	Total LPE	rs34718390	chr15_58390491_G_A	15	58390491	1.02e-11	Cadby et al. 2022	rs34718390
ALDH1A2	Total LPE	rs1825955	chr15_58390584_C_A	15	58390584	3.12e-10	Cadby et al. 2022	rs1825955
ALDH1A2	Total LPE	rs12185071	chr15_58391028_C_T	15	58391028	1.11e-09	Cadby et al. 2022	rs12185071
ALDH1A2	Total LPE	rs1532085	chr15_58391167_A_G	15	58391167	1.09e-46	Cadby et al. 2022	rs1532085
ALDH1A2	Total LPE	rs12185072	chr15_58391211_C_T	15	58391211	5.25e-10	Cadby et al. 2022	rs12185072
ALDH1A2	Total LPE	rs12905732	chr15_58391343_G_C	15	58391343	4.53e-29	Cadby et al. 2022	rs12905732
ALDH1A2	Total LPE	rs28594460	chr15_58391386_A_G	15	58391386	1.16e-09	Cadby et al. 2022	rs28594460
ALDH1A2	Total LPE	rs16940167	chr15_58391498_T_C	15	58391498	2.44e-09	Cadby et al. 2022	rs16940167
ALDH1A2	Total LPE	rs11853674	chr15_58391858_A_G	15	58391858	3.24e-30	Cadby et al. 2022	rs11853674
ALDH1A2	Total LPE	rs16940168	chr15_58391955_A_T	15	58391955	4.66e-10	Cadby et al. 2022	rs16940168
ALDH1A2	Total LPE	rs17821274	chr15_58392279_T_C	15	58392279	5.33e-19	Cadby et al. 2022	rs17821274
ALDH1A2	Total LPE	rs12185093	chr15_58392477_G_A	15	58392477	1.9e-08	Cadby et al. 2022	rs12185093
ALDH1A2	Total LPE	rs4775044	chr15_58392768_T_G	15	58392768	1.75e-33	Cadby et al. 2022	rs4775044
ALDH1A2	Total LPE	rs7497636	chr15_58393432_C_T	15	58393432	3e-08	Cadby et al. 2022	rs7497636
ALDH1A2	Total LPE	rs1444942	chr15_58393614_G_C	15	58393614	3.12e-08	Cadby et al. 2022	rs1444942
ALDH1A2	Total LPE	rs8042174	chr15_58393771_T_C	15	58393771	8.23e-09	Cadby et al. 2022	rs8042174
ALDH1A2	Total LPE	rs261298	chr15_58393958_C_G	15	58393958	1.36e-25	Cadby et al. 2022	rs261298
ALDH1A2	Total LPE	rs261299	chr15_58394053_G_A	15	58394053	1.89e-26	Cadby et al. 2022	rs261299
ALDH1A2	Total LPE	rs16940174	chr15_58394139_G_A	15	58394139	3.5e-08	Cadby et al. 2022	rs16940174
ALDH1A2	Total LPE	rs76679589	chr15_58394492_C_T	15	58394492	4e-08	Cadby et al. 2022	rs76679589
ALDH1A2	Total LPE	rs75663614	chr15_58394841_T_C	15	58394841	1.61e-09	Cadby et al. 2022	rs75663614
ALDH1A2	Total LPE	rs16940181	chr15_58395325_A_C	15	58395325	3.14e-08	Cadby et al. 2022	rs16940181
ALDH1A2	Total LPE	rs7171102	chr15_58395331_G_A	15	58395331	4.58e-30	Cadby et al. 2022	rs7171102
ALDH1A2	Total LPE	rs174418	chr15_58395404_T_C	15	58395404	2.67e-44	Cadby et al. 2022	rs174418
ALDH1A2	Total LPE	rs493258	chr15_58395681_T_C	15	58395681	1.24e-33	Cadby et al. 2022	rs493258
ALDH1A2	Total LPE	rs920915	chr15_58396268_C_G	15	58396268	7.29e-37	Cadby et al. 2022	rs920915
ALDH1A2	Total LPE	rs920916	chr15_58396278_G_A	15	58396278	1.08e-35	Cadby et al. 2022	rs920916
ALDH1A2	Total LPE	rs920917	chr15_58396279_A_C	15	58396279	4.01e-08	Cadby et al. 2022	rs920917
ALDH1A2	Total LPE	rs11855284	chr15_58396988_T_C	15	58396988	1.62e-28	Cadby et al. 2022	rs11855284
ALDH1A2	Total LPE	rs11858481	chr15_58396998_C_T	15	58396998	6.95e-30	Cadby et al. 2022	rs11858481
ALDH1A2	Total LPE	rs415799	chr15_58398555_G_A	15	58398555	1.58e-31	Cadby et al. 2022	rs415799
ALDH1A2	Total LPE	rs443401	chr15_58399896_C_G	15	58399896	5.68e-33	Cadby et al. 2022	rs443401
ALDH1A2	Total LPE	rs397923	chr15_58399919_A_T	15	58399919	9.95e-36	Cadby et al. 2022	rs397923
ALDH1A2	Total LPE	rs35128881	chr15_58399949_G_T	15	58399949	1.37e-29	Cadby et al. 2022	rs35128881
ALDH1A2	Total LPE	rs12708454	chr15_58400003_A_C	15	58400003	1.36e-24	Cadby et al. 2022	rs12708454
ALDH1A2	Total LPE	rs12906722	chr15_58400516_C_T	15	58400516	2.35e-29	Cadby et al. 2022	rs12906722
ALDH1A2	Total LPE	rs16940204	chr15_58400737_C_T	15	58400737	1.39e-29	Cadby et al. 2022	rs16940204
ALDH1A2	Total LPE	rs487766	chr15_58401661_C_T	15	58401661	4.17e-30	Cadby et al. 2022	rs487766
ALDH1A2	Total LPE	rs723967	chr15_58404101_T_C	15	58404101	1.37e-36	Cadby et al. 2022	rs723967
LIPC, ALDH1A2	Total LPE	rs12440032	chr15_58405635_C_G	15	58405635	5.09e-30	Cadby et al. 2022	rs12440032
LIPC, ALDH1A2	Total LPE	rs28451440	chr15_58405914_T_G	15	58405914	8.16e-18	Cadby et al. 2022	rs28451440
LIPC, ALDH1A2	Total LPE	rs62000864	chr15_58406044_T_G	15	58406044	1.65e-26	Cadby et al. 2022	rs62000864
LIPC, ALDH1A2	Total LPE	rs12440217	chr15_58406158_G_A	15	58406158	1.57e-30	Cadby et al. 2022	rs12440217
LIPC, ALDH1A2	Total LPE	rs62000865	chr15_58406463_G_A	15	58406463	4.17e-12	Cadby et al. 2022	rs62000865
LIPC, ALDH1A2	Total LPE	rs11852978	chr15_58406556_T_G	15	58406556	1.13e-15	Cadby et al. 2022	rs11852978
LIPC, ALDH1A2	Total LPE	rs11856159	chr15_58406811_C_T	15	58406811	8.84e-31	Cadby et al. 2022	rs11856159
LIPC, ALDH1A2	Total LPE	rs60808669	chr15_58407000_T_G	15	58407000	4.12e-08	Cadby et al. 2022	rs60808669
LIPC, ALDH1A2	Total LPE	rs13329672	chr15_58407738_C_T	15	58407738	1.1e-30	Cadby et al. 2022	rs13329672
LIPC, ALDH1A2	Total LPE	rs17240869	chr15_58408112_T_C	15	58408112	3.55e-27	Cadby et al. 2022	rs17240869
LIPC, ALDH1A2	Total LPE	rs76457370	chr15_58408681_A_T	15	58408681	2.81e-08	Cadby et al. 2022	rs76457370
LIPC, ALDH1A2	Total LPE	rs62000866	chr15_58408850_T_A	15	58408850	1.31e-09	Cadby et al. 2022	rs62000866
LIPC, ALDH1A2	Total LPE	rs17240876	chr15_58409352_A_G	15	58409352	1.73e-30	Cadby et al. 2022	rs17240876
LIPC, ALDH1A2	Total LPE	rs150364420	chr15_58409732_A_G	15	58409732	1.79e-30	Cadby et al. 2022	rs150364420
LIPC, ALDH1A2	Total LPE	rs12438999	chr15_58410126_A_G	15	58410126	2.49e-33	Cadby et al. 2022	rs12438999
LIPC, ALDH1A2	Total LPE	rs17821310	chr15_58410665_T_C	15	58410665	6.94e-27	Cadby et al. 2022	rs17821310
ALDH1A2, LIPC	Total LPE	rs17821316	chr15_58410870_A_C	15	58410870	8.9e-30	Cadby et al. 2022	rs17821316
ALDH1A2, LIPC	Total LPE	rs17821322	chr15_58410901_T_C	15	58410901	6.31e-28	Cadby et al. 2022	rs17821322
ALDH1A2, LIPC	Total LPE	rs55993842	chr15_58411865_G_T	15	58411865	2.39e-26	Cadby et al. 2022	rs55993842
ALDH1A2, LIPC	Total LPE	rs112516541	chr15_58415110_A_C	15	58415110	6.99e-30	Cadby et al. 2022	rs28442086
ALDH1A2, LIPC	Total LPE	rs62000868	chr15_58413781_C_G	15	58413781	7.61e-24	Cadby et al. 2022	rs62000868
ALDH1A2, LIPC	Total LPE	rs76137124	chr15_58414533_C_T	15	58414533	3.84e-08	Cadby et al. 2022	rs76137124
ALDH1A2, LIPC	Total LPE	rs62000869	chr15_58414712_A_G	15	58414712	2.79e-12	Cadby et al. 2022	rs62000869
ALDH1A2, LIPC	Total LPE	rs409668	chr15_58414727_T_A	15	58414727	2.27e-23	Cadby et al. 2022	rs409668
ALDH1A2, LIPC	Total LPE	rs112516541	chr15_58415110_A_C	15	58415110	2.78e-29	Cadby et al. 2022	rs112516541
ALDH1A2, LIPC	Total LPE	rs79341002	chr15_58415791_C_G	15	58415791	4.46e-08	Cadby et al. 2022	rs79341002
ALDH1A2, LIPC	Total LPE	rs60315394	chr15_58416982_C_T	15	58416982	2.55e-24	Cadby et al. 2022	rs60315394
ALDH1A2, LIPC	Total LPE	rs422137	chr15_58416983_G_A	15	58416983	1.98e-30	Cadby et al. 2022	rs422137
ALDH1A2, LIPC	Total LPE	rs77703135	chr15_58417526_T_G	15	58417526	1.97e-08	Cadby et al. 2022	rs77703135
ALDH1A2, LIPC	Total LPE	rs55696635	chr15_58417551_G_A	15	58417551	4.76e-24	Cadby et al. 2022	rs55696635
ALDH1A2, LIPC	Total LPE	rs11071380	chr15_58418428_C_A	15	58418428	8.97e-27	Cadby et al. 2022	rs11071380
ALDH1A2, LIPC	Total LPE	rs62000870	chr15_58418537_T_C	15	58418537	2.08e-18	Cadby et al. 2022	rs62000870
ALDH1A2, LIPC	Total LPE	rs436965	chr15_58419455_C_T	15	58419455	3.79e-08	Cadby et al. 2022	rs436965
ALDH1A2, LIPC	Total LPE	rs11857380	chr15_58420004_T_G	15	58420004	5.46e-21	Cadby et al. 2022	rs11857380
ALDH1A2, LIPC	Total LPE	rs11854624	chr15_58420618_C_G	15	58420618	5.57e-26	Cadby et al. 2022	rs11854624
ALDH1A2, LIPC	Total LPE	rs11854656	chr15_58420746_A_C	15	58420746	6.62e-12	Cadby et al. 2022	rs11854656
ALDH1A2, LIPC	Total LPE	rs11858279	chr15_58420774_T_C	15	58420774	4.71e-20	Cadby et al. 2022	rs11858279
ALDH1A2, LIPC	Total LPE	rs8026082	chr15_58422282_C_G	15	58422282	3.84e-11	Cadby et al. 2022	rs8026082
ALDH1A2, LIPC	Total LPE	rs792902	chr15_58423845_A_G	15	58423845	4.73e-19	Cadby et al. 2022	rs792902
ALDH1A2, LIPC	Total LPE	rs515081	chr15_58424058_A_G	15	58424058	2.88e-21	Cadby et al. 2022	rs515081
ALDH1A2, LIPC	Total LPE	rs375372	chr15_58424416_T_G	15	58424416	3.99e-14	Cadby et al. 2022	rs375372
ALDH1A2, LIPC	Total LPE	rs7163052	chr15_58426031_C_G	15	58426031	1.83e-09	Cadby et al. 2022	rs7163052
LIPC, ALDH1A2	Total LPE	rs7170361	chr15_58426799_T_C	15	58426799	7.53e-18	Cadby et al. 2022	rs7170361
LIPC, ALDH1A2	Total LPE	rs11635491	chr15_58427542_G_A	15	58427542	5.71e-18	Cadby et al. 2022	rs11635491
LIPC, ALDH1A2	Total LPE	rs4774297	chr15_58428232_C_A	15	58428232	1.6e-08	Cadby et al. 2022	rs4774297
LIPC, ALDH1A2	Total LPE	rs11857386	chr15_58428969_G_C	15	58428969	2.99e-11	Cadby et al. 2022	rs11857386
LIPC, LIPC-AS1, ALDH1A2	Total LPE	rs1077835	chr15_58431227_A_G	15	58431227	6.73e-44	Cadby et al. 2022	rs1077835
LIPC, LIPC-AS1, ALDH1A2	Total LPE	rs1077834	chr15_58431280_T_C	15	58431280	6.46e-44	Cadby et al. 2022	rs1077834
LIPC, LIPC-AS1, ALDH1A2	Total LPE	rs1800588	chr15_58431476_C_T	15	58431476	2.75e-43	Cadby et al. 2022	rs1800588
LIPC, LIPC-AS1, ALDH1A2	Total LPE	rs2070895	chr15_58431740_G_A	15	58431740	2.38e-44	Cadby et al. 2022	rs2070895
LIPC-AS1, LIPC, ALDH1A2	Total LPE	rs6494005	chr15_58432325_A_G	15	58432325	2.33e-14	Cadby et al. 2022	rs6494005
LIPC-AS1, LIPC, ALDH1A2	Total LPE	rs11632618	chr15_58432507_G_A	15	58432507	2.23e-11	Cadby et al. 2022	rs11632618
LIPC-AS1, LIPC, ALDH1A2	Total LPE	rs8034802	chr15_58432593_T_A	15	58432593	1.87e-25	Cadby et al. 2022	rs8034802
LIPC-AS1, LIPC, ALDH1A2	Total LPE	rs8033940	chr15_58432643_G_A	15	58432643	1.71e-28	Cadby et al. 2022	rs8033940
LIPC-AS1, LIPC, ALDH1A2	Total LPE	rs633695	chr15_58433640_A_G	15	58433640	6.85e-24	Cadby et al. 2022	rs633695
LIPC-AS1, LIPC, ALDH1A2	Total LPE	rs261334	chr15_58434545_G_C	15	58434545	3.8e-39	Cadby et al. 2022	rs261334
LIPC, ALDH1A2, LIPC-AS1	Total LPE	rs261333	chr15_58435080_T_C	15	58435080	1.47e-14	Cadby et al. 2022	rs261333
LIPC, ALDH1A2, LIPC-AS1	Total LPE	rs261332	chr15_58435126_A_G	15	58435126	3.26e-38	Cadby et al. 2022	rs261332
LIPC, ALDH1A2, LIPC-AS1	Total LPE	rs72740877	chr15_58435868_G_A	15	58435868	6.64e-09	Cadby et al. 2022	rs72740877
LIPC, LIPC-AS1, ALDH1A2	Total LPE	rs17190517	chr15_58436945_C_T	15	58436945	1.02e-09	Cadby et al. 2022	rs17190517
LIPC, LIPC-AS1, ALDH1A2	Total LPE	rs588136	chr15_58438299_C_T	15	58438299	7.06e-38	Cadby et al. 2022	rs588136
LIPC, LIPC-AS1, ALDH1A2	Total LPE	rs261342	chr15_58438954_G_C	15	58438954	4.15e-38	Cadby et al. 2022	rs261342
LIPC, LIPC-AS1, ALDH1A2	Total LPE	rs261341	chr15_58439368_A_G	15	58439368	1.03e-21	Cadby et al. 2022	rs261341
LIPC, LIPC-AS1, ALDH1A2	Total LPE	rs261338	chr15_58442806_A_G	15	58442806	1.13e-23	Cadby et al. 2022	rs261338
LIPC, LIPC-AS1, ALDH1A2	Total LPE	rs534933	chr15_58443023_A_C	15	58443023	1.15e-23	Cadby et al. 2022	rs534933
LIPC, LIPC-AS1, ALDH1A2	Total LPE	rs4775046	chr15_58444579_C_T	15	58444579	1.33e-10	Cadby et al. 2022	rs4775046
LIPC, LIPC-AS1, ALDH1A2	Total LPE	rs473224	chr15_58445142_T_G	15	58445142	4.5e-21	Cadby et al. 2022	rs473224
LIPC, LIPC-AS1, ALDH1A2	Total LPE	rs488490	chr15_58445462_C_A	15	58445462	5.97e-21	Cadby et al. 2022	rs488490
LIPC, LIPC-AS1, ALDH1A2	Total LPE	rs12914626	chr15_58446224_C_T	15	58446224	1.29e-10	Cadby et al. 2022	rs12914626
LIPC, LIPC-AS1, ALDH1A2	Total LPE	rs17269264	chr15_58446561_G_A	15	58446561	3.2e-08	Cadby et al. 2022	rs17269264
LIPC, LIPC-AS1, ALDH1A2	Total LPE	rs17269271	chr15_58447562_G_C	15	58447562	3.27e-08	Cadby et al. 2022	rs17269271
LIPC, LIPC-AS1, ALDH1A2	Total LPE	rs573922	chr15_58447895_C_T	15	58447895	4.4e-19	Cadby et al. 2022	rs573922
LIPC, LIPC-AS1, ALDH1A2	Total LPE	rs485671	chr15_58448935_A_C	15	58448935	9.9e-20	Cadby et al. 2022	rs485671
LIPC, LIPC-AS1, ALDH1A2	Total LPE	rs485538	chr15_58448978_C_T	15	58448978	1.18e-19	Cadby et al. 2022	rs485538
LIPC, LIPC-AS1, ALDH1A2	Total LPE	rs572410	chr15_58449185_C_G	15	58449185	2.88e-19	Cadby et al. 2022	rs572410
LIPC, LIPC-AS1, ALDH1A2	Total LPE	rs686958	chr15_58449685_T_A	15	58449685	2.63e-24	Cadby et al. 2022	rs686958
LIPC, LIPC-AS1, ALDH1A2	Total LPE	rs567746	chr15_58449692_A_G	15	58449692	1.44e-24	Cadby et al. 2022	rs567746
LIPC, LIPC-AS1, ALDH1A2	Total LPE	rs261336	chr15_58450219_G_A	15	58450219	1.81e-19	Cadby et al. 2022	rs261336
TOMM40, APOE	Total LPE	rs769449	chr19_44906745_G_A	19	44906745	8.08e-09	Cadby et al. 2022	rs769449
APOE, TOMM40	Total LPE	rs429358	chr19_44908684_T_C	19	44908684	2.89e-09	Cadby et al. 2022	rs429358
APOC1, APOE, APOE, APOC1	Total LPE	rs10414043	chr19_44912456_G_A	19	44912456	4.37e-09	Cadby et al. 2022	rs10414043
APOC1, APOE, APOE, APOC1	Total LPE	rs7256200	chr19_44912678_G_T	19	44912678	4.25e-09	Cadby et al. 2022	rs7256200
APOC1	Total LPE	rs12721046	chr19_44917997_G_A	19	44917997	5.76e-09	Cadby et al. 2022	rs12721046
APOC1	Total LPE	rs12721051	chr19_44918903_C_G	19	44918903	3.41e-09	Cadby et al. 2022	rs12721051
APOC1, APOC1, APOC1P1	Total LPE	rs56131196	chr19_44919589_G_A	19	44919589	1.95e-09	Cadby et al. 2022	rs56131196
APOC1, APOC1, APOC1P1	Total LPE	rs4420638	chr19_44919689_A_G	19	44919689	1.94e-09	Cadby et al. 2022	rs4420638
APOC1P1, APOC1, APOC1, APOC1P1	Total LPE	rs111789331	chr19_44923868_T_A	19	44923868	1.91e-08	Cadby et al. 2022	rs111789331
APOC1P1, APOC1, APOC1P1	Total LPE	rs66626994	chr19_44924977_G_A	19	44924977	8.72e-09	Cadby et al. 2022	rs66626994
HLA-DQB1, HLA-DQB1-AS1, XXbac-BPG254F23.6	Total LPE	rs6689	chr6_32659923_A_G	6	32659923	7.11e-09	Cadby et al. 2022	rs6689
RNU6-356P, SFRP1	Total LPE(P)	rs535640733	chr8_41177176_A_T	8	41177176	2.71e-08	Cadby et al. 2022	rs535640733
LINC01755, LINC01755, RP1-158P9.1	Total LPI	rs4264033	chr1_55951065_A_G	1	55951065	4.5e-08	Cadby et al. 2022	rs4264033
USP1, KANK4, USP1	Total LPI	rs626787	chr1_62435572_C_G	1	62435572	4.68e-12	Cadby et al. 2022	rs626787
USP1, KANK4, USP1	Total LPI	rs631106	chr1_62436136_C_A	1	62436136	4.57e-12	Cadby et al. 2022	rs631106
USP1	Total LPI	rs9436221	chr1_62437688_T_C	1	62437688	1.49e-11	Cadby et al. 2022	rs9436221
USP1	Total LPI	rs9436222	chr1_62437692_C_G	1	62437692	1.52e-11	Cadby et al. 2022	rs9436222
USP1	Total LPI	rs9436223	chr1_62437876_C_T	1	62437876	3.75e-12	Cadby et al. 2022	rs9436223
USP1	Total LPI	rs12029068	chr1_62438624_C_T	1	62438624	3.64e-12	Cadby et al. 2022	rs12029068
USP1	Total LPI	rs9436661	chr1_62438904_T_G	1	62438904	3.52e-12	Cadby et al. 2022	rs9436661
USP1	Total LPI	rs11588261	chr1_62439265_G_A	1	62439265	3.46e-12	Cadby et al. 2022	rs11588261
USP1	Total LPI	rs10493322	chr1_62440222_C_T	1	62440222	2.96e-12	Cadby et al. 2022	rs10493322
USP1	Total LPI	rs638714	chr1_62440818_G_T	1	62440818	2.39e-12	Cadby et al. 2022	rs638714
USP1	Total LPI	rs638305	chr1_62440866_G_T	1	62440866	2.98e-12	Cadby et al. 2022	rs638305
USP1	Total LPI	rs637723	chr1_62441057_C_T	1	62441057	2.91e-12	Cadby et al. 2022	rs637723
USP1	Total LPI	rs656297	chr1_62441924_A_G	1	62441924	2.75e-12	Cadby et al. 2022	rs656297
USP1	Total LPI	rs642845	chr1_62442564_T_C	1	62442564	2.67e-12	Cadby et al. 2022	rs642845
USP1	Total LPI	rs641540	chr1_62442867_A_G	1	62442867	2.57e-12	Cadby et al. 2022	rs641540
USP1	Total LPI	rs598253	chr1_62445670_T_C	1	62445670	2.14e-12	Cadby et al. 2022	rs598253
USP1	Total LPI	rs11207969	chr1_62446080_A_G	1	62446080	2.19e-12	Cadby et al. 2022	rs11207969
USP1	Total LPI	rs659656	chr1_62446449_C_G	1	62446449	2e-12	Cadby et al. 2022	rs659656
USP1	Total LPI	rs10158897	chr1_62447248_C_T	1	62447248	1.82e-12	Cadby et al. 2022	rs10158897
USP1	Total LPI	rs783291	chr1_62449307_G_A	1	62449307	2.31e-12	Cadby et al. 2022	rs783291
DOCK7, USP1	Total LPI	rs11207970	chr1_62449802_C_T	1	62449802	2.1e-12	Cadby et al. 2022	rs11207970
USP1, DOCK7	Total LPI	rs583609	chr1_62451125_T_C	1	62451125	2.09e-12	Cadby et al. 2022	rs583609
USP1, DOCK7, USP1, DOCK7	Total LPI	rs597470	chr1_62452125_T_G	1	62452125	1.03e-12	Cadby et al. 2022	rs597470
USP1, DOCK7, USP1, DOCK7	Total LPI	rs597078	chr1_62452186_G_A	1	62452186	9.93e-13	Cadby et al. 2022	rs597078
USP1, DOCK7, USP1, DOCK7	Total LPI	rs597076	chr1_62452194_T_A	1	62452194	1.3e-12	Cadby et al. 2022	rs597076
USP1, DOCK7, USP1, DOCK7	Total LPI	rs12092541	chr1_62452242_G_A	1	62452242	2.31e-10	Cadby et al. 2022	rs12092541
USP1, DOCK7, USP1, DOCK7	Total LPI	rs630144	chr1_62453193_A_G	1	62453193	1.24e-12	Cadby et al. 2022	rs630144
USP1, DOCK7, USP1, DOCK7	Total LPI	rs636523	chr1_62454337_A_G	1	62454337	1.03e-12	Cadby et al. 2022	rs636523
USP1, DOCK7, USP1, DOCK7	Total LPI	rs636497	chr1_62454358_A_G	1	62454358	1.15e-12	Cadby et al. 2022	rs636497
USP1, DOCK7, USP1, DOCK7	Total LPI	rs624660	chr1_62454717_C_A	1	62454717	1.12e-12	Cadby et al. 2022	rs624660
USP1, DOCK7	Total LPI	rs634341	chr1_62455751_T_C	1	62455751	1.07e-12	Cadby et al. 2022	rs634341
USP1, DOCK7	Total LPI	rs3913007	chr1_62455915_T_C	1	62455915	9.76e-13	Cadby et al. 2022	rs3913007
DOCK7	Total LPI	rs4350231	chr1_62456989_G_A	1	62456989	1.15e-12	Cadby et al. 2022	rs4350231
DOCK7	Total LPI	rs12023489	chr1_62458187_G_A	1	62458187	1.01e-12	Cadby et al. 2022	rs12023489
DOCK7	Total LPI	rs12037659	chr1_62458192_C_T	1	62458192	8.9e-13	Cadby et al. 2022	rs12037659
DOCK7	Total LPI	rs9988450	chr1_62458777_C_T	1	62458777	9.77e-13	Cadby et al. 2022	rs9988450
DOCK7	Total LPI	rs1305520	chr1_62460386_A_T	1	62460386	1.17e-12	Cadby et al. 2022	rs1305520
DOCK7	Total LPI	rs7547965	chr1_62460700_A_G	1	62460700	1.22e-12	Cadby et al. 2022	rs7547965
DOCK7	Total LPI	rs1167996	chr1_62462126_T_G	1	62462126	7.42e-13	Cadby et al. 2022	rs1167996
DOCK7	Total LPI	rs998403	chr1_62462878_G_A	1	62462878	6.68e-13	Cadby et al. 2022	rs998403
DOCK7	Total LPI	rs1177541	chr1_62464221_G_A	1	62464221	8.45e-13	Cadby et al. 2022	rs1177541
DOCK7	Total LPI	rs11207972	chr1_62464553_G_A	1	62464553	8.37e-13	Cadby et al. 2022	rs11207972
DOCK7	Total LPI	rs1167998	chr1_62465961_C_A	1	62465961	7.96e-13	Cadby et al. 2022	rs1167998
DOCK7	Total LPI	rs1168001	chr1_62468087_G_A	1	62468087	7.99e-13	Cadby et al. 2022	rs1168001
DOCK7	Total LPI	rs1168002	chr1_62468637_A_G	1	62468637	8e-13	Cadby et al. 2022	rs1168002
DOCK7	Total LPI	rs1168003	chr1_62469175_G_A	1	62469175	7.99e-13	Cadby et al. 2022	rs1168003
DOCK7	Total LPI	rs1007205	chr1_62471241_T_C	1	62471241	6.69e-13	Cadby et al. 2022	rs1007205
DOCK7	Total LPI	rs10889330	chr1_62473795_G_C	1	62473795	8.51e-13	Cadby et al. 2022	rs10889330
DOCK7	Total LPI	rs1979722	chr1_62474426_G_A	1	62474426	6.04e-13	Cadby et al. 2022	rs1979722
DOCK7	Total LPI	rs10889331	chr1_62477336_G_T	1	62477336	7.64e-13	Cadby et al. 2022	rs10889331
DOCK7	Total LPI	rs1168009	chr1_62478283_G_A	1	62478283	8.06e-13	Cadby et al. 2022	rs1168009
DOCK7	Total LPI	rs1168010	chr1_62478308_G_A	1	62478308	8.06e-13	Cadby et al. 2022	rs1168010
DOCK7	Total LPI	rs1183260	chr1_62479747_A_G	1	62479747	6.56e-13	Cadby et al. 2022	rs1183260
DOCK7	Total LPI	rs6587976	chr1_62479960_C_T	1	62479960	6.96e-13	Cadby et al. 2022	rs6587976
DOCK7	Total LPI	rs17381230	chr1_62484289_T_C	1	62484289	6.63e-13	Cadby et al. 2022	rs1305521
DOCK7	Total LPI	rs11207974	chr1_62484289_T_C	1	62484289	7.03e-13	Cadby et al. 2022	rs11207974
DOCK7	Total LPI	rs10889332	chr1_62485187_C_T	1	62485187	7.04e-13	Cadby et al. 2022	rs10889332
DOCK7	Total LPI	rs2489835	chr1_62489300_T_C	1	62489300	6.72e-13	Cadby et al. 2022	rs2489835
DOCK7	Total LPI	rs1690761	chr1_62490191_C_T	1	62490191	6.76e-13	Cadby et al. 2022	rs1690761
DOCK7	Total LPI	rs10889333	chr1_62491359_G_A	1	62491359	6.32e-13	Cadby et al. 2022	rs10889333
DOCK7	Total LPI	rs10889334	chr1_62491528_C_G	1	62491528	6.29e-13	Cadby et al. 2022	rs10889334
DOCK7	Total LPI	rs10789112	chr1_62492087_T_C	1	62492087	6.22e-13	Cadby et al. 2022	rs10789112
DOCK7	Total LPI	rs10889335	chr1_62494430_A_G	1	62494430	4.45e-13	Cadby et al. 2022	rs10889335
DOCK7	Total LPI	rs1168041	chr1_62494579_T_C	1	62494579	1.79e-10	Cadby et al. 2022	rs1168041
DOCK7	Total LPI	rs1168040	chr1_62494904_T_C	1	62494904	3.85e-12	Cadby et al. 2022	rs1168040
DOCK7	Total LPI	rs1168036	chr1_62497063_A_G	1	62497063	1.74e-13	Cadby et al. 2022	rs1168036
DOCK7	Total LPI	rs1002687	chr1_62498066_G_A	1	62498066	2.6e-13	Cadby et al. 2022	rs1002687
DOCK7	Total LPI	rs1168034	chr1_62498243_G_C	1	62498243	2.59e-13	Cadby et al. 2022	rs1168034
DOCK7	Total LPI	rs1168032	chr1_62502076_A_G	1	62502076	2.06e-13	Cadby et al. 2022	rs1168032
DOCK7	Total LPI	rs1168031	chr1_62502316_C_T	1	62502316	2.51e-13	Cadby et al. 2022	rs1168031
DOCK7	Total LPI	rs1168030	chr1_62502820_C_T	1	62502820	2.05e-13	Cadby et al. 2022	rs1168030
DOCK7	Total LPI	rs1168029	chr1_62503731_G_A	1	62503731	2.04e-13	Cadby et al. 2022	rs1168029
DOCK7	Total LPI	rs1168028	chr1_62503760_G_A	1	62503760	2.03e-13	Cadby et al. 2022	rs1168028
DOCK7	Total LPI	rs1168027	chr1_62504513_T_C	1	62504513	1.62e-13	Cadby et al. 2022	rs1168027
DOCK7	Total LPI	rs1168026	chr1_62505325_T_C	1	62505325	2e-13	Cadby et al. 2022	rs1168026
DOCK7	Total LPI	rs1184865	chr1_62508124_A_G	1	62508124	1.96e-13	Cadby et al. 2022	rs1184865
DOCK7	Total LPI	rs1168042	chr1_62508479_A_T	1	62508479	1.57e-13	Cadby et al. 2022	rs1168042
DOCK7	Total LPI	rs11207976	chr1_62511080_G_A	1	62511080	1.64e-13	Cadby et al. 2022	rs11207976
DOCK7	Total LPI	rs11207977	chr1_62511636_C_T	1	62511636	1.41e-13	Cadby et al. 2022	rs11207977
DOCK7	Total LPI	rs1781212	chr1_62511748_G_A	1	62511748	1.53e-13	Cadby et al. 2022	rs1781212
DOCK7	Total LPI	rs1168044	chr1_62511887_A_C	1	62511887	1.53e-13	Cadby et al. 2022	rs1168044
DOCK7	Total LPI	rs1690755	chr1_62514490_A_G	1	62514490	1.86e-13	Cadby et al. 2022	rs1690755
DOCK7	Total LPI	rs10889336	chr1_62514739_T_C	1	62514739	1.72e-13	Cadby et al. 2022	rs10889336
DOCK7	Total LPI	rs11207978	chr1_62514841_T_C	1	62514841	1.25e-10	Cadby et al. 2022	rs11207978
DOCK7	Total LPI	rs10889337	chr1_62514936_G_A	1	62514936	1.97e-13	Cadby et al. 2022	rs10889337
DOCK7	Total LPI	rs12090886	chr1_62515769_G_A	1	62515769	1.85e-13	Cadby et al. 2022	rs12090886
DOCK7	Total LPI	rs11207979	chr1_62517323_G_A	1	62517323	1.29e-13	Cadby et al. 2022	rs11207979
DOCK7	Total LPI	rs1168046	chr1_62518022_A_C	1	62518022	1.49e-13	Cadby et al. 2022	rs1168046
DOCK7	Total LPI	rs1168047	chr1_62518080_C_T	1	62518080	1.49e-13	Cadby et al. 2022	rs1168047
DOCK7	Total LPI	rs10889338	chr1_62519226_C_T	1	62519226	1.37e-13	Cadby et al. 2022	rs10889338
DOCK7	Total LPI	rs1168050	chr1_62521284_C_T	1	62521284	1.49e-13	Cadby et al. 2022	rs1168050
DOCK7	Total LPI	rs1690766	chr1_62521618_T_C	1	62521618	1.49e-13	Cadby et al. 2022	rs1690766
DOCK7	Total LPI	rs1781195	chr1_62523301_T_C	1	62523301	1.49e-13	Cadby et al. 2022	rs1781195
DOCK7	Total LPI	rs1627591	chr1_62524136_C_T	1	62524136	1.49e-13	Cadby et al. 2022	rs1627591
RP11-293K19.1, DOCK7	Total LPI	rs11577840	chr1_62525698_T_C	1	62525698	1.49e-13	Cadby et al. 2022	rs11577840
RP11-293K19.1, DOCK7	Total LPI	rs12062275	chr1_62526234_T_C	1	62526234	1.49e-13	Cadby et al. 2022	rs12062275
RP11-293K19.1, DOCK7	Total LPI	rs11207980	chr1_62527078_T_C	1	62527078	1.37e-13	Cadby et al. 2022	rs11207980
RP11-293K19.1, DOCK7	Total LPI	rs12403207	chr1_62527949_T_C	1	62527949	1.5e-13	Cadby et al. 2022	rs12403207
RP11-293K19.1, DOCK7	Total LPI	rs1168015	chr1_62530375_C_G	1	62530375	1.89e-13	Cadby et al. 2022	rs1168015
RP11-293K19.1, DOCK7	Total LPI	rs1168013	chr1_62531167_C_G	1	62531167	1.48e-13	Cadby et al. 2022	rs1168013
RP11-293K19.1, DOCK7	Total LPI	rs4915840	chr1_62533924_C_G	1	62533924	1.48e-13	Cadby et al. 2022	rs4915840
RP11-293K19.1, DOCK7	Total LPI	rs17381328	chr1_62533924_C_G	1	62533924	1.47e-13	Cadby et al. 2022	rs7534572
RP11-293K19.1, DOCK7	Total LPI	rs1168018	chr1_62535449_A_C	1	62535449	1.48e-13	Cadby et al. 2022	rs1168018
DOCK7	Total LPI	rs1168017	chr1_62536880_A_G	1	62536880	1.48e-13	Cadby et al. 2022	rs1168017
DOCK7	Total LPI	rs7548877	chr1_62540279_T_C	1	62540279	1.48e-13	Cadby et al. 2022	rs7548877
DOCK7	Total LPI	rs11207981	chr1_62540416_C_A	1	62540416	1.48e-13	Cadby et al. 2022	rs11207981
DOCK7	Total LPI	rs1168023	chr1_62540924_A_T	1	62540924	1.47e-13	Cadby et al. 2022	rs1168023
DOCK7	Total LPI	rs1781221	chr1_62541171_A_C	1	62541171	5.95e-14	Cadby et al. 2022	rs1781221
DOCK7	Total LPI	rs11207982	chr1_62541511_C_T	1	62541511	1.36e-13	Cadby et al. 2022	rs11207982
DOCK7	Total LPI	rs1184547	chr1_62541557_G_A	1	62541557	1.47e-13	Cadby et al. 2022	rs1184547
DOCK7	Total LPI	rs1168022	chr1_62542050_A_T	1	62542050	1.47e-13	Cadby et al. 2022	rs1168022
DOCK7	Total LPI	rs1168021	chr1_62544229_A_G	1	62544229	1.47e-13	Cadby et al. 2022	rs1168021
DOCK7	Total LPI	rs1168020	chr1_62544285_C_T	1	62544285	1.47e-13	Cadby et al. 2022	rs1168020
DOCK7	Total LPI	rs1179765	chr1_62544439_G_C	1	62544439	1.47e-13	Cadby et al. 2022	rs1179765
DOCK7	Total LPI	rs12074528	chr1_62545200_T_C	1	62545200	1.32e-13	Cadby et al. 2022	rs12074528
DOCK7	Total LPI	rs10889339	chr1_62546385_A_G	1	62546385	1.1e-13	Cadby et al. 2022	rs10889339
DOCK7	Total LPI	rs10889340	chr1_62546400_A_C	1	62546400	1.1e-13	Cadby et al. 2022	rs10889340
DOCK7	Total LPI	rs11207983	chr1_62546436_C_T	1	62546436	1.1e-13	Cadby et al. 2022	rs11207983
DOCK7	Total LPI	rs2029763	chr1_62547463_A_G	1	62547463	1.35e-13	Cadby et al. 2022	rs2029763
DOCK7	Total LPI	rs11207984	chr1_62547725_C_T	1	62547725	1.47e-13	Cadby et al. 2022	rs11207984
DOCK7	Total LPI	rs11207985	chr1_62548115_A_G	1	62548115	1.46e-13	Cadby et al. 2022	rs11207985
DOCK7	Total LPI	rs10789113	chr1_62549528_A_T	1	62549528	1.35e-13	Cadby et al. 2022	rs10789113
DOCK7	Total LPI	rs11207986	chr1_62552499_T_C	1	62552499	1.47e-13	Cadby et al. 2022	rs11207986
DOCK7	Total LPI	rs7519785	chr1_62554248_G_A	1	62554248	1.46e-13	Cadby et al. 2022	rs7519785
DOCK7	Total LPI	rs10159255	chr1_62555145_C_A	1	62555145	1.37e-13	Cadby et al. 2022	rs10159255
DOCK7	Total LPI	rs2131925	chr1_62560271_G_T	1	62560271	1.49e-13	Cadby et al. 2022	rs2131925
DOCK7	Total LPI	rs2131926	chr1_62560340_C_T	1	62560340	1.48e-13	Cadby et al. 2022	rs2131926
DOCK7	Total LPI	rs10889343	chr1_62560758_T_G	1	62560758	1.49e-13	Cadby et al. 2022	rs10889343
DOCK7	Total LPI	rs4329540	chr1_62561353_C_T	1	62561353	1.47e-13	Cadby et al. 2022	rs4329540
DOCK7	Total LPI	rs4915621	chr1_62563762_A_G	1	62563762	1.51e-13	Cadby et al. 2022	rs4915621
DOCK7	Total LPI	rs6693353	chr1_62565945_A_C	1	62565945	1.5e-13	Cadby et al. 2022	rs6693353
DOCK7	Total LPI	rs10889344	chr1_62568270_T_C	1	62568270	1.41e-13	Cadby et al. 2022	rs10889344
DOCK7	Total LPI	rs10889344	chr1_62568270_T_C	1	62568270	1.98e-13	Cadby et al. 2022	rs7555577
DOCK7	Total LPI	rs12116657	chr1_62568975_A_C	1	62568975	5.25e-09	Cadby et al. 2022	rs12116657
DOCK7	Total LPI	rs10789115	chr1_62570458_G_A	1	62570458	1.6e-13	Cadby et al. 2022	rs10789115
DOCK7	Total LPI	rs12735272	chr1_62571136_G_A	1	62571136	1.49e-13	Cadby et al. 2022	rs12735272
DOCK7	Total LPI	rs12116574	chr1_62572166_C_T	1	62572166	1.67e-13	Cadby et al. 2022	rs12116574
DOCK7	Total LPI	rs6696502	chr1_62573862_C_T	1	62573862	1.47e-13	Cadby et al. 2022	rs6696502
DOCK7	Total LPI	rs12038768	chr1_62575057_G_T	1	62575057	1.36e-13	Cadby et al. 2022	rs12038768
DOCK7	Total LPI	rs11207990	chr1_62575415_T_C	1	62575415	1.48e-13	Cadby et al. 2022	rs11207990
DOCK7	Total LPI	rs11207992	chr1_62576129_T_G	1	62576129	1.34e-13	Cadby et al. 2022	rs11207992
DOCK7	Total LPI	rs1472257	chr1_62576455_A_G	1	62576455	1.45e-13	Cadby et al. 2022	rs1472257
DOCK7	Total LPI	rs10789116	chr1_62577067_A_G	1	62577067	1.62e-13	Cadby et al. 2022	rs10789116
DOCK7	Total LPI	rs12117388	chr1_62653585_T_C	1	62653585	1.28e-10	Cadby et al. 2022	rs11207993
DOCK7	Total LPI	rs1748201	chr1_62579835_A_C	1	62579835	1.47e-13	Cadby et al. 2022	rs1748201
DOCK7	Total LPI	rs1748200	chr1_62580368_T_C	1	62580368	1.47e-13	Cadby et al. 2022	rs1748200
DOCK7	Total LPI	rs1629122	chr1_62580907_C_A	1	62580907	1.47e-13	Cadby et al. 2022	rs1629122
DOCK7	Total LPI	rs11207995	chr1_62583880_A_C	1	62583880	1.65e-13	Cadby et al. 2022	rs11207995
DOCK7	Total LPI	rs1748195	chr1_62583922_C_G	1	62583922	1.47e-13	Cadby et al. 2022	rs1748195
DOCK7	Total LPI	rs12042319	chr1_62584148_G_A	1	62584148	1.65e-13	Cadby et al. 2022	rs12042319
DOCK7	Total LPI	rs3850634	chr1_62584927_T_G	1	62584927	1.64e-13	Cadby et al. 2022	rs3850634
DOCK7	Total LPI	rs11207996	chr1_62589799_G_A	1	62589799	1.64e-13	Cadby et al. 2022	rs11207996
DOCK7	Total LPI	rs1748197	chr1_62590441_G_A	1	62590441	1.46e-13	Cadby et al. 2022	rs1748197
DOCK7	Total LPI	rs2366636	chr1_62590999_G_A	1	62590999	1.46e-13	Cadby et al. 2022	rs2366636
DOCK7	Total LPI	rs1748199	chr1_62591465_T_C	1	62591465	1.46e-13	Cadby et al. 2022	rs1748199
DOCK7, ANGPTL3	Total LPI	rs6690733	chr1_62594640_A_C	1	62594640	1.56e-13	Cadby et al. 2022	rs6690733
DOCK7, ANGPTL3	Total LPI	rs11207997	chr1_62596235_C_T	1	62596235	1.62e-13	Cadby et al. 2022	rs11207997
DOCK7, AL138847.1, ANGPTL3	Total LPI	rs10789117	chr1_62606594_A_C	1	62606594	1.48e-13	Cadby et al. 2022	rs10789117
DOCK7, AL138847.1, ANGPTL3	Total LPI	rs6675401	chr1_62608304_C_T	1	62608304	1.48e-13	Cadby et al. 2022	rs6675401
DOCK7, AL138847.1, ANGPTL3	Total LPI	rs6678483	chr1_62608771_C_A	1	62608771	1.48e-13	Cadby et al. 2022	rs6678483
DOCK7, ANGPTL3, AL138847.1	Total LPI	rs10889347	chr1_62610155_G_A	1	62610155	1.48e-13	Cadby et al. 2022	rs10889347
DOCK7, AL138847.1	Total LPI	rs10889347	chr1_62610155_G_A	1	62610155	1.29e-13	Cadby et al. 2022	rs10889348
DOCK7	Total LPI	rs10889349	chr1_62616248_A_G	1	62616248	1.5e-13	Cadby et al. 2022	rs10889349
DOCK7	Total LPI	rs61471917	chr1_62618359_G_A	1	62618359	1.49e-13	Cadby et al. 2022	rs61471917
DOCK7	Total LPI	rs10889350	chr1_62619595_C_T	1	62619595	1.49e-13	Cadby et al. 2022	rs10889350
DOCK7	Total LPI	rs41290146	chr1_62620270_A_G	1	62620270	1.02e-10	Cadby et al. 2022	rs41290146
DOCK7	Total LPI	rs10889350	chr1_62619595_C_T	1	62619595	3.1e-13	Cadby et al. 2022	rs12239736
DOCK7	Total LPI	rs10889350	chr1_62619595_C_T	1	62619595	3.53e-13	Cadby et al. 2022	rs12239737
DOCK7	Total LPI	rs6587980	chr1_62625187_C_T	1	62625187	1.58e-13	Cadby et al. 2022	rs6587980
DOCK7	Total LPI	rs10157265	chr1_62627946_C_T	1	62627946	1.49e-13	Cadby et al. 2022	rs10157265
DOCK7	Total LPI	rs11485618	chr1_62628536_A_G	1	62628536	1.68e-13	Cadby et al. 2022	rs11485618
DOCK7	Total LPI	rs10789118	chr1_62629021_A_G	1	62629021	1.7e-13	Cadby et al. 2022	rs10789118
DOCK7	Total LPI	rs7520810	chr1_62630040_C_T	1	62630040	1.43e-13	Cadby et al. 2022	rs7520810
DOCK7	Total LPI	rs12025800	chr1_62631110_C_G	1	62631110	1.43e-13	Cadby et al. 2022	rs12025800
DOCK7	Total LPI	rs10789119	chr1_62632564_G_A	1	62632564	1.62e-13	Cadby et al. 2022	rs10789119
DOCK7	Total LPI	rs10889352	chr1_62633352_T_C	1	62633352	1.42e-13	Cadby et al. 2022	rs11207999
DOCK7	Total LPI	rs10889352	chr1_62633352_T_C	1	62633352	1.6e-13	Cadby et al. 2022	rs10889352
DOCK7	Total LPI	rs2366638	chr1_62633906_G_A	1	62633906	1.42e-13	Cadby et al. 2022	rs2366638
DOCK7	Total LPI	rs10789120	chr1_62635452_G_A	1	62635452	1.61e-13	Cadby et al. 2022	rs10789120
DOCK7, RP5-849H19.2	Total LPI	rs1570694	chr1_62637546_A_G	1	62637546	1.69e-13	Cadby et al. 2022	rs1570694
RP5-849H19.2, DOCK7	Total LPI	rs6657050	chr1_62639582_A_G	1	62639582	1.5e-13	Cadby et al. 2022	rs6657050
RP5-849H19.2, DOCK7	Total LPI	rs6657050	chr1_62639582_A_G	1	62639582	1.68e-13	Cadby et al. 2022	rs12047226
RP5-849H19.2, DOCK7	Total LPI	rs7539035	chr1_62641096_C_A	1	62641096	1.5e-13	Cadby et al. 2022	rs7539035
RP5-849H19.2, DOCK7	Total LPI	rs995000	chr1_62641855_C_T	1	62641855	1.67e-13	Cadby et al. 2022	rs995000
RP5-849H19.2, DOCK7	Total LPI	rs11208000	chr1_62642703_A_G	1	62642703	1.52e-13	Cadby et al. 2022	rs11208000
RP5-849H19.2, DOCK7	Total LPI	rs993013	chr1_62645398_G_T	1	62645398	1.5e-13	Cadby et al. 2022	rs993013
RP5-849H19.2, DOCK7	Total LPI	rs1168085	chr1_62646649_C_G	1	62646649	1.49e-13	Cadby et al. 2022	rs1168085
DOCK7	Total LPI	rs1168086	chr1_62646718_A_G	1	62646718	1.49e-13	Cadby et al. 2022	rs1168086
DOCK7	Total LPI	rs746735	chr1_62647840_C_A	1	62647840	1.49e-13	Cadby et al. 2022	rs746735
DOCK7	Total LPI	rs1168089	chr1_62648048_T_C	1	62648048	1.47e-13	Cadby et al. 2022	rs1168089
DOCK7	Total LPI	rs10889353	chr1_62652525_A_C	1	62652525	1.37e-13	Cadby et al. 2022	rs10889353
DOCK7	Total LPI	rs12117388	chr1_62653585_T_C	1	62653585	1.25e-10	Cadby et al. 2022	rs12117388
DOCK7	Total LPI	rs1168097	chr1_62654700_C_T	1	62654700	1.5e-13	Cadby et al. 2022	rs1168097
DOCK7	Total LPI	rs1168098	chr1_62655623_G_A	1	62655623	1.5e-13	Cadby et al. 2022	rs1168098
DOCK7	Total LPI	rs1168099	chr1_62657188_C_A	1	62657188	8.05e-14	Cadby et al. 2022	rs1168099
DOCK7	Total LPI	rs61775956	chr1_62658369_G_A	1	62658369	9.83e-11	Cadby et al. 2022	rs61775956
DOCK7	Total LPI	rs4495740	chr1_62658794_T_G	1	62658794	1.74e-13	Cadby et al. 2022	rs4495740
DOCK7	Total LPI	rs1168102	chr1_62662034_C_T	1	62662034	1.53e-13	Cadby et al. 2022	rs1168102
DOCK7	Total LPI	rs1168103	chr1_62662410_C_T	1	62662410	1.53e-13	Cadby et al. 2022	rs1168103
DOCK7	Total LPI	rs1168104	chr1_62662654_A_G	1	62662654	1.5e-13	Cadby et al. 2022	rs1168104
DOCK7	Total LPI	rs10889354	chr1_62663411_T_C	1	62663411	1.37e-13	Cadby et al. 2022	rs10889354
DOCK7	Total LPI	rs11208001	chr1_62664760_C_T	1	62664760	1.59e-13	Cadby et al. 2022	rs11208001
DOCK7	Total LPI	rs2479464	chr1_62665320_G_A	1	62665320	1.5e-13	Cadby et al. 2022	rs2479464
DOCK7	Total LPI	rs4587594	chr1_62668259_G_A	1	62668259	1.37e-13	Cadby et al. 2022	rs4587594
DOCK7	Total LPI	rs912540	chr1_62669456_G_A	1	62669456	5.56e-11	Cadby et al. 2022	rs912540
DOCK7	Total LPI	rs1168124	chr1_62674059_C_T	1	62674059	6.35e-13	Cadby et al. 2022	rs1168124
DOCK7	Total LPI	rs11208003	chr1_62676296_C_T	1	62676296	1.34e-10	Cadby et al. 2022	rs11208003
DOCK7	Total LPI	rs11208004	chr1_62679768_G_A	1	62679768	5.69e-13	Cadby et al. 2022	rs11208004
DOCK7	Total LPI	rs111337204	chr1_62680578_C_A	1	62680578	6.5e-13	Cadby et al. 2022	rs7531579
RP11-230B22.1, DOCK7	Total LPI	rs1072865	chr1_62683682_C_A	1	62683682	1.76e-10	Cadby et al. 2022	rs1072865
DOCK7, RP11-230B22.1	Total LPI	rs10889356	chr1_62689678_G_A	1	62689678	3.93e-13	Cadby et al. 2022	rs10889356
DOCK7, RP11-230B22.1	Total LPI	rs1168114	chr1_62690372_A_G	1	62690372	6.99e-13	Cadby et al. 2022	rs1168114
DOCK7, RP11-230B22.1	Total LPI	rs1168113	chr1_62690427_T_C	1	62690427	4.2e-13	Cadby et al. 2022	rs1168113
RP11-230B22.1	Total LPI	rs10889357	chr1_62694611_C_T	1	62694611	3.96e-13	Cadby et al. 2022	rs10889357
RP11-230B22.1	Total LPI	rs1168107	chr1_62695502_A_T	1	62695502	2.49e-13	Cadby et al. 2022	rs1168107
RP11-230B22.1	Total LPI	rs12136083	chr1_62697402_T_C	1	62697402	4.7e-13	Cadby et al. 2022	rs12136083
RP11-230B22.1	Total LPI	rs6682423	chr1_62705392_C_T	1	62705392	6.81e-13	Cadby et al. 2022	rs6682423
RP11-230B22.1	Total LPI	rs6666816	chr1_62705528_C_T	1	62705528	6.81e-13	Cadby et al. 2022	rs6666816
RP11-230B22.1	Total LPI	rs880694	chr1_62707613_C_T	1	62707613	7.51e-13	Cadby et al. 2022	rs880694
RP11-230B22.1	Total LPI	rs10889360	chr1_62708247_C_T	1	62708247	5.82e-13	Cadby et al. 2022	rs10889360
RP11-230B22.1	Total LPI	rs11208007	chr1_62710412_A_T	1	62710412	9.97e-13	Cadby et al. 2022	rs11208007
RP11-230B22.1, RP11-230B22.1, ATG4C	Total LPI	rs4409689	chr1_62711694_C_T	1	62711694	1.27e-12	Cadby et al. 2022	rs4409689
RP11-230B22.1, RP11-230B22.1, ATG4C	Total LPI	rs7518497	chr1_62712025_A_C	1	62712025	1e-12	Cadby et al. 2022	rs7518497
RP11-230B22.1, RP11-230B22.1, ATG4C	Total LPI	rs9787151	chr1_62713467_C_T	1	62713467	7.51e-13	Cadby et al. 2022	rs9787151
RP11-230B22.1, RP11-230B22.1, ATG4C	Total LPI	rs9787156	chr1_62713541_G_A	1	62713541	7.44e-13	Cadby et al. 2022	rs9787156
RP11-230B22.1, RP11-230B22.1, ATG4C	Total LPI	rs2182868	chr1_62714365_G_C	1	62714365	7.33e-09	Cadby et al. 2022	rs2182868
RP11-230B22.1, ATG4C	Total LPI	rs6686331	chr1_62716464_C_T	1	62716464	3.98e-13	Cadby et al. 2022	rs6686331
RP11-230B22.1, ATG4C	Total LPI	rs6661669	chr1_62720298_T_C	1	62720298	1.32e-12	Cadby et al. 2022	rs6661669
RP11-230B22.1, ATG4C	Total LPI	rs11208008	chr1_62725123_T_G	1	62725123	2.12e-10	Cadby et al. 2022	rs11208008
RP11-230B22.1, ATG4C	Total LPI	rs4915853	chr1_62725906_C_A	1	62725906	1.27e-12	Cadby et al. 2022	rs4915853
RP11-230B22.1, ATG4C	Total LPI	rs12130333	chr1_62726106_C_T	1	62726106	2.16e-10	Cadby et al. 2022	rs12130333
RP11-230B22.1, ATG4C	Total LPI	rs10889363	chr1_62728338_C_T	1	62728338	2.73e-10	Cadby et al. 2022	rs10889363
RP11-230B22.1, ATG4C	Total LPI	rs2182869	chr1_62728979_G_A	1	62728979	2.71e-10	Cadby et al. 2022	rs2182869
RP11-230B22.1, ATG4C	Total LPI	rs11208009	chr1_62730021_C_T	1	62730021	1.41e-12	Cadby et al. 2022	rs11208009
RP11-230B22.1, ATG4C	Total LPI	rs12401837	chr1_62733420_G_C	1	62733420	3.28e-10	Cadby et al. 2022	rs12401837
RP11-230B22.1, ATG4C	Total LPI	rs12403212	chr1_62733706_T_C	1	62733706	2.49e-10	Cadby et al. 2022	rs12403212
RP11-230B22.1, ATG4C	Total LPI	rs6679002	chr1_62734265_G_T	1	62734265	1.28e-12	Cadby et al. 2022	rs6679002
RP11-230B22.1, ATG4C	Total LPI	rs11208010	chr1_62737550_T_C	1	62737550	4.03e-10	Cadby et al. 2022	rs11208010
SMARCA4, LDLR	Total HexCer	rs143020224	chr19_11076648_C_G	19	11076648	8.21e-09	Cadby et al. 2022	rs143020224
SMARCA4, LDLR	Total HexCer	rs144826254	chr19_11076682_T_G	19	11076682	8.24e-09	Cadby et al. 2022	rs144826254
SMARCA4, LDLR	Total HexCer	rs112736558	chr19_11076746_T_C	19	11076746	8.15e-09	Cadby et al. 2022	rs112736558
SMARCA4, LDLR	Total HexCer	rs111989435	chr19_11076935_A_G	19	11076935	8.14e-09	Cadby et al. 2022	rs111989435
SMARCA4, LDLR	Total HexCer	rs55997232	chr19_11077441_C_T	19	11077441	7.91e-09	Cadby et al. 2022	rs55997232
SMARCA4, LDLR	Total HexCer	rs55791371	chr19_11077477_A_C	19	11077477	7.65e-09	Cadby et al. 2022	rs55791371
SMARCA4, LDLR	Total HexCer	rs56125973	chr19_11077488_T_C	19	11077488	7.61e-09	Cadby et al. 2022	rs56125973
SMARCA4, LDLR	Total HexCer	rs56289821	chr19_11077571_G_A	19	11077571	6.91e-09	Cadby et al. 2022	rs56289821
SMARCA4, LDLR	Total HexCer	rs112898275	chr19_11078174_T_C	19	11078174	6.95e-09	Cadby et al. 2022	rs112898275
SMARCA4, LDLR	Total HexCer	rs148898583	chr19_11078529_C_G	19	11078529	6.95e-09	Cadby et al. 2022	rs148898583
SMARCA4, LDLR	Total HexCer	rs113722226	chr19_11078596_T_C	19	11078596	6.89e-09	Cadby et al. 2022	rs113722226
SMARCA4, LDLR	Total HexCer	rs73015011	chr19_11079088_T_C	19	11079088	7.9e-09	Cadby et al. 2022	rs73015011
SMARCA4, LDLR	Total HexCer	rs114821903	chr19_11079261_T_A	19	11079261	7.92e-09	Cadby et al. 2022	rs114821903
SMARCA4, LDLR	Total HexCer	rs138175288	chr19_11079304_C_A	19	11079304	7.91e-09	Cadby et al. 2022	rs138175288
SMARCA4, LDLR	Total HexCer	rs112107114	chr19_11079398_G_A	19	11079398	7.91e-09	Cadby et al. 2022	rs112107114
SMARCA4, LDLR	Total HexCer	rs112107114	chr19_11079398_G_A	19	11079398	7.9e-09	Cadby et al. 2022	rs115594766
SMARCA4, LDLR	Total HexCer	rs112032422	chr19_11079616_T_C	19	11079616	6.83e-09	Cadby et al. 2022	rs112032422
SMARCA4, LDLR	Total HexCer	rs142158911	chr19_11079858_G_A	19	11079858	3.16e-09	Cadby et al. 2022	rs142158911
SMARCA4, LDLR	Total HexCer	rs142130958	chr19_11079976_G_A	19	11079976	7.96e-09	Cadby et al. 2022	rs142130958
SMARCA4, LDLR	Total HexCer	rs73015013	chr19_11080197_C_T	19	11080197	7.88e-09	Cadby et al. 2022	rs73015013
SMARCA4, LDLR	Total HexCer	rs73015016	chr19_11080624_G_A	19	11080624	1.19e-08	Cadby et al. 2022	rs73015016
SMARCA4, LDLR	Total HexCer	rs10402112	chr19_11081001_T_A	19	11081001	9.93e-09	Cadby et al. 2022	rs10402112
SMARCA4, LDLR	Total HexCer	rs138294113	chr19_11081053_C_T	19	11081053	8.06e-09	Cadby et al. 2022	rs138294113
SMARCA4, LDLR	Total HexCer	rs61194703	chr19_11081517_A_T	19	11081517	9.34e-09	Cadby et al. 2022	rs61194703
SMARCA4, LDLR	Total HexCer	rs73015020	chr19_11081874_G_A	19	11081874	9.28e-09	Cadby et al. 2022	rs73015020
SMARCA4, LDLR	Total HexCer	rs77140532	chr19_11082155_A_G	19	11082155	9.6e-09	Cadby et al. 2022	rs77140532
SMARCA4, LDLR	Total HexCer	rs73015021	chr19_11082239_A_G	19	11082239	9.33e-09	Cadby et al. 2022	rs73015021
SMARCA4, LDLR	Total HexCer	rs112552009	chr19_11082415_T_G	19	11082415	6.82e-09	Cadby et al. 2022	rs112552009
SMARCA4, LDLR	Total HexCer	rs10412048	chr19_11083273_A_G	19	11083273	7.87e-09	Cadby et al. 2022	rs10412048
LDLR, SMARCA4, LDLR	Total HexCer	rs8106503	chr19_11086210_T_C	19	11086210	1.09e-08	Cadby et al. 2022	rs8106503
LDLR, SMARCA4, LDLR	Total HexCer	rs12151108	chr19_11086585_G_A	19	11086585	5.7e-09	Cadby et al. 2022	rs12151108
LDLR, SMARCA4, LDLR	Total HexCer	rs73015024	chr19_11086922_G_T	19	11086922	5.54e-09	Cadby et al. 2022	rs73015024
LDLR, SMARCA4, LDLR	Total HexCer	rs17248720	chr19_11087511_C_T	19	11087511	1e-08	Cadby et al. 2022	rs17248720
LDLR, SMARCA4, LDLR	Total HexCer	rs17248727	chr19_11087826_T_C	19	11087826	4.33e-09	Cadby et al. 2022	rs17248727
LDLR	Total HexCer	rs6511720	chr19_11091630_G_T	19	11091630	3.84e-09	Cadby et al. 2022	rs6511720
APOE	Total HexCer	rs7412	chr19_44908822_C_T	19	44908822	5.54e-13	Cadby et al. 2022	rs7412
APOC1, APOE, APOE, APOC1	Total HexCer	rs72654473	chr19_44911142_C_A	19	44911142	7.15e-09	Cadby et al. 2022	rs72654473
APOC1, APOE, APOE, APOC1	Total HexCer	rs445925	chr19_44912383_G_A	19	44912383	9.76e-09	Cadby et al. 2022	rs445925
APOC1, APOE, APOE, APOC1	Total HexCer	rs390082	chr19_44913574_T_G	19	44913574	9.8e-09	Cadby et al. 2022	rs390082
APOC1P1, APOC1, APOC1, APOC1P1	Total HexCer	rs141622900	chr19_44923535_G_A	19	44923535	2.91e-09	Cadby et al. 2022	rs141622900
GABRB1	Total HexCer	rs547431009	chr4_47186819_G_A	4	47186819	3.01e-08	Cadby et al. 2022	rs547431009
GABRB1	Total HexCer	rs188189319	chr4_47378030_C_G	4	47378030	3.02e-08	Cadby et al. 2022	rs188189319
GABRB1	Total HexCer	rs190727010	chr4_47400682_A_G	4	47400682	9.51e-09	Cadby et al. 2022	rs190727010
GABRB1	Total HexCer	rs150435505	chr4_47407706_G_A	4	47407706	2.38e-08	Cadby et al. 2022	rs150435505
COMMD8, ATP10D	Total HexCer	rs149060704	chr4_47478089_T_C	4	47478089	1.48e-08	Cadby et al. 2022	rs149060704
RP11-731J8.1, ATP10D	Total HexCer	rs11945442	chr4_47486463_G_C	4	47486463	3.56e-11	Cadby et al. 2022	rs11945442
RP11-731J8.1, ATP10D	Total HexCer	rs28594282	chr4_47496314_C_T	4	47496314	2.94e-15	Cadby et al. 2022	rs28594282
ATP10D	Total HexCer	rs28567418	chr4_47497697_G_A	4	47497697	8.12e-14	Cadby et al. 2022	rs28567418
ATP10D	Total HexCer	rs77434227	chr4_47499066_G_A	4	47499066	2.14e-15	Cadby et al. 2022	rs77434227
ATP10D	Total HexCer	rs76406402	chr4_47499840_G_A	4	47499840	9.8e-14	Cadby et al. 2022	rs76406402
ATP10D	Total HexCer	rs62300109	chr4_47500631_A_C	4	47500631	1.08e-13	Cadby et al. 2022	rs62300109
ATP10D	Total HexCer	rs62300110	chr4_47500763_T_C	4	47500763	1.07e-13	Cadby et al. 2022	rs62300110
ATP10D	Total HexCer	rs10033475	chr4_47500940_T_C	4	47500940	1.15e-13	Cadby et al. 2022	rs10033475
ATP10D	Total HexCer	rs10033473	chr4_47501126_A_G	4	47501126	1.2e-13	Cadby et al. 2022	rs10033473
ATP10D	Total HexCer	rs10033682	chr4_47501410_A_G	4	47501410	1.26e-13	Cadby et al. 2022	rs10033682
ATP10D	Total HexCer	rs4379037	chr4_47505739_G_A	4	47505739	3.61e-13	Cadby et al. 2022	rs4379037
ATP10D	Total HexCer	rs56122441	chr4_47509001_A_G	4	47509001	4.16e-13	Cadby et al. 2022	rs56122441
ATP10D	Total HexCer	rs10000432	chr4_47509764_T_C	4	47509764	2.52e-08	Cadby et al. 2022	rs10000432
ATP10D	Total HexCer	rs4337705	chr4_47510859_A_G	4	47510859	2.44e-09	Cadby et al. 2022	rs4337705
ATP10D	Total HexCer	rs34105990	chr4_47511165_C_T	4	47511165	3e-09	Cadby et al. 2022	rs34105990
ATP10D	Total HexCer	rs77172716	chr4_47511307_A_G	4	47511307	3.85e-13	Cadby et al. 2022	rs77172716
ATP10D	Total HexCer	rs79302061	chr4_47512097_A_G	4	47512097	3.85e-13	Cadby et al. 2022	rs79302061
ATP10D	Total HexCer	rs559638637	chr4_47513033_C_A	4	47513033	1.15e-13	Cadby et al. 2022	rs559638637
ATP10D	Total HexCer	rs112382220	chr4_47515914_A_G	4	47515914	4.14e-13	Cadby et al. 2022	rs112382220
ATP10D	Total HexCer	rs7681149	chr4_47517005_A_G	4	47517005	2.82e-12	Cadby et al. 2022	rs7681149
ATP10D	Total HexCer	rs11724087	chr4_47518485_C_T	4	47518485	2.01e-13	Cadby et al. 2022	rs11724087
ATP10D	Total HexCer	rs11938612	chr4_47519178_A_C	4	47519178	3.02e-13	Cadby et al. 2022	rs11938612
ATP10D	Total HexCer	rs78405179	chr4_47521448_G_T	4	47521448	3.74e-13	Cadby et al. 2022	rs78405179
ATP10D	Total HexCer	rs146852011	chr4_47522681_C_T	4	47522681	1.31e-12	Cadby et al. 2022	rs146852011
ATP10D	Total HexCer	rs7683838	chr4_47523037_T_C	4	47523037	1.78e-12	Cadby et al. 2022	rs7683838
ATP10D	Total HexCer	rs75041610	chr4_47526546_G_A	4	47526546	1.1e-12	Cadby et al. 2022	rs75041610
ATP10D	Total HexCer	rs12374260	chr4_47534549_T_C	4	47534549	6.17e-14	Cadby et al. 2022	rs12374260
ATP10D	Total HexCer	rs35012290	chr4_47536027_G_A	4	47536027	1.76e-23	Cadby et al. 2022	rs35012290
ATP10D	Total HexCer	rs10938490	chr4_47542930_C_T	4	47542930	6.56e-12	Cadby et al. 2022	rs10938490
ATP10D	Total HexCer	rs4391005	chr4_47543111_A_G	4	47543111	3.1e-36	Cadby et al. 2022	rs4391005
ATP10D	Total HexCer	rs35818294	chr4_47543124_C_A	4	47543124	8.77e-55	Cadby et al. 2022	rs35818294
ATP10D	Total HexCer	rs11728642	chr4_47543534_A_G	4	47543534	7.55e-15	Cadby et al. 2022	rs11728642
ATP10D	Total HexCer	rs10938491	chr4_47543599_T_C	4	47543599	4.85e-15	Cadby et al. 2022	rs10938491
ATP10D	Total HexCer	rs10938492	chr4_47543698_A_G	4	47543698	4.76e-15	Cadby et al. 2022	rs10938492
ATP10D	Total HexCer	rs10938493	chr4_47543764_G_A	4	47543764	4.69e-15	Cadby et al. 2022	rs10938493
ATP10D	Total HexCer	rs3922408	chr4_47544819_A_G	4	47544819	4.37e-15	Cadby et al. 2022	rs3922408
ATP10D	Total HexCer	rs12502166	chr4_47544883_C_T	4	47544883	4.34e-15	Cadby et al. 2022	rs12502166
ATP10D	Total HexCer	rs12507737	chr4_47545034_T_C	4	47545034	4.27e-15	Cadby et al. 2022	rs12507737
ATP10D	Total HexCer	rs13134125	chr4_47545664_G_C	4	47545664	7.04e-09	Cadby et al. 2022	rs13134125
ATP10D	Total HexCer	rs12502321	chr4_47546220_A_G	4	47546220	4.16e-15	Cadby et al. 2022	rs12502321
ATP10D	Total HexCer	rs12502323	chr4_47546237_A_G	4	47546237	4.15e-15	Cadby et al. 2022	rs12502323
ATP10D	Total HexCer	rs12498466	chr4_47546414_C_T	4	47546414	4.15e-15	Cadby et al. 2022	rs12498466
ATP10D	Total HexCer	rs3924898	chr4_47547103_G_T	4	47547103	4.15e-15	Cadby et al. 2022	rs3924898
ATP10D	Total HexCer	rs3924899	chr4_47547511_A_G	4	47547511	5.23e-15	Cadby et al. 2022	rs3924899
ATP10D	Total HexCer	rs73237094	chr4_47547677_G_A	4	47547677	1.63e-08	Cadby et al. 2022	rs73237094
ATP10D	Total HexCer	rs3924900	chr4_47547688_A_G	4	47547688	4.15e-15	Cadby et al. 2022	rs3924900
ATP10D	Total HexCer	rs7687166	chr4_47547781_A_G	4	47547781	4.15e-15	Cadby et al. 2022	rs7687166
ATP10D	Total HexCer	rs12507138	chr4_47547983_G_A	4	47547983	4.15e-15	Cadby et al. 2022	rs12507138
ATP10D	Total HexCer	rs12500474	chr4_47548034_C_G	4	47548034	4.15e-15	Cadby et al. 2022	rs12500474
ATP10D	Total HexCer	rs12507939	chr4_47548116_G_A	4	47548116	4.15e-15	Cadby et al. 2022	rs12507939
ATP10D	Total HexCer	rs73237095	chr4_47548429_C_T	4	47548429	1.65e-08	Cadby et al. 2022	rs73237095
ATP10D	Total HexCer	rs28414421	chr4_47548551_T_C	4	47548551	4.12e-15	Cadby et al. 2022	rs28414421
ATP10D	Total HexCer	rs11729212	chr4_47548683_T_G	4	47548683	4.11e-15	Cadby et al. 2022	rs11729212
ATP10D	Total HexCer	rs11729247	chr4_47548757_T_C	4	47548757	4.11e-15	Cadby et al. 2022	rs11729247
ATP10D	Total HexCer	rs11728366	chr4_47548803_A_G	4	47548803	4.09e-15	Cadby et al. 2022	rs11728366
ATP10D	Total HexCer	rs11729252	chr4_47548809_T_C	4	47548809	4.08e-15	Cadby et al. 2022	rs11729252
ATP10D	Total HexCer	rs34872589	chr4_47548854_A_G	4	47548854	4.29e-15	Cadby et al. 2022	rs34872589
ATP10D	Total HexCer	rs13123471	chr4_47549144_G_A	4	47549144	4.11e-15	Cadby et al. 2022	rs13123471
ATP10D	Total HexCer	rs13151340	chr4_47549169_A_G	4	47549169	4.06e-15	Cadby et al. 2022	rs13151340
ATP10D	Total HexCer	rs13125264	chr4_47549221_C_T	4	47549221	4.05e-15	Cadby et al. 2022	rs13125264
ATP10D	Total HexCer	rs13123704	chr4_47549246_G_A	4	47549246	4.05e-15	Cadby et al. 2022	rs13123704
ATP10D	Total HexCer	rs13105858	chr4_47549408_T_C	4	47549408	4.03e-15	Cadby et al. 2022	rs13105858
ATP10D	Total HexCer	rs79816038	chr4_47549784_G_A	4	47549784	2.92e-08	Cadby et al. 2022	rs79816038
ATP10D	Total HexCer	rs13106975	chr4_47549846_T_G	4	47549846	1.09e-44	Cadby et al. 2022	rs13106975
ATP10D	Total HexCer	rs6810449	chr4_47549905_A_G	4	47549905	4.02e-15	Cadby et al. 2022	rs6810449
ATP10D	Total HexCer	rs6832417	chr4_47549910_G_A	4	47549910	4.01e-15	Cadby et al. 2022	rs6832417
ATP10D	Total HexCer	rs28535313	chr4_47550612_G_A	4	47550612	3.95e-15	Cadby et al. 2022	rs28535313
ATP10D	Total HexCer	rs34442412	chr4_47550745_A_G	4	47550745	3.92e-15	Cadby et al. 2022	rs34442412
ATP10D	Total HexCer	rs112932977	chr4_47550947_A_G	4	47550947	1.77e-08	Cadby et al. 2022	rs112932977
ATP10D	Total HexCer	rs10006939	chr4_47551043_C_G	4	47551043	3.9e-15	Cadby et al. 2022	rs10006939
AC092597.3, ATP10D	Total HexCer	rs6829677	chr4_47552315_A_G	4	47552315	3.83e-15	Cadby et al. 2022	rs6829677
AC092597.3, ATP10D	Total HexCer	rs73237098	chr4_47552338_T_G	4	47552338	1.27e-08	Cadby et al. 2022	rs73237098
AC092597.3, ATP10D	Total HexCer	rs9790720	chr4_47552471_T_A	4	47552471	1.59e-44	Cadby et al. 2022	rs9790720
AC092597.3, ATP10D	Total HexCer	rs7695942	chr4_47552786_C_T	4	47552786	5.49e-15	Cadby et al. 2022	rs7695942
AC092597.3, ATP10D	Total HexCer	rs6842577	chr4_47553676_T_A	4	47553676	3.74e-15	Cadby et al. 2022	rs6842577
AC092597.3, ATP10D	Total HexCer	rs6811048	chr4_47553682_G_C	4	47553682	3.74e-15	Cadby et al. 2022	rs6811048
AC092597.3, ATP10D	Total HexCer	rs6843438	chr4_47554287_A_G	4	47554287	3.74e-15	Cadby et al. 2022	rs6843438
AC092597.3, ATP10D	Total HexCer	rs6823365	chr4_47555112_G_A	4	47555112	5.6e-15	Cadby et al. 2022	rs6823365
AC092597.3, ATP10D	Total HexCer	rs75804857	chr4_47555238_G_C	4	47555238	1.39e-08	Cadby et al. 2022	rs75804857
AC092597.3, ATP10D	Total HexCer	rs11723676	chr4_47555352_G_A	4	47555352	5.58e-15	Cadby et al. 2022	rs11723676
AC092597.3, ATP10D	Total HexCer	rs73237099	chr4_47555417_G_A	4	47555417	2.05e-08	Cadby et al. 2022	rs73237099
AC092597.3, ATP10D	Total HexCer	rs9790830	chr4_47555437_T_A	4	47555437	9.44e-45	Cadby et al. 2022	rs9790830
AC092597.3, ATP10D	Total HexCer	rs4694857	chr4_47556115_A_G	4	47556115	7.92e-29	Cadby et al. 2022	rs4694857
AC092597.3, ATP10D	Total HexCer	rs7686393	chr4_47556137_C_T	4	47556137	7.04e-29	Cadby et al. 2022	rs7686393
ATP10D, AC092597.3	Total HexCer	rs6827604	chr4_47557245_A_C	4	47557245	8.17e-29	Cadby et al. 2022	rs6827604
ATP10D, AC092597.3	Total HexCer	rs34208443	chr4_47557985_C_A	4	47557985	1.6e-08	Cadby et al. 2022	rs34208443
ATP10D, AC092597.3	Total HexCer	rs34169638	chr4_47557998_A_G	4	47557998	3.03e-23	Cadby et al. 2022	rs34169638
ATP10D, AC092597.3	Total HexCer	rs11729411	chr4_47558146_C_A	4	47558146	2.56e-41	Cadby et al. 2022	rs11729411
ATP10D, AC092597.3	Total HexCer	rs4298115	chr4_47558369_C_T	4	47558369	9.08e-25	Cadby et al. 2022	rs4298115
ATP10D, AC092597.3	Total HexCer	rs11947712	chr4_47558681_G_A	4	47558681	2.49e-08	Cadby et al. 2022	rs11947712
ATP10D, AC092597.3	Total HexCer	rs13106043	chr4_47559124_G_A	4	47559124	7.61e-25	Cadby et al. 2022	rs13106043
ATP10D, AC092597.3	Total HexCer	rs11730590	chr4_47559162_C_T	4	47559162	5.97e-25	Cadby et al. 2022	rs11730590
AC092597.3, ATP10D	Total HexCer	rs73237101	chr4_47560803_T_C	4	47560803	2.56e-08	Cadby et al. 2022	rs73237100
AC092597.3, ATP10D	Total HexCer	rs73237101	chr4_47560803_T_C	4	47560803	2.57e-08	Cadby et al. 2022	rs73237101
AC092597.3, ATP10D	Total HexCer	rs13122990	chr4_47561428_C_T	4	47561428	9.95e-12	Cadby et al. 2022	rs13122990
AC092597.3, ATP10D	Total HexCer	rs10938494	chr4_47561431_G_A	4	47561431	9.62e-42	Cadby et al. 2022	rs10938494
AC092597.3, ATP10D	Total HexCer	rs73237102	chr4_47561466_A_G	4	47561466	2.39e-08	Cadby et al. 2022	rs73237102
AC092597.3, ATP10D	Total HexCer	rs73238603	chr4_47562424_C_A	4	47562424	2.63e-08	Cadby et al. 2022	rs73238603
AC092597.3, ATP10D	Total HexCer	rs146612847	chr4_47562692_A_G	4	47562692	9.34e-10	Cadby et al. 2022	rs146612847
AC092597.3, ATP10D	Total HexCer	rs28488258	chr4_47564353_C_A	4	47564353	2.05e-08	Cadby et al. 2022	rs73238604
AC092597.3, ATP10D	Total HexCer	rs28488258	chr4_47564353_C_A	4	47564353	1.93e-08	Cadby et al. 2022	rs28488258
AC092597.3, ATP10D	Total HexCer	rs143905860	chr4_47564630_A_T	4	47564630	1.27e-09	Cadby et al. 2022	rs143905860
AC092597.3, ATP10D	Total HexCer	rs114229642	chr4_47564843_T_C	4	47564843	1.28e-09	Cadby et al. 2022	rs114229642
AC092597.3, ATP10D	Total HexCer	rs10003620	chr4_47565104_T_G	4	47565104	1.37e-11	Cadby et al. 2022	rs34707051
AC092597.3, ATP10D	Total HexCer	rs10003620	chr4_47565104_T_G	4	47565104	2.29e-11	Cadby et al. 2022	rs10003620
AC092597.3, ATP10D	Total HexCer	rs10034504	chr4_47565239_C_T	4	47565239	1.17e-10	Cadby et al. 2022	rs10034504
ATP10D	Total HexCer	rs6827231	chr4_47566611_G_A	4	47566611	6.35e-12	Cadby et al. 2022	rs6827231
ATP10D	Total HexCer	rs9993184	chr4_47567089_T_A	4	47567089	6.38e-12	Cadby et al. 2022	rs9993184
ATP10D	Total HexCer	rs6817957	chr4_47567894_T_C	4	47567894	6.5e-12	Cadby et al. 2022	rs6817957
ATP10D	Total HexCer	rs6817967	chr4_47568102_A_G	4	47568102	6.46e-12	Cadby et al. 2022	rs6817967
ATP10D	Total HexCer	rs13110314	chr4_47568437_A_G	4	47568437	2.08e-10	Cadby et al. 2022	rs13110314
ATP10D	Total HexCer	rs17462252	chr4_47568859_G_A	4	47568859	1.36e-09	Cadby et al. 2022	rs17462252
ATP10D	Total HexCer	rs4694858	chr4_47569897_C_T	4	47569897	9.96e-12	Cadby et al. 2022	rs4694858
ATP10D	Total HexCer	rs139017534	chr4_47570957_C_G	4	47570957	4.6e-08	Cadby et al. 2022	rs139017534
ATP10D	Total HexCer	rs7699613	chr4_47573444_T_C	4	47573444	1.12e-11	Cadby et al. 2022	rs7699613
ATP10D	Total HexCer	rs6447568	chr4_47573655_C_G	4	47573655	1.1e-11	Cadby et al. 2022	rs6447568
ATP10D	Total HexCer	rs6840205	chr4_47575438_G_A	4	47575438	8.06e-12	Cadby et al. 2022	rs6840205
ATP10D	Total HexCer	rs16851681	chr4_47576954_G_A	4	47576954	7.9e-12	Cadby et al. 2022	rs16851681
ATP10D	Total HexCer	rs11722987	chr4_47577753_C_G	4	47577753	2.65e-14	Cadby et al. 2022	rs11722987
ATP10D	Total HexCer	rs9995068	chr4_47577998_C_A	4	47577998	8.56e-12	Cadby et al. 2022	rs9995068
ATP10D	Total HexCer	rs6825063	chr4_47578096_C_T	4	47578096	8.54e-12	Cadby et al. 2022	rs6825063
ATP10D	Total HexCer	rs4342163	chr4_47578420_T_C	4	47578420	4.14e-29	Cadby et al. 2022	rs4342163
ATP10D	Total HexCer	rs6851221	chr4_47578526_A_G	4	47578526	8.75e-12	Cadby et al. 2022	rs6851221
ATP10D	Total HexCer	rs2351791	chr4_47580370_A_C	4	47580370	1.39e-36	Cadby et al. 2022	rs2351791
ATP10D	Total HexCer	rs11732736	chr4_47581735_T_C	4	47581735	8.19e-15	Cadby et al. 2022	rs11732736
ATP10D	Total HexCer	rs6823760	chr4_47585397_G_A	4	47585397	8.16e-23	Cadby et al. 2022	rs6823760
ATP10D	Total HexCer	rs2271034	chr4_47586831_T_C	4	47586831	9.55e-27	Cadby et al. 2022	rs2271034
ATP10D	Total HexCer	rs2351790	chr4_47587282_C_A	4	47587282	1.08e-26	Cadby et al. 2022	rs2351790
ATP10D	Total HexCer	rs7692677	chr4_47587837_G_A	4	47587837	9.44e-27	Cadby et al. 2022	rs7692677
ATP10D	Total HexCer	rs6858092	chr4_47588348_C_G	4	47588348	1.11e-35	Cadby et al. 2022	rs6858092
ATP10D	Total HexCer	rs13133133	chr4_47588464_T_G	4	47588464	3.44e-23	Cadby et al. 2022	rs13133133
ATP10D, CORIN	Total HexCer	rs28455914	chr4_47590065_C_T	4	47590065	2.98e-23	Cadby et al. 2022	rs28455914
ATP10D, CORIN	Total HexCer	rs4695252	chr4_47590764_A_T	4	47590764	3.04e-23	Cadby et al. 2022	rs4695252
ATP10D, CORIN	Total HexCer	4:47593008_C_T	chr4_47590991_T_C	4	47590991	9.12e-27	Cadby et al. 2022	4:47593008_C_T
ATP10D, CORIN	Total HexCer	rs4145944	chr4_47591266_G_C	4	47591266	4.89e-21	Cadby et al. 2022	rs4145944
ATP10D, CORIN	Total HexCer	rs4145947	chr4_47591760_G_A	4	47591760	6.64e-27	Cadby et al. 2022	rs4145947
ATP10D, CORIN	Total HexCer	rs11947521	chr4_47591959_A_G	4	47591959	3.63e-21	Cadby et al. 2022	rs11947521
ATP10D, CORIN	Total HexCer	rs3811829	chr4_47592203_G_A	4	47592203	4.06e-20	Cadby et al. 2022	rs3811829
CORIN, ATP10D	Total HexCer	rs4695253	chr4_47594615_C_T	4	47594615	4.45e-21	Cadby et al. 2022	rs4695253
ATP10D, CORIN	Total HexCer	rs17462424	chr4_47596281_T_C	4	47596281	5.95e-21	Cadby et al. 2022	rs17462424
ATP10D, CORIN	Total HexCer	rs78926190	chr4_47598056_A_T	4	47598056	5.63e-13	Cadby et al. 2022	rs78926190
ATP10D, CORIN	Total HexCer	rs13150235	chr4_47598295_C_T	4	47598295	7.39e-27	Cadby et al. 2022	rs13150235
CORIN	Total HexCer	rs60138838	chr4_47618418_C_T	4	47618418	1.39e-35	Cadby et al. 2022	rs6834933
CORIN	Total HexCer	rs10004474	chr4_47603301_G_C	4	47603301	2.27e-23	Cadby et al. 2022	rs10004474
CORIN	Total HexCer	rs6847217	chr4_47604120_G_A	4	47604120	8.61e-27	Cadby et al. 2022	rs6847217
CORIN	Total HexCer	rs12642238	chr4_47604550_T_G	4	47604550	5.85e-28	Cadby et al. 2022	rs12642238
CORIN	Total HexCer	rs10000636	chr4_47605279_A_T	4	47605279	6.09e-28	Cadby et al. 2022	rs10000636
CORIN	Total HexCer	rs6832640	chr4_47605488_A_C	4	47605488	6.19e-28	Cadby et al. 2022	rs6832640
CORIN	Total HexCer	rs12502587	chr4_47605822_T_C	4	47605822	2.59e-23	Cadby et al. 2022	rs12502587
CORIN	Total HexCer	rs13144815	chr4_47606223_A_G	4	47606223	2.64e-23	Cadby et al. 2022	rs13144815
CORIN	Total HexCer	rs13150459	chr4_47606283_T_C	4	47606283	1.05e-26	Cadby et al. 2022	rs13150459
CORIN	Total HexCer	rs7667912	chr4_47606312_G_A	4	47606312	2.67e-23	Cadby et al. 2022	rs7667912
CORIN	Total HexCer	rs7667912	chr4_47606312_G_A	4	47606312	2.71e-23	Cadby et al. 2022	rs7699028
CORIN	Total HexCer	rs6833737	chr4_47607550_C_T	4	47607550	2.82e-23	Cadby et al. 2022	rs6833737
CORIN	Total HexCer	rs6832495	chr4_47607647_G_A	4	47607647	6.62e-28	Cadby et al. 2022	rs6832495
CORIN	Total HexCer	rs9759538	chr4_47608150_A_G	4	47608150	6.63e-28	Cadby et al. 2022	rs9759538
CORIN	Total HexCer	rs28424168	chr4_47608740_C_A	4	47608740	1.86e-23	Cadby et al. 2022	rs28424168
CORIN	Total HexCer	rs9993991	chr4_47608951_A_T	4	47608951	1.86e-23	Cadby et al. 2022	rs9993991
CORIN	Total HexCer	rs9998849	chr4_47609148_T_A	4	47609148	1.87e-23	Cadby et al. 2022	rs9998849
CORIN	Total HexCer	rs9291308	chr4_47609184_C_A	4	47609184	1.87e-23	Cadby et al. 2022	rs9291308
CORIN	Total HexCer	rs9998959	chr4_47609268_T_G	4	47609268	1.87e-23	Cadby et al. 2022	rs9998959
CORIN	Total HexCer	rs10029782	chr4_47609359_C_A	4	47609359	1.88e-23	Cadby et al. 2022	rs10029782
CORIN	Total HexCer	rs9999055	chr4_47609371_T_C	4	47609371	1.88e-23	Cadby et al. 2022	rs9999055
CORIN	Total HexCer	rs4695254	chr4_47609530_G_A	4	47609530	1.88e-23	Cadby et al. 2022	rs4695254
CORIN	Total HexCer	rs7673729	chr4_47610613_A_G	4	47610613	1.89e-23	Cadby et al. 2022	rs7673729
CORIN	Total HexCer	rs10002415	chr4_47610660_T_G	4	47610660	1.89e-23	Cadby et al. 2022	rs10002415
CORIN	Total HexCer	rs4695255	chr4_47611302_G_A	4	47611302	1.89e-23	Cadby et al. 2022	rs4695255
CORIN	Total HexCer	rs139112064	chr4_47612753_G_A	4	47612753	2.25e-08	Cadby et al. 2022	rs139112064
CORIN	Total HexCer	rs4695256	chr4_47612883_G_A	4	47612883	9.27e-27	Cadby et al. 2022	rs4695256
CORIN	Total HexCer	rs28539362	chr4_47613856_C_T	4	47613856	1.94e-23	Cadby et al. 2022	rs28539362
CORIN	Total HexCer	rs17572345	chr4_47614023_T_G	4	47614023	1.95e-23	Cadby et al. 2022	rs17572345
CORIN	Total HexCer	rs73238612	chr4_47614193_T_G	4	47614193	3.99e-17	Cadby et al. 2022	rs73238612
CORIN	Total HexCer	rs73238613	chr4_47614405_T_G	4	47614405	1.95e-23	Cadby et al. 2022	rs73238613
CORIN	Total HexCer	rs6839273	chr4_47615157_C_A	4	47615157	1.97e-23	Cadby et al. 2022	rs6839273
CORIN	Total HexCer	rs6839636	chr4_47615317_C_T	4	47615317	1.98e-23	Cadby et al. 2022	rs6839636
CORIN	Total HexCer	rs13152624	chr4_47616305_C_T	4	47616305	1.96e-23	Cadby et al. 2022	rs13152624
CORIN	Total HexCer	rs13133683	chr4_47616379_T_A	4	47616379	2e-23	Cadby et al. 2022	rs13133683
CORIN	Total HexCer	rs13151904	chr4_47616646_G_A	4	47616646	2.11e-23	Cadby et al. 2022	rs13151904
CORIN	Total HexCer	rs13101892	chr4_47616668_C_T	4	47616668	2.12e-23	Cadby et al. 2022	rs13101892
CORIN	Total HexCer	rs34088862	chr4_47616903_T_C	4	47616903	2.01e-23	Cadby et al. 2022	rs34088862
CORIN	Total HexCer	rs17462541	chr4_47617264_C_T	4	47617264	2.01e-23	Cadby et al. 2022	rs17462541
CORIN	Total HexCer	rs16860446	chr4_47617475_A_G	4	47617475	2.02e-23	Cadby et al. 2022	rs16860446
CORIN	Total HexCer	rs34996787	chr4_47617516_T_C	4	47617516	2.03e-23	Cadby et al. 2022	rs34996787
CORIN	Total HexCer	rs4464539	chr4_47617714_G_A	4	47617714	2.1e-23	Cadby et al. 2022	rs4464539
CORIN	Total HexCer	rs4464540	chr4_47617858_G_A	4	47617858	2.24e-23	Cadby et al. 2022	rs4464540
CORIN	Total HexCer	rs5026274	chr4_47617919_G_C	4	47617919	2.1e-23	Cadby et al. 2022	rs5026274
CORIN	Total HexCer	rs34048353	chr4_47618179_A_G	4	47618179	2.11e-23	Cadby et al. 2022	rs34048353
CORIN	Total HexCer	rs4694860	chr4_47618418_C_T	4	47618418	3.52e-35	Cadby et al. 2022	rs4694860
CORIN	Total HexCer	rs4694861	chr4_47618428_G_C	4	47618428	2.05e-23	Cadby et al. 2022	rs4694861
CORIN	Total HexCer	rs9997352	chr4_47618932_C_G	4	47618932	1.18e-26	Cadby et al. 2022	rs9997352
CORIN	Total HexCer	rs7697211	chr4_47619260_A_G	4	47619260	2.06e-23	Cadby et al. 2022	rs7697211
CORIN	Total HexCer	rs2351787	chr4_47619302_A_T	4	47619302	2.06e-23	Cadby et al. 2022	rs2351787
CORIN	Total HexCer	rs7673938	chr4_47619514_C_T	4	47619514	2.08e-23	Cadby et al. 2022	rs7673938
CORIN	Total HexCer	rs7673289	chr4_47619845_G_A	4	47619845	2.08e-23	Cadby et al. 2022	rs7673289
CORIN	Total HexCer	rs7657029	chr4_47619852_T_G	4	47619852	2.08e-23	Cadby et al. 2022	rs7657029
CORIN	Total HexCer	rs7657209	chr4_47620123_A_T	4	47620123	2.08e-23	Cadby et al. 2022	rs7657209
CORIN	Total HexCer	rs76043836	chr4_47620168_A_C	4	47620168	2.93e-10	Cadby et al. 2022	rs76043836
CORIN	Total HexCer	rs10014808	chr4_47620350_A_G	4	47620350	1.91e-23	Cadby et al. 2022	rs10014808
CORIN	Total HexCer	rs10017276	chr4_47620463_T_C	4	47620463	2.09e-23	Cadby et al. 2022	rs10017276
CORIN	Total HexCer	rs12331639	chr4_47621258_A_G	4	47621258	2.08e-23	Cadby et al. 2022	rs12331639
CORIN	Total HexCer	rs13119296	chr4_47621810_T_C	4	47621810	2.08e-23	Cadby et al. 2022	rs13119296
CORIN	Total HexCer	rs12332008	chr4_47622928_G_T	4	47622928	2.08e-23	Cadby et al. 2022	rs12332008
CORIN	Total HexCer	rs12332061	chr4_47623205_G_A	4	47623205	2.08e-23	Cadby et al. 2022	rs12332061
CORIN	Total HexCer	rs7682364	chr4_47623384_T_A	4	47623384	2.08e-23	Cadby et al. 2022	rs7682364
CORIN	Total HexCer	rs7699738	chr4_47623393_C_T	4	47623393	2.08e-23	Cadby et al. 2022	rs7699738
CORIN	Total HexCer	rs1344122	chr4_47624017_C_T	4	47624017	2.03e-23	Cadby et al. 2022	rs1344122
CORIN	Total HexCer	rs2292105	chr4_47624315_C_G	4	47624315	2.03e-23	Cadby et al. 2022	rs2292105
CORIN	Total HexCer	rs7658542	chr4_47624321_G_T	4	47624321	2.02e-23	Cadby et al. 2022	rs7658542
CORIN	Total HexCer	rs7658554	chr4_47624344_G_A	4	47624344	2.02e-23	Cadby et al. 2022	rs7658554
CORIN	Total HexCer	rs7658596	chr4_47624399_G_A	4	47624399	2.01e-23	Cadby et al. 2022	rs7658596
CORIN	Total HexCer	rs7660319	chr4_47624569_C_T	4	47624569	1.98e-23	Cadby et al. 2022	rs7660319
CORIN	Total HexCer	rs7660901	chr4_47624832_C_T	4	47624832	1.97e-23	Cadby et al. 2022	rs7660901
CORIN	Total HexCer	rs13107754	chr4_47624892_G_C	4	47624892	1.97e-23	Cadby et al. 2022	rs13107754
CORIN	Total HexCer	rs9291309	chr4_47625109_C_T	4	47625109	1.95e-23	Cadby et al. 2022	rs9291309
CORIN	Total HexCer	rs9291310	chr4_47625186_A_G	4	47625186	1.94e-23	Cadby et al. 2022	rs9291310
CORIN	Total HexCer	rs9283674	chr4_47625424_A_G	4	47625424	1.94e-23	Cadby et al. 2022	rs9283674
CORIN	Total HexCer	rs2351786	chr4_47625576_T_C	4	47625576	9.99e-28	Cadby et al. 2022	rs2351786
CORIN	Total HexCer	rs4031825	chr4_47625814_C_T	4	47625814	9.87e-28	Cadby et al. 2022	rs4031825
CORIN	Total HexCer	rs12508056	chr4_47625909_C_T	4	47625909	1.93e-23	Cadby et al. 2022	rs12508056
CORIN	Total HexCer	rs11941312	chr4_47626135_T_G	4	47626135	1.9e-23	Cadby et al. 2022	rs11941312
CORIN	Total HexCer	rs10005710	chr4_47626684_C_T	4	47626684	1.87e-23	Cadby et al. 2022	rs10005710
CORIN	Total HexCer	rs10029881	chr4_47627034_G_A	4	47627034	2.02e-23	Cadby et al. 2022	rs10029881
CORIN	Total HexCer	rs10029890	chr4_47627066_G_C	4	47627066	1.98e-23	Cadby et al. 2022	rs10029890
CORIN	Total HexCer	rs12504395	chr4_47627623_C_T	4	47627623	1.8e-23	Cadby et al. 2022	rs12504395
CORIN	Total HexCer	rs13142266	chr4_47627753_G_C	4	47627753	2.29e-23	Cadby et al. 2022	rs13142266
CORIN	Total HexCer	rs12509275	chr4_47627849_T_G	4	47627849	2.29e-23	Cadby et al. 2022	rs12509275
CORIN	Total HexCer	rs4586905	chr4_47628033_G_A	4	47628033	1.76e-23	Cadby et al. 2022	rs4586905
CORIN	Total HexCer	rs4499673	chr4_47628044_C_T	4	47628044	1.75e-23	Cadby et al. 2022	rs4499673
CORIN	Total HexCer	rs4522838	chr4_47628293_T_G	4	47628293	1.73e-23	Cadby et al. 2022	rs4522838
CORIN	Total HexCer	rs13149126	chr4_47628564_G_A	4	47628564	2.24e-23	Cadby et al. 2022	rs4388056
CORIN	Total HexCer	rs13149126	chr4_47628564_G_A	4	47628564	1.75e-23	Cadby et al. 2022	rs13149126
CORIN	Total HexCer	rs35971161	chr4_47628588_A_G	4	47628588	1.74e-23	Cadby et al. 2022	rs35971161
CORIN	Total HexCer	rs34131087	chr4_47628606_A_G	4	47628606	1.74e-23	Cadby et al. 2022	rs34131087
CORIN	Total HexCer	rs10023732	chr4_47628837_A_G	4	47628837	1.68e-23	Cadby et al. 2022	rs10023732
CORIN	Total HexCer	rs4695257	chr4_47629188_T_A	4	47629188	1.66e-23	Cadby et al. 2022	rs4695257
CORIN	Total HexCer	rs4695258	chr4_47629503_C_T	4	47629503	1.65e-23	Cadby et al. 2022	rs4695258
CORIN	Total HexCer	rs4695259	chr4_47629566_T_C	4	47629566	1.64e-23	Cadby et al. 2022	rs4695259
CORIN	Total HexCer	rs13105718	chr4_47629966_G_A	4	47629966	1.63e-23	Cadby et al. 2022	rs13105718
CORIN	Total HexCer	rs4695260	chr4_47630138_G_A	4	47630138	1.63e-23	Cadby et al. 2022	rs4695260
CORIN	Total HexCer	rs17572478	chr4_47630388_T_C	4	47630388	1.23e-12	Cadby et al. 2022	rs17572478
CORIN	Total HexCer	rs4695261	chr4_47630419_G_A	4	47630419	1.62e-23	Cadby et al. 2022	rs4695261
CORIN	Total HexCer	rs12512399	chr4_47630627_T_C	4	47630627	1.6e-23	Cadby et al. 2022	rs12512399
CORIN	Total HexCer	rs1875823	chr4_47631027_C_T	4	47631027	1.58e-23	Cadby et al. 2022	rs1875823
CORIN	Total HexCer	rs1875824	chr4_47631039_A_C	4	47631039	1.58e-23	Cadby et al. 2022	rs1875824
CORIN	Total HexCer	rs28549266	chr4_47632247_C_T	4	47632247	1.56e-23	Cadby et al. 2022	rs28549266
CORIN	Total HexCer	rs16860493	chr4_47632405_A_G	4	47632405	1.55e-23	Cadby et al. 2022	rs16860493
CORIN	Total HexCer	rs4371589	chr4_47632462_C_T	4	47632462	9.37e-28	Cadby et al. 2022	rs4371589
CORIN	Total HexCer	rs13127813	chr4_47632969_G_A	4	47632969	1.62e-23	Cadby et al. 2022	rs13127813
CORIN	Total HexCer	rs13127836	chr4_47632997_G_A	4	47632997	1.53e-23	Cadby et al. 2022	rs13127836
CORIN	Total HexCer	rs13133141	chr4_47633035_G_A	4	47633035	1.53e-23	Cadby et al. 2022	rs13133141
CORIN	Total HexCer	rs4694862	chr4_47633113_T_C	4	47633113	1.53e-23	Cadby et al. 2022	rs4694862
CORIN	Total HexCer	rs4695262	chr4_47633466_T_C	4	47633466	1.52e-23	Cadby et al. 2022	rs4695262
CORIN	Total HexCer	rs4694863	chr4_47633569_A_C	4	47633569	1.51e-23	Cadby et al. 2022	rs4694863
CORIN	Total HexCer	rs61149924	chr4_47634049_C_T	4	47634049	1.41e-23	Cadby et al. 2022	rs9918055
CORIN	Total HexCer	rs61149924	chr4_47634049_C_T	4	47634049	1.46e-23	Cadby et al. 2022	rs9918069
CORIN	Total HexCer	rs9918070	chr4_47634049_C_T	4	47634049	1.52e-23	Cadby et al. 2022	rs9918070
CORIN	Total HexCer	rs9917894	chr4_47634097_T_C	4	47634097	1.51e-23	Cadby et al. 2022	rs9917894
CORIN	Total HexCer	rs9917878	chr4_47634136_A_T	4	47634136	1.44e-23	Cadby et al. 2022	rs9917878
CORIN	Total HexCer	rs11932585	chr4_47634444_A_G	4	47634444	1.38e-23	Cadby et al. 2022	rs11932585
CORIN	Total HexCer	rs11933636	chr4_47634454_T_C	4	47634454	1.38e-23	Cadby et al. 2022	rs11933636
CORIN	Total HexCer	rs7689937	chr4_47634542_G_C	4	47634542	1.36e-23	Cadby et al. 2022	rs7689937
CORIN	Total HexCer	rs7679354	chr4_47635112_T_C	4	47635112	1.33e-23	Cadby et al. 2022	rs7679354
CORIN	Total HexCer	rs2351793	chr4_47635203_G_C	4	47635203	4.93e-35	Cadby et al. 2022	rs2351793
CORIN	Total HexCer	rs35932402	chr4_47635274_A_G	4	47635274	1.31e-23	Cadby et al. 2022	rs35932402
CORIN	Total HexCer	rs17462720	chr4_47635406_T_G	4	47635406	1.3e-23	Cadby et al. 2022	rs17462720
CORIN	Total HexCer	rs28706404	chr4_47636308_C_T	4	47636308	1.23e-23	Cadby et al. 2022	rs28706404
CORIN	Total HexCer	rs28729388	chr4_47636846_C_T	4	47636846	6.39e-28	Cadby et al. 2022	rs28729388
CORIN	Total HexCer	rs28785833	chr4_47637296_G_C	4	47637296	1.17e-23	Cadby et al. 2022	rs28785833
CORIN	Total HexCer	rs28848023	chr4_47637349_G_A	4	47637349	1.14e-23	Cadby et al. 2022	rs28848023
CORIN	Total HexCer	rs11933930	chr4_47637662_G_A	4	47637662	1.13e-23	Cadby et al. 2022	rs11933930
CORIN	Total HexCer	rs11943208	chr4_47637680_C_A	4	47637680	1.12e-23	Cadby et al. 2022	rs11943208
CORIN	Total HexCer	rs11947985	chr4_47637699_A_G	4	47637699	1.11e-23	Cadby et al. 2022	rs11947985
CORIN	Total HexCer	rs6447573	chr4_47637797_A_G	4	47637797	9.05e-28	Cadby et al. 2022	rs6447573
CORIN	Total HexCer	rs7665081	chr4_47638445_T_C	4	47638445	1.06e-23	Cadby et al. 2022	rs7665081
CORIN	Total HexCer	rs116632775	chr4_47638666_C_T	4	47638666	1.98e-09	Cadby et al. 2022	rs116632775
CORIN	Total HexCer	rs1317157	chr4_47639080_C_G	4	47639080	1.01e-23	Cadby et al. 2022	rs1317157
CORIN	Total HexCer	rs35448556	chr4_47639096_C_T	4	47639096	8.7e-11	Cadby et al. 2022	rs35448556
CORIN	Total HexCer	rs1317158	chr4_47639144_G_A	4	47639144	1.01e-23	Cadby et al. 2022	rs1317158
CORIN	Total HexCer	rs1317159	chr4_47639198_G_A	4	47639198	1e-23	Cadby et al. 2022	rs1317159
CORIN	Total HexCer	rs6845515	chr4_47639362_G_T	4	47639362	1.79e-09	Cadby et al. 2022	rs6845515
CORIN	Total HexCer	rs4695263	chr4_47639700_C_G	4	47639700	1.12e-23	Cadby et al. 2022	rs4695263
CORIN	Total HexCer	rs4695264	chr4_47639778_G_A	4	47639778	1.11e-23	Cadby et al. 2022	rs4695264
CORIN	Total HexCer	rs10938497	chr4_47640032_G_T	4	47640032	1.09e-23	Cadby et al. 2022	rs10938497
CORIN	Total HexCer	rs12331236	chr4_47640335_T_C	4	47640335	1.08e-23	Cadby et al. 2022	rs12331236
CORIN	Total HexCer	rs10213618	chr4_47640520_C_T	4	47640520	1.08e-23	Cadby et al. 2022	rs10213618
CORIN	Total HexCer	rs10213076	chr4_47640756_G_A	4	47640756	1.06e-23	Cadby et al. 2022	rs10213076
CORIN	Total HexCer	rs10212843	chr4_47640815_A_G	4	47640815	1.05e-23	Cadby et al. 2022	rs10212843
CORIN	Total HexCer	rs10212847	chr4_47640989_A_G	4	47640989	6.47e-24	Cadby et al. 2022	rs10212847
CORIN	Total HexCer	rs9291312	chr4_47641008_G_A	4	47641008	2.86e-24	Cadby et al. 2022	rs9291312
CORIN	Total HexCer	rs10212955	chr4_47641033_T_C	4	47641033	4.05e-24	Cadby et al. 2022	rs10212955
CORIN	Total HexCer	rs9291313	chr4_47641050_G_T	4	47641050	4.12e-25	Cadby et al. 2022	rs9291313
CORIN	Total HexCer	rs10213124	chr4_47641069_G_T	4	47641069	4.19e-25	Cadby et al. 2022	rs10213124
CORIN	Total HexCer	rs9291314	chr4_47641078_G_A	4	47641078	3.67e-25	Cadby et al. 2022	rs9291314
CORIN	Total HexCer	rs10005066	chr4_47641162_T_G	4	47641162	9.88e-24	Cadby et al. 2022	rs10005066
CORIN	Total HexCer	rs10013225	chr4_47641424_G_C	4	47641424	1e-23	Cadby et al. 2022	rs10013225
CORIN	Total HexCer	rs3817091	chr4_47641560_T_A	4	47641560	1.01e-23	Cadby et al. 2022	rs3817091
CORIN	Total HexCer	rs2351796	chr4_47647199_C_T	4	47647199	5.73e-28	Cadby et al. 2022	rs2351796
CORIN	Total HexCer	rs1317606	chr4_47649428_G_A	4	47649428	3.78e-24	Cadby et al. 2022	rs1317606
CORIN	Total HexCer	rs6447576	chr4_47653281_T_C	4	47653281	1.11e-27	Cadby et al. 2022	rs6447576
CORIN	Total HexCer	rs77315097	chr4_47655071_C_G	4	47655071	9.44e-13	Cadby et al. 2022	rs77315097
CORIN	Total HexCer	rs6447578	chr4_47656517_A_T	4	47656517	3.5e-26	Cadby et al. 2022	rs6447578
CORIN	Total HexCer	rs28793954	chr4_47658445_T_C	4	47658445	4.04e-24	Cadby et al. 2022	rs28793954
CORIN	Total HexCer	rs1578977	chr4_47658767_T_C	4	47658767	3.97e-24	Cadby et al. 2022	rs1578977
CORIN	Total HexCer	rs1573804	chr4_47659474_C_G	4	47659474	3.68e-24	Cadby et al. 2022	rs1573804
CORIN	Total HexCer	rs10029017	chr4_47659781_T_C	4	47659781	3.84e-24	Cadby et al. 2022	rs10029017
CORIN	Total HexCer	rs13146115	chr4_47661029_A_G	4	47661029	3.72e-24	Cadby et al. 2022	rs13146115
CORIN	Total HexCer	rs3792712	chr4_47662640_A_G	4	47662640	3.57e-24	Cadby et al. 2022	rs3792712
CORIN	Total HexCer	rs3792711	chr4_47662731_T_C	4	47662731	9.74e-28	Cadby et al. 2022	rs3792711
CORIN	Total HexCer	rs17462867	chr4_47663853_T_C	4	47663853	1.67e-11	Cadby et al. 2022	rs17462867
CORIN	Total HexCer	rs2351783	chr4_47667298_C_T	4	47667298	2.18e-23	Cadby et al. 2022	rs2351783
CORIN	Total HexCer	rs2351784	chr4_47667418_T_C	4	47667418	1.09e-24	Cadby et al. 2022	rs2351784
CORIN	Total HexCer	rs4579090	chr4_47668152_T_C	4	47668152	3.07e-23	Cadby et al. 2022	rs4579090
CORIN	Total HexCer	rs4695267	chr4_47670284_C_T	4	47670284	3.67e-26	Cadby et al. 2022	rs4695267
CORIN	Total HexCer	rs28879206	chr4_47682271_A_C	4	47682271	1.37e-09	Cadby et al. 2022	rs28879206
CORIN	Total HexCer	rs12509695	chr4_47683533_A_T	4	47683533	9.07e-09	Cadby et al. 2022	rs12509695
CORIN	Total HexCer	rs73238627	chr4_47685481_G_C	4	47685481	3.06e-12	Cadby et al. 2022	rs73238627
CORIN	Total HexCer	rs7681242	chr4_47688994_T_G	4	47688994	1.53e-17	Cadby et al. 2022	rs7681242
CORIN	Total HexCer	rs10028293	chr4_47689018_T_C	4	47689018	1.13e-11	Cadby et al. 2022	rs10028293
CORIN	Total HexCer	rs6447580	chr4_47689693_A_G	4	47689693	3.71e-14	Cadby et al. 2022	rs6447580
CORIN	Total HexCer	rs6846979	chr4_47755798_A_G	4	47755798	2.84e-09	Cadby et al. 2022	rs6846979
CORIN	Total HexCer	rs59776273	chr4_47790280_C_T	4	47790280	2.66e-08	Cadby et al. 2022	rs59776273
CORIN	Total HexCer	rs138593603	chr4_47799354_A_G	4	47799354	2.59e-09	Cadby et al. 2022	rs138593603
CORIN	Total HexCer	rs61756977	chr4_47800145_A_G	4	47800145	5.83e-09	Cadby et al. 2022	rs61756977
RN7SKP215, CORIN	Total HexCer	rs139004531	chr4_47810009_C_T	4	47810009	2.98e-09	Cadby et al. 2022	rs139004531
RN7SKP215, CORIN	Total HexCer	rs79690652	chr4_47811715_C_T	4	47811715	1.63e-08	Cadby et al. 2022	rs79690652
RN7SKP215, CORIN	Total HexCer	rs1440219	chr4_47813129_G_C	4	47813129	2.11e-08	Cadby et al. 2022	rs1440219
RN7SKP215, CORIN	Total HexCer	rs61758472	chr4_47816191_G_A	4	47816191	1.4e-08	Cadby et al. 2022	rs61758472
CORIN	Total HexCer	rs147582986	chr4_47825854_C_T	4	47825854	3.21e-08	Cadby et al. 2022	rs147582986
NFXL1	Total HexCer	rs59766953	chr4_47878970_G_A	4	47878970	2.6e-08	Cadby et al. 2022	rs59766953
NIPAL1, CNGA1	Total HexCer	rs321628	chr4_48014858_A_G	4	48014858	5.99e-10	Cadby et al. 2022	rs321628
NIPAL1, CNGA1	Total HexCer	rs321630	chr4_48016153_C_T	4	48016153	6.19e-10	Cadby et al. 2022	rs321630
NIPAL1, CNGA1	Total HexCer	rs321631	chr4_48016212_A_G	4	48016212	6.23e-10	Cadby et al. 2022	rs321631
CNGA1, NIPAL1	Total HexCer	rs98270	chr4_48017306_G_A	4	48017306	3.94e-12	Cadby et al. 2022	rs98270
CNGA1, NIPAL1	Total HexCer	rs112793523	chr4_48019186_T_A	4	48019186	8.54e-12	Cadby et al. 2022	rs112793523
CNGA1, NIPAL1	Total HexCer	rs2048157	chr4_48021329_C_T	4	48021329	2.73e-09	Cadby et al. 2022	rs2048157
NIPAL1	Total HexCer	rs321622	chr4_48022363_T_C	4	48022363	2.78e-12	Cadby et al. 2022	rs321622
NIPAL1	Total HexCer	rs60164968	chr4_48023281_C_T	4	48023281	2.78e-12	Cadby et al. 2022	rs13140968
NIPAL1	Total HexCer	rs13142905	chr4_48023281_C_T	4	48023281	3.25e-12	Cadby et al. 2022	rs13142905
NIPAL1	Total HexCer	rs13125949	chr4_48024543_A_C	4	48024543	3.25e-12	Cadby et al. 2022	rs13125949
NIPAL1	Total HexCer	rs62300320	chr4_48025932_C_T	4	48025932	2.48e-09	Cadby et al. 2022	rs62300320
NIPAL1	Total HexCer	rs11733284	chr4_48026080_G_A	4	48026080	3.24e-12	Cadby et al. 2022	rs11733284
NIPAL1	Total HexCer	rs6832503	chr4_48026425_G_A	4	48026425	3.25e-12	Cadby et al. 2022	rs6832503
NIPAL1	Total HexCer	rs6811245	chr4_48026772_A_G	4	48026772	3.25e-12	Cadby et al. 2022	rs6811245
NIPAL1	Total HexCer	rs112909799	chr4_48026906_C_T	4	48026906	3.83e-11	Cadby et al. 2022	rs112909799
NIPAL1	Total HexCer	rs13120847	chr4_48028019_T_C	4	48028019	3.28e-12	Cadby et al. 2022	rs13120847
NIPAL1	Total HexCer	rs4695328	chr4_48028272_G_C	4	48028272	3.25e-12	Cadby et al. 2022	rs4695328
NIPAL1	Total HexCer	rs7690405	chr4_48028739_C_G	4	48028739	2.52e-09	Cadby et al. 2022	rs7690405
NIPAL1	Total HexCer	rs13146880	chr4_48029482_G_A	4	48029482	3.25e-12	Cadby et al. 2022	rs13146880
NIPAL1	Total HexCer	rs73244472	chr4_48029619_A_G	4	48029619	4.32e-11	Cadby et al. 2022	rs73244472
NIPAL1	Total HexCer	rs4694879	chr4_48030339_A_G	4	48030339	3.25e-12	Cadby et al. 2022	rs4694879
NIPAL1	Total HexCer	rs11722463	chr4_48036699_G_A	4	48036699	1.48e-13	Cadby et al. 2022	rs11722463
NIPAL1	Total HexCer	rs11736427	chr4_48037885_A_T	4	48037885	1.58e-13	Cadby et al. 2022	rs11736427
NIPAL1, NIPAL1, TXK	Total HexCer	rs73244475	chr4_48041714_C_T	4	48041714	6.23e-12	Cadby et al. 2022	rs73244475
NIPAL1, NIPAL1, TXK	Total HexCer	rs4695329	chr4_48042000_C_T	4	48042000	6.43e-12	Cadby et al. 2022	rs4695329
NIPAL1, NIPAL1, TXK	Total HexCer	rs4695330	chr4_48042020_G_A	4	48042020	6.28e-12	Cadby et al. 2022	rs4695330
NIPAL1, NIPAL1, TXK	Total HexCer	rs4695332	chr4_48042844_C_T	4	48042844	9.93e-15	Cadby et al. 2022	rs4695332
NIPAL1, NIPAL1, TXK	Total HexCer	rs13107767	chr4_48043674_G_C	4	48043674	1.05e-14	Cadby et al. 2022	rs13107767
NIPAL1, TXK	Total HexCer	rs4340770	chr4_48045350_A_G	4	48045350	1.09e-14	Cadby et al. 2022	rs4340770
NIPAL1, TXK	Total HexCer	rs906487	chr4_48047637_T_C	4	48047637	1.04e-14	Cadby et al. 2022	rs906487
NIPAL1, TXK	Total HexCer	rs6447610	chr4_48057985_T_C	4	48057985	2.66e-15	Cadby et al. 2022	rs6447610
NIPAL1, TXK	Total HexCer	rs6447611	chr4_48058017_T_G	4	48058017	2.53e-15	Cadby et al. 2022	rs6447611
NIPAL1, TXK	Total HexCer	rs1507925	chr4_48058677_A_G	4	48058677	2.65e-14	Cadby et al. 2022	rs1507925
NIPAL1, TXK	Total HexCer	rs28667740	chr4_48058798_T_A	4	48058798	2.72e-11	Cadby et al. 2022	rs28667740
NIPAL1, TXK	Total HexCer	rs28650378	chr4_48059754_C_T	4	48059754	2.39e-11	Cadby et al. 2022	rs28650378
NIPAL1, TXK	Total HexCer	rs80310259	chr4_48059878_G_A	4	48059878	2.69e-08	Cadby et al. 2022	rs80310259
NIPAL1, TXK	Total HexCer	rs6447612	chr4_48060113_C_T	4	48060113	3.09e-11	Cadby et al. 2022	rs6447612
NIPAL1, TXK	Total HexCer	rs6447613	chr4_48060214_G_A	4	48060214	2.95e-11	Cadby et al. 2022	rs6447613
TXK, NIPAL1, TXK	Total HexCer	rs1911669	chr4_48063964_G_A	4	48063964	3.44e-09	Cadby et al. 2022	rs1911669
TXK, NIPAL1, TXK	Total HexCer	rs6839501	chr4_48064847_G_T	4	48064847	3.06e-11	Cadby et al. 2022	rs6839501
TXK, NIPAL1, TXK	Total HexCer	rs33964061	chr4_48064938_C_T	4	48064938	3.62e-14	Cadby et al. 2022	rs33964061
TXK, NIPAL1, TXK	Total HexCer	rs12511511	chr4_48065185_C_T	4	48065185	3.56e-14	Cadby et al. 2022	rs12511511
TXK, NIPAL1, TXK	Total HexCer	rs6829490	chr4_48065850_T_C	4	48065850	3.14e-11	Cadby et al. 2022	rs6829490
TXK, NIPAL1, TXK	Total HexCer	rs6447614	chr4_48065940_T_C	4	48065940	3.57e-14	Cadby et al. 2022	rs6447614
TXK	Total HexCer	rs1567217	chr4_48066766_G_A	4	48066766	2.52e-09	Cadby et al. 2022	rs1567217
TXK	Total HexCer	rs2230594	chr4_48067679_G_C	4	48067679	3.87e-14	Cadby et al. 2022	rs2230594
TXK	Total HexCer	rs9996535	chr4_48067708_G_A	4	48067708	3.88e-14	Cadby et al. 2022	rs9996535
TXK	Total HexCer	rs3792624	chr4_48109401_C_T	4	48109401	2.18e-11	Cadby et al. 2022	rs34248895
TXK	Total HexCer	rs62301688	chr4_48071056_C_T	4	48071056	2.64e-09	Cadby et al. 2022	rs62301688
TXK	Total HexCer	rs2279965	chr4_48074231_A_G	4	48074231	2.4e-09	Cadby et al. 2022	rs2279965
TXK	Total HexCer	rs3805187	chr4_48074545_T_A	4	48074545	1.28e-10	Cadby et al. 2022	rs3805187
TXK	Total HexCer	rs73244480	chr4_48075247_C_T	4	48075247	7.14e-10	Cadby et al. 2022	rs73244480
TXK	Total HexCer	rs17674224	chr4_48075312_T_C	4	48075312	1.01e-09	Cadby et al. 2022	rs17674224
TXK	Total HexCer	rs6850108	chr4_48076576_C_A	4	48076576	1e-10	Cadby et al. 2022	rs6850108
TXK	Total HexCer	rs13138066	chr4_48078204_T_C	4	48078204	1.47e-10	Cadby et al. 2022	rs13138066
TXK	Total HexCer	rs4589663	chr4_48078556_C_T	4	48078556	1.34e-10	Cadby et al. 2022	rs4589663
TXK	Total HexCer	rs7679010	chr4_48081868_C_T	4	48081868	1.27e-10	Cadby et al. 2022	rs7679010
TXK	Total HexCer	rs35494193	chr4_48082776_C_T	4	48082776	1.15e-10	Cadby et al. 2022	rs35494193
TXK	Total HexCer	rs59344364	chr4_48088118_C_T	4	48088118	1.2e-11	Cadby et al. 2022	rs1567218
TXK	Total HexCer	rs10007288	chr4_48088118_C_T	4	48088118	1.02e-10	Cadby et al. 2022	rs10007288
TXK	Total HexCer	rs35590286	chr4_48091565_G_A	4	48091565	1.15e-10	Cadby et al. 2022	rs35590286
TXK	Total HexCer	rs13118073	chr4_48092258_C_T	4	48092258	7.73e-11	Cadby et al. 2022	rs13118073
TXK	Total HexCer	rs1003873	chr4_48094764_T_C	4	48094764	4.42e-10	Cadby et al. 2022	rs1003873
TXK	Total HexCer	rs1003872	chr4_48094777_G_C	4	48094777	4.52e-10	Cadby et al. 2022	rs1003872
TXK	Total HexCer	rs1466998	chr4_48095383_T_A	4	48095383	7.96e-11	Cadby et al. 2022	rs1466998
TXK	Total HexCer	rs34059656	chr4_48096353_T_C	4	48096353	8.51e-11	Cadby et al. 2022	rs34059656
TXK	Total HexCer	rs2456927	chr4_48097627_A_G	4	48097627	4.85e-10	Cadby et al. 2022	rs2456927
TXK	Total HexCer	rs7654844	chr4_48100635_C_T	4	48100635	8.5e-11	Cadby et al. 2022	rs7654844
RNU6-838P, TXK	Total HexCer	rs35201668	chr4_48102235_T_C	4	48102235	8.25e-11	Cadby et al. 2022	rs35201668
RNU6-838P, TXK	Total HexCer	rs2940328	chr4_48102239_G_A	4	48102239	4.55e-10	Cadby et al. 2022	rs2940328
RNU6-838P, TXK	Total HexCer	rs35067106	chr4_48103204_C_T	4	48103204	8.06e-11	Cadby et al. 2022	rs35067106
RNU6-838P, TXK	Total HexCer	rs13123671	chr4_48103974_G_A	4	48103974	7.94e-11	Cadby et al. 2022	rs13123671
RNU6-838P, RNU6-868P, TXK	Total HexCer	rs6825925	chr4_48105079_T_A	4	48105079	8.2e-11	Cadby et al. 2022	rs6825925
RNU6-838P, RNU6-868P, TXK	Total HexCer	rs6844940	chr4_48105287_C_G	4	48105287	8.32e-11	Cadby et al. 2022	rs6844940
RNU6-838P, RNU6-868P, TXK	Total HexCer	rs2661524	chr4_48105293_G_A	4	48105293	5.21e-10	Cadby et al. 2022	rs2661524
RNU6-838P, RNU6-868P, TXK	Total HexCer	rs1396050	chr4_48106210_A_C	4	48106210	7.19e-10	Cadby et al. 2022	rs1396050
RNU6-838P, RNU6-868P, TXK	Total HexCer	rs55718430	chr4_48107438_C_T	4	48107438	5.43e-11	Cadby et al. 2022	rs55718430
RNU6-838P, RNU6-868P, TXK	Total HexCer	rs2704418	chr4_48107723_A_C	4	48107723	3.13e-10	Cadby et al. 2022	rs2704418
RNU6-838P, RNU6-868P, TXK	Total HexCer	rs2661525	chr4_48108381_C_T	4	48108381	6.67e-10	Cadby et al. 2022	rs2661525
RNU6-838P, TXK, RNU6-868P	Total HexCer	rs3792624	chr4_48109401_C_T	4	48109401	6.78e-11	Cadby et al. 2022	rs3792624
RNU6-868P, TXK	Total HexCer	rs60251898	chr4_48111374_T_C	4	48111374	9.96e-09	Cadby et al. 2022	rs60251898
TXK, RNU6-868P	Total HexCer	rs7658300	chr4_48113247_C_T	4	48113247	8.24e-09	Cadby et al. 2022	rs7658300
TXK	Total HexCer	rs13148174	chr4_48117177_C_T	4	48117177	9.9e-09	Cadby et al. 2022	rs13148174
TXK	Total HexCer	rs2661533	chr4_48123849_A_G	4	48123849	4.97e-08	Cadby et al. 2022	rs28602482
TXK	Total HexCer	rs13133062	chr4_48122040_C_T	4	48122040	6.39e-09	Cadby et al. 2022	rs6825192
TXK	Total HexCer	rs13133062	chr4_48122040_C_T	4	48122040	1.88e-08	Cadby et al. 2022	rs13133062
TXK	Total HexCer	rs2661533	chr4_48123849_A_G	4	48123849	4.3e-08	Cadby et al. 2022	rs2661533
TXK	Total HexCer	rs6837324	chr4_48125245_A_G	4	48125245	1.45e-08	Cadby et al. 2022	rs6837324
TXK	Total HexCer	rs6819804	chr4_48127207_T_G	4	48127207	2.25e-08	Cadby et al. 2022	rs6819804
TXK	Total HexCer	rs55809586	chr4_48130172_A_G	4	48130172	1.04e-08	Cadby et al. 2022	rs55809586
TXK	Total HexCer	rs55683170	chr4_48130376_C_G	4	48130376	2.83e-08	Cadby et al. 2022	rs55683170
TXK	Total HexCer	rs955692	chr4_48130669_A_G	4	48130669	2.92e-08	Cadby et al. 2022	rs955692
TEC, TXK	Total HexCer	rs10016563	chr4_48131680_C_T	4	48131680	1.05e-08	Cadby et al. 2022	rs10016563
TEC, TXK	Total HexCer	rs56511787	chr4_48125245_A_G	4	48125245	4.94e-08	Cadby et al. 2022	rs12331972
TEC, TXK	Total HexCer	rs10033663	chr4_48133164_A_C	4	48133164	2.53e-08	Cadby et al. 2022	rs10033663
TEC, TXK	Total HexCer	rs9991974	chr4_48133766_T_G	4	48133766	2.4e-08	Cadby et al. 2022	rs9991974
Y RNA, SNORA40	Total oxCE	rs775642870	chr12_108747091_G_A	12	108747091	1.55e-08	Cadby et al. 2022	rs775642870
SSH1	Total oxCE	rs549275441	chr12_108807485_G_A	12	108807485	8.4e-09	Cadby et al. 2022	rs549275441
RPL30P3, RP11-734K21.2	Total oxCE	rs190031188	chr2_9094999_G_A	2	9094999	1.14e-08	Cadby et al. 2022	rs190031188
HERPUD1, AC012181.1	Total PC	rs9989419	chr16_56951227_A_G	16	56951227	4.62e-09	Cadby et al. 2022	rs9989419
HERPUD1, AC012181.1	Total PC	rs72786786	chr16_56951602_G_A	16	56951602	2.59e-12	Cadby et al. 2022	rs72786786
AC012181.1, HERPUD1, AC012181.1	Total PC	rs12446515	chr16_56953103_C_T	16	56953103	2.61e-16	Cadby et al. 2022	rs12446515
AC012181.1, HERPUD1, AC012181.1	Total PC	rs56156922	chr16_56953457_T_C	16	56953457	1.34e-16	Cadby et al. 2022	rs56156922
AC012181.1, HERPUD1, AC012181.1	Total PC	rs56228609	chr16_56953853_C_T	16	56953853	8.98e-15	Cadby et al. 2022	rs56228609
AC012181.1, HERPUD1, AC012181.1	Total PC	rs173539	chr16_56954132_C_T	16	56954132	1.98e-15	Cadby et al. 2022	rs173539
AC012181.1, HERPUD1, AC012181.1	Total PC	rs247617	chr16_56956804_C_A	16	56956804	3.89e-16	Cadby et al. 2022	rs247616
AC012181.1, HERPUD1, AC012181.1	Total PC	rs247617	chr16_56956804_C_A	16	56956804	4.67e-16	Cadby et al. 2022	rs247617
CETP, AC012181.1, AC012181.1, CETP	Total PC	rs183130	chr16_56957451_C_T	16	56957451	5.71e-16	Cadby et al. 2022	rs183130
CETP, AC012181.1, AC012181.1, CETP	Total PC	rs12149545	chr16_56959249_G_A	16	56959249	4.07e-14	Cadby et al. 2022	rs12149545
CETP, AC012181.1, AC012181.1, CETP	Total PC	rs3764261	chr16_56959412_C_A	16	56959412	1.55e-15	Cadby et al. 2022	rs3764261
CETP, AC012181.1, AC012181.1, CETP	Total PC	rs17231506	chr16_56960616_C_T	16	56960616	1.23e-15	Cadby et al. 2022	rs17231506
CETP, AC012181.1, AC012181.1, CETP	Total PC	rs1800775	chr16_56961324_C_A	16	56961324	7.8e-11	Cadby et al. 2022	rs1800775
CETP, AC012181.1	Total PC	rs3816117	chr16_56962246_T_C	16	56962246	1.18e-10	Cadby et al. 2022	rs3816117
CETP, AC012181.1	Total PC	rs711752	chr16_56962299_G_A	16	56962299	6.59e-10	Cadby et al. 2022	rs711752
CETP	Total PC	rs708272	chr16_56962376_G_A	16	56962376	6.42e-10	Cadby et al. 2022	rs708272
CETP	Total PC	rs12720926	chr16_56965006_A_G	16	56965006	5.35e-10	Cadby et al. 2022	rs12720926
CETP	Total PC	rs11508026	chr16_56965416_C_T	16	56965416	4.7e-10	Cadby et al. 2022	rs11508026
CETP	Total PC	rs4784741	chr16_56967304_C_T	16	56967304	2.96e-10	Cadby et al. 2022	rs4784741
CETP	Total PC	rs12444012	chr16_56967526_G_A	16	56967526	2.82e-10	Cadby et al. 2022	rs12444012
CETP	Total PC	rs9939224	chr16_56968820_T_G	16	56968820	3.3e-09	Cadby et al. 2022	rs9939224
CETP	Total PC	rs7205804	chr16_56970977_G_A	16	56970977	1.03e-11	Cadby et al. 2022	rs7205804
CETP	Total PC	rs1532625	chr16_56971389_C_T	16	56971389	1.39e-11	Cadby et al. 2022	rs1532625
CETP	Total PC	rs1532624	chr16_56971567_C_A	16	56971567	1.37e-11	Cadby et al. 2022	rs1532624
APOE	Total PC	rs7412	chr19_44908822_C_T	19	44908822	5.33e-12	Cadby et al. 2022	rs7412
APOC1, APOE, APOE, APOC1	Total PC	rs72654473	chr19_44911142_C_A	19	44911142	4.54e-08	Cadby et al. 2022	rs72654473
ADAMTS2	Total PC	rs62396157	chr5_179189400_T_C	5	179189400	4.99e-08	Cadby et al. 2022	rs62396157
MYRF, TMEM258	Total PC(O)	rs174528	chr11_61776027_T_C	11	61776027	3.49e-14	Cadby et al. 2022	rs174528
MYRF, TMEM258	Total PC(O)	rs174529	chr11_61776489_T_C	11	61776489	4.6e-14	Cadby et al. 2022	rs174529
MYRF, TMEM258	Total PC(O)	rs174530	chr11_61779120_A_G	11	61779120	2.52e-13	Cadby et al. 2022	rs174530
MYRF, TMEM258	Total PC(O)	rs108499	chr11_61779765_C_T	11	61779765	1.36e-11	Cadby et al. 2022	rs108499
MYRF, TMEM258	Total PC(O)	rs174533	chr11_61781553_G_A	11	61781553	8.81e-15	Cadby et al. 2022	rs174533
MYRF, TMEM258	Total PC(O)	rs174534	chr11_61781986_A_G	11	61781986	3.7e-12	Cadby et al. 2022	rs174534
MYRF, TMEM258	Total PC(O)	rs174535	chr11_61783884_T_C	11	61783884	6.23e-15	Cadby et al. 2022	rs174535
TMEM258, MYRF	Total PC(O)	rs174536	chr11_61784455_A_C	11	61784455	7.52e-15	Cadby et al. 2022	rs174536
TMEM258, MYRF	Total PC(O)	rs174537	chr11_61785208_G_T	11	61785208	5.77e-15	Cadby et al. 2022	rs174537
FEN1, FADS2, MYRF, MIR611, TMEM258	Total PC(O)	rs102275	chr11_61790331_T_C	11	61790331	5.79e-16	Cadby et al. 2022	rs102275
FEN1, FADS2, MYRF, MIR611, TMEM258	Total PC(O)	rs102274	chr11_61790354_T_C	11	61790354	4.62e-15	Cadby et al. 2022	rs102274
TMEM258, MIR611, FEN1, FADS2, MYRF	Total PC(O)	rs174538	chr11_61792609_G_A	11	61792609	1.1e-13	Cadby et al. 2022	rs174538
FEN1, TMEM258, MIR611, FADS1, FADS2	Total PC(O)	rs4246215	chr11_61796827_G_T	11	61796827	2.87e-15	Cadby et al. 2022	rs4246215
FEN1, FADS1, FADS2	Total PC(O)	rs174541	chr11_61798436_T_C	11	61798436	6.78e-15	Cadby et al. 2022	rs174541
FADS1, FEN1, FADS2	Total PC(O)	rs174544	chr11_61800281_C_A	11	61800281	2.85e-12	Cadby et al. 2022	rs174544
FADS1, FEN1, FADS2	Total PC(O)	rs174545	chr11_61801834_C_G	11	61801834	4.36e-15	Cadby et al. 2022	rs174545
FADS1, FADS2	Total PC(O)	rs174546	chr11_61802358_C_T	11	61802358	4.36e-15	Cadby et al. 2022	rs174546
FADS1, FADS2	Total PC(O)	rs174547	chr11_61803311_T_C	11	61803311	4.42e-15	Cadby et al. 2022	rs174547
FADS1, FADS2	Total PC(O)	rs174548	chr11_61803876_C_G	11	61803876	6.44e-13	Cadby et al. 2022	rs174548
FADS1, FADS2	Total PC(O)	rs174549	chr11_61803910_G_A	11	61803910	3.09e-12	Cadby et al. 2022	rs174549
FADS1, FADS2	Total PC(O)	rs174550	chr11_61804006_T_C	11	61804006	4.57e-15	Cadby et al. 2022	rs174550
FADS1, FADS2	Total PC(O)	rs174553	chr11_61807686_A_G	11	61807686	5.02e-15	Cadby et al. 2022	rs174553
FADS1, FADS2, MIR1908	Total PC(O)	rs174554	chr11_61811991_A_G	11	61811991	7.33e-15	Cadby et al. 2022	rs174554
FADS1, FADS2, MIR1908	Total PC(O)	rs174555	chr11_61812288_T_C	11	61812288	2.96e-12	Cadby et al. 2022	rs174555
FADS1, FADS2, MIR1908	Total PC(O)	rs174556	chr11_61813163_C_T	11	61813163	6.06e-12	Cadby et al. 2022	rs174556
FADS1, FADS2, MIR1908	Total PC(O)	rs174559	chr11_61814184_G_A	11	61814184	5.58e-11	Cadby et al. 2022	rs174559
FADS1, FADS2, MIR1908	Total PC(O)	rs174560	chr11_61814292_T_C	11	61814292	6.48e-13	Cadby et al. 2022	rs174560
FADS1, FADS2, MIR1908	Total PC(O)	rs174561	chr11_61815236_T_C	11	61815236	2.99e-12	Cadby et al. 2022	rs174561
FADS1, MIR1908, FADS2	Total PC(O)	rs174562	chr11_61817672_A_G	11	61817672	5.71e-15	Cadby et al. 2022	rs174562
FADS1, FADS2	Total PC(O)	rs174564	chr11_61820833_A_G	11	61820833	2.05e-15	Cadby et al. 2022	rs174564
FADS1, FADS2	Total PC(O)	rs28456	chr11_61822009_A_G	11	61822009	2.38e-12	Cadby et al. 2022	rs28456
FADS2, FADS1	Total PC(O)	rs174566	chr11_61824890_A_G	11	61824890	1.17e-15	Cadby et al. 2022	rs174566
FADS2, FADS1	Total PC(O)	rs174567	chr11_61825533_A_G	11	61825533	1.55e-15	Cadby et al. 2022	rs174567
FADS2, FADS1	Total PC(O)	rs174568	chr11_61826344_C_T	11	61826344	1.1e-14	Cadby et al. 2022	rs174568
FADS2, FADS1	Total PC(O)	rs99780	chr11_61829161_C_T	11	61829161	8.16e-16	Cadby et al. 2022	rs99780
FADS1, FADS2	Total PC(O)	rs1535	chr11_61830500_A_G	11	61830500	2.04e-15	Cadby et al. 2022	rs1535
FADS1, FADS2	Total PC(O)	rs174572	chr11_61830816_C_T	11	61830816	4.1e-09	Cadby et al. 2022	rs174572
FADS1, FADS2	Total PC(O)	rs174573	chr11_61832855_G_A	11	61832855	4.58e-09	Cadby et al. 2022	rs174573
FADS1, FADS2	Total PC(O)	rs174574	chr11_61832870_A_C	11	61832870	5.01e-16	Cadby et al. 2022	rs174574
FADS2	Total PC(O)	rs174575	chr11_61834531_C_G	11	61834531	2.16e-09	Cadby et al. 2022	rs174575
FADS2	Total PC(O)	rs174576	chr11_61836038_C_A	11	61836038	1.16e-15	Cadby et al. 2022	rs174576
FADS2	Total PC(O)	rs174577	chr11_61837342_C_A	11	61837342	5.1e-16	Cadby et al. 2022	rs174577
FADS2	Total PC(O)	rs174578	chr11_61838027_T_A	11	61838027	7.64e-16	Cadby et al. 2022	rs174578
FADS2	Total PC(O)	rs174579	chr11_61838141_C_T	11	61838141	7.05e-09	Cadby et al. 2022	rs174579
FADS2	Total PC(O)	rs174580	chr11_61839170_A_G	11	61839170	1.04e-15	Cadby et al. 2022	rs174580
FADS2	Total PC(O)	rs174581	chr11_61839211_G_A	11	61839211	1.19e-15	Cadby et al. 2022	rs174581
FADS2	Total PC(O)	rs174582	chr11_61839696_A_G	11	61839696	4.44e-09	Cadby et al. 2022	rs174582
FADS2	Total PC(O)	rs174583	chr11_61842278_C_T	11	61842278	1.47e-15	Cadby et al. 2022	rs174583
FADS2	Total PC(O)	rs174584	chr11_61843278_G_A	11	61843278	7.04e-16	Cadby et al. 2022	rs174584
FADS2	Total PC(O)	rs174585	chr11_61844222_G_A	11	61844222	3.78e-09	Cadby et al. 2022	rs174585
FADS2	Total PC(O)	rs174587	chr11_61845358_C_T	11	61845358	2.72e-08	Cadby et al. 2022	rs174587
FADS2	Total PC(O)	rs93923	chr11_61846273_C_T	11	61846273	2e-08	Cadby et al. 2022	rs93923
FADS2	Total PC(O)	rs174589	chr11_61848331_C_G	11	61848331	2.39e-08	Cadby et al. 2022	rs174589
FADS2	Total PC(O)	rs174590	chr11_61849505_G_C	11	61849505	1.2e-08	Cadby et al. 2022	rs174590
FADS2	Total PC(O)	rs174591	chr11_61850204_T_A	11	61850204	4.72e-09	Cadby et al. 2022	rs174591
FADS2	Total PC(O)	rs174592	chr11_61851136_A_G	11	61851136	1.39e-13	Cadby et al. 2022	rs174592
FADS2	Total PC(O)	rs174594	chr11_61852357_C_A	11	61852357	6.33e-14	Cadby et al. 2022	rs174594
FADS2	Total PC(O)	rs174598	chr11_61853722_G_A	11	61853722	5.22e-12	Cadby et al. 2022	rs174598
FADS2	Total PC(O)	rs174599	chr11_61854084_G_C	11	61854084	2.22e-13	Cadby et al. 2022	rs174599
FADS2	Total PC(O)	rs174600	chr11_61854755_T_C	11	61854755	4.82e-12	Cadby et al. 2022	rs174600
FADS2	Total PC(O)	rs174601	chr11_61855668_C_T	11	61855668	5.08e-13	Cadby et al. 2022	rs174601
FADS2	Total PC(O)	rs97384	chr11_61856709_T_C	11	61856709	1.23e-12	Cadby et al. 2022	rs97384
HERPUD1, AC012181.1	Total PC(O)	rs72786786	chr16_56951602_G_A	16	56951602	2.06e-09	Cadby et al. 2022	rs72786786
AC012181.1, HERPUD1, AC012181.1	Total PC(O)	rs12446515	chr16_56953103_C_T	16	56953103	1.48e-12	Cadby et al. 2022	rs12446515
AC012181.1, HERPUD1, AC012181.1	Total PC(O)	rs56156922	chr16_56953457_T_C	16	56953457	9.08e-13	Cadby et al. 2022	rs56156922
AC012181.1, HERPUD1, AC012181.1	Total PC(O)	rs56228609	chr16_56953853_C_T	16	56953853	4.04e-12	Cadby et al. 2022	rs56228609
AC012181.1, HERPUD1, AC012181.1	Total PC(O)	rs173539	chr16_56954132_C_T	16	56954132	5.94e-12	Cadby et al. 2022	rs173539
AC012181.1, HERPUD1, AC012181.1	Total PC(O)	rs247617	chr16_56956804_C_A	16	56956804	1.57e-12	Cadby et al. 2022	rs247616
AC012181.1, HERPUD1, AC012181.1	Total PC(O)	rs247617	chr16_56956804_C_A	16	56956804	2.04e-12	Cadby et al. 2022	rs247617
CETP, AC012181.1, AC012181.1, CETP	Total PC(O)	rs183130	chr16_56957451_C_T	16	56957451	2.51e-12	Cadby et al. 2022	rs183130
CETP, AC012181.1, AC012181.1, CETP	Total PC(O)	rs12149545	chr16_56959249_G_A	16	56959249	8.98e-12	Cadby et al. 2022	rs12149545
CETP, AC012181.1, AC012181.1, CETP	Total PC(O)	rs3764261	chr16_56959412_C_A	16	56959412	3.03e-12	Cadby et al. 2022	rs3764261
CETP, AC012181.1, AC012181.1, CETP	Total PC(O)	rs17231506	chr16_56960616_C_T	16	56960616	2.89e-12	Cadby et al. 2022	rs17231506
CETP, AC012181.1, AC012181.1, CETP	Total PC(O)	rs1800775	chr16_56961324_C_A	16	56961324	8.57e-09	Cadby et al. 2022	rs1800775
CETP, AC012181.1	Total PC(O)	rs3816117	chr16_56962246_T_C	16	56962246	5.68e-09	Cadby et al. 2022	rs3816117
CETP, AC012181.1	Total PC(O)	rs711752	chr16_56962299_G_A	16	56962299	2.74e-10	Cadby et al. 2022	rs711752
CETP	Total PC(O)	rs708272	chr16_56962376_G_A	16	56962376	2.87e-10	Cadby et al. 2022	rs708272
CETP	Total PC(O)	rs12720926	chr16_56965006_A_G	16	56965006	4.89e-10	Cadby et al. 2022	rs12720926
CETP	Total PC(O)	rs11508026	chr16_56965416_C_T	16	56965416	4.05e-10	Cadby et al. 2022	rs11508026
CETP	Total PC(O)	rs4784741	chr16_56967304_C_T	16	56967304	2.18e-10	Cadby et al. 2022	rs4784741
CETP	Total PC(O)	rs12444012	chr16_56967526_G_A	16	56967526	2.06e-10	Cadby et al. 2022	rs12444012
CETP	Total PC(O)	rs9939224	chr16_56968820_T_G	16	56968820	1.85e-08	Cadby et al. 2022	rs9939224
CETP	Total PC(O)	rs7205804	chr16_56970977_G_A	16	56970977	2.46e-11	Cadby et al. 2022	rs7205804
CETP	Total PC(O)	rs1532625	chr16_56971389_C_T	16	56971389	3.38e-11	Cadby et al. 2022	rs1532625
CETP	Total PC(O)	rs1532624	chr16_56971567_C_A	16	56971567	3.28e-11	Cadby et al. 2022	rs1532624
SMARCA4, LDLR	Total PC(O)	rs143020224	chr19_11076648_C_G	19	11076648	8.87e-09	Cadby et al. 2022	rs143020224
SMARCA4, LDLR	Total PC(O)	rs144826254	chr19_11076682_T_G	19	11076682	8.76e-09	Cadby et al. 2022	rs144826254
SMARCA4, LDLR	Total PC(O)	rs112736558	chr19_11076746_T_C	19	11076746	8.73e-09	Cadby et al. 2022	rs112736558
SMARCA4, LDLR	Total PC(O)	rs111989435	chr19_11076935_A_G	19	11076935	8.56e-09	Cadby et al. 2022	rs111989435
SMARCA4, LDLR	Total PC(O)	rs55997232	chr19_11077441_C_T	19	11077441	8.35e-09	Cadby et al. 2022	rs55997232
SMARCA4, LDLR	Total PC(O)	rs55791371	chr19_11077477_A_C	19	11077477	7.3e-09	Cadby et al. 2022	rs55791371
SMARCA4, LDLR	Total PC(O)	rs56125973	chr19_11077488_T_C	19	11077488	7.33e-09	Cadby et al. 2022	rs56125973
SMARCA4, LDLR	Total PC(O)	rs56289821	chr19_11077571_G_A	19	11077571	7.79e-09	Cadby et al. 2022	rs56289821
SMARCA4, LDLR	Total PC(O)	rs112898275	chr19_11078174_T_C	19	11078174	7.4e-09	Cadby et al. 2022	rs112898275
SMARCA4, LDLR	Total PC(O)	rs148898583	chr19_11078529_C_G	19	11078529	7.32e-09	Cadby et al. 2022	rs148898583
SMARCA4, LDLR	Total PC(O)	rs113722226	chr19_11078596_T_C	19	11078596	7.18e-09	Cadby et al. 2022	rs113722226
SMARCA4, LDLR	Total PC(O)	rs73015011	chr19_11079088_T_C	19	11079088	7.11e-09	Cadby et al. 2022	rs73015011
SMARCA4, LDLR	Total PC(O)	rs114821903	chr19_11079261_T_A	19	11079261	7.01e-09	Cadby et al. 2022	rs114821903
SMARCA4, LDLR	Total PC(O)	rs138175288	chr19_11079304_C_A	19	11079304	6.97e-09	Cadby et al. 2022	rs138175288
SMARCA4, LDLR	Total PC(O)	rs112107114	chr19_11079398_G_A	19	11079398	6.96e-09	Cadby et al. 2022	rs112107114
SMARCA4, LDLR	Total PC(O)	rs112107114	chr19_11079398_G_A	19	11079398	6.93e-09	Cadby et al. 2022	rs115594766
SMARCA4, LDLR	Total PC(O)	rs112032422	chr19_11079616_T_C	19	11079616	6.89e-09	Cadby et al. 2022	rs112032422
SMARCA4, LDLR	Total PC(O)	rs142158911	chr19_11079858_G_A	19	11079858	4.92e-09	Cadby et al. 2022	rs142158911
SMARCA4, LDLR	Total PC(O)	rs142130958	chr19_11079976_G_A	19	11079976	6.84e-09	Cadby et al. 2022	rs142130958
SMARCA4, LDLR	Total PC(O)	rs73015013	chr19_11080197_C_T	19	11080197	6.65e-09	Cadby et al. 2022	rs73015013
SMARCA4, LDLR	Total PC(O)	rs73015016	chr19_11080624_G_A	19	11080624	9e-09	Cadby et al. 2022	rs73015016
SMARCA4, LDLR	Total PC(O)	rs10402112	chr19_11081001_T_A	19	11081001	8.42e-09	Cadby et al. 2022	rs10402112
SMARCA4, LDLR	Total PC(O)	rs138294113	chr19_11081053_C_T	19	11081053	6.48e-09	Cadby et al. 2022	rs138294113
SMARCA4, LDLR	Total PC(O)	rs61194703	chr19_11081517_A_T	19	11081517	7.58e-09	Cadby et al. 2022	rs61194703
SMARCA4, LDLR	Total PC(O)	rs73015020	chr19_11081874_G_A	19	11081874	7.35e-09	Cadby et al. 2022	rs73015020
SMARCA4, LDLR	Total PC(O)	rs77140532	chr19_11082155_A_G	19	11082155	7.24e-09	Cadby et al. 2022	rs77140532
SMARCA4, LDLR	Total PC(O)	rs73015021	chr19_11082239_A_G	19	11082239	7.15e-09	Cadby et al. 2022	rs73015021
SMARCA4, LDLR	Total PC(O)	rs112552009	chr19_11082415_T_G	19	11082415	5.93e-09	Cadby et al. 2022	rs112552009
SMARCA4, LDLR	Total PC(O)	rs10412048	chr19_11083273_A_G	19	11083273	6.5e-09	Cadby et al. 2022	rs10412048
LDLR, SMARCA4, LDLR	Total PC(O)	rs8106503	chr19_11086210_T_C	19	11086210	9.37e-09	Cadby et al. 2022	rs8106503
LDLR, SMARCA4, LDLR	Total PC(O)	rs12151108	chr19_11086585_G_A	19	11086585	6.64e-09	Cadby et al. 2022	rs12151108
LDLR, SMARCA4, LDLR	Total PC(O)	rs73015024	chr19_11086922_G_T	19	11086922	6.58e-09	Cadby et al. 2022	rs73015024
LDLR, SMARCA4, LDLR	Total PC(O)	rs17248720	chr19_11087511_C_T	19	11087511	8.83e-09	Cadby et al. 2022	rs17248720
LDLR, SMARCA4, LDLR	Total PC(O)	rs17248727	chr19_11087826_T_C	19	11087826	6.18e-09	Cadby et al. 2022	rs17248727
LDLR	Total PC(O)	rs6511720	chr19_11091630_G_T	19	11091630	6.11e-09	Cadby et al. 2022	rs6511720
MYRF, TMEM258	Total PC(P)	rs174528	chr11_61776027_T_C	11	61776027	4.45e-15	Cadby et al. 2022	rs174528
MYRF, TMEM258	Total PC(P)	rs174529	chr11_61776489_T_C	11	61776489	5.24e-15	Cadby et al. 2022	rs174529
MYRF, TMEM258	Total PC(P)	rs174530	chr11_61779120_A_G	11	61779120	8.11e-15	Cadby et al. 2022	rs174530
MYRF, TMEM258	Total PC(P)	rs108499	chr11_61779765_C_T	11	61779765	1.98e-12	Cadby et al. 2022	rs108499
MYRF, TMEM258	Total PC(P)	rs174533	chr11_61781553_G_A	11	61781553	5.45e-16	Cadby et al. 2022	rs174533
MYRF, TMEM258	Total PC(P)	rs174534	chr11_61781986_A_G	11	61781986	7.17e-13	Cadby et al. 2022	rs174534
MYRF, TMEM258	Total PC(P)	rs174535	chr11_61783884_T_C	11	61783884	6.12e-16	Cadby et al. 2022	rs174535
TMEM258, MYRF	Total PC(P)	rs174536	chr11_61784455_A_C	11	61784455	8.85e-16	Cadby et al. 2022	rs174536
TMEM258, MYRF	Total PC(P)	rs174537	chr11_61785208_G_T	11	61785208	6.93e-16	Cadby et al. 2022	rs174537
FEN1, FADS2, MYRF, MIR611, TMEM258	Total PC(P)	rs102275	chr11_61790331_T_C	11	61790331	7.21e-17	Cadby et al. 2022	rs102275
FEN1, FADS2, MYRF, MIR611, TMEM258	Total PC(P)	rs102274	chr11_61790354_T_C	11	61790354	4.04e-16	Cadby et al. 2022	rs102274
TMEM258, MIR611, FEN1, FADS2, MYRF	Total PC(P)	rs174538	chr11_61792609_G_A	11	61792609	1.11e-13	Cadby et al. 2022	rs174538
FEN1, TMEM258, MIR611, FADS1, FADS2	Total PC(P)	rs4246215	chr11_61796827_G_T	11	61796827	6.76e-17	Cadby et al. 2022	rs4246215
FEN1, FADS1, FADS2	Total PC(P)	rs174541	chr11_61798436_T_C	11	61798436	1.21e-16	Cadby et al. 2022	rs174541
FADS1, FEN1, FADS2	Total PC(P)	rs174544	chr11_61800281_C_A	11	61800281	6.42e-13	Cadby et al. 2022	rs174544
FADS1, FEN1, FADS2	Total PC(P)	rs174545	chr11_61801834_C_G	11	61801834	4.56e-16	Cadby et al. 2022	rs174545
FADS1, FADS2	Total PC(P)	rs174546	chr11_61802358_C_T	11	61802358	4.55e-16	Cadby et al. 2022	rs174546
FADS1, FADS2	Total PC(P)	rs174547	chr11_61803311_T_C	11	61803311	4.54e-16	Cadby et al. 2022	rs174547
FADS1, FADS2	Total PC(P)	rs174548	chr11_61803876_C_G	11	61803876	3.35e-13	Cadby et al. 2022	rs174548
FADS1, FADS2	Total PC(P)	rs174549	chr11_61803910_G_A	11	61803910	8.27e-13	Cadby et al. 2022	rs174549
FADS1, FADS2	Total PC(P)	rs174550	chr11_61804006_T_C	11	61804006	4.72e-16	Cadby et al. 2022	rs174550
FADS1, FADS2	Total PC(P)	rs174553	chr11_61807686_A_G	11	61807686	4.85e-16	Cadby et al. 2022	rs174553
FADS1, FADS2, MIR1908	Total PC(P)	rs174554	chr11_61811991_A_G	11	61811991	4.66e-16	Cadby et al. 2022	rs174554
FADS1, FADS2, MIR1908	Total PC(P)	rs174555	chr11_61812288_T_C	11	61812288	7.94e-13	Cadby et al. 2022	rs174555
FADS1, FADS2, MIR1908	Total PC(P)	rs174556	chr11_61813163_C_T	11	61813163	1.01e-12	Cadby et al. 2022	rs174556
FADS1, FADS2, MIR1908	Total PC(P)	rs174559	chr11_61814184_G_A	11	61814184	8.9e-11	Cadby et al. 2022	rs174559
FADS1, FADS2, MIR1908	Total PC(P)	rs174560	chr11_61814292_T_C	11	61814292	3.26e-13	Cadby et al. 2022	rs174560
FADS1, FADS2, MIR1908	Total PC(P)	rs174561	chr11_61815236_T_C	11	61815236	7.73e-13	Cadby et al. 2022	rs174561
FADS1, MIR1908, FADS2	Total PC(P)	rs174562	chr11_61817672_A_G	11	61817672	5.06e-16	Cadby et al. 2022	rs174562
FADS1, FADS2	Total PC(P)	rs174564	chr11_61820833_A_G	11	61820833	2.27e-16	Cadby et al. 2022	rs174564
FADS1, FADS2	Total PC(P)	rs28456	chr11_61822009_A_G	11	61822009	4.09e-13	Cadby et al. 2022	rs28456
FADS2, FADS1	Total PC(P)	rs174565	chr11_61824164_C_G	11	61824164	6.98e-09	Cadby et al. 2022	rs174565
FADS2, FADS1	Total PC(P)	rs174566	chr11_61824890_A_G	11	61824890	1.38e-16	Cadby et al. 2022	rs174566
FADS2, FADS1	Total PC(P)	rs174567	chr11_61825533_A_G	11	61825533	1.55e-16	Cadby et al. 2022	rs174567
FADS2, FADS1	Total PC(P)	rs174568	chr11_61826344_C_T	11	61826344	4.38e-16	Cadby et al. 2022	rs174568
FADS2, FADS1	Total PC(P)	rs99780	chr11_61829161_C_T	11	61829161	8.04e-17	Cadby et al. 2022	rs99780
FADS1, FADS2	Total PC(P)	rs174570	chr11_61829740_C_T	11	61829740	7.34e-09	Cadby et al. 2022	rs174570
FADS1, FADS2	Total PC(P)	rs1535	chr11_61830500_A_G	11	61830500	1.89e-16	Cadby et al. 2022	rs1535
FADS1, FADS2	Total PC(P)	rs174572	chr11_61830816_C_T	11	61830816	1.68e-09	Cadby et al. 2022	rs174572
FADS1, FADS2	Total PC(P)	rs174573	chr11_61832855_G_A	11	61832855	1.46e-09	Cadby et al. 2022	rs174573
FADS1, FADS2	Total PC(P)	rs174574	chr11_61832870_A_C	11	61832870	4.8e-17	Cadby et al. 2022	rs174574
FADS2	Total PC(P)	rs174575	chr11_61834531_C_G	11	61834531	9.55e-10	Cadby et al. 2022	rs174575
FADS2	Total PC(P)	rs174576	chr11_61836038_C_A	11	61836038	6.52e-17	Cadby et al. 2022	rs174576
FADS2	Total PC(P)	rs174577	chr11_61837342_C_A	11	61837342	3.96e-17	Cadby et al. 2022	rs174577
FADS2	Total PC(P)	rs174578	chr11_61838027_T_A	11	61838027	5.34e-17	Cadby et al. 2022	rs174578
FADS2	Total PC(P)	rs174580	chr11_61839170_A_G	11	61839170	5.38e-17	Cadby et al. 2022	rs174580
FADS2	Total PC(P)	rs174581	chr11_61839211_G_A	11	61839211	6.52e-17	Cadby et al. 2022	rs174581
FADS2	Total PC(P)	rs174583	chr11_61842278_C_T	11	61842278	8.03e-17	Cadby et al. 2022	rs174583
FADS2	Total PC(P)	rs174584	chr11_61843278_G_A	11	61843278	5.61e-17	Cadby et al. 2022	rs174584
FADS2	Total PC(P)	rs174591	chr11_61850204_T_A	11	61850204	5.68e-10	Cadby et al. 2022	rs174591
FADS2	Total PC(P)	rs174592	chr11_61851136_A_G	11	61851136	4.04e-14	Cadby et al. 2022	rs174592
FADS2	Total PC(P)	rs174594	chr11_61852357_C_A	11	61852357	1.41e-14	Cadby et al. 2022	rs174594
FADS2	Total PC(P)	rs174598	chr11_61853722_G_A	11	61853722	1.68e-11	Cadby et al. 2022	rs174598
FADS2	Total PC(P)	rs174599	chr11_61854084_G_C	11	61854084	3.84e-14	Cadby et al. 2022	rs174599
FADS2	Total PC(P)	rs174600	chr11_61854755_T_C	11	61854755	1.87e-11	Cadby et al. 2022	rs174600
FADS2	Total PC(P)	rs174601	chr11_61855668_C_T	11	61855668	1.21e-13	Cadby et al. 2022	rs174601
FADS2	Total PC(P)	rs97384	chr11_61856709_T_C	11	61856709	4.08e-14	Cadby et al. 2022	rs97384
TMEM229B	Total PC(P)	rs1980615	chr14_67491655_A_C	14	67491655	1.01e-08	Cadby et al. 2022	rs1980615
TMEM229B	Total PC(P)	rs12878807	chr14_67497971_T_A	14	67497971	5.34e-09	Cadby et al. 2022	rs12878807
TMEM229B	Total PC(P)	rs11158671	chr14_67498735_G_A	14	67498735	5.28e-09	Cadby et al. 2022	rs11158671
TMEM229B	Total PC(P)	rs10873201	chr14_67499882_C_T	14	67499882	5.65e-09	Cadby et al. 2022	rs10873201
TMEM229B	Total PC(P)	rs57639463	chr14_67499882_C_T	14	67499882	5.11e-09	Cadby et al. 2022	rs72719193
TMEM229B	Total PC(P)	rs1077989	chr14_67509105_A_C	14	67509105	7.65e-09	Cadby et al. 2022	rs1077989
TMEM229B	Total PC(P)	rs1885041	chr14_67509608_C_T	14	67509608	5.23e-09	Cadby et al. 2022	rs1885041
HERPUD1, AC012181.1	Total PC(P)	rs9989419	chr16_56951227_A_G	16	56951227	8.4e-09	Cadby et al. 2022	rs9989419
HERPUD1, AC012181.1	Total PC(P)	rs72786786	chr16_56951602_G_A	16	56951602	9.21e-10	Cadby et al. 2022	rs72786786
HERPUD1, AC012181.1	Total PC(P)	rs12448528	chr16_56951643_A_G	16	56951643	4.09e-10	Cadby et al. 2022	rs12448528
AC012181.1, HERPUD1, AC012181.1	Total PC(P)	rs12446515	chr16_56953103_C_T	16	56953103	1.33e-12	Cadby et al. 2022	rs12446515
AC012181.1, HERPUD1, AC012181.1	Total PC(P)	rs56156922	chr16_56953457_T_C	16	56953457	8.34e-13	Cadby et al. 2022	rs56156922
AC012181.1, HERPUD1, AC012181.1	Total PC(P)	rs56228609	chr16_56953853_C_T	16	56953853	6.4e-12	Cadby et al. 2022	rs56228609
AC012181.1, HERPUD1, AC012181.1	Total PC(P)	rs173539	chr16_56954132_C_T	16	56954132	6.25e-12	Cadby et al. 2022	rs173539
AC012181.1, HERPUD1, AC012181.1	Total PC(P)	rs247617	chr16_56956804_C_A	16	56956804	7.94e-13	Cadby et al. 2022	rs247616
AC012181.1, HERPUD1, AC012181.1	Total PC(P)	rs247617	chr16_56956804_C_A	16	56956804	8.76e-13	Cadby et al. 2022	rs247617
CETP, AC012181.1, AC012181.1, CETP	Total PC(P)	rs183130	chr16_56957451_C_T	16	56957451	1.07e-12	Cadby et al. 2022	rs183130
CETP, AC012181.1, AC012181.1, CETP	Total PC(P)	rs12149545	chr16_56959249_G_A	16	56959249	9.65e-12	Cadby et al. 2022	rs12149545
CETP, AC012181.1, AC012181.1, CETP	Total PC(P)	rs3764261	chr16_56959412_C_A	16	56959412	1.11e-12	Cadby et al. 2022	rs3764261
CETP, AC012181.1, AC012181.1, CETP	Total PC(P)	rs17231506	chr16_56960616_C_T	16	56960616	1.22e-12	Cadby et al. 2022	rs17231506
CETP, AC012181.1, AC012181.1, CETP	Total PC(P)	rs1800775	chr16_56961324_C_A	16	56961324	4.25e-08	Cadby et al. 2022	rs1800775
CETP, AC012181.1	Total PC(P)	rs711752	chr16_56962299_G_A	16	56962299	1.8e-10	Cadby et al. 2022	rs711752
CETP	Total PC(P)	rs708272	chr16_56962376_G_A	16	56962376	1.9e-10	Cadby et al. 2022	rs708272
CETP	Total PC(P)	rs12720926	chr16_56965006_A_G	16	56965006	3.61e-10	Cadby et al. 2022	rs12720926
CETP	Total PC(P)	rs11508026	chr16_56965416_C_T	16	56965416	3.06e-10	Cadby et al. 2022	rs11508026
CETP	Total PC(P)	rs12720922	chr16_56966973_G_A	16	56966973	2.64e-08	Cadby et al. 2022	rs12720922
CETP	Total PC(P)	rs4784741	chr16_56967304_C_T	16	56967304	2.08e-10	Cadby et al. 2022	rs4784741
CETP	Total PC(P)	rs12444012	chr16_56967526_G_A	16	56967526	2.04e-10	Cadby et al. 2022	rs12444012
CETP	Total PC(P)	rs9939224	chr16_56968820_T_G	16	56968820	3.2e-10	Cadby et al. 2022	rs9939224
CETP	Total PC(P)	rs7205804	chr16_56970977_G_A	16	56970977	2.48e-11	Cadby et al. 2022	rs7205804
CETP	Total PC(P)	rs1532625	chr16_56971389_C_T	16	56971389	3.87e-11	Cadby et al. 2022	rs1532625
CETP	Total PC(P)	rs1532624	chr16_56971567_C_A	16	56971567	3.88e-11	Cadby et al. 2022	rs1532624
CETP	Total PC(P)	rs11076175	chr16_56972466_A_G	16	56972466	1.39e-08	Cadby et al. 2022	rs11076175
CETP	Total PC(P)	rs7499892	chr16_56972678_C_T	16	56972678	1.12e-08	Cadby et al. 2022	rs7499892
ERBB4, MTND2P23, MTCO1P46	Total PC(P)	rs55988377	chr2_211776729_G_C	2	211776729	3.9e-08	Cadby et al. 2022	rs55988377
MYRF, TMEM258	Total PE	rs174528	chr11_61776027_T_C	11	61776027	1.28e-12	Cadby et al. 2022	rs174528
MYRF, TMEM258	Total PE	rs174529	chr11_61776489_T_C	11	61776489	6.11e-13	Cadby et al. 2022	rs174529
MYRF, TMEM258	Total PE	rs174530	chr11_61779120_A_G	11	61779120	1.94e-12	Cadby et al. 2022	rs174530
MYRF, TMEM258	Total PE	rs108499	chr11_61779765_C_T	11	61779765	1.65e-10	Cadby et al. 2022	rs108499
MYRF, TMEM258	Total PE	rs174533	chr11_61781553_G_A	11	61781553	8.38e-14	Cadby et al. 2022	rs174533
MYRF, TMEM258	Total PE	rs174534	chr11_61781986_A_G	11	61781986	1.12e-10	Cadby et al. 2022	rs174534
MYRF, TMEM258	Total PE	rs174535	chr11_61783884_T_C	11	61783884	1.31e-13	Cadby et al. 2022	rs174535
TMEM258, MYRF	Total PE	rs174536	chr11_61784455_A_C	11	61784455	1.45e-13	Cadby et al. 2022	rs174536
TMEM258, MYRF	Total PE	rs174537	chr11_61785208_G_T	11	61785208	7.62e-14	Cadby et al. 2022	rs174537
FEN1, FADS2, MYRF, MIR611, TMEM258	Total PE	rs102275	chr11_61790331_T_C	11	61790331	1.16e-13	Cadby et al. 2022	rs102275
FEN1, FADS2, MYRF, MIR611, TMEM258	Total PE	rs102274	chr11_61790354_T_C	11	61790354	9.34e-14	Cadby et al. 2022	rs102274
TMEM258, MIR611, FEN1, FADS2, MYRF	Total PE	rs174538	chr11_61792609_G_A	11	61792609	6.45e-11	Cadby et al. 2022	rs174538
FEN1, TMEM258, MIR611, FADS1, FADS2	Total PE	rs4246215	chr11_61796827_G_T	11	61796827	4.03e-13	Cadby et al. 2022	rs4246215
FEN1, FADS1, FADS2	Total PE	rs174541	chr11_61798436_T_C	11	61798436	4.22e-13	Cadby et al. 2022	rs174541
FADS1, FEN1, FADS2	Total PE	rs174544	chr11_61800281_C_A	11	61800281	9.82e-12	Cadby et al. 2022	rs174544
FADS1, FEN1, FADS2	Total PE	rs174545	chr11_61801834_C_G	11	61801834	8.99e-14	Cadby et al. 2022	rs174545
FADS1, FADS2	Total PE	rs174546	chr11_61802358_C_T	11	61802358	8.98e-14	Cadby et al. 2022	rs174546
FADS1, FADS2	Total PE	rs174547	chr11_61803311_T_C	11	61803311	9.19e-14	Cadby et al. 2022	rs174547
FADS1, FADS2	Total PE	rs174548	chr11_61803876_C_G	11	61803876	5.89e-12	Cadby et al. 2022	rs174548
FADS1, FADS2	Total PE	rs174549	chr11_61803910_G_A	11	61803910	8.68e-12	Cadby et al. 2022	rs174549
FADS1, FADS2	Total PE	rs174550	chr11_61804006_T_C	11	61804006	9.52e-14	Cadby et al. 2022	rs174550
FADS1, FADS2	Total PE	rs174553	chr11_61807686_A_G	11	61807686	1.1e-13	Cadby et al. 2022	rs174553
FADS1, FADS2, MIR1908	Total PE	rs174554	chr11_61811991_A_G	11	61811991	1.65e-13	Cadby et al. 2022	rs174554
FADS1, FADS2, MIR1908	Total PE	rs174555	chr11_61812288_T_C	11	61812288	1.14e-11	Cadby et al. 2022	rs174555
FADS1, FADS2, MIR1908	Total PE	rs174556	chr11_61813163_C_T	11	61813163	1.39e-11	Cadby et al. 2022	rs174556
FADS1, FADS2, MIR1908	Total PE	rs174559	chr11_61814184_G_A	11	61814184	3.49e-09	Cadby et al. 2022	rs174559
FADS1, FADS2, MIR1908	Total PE	rs174560	chr11_61814292_T_C	11	61814292	8.06e-12	Cadby et al. 2022	rs174560
FADS1, FADS2, MIR1908	Total PE	rs174561	chr11_61815236_T_C	11	61815236	1.15e-11	Cadby et al. 2022	rs174561
FADS1, MIR1908, FADS2	Total PE	rs174562	chr11_61817672_A_G	11	61817672	1.35e-13	Cadby et al. 2022	rs174562
FADS1, FADS2	Total PE	rs174564	chr11_61820833_A_G	11	61820833	1.25e-13	Cadby et al. 2022	rs174564
FADS1, FADS2	Total PE	rs28456	chr11_61822009_A_G	11	61822009	1.54e-11	Cadby et al. 2022	rs28456
FADS2, FADS1	Total PE	rs174566	chr11_61824890_A_G	11	61824890	1.12e-13	Cadby et al. 2022	rs174566
FADS2, FADS1	Total PE	rs174567	chr11_61825533_A_G	11	61825533	1.19e-13	Cadby et al. 2022	rs174567
FADS2, FADS1	Total PE	rs174568	chr11_61826344_C_T	11	61826344	1.63e-13	Cadby et al. 2022	rs174568
FADS2, FADS1	Total PE	rs99780	chr11_61829161_C_T	11	61829161	1.25e-13	Cadby et al. 2022	rs99780
FADS1, FADS2	Total PE	rs1535	chr11_61830500_A_G	11	61830500	8.62e-14	Cadby et al. 2022	rs1535
FADS1, FADS2	Total PE	rs174572	chr11_61830816_C_T	11	61830816	1.77e-09	Cadby et al. 2022	rs174572
FADS1, FADS2	Total PE	rs174573	chr11_61832855_G_A	11	61832855	2.14e-09	Cadby et al. 2022	rs174573
FADS1, FADS2	Total PE	rs174574	chr11_61832870_A_C	11	61832870	2.4e-13	Cadby et al. 2022	rs174574
FADS2	Total PE	rs174575	chr11_61834531_C_G	11	61834531	3.05e-09	Cadby et al. 2022	rs174575
FADS2	Total PE	rs174576	chr11_61836038_C_A	11	61836038	5.06e-13	Cadby et al. 2022	rs174576
FADS2	Total PE	rs174577	chr11_61837342_C_A	11	61837342	4.46e-13	Cadby et al. 2022	rs174577
FADS2	Total PE	rs174578	chr11_61838027_T_A	11	61838027	6.31e-13	Cadby et al. 2022	rs174578
FADS2	Total PE	rs174580	chr11_61839170_A_G	11	61839170	1.19e-12	Cadby et al. 2022	rs174580
FADS2	Total PE	rs174581	chr11_61839211_G_A	11	61839211	1.05e-12	Cadby et al. 2022	rs174581
FADS2	Total PE	rs174583	chr11_61842278_C_T	11	61842278	9.94e-13	Cadby et al. 2022	rs174583
FADS2	Total PE	rs174584	chr11_61843278_G_A	11	61843278	4.62e-13	Cadby et al. 2022	rs174584
FADS2	Total PE	rs174591	chr11_61850204_T_A	11	61850204	1.29e-08	Cadby et al. 2022	rs174591
FADS2	Total PE	rs174592	chr11_61851136_A_G	11	61851136	9.18e-12	Cadby et al. 2022	rs174592
FADS2	Total PE	rs174594	chr11_61852357_C_A	11	61852357	8.78e-12	Cadby et al. 2022	rs174594
FADS2	Total PE	rs174598	chr11_61853722_G_A	11	61853722	1.24e-08	Cadby et al. 2022	rs174598
FADS2	Total PE	rs174599	chr11_61854084_G_C	11	61854084	1.5e-11	Cadby et al. 2022	rs174599
FADS2	Total PE	rs174600	chr11_61854755_T_C	11	61854755	9.92e-09	Cadby et al. 2022	rs174600
FADS2	Total PE	rs174601	chr11_61855668_C_T	11	61855668	5.76e-12	Cadby et al. 2022	rs174601
FADS2	Total PE	rs97384	chr11_61856709_T_C	11	61856709	2.06e-11	Cadby et al. 2022	rs97384
ALDH1A2	Total PE	rs1123294	chr15_58252865_C_G	15	58252865	4.74e-11	Cadby et al. 2022	rs1123294
ALDH1A2	Total PE	rs7165301	chr15_58260407_T_C	15	58260407	2.24e-11	Cadby et al. 2022	rs7165301
ALDH1A2	Total PE	rs55760919	chr15_58267917_T_G	15	58267917	1.08e-11	Cadby et al. 2022	rs55760919
ALDH1A2	Total PE	rs55966152	chr15_58268807_A_G	15	58268807	2.65e-11	Cadby et al. 2022	rs55966152
ALDH1A2	Total PE	rs62001667	chr15_58274096_C_G	15	58274096	5.67e-11	Cadby et al. 2022	rs62001667
ALDH1A2	Total PE	rs62001668	chr15_58274517_T_G	15	58274517	5.03e-11	Cadby et al. 2022	rs62001668
ALDH1A2	Total PE	rs62001669	chr15_58274923_C_T	15	58274923	1.34e-11	Cadby et al. 2022	rs62001669
ALDH1A2	Total PE	rs8040386	chr15_58275587_A_G	15	58275587	9.96e-12	Cadby et al. 2022	rs8040386
ALDH1A2	Total PE	rs62001677	chr15_58276517_C_T	15	58276517	1.98e-12	Cadby et al. 2022	rs62001677
ALDH1A2	Total PE	rs72739147	chr15_58279202_A_T	15	58279202	1.76e-13	Cadby et al. 2022	rs72739147
ALDH1A2	Total PE	rs11854242	chr15_58279711_C_T	15	58279711	6.61e-09	Cadby et al. 2022	rs11854242
ALDH1A2	Total PE	rs11854318	chr15_58279783_G_A	15	58279783	6.22e-09	Cadby et al. 2022	rs11854318
ALDH1A2	Total PE	rs28690720	chr15_58281634_T_G	15	58281634	1.89e-12	Cadby et al. 2022	rs28690720
ALDH1A2	Total PE	rs58038553	chr15_58282125_A_G	15	58282125	2.27e-13	Cadby et al. 2022	rs58038553
ALDH1A2	Total PE	rs11071371	chr15_58284027_C_T	15	58284027	3.68e-13	Cadby et al. 2022	rs11071371
ALDH1A2	Total PE	rs6493996	chr15_58284097_C_T	15	58284097	1.43e-08	Cadby et al. 2022	rs6493996
ALDH1A2	Total PE	rs2899623	chr15_58287445_T_C	15	58287445	1.56e-12	Cadby et al. 2022	rs2899623
ALDH1A2	Total PE	rs2899624	chr15_58287757_A_G	15	58287757	2.25e-12	Cadby et al. 2022	rs2899624
ALDH1A2	Total PE	rs16940011	chr15_58288005_C_G	15	58288005	1.9e-12	Cadby et al. 2022	rs16940011
ALDH1A2	Total PE	rs12148780	chr15_58289090_A_G	15	58289090	1.97e-12	Cadby et al. 2022	rs12148780
ALDH1A2	Total PE	rs12148399	chr15_58289171_T_A	15	58289171	1.98e-12	Cadby et al. 2022	rs12148399
ALDH1A2	Total PE	rs16940017	chr15_58289949_T_A	15	58289949	2.59e-12	Cadby et al. 2022	rs16940017
ALDH1A2	Total PE	rs1973688	chr15_58290341_C_T	15	58290341	3.6e-08	Cadby et al. 2022	rs1973688
ALDH1A2	Total PE	rs1318175	chr15_58293930_C_T	15	58293930	1.38e-11	Cadby et al. 2022	rs1318175
ALDH1A2	Total PE	rs11071373	chr15_58353854_A_G	15	58353854	2.1e-10	Cadby et al. 2022	rs11071373
ALDH1A2	Total PE	rs8031256	chr15_58356756_A_G	15	58356756	5.74e-09	Cadby et al. 2022	rs8031256
ALDH1A2	Total PE	rs16940126	chr15_58359433_C_T	15	58359433	2.24e-08	Cadby et al. 2022	rs16940126
ALDH1A2	Total PE	rs12907378	chr15_58362231_G_A	15	58362231	5.52e-10	Cadby et al. 2022	rs12907378
ALDH1A2	Total PE	rs12912371	chr15_58362292_T_C	15	58362292	2.56e-10	Cadby et al. 2022	rs12912371
ALDH1A2	Total PE	rs11071374	chr15_58364248_T_G	15	58364248	3.25e-10	Cadby et al. 2022	rs11071374
ALDH1A2	Total PE	rs4775038	chr15_58366595_C_T	15	58366595	1.93e-08	Cadby et al. 2022	rs4775038
ALDH1A2	Total PE	rs190182262	chr15_58367219_T_A	15	58367219	1.58e-09	Cadby et al. 2022	rs190182262
ALDH1A2	Total PE	rs59739041	chr15_58368884_T_C	15	58368884	3.99e-08	Cadby et al. 2022	rs59739041
ALDH1A2	Total PE	rs117880004	chr15_58369834_A_G	15	58369834	3.14e-08	Cadby et al. 2022	rs117880004
ALDH1A2	Total PE	rs117486534	chr15_58377504_A_C	15	58377504	1.89e-09	Cadby et al. 2022	rs117486534
ALDH1A2	Total PE	rs145347194	chr15_58377936_T_C	15	58377936	1.01e-16	Cadby et al. 2022	rs145347194
ALDH1A2	Total PE	rs4775039	chr15_58378698_C_G	15	58378698	3.03e-17	Cadby et al. 2022	rs4775039
ALDH1A2	Total PE	rs10152355	chr15_58378979_C_A	15	58378979	6.3e-18	Cadby et al. 2022	rs10152355
ALDH1A2	Total PE	rs1601933	chr15_58379360_C_T	15	58379360	1.35e-30	Cadby et al. 2022	rs1601933
ALDH1A2	Total PE	rs1601935	chr15_58379566_G_T	15	58379566	1.75e-42	Cadby et al. 2022	rs1601935
ALDH1A2	Total PE	rs12908474	chr15_58379935_C_T	15	58379935	2.15e-30	Cadby et al. 2022	rs12908474
ALDH1A2	Total PE	rs62001736	chr15_58381852_G_A	15	58381852	2.6e-45	Cadby et al. 2022	rs62001736
ALDH1A2	Total PE	rs2043082	chr15_58382109_G_A	15	58382109	4.68e-52	Cadby et al. 2022	rs2043082
ALDH1A2	Total PE	rs4775041	chr15_58382496_G_C	15	58382496	3.42e-45	Cadby et al. 2022	rs4775041
ALDH1A2	Total PE	rs80123226	chr15_58383833_A_T	15	58383833	8.55e-46	Cadby et al. 2022	rs80123226
ALDH1A2	Total PE	rs11858759	chr15_58384622_G_A	15	58384622	1.92e-45	Cadby et al. 2022	rs11858759
ALDH1A2	Total PE	rs11071377	chr15_58385196_A_T	15	58385196	6.02e-34	Cadby et al. 2022	rs11071377
ALDH1A2	Total PE	rs10468017	chr15_58386313_C_T	15	58386313	1.73e-51	Cadby et al. 2022	rs10468017
ALDH1A2	Total PE	rs261290	chr15_58386521_T_C	15	58386521	8.61e-58	Cadby et al. 2022	rs261290
ALDH1A2	Total PE	rs56358871	chr15_58387188_G_C	15	58387188	2.5e-33	Cadby et al. 2022	rs56358871
ALDH1A2	Total PE	rs7350789	chr15_58387469_G_A	15	58387469	1.22e-55	Cadby et al. 2022	rs7350789
ALDH1A2	Total PE	rs261291	chr15_58387979_T_C	15	58387979	1.45e-55	Cadby et al. 2022	rs261291
ALDH1A2	Total PE	rs7177289	chr15_58387985_C_T	15	58387985	1.54e-55	Cadby et al. 2022	rs7177289
ALDH1A2	Total PE	rs2414577	chr15_58388439_T_C	15	58388439	7.12e-55	Cadby et al. 2022	rs2414577
ALDH1A2	Total PE	rs2414578	chr15_58388440_T_C	15	58388440	7.99e-55	Cadby et al. 2022	rs2414578
ALDH1A2	Total PE	rs35853021	chr15_58388444_G_T	15	58388444	3.91e-53	Cadby et al. 2022	rs35853021
ALDH1A2	Total PE	rs166358	chr15_58388606_G_A	15	58388606	3.49e-10	Cadby et al. 2022	rs166358
ALDH1A2	Total PE	rs2043085	chr15_58388755_T_C	15	58388755	8.85e-59	Cadby et al. 2022	rs2043085
ALDH1A2	Total PE	rs75437656	chr15_58388929_A_C	15	58388929	2.02e-12	Cadby et al. 2022	rs75437656
ALDH1A2	Total PE	rs56358871	chr15_58387188_G_C	15	58387188	8.65e-34	Cadby et al. 2022	rs28698356
ALDH1A2	Total PE	rs261293	chr15_58389573_C_T	15	58389573	1.09e-11	Cadby et al. 2022	rs261293
ALDH1A2	Total PE	rs2043084	chr15_58390297_G_C	15	58390297	1.47e-36	Cadby et al. 2022	rs2043084
ALDH1A2	Total PE	rs34718390	chr15_58390491_G_A	15	58390491	2.3e-13	Cadby et al. 2022	rs34718390
ALDH1A2	Total PE	rs1825955	chr15_58390584_C_A	15	58390584	8.89e-13	Cadby et al. 2022	rs1825955
ALDH1A2	Total PE	rs12185071	chr15_58391028_C_T	15	58391028	7.12e-12	Cadby et al. 2022	rs12185071
ALDH1A2	Total PE	rs1532085	chr15_58391167_A_G	15	58391167	2.2e-58	Cadby et al. 2022	rs1532085
ALDH1A2	Total PE	rs12185072	chr15_58391211_C_T	15	58391211	2.25e-12	Cadby et al. 2022	rs12185072
ALDH1A2	Total PE	rs12905732	chr15_58391343_G_C	15	58391343	3.31e-33	Cadby et al. 2022	rs12905732
ALDH1A2	Total PE	rs28594460	chr15_58391386_A_G	15	58391386	3.84e-12	Cadby et al. 2022	rs28594460
ALDH1A2	Total PE	rs16940167	chr15_58391498_T_C	15	58391498	5.61e-12	Cadby et al. 2022	rs16940167
ALDH1A2	Total PE	rs11853674	chr15_58391858_A_G	15	58391858	1.41e-36	Cadby et al. 2022	rs11853674
ALDH1A2	Total PE	rs16940168	chr15_58391955_A_T	15	58391955	3.78e-12	Cadby et al. 2022	rs16940168
ALDH1A2	Total PE	rs16940170	chr15_58392083_G_A	15	58392083	1.2e-10	Cadby et al. 2022	rs16940170
ALDH1A2	Total PE	rs28495863	chr15_58392182_G_A	15	58392182	6.66e-11	Cadby et al. 2022	rs28495863
ALDH1A2	Total PE	rs17821274	chr15_58392279_T_C	15	58392279	6.11e-23	Cadby et al. 2022	rs17821274
ALDH1A2	Total PE	rs12185093	chr15_58392477_G_A	15	58392477	1.11e-11	Cadby et al. 2022	rs12185093
ALDH1A2	Total PE	rs4775044	chr15_58392768_T_G	15	58392768	2.73e-46	Cadby et al. 2022	rs4775044
ALDH1A2	Total PE	rs7497636	chr15_58393432_C_T	15	58393432	2.82e-08	Cadby et al. 2022	rs28703614
ALDH1A2	Total PE	rs7497636	chr15_58393432_C_T	15	58393432	2.02e-11	Cadby et al. 2022	rs7497636
ALDH1A2	Total PE	rs1444942	chr15_58393614_G_C	15	58393614	2.07e-11	Cadby et al. 2022	rs1444942
ALDH1A2	Total PE	rs8042174	chr15_58393771_T_C	15	58393771	8.55e-09	Cadby et al. 2022	rs8042174
ALDH1A2	Total PE	rs261298	chr15_58393958_C_G	15	58393958	2.36e-33	Cadby et al. 2022	rs261298
ALDH1A2	Total PE	rs261299	chr15_58394053_G_A	15	58394053	2.46e-34	Cadby et al. 2022	rs261299
ALDH1A2	Total PE	rs16940174	chr15_58394139_G_A	15	58394139	2.32e-11	Cadby et al. 2022	rs16940174
ALDH1A2	Total PE	rs447794	chr15_58394439_G_C	15	58394439	1.29e-10	Cadby et al. 2022	rs447794
ALDH1A2	Total PE	rs76679589	chr15_58394492_C_T	15	58394492	2.17e-11	Cadby et al. 2022	rs76679589
ALDH1A2	Total PE	rs261301	chr15_58394740_T_C	15	58394740	1.89e-10	Cadby et al. 2022	rs261301
ALDH1A2	Total PE	rs75663614	chr15_58394841_T_C	15	58394841	1.65e-10	Cadby et al. 2022	rs75663614
ALDH1A2	Total PE	rs17240832	chr15_58395171_A_G	15	58395171	1.77e-09	Cadby et al. 2022	rs17240832
ALDH1A2	Total PE	rs74019425	chr15_58395266_G_T	15	58395266	2.03e-10	Cadby et al. 2022	rs74019425
ALDH1A2	Total PE	rs16940181	chr15_58395325_A_C	15	58395325	3.39e-11	Cadby et al. 2022	rs16940181
ALDH1A2	Total PE	rs7171102	chr15_58395331_G_A	15	58395331	1.53e-36	Cadby et al. 2022	rs7171102
ALDH1A2	Total PE	rs174418	chr15_58395404_T_C	15	58395404	1.61e-52	Cadby et al. 2022	rs174418
ALDH1A2	Total PE	rs166359	chr15_58395410_G_T	15	58395410	1.7e-10	Cadby et al. 2022	rs166359
ALDH1A2	Total PE	rs495348	chr15_58395591_C_G	15	58395591	4.78e-10	Cadby et al. 2022	rs495348
ALDH1A2	Total PE	rs8032310	chr15_58395663_G_A	15	58395663	2.36e-10	Cadby et al. 2022	rs8032310
ALDH1A2	Total PE	rs493258	chr15_58395681_T_C	15	58395681	1.71e-45	Cadby et al. 2022	rs493258
ALDH1A2	Total PE	rs493987	chr15_58395707_T_C	15	58395707	2.4e-10	Cadby et al. 2022	rs493987
ALDH1A2	Total PE	rs78893833	chr15_58395960_A_G	15	58395960	1.44e-08	Cadby et al. 2022	rs78893833
ALDH1A2	Total PE	rs920915	chr15_58396268_C_G	15	58396268	9.43e-47	Cadby et al. 2022	rs920915
ALDH1A2	Total PE	rs920916	chr15_58396278_G_A	15	58396278	4.26e-46	Cadby et al. 2022	rs920916
ALDH1A2	Total PE	rs920917	chr15_58396279_A_C	15	58396279	3.84e-11	Cadby et al. 2022	rs920917
ALDH1A2	Total PE	rs11855284	chr15_58396988_T_C	15	58396988	3.26e-32	Cadby et al. 2022	rs11855284
ALDH1A2	Total PE	rs11858481	chr15_58396998_C_T	15	58396998	5.83e-36	Cadby et al. 2022	rs11858481
ALDH1A2	Total PE	rs17821298	chr15_58398539_C_A	15	58398539	6.66e-09	Cadby et al. 2022	rs17821298
ALDH1A2	Total PE	rs415799	chr15_58398555_G_A	15	58398555	2.47e-40	Cadby et al. 2022	rs415799
ALDH1A2	Total PE	rs490098	chr15_58399026_C_A	15	58399026	4.74e-09	Cadby et al. 2022	rs490098
ALDH1A2	Total PE	rs2082149	chr15_58399190_G_A	15	58399190	5.13e-09	Cadby et al. 2022	rs2082149
ALDH1A2	Total PE	rs443401	chr15_58399896_C_G	15	58399896	3.67e-41	Cadby et al. 2022	rs443401
ALDH1A2	Total PE	rs397923	chr15_58399919_A_T	15	58399919	3.37e-48	Cadby et al. 2022	rs397923
ALDH1A2	Total PE	rs35128881	chr15_58399949_G_T	15	58399949	1.25e-33	Cadby et al. 2022	rs35128881
ALDH1A2	Total PE	rs12708454	chr15_58400003_A_C	15	58400003	2.48e-27	Cadby et al. 2022	rs12708454
ALDH1A2	Total PE	rs12906722	chr15_58400516_C_T	15	58400516	1.24e-35	Cadby et al. 2022	rs12906722
ALDH1A2	Total PE	rs16940204	chr15_58400737_C_T	15	58400737	1.67e-35	Cadby et al. 2022	rs16940204
ALDH1A2	Total PE	rs487766	chr15_58401661_C_T	15	58401661	3.7e-36	Cadby et al. 2022	rs487766
ALDH1A2	Total PE	rs16940213	chr15_58403138_C_T	15	58403138	5.99e-09	Cadby et al. 2022	rs16940213
ALDH1A2	Total PE	rs79111033	chr15_58403393_G_A	15	58403393	3.87e-09	Cadby et al. 2022	rs79111033
ALDH1A2	Total PE	rs74338752	chr15_58403749_C_G	15	58403749	1.62e-09	Cadby et al. 2022	rs74338752
ALDH1A2	Total PE	rs723967	chr15_58404101_T_C	15	58404101	1.54e-46	Cadby et al. 2022	rs723967
LIPC, ALDH1A2	Total PE	rs12440032	chr15_58405635_C_G	15	58405635	3.95e-34	Cadby et al. 2022	rs12440032
LIPC, ALDH1A2	Total PE	rs28451440	chr15_58405914_T_G	15	58405914	4.22e-20	Cadby et al. 2022	rs28451440
LIPC, ALDH1A2	Total PE	rs62000864	chr15_58406044_T_G	15	58406044	5e-34	Cadby et al. 2022	rs62000864
LIPC, ALDH1A2	Total PE	rs12440217	chr15_58406158_G_A	15	58406158	3.78e-34	Cadby et al. 2022	rs12440217
LIPC, ALDH1A2	Total PE	rs62000865	chr15_58406463_G_A	15	58406463	1.78e-13	Cadby et al. 2022	rs62000865
LIPC, ALDH1A2	Total PE	rs11852978	chr15_58406556_T_G	15	58406556	4.55e-18	Cadby et al. 2022	rs11852978
LIPC, ALDH1A2	Total PE	rs11856159	chr15_58406811_C_T	15	58406811	2.96e-34	Cadby et al. 2022	rs11856159
LIPC, ALDH1A2	Total PE	rs60808669	chr15_58407000_T_G	15	58407000	1.99e-08	Cadby et al. 2022	rs60808669
LIPC, ALDH1A2	Total PE	rs13329672	chr15_58407738_C_T	15	58407738	7.78e-31	Cadby et al. 2022	rs13329672
LIPC, ALDH1A2	Total PE	rs17240869	chr15_58408112_T_C	15	58408112	2.08e-30	Cadby et al. 2022	rs17240869
LIPC, ALDH1A2	Total PE	rs76457370	chr15_58408681_A_T	15	58408681	1.68e-08	Cadby et al. 2022	rs76457370
LIPC, ALDH1A2	Total PE	rs62000866	chr15_58408850_T_A	15	58408850	5.99e-10	Cadby et al. 2022	rs62000866
LIPC, ALDH1A2	Total PE	rs17240876	chr15_58409352_A_G	15	58409352	1.62e-34	Cadby et al. 2022	rs17240876
LIPC, ALDH1A2	Total PE	rs150364420	chr15_58409732_A_G	15	58409732	1.49e-34	Cadby et al. 2022	rs150364420
LIPC, ALDH1A2	Total PE	rs12438999	chr15_58410126_A_G	15	58410126	1.12e-44	Cadby et al. 2022	rs12438999
LIPC, ALDH1A2	Total PE	rs17821310	chr15_58410665_T_C	15	58410665	4.17e-30	Cadby et al. 2022	rs17821310
ALDH1A2, LIPC	Total PE	rs17821316	chr15_58410870_A_C	15	58410870	4.77e-35	Cadby et al. 2022	rs17821316
ALDH1A2, LIPC	Total PE	rs17821322	chr15_58410901_T_C	15	58410901	1.63e-31	Cadby et al. 2022	rs17821322
ALDH1A2, LIPC	Total PE	rs55993842	chr15_58411865_G_T	15	58411865	3.27e-29	Cadby et al. 2022	rs55993842
ALDH1A2, LIPC	Total PE	rs112516541	chr15_58415110_A_C	15	58415110	2.59e-33	Cadby et al. 2022	rs28442086
ALDH1A2, LIPC	Total PE	rs76137124	chr15_58414533_C_T	15	58414533	1.8e-08	Cadby et al. 2022	rs77669185
ALDH1A2, LIPC	Total PE	rs62000868	chr15_58413781_C_G	15	58413781	1.56e-28	Cadby et al. 2022	rs62000868
ALDH1A2, LIPC	Total PE	rs76137124	chr15_58414533_C_T	15	58414533	2.06e-08	Cadby et al. 2022	rs76137124
ALDH1A2, LIPC	Total PE	rs62000869	chr15_58414712_A_G	15	58414712	4.17e-15	Cadby et al. 2022	rs62000869
ALDH1A2, LIPC	Total PE	rs409668	chr15_58414727_T_A	15	58414727	7.35e-32	Cadby et al. 2022	rs409668
ALDH1A2, LIPC	Total PE	rs112516541	chr15_58415110_A_C	15	58415110	2.48e-33	Cadby et al. 2022	rs112516541
ALDH1A2, LIPC	Total PE	rs79341002	chr15_58415791_C_G	15	58415791	2.27e-08	Cadby et al. 2022	rs79341002
ALDH1A2, LIPC	Total PE	rs60315394	chr15_58416982_C_T	15	58416982	2.24e-27	Cadby et al. 2022	rs60315394
ALDH1A2, LIPC	Total PE	rs422137	chr15_58416983_G_A	15	58416983	3.8e-38	Cadby et al. 2022	rs422137
ALDH1A2, LIPC	Total PE	rs55696635	chr15_58417551_G_A	15	58417551	5.6e-27	Cadby et al. 2022	rs55696635
ALDH1A2, LIPC	Total PE	rs11071380	chr15_58418428_C_A	15	58418428	4.94e-30	Cadby et al. 2022	rs11071380
ALDH1A2, LIPC	Total PE	rs62000870	chr15_58418537_T_C	15	58418537	3.35e-21	Cadby et al. 2022	rs62000870
ALDH1A2, LIPC	Total PE	rs436965	chr15_58419455_C_T	15	58419455	1.82e-08	Cadby et al. 2022	rs436965
ALDH1A2, LIPC	Total PE	rs11857380	chr15_58420004_T_G	15	58420004	3.76e-22	Cadby et al. 2022	rs11857380
ALDH1A2, LIPC	Total PE	rs11854624	chr15_58420618_C_G	15	58420618	4.42e-28	Cadby et al. 2022	rs11854624
ALDH1A2, LIPC	Total PE	rs11854656	chr15_58420746_A_C	15	58420746	4.71e-14	Cadby et al. 2022	rs11854656
ALDH1A2, LIPC	Total PE	rs11858279	chr15_58420774_T_C	15	58420774	4.93e-23	Cadby et al. 2022	rs11858279
ALDH1A2, LIPC	Total PE	rs8026082	chr15_58422282_C_G	15	58422282	7.25e-17	Cadby et al. 2022	rs8026082
ALDH1A2, LIPC	Total PE	rs792902	chr15_58423845_A_G	15	58423845	5.22e-24	Cadby et al. 2022	rs792902
ALDH1A2, LIPC	Total PE	rs515081	chr15_58424058_A_G	15	58424058	9.41e-25	Cadby et al. 2022	rs515081
ALDH1A2, LIPC	Total PE	rs375372	chr15_58424416_T_G	15	58424416	3.88e-18	Cadby et al. 2022	rs375372
ALDH1A2, LIPC	Total PE	rs7163052	chr15_58426031_C_G	15	58426031	1.32e-09	Cadby et al. 2022	rs7163052
LIPC, ALDH1A2	Total PE	rs7170361	chr15_58426799_T_C	15	58426799	1.24e-20	Cadby et al. 2022	rs7170361
LIPC, ALDH1A2	Total PE	rs11635491	chr15_58427542_G_A	15	58427542	4.61e-20	Cadby et al. 2022	rs11635491
LIPC, ALDH1A2	Total PE	rs11857386	chr15_58428969_G_C	15	58428969	5.52e-11	Cadby et al. 2022	rs11857386
LIPC, LIPC-AS1, ALDH1A2	Total PE	rs1077835	chr15_58431227_A_G	15	58431227	8.37e-54	Cadby et al. 2022	rs1077835
LIPC, LIPC-AS1, ALDH1A2	Total PE	rs1077834	chr15_58431280_T_C	15	58431280	8.03e-54	Cadby et al. 2022	rs1077834
LIPC, LIPC-AS1, ALDH1A2	Total PE	rs1800588	chr15_58431476_C_T	15	58431476	8.68e-52	Cadby et al. 2022	rs1800588
LIPC, LIPC-AS1, ALDH1A2	Total PE	rs2070895	chr15_58431740_G_A	15	58431740	3.13e-54	Cadby et al. 2022	rs2070895
LIPC-AS1, LIPC, ALDH1A2	Total PE	rs6494005	chr15_58432325_A_G	15	58432325	1.98e-14	Cadby et al. 2022	rs6494005
LIPC-AS1, LIPC, ALDH1A2	Total PE	rs11632618	chr15_58432507_G_A	15	58432507	1.55e-12	Cadby et al. 2022	rs11632618
LIPC-AS1, LIPC, ALDH1A2	Total PE	rs8034802	chr15_58432593_T_A	15	58432593	1.48e-27	Cadby et al. 2022	rs8034802
LIPC-AS1, LIPC, ALDH1A2	Total PE	rs8033940	chr15_58432643_G_A	15	58432643	1.45e-31	Cadby et al. 2022	rs8033940
LIPC-AS1, LIPC, ALDH1A2	Total PE	rs633695	chr15_58433640_A_G	15	58433640	4.32e-26	Cadby et al. 2022	rs633695
LIPC-AS1, LIPC, ALDH1A2	Total PE	rs261334	chr15_58434545_G_C	15	58434545	8.61e-48	Cadby et al. 2022	rs261334
LIPC, ALDH1A2, LIPC-AS1	Total PE	rs261333	chr15_58435080_T_C	15	58435080	1.95e-14	Cadby et al. 2022	rs261333
LIPC, ALDH1A2, LIPC-AS1	Total PE	rs261332	chr15_58435126_A_G	15	58435126	2.77e-47	Cadby et al. 2022	rs261332
LIPC, ALDH1A2, LIPC-AS1	Total PE	rs72740877	chr15_58435868_G_A	15	58435868	1.24e-10	Cadby et al. 2022	rs72740877
LIPC, LIPC-AS1, ALDH1A2	Total PE	rs17190517	chr15_58436945_C_T	15	58436945	1.72e-09	Cadby et al. 2022	rs17190517
LIPC, LIPC-AS1, ALDH1A2	Total PE	rs588136	chr15_58438299_C_T	15	58438299	8.48e-46	Cadby et al. 2022	rs588136
LIPC, LIPC-AS1, ALDH1A2	Total PE	rs261342	chr15_58438954_G_C	15	58438954	3e-44	Cadby et al. 2022	rs261342
LIPC, LIPC-AS1, ALDH1A2	Total PE	rs261341	chr15_58439368_A_G	15	58439368	1.05e-22	Cadby et al. 2022	rs261341
LIPC, LIPC-AS1, ALDH1A2	Total PE	rs261338	chr15_58442806_A_G	15	58442806	6.1e-29	Cadby et al. 2022	rs261338
LIPC, LIPC-AS1, ALDH1A2	Total PE	rs534933	chr15_58443023_A_C	15	58443023	5.8e-29	Cadby et al. 2022	rs534933
LIPC, LIPC-AS1, ALDH1A2	Total PE	rs4775046	chr15_58444579_C_T	15	58444579	3.38e-11	Cadby et al. 2022	rs4775046
LIPC, LIPC-AS1, ALDH1A2	Total PE	rs473224	chr15_58445142_T_G	15	58445142	6.9e-26	Cadby et al. 2022	rs473224
LIPC, LIPC-AS1, ALDH1A2	Total PE	rs488490	chr15_58445462_C_A	15	58445462	5.97e-26	Cadby et al. 2022	rs488490
LIPC, LIPC-AS1, ALDH1A2	Total PE	rs12914626	chr15_58446224_C_T	15	58446224	2.16e-13	Cadby et al. 2022	rs12914626
LIPC, LIPC-AS1, ALDH1A2	Total PE	rs17269264	chr15_58446561_G_A	15	58446561	2.7e-09	Cadby et al. 2022	rs17269264
LIPC, LIPC-AS1, ALDH1A2	Total PE	rs17269271	chr15_58447562_G_C	15	58447562	8.31e-09	Cadby et al. 2022	rs17269271
LIPC, LIPC-AS1, ALDH1A2	Total PE	rs573922	chr15_58447895_C_T	15	58447895	2.41e-23	Cadby et al. 2022	rs573922
LIPC, LIPC-AS1, ALDH1A2	Total PE	rs8023503	chr15_58448389_C_T	15	58448389	1.82e-08	Cadby et al. 2022	rs8023503
LIPC, LIPC-AS1, ALDH1A2	Total PE	rs485671	chr15_58448935_A_C	15	58448935	9.32e-25	Cadby et al. 2022	rs485671
LIPC, LIPC-AS1, ALDH1A2	Total PE	rs485538	chr15_58448978_C_T	15	58448978	1.13e-24	Cadby et al. 2022	rs485538
LIPC, LIPC-AS1, ALDH1A2	Total PE	rs572410	chr15_58449185_C_G	15	58449185	4.02e-26	Cadby et al. 2022	rs572410
LIPC, LIPC-AS1, ALDH1A2	Total PE	rs686958	chr15_58449685_T_A	15	58449685	1.45e-30	Cadby et al. 2022	rs686958
LIPC, LIPC-AS1, ALDH1A2	Total PE	rs567746	chr15_58449692_A_G	15	58449692	9.96e-31	Cadby et al. 2022	rs567746
LIPC, LIPC-AS1, ALDH1A2	Total PE	rs261336	chr15_58450219_G_A	15	58450219	1.29e-24	Cadby et al. 2022	rs261336
LIPC, LIPC-AS1, ALDH1A2	Total PE	rs11858164	chr15_58450532_T_G	15	58450532	1.02e-09	Cadby et al. 2022	rs11858164
LIPC, LIPC-AS1, ALDH1A2	Total PE	rs8041059	chr15_58451510_C_T	15	58451510	2.96e-09	Cadby et al. 2022	rs8041059
LIPC, LIPC-AS1, ALDH1A2	Total PE	rs11071382	chr15_58452241_T_A	15	58452241	1.74e-08	Cadby et al. 2022	rs11071382
LIPC, LIPC-AS1, ALDH1A2	Total PE	rs35138338	chr15_58452282_C_T	15	58452282	1.69e-08	Cadby et al. 2022	rs35138338
LIPC	Total PE	rs113298164	chr15_58563549_C_T	15	58563549	8.84e-09	Cadby et al. 2022	rs113298164
LINC00331, HSPD1P8	Total PE(O)	rs535717482	chr13_78822630_C_T	13	78822630	2.2e-08	Cadby et al. 2022	rs535717482
PPP1R9A	Total PE(P)	rs147939026	chr7_95134499_T_A	7	95134499	4.91e-08	Cadby et al. 2022	rs147939026
ALDH1A2	Total PG	rs10152355	chr15_58378979_C_A	15	58378979	5.92e-09	Cadby et al. 2022	rs10152355
ALDH1A2	Total PG	rs1601933	chr15_58379360_C_T	15	58379360	1.26e-12	Cadby et al. 2022	rs1601933
ALDH1A2	Total PG	rs1601935	chr15_58379566_G_T	15	58379566	4.08e-14	Cadby et al. 2022	rs1601935
ALDH1A2	Total PG	rs12908474	chr15_58379935_C_T	15	58379935	3.74e-11	Cadby et al. 2022	rs12908474
ALDH1A2	Total PG	rs62001736	chr15_58381852_G_A	15	58381852	1.91e-15	Cadby et al. 2022	rs62001736
ALDH1A2	Total PG	rs2043082	chr15_58382109_G_A	15	58382109	9.62e-18	Cadby et al. 2022	rs2043082
ALDH1A2	Total PG	rs4775041	chr15_58382496_G_C	15	58382496	3.38e-15	Cadby et al. 2022	rs4775041
ALDH1A2	Total PG	rs80123226	chr15_58383833_A_T	15	58383833	1.54e-15	Cadby et al. 2022	rs80123226
ALDH1A2	Total PG	rs11858759	chr15_58384622_G_A	15	58384622	2.27e-15	Cadby et al. 2022	rs11858759
ALDH1A2	Total PG	rs11071377	chr15_58385196_A_T	15	58385196	6.08e-14	Cadby et al. 2022	rs11071377
ALDH1A2	Total PG	rs10468017	chr15_58386313_C_T	15	58386313	1e-17	Cadby et al. 2022	rs10468017
ALDH1A2	Total PG	rs261290	chr15_58386521_T_C	15	58386521	7.58e-20	Cadby et al. 2022	rs261290
ALDH1A2	Total PG	rs56358871	chr15_58387188_G_C	15	58387188	1.11e-13	Cadby et al. 2022	rs56358871
ALDH1A2	Total PG	rs7350789	chr15_58387469_G_A	15	58387469	2.06e-19	Cadby et al. 2022	rs7350789
ALDH1A2	Total PG	rs261291	chr15_58387979_T_C	15	58387979	3.97e-19	Cadby et al. 2022	rs261291
ALDH1A2	Total PG	rs7177289	chr15_58387985_C_T	15	58387985	2.77e-19	Cadby et al. 2022	rs7177289
ALDH1A2	Total PG	rs2414577	chr15_58388439_T_C	15	58388439	6.21e-20	Cadby et al. 2022	rs2414577
ALDH1A2	Total PG	rs2414578	chr15_58388440_T_C	15	58388440	5.97e-20	Cadby et al. 2022	rs2414578
ALDH1A2	Total PG	rs35853021	chr15_58388444_G_T	15	58388444	7.06e-18	Cadby et al. 2022	rs35853021
ALDH1A2	Total PG	rs2043085	chr15_58388755_T_C	15	58388755	1.29e-21	Cadby et al. 2022	rs2043085
ALDH1A2	Total PG	rs56358871	chr15_58387188_G_C	15	58387188	1.97e-13	Cadby et al. 2022	rs28698356
ALDH1A2	Total PG	rs2043084	chr15_58390297_G_C	15	58390297	5.19e-13	Cadby et al. 2022	rs2043084
ALDH1A2	Total PG	rs1532085	chr15_58391167_A_G	15	58391167	2.17e-21	Cadby et al. 2022	rs1532085
ALDH1A2	Total PG	rs12905732	chr15_58391343_G_C	15	58391343	1.33e-12	Cadby et al. 2022	rs12905732
ALDH1A2	Total PG	rs11853674	chr15_58391858_A_G	15	58391858	9.25e-13	Cadby et al. 2022	rs11853674
ALDH1A2	Total PG	rs17821274	chr15_58392279_T_C	15	58392279	2.65e-09	Cadby et al. 2022	rs17821274
ALDH1A2	Total PG	rs4775044	chr15_58392768_T_G	15	58392768	5.74e-18	Cadby et al. 2022	rs4775044
ALDH1A2	Total PG	rs261298	chr15_58393958_C_G	15	58393958	6.11e-13	Cadby et al. 2022	rs261298
ALDH1A2	Total PG	rs261299	chr15_58394053_G_A	15	58394053	1.48e-13	Cadby et al. 2022	rs261299
ALDH1A2	Total PG	rs7171102	chr15_58395331_G_A	15	58395331	3.11e-13	Cadby et al. 2022	rs7171102
ALDH1A2	Total PG	rs174418	chr15_58395404_T_C	15	58395404	5.72e-18	Cadby et al. 2022	rs174418
ALDH1A2	Total PG	rs493258	chr15_58395681_T_C	15	58395681	1.53e-17	Cadby et al. 2022	rs493258
ALDH1A2	Total PG	rs920915	chr15_58396268_C_G	15	58396268	4.69e-17	Cadby et al. 2022	rs920915
ALDH1A2	Total PG	rs920916	chr15_58396278_G_A	15	58396278	6.03e-17	Cadby et al. 2022	rs920916
ALDH1A2	Total PG	rs11855284	chr15_58396988_T_C	15	58396988	1.88e-12	Cadby et al. 2022	rs11855284
ALDH1A2	Total PG	rs11858481	chr15_58396998_C_T	15	58396998	9.9e-13	Cadby et al. 2022	rs11858481
ALDH1A2	Total PG	rs415799	chr15_58398555_G_A	15	58398555	9.82e-15	Cadby et al. 2022	rs415799
ALDH1A2	Total PG	rs443401	chr15_58399896_C_G	15	58399896	4.53e-15	Cadby et al. 2022	rs443401
ALDH1A2	Total PG	rs397923	chr15_58399919_A_T	15	58399919	2.36e-16	Cadby et al. 2022	rs397923
ALDH1A2	Total PG	rs35128881	chr15_58399949_G_T	15	58399949	4.21e-13	Cadby et al. 2022	rs35128881
ALDH1A2	Total PG	rs12708454	chr15_58400003_A_C	15	58400003	1.2e-10	Cadby et al. 2022	rs12708454
ALDH1A2	Total PG	rs12906722	chr15_58400516_C_T	15	58400516	1.43e-12	Cadby et al. 2022	rs12906722
ALDH1A2	Total PG	rs16940204	chr15_58400737_C_T	15	58400737	3.2e-12	Cadby et al. 2022	rs16940204
ALDH1A2	Total PG	rs487766	chr15_58401661_C_T	15	58401661	1.92e-12	Cadby et al. 2022	rs487766
ALDH1A2	Total PG	rs723967	chr15_58404101_T_C	15	58404101	1.93e-16	Cadby et al. 2022	rs723967
LIPC, ALDH1A2	Total PG	rs12440032	chr15_58405635_C_G	15	58405635	1.68e-12	Cadby et al. 2022	rs12440032
LIPC, ALDH1A2	Total PG	rs62000864	chr15_58406044_T_G	15	58406044	3.36e-12	Cadby et al. 2022	rs62000864
LIPC, ALDH1A2	Total PG	rs12440217	chr15_58406158_G_A	15	58406158	8.02e-13	Cadby et al. 2022	rs12440217
LIPC, ALDH1A2	Total PG	rs11856159	chr15_58406811_C_T	15	58406811	4.9e-13	Cadby et al. 2022	rs11856159
LIPC, ALDH1A2	Total PG	rs13329672	chr15_58407738_C_T	15	58407738	9.53e-12	Cadby et al. 2022	rs13329672
LIPC, ALDH1A2	Total PG	rs17240869	chr15_58408112_T_C	15	58408112	3.45e-12	Cadby et al. 2022	rs17240869
LIPC, ALDH1A2	Total PG	rs17240876	chr15_58409352_A_G	15	58409352	1.84e-13	Cadby et al. 2022	rs17240876
LIPC, ALDH1A2	Total PG	rs150364420	chr15_58409732_A_G	15	58409732	2.26e-13	Cadby et al. 2022	rs150364420
LIPC, ALDH1A2	Total PG	rs12438999	chr15_58410126_A_G	15	58410126	1.99e-16	Cadby et al. 2022	rs12438999
LIPC, ALDH1A2	Total PG	rs17821310	chr15_58410665_T_C	15	58410665	1.12e-11	Cadby et al. 2022	rs17821310
ALDH1A2, LIPC	Total PG	rs17821316	chr15_58410870_A_C	15	58410870	3.21e-14	Cadby et al. 2022	rs17821316
ALDH1A2, LIPC	Total PG	rs17821322	chr15_58410901_T_C	15	58410901	1.37e-11	Cadby et al. 2022	rs17821322
ALDH1A2, LIPC	Total PG	rs55993842	chr15_58411865_G_T	15	58411865	2.07e-10	Cadby et al. 2022	rs55993842
ALDH1A2, LIPC	Total PG	rs112516541	chr15_58415110_A_C	15	58415110	6.01e-12	Cadby et al. 2022	rs28442086
ALDH1A2, LIPC	Total PG	rs62000868	chr15_58413781_C_G	15	58413781	1.68e-10	Cadby et al. 2022	rs62000868
ALDH1A2, LIPC	Total PG	rs409668	chr15_58414727_T_A	15	58414727	6.43e-11	Cadby et al. 2022	rs409668
ALDH1A2, LIPC	Total PG	rs112516541	chr15_58415110_A_C	15	58415110	2.37e-12	Cadby et al. 2022	rs112516541
ALDH1A2, LIPC	Total PG	rs60315394	chr15_58416982_C_T	15	58416982	4.84e-10	Cadby et al. 2022	rs60315394
ALDH1A2, LIPC	Total PG	rs422137	chr15_58416983_G_A	15	58416983	1.19e-13	Cadby et al. 2022	rs422137
ALDH1A2, LIPC	Total PG	rs55696635	chr15_58417551_G_A	15	58417551	5.95e-10	Cadby et al. 2022	rs55696635
ALDH1A2, LIPC	Total PG	rs11071380	chr15_58418428_C_A	15	58418428	1.06e-10	Cadby et al. 2022	rs11071380
ALDH1A2, LIPC	Total PG	rs11854624	chr15_58420618_C_G	15	58420618	5.83e-10	Cadby et al. 2022	rs11854624
ALDH1A2, LIPC	Total PG	rs11858279	chr15_58420774_T_C	15	58420774	1.87e-08	Cadby et al. 2022	rs11858279
ALDH1A2, LIPC	Total PG	rs792902	chr15_58423845_A_G	15	58423845	3.02e-10	Cadby et al. 2022	rs792902
ALDH1A2, LIPC	Total PG	rs515081	chr15_58424058_A_G	15	58424058	2.4e-10	Cadby et al. 2022	rs515081
LIPC, LIPC-AS1, ALDH1A2	Total PG	rs1077835	chr15_58431227_A_G	15	58431227	4.45e-22	Cadby et al. 2022	rs1077835
LIPC, LIPC-AS1, ALDH1A2	Total PG	rs1077834	chr15_58431280_T_C	15	58431280	4.19e-22	Cadby et al. 2022	rs1077834
LIPC, LIPC-AS1, ALDH1A2	Total PG	rs1800588	chr15_58431476_C_T	15	58431476	5.92e-22	Cadby et al. 2022	rs1800588
LIPC, LIPC-AS1, ALDH1A2	Total PG	rs2070895	chr15_58431740_G_A	15	58431740	2.41e-22	Cadby et al. 2022	rs2070895
LIPC-AS1, LIPC, ALDH1A2	Total PG	rs6494005	chr15_58432325_A_G	15	58432325	1.05e-08	Cadby et al. 2022	rs6494005
LIPC-AS1, LIPC, ALDH1A2	Total PG	rs11632618	chr15_58432507_G_A	15	58432507	4.78e-08	Cadby et al. 2022	rs11632618
LIPC-AS1, LIPC, ALDH1A2	Total PG	rs8034802	chr15_58432593_T_A	15	58432593	1.01e-11	Cadby et al. 2022	rs8034802
LIPC-AS1, LIPC, ALDH1A2	Total PG	rs8033940	chr15_58432643_G_A	15	58432643	3e-13	Cadby et al. 2022	rs8033940
LIPC-AS1, LIPC, ALDH1A2	Total PG	rs633695	chr15_58433640_A_G	15	58433640	4.16e-11	Cadby et al. 2022	rs633695
LIPC-AS1, LIPC, ALDH1A2	Total PG	rs261334	chr15_58434545_G_C	15	58434545	6.29e-20	Cadby et al. 2022	rs261334
LIPC, ALDH1A2, LIPC-AS1	Total PG	rs261333	chr15_58435080_T_C	15	58435080	1.24e-08	Cadby et al. 2022	rs261333
LIPC, ALDH1A2, LIPC-AS1	Total PG	rs261332	chr15_58435126_A_G	15	58435126	3.21e-19	Cadby et al. 2022	rs261332
LIPC, LIPC-AS1, ALDH1A2	Total PG	rs588136	chr15_58438299_C_T	15	58438299	7.99e-19	Cadby et al. 2022	rs588136
LIPC, LIPC-AS1, ALDH1A2	Total PG	rs261342	chr15_58438954_G_C	15	58438954	3.61e-19	Cadby et al. 2022	rs261342
LIPC, LIPC-AS1, ALDH1A2	Total PG	rs261341	chr15_58439368_A_G	15	58439368	1.23e-10	Cadby et al. 2022	rs261341
LIPC, LIPC-AS1, ALDH1A2	Total PG	rs261338	chr15_58442806_A_G	15	58442806	9.59e-13	Cadby et al. 2022	rs261338
LIPC, LIPC-AS1, ALDH1A2	Total PG	rs534933	chr15_58443023_A_C	15	58443023	9.23e-13	Cadby et al. 2022	rs534933
LIPC, LIPC-AS1, ALDH1A2	Total PG	rs473224	chr15_58445142_T_G	15	58445142	2.05e-11	Cadby et al. 2022	rs473224
LIPC, LIPC-AS1, ALDH1A2	Total PG	rs488490	chr15_58445462_C_A	15	58445462	2.21e-11	Cadby et al. 2022	rs488490
LIPC, LIPC-AS1, ALDH1A2	Total PG	rs573922	chr15_58447895_C_T	15	58447895	1.78e-10	Cadby et al. 2022	rs573922
LIPC, LIPC-AS1, ALDH1A2	Total PG	rs485671	chr15_58448935_A_C	15	58448935	9.79e-11	Cadby et al. 2022	rs485671
LIPC, LIPC-AS1, ALDH1A2	Total PG	rs485538	chr15_58448978_C_T	15	58448978	1.06e-10	Cadby et al. 2022	rs485538
LIPC, LIPC-AS1, ALDH1A2	Total PG	rs572410	chr15_58449185_C_G	15	58449185	4.16e-11	Cadby et al. 2022	rs572410
LIPC, LIPC-AS1, ALDH1A2	Total PG	rs686958	chr15_58449685_T_A	15	58449685	1.28e-13	Cadby et al. 2022	rs686958
LIPC, LIPC-AS1, ALDH1A2	Total PG	rs567746	chr15_58449692_A_G	15	58449692	1.25e-13	Cadby et al. 2022	rs567746
LIPC, LIPC-AS1, ALDH1A2	Total PG	rs261336	chr15_58450219_G_A	15	58450219	4.78e-11	Cadby et al. 2022	rs261336
USP1, KANK4, USP1	Total PI	rs626787	chr1_62435572_C_G	1	62435572	2.68e-21	Cadby et al. 2022	rs626787
USP1, KANK4, USP1	Total PI	rs631106	chr1_62436136_C_A	1	62436136	2.61e-21	Cadby et al. 2022	rs631106
USP1	Total PI	rs9436221	chr1_62437688_T_C	1	62437688	5.03e-20	Cadby et al. 2022	rs9436221
USP1	Total PI	rs9436222	chr1_62437692_C_G	1	62437692	4.44e-20	Cadby et al. 2022	rs9436222
USP1	Total PI	rs9436223	chr1_62437876_C_T	1	62437876	2.07e-21	Cadby et al. 2022	rs9436223
USP1	Total PI	rs12029068	chr1_62438624_C_T	1	62438624	2.01e-21	Cadby et al. 2022	rs12029068
USP1	Total PI	rs9436661	chr1_62438904_T_G	1	62438904	1.9e-21	Cadby et al. 2022	rs9436661
USP1	Total PI	rs11588261	chr1_62439265_G_A	1	62439265	1.84e-21	Cadby et al. 2022	rs11588261
USP1	Total PI	rs10493322	chr1_62440222_C_T	1	62440222	1.97e-21	Cadby et al. 2022	rs10493322
USP1	Total PI	rs638714	chr1_62440818_G_T	1	62440818	1.58e-21	Cadby et al. 2022	rs638714
USP1	Total PI	rs638305	chr1_62440866_G_T	1	62440866	1.52e-21	Cadby et al. 2022	rs638305
USP1	Total PI	rs637723	chr1_62441057_C_T	1	62441057	1.49e-21	Cadby et al. 2022	rs637723
USP1	Total PI	rs656297	chr1_62441924_A_G	1	62441924	1.38e-21	Cadby et al. 2022	rs656297
USP1	Total PI	rs642845	chr1_62442564_T_C	1	62442564	1.32e-21	Cadby et al. 2022	rs642845
USP1	Total PI	rs641540	chr1_62442867_A_G	1	62442867	1.25e-21	Cadby et al. 2022	rs641540
USP1	Total PI	rs598253	chr1_62445670_T_C	1	62445670	9.97e-22	Cadby et al. 2022	rs598253
USP1	Total PI	rs11207969	chr1_62446080_A_G	1	62446080	9.72e-22	Cadby et al. 2022	rs11207969
USP1	Total PI	rs659656	chr1_62446449_C_G	1	62446449	9.08e-22	Cadby et al. 2022	rs659656
USP1	Total PI	rs10158897	chr1_62447248_C_T	1	62447248	1.04e-21	Cadby et al. 2022	rs10158897
USP1	Total PI	rs783291	chr1_62449307_G_A	1	62449307	8.16e-22	Cadby et al. 2022	rs783291
DOCK7, USP1	Total PI	rs11207970	chr1_62449802_C_T	1	62449802	9.49e-22	Cadby et al. 2022	rs11207970
USP1, DOCK7	Total PI	rs583609	chr1_62451125_T_C	1	62451125	7.28e-22	Cadby et al. 2022	rs583609
USP1, DOCK7, USP1, DOCK7	Total PI	rs597470	chr1_62452125_T_G	1	62452125	4.68e-22	Cadby et al. 2022	rs597470
USP1, DOCK7, USP1, DOCK7	Total PI	rs597078	chr1_62452186_G_A	1	62452186	4.89e-22	Cadby et al. 2022	rs597078
USP1, DOCK7, USP1, DOCK7	Total PI	rs597076	chr1_62452194_T_A	1	62452194	5.94e-22	Cadby et al. 2022	rs597076
USP1, DOCK7, USP1, DOCK7	Total PI	rs12092541	chr1_62452242_G_A	1	62452242	8.17e-15	Cadby et al. 2022	rs12092541
USP1, DOCK7, USP1, DOCK7	Total PI	rs630144	chr1_62453193_A_G	1	62453193	5.13e-22	Cadby et al. 2022	rs630144
USP1, DOCK7, USP1, DOCK7	Total PI	rs636523	chr1_62454337_A_G	1	62454337	5.68e-22	Cadby et al. 2022	rs636523
USP1, DOCK7, USP1, DOCK7	Total PI	rs636497	chr1_62454358_A_G	1	62454358	4.67e-22	Cadby et al. 2022	rs636497
USP1, DOCK7, USP1, DOCK7	Total PI	rs624660	chr1_62454717_C_A	1	62454717	4.58e-22	Cadby et al. 2022	rs624660
USP1, DOCK7	Total PI	rs634341	chr1_62455751_T_C	1	62455751	4.32e-22	Cadby et al. 2022	rs634341
USP1, DOCK7	Total PI	rs3913007	chr1_62455915_T_C	1	62455915	5.1e-22	Cadby et al. 2022	rs3913007
DOCK7	Total PI	rs4350231	chr1_62456989_G_A	1	62456989	1.91e-21	Cadby et al. 2022	rs4350231
DOCK7	Total PI	rs12023489	chr1_62458187_G_A	1	62458187	3.91e-22	Cadby et al. 2022	rs12023489
DOCK7	Total PI	rs12037659	chr1_62458192_C_T	1	62458192	4.59e-22	Cadby et al. 2022	rs12037659
DOCK7	Total PI	rs9988450	chr1_62458777_C_T	1	62458777	3.74e-22	Cadby et al. 2022	rs9988450
DOCK7	Total PI	rs1305520	chr1_62460386_A_T	1	62460386	5.58e-22	Cadby et al. 2022	rs1305520
DOCK7	Total PI	rs7547965	chr1_62460700_A_G	1	62460700	5.65e-22	Cadby et al. 2022	rs7547965
DOCK7	Total PI	rs1167996	chr1_62462126_T_G	1	62462126	1.81e-22	Cadby et al. 2022	rs1167996
DOCK7	Total PI	rs998403	chr1_62462878_G_A	1	62462878	2.14e-22	Cadby et al. 2022	rs998403
DOCK7	Total PI	rs1177541	chr1_62464221_G_A	1	62464221	6.66e-22	Cadby et al. 2022	rs1177541
DOCK7	Total PI	rs11207972	chr1_62464553_G_A	1	62464553	6.57e-22	Cadby et al. 2022	rs11207972
DOCK7	Total PI	rs1167998	chr1_62465961_C_A	1	62465961	6.29e-22	Cadby et al. 2022	rs1167998
DOCK7	Total PI	rs1168001	chr1_62468087_G_A	1	62468087	6.36e-22	Cadby et al. 2022	rs1168001
DOCK7	Total PI	rs1168002	chr1_62468637_A_G	1	62468637	6.4e-22	Cadby et al. 2022	rs1168002
DOCK7	Total PI	rs1168003	chr1_62469175_G_A	1	62469175	6.4e-22	Cadby et al. 2022	rs1168003
DOCK7	Total PI	rs1007205	chr1_62471241_T_C	1	62471241	1.6e-22	Cadby et al. 2022	rs1007205
DOCK7	Total PI	rs10889330	chr1_62473795_G_C	1	62473795	6.55e-22	Cadby et al. 2022	rs10889330
DOCK7	Total PI	rs1979722	chr1_62474426_G_A	1	62474426	1.97e-22	Cadby et al. 2022	rs1979722
DOCK7	Total PI	rs10889331	chr1_62477336_G_T	1	62477336	6.5e-22	Cadby et al. 2022	rs10889331
DOCK7	Total PI	rs1168009	chr1_62478283_G_A	1	62478283	6.64e-22	Cadby et al. 2022	rs1168009
DOCK7	Total PI	rs1168010	chr1_62478308_G_A	1	62478308	6.64e-22	Cadby et al. 2022	rs1168010
DOCK7	Total PI	rs1183260	chr1_62479747_A_G	1	62479747	1.67e-22	Cadby et al. 2022	rs1183260
DOCK7	Total PI	rs6587976	chr1_62479960_C_T	1	62479960	1.72e-22	Cadby et al. 2022	rs6587976
DOCK7	Total PI	rs17381230	chr1_62484289_T_C	1	62484289	1.71e-22	Cadby et al. 2022	rs1305521
DOCK7	Total PI	rs11207974	chr1_62484289_T_C	1	62484289	1.75e-22	Cadby et al. 2022	rs11207974
DOCK7	Total PI	rs10889332	chr1_62485187_C_T	1	62485187	1.76e-22	Cadby et al. 2022	rs10889332
DOCK7	Total PI	rs2489835	chr1_62489300_T_C	1	62489300	1.77e-22	Cadby et al. 2022	rs2489835
DOCK7	Total PI	rs1690761	chr1_62490191_C_T	1	62490191	1.81e-22	Cadby et al. 2022	rs1690761
DOCK7	Total PI	rs10889333	chr1_62491359_G_A	1	62491359	2.26e-22	Cadby et al. 2022	rs10889333
DOCK7	Total PI	rs10889334	chr1_62491528_C_G	1	62491528	2.24e-22	Cadby et al. 2022	rs10889334
DOCK7	Total PI	rs10789112	chr1_62492087_T_C	1	62492087	2.32e-22	Cadby et al. 2022	rs10789112
DOCK7	Total PI	rs10889335	chr1_62494430_A_G	1	62494430	1.4e-21	Cadby et al. 2022	rs10889335
DOCK7	Total PI	rs1168041	chr1_62494579_T_C	1	62494579	5.95e-20	Cadby et al. 2022	rs1168041
DOCK7	Total PI	rs1168040	chr1_62494904_T_C	1	62494904	1.97e-19	Cadby et al. 2022	rs1168040
DOCK7	Total PI	rs1168036	chr1_62497063_A_G	1	62497063	3.76e-23	Cadby et al. 2022	rs1168036
DOCK7	Total PI	rs1002687	chr1_62498066_G_A	1	62498066	1.03e-22	Cadby et al. 2022	rs1002687
DOCK7	Total PI	rs1168034	chr1_62498243_G_C	1	62498243	1.02e-22	Cadby et al. 2022	rs1168034
DOCK7	Total PI	rs1168032	chr1_62502076_A_G	1	62502076	1.43e-22	Cadby et al. 2022	rs1168032
DOCK7	Total PI	rs1168031	chr1_62502316_C_T	1	62502316	1.04e-22	Cadby et al. 2022	rs1168031
DOCK7	Total PI	rs1168030	chr1_62502820_C_T	1	62502820	1.41e-22	Cadby et al. 2022	rs1168030
DOCK7	Total PI	rs1168029	chr1_62503731_G_A	1	62503731	1.4e-22	Cadby et al. 2022	rs1168029
DOCK7	Total PI	rs1168028	chr1_62503760_G_A	1	62503760	1.4e-22	Cadby et al. 2022	rs1168028
DOCK7	Total PI	rs1168027	chr1_62504513_T_C	1	62504513	3.34e-23	Cadby et al. 2022	rs1168027
DOCK7	Total PI	rs1168026	chr1_62505325_T_C	1	62505325	1.36e-22	Cadby et al. 2022	rs1168026
DOCK7	Total PI	rs1184865	chr1_62508124_A_G	1	62508124	1.33e-22	Cadby et al. 2022	rs1184865
DOCK7	Total PI	rs1168042	chr1_62508479_A_T	1	62508479	3.2e-23	Cadby et al. 2022	rs1168042
DOCK7	Total PI	rs11207976	chr1_62511080_G_A	1	62511080	3.14e-23	Cadby et al. 2022	rs11207976
DOCK7	Total PI	rs11207977	chr1_62511636_C_T	1	62511636	3.75e-23	Cadby et al. 2022	rs11207977
DOCK7	Total PI	rs1781212	chr1_62511748_G_A	1	62511748	3.1e-23	Cadby et al. 2022	rs1781212
DOCK7	Total PI	rs1168044	chr1_62511887_A_C	1	62511887	3.09e-23	Cadby et al. 2022	rs1168044
DOCK7	Total PI	rs1690755	chr1_62514490_A_G	1	62514490	1.25e-22	Cadby et al. 2022	rs1690755
DOCK7	Total PI	rs10889336	chr1_62514739_T_C	1	62514739	1.49e-22	Cadby et al. 2022	rs10889336
DOCK7	Total PI	rs11207978	chr1_62514841_T_C	1	62514841	6.64e-14	Cadby et al. 2022	rs11207978
DOCK7	Total PI	rs10889337	chr1_62514936_G_A	1	62514936	1.25e-22	Cadby et al. 2022	rs10889337
DOCK7	Total PI	rs12090886	chr1_62515769_G_A	1	62515769	1.24e-22	Cadby et al. 2022	rs12090886
DOCK7	Total PI	rs11207979	chr1_62517323_G_A	1	62517323	2.64e-23	Cadby et al. 2022	rs11207979
DOCK7	Total PI	rs1168046	chr1_62518022_A_C	1	62518022	3e-23	Cadby et al. 2022	rs1168046
DOCK7	Total PI	rs1168047	chr1_62518080_C_T	1	62518080	2.99e-23	Cadby et al. 2022	rs1168047
DOCK7	Total PI	rs10889338	chr1_62519226_C_T	1	62519226	3.58e-23	Cadby et al. 2022	rs10889338
DOCK7	Total PI	rs1168050	chr1_62521284_C_T	1	62521284	2.98e-23	Cadby et al. 2022	rs1168050
DOCK7	Total PI	rs1690766	chr1_62521618_T_C	1	62521618	2.98e-23	Cadby et al. 2022	rs1690766
DOCK7	Total PI	rs1781195	chr1_62523301_T_C	1	62523301	2.98e-23	Cadby et al. 2022	rs1781195
DOCK7	Total PI	rs1627591	chr1_62524136_C_T	1	62524136	2.96e-23	Cadby et al. 2022	rs1627591
RP11-293K19.1, DOCK7	Total PI	rs11577840	chr1_62525698_T_C	1	62525698	2.97e-23	Cadby et al. 2022	rs11577840
RP11-293K19.1, DOCK7	Total PI	rs12062275	chr1_62526234_T_C	1	62526234	2.96e-23	Cadby et al. 2022	rs12062275
RP11-293K19.1, DOCK7	Total PI	rs11207980	chr1_62527078_T_C	1	62527078	3.54e-23	Cadby et al. 2022	rs11207980
RP11-293K19.1, DOCK7	Total PI	rs12403207	chr1_62527949_T_C	1	62527949	2.97e-23	Cadby et al. 2022	rs12403207
RP11-293K19.1, DOCK7	Total PI	rs1168015	chr1_62530375_C_G	1	62530375	2.42e-23	Cadby et al. 2022	rs1168015
RP11-293K19.1, DOCK7	Total PI	rs1168013	chr1_62531167_C_G	1	62531167	3.03e-23	Cadby et al. 2022	rs1168013
RP11-293K19.1, DOCK7	Total PI	rs4915840	chr1_62533924_C_G	1	62533924	3.04e-23	Cadby et al. 2022	rs4915840
RP11-293K19.1, DOCK7	Total PI	rs17381328	chr1_62533924_C_G	1	62533924	3.04e-23	Cadby et al. 2022	rs7534572
RP11-293K19.1, DOCK7	Total PI	rs1168018	chr1_62535449_A_C	1	62535449	3.05e-23	Cadby et al. 2022	rs1168018
DOCK7	Total PI	rs1168017	chr1_62536880_A_G	1	62536880	3.04e-23	Cadby et al. 2022	rs1168017
DOCK7	Total PI	rs7548877	chr1_62540279_T_C	1	62540279	3.05e-23	Cadby et al. 2022	rs7548877
DOCK7	Total PI	rs11207981	chr1_62540416_C_A	1	62540416	3.05e-23	Cadby et al. 2022	rs11207981
DOCK7	Total PI	rs1168023	chr1_62540924_A_T	1	62540924	3.05e-23	Cadby et al. 2022	rs1168023
DOCK7	Total PI	rs1781221	chr1_62541171_A_C	1	62541171	5.98e-22	Cadby et al. 2022	rs1781221
DOCK7	Total PI	rs11207982	chr1_62541511_C_T	1	62541511	3.67e-23	Cadby et al. 2022	rs11207982
DOCK7	Total PI	rs1184547	chr1_62541557_G_A	1	62541557	3.04e-23	Cadby et al. 2022	rs1184547
DOCK7	Total PI	rs1168022	chr1_62542050_A_T	1	62542050	3.05e-23	Cadby et al. 2022	rs1168022
DOCK7	Total PI	rs1168021	chr1_62544229_A_G	1	62544229	3.02e-23	Cadby et al. 2022	rs1168021
DOCK7	Total PI	rs1168020	chr1_62544285_C_T	1	62544285	3.01e-23	Cadby et al. 2022	rs1168020
DOCK7	Total PI	rs1179765	chr1_62544439_G_C	1	62544439	3.02e-23	Cadby et al. 2022	rs1179765
DOCK7	Total PI	rs12074528	chr1_62545200_T_C	1	62545200	1.94e-23	Cadby et al. 2022	rs12074528
DOCK7	Total PI	rs10889339	chr1_62546385_A_G	1	62546385	2.39e-23	Cadby et al. 2022	rs10889339
DOCK7	Total PI	rs10889340	chr1_62546400_A_C	1	62546400	2.38e-23	Cadby et al. 2022	rs10889340
DOCK7	Total PI	rs11207983	chr1_62546436_C_T	1	62546436	2.39e-23	Cadby et al. 2022	rs11207983
DOCK7	Total PI	rs2029763	chr1_62547463_A_G	1	62547463	3.61e-23	Cadby et al. 2022	rs2029763
DOCK7	Total PI	rs11207984	chr1_62547725_C_T	1	62547725	3.03e-23	Cadby et al. 2022	rs11207984
DOCK7	Total PI	rs11207985	chr1_62548115_A_G	1	62548115	3.01e-23	Cadby et al. 2022	rs11207985
DOCK7	Total PI	rs10789113	chr1_62549528_A_T	1	62549528	3.62e-23	Cadby et al. 2022	rs10789113
DOCK7	Total PI	rs11207986	chr1_62552499_T_C	1	62552499	3.04e-23	Cadby et al. 2022	rs11207986
DOCK7	Total PI	rs7519785	chr1_62554248_G_A	1	62554248	3.04e-23	Cadby et al. 2022	rs7519785
DOCK7	Total PI	rs10159255	chr1_62555145_C_A	1	62555145	3.56e-23	Cadby et al. 2022	rs10159255
DOCK7	Total PI	rs2131925	chr1_62560271_G_T	1	62560271	2.96e-23	Cadby et al. 2022	rs2131925
DOCK7	Total PI	rs2131926	chr1_62560340_C_T	1	62560340	2.98e-23	Cadby et al. 2022	rs2131926
DOCK7	Total PI	rs10889343	chr1_62560758_T_G	1	62560758	2.98e-23	Cadby et al. 2022	rs10889343
DOCK7	Total PI	rs4329540	chr1_62561353_C_T	1	62561353	2.94e-23	Cadby et al. 2022	rs4329540
DOCK7	Total PI	rs4915621	chr1_62563762_A_G	1	62563762	2.81e-23	Cadby et al. 2022	rs4915621
DOCK7	Total PI	rs6693353	chr1_62565945_A_C	1	62565945	2.77e-23	Cadby et al. 2022	rs6693353
DOCK7	Total PI	rs10889344	chr1_62568270_T_C	1	62568270	2.61e-23	Cadby et al. 2022	rs10889344
DOCK7	Total PI	rs10889344	chr1_62568270_T_C	1	62568270	2.56e-23	Cadby et al. 2022	rs7555577
DOCK7	Total PI	rs12116657	chr1_62568975_A_C	1	62568975	6.54e-14	Cadby et al. 2022	rs12116657
DOCK7	Total PI	rs10789115	chr1_62570458_G_A	1	62570458	2.79e-23	Cadby et al. 2022	rs10789115
DOCK7	Total PI	rs12735272	chr1_62571136_G_A	1	62571136	2.78e-23	Cadby et al. 2022	rs12735272
DOCK7	Total PI	rs12116574	chr1_62572166_C_T	1	62572166	3.44e-23	Cadby et al. 2022	rs12116574
DOCK7	Total PI	rs6696502	chr1_62573862_C_T	1	62573862	2.95e-23	Cadby et al. 2022	rs6696502
DOCK7	Total PI	rs12038768	chr1_62575057_G_T	1	62575057	3.55e-23	Cadby et al. 2022	rs12038768
DOCK7	Total PI	rs11207990	chr1_62575415_T_C	1	62575415	2.94e-23	Cadby et al. 2022	rs11207990
DOCK7	Total PI	rs11207992	chr1_62576129_T_G	1	62576129	3.63e-23	Cadby et al. 2022	rs11207992
DOCK7	Total PI	rs1472257	chr1_62576455_A_G	1	62576455	3e-23	Cadby et al. 2022	rs1472257
DOCK7	Total PI	rs10789116	chr1_62577067_A_G	1	62577067	3.79e-23	Cadby et al. 2022	rs10789116
DOCK7	Total PI	rs12117388	chr1_62653585_T_C	1	62653585	2.7e-15	Cadby et al. 2022	rs11207993
DOCK7	Total PI	rs1748201	chr1_62579835_A_C	1	62579835	2.96e-23	Cadby et al. 2022	rs1748201
DOCK7	Total PI	rs1748200	chr1_62580368_T_C	1	62580368	2.95e-23	Cadby et al. 2022	rs1748200
DOCK7	Total PI	rs1629122	chr1_62580907_C_A	1	62580907	2.97e-23	Cadby et al. 2022	rs1629122
DOCK7	Total PI	rs11207995	chr1_62583880_A_C	1	62583880	3.71e-23	Cadby et al. 2022	rs11207995
DOCK7	Total PI	rs1748195	chr1_62583922_C_G	1	62583922	2.96e-23	Cadby et al. 2022	rs1748195
DOCK7	Total PI	rs12042319	chr1_62584148_G_A	1	62584148	3.69e-23	Cadby et al. 2022	rs12042319
DOCK7	Total PI	rs3850634	chr1_62584927_T_G	1	62584927	3.71e-23	Cadby et al. 2022	rs3850634
DOCK7	Total PI	rs11207996	chr1_62589799_G_A	1	62589799	3.54e-23	Cadby et al. 2022	rs11207996
DOCK7	Total PI	rs1748197	chr1_62590441_G_A	1	62590441	2.83e-23	Cadby et al. 2022	rs1748197
DOCK7	Total PI	rs2366636	chr1_62590999_G_A	1	62590999	2.83e-23	Cadby et al. 2022	rs2366636
DOCK7	Total PI	rs1748199	chr1_62591465_T_C	1	62591465	2.84e-23	Cadby et al. 2022	rs1748199
DOCK7, ANGPTL3	Total PI	rs6690733	chr1_62594640_A_C	1	62594640	3.18e-23	Cadby et al. 2022	rs6690733
DOCK7, ANGPTL3	Total PI	rs11207997	chr1_62596235_C_T	1	62596235	2.99e-23	Cadby et al. 2022	rs11207997
DOCK7, AL138847.1, ANGPTL3	Total PI	rs10789117	chr1_62606594_A_C	1	62606594	3e-23	Cadby et al. 2022	rs10789117
DOCK7, AL138847.1, ANGPTL3	Total PI	rs6675401	chr1_62608304_C_T	1	62608304	2.98e-23	Cadby et al. 2022	rs6675401
DOCK7, AL138847.1, ANGPTL3	Total PI	rs6678483	chr1_62608771_C_A	1	62608771	2.99e-23	Cadby et al. 2022	rs6678483
DOCK7, ANGPTL3, AL138847.1	Total PI	rs10889347	chr1_62610155_G_A	1	62610155	2.99e-23	Cadby et al. 2022	rs10889347
DOCK7, AL138847.1	Total PI	rs10889347	chr1_62610155_G_A	1	62610155	1.57e-23	Cadby et al. 2022	rs10889348
DOCK7	Total PI	rs10889349	chr1_62616248_A_G	1	62616248	3.04e-23	Cadby et al. 2022	rs10889349
DOCK7	Total PI	rs61471917	chr1_62618359_G_A	1	62618359	3.03e-23	Cadby et al. 2022	rs61471917
DOCK7	Total PI	rs10889350	chr1_62619595_C_T	1	62619595	3.03e-23	Cadby et al. 2022	rs10889350
DOCK7	Total PI	rs41290146	chr1_62620270_A_G	1	62620270	2.1e-15	Cadby et al. 2022	rs41290146
DOCK7	Total PI	rs10889350	chr1_62619595_C_T	1	62619595	6.62e-23	Cadby et al. 2022	rs12239736
DOCK7	Total PI	rs10889350	chr1_62619595_C_T	1	62619595	7.81e-23	Cadby et al. 2022	rs12239737
DOCK7	Total PI	rs6587980	chr1_62625187_C_T	1	62625187	3.08e-23	Cadby et al. 2022	rs6587980
DOCK7	Total PI	rs10157265	chr1_62627946_C_T	1	62627946	3.07e-23	Cadby et al. 2022	rs10157265
DOCK7	Total PI	rs11485618	chr1_62628536_A_G	1	62628536	3.8e-23	Cadby et al. 2022	rs11485618
DOCK7	Total PI	rs10789118	chr1_62629021_A_G	1	62629021	3.82e-23	Cadby et al. 2022	rs10789118
DOCK7	Total PI	rs7520810	chr1_62630040_C_T	1	62630040	2.88e-23	Cadby et al. 2022	rs7520810
DOCK7	Total PI	rs12025800	chr1_62631110_C_G	1	62631110	2.87e-23	Cadby et al. 2022	rs12025800
DOCK7	Total PI	rs10789119	chr1_62632564_G_A	1	62632564	3.64e-23	Cadby et al. 2022	rs10789119
DOCK7	Total PI	rs10889352	chr1_62633352_T_C	1	62633352	2.86e-23	Cadby et al. 2022	rs11207999
DOCK7	Total PI	rs10889352	chr1_62633352_T_C	1	62633352	3.53e-23	Cadby et al. 2022	rs10889352
DOCK7	Total PI	rs2366638	chr1_62633906_G_A	1	62633906	2.86e-23	Cadby et al. 2022	rs2366638
DOCK7	Total PI	rs10789120	chr1_62635452_G_A	1	62635452	3.51e-23	Cadby et al. 2022	rs10789120
DOCK7, RP5-849H19.2	Total PI	rs1570694	chr1_62637546_A_G	1	62637546	3.83e-23	Cadby et al. 2022	rs1570694
RP5-849H19.2, DOCK7	Total PI	rs6657050	chr1_62639582_A_G	1	62639582	3.06e-23	Cadby et al. 2022	rs6657050
RP5-849H19.2, DOCK7	Total PI	rs6657050	chr1_62639582_A_G	1	62639582	3.78e-23	Cadby et al. 2022	rs12047226
RP5-849H19.2, DOCK7	Total PI	rs7539035	chr1_62641096_C_A	1	62641096	3.07e-23	Cadby et al. 2022	rs7539035
RP5-849H19.2, DOCK7	Total PI	rs995000	chr1_62641855_C_T	1	62641855	3.77e-23	Cadby et al. 2022	rs995000
RP5-849H19.2, DOCK7	Total PI	rs10789121	chr1_62642348_T_C	1	62642348	4.86e-08	Cadby et al. 2022	rs10789121
RP5-849H19.2, DOCK7	Total PI	rs11208000	chr1_62642703_A_G	1	62642703	3.17e-23	Cadby et al. 2022	rs11208000
RP5-849H19.2, DOCK7	Total PI	rs993013	chr1_62645398_G_T	1	62645398	3.09e-23	Cadby et al. 2022	rs993013
RP5-849H19.2, DOCK7	Total PI	rs1168085	chr1_62646649_C_G	1	62646649	3.12e-23	Cadby et al. 2022	rs1168085
DOCK7	Total PI	rs1168086	chr1_62646718_A_G	1	62646718	3.12e-23	Cadby et al. 2022	rs1168086
DOCK7	Total PI	rs746735	chr1_62647840_C_A	1	62647840	3.09e-23	Cadby et al. 2022	rs746735
DOCK7	Total PI	rs1168089	chr1_62648048_T_C	1	62648048	3.06e-23	Cadby et al. 2022	rs1168089
DOCK7	Total PI	rs10889353	chr1_62652525_A_C	1	62652525	3.64e-23	Cadby et al. 2022	rs10889353
DOCK7	Total PI	rs12117388	chr1_62653585_T_C	1	62653585	1.99e-15	Cadby et al. 2022	rs12117388
DOCK7	Total PI	rs1168097	chr1_62654700_C_T	1	62654700	3.09e-23	Cadby et al. 2022	rs1168097
DOCK7	Total PI	rs1168098	chr1_62655623_G_A	1	62655623	3.06e-23	Cadby et al. 2022	rs1168098
DOCK7	Total PI	rs1168099	chr1_62657188_C_A	1	62657188	1.85e-23	Cadby et al. 2022	rs1168099
DOCK7	Total PI	rs61775956	chr1_62658369_G_A	1	62658369	1.31e-15	Cadby et al. 2022	rs61775956
DOCK7	Total PI	rs4495740	chr1_62658794_T_G	1	62658794	5.06e-23	Cadby et al. 2022	rs4495740
DOCK7	Total PI	rs1168100	chr1_62658871_T_C	1	62658871	2.06e-08	Cadby et al. 2022	rs1168100
DOCK7	Total PI	rs1168102	chr1_62662034_C_T	1	62662034	3.13e-23	Cadby et al. 2022	rs1168102
DOCK7	Total PI	rs1168103	chr1_62662410_C_T	1	62662410	3.13e-23	Cadby et al. 2022	rs1168103
DOCK7	Total PI	rs1168104	chr1_62662654_A_G	1	62662654	3.08e-23	Cadby et al. 2022	rs1168104
DOCK7	Total PI	rs10889354	chr1_62663411_T_C	1	62663411	3.64e-23	Cadby et al. 2022	rs10889354
DOCK7	Total PI	rs11208001	chr1_62664760_C_T	1	62664760	3.08e-23	Cadby et al. 2022	rs11208001
DOCK7	Total PI	rs2479464	chr1_62665320_G_A	1	62665320	3.07e-23	Cadby et al. 2022	rs2479464
DOCK7	Total PI	rs4587594	chr1_62668259_G_A	1	62668259	3.64e-23	Cadby et al. 2022	rs4587594
DOCK7	Total PI	rs912540	chr1_62669456_G_A	1	62669456	3.79e-14	Cadby et al. 2022	rs912540
DOCK7	Total PI	rs1168124	chr1_62674059_C_T	1	62674059	7.63e-23	Cadby et al. 2022	rs1168124
DOCK7	Total PI	rs11208003	chr1_62676296_C_T	1	62676296	1.48e-15	Cadby et al. 2022	rs11208003
DOCK7	Total PI	rs11208004	chr1_62679768_G_A	1	62679768	8.48e-23	Cadby et al. 2022	rs11208004
DOCK7	Total PI	rs111337204	chr1_62680578_C_A	1	62680578	9.76e-23	Cadby et al. 2022	rs7531579
RP11-230B22.1, DOCK7	Total PI	rs1072865	chr1_62683682_C_A	1	62683682	1.45e-15	Cadby et al. 2022	rs1072865
DOCK7, RP11-230B22.1	Total PI	rs10889356	chr1_62689678_G_A	1	62689678	9.5e-22	Cadby et al. 2022	rs10889356
DOCK7, RP11-230B22.1	Total PI	rs1168114	chr1_62690372_A_G	1	62690372	2.51e-21	Cadby et al. 2022	rs1168114
DOCK7, RP11-230B22.1	Total PI	rs1168113	chr1_62690427_T_C	1	62690427	1.8e-20	Cadby et al. 2022	rs1168113
RP11-230B22.1	Total PI	rs10889357	chr1_62694611_C_T	1	62694611	9.71e-22	Cadby et al. 2022	rs10889357
RP11-230B22.1	Total PI	rs1168107	chr1_62695502_A_T	1	62695502	7.56e-21	Cadby et al. 2022	rs1168107
RP11-230B22.1	Total PI	rs12136083	chr1_62697402_T_C	1	62697402	1.18e-21	Cadby et al. 2022	rs12136083
RP11-230B22.1	Total PI	rs6682423	chr1_62705392_C_T	1	62705392	1.83e-20	Cadby et al. 2022	rs6682423
RP11-230B22.1	Total PI	rs6666816	chr1_62705528_C_T	1	62705528	1.84e-20	Cadby et al. 2022	rs6666816
RP11-230B22.1	Total PI	rs880694	chr1_62707613_C_T	1	62707613	2.07e-20	Cadby et al. 2022	rs880694
RP11-230B22.1	Total PI	rs10889360	chr1_62708247_C_T	1	62708247	1.6e-21	Cadby et al. 2022	rs10889360
RP11-230B22.1	Total PI	rs11208007	chr1_62710412_A_T	1	62710412	1.86e-21	Cadby et al. 2022	rs11208007
RP11-230B22.1, RP11-230B22.1, ATG4C	Total PI	rs4409689	chr1_62711694_C_T	1	62711694	2.39e-20	Cadby et al. 2022	rs4409689
RP11-230B22.1, RP11-230B22.1, ATG4C	Total PI	rs7518497	chr1_62712025_A_C	1	62712025	1.87e-21	Cadby et al. 2022	rs7518497
RP11-230B22.1, RP11-230B22.1, ATG4C	Total PI	rs9787151	chr1_62713467_C_T	1	62713467	2.07e-20	Cadby et al. 2022	rs9787151
RP11-230B22.1, RP11-230B22.1, ATG4C	Total PI	rs9787156	chr1_62713541_G_A	1	62713541	2.03e-20	Cadby et al. 2022	rs9787156
RP11-230B22.1, RP11-230B22.1, ATG4C	Total PI	rs2182868	chr1_62714365_G_C	1	62714365	2.15e-13	Cadby et al. 2022	rs2182868
RP11-230B22.1, ATG4C	Total PI	rs6686331	chr1_62716464_C_T	1	62716464	1.86e-20	Cadby et al. 2022	rs6686331
RP11-230B22.1, ATG4C	Total PI	rs6661669	chr1_62720298_T_C	1	62720298	1.88e-17	Cadby et al. 2022	rs6661669
RP11-230B22.1, ATG4C	Total PI	rs11208008	chr1_62725123_T_G	1	62725123	2.9e-13	Cadby et al. 2022	rs11208008
RP11-230B22.1, ATG4C	Total PI	rs4915853	chr1_62725906_C_A	1	62725906	1.71e-17	Cadby et al. 2022	rs4915853
RP11-230B22.1, ATG4C	Total PI	rs12130333	chr1_62726106_C_T	1	62726106	2.87e-13	Cadby et al. 2022	rs12130333
RP11-230B22.1, ATG4C	Total PI	rs10889363	chr1_62728338_C_T	1	62728338	4.42e-13	Cadby et al. 2022	rs10889363
RP11-230B22.1, ATG4C	Total PI	rs2182869	chr1_62728979_G_A	1	62728979	4.64e-13	Cadby et al. 2022	rs2182869
RP11-230B22.1, ATG4C	Total PI	rs11208009	chr1_62730021_C_T	1	62730021	2.85e-17	Cadby et al. 2022	rs11208009
RP11-230B22.1, ATG4C	Total PI	rs12401837	chr1_62733420_G_C	1	62733420	4.48e-13	Cadby et al. 2022	rs12401837
RP11-230B22.1, ATG4C	Total PI	rs12403212	chr1_62733706_T_C	1	62733706	8.66e-13	Cadby et al. 2022	rs12403212
RP11-230B22.1, ATG4C	Total PI	rs6679002	chr1_62734265_G_T	1	62734265	3.55e-17	Cadby et al. 2022	rs6679002
RP11-230B22.1, ATG4C	Total PI	rs11208010	chr1_62737550_T_C	1	62737550	1.43e-12	Cadby et al. 2022	rs11208010
RP11-230B22.1, ATG4C	Total PI	rs60705881	chr1_62747351_A_G	1	62747351	1.27e-08	Cadby et al. 2022	rs10889365
RP11-230B22.1, ATG4C	Total PI	rs7517722	chr1_62747351_A_G	1	62747351	1.58e-08	Cadby et al. 2022	rs7517722
RP11-230B22.1, ATG4C	Total PI	rs2149115	chr1_62749703_A_G	1	62749703	1.58e-08	Cadby et al. 2022	rs2149115
RP11-230B22.1, ATG4C	Total PI	rs10749734	chr1_62754277_G_A	1	62754277	1.69e-08	Cadby et al. 2022	rs10749734
RP11-230B22.1, ATG4C	Total PI	rs6702274	chr1_62756495_C_A	1	62756495	1.69e-08	Cadby et al. 2022	rs6702274
RP11-230B22.1, ATG4C	Total PI	rs11208019	chr1_62757051_A_G	1	62757051	1.7e-08	Cadby et al. 2022	rs11208019
RP11-230B22.1, ATG4C	Total PI	rs12567340	chr1_62759440_T_C	1	62759440	1.33e-08	Cadby et al. 2022	rs12567340
RP11-230B22.1, ATG4C	Total PI	rs11208021	chr1_62759863_T_C	1	62759863	1.7e-08	Cadby et al. 2022	rs11208021
RP11-230B22.1, ATG4C	Total PI	rs6664677	chr1_62760028_C_T	1	62760028	1.33e-08	Cadby et al. 2022	rs6664677
RP11-230B22.1, ATG4C	Total PI	rs11208023	chr1_62760152_C_T	1	62760152	1.69e-08	Cadby et al. 2022	rs11208023
RP11-230B22.1, ATG4C	Total PI	rs11208024	chr1_62760241_T_C	1	62760241	1.33e-08	Cadby et al. 2022	rs11208024
RP11-230B22.1, ATG4C	Total PI	rs10789125	chr1_62761091_T_C	1	62761091	1.69e-08	Cadby et al. 2022	rs10789125
RP11-230B22.1, ATG4C	Total PI	rs10889372	chr1_62761709_C_T	1	62761709	1.71e-08	Cadby et al. 2022	rs10889372
ZPR1, AP006216.11, AP006216.10	Total PI	rs964184	chr11_116778201_G_C	11	116778201	4.16e-09	Cadby et al. 2022	rs964184
AP006216.11, ZPR1	Total PI	rs11604424	chr11_116780399_C_T	11	116780399	1.85e-08	Cadby et al. 2022	rs11604424
LINC02837, LIPG	Total PI	rs80204526	chr18_49539774_C_A	18	49539774	1.87e-08	Cadby et al. 2022	rs80204526
LIPG	Total PI	rs149615216	chr18_49579658_C_T	18	49579658	3.94e-10	Cadby et al. 2022	rs149615216
LIPG	Total PI	rs77960347	chr18_49583585_A_G	18	49583585	1.42e-09	Cadby et al. 2022	rs77960347
LIPG, SMUG1P1	Total PI	rs10438978	chr18_49631816_T_C	18	49631816	4.42e-08	Cadby et al. 2022	rs10438978
LIPG, SMUG1P1	Total PI	rs7240405	chr18_49632720_A_G	18	49632720	3.38e-08	Cadby et al. 2022	rs7240405
LIPG, SMUG1P1	Total PI	rs7241918	chr18_49634583_G_T	18	49634583	4.39e-08	Cadby et al. 2022	rs7241918
LIPG, SMUG1P1	Total PI	rs7239867	chr18_49638347_A_G	18	49638347	2.52e-08	Cadby et al. 2022	rs7239867
LIPG, SMUG1P1	Total PI	rs6507937	chr18_49638556_T_C	18	49638556	2.58e-08	Cadby et al. 2022	rs6507937
LIPG, SMUG1P1	Total PI	rs4939883	chr18_49640844_T_C	18	49640844	1.67e-08	Cadby et al. 2022	rs4939883
LIPG, SMUG1P1	Total PI	rs4939884	chr18_49641037_T_C	18	49641037	4.41e-08	Cadby et al. 2022	rs4939884
LIPG, SMUG1P1	Total PI	rs6507938	chr18_49642278_G_A	18	49642278	3.12e-08	Cadby et al. 2022	rs6507938
LIPG, SMUG1P1	Total PI	rs118043171	chr18_49642970_T_G	18	49642970	5.09e-09	Cadby et al. 2022	rs118043171
LIPG, SMUG1P1	Total PI	rs1271806804	chr18_49643444_TA_CA	18	49643444	2.07e-08	Cadby et al. 2022	rs1943981
LIPG, SMUG1P1	Total PI	rs1970696	chr18_49643619_T_C	18	49643619	3.98e-08	Cadby et al. 2022	rs1970696
SMUG1P1, LIPG, SMUG1P1	Total PI	rs8086351	chr18_49645518_C_G	18	49645518	3.58e-08	Cadby et al. 2022	rs8086351
SMUG1P1, LIPG, SMUG1P1	Total PI	rs2187375	chr18_49645913_A_G	18	49645913	3.52e-08	Cadby et al. 2022	rs2187375
SMUG1P1, SMUG1P1, RP11-813F20.2	Total PI	rs2156552	chr18_49655298_A_T	18	49655298	3.45e-08	Cadby et al. 2022	rs2156552
RP11-505K1.1, RNU6-1163P	Total PS	rs184977105	chr6_112870715_G_C	6	112870715	1.87e-08	Cadby et al. 2022	rs184977105
PCSK9	Total SM	rs11591147	chr1_55039974_G_T	1	55039974	1.52e-08	Cadby et al. 2022	rs11591147
SMARCA4, LDLR	Total SM	rs143020224	chr19_11076648_C_G	19	11076648	8.17e-09	Cadby et al. 2022	rs143020224
SMARCA4, LDLR	Total SM	rs144826254	chr19_11076682_T_G	19	11076682	7.98e-09	Cadby et al. 2022	rs144826254
SMARCA4, LDLR	Total SM	rs112736558	chr19_11076746_T_C	19	11076746	8.07e-09	Cadby et al. 2022	rs112736558
SMARCA4, LDLR	Total SM	rs111989435	chr19_11076935_A_G	19	11076935	7.97e-09	Cadby et al. 2022	rs111989435
SMARCA4, LDLR	Total SM	rs55997232	chr19_11077441_C_T	19	11077441	7.48e-09	Cadby et al. 2022	rs55997232
SMARCA4, LDLR	Total SM	rs55791371	chr19_11077477_A_C	19	11077477	7.75e-09	Cadby et al. 2022	rs55791371
SMARCA4, LDLR	Total SM	rs56125973	chr19_11077488_T_C	19	11077488	7.9e-09	Cadby et al. 2022	rs56125973
SMARCA4, LDLR	Total SM	rs56289821	chr19_11077571_G_A	19	11077571	7.29e-09	Cadby et al. 2022	rs56289821
SMARCA4, LDLR	Total SM	rs112898275	chr19_11078174_T_C	19	11078174	7.33e-09	Cadby et al. 2022	rs112898275
SMARCA4, LDLR	Total SM	rs148898583	chr19_11078529_C_G	19	11078529	7.1e-09	Cadby et al. 2022	rs148898583
SMARCA4, LDLR	Total SM	rs113722226	chr19_11078596_T_C	19	11078596	7.14e-09	Cadby et al. 2022	rs113722226
SMARCA4, LDLR	Total SM	rs73015011	chr19_11079088_T_C	19	11079088	8.15e-09	Cadby et al. 2022	rs73015011
SMARCA4, LDLR	Total SM	rs114821903	chr19_11079261_T_A	19	11079261	8.1e-09	Cadby et al. 2022	rs114821903
SMARCA4, LDLR	Total SM	rs138175288	chr19_11079304_C_A	19	11079304	8.07e-09	Cadby et al. 2022	rs138175288
SMARCA4, LDLR	Total SM	rs112107114	chr19_11079398_G_A	19	11079398	8.09e-09	Cadby et al. 2022	rs112107114
SMARCA4, LDLR	Total SM	rs112107114	chr19_11079398_G_A	19	11079398	8.07e-09	Cadby et al. 2022	rs115594766
SMARCA4, LDLR	Total SM	rs112032422	chr19_11079616_T_C	19	11079616	6.72e-09	Cadby et al. 2022	rs112032422
SMARCA4, LDLR	Total SM	rs142158911	chr19_11079858_G_A	19	11079858	7.33e-09	Cadby et al. 2022	rs142158911
SMARCA4, LDLR	Total SM	rs142130958	chr19_11079976_G_A	19	11079976	7.9e-09	Cadby et al. 2022	rs142130958
SMARCA4, LDLR	Total SM	rs73015013	chr19_11080197_C_T	19	11080197	7.85e-09	Cadby et al. 2022	rs73015013
SMARCA4, LDLR	Total SM	rs73015016	chr19_11080624_G_A	19	11080624	1.11e-08	Cadby et al. 2022	rs73015016
SMARCA4, LDLR	Total SM	rs10402112	chr19_11081001_T_A	19	11081001	1.15e-08	Cadby et al. 2022	rs10402112
SMARCA4, LDLR	Total SM	rs138294113	chr19_11081053_C_T	19	11081053	7.63e-09	Cadby et al. 2022	rs138294113
SMARCA4, LDLR	Total SM	rs61194703	chr19_11081517_A_T	19	11081517	1.09e-08	Cadby et al. 2022	rs61194703
SMARCA4, LDLR	Total SM	rs73015020	chr19_11081874_G_A	19	11081874	1.06e-08	Cadby et al. 2022	rs73015020
SMARCA4, LDLR	Total SM	rs77140532	chr19_11082155_A_G	19	11082155	1.1e-08	Cadby et al. 2022	rs77140532
SMARCA4, LDLR	Total SM	rs73015021	chr19_11082239_A_G	19	11082239	1.06e-08	Cadby et al. 2022	rs73015021
SMARCA4, LDLR	Total SM	rs112552009	chr19_11082415_T_G	19	11082415	6.07e-09	Cadby et al. 2022	rs112552009
SMARCA4, LDLR	Total SM	rs10412048	chr19_11083273_A_G	19	11083273	1.13e-08	Cadby et al. 2022	rs10412048
LDLR, SMARCA4, LDLR	Total SM	rs8106503	chr19_11086210_T_C	19	11086210	1.67e-08	Cadby et al. 2022	rs8106503
LDLR, SMARCA4, LDLR	Total SM	rs12151108	chr19_11086585_G_A	19	11086585	9.02e-09	Cadby et al. 2022	rs12151108
LDLR, SMARCA4, LDLR	Total SM	rs73015024	chr19_11086922_G_T	19	11086922	9.17e-09	Cadby et al. 2022	rs73015024
LDLR, SMARCA4, LDLR	Total SM	rs17248720	chr19_11087511_C_T	19	11087511	1.67e-08	Cadby et al. 2022	rs17248720
LDLR, SMARCA4, LDLR	Total SM	rs17248727	chr19_11087826_T_C	19	11087826	1.01e-08	Cadby et al. 2022	rs17248727
LDLR	Total SM	rs6511720	chr19_11091630_G_T	19	11091630	9.28e-09	Cadby et al. 2022	rs6511720
CBLC	Total SM	rs112450640	chr19_44793107_G_A	19	44793107	3.15e-08	Cadby et al. 2022	rs112450640
BCAM	Total SM	rs118147862	chr19_44816374_G_A	19	44816374	1.58e-11	Cadby et al. 2022	rs118147862
NECTIN2	Total SM	rs112422902	chr19_44865946_G_A	19	44865946	1.41e-08	Cadby et al. 2022	rs112422902
NECTIN2, CTB-129P6.4	Total SM	rs41290120	chr19_44879418_G_A	19	44879418	4.51e-14	Cadby et al. 2022	rs41290120
TOMM40, NECTIN2, CTB-129P6.4	Total SM	rs7254892	chr19_44886339_G_A	19	44886339	3.04e-09	Cadby et al. 2022	rs7254892
TOMM40, CTB-129P6.4, NECTIN2	Total SM	rs1160983	chr19_44893972_G_A	19	44893972	4.95e-10	Cadby et al. 2022	rs1160983
TOMM40	Total SM	rs61679753	chr19_44897490_T_A	19	44897490	6.19e-10	Cadby et al. 2022	rs61679753
APOE	Total SM	rs7412	chr19_44908822_C_T	19	44908822	6.24e-25	Cadby et al. 2022	rs7412
APOC1, APOE, APOE, APOC1	Total SM	rs75627662	chr19_44910319_C_T	19	44910319	4.43e-08	Cadby et al. 2022	rs75627662
APOC1, APOE, APOE, APOC1	Total SM	rs72654473	chr19_44911142_C_A	19	44911142	7.9e-17	Cadby et al. 2022	rs72654473
APOC1, APOE, APOE, APOC1	Total SM	rs445925	chr19_44912383_G_A	19	44912383	9.77e-17	Cadby et al. 2022	rs445925
APOC1, APOE, APOE, APOC1	Total SM	rs390082	chr19_44913574_T_G	19	44913574	9.55e-17	Cadby et al. 2022	rs390082
APOC1, APOC1, APOC1P1	Total SM	rs144311893	chr19_44920687_C_T	19	44920687	2.98e-08	Cadby et al. 2022	rs144311893
APOC1P1, APOC1, APOC1, APOC1P1	Total SM	rs141622900	chr19_44923535_G_A	19	44923535	1.82e-17	Cadby et al. 2022	rs141622900
PCSK9	Total SHexCer	rs11591147	chr1_55039974_G_T	1	55039974	6.73e-09	Cadby et al. 2022	rs11591147
FEN1, TMEM258, MIR611, FADS1, FADS2	Total SHexCer	rs4246215	chr11_61796827_G_T	11	61796827	4.94e-08	Cadby et al. 2022	rs4246215
APOE	Total SHexCer	rs7412	chr19_44908822_C_T	19	44908822	7.42e-11	Cadby et al. 2022	rs7412
APOC1P1, APOC1, APOC1, APOC1P1	Total SHexCer	rs141622900	chr19_44923535_G_A	19	44923535	3.1e-08	Cadby et al. 2022	rs141622900
GAL3ST1, SEC14L6, GAL3ST1	Total SHexCer	rs2267158	chr22_30554373_T_C	22	30554373	2.39e-14	Cadby et al. 2022	rs2267158
GAL3ST1	Total SHexCer	rs2267160	chr22_30556954_C_T	22	30556954	4.86e-08	Cadby et al. 2022	rs2267160
GAL3ST1	Total SHexCer	rs2267161	chr22_30557308_C_T	22	30557308	6.57e-14	Cadby et al. 2022	rs2267161
RP11-362M19.1, UGT8	Total SHexCer	rs72676244	chr4_114479168_A_G	4	114479168	2.77e-09	Cadby et al. 2022	rs72676244
RP11-362M19.1, UGT8	Total SHexCer	rs62309866	chr4_114479583_G_A	4	114479583	2.45e-09	Cadby et al. 2022	rs62309866
RP11-362M19.1, UGT8	Total SHexCer	rs7685549	chr4_114479772_A_G	4	114479772	2.65e-09	Cadby et al. 2022	rs7685549
RP11-362M19.1, UGT8	Total SHexCer	rs7686774	chr4_114480357_A_G	4	114480357	2.54e-09	Cadby et al. 2022	rs7686774
RP11-362M19.1, UGT8	Total SHexCer	rs7687413	chr4_114480417_G_T	4	114480417	2.53e-09	Cadby et al. 2022	rs7687413
RP11-362M19.1, UGT8	Total SHexCer	rs7665675	chr4_114480704_T_C	4	114480704	3.57e-09	Cadby et al. 2022	rs7665675
RP11-362M19.1, UGT8	Total SHexCer	rs7692571	chr4_114480792_G_A	4	114480792	3.56e-09	Cadby et al. 2022	rs7692571
RP11-362M19.1, UGT8	Total SHexCer	rs62309868	chr4_114481442_T_C	4	114481442	3.82e-09	Cadby et al. 2022	rs62309868
RP11-362M19.1, UGT8	Total SHexCer	rs11724670	chr4_114482122_G_T	4	114482122	3.55e-09	Cadby et al. 2022	rs11724670
RP11-362M19.1, UGT8	Total SHexCer	rs11724674	chr4_114482175_G_A	4	114482175	3.65e-09	Cadby et al. 2022	rs11724674
RP11-362M19.1, UGT8	Total SHexCer	rs10002657	chr4_114483120_G_A	4	114483120	3.55e-09	Cadby et al. 2022	rs10002657
RP11-362M19.1, UGT8	Total SHexCer	rs6849064	chr4_114483807_A_G	4	114483807	2.18e-09	Cadby et al. 2022	rs6849064
RP11-362M19.1, UGT8	Total SHexCer	rs13112732	chr4_114483845_A_G	4	114483845	2.05e-08	Cadby et al. 2022	rs13112732
RP11-362M19.1, UGT8	Total SHexCer	rs1460770	chr4_114484189_C_A	4	114484189	2.99e-09	Cadby et al. 2022	rs1460770
RP11-362M19.1, UGT8	Total SHexCer	rs6850121	chr4_114484294_A_G	4	114484294	2.17e-09	Cadby et al. 2022	rs6850121
RP11-362M19.1, UGT8	Total SHexCer	rs922199	chr4_114485362_A_G	4	114485362	2.43e-09	Cadby et al. 2022	rs922199
RP11-362M19.1, UGT8	Total SHexCer	rs1551742	chr4_114485894_C_T	4	114485894	3.43e-09	Cadby et al. 2022	rs1551742
RP11-362M19.1, UGT8	Total SHexCer	rs10516602	chr4_114486174_C_T	4	114486174	4.59e-09	Cadby et al. 2022	rs10516602
RP11-362M19.1, UGT8	Total SHexCer	rs1460771	chr4_114486755_T_C	4	114486755	3.27e-09	Cadby et al. 2022	rs1460771
RP11-362M19.1, UGT8	Total SHexCer	rs1460772	chr4_114487028_C_T	4	114487028	4.61e-09	Cadby et al. 2022	rs1460772
RP11-362M19.1, UGT8	Total SHexCer	rs10028232	chr4_114487644_G_A	4	114487644	3.29e-09	Cadby et al. 2022	rs10028232
RP11-362M19.1, UGT8	Total SHexCer	rs7671026	chr4_114487736_C_A	4	114487736	3.28e-09	Cadby et al. 2022	rs7671026
RP11-362M19.1, UGT8	Total SHexCer	rs12641633	chr4_114488186_T_G	4	114488186	2.51e-09	Cadby et al. 2022	rs12641633
RP11-362M19.1, UGT8	Total SHexCer	rs10031142	chr4_114488433_G_A	4	114488433	3.17e-09	Cadby et al. 2022	rs10031142
RP11-362M19.1, UGT8	Total SHexCer	rs17678686	chr4_114489100_G_A	4	114489100	3.27e-09	Cadby et al. 2022	rs17678686
RP11-362M19.1, UGT8	Total SHexCer	rs28766989	chr4_114489752_C_T	4	114489752	3.26e-09	Cadby et al. 2022	rs28766989
RP11-362M19.1, UGT8	Total SHexCer	rs13105730	chr4_114490021_G_A	4	114490021	2.4e-09	Cadby et al. 2022	rs13105730
RP11-362M19.1, UGT8	Total SHexCer	rs11722125	chr4_114490374_C_G	4	114490374	3.26e-09	Cadby et al. 2022	rs11722125
RP11-362M19.1, UGT8	Total SHexCer	rs11722162	chr4_114490460_C_T	4	114490460	3.26e-09	Cadby et al. 2022	rs11722162
RP11-362M19.1, UGT8	Total SHexCer	rs11722201	chr4_114490577_C_T	4	114490577	3.26e-09	Cadby et al. 2022	rs11722201
RP11-362M19.1, UGT8	Total SHexCer	rs1599316	chr4_114490702_T_G	4	114490702	3.25e-09	Cadby et al. 2022	rs1599316
RP11-362M19.1, UGT8	Total SHexCer	rs1585446	chr4_114490871_T_C	4	114490871	3.25e-09	Cadby et al. 2022	rs1585446
RP11-362M19.1, UGT8	Total SHexCer	rs4833457	chr4_114490891_G_A	4	114490891	2.53e-09	Cadby et al. 2022	rs4833457
RP11-362M19.1, UGT8	Total SHexCer	rs1585447	chr4_114490912_G_C	4	114490912	3.26e-09	Cadby et al. 2022	rs1585447
RP11-362M19.1, UGT8	Total SHexCer	rs1585448	chr4_114491050_G_T	4	114491050	3.26e-09	Cadby et al. 2022	rs1585448
RP11-362M19.1, UGT8	Total SHexCer	rs1870655	chr4_114491625_C_T	4	114491625	3.26e-09	Cadby et al. 2022	rs1870655
RP11-362M19.1, UGT8	Total SHexCer	rs6533791	chr4_114491869_T_A	4	114491869	2.01e-09	Cadby et al. 2022	rs6533791
RP11-362M19.1, UGT8	Total SHexCer	rs2219591	chr4_114491902_G_T	4	114491902	3.26e-09	Cadby et al. 2022	rs2219591
RP11-362M19.1, UGT8	Total SHexCer	rs2199310	chr4_114492246_G_A	4	114492246	3.25e-09	Cadby et al. 2022	rs2199310
RP11-362M19.1, UGT8	Total SHexCer	rs2199311	chr4_114492288_T_C	4	114492288	3.25e-09	Cadby et al. 2022	rs2199311
RP11-362M19.1, UGT8	Total SHexCer	rs7676684	chr4_114492371_T_C	4	114492371	2.53e-08	Cadby et al. 2022	rs7676684
RP11-362M19.1, UGT8	Total SHexCer	rs7698524	chr4_114492417_C_T	4	114492417	2.5e-09	Cadby et al. 2022	rs7698524
RP11-362M19.1, UGT8	Total SHexCer	rs7698363	chr4_114492418_A_G	4	114492418	1.9e-09	Cadby et al. 2022	rs7698363
RP11-362M19.1, UGT8	Total SHexCer	rs7698391	chr4_114492457_A_G	4	114492457	3.25e-09	Cadby et al. 2022	rs7698391
RP11-362M19.1, UGT8	Total SHexCer	rs7698790	chr4_114492647_A_G	4	114492647	3.25e-09	Cadby et al. 2022	rs7698790
RP11-362M19.1, UGT8	Total SHexCer	rs13102706	chr4_114492998_T_C	4	114492998	2.65e-09	Cadby et al. 2022	rs13102706
RP11-362M19.1, UGT8	Total SHexCer	rs13127822	chr4_114493024_G_A	4	114493024	2.83e-09	Cadby et al. 2022	rs13127822
RP11-362M19.1, UGT8	Total SHexCer	rs13102910	chr4_114493049_T_A	4	114493049	2.65e-09	Cadby et al. 2022	rs13102910
RP11-362M19.1, UGT8	Total SHexCer	rs13127839	chr4_114493059_G_A	4	114493059	2.65e-09	Cadby et al. 2022	rs13127839
RP11-362M19.1, UGT8	Total SHexCer	rs13103158	chr4_114493188_T_C	4	114493188	3.29e-09	Cadby et al. 2022	rs13103158
RP11-362M19.1, UGT8	Total SHexCer	rs13127680	chr4_114493217_A_G	4	114493217	3.19e-09	Cadby et al. 2022	rs13127680
RP11-362M19.1, UGT8	Total SHexCer	rs4834415	chr4_114493245_G_A	4	114493245	2.92e-09	Cadby et al. 2022	rs4834415
RP11-362M19.1, UGT8	Total SHexCer	rs4833458	chr4_114493571_A_G	4	114493571	3.27e-09	Cadby et al. 2022	rs4833458
RP11-362M19.1, UGT8	Total SHexCer	rs4833459	chr4_114493734_G_A	4	114493734	3.27e-09	Cadby et al. 2022	rs4833459
RP11-362M19.1, UGT8	Total SHexCer	rs4834416	chr4_114493830_A_G	4	114493830	3.66e-09	Cadby et al. 2022	rs4834416
RP11-362M19.1, UGT8	Total SHexCer	rs12501292	chr4_114493876_T_C	4	114493876	3.79e-09	Cadby et al. 2022	rs12501292
RP11-362M19.1, UGT8	Total SHexCer	rs12512563	chr4_114493973_C_T	4	114493973	3.84e-09	Cadby et al. 2022	rs12512563
RP11-362M19.1, UGT8	Total SHexCer	rs12504927	chr4_114493975_A_C	4	114493975	3.86e-09	Cadby et al. 2022	rs12504927
RP11-362M19.1, UGT8	Total SHexCer	rs13147121	chr4_114493994_A_G	4	114493994	4.24e-09	Cadby et al. 2022	rs13147121
RP11-362M19.1, UGT8	Total SHexCer	rs13147488	chr4_114494051_C_T	4	114494051	3.59e-09	Cadby et al. 2022	rs13147488
RP11-362M19.1, UGT8	Total SHexCer	rs12711027	chr4_114494204_T_A	4	114494204	3.79e-09	Cadby et al. 2022	rs12711027
RP11-362M19.1, UGT8	Total SHexCer	rs13148430	chr4_114494469_C_T	4	114494469	3.26e-09	Cadby et al. 2022	rs13148430
RP11-362M19.1, UGT8	Total SHexCer	rs6839599	chr4_114494754_A_G	4	114494754	3.26e-09	Cadby et al. 2022	rs6839599
RP11-362M19.1, UGT8	Total SHexCer	rs13103833	chr4_114495414_A_G	4	114495414	3.29e-09	Cadby et al. 2022	rs13103833
RP11-362M19.1, UGT8	Total SHexCer	rs13104656	chr4_114495547_G_A	4	114495547	3.84e-09	Cadby et al. 2022	rs13104656
RP11-362M19.1, UGT8	Total SHexCer	rs13104685	chr4_114495590_G_A	4	114495590	3.91e-09	Cadby et al. 2022	rs13104685
RP11-362M19.1, UGT8	Total SHexCer	rs13104693	chr4_114495600_G_T	4	114495600	5.17e-09	Cadby et al. 2022	rs13104693
RP11-362M19.1, UGT8	Total SHexCer	rs7662125	chr4_114495706_T_C	4	114495706	3.28e-09	Cadby et al. 2022	rs7662125
RP11-362M19.1, UGT8	Total SHexCer	rs7689158	chr4_114495770_G_A	4	114495770	3.39e-09	Cadby et al. 2022	rs7689158
RP11-362M19.1, UGT8	Total SHexCer	rs2054303	chr4_114495803_T_C	4	114495803	3.45e-09	Cadby et al. 2022	rs2054303
RP11-362M19.1, UGT8	Total SHexCer	rs2054304	chr4_114495902_G_C	4	114495902	3.83e-09	Cadby et al. 2022	rs2054304
RP11-362M19.1, UGT8	Total SHexCer	rs2054305	chr4_114496175_C_G	4	114496175	3.33e-09	Cadby et al. 2022	rs2054305
RP11-362M19.1, UGT8	Total SHexCer	rs2054306	chr4_114496204_A_T	4	114496204	3.13e-09	Cadby et al. 2022	rs2054306
RP11-362M19.1, UGT8	Total SHexCer	rs11931563	chr4_114496527_G_A	4	114496527	2.69e-09	Cadby et al. 2022	rs11931563
RP11-362M19.1, UGT8	Total SHexCer	rs2035059	chr4_114496530_A_G	4	114496530	3.38e-09	Cadby et al. 2022	rs2035059
RP11-362M19.1, UGT8	Total SHexCer	rs12502750	chr4_114499194_C_T	4	114499194	2.98e-09	Cadby et al. 2022	rs12502750
RP11-362M19.1, UGT8	Total SHexCer	rs7654273	chr4_114501231_T_C	4	114501231	2.31e-09	Cadby et al. 2022	rs7654273
RP11-362M19.1, UGT8	Total SHexCer	rs28651771	chr4_114501291_G_A	4	114501291	2.66e-08	Cadby et al. 2022	rs28651771
RP11-362M19.1, UGT8	Total SHexCer	rs6839138	chr4_114501793_A_G	4	114501793	1.94e-09	Cadby et al. 2022	rs6839138
RP11-362M19.1, UGT8	Total SHexCer	rs6839694	chr4_114502041_A_G	4	114502041	1.63e-09	Cadby et al. 2022	rs6839694
RP11-362M19.1, UGT8	Total SHexCer	rs1599317	chr4_114503010_A_G	4	114503010	3.24e-09	Cadby et al. 2022	rs1599317
RP11-362M19.1, UGT8	Total SHexCer	rs62309894	chr4_114504575_C_T	4	114504575	2.78e-08	Cadby et al. 2022	rs62309894
RP11-362M19.1, UGT8	Total SHexCer	rs7674990	chr4_114506467_G_T	4	114506467	2.93e-09	Cadby et al. 2022	rs7674990
RP11-362M19.1, UGT8	Total SHexCer	rs1380931	chr4_114506853_A_G	4	114506853	2.29e-08	Cadby et al. 2022	rs1380931
RP11-362M19.1, UGT8	Total SHexCer	rs10015704	chr4_114507972_C_A	4	114507972	2.01e-09	Cadby et al. 2022	rs10015704
RP11-362M19.1, UGT8	Total SHexCer	rs7665770	chr4_114508383_T_C	4	114508383	2.38e-09	Cadby et al. 2022	rs7665770
RP11-362M19.1, UGT8	Total SHexCer	rs36096691	chr4_114509770_A_G	4	114509770	2.47e-09	Cadby et al. 2022	rs36096691
RP11-362M19.1, UGT8	Total SHexCer	rs993460	chr4_114510521_A_C	4	114510521	3.18e-09	Cadby et al. 2022	rs993460
RP11-362M19.1, UGT8	Total SHexCer	rs7686100	chr4_114511670_T_C	4	114511670	2.97e-08	Cadby et al. 2022	rs13105714
RP11-362M19.1, UGT8	Total SHexCer	rs7686100	chr4_114511670_T_C	4	114511670	3.06e-09	Cadby et al. 2022	rs7686100
RP11-362M19.1, UGT8	Total SHexCer	rs4295329	chr4_114511945_A_C	4	114511945	3.06e-09	Cadby et al. 2022	rs4295329
RP11-362M19.1, UGT8	Total SHexCer	rs4409027	chr4_114511985_A_T	4	114511985	3.17e-09	Cadby et al. 2022	rs4409027
RP11-362M19.1, UGT8	Total SHexCer	rs4413472	chr4_114512090_A_G	4	114512090	3.17e-09	Cadby et al. 2022	rs4413472
RP11-362M19.1, UGT8	Total SHexCer	rs11936113	chr4_114512224_A_G	4	114512224	2.91e-09	Cadby et al. 2022	rs11936113
RP11-362M19.1, UGT8	Total SHexCer	rs11936150	chr4_114512391_A_G	4	114512391	3.05e-09	Cadby et al. 2022	rs11936150
RP11-362M19.1, UGT8	Total SHexCer	rs28361366	chr4_114512809_T_C	4	114512809	3.09e-09	Cadby et al. 2022	rs28361366
RP11-362M19.1, UGT8	Total SHexCer	rs28656197	chr4_114512821_A_G	4	114512821	3.05e-09	Cadby et al. 2022	rs28656197
RP11-362M19.1, UGT8	Total SHexCer	rs2199312	chr4_114513322_G_A	4	114513322	3.12e-09	Cadby et al. 2022	rs2199312
RP11-362M19.1, UGT8	Total SHexCer	rs2199313	chr4_114513488_C_G	4	114513488	2.78e-08	Cadby et al. 2022	rs2199313
RP11-362M19.1, UGT8	Total SHexCer	rs2199314	chr4_114513555_C_T	4	114513555	3.14e-09	Cadby et al. 2022	rs2199314
RP11-362M19.1, UGT8	Total SHexCer	rs62309904	chr4_114514011_C_T	4	114514011	2.58e-08	Cadby et al. 2022	rs62309904
RP11-362M19.1, UGT8	Total SHexCer	rs28736894	chr4_114514184_T_C	4	114514184	2.81e-09	Cadby et al. 2022	rs28736894
RP11-362M19.1, UGT8	Total SHexCer	rs17622270	chr4_114514205_G_A	4	114514205	3.04e-09	Cadby et al. 2022	rs17622270
RP11-362M19.1, UGT8	Total SHexCer	rs958771	chr4_114514506_G_T	4	114514506	2.83e-09	Cadby et al. 2022	rs958771
RP11-362M19.1, UGT8	Total SHexCer	rs10021252	chr4_114515190_C_T	4	114515190	2.84e-09	Cadby et al. 2022	rs10021252
RP11-362M19.1, UGT8	Total SHexCer	rs7698760	chr4_114515215_G_A	4	114515215	3.15e-09	Cadby et al. 2022	rs7698760
RP11-362M19.1, UGT8	Total SHexCer	rs66806558	chr4_114515499_T_C	4	114515499	3.03e-09	Cadby et al. 2022	rs66806558
RP11-362M19.1, UGT8	Total SHexCer	rs66482879	chr4_114517522_A_G	4	114517522	3.56e-09	Cadby et al. 2022	rs66482879
RP11-362M19.1, UGT8	Total SHexCer	rs28657376	chr4_114517650_G_A	4	114517650	3.56e-09	Cadby et al. 2022	rs28657376
RP11-362M19.1, UGT8	Total SHexCer	rs10857029	chr4_114518110_G_A	4	114518110	3.55e-09	Cadby et al. 2022	rs10857029
RP11-362M19.1, UGT8	Total SHexCer	rs35913849	chr4_114519018_C_T	4	114519018	3.54e-09	Cadby et al. 2022	rs35913849
RP11-362M19.1, UGT8	Total SHexCer	rs13149823	chr4_114519057_G_A	4	114519057	3.59e-09	Cadby et al. 2022	rs13149823
RP11-362M19.1, UGT8	Total SHexCer	rs34740514	chr4_114519211_G_C	4	114519211	3.67e-09	Cadby et al. 2022	rs34740514
RP11-362M19.1, UGT8	Total SHexCer	rs7684322	chr4_114519788_G_C	4	114519788	3.54e-09	Cadby et al. 2022	rs7684322
RP11-362M19.1, UGT8	Total SHexCer	rs12108520	chr4_114522087_A_C	4	114522087	3.37e-09	Cadby et al. 2022	rs12108520
RP11-362M19.1, UGT8	Total SHexCer	rs12108281	chr4_114522147_C_T	4	114522147	3.36e-09	Cadby et al. 2022	rs12108281
RP11-362M19.1, UGT8	Total SHexCer	rs62309917	chr4_114522432_G_T	4	114522432	2.94e-09	Cadby et al. 2022	rs62309917
RP11-362M19.1, UGT8	Total SHexCer	rs7682188	chr4_114522914_T_G	4	114522914	2.38e-09	Cadby et al. 2022	rs7682188
RP11-362M19.1, UGT8	Total SHexCer	rs112317790	chr4_114523469_A_G	4	114523469	3.34e-09	Cadby et al. 2022	rs112317790
RP11-362M19.1, UGT8	Total SHexCer	rs7658756	chr4_114523566_C_A	4	114523566	2.92e-09	Cadby et al. 2022	rs7658756
RP11-362M19.1, UGT8	Total SHexCer	rs9685899	chr4_114524055_C_A	4	114524055	2.37e-09	Cadby et al. 2022	rs9685899
RP11-362M19.1, UGT8	Total SHexCer	rs35661109	chr4_114524055_C_A	4	114524055	2.9e-09	Cadby et al. 2022	rs57623571
RP11-362M19.1, UGT8	Total SHexCer	rs11931321	chr4_114526022_G_A	4	114526022	3.25e-09	Cadby et al. 2022	rs11931321
RP11-362M19.1, UGT8	Total SHexCer	rs13117126	chr4_114526758_C_T	4	114526758	3.24e-09	Cadby et al. 2022	rs13117126
RP11-362M19.1, UGT8	Total SHexCer	rs10857031	chr4_114527690_T_A	4	114527690	3.27e-09	Cadby et al. 2022	rs10857031
RP11-362M19.1, UGT8	Total SHexCer	rs10857032	chr4_114527831_C_T	4	114527831	3.27e-09	Cadby et al. 2022	rs10857032
RP11-362M19.1, UGT8	Total SHexCer	rs12505597	chr4_114527954_T_C	4	114527954	3.24e-09	Cadby et al. 2022	rs12505597
RP11-362M19.1, UGT8	Total SHexCer	rs11098253	chr4_114527990_G_A	4	114527990	3.26e-09	Cadby et al. 2022	rs11098253
RP11-362M19.1, UGT8	Total SHexCer	rs7655989	chr4_114528134_C_T	4	114528134	3.26e-09	Cadby et al. 2022	rs7655989
RP11-362M19.1, UGT8	Total SHexCer	rs6814022	chr4_114528667_G_A	4	114528667	3.22e-09	Cadby et al. 2022	rs6814022
RP11-362M19.1, UGT8	Total SHexCer	rs1460779	chr4_114528894_C_G	4	114528894	3.1e-09	Cadby et al. 2022	rs1460779
RP11-362M19.1, UGT8	Total SHexCer	rs1841435	chr4_114529308_G_T	4	114529308	3.94e-09	Cadby et al. 2022	rs1841435
RP11-362M19.1, UGT8	Total SHexCer	rs1841434	chr4_114529420_A_G	4	114529420	4.16e-09	Cadby et al. 2022	rs1841434
RP11-362M19.1, UGT8	Total SHexCer	rs1824490	chr4_114529766_C_T	4	114529766	3.93e-09	Cadby et al. 2022	rs1824490
RP11-362M19.1, UGT8	Total SHexCer	rs1824489	chr4_114529776_G_C	4	114529776	3.93e-09	Cadby et al. 2022	rs1824489
RP11-362M19.1, UGT8	Total SHexCer	rs7669767	chr4_114530264_G_A	4	114530264	3.91e-09	Cadby et al. 2022	rs7669767
RP11-362M19.1, UGT8	Total SHexCer	rs2100782	chr4_114530452_A_G	4	114530452	3.9e-09	Cadby et al. 2022	rs2100782
RP11-362M19.1, UGT8	Total SHexCer	rs12508960	chr4_114531061_T_C	4	114531061	3.88e-09	Cadby et al. 2022	rs12508960
RP11-362M19.1, UGT8	Total SHexCer	rs11098254	chr4_114531300_G_A	4	114531300	3.88e-09	Cadby et al. 2022	rs11098254
RP11-362M19.1, UGT8	Total SHexCer	rs11098255	chr4_114531393_G_A	4	114531393	3.87e-09	Cadby et al. 2022	rs11098255
RP11-362M19.1, UGT8	Total SHexCer	rs6834235	chr4_114531582_G_A	4	114531582	3.1e-09	Cadby et al. 2022	rs6834235
RP11-362M19.1, UGT8	Total SHexCer	rs1599322	chr4_114531895_G_A	4	114531895	3e-08	Cadby et al. 2022	rs1599322
RP11-362M19.1, UGT8	Total SHexCer	rs1599320	chr4_114532227_T_C	4	114532227	3.05e-09	Cadby et al. 2022	rs1599320
RP11-362M19.1, UGT8	Total SHexCer	rs7683270	chr4_114532438_G_A	4	114532438	3.73e-09	Cadby et al. 2022	rs7683270
RP11-362M19.1, UGT8	Total SHexCer	rs13103303	chr4_114532477_C_T	4	114532477	2.75e-09	Cadby et al. 2022	rs13103303
RP11-362M19.1, UGT8	Total SHexCer	rs55968476	chr4_114532478_G_A	4	114532478	2.95e-08	Cadby et al. 2022	rs55968476
RP11-362M19.1, UGT8	Total SHexCer	rs13103327	chr4_114532551_A_G	4	114532551	2.74e-09	Cadby et al. 2022	rs13103327
RP11-362M19.1, UGT8	Total SHexCer	rs13103719	chr4_114532620_C_A	4	114532620	3.69e-09	Cadby et al. 2022	rs13103719
RP11-362M19.1, UGT8	Total SHexCer	rs13104081	chr4_114532641_G_A	4	114532641	3.67e-09	Cadby et al. 2022	rs13104081
RP11-362M19.1, UGT8	Total SHexCer	rs13109008	chr4_114532769_A_G	4	114532769	3.64e-09	Cadby et al. 2022	rs13109008
RP11-362M19.1, UGT8	Total SHexCer	rs7440658	chr4_114533303_G_T	4	114533303	3.59e-09	Cadby et al. 2022	rs7440658
RP11-362M19.1, UGT8	Total SHexCer	rs2126028	chr4_114533453_G_A	4	114533453	3.16e-09	Cadby et al. 2022	rs2126028
RP11-362M19.1, UGT8	Total SHexCer	rs2126027	chr4_114533510_T_G	4	114533510	2.24e-09	Cadby et al. 2022	rs2126027
RP11-362M19.1, UGT8	Total SHexCer	rs2126026	chr4_114533531_C_G	4	114533531	1.49e-09	Cadby et al. 2022	rs2126026
RP11-362M19.1, UGT8	Total SHexCer	rs12503437	chr4_114534955_C_T	4	114534955	1.4e-08	Cadby et al. 2022	rs12503437
RP11-362M19.1, UGT8	Total SHexCer	rs12503513	chr4_114534996_G_A	4	114534996	2.59e-09	Cadby et al. 2022	rs12503513
RP11-362M19.1, UGT8	Total SHexCer	rs12503481	chr4_114535080_C_G	4	114535080	1.41e-08	Cadby et al. 2022	rs12503481
RP11-362M19.1, UGT8	Total SHexCer	rs7667556	chr4_114535359_A_T	4	114535359	3.18e-09	Cadby et al. 2022	rs7667556
RP11-362M19.1, UGT8	Total SHexCer	rs7668023	chr4_114535366_G_A	4	114535366	1.75e-08	Cadby et al. 2022	rs7668023
RP11-362M19.1, UGT8	Total SHexCer	rs1460782	chr4_114540002_T_G	4	114540002	4.11e-11	Cadby et al. 2022	rs1460782
RP11-362M19.1, UGT8	Total SHexCer	rs1460783	chr4_114540109_T_C	4	114540109	4.21e-11	Cadby et al. 2022	rs1460783
RP11-362M19.1, UGT8	Total SHexCer	rs1460784	chr4_114541947_A_G	4	114541947	7.14e-13	Cadby et al. 2022	rs1460784
RP11-362M19.1, UGT8	Total SHexCer	rs1460785	chr4_114545757_T_A	4	114545757	1.14e-12	Cadby et al. 2022	rs1460785
RP11-362M19.1, UGT8	Total SHexCer	rs35235288	chr4_114547620_A_G	4	114547620	4.03e-11	Cadby et al. 2022	rs35235288
RP11-362M19.1, UGT8	Total SHexCer	rs4834419	chr4_114548870_A_G	4	114548870	2.12e-13	Cadby et al. 2022	rs4834419
RP11-362M19.1, UGT8	Total SHexCer	rs1599323	chr4_114549176_T_C	4	114549176	2.08e-13	Cadby et al. 2022	rs1599323
RP11-362M19.1, UGT8	Total SHexCer	rs13104222	chr4_114549757_C_A	4	114549757	2.72e-13	Cadby et al. 2022	rs13104222
RP11-362M19.1, UGT8	Total SHexCer	rs9995962	chr4_114551671_G_T	4	114551671	1.88e-12	Cadby et al. 2022	rs9995962
RP11-362M19.1, UGT8	Total SHexCer	rs6533801	chr4_114553199_C_G	4	114553199	2.16e-13	Cadby et al. 2022	rs6533801
RP11-362M19.1, UGT8	Total SHexCer	rs13123226	chr4_114554137_T_G	4	114554137	1.87e-12	Cadby et al. 2022	rs13123226
RP11-362M19.1, UGT8	Total SHexCer	rs28787070	chr4_114556918_C_T	4	114556918	4.83e-11	Cadby et al. 2022	rs28787070
RP11-362M19.1, UGT8	Total SHexCer	rs28870381	chr4_114557343_G_T	4	114557343	1.02e-12	Cadby et al. 2022	rs28870381
RP11-362M19.1, UGT8	Total SHexCer	rs10021731	chr4_114560759_T_C	4	114560759	2.36e-13	Cadby et al. 2022	rs10021731
RP11-362M19.1, UGT8	Total SHexCer	rs11098258	chr4_114564528_A_G	4	114564528	3.28e-13	Cadby et al. 2022	rs11098258
RP11-362M19.1, UGT8	Total SHexCer	rs35733223	chr4_114566454_T_C	4	114566454	2.38e-12	Cadby et al. 2022	rs35733223
RP11-362M19.1, UGT8	Total SHexCer	rs7672145	chr4_114569441_T_C	4	114569441	2.41e-12	Cadby et al. 2022	rs7672145
RP11-362M19.1, UGT8	Total SHexCer	rs17622401	chr4_114571551_A_G	4	114571551	1.95e-12	Cadby et al. 2022	rs17622401
RP11-362M19.1, UGT8	Total SHexCer	rs4834421	chr4_114572686_A_C	4	114572686	1.96e-12	Cadby et al. 2022	rs4834421
RP11-362M19.1, UGT8	Total SHexCer	rs12331895	chr4_114577512_G_A	4	114577512	2.34e-12	Cadby et al. 2022	rs12507591
RP11-362M19.1, UGT8	Total SHexCer	rs28734840	chr4_114575934_C_T	4	114575934	1.54e-12	Cadby et al. 2022	rs28734840
RP11-362M19.1, UGT8	Total SHexCer	rs12648883	chr4_114576504_G_A	4	114576504	1.53e-12	Cadby et al. 2022	rs12648883
RP11-362M19.1, UGT8	Total SHexCer	rs12331895	chr4_114577512_G_A	4	114577512	2.29e-12	Cadby et al. 2022	rs12331895
RP11-362M19.1, UGT8	Total SHexCer	rs12650568	chr4_114578461_G_A	4	114578461	2.02e-12	Cadby et al. 2022	rs12650568
RP11-362M19.1, UGT8	Total SHexCer	rs12650546	chr4_114578518_C_T	4	114578518	2.29e-12	Cadby et al. 2022	rs12650546
RP11-362M19.1, UGT8	Total SHexCer	rs9884212	chr4_114580888_C_T	4	114580888	2.25e-12	Cadby et al. 2022	rs9884212
RP11-362M19.1, UGT8	Total SHexCer	rs2388976	chr4_114581250_G_A	4	114581250	2.25e-12	Cadby et al. 2022	rs2388976
RP11-362M19.1, UGT8	Total SHexCer	rs34581144	chr4_114583571_A_G	4	114583571	2.25e-12	Cadby et al. 2022	rs34581144
RP11-362M19.1, UGT8	Total SHexCer	rs2388975	chr4_114592899_A_G	4	114592899	4.04e-12	Cadby et al. 2022	rs2388975
UGT8, RP11-362M19.1, UGT8	Total SHexCer	rs12650319	chr4_114594734_A_G	4	114594734	4.28e-12	Cadby et al. 2022	rs12650319
UGT8, RP11-362M19.1, UGT8	Total SHexCer	rs12647519	chr4_114594742_T_C	4	114594742	4.27e-12	Cadby et al. 2022	rs12647519
UGT8, RP11-362M19.1, UGT8	Total SHexCer	rs7437569	chr4_114595431_G_T	4	114595431	3.98e-12	Cadby et al. 2022	rs7437569
UGT8, RP11-362M19.1, UGT8	Total SHexCer	rs7655987	chr4_114596146_T_G	4	114596146	4.02e-12	Cadby et al. 2022	rs7655987
UGT8	Total SHexCer	rs34941812	chr4_114673260_C_T	4	114673260	1.81e-09	Cadby et al. 2022	rs34941812
UGT8, CIR1P2	Total SHexCer	rs11098263	chr4_114686481_A_G	4	114686481	2.46e-09	Cadby et al. 2022	rs11098263
UGT8, CIR1P2	Total SHexCer	rs12508215	chr4_114699103_G_A	4	114699103	3.46e-09	Cadby et al. 2022	rs12508215
BUD13, AP006216.10, AP006216.11, ZPR1, AP006216.10, AP006216.11	Total TG	rs7118999	chr11_116774559_C_T	11	116774559	8.84e-10	Cadby et al. 2022	rs7118999
ZPR1, AP006216.11, AP006216.10	Total TG	rs964184	chr11_116778201_G_C	11	116778201	2.47e-10	Cadby et al. 2022	rs964184
AP006216.11, ZPR1	Total TG	rs11604424	chr11_116780399_C_T	11	116780399	2.32e-09	Cadby et al. 2022	rs11604424
ZPR1, APOA5	Total TG	rs3741298	chr11_116786845_C_T	11	116786845	3.79e-09	Cadby et al. 2022	rs3741298
GCKR	Total TG	rs1260326	chr2_27508073_T_C	2	27508073	1.5e-08	Cadby et al. 2022	rs1260326
GCKR	Total TG	rs780094	chr2_27518370_T_C	2	27518370	1.17e-08	Cadby et al. 2022	rs780094
GCKR	Total TG	rs780093	chr2_27519736_T_C	2	27519736	1.07e-08	Cadby et al. 2022	rs780093
ALDH1A2	Total TG(O)	rs2043082	chr15_58382109_G_A	15	58382109	3.15e-08	Cadby et al. 2022	rs2043082
ALDH1A2	Total TG(O)	rs261290	chr15_58386521_T_C	15	58386521	3.37e-09	Cadby et al. 2022	rs261290
ALDH1A2	Total TG(O)	rs7350789	chr15_58387469_G_A	15	58387469	7.44e-09	Cadby et al. 2022	rs7350789
ALDH1A2	Total TG(O)	rs261291	chr15_58387979_T_C	15	58387979	1.84e-08	Cadby et al. 2022	rs261291
ALDH1A2	Total TG(O)	rs7177289	chr15_58387985_C_T	15	58387985	9.61e-09	Cadby et al. 2022	rs7177289
ALDH1A2	Total TG(O)	rs2414577	chr15_58388439_T_C	15	58388439	1.19e-08	Cadby et al. 2022	rs2414577
ALDH1A2	Total TG(O)	rs2414578	chr15_58388440_T_C	15	58388440	1.14e-08	Cadby et al. 2022	rs2414578
ALDH1A2	Total TG(O)	rs35853021	chr15_58388444_G_T	15	58388444	2.4e-08	Cadby et al. 2022	rs35853021
ALDH1A2	Total TG(O)	rs2043085	chr15_58388755_T_C	15	58388755	1.4e-09	Cadby et al. 2022	rs2043085
ALDH1A2	Total TG(O)	rs1532085	chr15_58391167_A_G	15	58391167	4.04e-09	Cadby et al. 2022	rs1532085
ALDH1A2	Total TG(O)	rs174418	chr15_58395404_T_C	15	58395404	3.14e-10	Cadby et al. 2022	rs174418
LIPC, LIPC-AS1, ALDH1A2	Total TG(O)	rs1077835	chr15_58431227_A_G	15	58431227	5.12e-09	Cadby et al. 2022	rs1077835
LIPC, LIPC-AS1, ALDH1A2	Total TG(O)	rs1077834	chr15_58431280_T_C	15	58431280	5.26e-09	Cadby et al. 2022	rs1077834
LIPC, LIPC-AS1, ALDH1A2	Total TG(O)	rs1800588	chr15_58431476_C_T	15	58431476	4.85e-09	Cadby et al. 2022	rs1800588
LIPC, LIPC-AS1, ALDH1A2	Total TG(O)	rs2070895	chr15_58431740_G_A	15	58431740	5.09e-09	Cadby et al. 2022	rs2070895
AC012181.1, HERPUD1, AC012181.1	Total TG(O)	rs12446515	chr16_56953103_C_T	16	56953103	4.35e-10	Cadby et al. 2022	rs12446515
AC012181.1, HERPUD1, AC012181.1	Total TG(O)	rs56156922	chr16_56953457_T_C	16	56953457	5.39e-10	Cadby et al. 2022	rs56156922
AC012181.1, HERPUD1, AC012181.1	Total TG(O)	rs56228609	chr16_56953853_C_T	16	56953853	7.55e-10	Cadby et al. 2022	rs56228609
AC012181.1, HERPUD1, AC012181.1	Total TG(O)	rs173539	chr16_56954132_C_T	16	56954132	7.39e-10	Cadby et al. 2022	rs173539
AC012181.1, HERPUD1, AC012181.1	Total TG(O)	rs247617	chr16_56956804_C_A	16	56956804	4.26e-10	Cadby et al. 2022	rs247616
AC012181.1, HERPUD1, AC012181.1	Total TG(O)	rs247617	chr16_56956804_C_A	16	56956804	3.41e-10	Cadby et al. 2022	rs247617
CETP, AC012181.1, AC012181.1, CETP	Total TG(O)	rs183130	chr16_56957451_C_T	16	56957451	2.93e-10	Cadby et al. 2022	rs183130
CETP, AC012181.1, AC012181.1, CETP	Total TG(O)	rs12149545	chr16_56959249_G_A	16	56959249	2.31e-10	Cadby et al. 2022	rs12149545
CETP, AC012181.1, AC012181.1, CETP	Total TG(O)	rs3764261	chr16_56959412_C_A	16	56959412	1.95e-10	Cadby et al. 2022	rs3764261
CETP, AC012181.1, AC012181.1, CETP	Total TG(O)	rs17231506	chr16_56960616_C_T	16	56960616	1.49e-10	Cadby et al. 2022	rs17231506
CETP, AC012181.1, AC012181.1, CETP	Total TG(O)	rs1800775	chr16_56961324_C_A	16	56961324	1.99e-10	Cadby et al. 2022	rs1800775
CETP, AC012181.1	Total TG(O)	rs3816117	chr16_56962246_T_C	16	56962246	2.45e-10	Cadby et al. 2022	rs3816117
CETP, AC012181.1	Total TG(O)	rs711752	chr16_56962299_G_A	16	56962299	4.57e-09	Cadby et al. 2022	rs711752
CETP	Total TG(O)	rs708272	chr16_56962376_G_A	16	56962376	5.38e-09	Cadby et al. 2022	rs708272
CETP	Total TG(O)	rs1864163	chr16_56963321_G_A	16	56963321	1.77e-11	Cadby et al. 2022	rs1864163
CETP	Total TG(O)	rs12720926	chr16_56965006_A_G	16	56965006	1.08e-08	Cadby et al. 2022	rs12720926
CETP	Total TG(O)	rs11508026	chr16_56965416_C_T	16	56965416	1.46e-08	Cadby et al. 2022	rs11508026
CETP	Total TG(O)	rs4784741	chr16_56967304_C_T	16	56967304	2.27e-08	Cadby et al. 2022	rs4784741
CETP	Total TG(O)	rs12444012	chr16_56967526_G_A	16	56967526	2.33e-08	Cadby et al. 2022	rs12444012
CETP	Total TG(O)	rs7205804	chr16_56970977_G_A	16	56970977	2.79e-08	Cadby et al. 2022	rs7205804
CETP	Total TG(O)	rs1532625	chr16_56971389_C_T	16	56971389	2.94e-08	Cadby et al. 2022	rs1532625
CETP	Total TG(O)	rs1532624	chr16_56971567_C_A	16	56971567	2.88e-08	Cadby et al. 2022	rs1532624
APOE	Total Hex3Cer	rs7412	chr19_44908822_C_T	19	44908822	5.03e-15	Cadby et al. 2022	rs7412
APOC1, APOE, APOE, APOC1	Total Hex3Cer	rs72654473	chr19_44911142_C_A	19	44911142	4.13e-10	Cadby et al. 2022	rs72654473
APOC1, APOE, APOE, APOC1	Total Hex3Cer	rs445925	chr19_44912383_G_A	19	44912383	3.61e-10	Cadby et al. 2022	rs445925
APOC1, APOE, APOE, APOC1	Total Hex3Cer	rs390082	chr19_44913574_T_G	19	44913574	3.65e-10	Cadby et al. 2022	rs390082
APOC1P1, APOC1, APOC1, APOC1P1	Total Hex3Cer	rs141622900	chr19_44923535_G_A	19	44923535	7.68e-13	Cadby et al. 2022	rs141622900
EIF2B4, ZNF513, SNX17	Total Hex3Cer	rs4665972	chr2_27375230_T_C	2	27375230	6.98e-12	Cadby et al. 2022	rs4665972
GCKR	Total Hex3Cer	rs1260326	chr2_27508073_T_C	2	27508073	2.38e-11	Cadby et al. 2022	rs1260326
GCKR	Total Hex3Cer	rs6547692	chr2_27512105_G_A	2	27512105	7.35e-09	Cadby et al. 2022	rs6547692
GCKR	Total Hex3Cer	rs780096	chr2_27518205_C_G	2	27518205	2.98e-09	Cadby et al. 2022	rs780096
GCKR	Total Hex3Cer	rs780095	chr2_27518238_A_G	2	27518238	2.9e-09	Cadby et al. 2022	rs780095
GCKR	Total Hex3Cer	rs780094	chr2_27518370_T_C	2	27518370	2.95e-12	Cadby et al. 2022	rs780094
GCKR	Total Hex3Cer	rs780093	chr2_27519736_T_C	2	27519736	2.81e-12	Cadby et al. 2022	rs780093
GCKR, GCKR, AC109829.1	Total Hex3Cer	rs58656698	chr2_27518238_A_G	2	27518238	6.4e-09	Cadby et al. 2022	rs1260334
GCKR, GCKR, AC109829.1	Total Hex3Cer	rs1313566	chr2_27526037_G_A	2	27526037	6.4e-09	Cadby et al. 2022	rs1260333
GCKR, GCKR, AC109829.1	Total Hex3Cer	rs1313566	chr2_27526037_G_A	2	27526037	6.39e-09	Cadby et al. 2022	rs1313566
GCKR, GCKR, AC109829.1	Total Hex3Cer	rs2950835	chr2_27527678_A_G	2	27527678	6.47e-09	Cadby et al. 2022	rs2950835
GCKR, GCKR, AC109829.1	Total Hex3Cer	rs2911711	chr2_27527679_T_A	2	27527679	6.47e-09	Cadby et al. 2022	rs2911711
GCKR, AC109829.1	Total Hex3Cer	rs6753534	chr2_27530004_C_T	2	27530004	1.77e-08	Cadby et al. 2022	rs6753534
AC109829.1, GCKR, AC109829.1	Total Hex3Cer	rs4665988	chr2_27538569_C_A	2	27538569	1.77e-08	Cadby et al. 2022	rs4665987
AC109829.1	Total Hex3Cer	rs4665988	chr2_27538569_C_A	2	27538569	1.92e-08	Cadby et al. 2022	rs4665988
AC109829.1	Total Hex3Cer	rs12473139	chr2_27542720_T_C	2	27542720	2.02e-08	Cadby et al. 2022	rs12473139
AC109829.1	Total Hex3Cer	rs4665991	chr2_27543417_G_A	2	27543417	2.12e-08	Cadby et al. 2022	rs4665991
AC109829.1	Total Hex3Cer	rs12995461	chr2_27555300_A_C	2	27555300	2.7e-08	Cadby et al. 2022	rs12995461
AC109829.1	Total Hex3Cer	rs10169065	chr2_27555693_A_G	2	27555693	2.6e-08	Cadby et al. 2022	rs10169065
AC109829.1	Total Hex3Cer	rs10179872	chr2_27555705_G_A	2	27555705	2.58e-08	Cadby et al. 2022	rs10179872
AC109829.1	Total Hex3Cer	rs4665382	chr2_27560934_T_C	2	27560934	2.93e-08	Cadby et al. 2022	rs4665382
AC109829.1	Total Hex3Cer	rs7570476	chr2_27561791_C_T	2	27561791	2.85e-08	Cadby et al. 2022	rs7570476
AC109829.1	Total Hex3Cer	rs7570476	chr2_27561791_C_T	2	27561791	3.07e-08	Cadby et al. 2022	rs10208529
AC109829.1, AC109829.1, C2orf16	Total Hex3Cer	rs4665383	chr2_27568688_C_G	2	27568688	3.57e-08	Cadby et al. 2022	rs4665383
AC109829.1, AC109829.1, C2orf16	Total Hex3Cer	rs7577311	chr2_27571054_G_T	2	27571054	3.58e-08	Cadby et al. 2022	rs7577311
C2orf16, ZNF512, RP11-158I13.2, AC074091.1	Total Hex3Cer	rs1919127	chr2_27578626_T_C	2	27578626	3.64e-08	Cadby et al. 2022	rs1919127
C2orf16, ZNF512, RP11-158I13.2, AC074091.1	Total Hex3Cer	rs1919128	chr2_27578892_A_G	2	27578892	3.82e-08	Cadby et al. 2022	rs1919128
ZNF512, RP11-158I13.2	Total Hex3Cer	rs12478841	chr2_27588855_A_G	2	27588855	3.06e-08	Cadby et al. 2022	rs12478841
ZNF512, RP11-158I13.2	Total Hex3Cer	rs6760250	chr2_27589385_G_A	2	27589385	3.52e-08	Cadby et al. 2022	rs6760250
ZNF512, RP11-158I13.2	Total Hex3Cer	rs13010586	chr2_27594950_G_A	2	27594950	3.48e-08	Cadby et al. 2022	rs13022873
ZNF512, RP11-158I13.2	Total Hex3Cer	rs13010586	chr2_27594950_G_A	2	27594950	3.45e-08	Cadby et al. 2022	rs13010586
ZNF512, RP11-158I13.2	Total Hex3Cer	rs13010586	chr2_27594950_G_A	2	27594950	3.41e-08	Cadby et al. 2022	rs12989678
ZNF512, RP11-158I13.2	Total Hex3Cer	rs12467476	chr2_27602848_T_C	2	27602848	3.58e-08	Cadby et al. 2022	rs12467476
ZNF512, RP11-158I13.2	Total Hex3Cer	rs12464616	chr2_27604225_C_T	2	27604225	3.51e-08	Cadby et al. 2022	rs12464616
ZNF512, RP11-158I13.2	Total Hex3Cer	rs2384656	chr2_27609188_A_G	2	27609188	3.32e-08	Cadby et al. 2022	rs2384656
ZNF512, RP11-158I13.2	Total Hex3Cer	rs34016998	chr2_27610820_C_T	2	27610820	3.3e-08	Cadby et al. 2022	rs74175068
ZNF512, RP11-158I13.2	Total Hex3Cer	rs34016998	chr2_27610820_C_T	2	27610820	3.48e-08	Cadby et al. 2022	rs34016998
ZNF512, RP11-158I13.2	Total Hex3Cer	rs12987055	chr2_27611285_T_C	2	27611285	3.47e-08	Cadby et al. 2022	rs12987055
ZNF512, RP11-158I13.2	Total Hex3Cer	rs12987055	chr2_27611285_T_C	2	27611285	3.47e-08	Cadby et al. 2022	rs13020949
ZNF512, RP11-158I13.2	Total Hex3Cer	rs4666000	chr2_27616502_T_C	2	27616502	3.56e-08	Cadby et al. 2022	rs4666000
ZNF512, RP11-158I13.2	Total Hex3Cer	rs2068834	chr2_27616672_T_C	2	27616672	3.55e-08	Cadby et al. 2022	rs2068834
ZNF512, RP11-158I13.2	Total Hex3Cer	rs4666002	chr2_27617773_G_C	2	27617773	3.71e-08	Cadby et al. 2022	rs4666002
CYB5R3	Total Hex3Cer	rs2071846	chr22_42627933_G_T	22	42627933	4.49e-14	Cadby et al. 2022	rs2071846
CYB5R3	Total Hex3Cer	rs737733	chr22_42630290_A_C	22	42630290	9.44e-14	Cadby et al. 2022	rs737733
CYB5R3	Total Hex3Cer	rs2285138	chr22_42630610_C_T	22	42630610	6.52e-14	Cadby et al. 2022	rs2285138
CYB5R3, CYB5R3, A4GALT	Total Hex3Cer	rs5996205	chr22_42649701_G_T	22	42649701	1.16e-08	Cadby et al. 2022	rs5996205
CYB5R3, CYB5R3, A4GALT	Total Hex3Cer	rs3827361	chr22_42651470_G_A	22	42651470	2.06e-14	Cadby et al. 2022	rs3827361
CYB5R3, A4GALT	Total Hex3Cer	rs1009433	chr22_42657807_T_G	22	42657807	3.89e-14	Cadby et al. 2022	rs1009433
CYB5R3, A4GALT	Total Hex3Cer	rs130334	chr22_42670525_A_G	22	42670525	1.16e-15	Cadby et al. 2022	rs130334
CYB5R3, A4GALT	Total Hex3Cer	rs130343	chr22_42678550_T_A	22	42678550	5.1e-15	Cadby et al. 2022	rs130343
CYB5R3, A4GALT	Total Hex3Cer	rs130386	chr22_42686472_G_C	22	42686472	9.67e-15	Cadby et al. 2022	rs130386
CYB5R3, A4GALT	Total Hex3Cer	rs130388	chr22_42686820_G_T	22	42686820	1.07e-14	Cadby et al. 2022	rs130388
CYB5R3, A4GALT	Total Hex3Cer	rs12628410	chr22_42686892_A_G	22	42686892	4.64e-08	Cadby et al. 2022	rs12628410
A4GALT, CYB5R3, A4GALT	Total Hex3Cer	rs130390	chr22_42687149_T_C	22	42687149	9.37e-15	Cadby et al. 2022	rs130390
A4GALT, CYB5R3, A4GALT	Total Hex3Cer	rs135101	chr22_42688117_G_A	22	42688117	2.4e-11	Cadby et al. 2022	rs135101
A4GALT, CYB5R3, A4GALT	Total Hex3Cer	rs135102	chr22_42688119_T_C	22	42688119	2.41e-11	Cadby et al. 2022	rs135102
A4GALT, CYB5R3, A4GALT	Total Hex3Cer	rs4421	chr22_42688687_G_A	22	42688687	5.51e-11	Cadby et al. 2022	rs4421
A4GALT, CYB5R3, A4GALT	Total Hex3Cer	rs7291375	chr22_42689848_C_G	22	42689848	2.82e-11	Cadby et al. 2022	rs7291375
A4GALT, CYB5R3, A4GALT	Total Hex3Cer	rs7291417	chr22_42689937_C_T	22	42689937	2.82e-11	Cadby et al. 2022	rs7291417
A4GALT, CYB5R3, A4GALT	Total Hex3Cer	rs12168190	chr22_42692004_C_T	22	42692004	7.17e-11	Cadby et al. 2022	rs12168190
A4GALT	Total Hex3Cer	rs9623660	chr22_42694528_A_T	22	42694528	8.57e-11	Cadby et al. 2022	rs9623660
A4GALT	Total Hex3Cer	rs916231	chr22_42697451_G_A	22	42697451	4.11e-11	Cadby et al. 2022	rs916231
A4GALT	Total Hex3Cer	rs8138577	chr22_42699107_TGAG_AGAG	22	42699107	8.52e-11	Cadby et al. 2022	rs8138577
A4GALT	Total Hex3Cer	rs28915372	chr22_42699889_C_T	22	42699889	9.6e-11	Cadby et al. 2022	rs28915372
A4GALT	Total Hex3Cer	rs55878035	chr22_42708008_C_G	22	42708008	5.29e-09	Cadby et al. 2022	rs55878035
A4GALT	Total Hex3Cer	rs13056472	chr22_42708395_T_A	22	42708395	7.25e-10	Cadby et al. 2022	rs13056472
A4GALT	Total Hex3Cer	rs34470970	chr22_42711987_A_T	22	42711987	3.3e-09	Cadby et al. 2022	rs34470970
A4GALT	Total Hex3Cer	rs74332709	chr22_42712920_A_C	22	42712920	2.51e-12	Cadby et al. 2022	rs74332709
A4GALT	Total Hex3Cer	rs28992183	chr22_42715430_T_C	22	42715430	5.04e-11	Cadby et al. 2022	rs28992183
A4GALT	Total Hex3Cer	rs8136914	chr22_42716668_A_G	22	42716668	4.4e-11	Cadby et al. 2022	rs8136914
A4GALT	Total Hex3Cer	rs11703455	chr22_42716998_T_G	22	42716998	4.31e-11	Cadby et al. 2022	rs11703455
A4GALT	Total Hex3Cer	rs6002926	chr22_42717667_T_C	22	42717667	2.83e-12	Cadby et al. 2022	rs6002926
A4GALT	Total Hex3Cer	rs2143918	chr22_42718014_A_C	22	42718014	3.02e-12	Cadby et al. 2022	rs5751348
A4GALT	Total Hex3Cer	rs2143918	chr22_42718014_A_C	22	42718014	2.54e-12	Cadby et al. 2022	rs2143918
A4GALT	Total Hex3Cer	rs13056962	chr22_42718465_A_C	22	42718465	3.91e-11	Cadby et al. 2022	rs13056962
A4GALT	Total Hex3Cer	rs8138197	chr22_42718545_G_A	22	42718545	3.18e-12	Cadby et al. 2022	rs8138197
A4GALT	Total Hex3Cer	rs5758896	chr22_42719570_T_C	22	42719570	1.49e-08	Cadby et al. 2022	rs5758896
A4GALT	Total Hex3Cer	rs28992173	chr22_42718465_A_C	22	42718465	1.13e-11	Cadby et al. 2022	rs28910284
A4GALT, A4GALT, Y RNA	Total Hex3Cer	rs78822660	chr22_42723233_C_G	22	42723233	3e-12	Cadby et al. 2022	rs78822660
A4GALT, A4GALT, Y RNA	Total Hex3Cer	rs34091628	chr22_42724105_C_T	22	42724105	6.68e-12	Cadby et al. 2022	rs34091628
A4GALT, A4GALT, Y RNA	Total Hex3Cer	rs143582928	chr22_42725127_G_T	22	42725127	1.95e-12	Cadby et al. 2022	rs143582928
A4GALT, Y RNA	Total Hex3Cer	rs17003270	chr22_42731058_C_T	22	42731058	2.28e-12	Cadby et al. 2022	rs17003270
A4GALT, Y RNA	Total Hex3Cer	rs78271550	chr22_42732025_C_G	22	42732025	2.28e-12	Cadby et al. 2022	rs78271550
A4GALT, Y RNA	Total Hex3Cer	rs738531	chr22_42732026_C_T	22	42732026	1.59e-08	Cadby et al. 2022	rs738531
A4GALT, Y RNA	Total Hex3Cer	rs8137560	chr22_42732819_A_G	22	42732819	1.82e-12	Cadby et al. 2022	rs8137560
A4GALT, Y RNA	Total Hex3Cer	rs9754507	chr22_42733587_C_T	22	42733587	2.26e-12	Cadby et al. 2022	rs9754507
A4GALT, Y RNA	Total Hex3Cer	rs5758906	chr22_42744572_C_T	22	42744572	2.32e-12	Cadby et al. 2022	rs5758906
A4GALT, Y RNA	Total Hex3Cer	rs4822191	chr22_42745014_G_A	22	42745014	8.96e-14	Cadby et al. 2022	rs4822191
A4GALT, Y RNA	Total Hex3Cer	rs4820477	chr22_42745087_G_C	22	42745087	7.41e-14	Cadby et al. 2022	rs4820477
A4GALT, Y RNA	Total Hex3Cer	rs6002935	chr22_42745403_G_T	22	42745403	1.95e-12	Cadby et al. 2022	rs6002935
A4GALT, Y RNA	Total Hex3Cer	rs2143921	chr22_42745453_T_G	22	42745453	2.6e-12	Cadby et al. 2022	rs2143921
A4GALT, Y RNA	Total Hex3Cer	rs2143923	chr22_42745901_A_G	22	42745901	2.75e-12	Cadby et al. 2022	rs2143923
A4GALT, Y RNA	Total Hex3Cer	rs2413715	chr22_42746587_G_T	22	42746587	6.72e-12	Cadby et al. 2022	rs2413715
A4GALT, Y RNA	Total Hex3Cer	rs12160649	chr22_42747154_G_C	22	42747154	2.07e-12	Cadby et al. 2022	rs12160649
A4GALT, Y RNA	Total Hex3Cer	rs6519336	chr22_42747222_G_A	22	42747222	6.79e-12	Cadby et al. 2022	rs6519336
A4GALT, Y RNA	Total Hex3Cer	rs6002936	chr22_42747372_C_A	22	42747372	2.32e-09	Cadby et al. 2022	rs6002936
A4GALT, Y RNA	Total Hex3Cer	rs4365558	chr22_42747893_T_C	22	42747893	9.13e-13	Cadby et al. 2022	rs4365558
A4GALT, Y RNA	Total Hex3Cer	rs13055252	chr22_42745901_A_G	22	42745901	3.59e-12	Cadby et al. 2022	rs1969673
A4GALT, Y RNA	Total Hex3Cer	.	chr22_42750906_TGGA_T	22	42750906	7.25e-13	Cadby et al. 2022	rs114647439
A4GALT, Y RNA	Total Hex3Cer	rs6002943	chr22_42752725_G_A	22	42752725	1.56e-12	Cadby et al. 2022	rs6002943
A4GALT, Y RNA	Total Hex3Cer	rs4820478	chr22_42755757_G_A	22	42755757	3.9e-11	Cadby et al. 2022	rs4820478
A4GALT, Y RNA	Total Hex3Cer	rs17486173	chr22_42757697_T_C	22	42757697	5.24e-13	Cadby et al. 2022	rs17486173
Y RNA, A4GALT, Y RNA	Total Hex3Cer	rs5758916	chr22_42758674_T_C	22	42758674	1.49e-10	Cadby et al. 2022	rs5758916
Y RNA, A4GALT, Y RNA	Total Hex3Cer	rs6002947	chr22_42758736_G_A	22	42758736	4.09e-13	Cadby et al. 2022	rs6002947
Y RNA, A4GALT, Y RNA	Total Hex3Cer	rs6002948	chr22_42760699_C_A	22	42760699	3.03e-09	Cadby et al. 2022	rs6002948
Y RNA, Y RNA, RPL5P34	Total Hex3Cer	rs9611886	chr22_42764251_C_G	22	42764251	2.86e-09	Cadby et al. 2022	rs9611886
Y RNA, Y RNA, RPL5P34	Total Hex3Cer	rs5758922	chr22_42764750_T_C	22	42764750	2.87e-09	Cadby et al. 2022	rs5758922
RALGDS	Total Hex3Cer	rs12003437	chr9_133145261_C_G	9	133145261	4.23e-09	Cadby et al. 2022	rs12003437
RALGDS	Total Hex3Cer	rs7044265	chr9_133145306_T_C	9	133145306	5.18e-09	Cadby et al. 2022	rs7044265
RALGDS	Total Hex3Cer	rs28413852	chr9_133146632_T_C	9	133146632	5.44e-09	Cadby et al. 2022	rs28413852
RALGDS	Total Hex3Cer	rs62574353	chr9_133146796_A_G	9	133146796	3.19e-09	Cadby et al. 2022	rs62574353
RALGDS	Total Hex3Cer	rs7032488	chr9_133146912_G_A	9	133146912	2.86e-09	Cadby et al. 2022	rs7032488
RALGDS	Total Hex3Cer	rs7022583	chr9_133147666_T_C	9	133147666	3.32e-09	Cadby et al. 2022	rs7022583
, RALGDS	Total Hex3Cer	rs62574354	chr9_133147875_C_T	9	133147875	2.5e-09	Cadby et al. 2022	rs62574354
GBGT1, RALGDS	Total Hex3Cer	rs35902535	chr9_133153751_G_A	9	133153751	1.65e-13	Cadby et al. 2022	rs35902535
GBGT1, RALGDS	Total Hex3Cer	rs35898523	chr9_133154258_G_T	9	133154258	1.13e-14	Cadby et al. 2022	rs35898523
SELENOOLP	Total Ubiquinone	rs11015210	chr10_26667051_T_G	10	26667051	2.01e-08	Cadby et al. 2022	rs11015210
SELENOOLP, PDSS1	Total Ubiquinone	rs12415035	chr10_26682950_C_T	10	26682950	2.26e-09	Cadby et al. 2022	rs12415035
SELENOOLP, PDSS1	Total Ubiquinone	rs7100327	chr10_26684383_C_G	10	26684383	2.39e-09	Cadby et al. 2022	rs7100327
SELENOOLP, PDSS1	Total Ubiquinone	rs7069431	chr10_26684787_G_A	10	26684787	3.82e-09	Cadby et al. 2022	rs7069431
SELENOOLP, PDSS1	Total Ubiquinone	rs11015229	chr10_26691946_G_A	10	26691946	3.38e-09	Cadby et al. 2022	rs11015229
PDSS1, SELENOOLP, PDSS1	Total Ubiquinone	rs1809359	chr10_26695694_T_C	10	26695694	5.78e-09	Cadby et al. 2022	rs1809359
PDSS1	Total Ubiquinone	rs12254548	chr10_26698131_G_C	10	26698131	6.4e-09	Cadby et al. 2022	rs12254548
PDSS1	Total Ubiquinone	rs7896301	chr10_26699329_A_T	10	26699329	6.45e-09	Cadby et al. 2022	rs7896301
PDSS1	Total Ubiquinone	rs68159164	chr10_26699455_C_T	10	26699455	4.17e-09	Cadby et al. 2022	rs68159164
PDSS1	Total Ubiquinone	rs71483808	chr10_26699638_A_G	10	26699638	6.74e-09	Cadby et al. 2022	rs71483808
PDSS1	Total Ubiquinone	rs11015232	chr10_26699816_C_G	10	26699816	6.67e-09	Cadby et al. 2022	rs11015232
PDSS1	Total Ubiquinone	rs7904343	chr10_26700477_T_C	10	26700477	2.98e-09	Cadby et al. 2022	rs7904343
PDSS1	Total Ubiquinone	rs1960383	chr10_26701071_C_T	10	26701071	4.34e-09	Cadby et al. 2022	rs1960383
PDSS1	Total Ubiquinone	rs1780184	chr10_26703306_T_C	10	26703306	7.88e-16	Cadby et al. 2022	rs1780184
PDSS1	Total Ubiquinone	rs1780183	chr10_26703786_T_C	10	26703786	6.08e-10	Cadby et al. 2022	rs1780183
PDSS1	Total Ubiquinone	rs17530373	chr10_26704227_G_A	10	26704227	1.52e-15	Cadby et al. 2022	rs2477295
PDSS1	Total Ubiquinone	rs1748353	chr10_26704227_G_A	10	26704227	1.07e-15	Cadby et al. 2022	rs1748353
PDSS1	Total Ubiquinone	rs1780194	chr10_26704262_G_T	10	26704262	5.94e-10	Cadby et al. 2022	rs1780194
PDSS1	Total Ubiquinone	rs1748354	chr10_26704461_T_A	10	26704461	1.1e-15	Cadby et al. 2022	rs1748354
PDSS1	Total Ubiquinone	rs1677730	chr10_26704796_G_A	10	26704796	1.11e-15	Cadby et al. 2022	rs1677730
PDSS1	Total Ubiquinone	rs1748355	chr10_26705026_C_A	10	26705026	1.14e-15	Cadby et al. 2022	rs1748355
PDSS1	Total Ubiquinone	rs1677729	chr10_26705032_G_A	10	26705032	5.51e-10	Cadby et al. 2022	rs1677729
PDSS1	Total Ubiquinone	rs1780192	chr10_26705221_A_C	10	26705221	1.13e-15	Cadby et al. 2022	rs1780192
PDSS1	Total Ubiquinone	rs1748356	chr10_26705416_G_A	10	26705416	1.09e-15	Cadby et al. 2022	rs1748356
PDSS1	Total Ubiquinone	rs2448107	chr10_26705721_A_G	10	26705721	1.11e-15	Cadby et al. 2022	rs2448107
PDSS1	Total Ubiquinone	rs2477296	chr10_26705803_G_C	10	26705803	5.4e-10	Cadby et al. 2022	rs2477296
PDSS1	Total Ubiquinone	rs2489581	chr10_26706052_C_G	10	26706052	1.13e-15	Cadby et al. 2022	rs2489581
PDSS1	Total Ubiquinone	rs2477297	chr10_26706109_C_T	10	26706109	1.13e-15	Cadby et al. 2022	rs2477297
PDSS1	Total Ubiquinone	rs2477298	chr10_26706842_C_T	10	26706842	1.17e-15	Cadby et al. 2022	rs2477298
PDSS1	Total Ubiquinone	rs3121611	chr10_26707074_G_A	10	26707074	1.67e-15	Cadby et al. 2022	rs3121611
PDSS1	Total Ubiquinone	rs3118155	chr10_26707084_A_T	10	26707084	1.73e-15	Cadby et al. 2022	rs3118155
PDSS1	Total Ubiquinone	rs1677728	chr10_26708342_C_T	10	26708342	2.06e-15	Cadby et al. 2022	rs1677728
PDSS1	Total Ubiquinone	rs1780179	chr10_26708960_C_T	10	26708960	1.83e-15	Cadby et al. 2022	rs1780179
PDSS1	Total Ubiquinone	rs1748357	chr10_26708989_G_A	10	26708989	1.83e-15	Cadby et al. 2022	rs1748357
PDSS1	Total Ubiquinone	rs1780180	chr10_26708996_G_A	10	26708996	1.71e-15	Cadby et al. 2022	rs1780180
PDSS1	Total Ubiquinone	rs1748358	chr10_26709043_A_C	10	26709043	6.01e-10	Cadby et al. 2022	rs1748358
PDSS1	Total Ubiquinone	rs1780181	chr10_26709226_C_T	10	26709226	1.74e-15	Cadby et al. 2022	rs1780181
PDSS1	Total Ubiquinone	rs1780182	chr10_26709429_C_T	10	26709429	1.54e-15	Cadby et al. 2022	rs1780182
HSPA8P3, RP13-16H11.5, PDSS1	Total Ubiquinone	rs2477299	chr10_26713868_T_C	10	26713868	2.03e-15	Cadby et al. 2022	rs2477299
RP13-16H11.5, PDSS1, HSPA8P3	Total Ubiquinone	rs2489553	chr10_26716354_A_G	10	26716354	1.24e-13	Cadby et al. 2022	rs2489553
RP13-16H11.5, PDSS1, HSPA8P3	Total Ubiquinone	rs11015245	chr10_26716364_A_G	10	26716364	3.64e-10	Cadby et al. 2022	rs11015245
RP13-16H11.5, PDSS1, HSPA8P3	Total Ubiquinone	rs10764636	chr10_26716564_C_T	10	26716564	2.53e-09	Cadby et al. 2022	rs10764636
RP13-16H11.5, PDSS1, HSPA8P3	Total Ubiquinone	rs10764637	chr10_26717478_C_T	10	26717478	8.49e-09	Cadby et al. 2022	rs10764637
PDSS1, HSPA8P3, RP13-16H11.5	Total Ubiquinone	rs4749181	chr10_26719753_G_A	10	26719753	7.52e-09	Cadby et al. 2022	rs4749181
PDSS1, HSPA8P3, RP13-16H11.5	Total Ubiquinone	rs1780195	chr10_26719774_A_G	10	26719774	1.39e-13	Cadby et al. 2022	rs1780195
RP13-16H11.5, PDSS1	Total Ubiquinone	rs2477301	chr10_26722394_G_A	10	26722394	7.18e-13	Cadby et al. 2022	rs2477301
RP13-16H11.5, PDSS1	Total Ubiquinone	rs35382920	chr10_26722594_C_T	10	26722594	2.84e-08	Cadby et al. 2022	rs35382920
RP13-16H11.5, PDSS1	Total Ubiquinone	rs11015249	chr10_26722934_T_C	10	26722934	2.71e-08	Cadby et al. 2022	rs11015249
PDSS1	Total Ubiquinone	rs2927922	chr10_26726262_T_A	10	26726262	2.35e-08	Cadby et al. 2022	rs2927922
PDSS1	Total Ubiquinone	rs3004241	chr10_26726832_C_T	10	26726832	1.59e-08	Cadby et al. 2022	rs3004241
PDSS1	Total Ubiquinone	rs1209319	chr10_26733826_T_C	10	26733826	1.51e-11	Cadby et al. 2022	rs1209319
TTC39B	Total Ubiquinone	rs7035671	chr9_15285331_T_C	9	15285331	1.28e-10	Cadby et al. 2022	rs7035671
TTC39B	Total Ubiquinone	rs7035801	chr9_15285450_T_G	9	15285450	7.04e-10	Cadby et al. 2022	rs7035801
TTC39B	Total Ubiquinone	rs4237138	chr9_15286388_C_T	9	15286388	4.09e-12	Cadby et al. 2022	rs4237138
TTC39B	Total Ubiquinone	rs2616751	chr9_15287123_C_G	9	15287123	3.73e-12	Cadby et al. 2022	rs2616751
TTC39B	Total Ubiquinone	rs3933784	chr9_15287249_T_A	9	15287249	5.74e-12	Cadby et al. 2022	rs3933784
TTC39B	Total Ubiquinone	rs3933785	chr9_15287391_G_A	9	15287391	5.81e-12	Cadby et al. 2022	rs3933785
TTC39B	Total Ubiquinone	rs471364	chr9_15289580_C_T	9	15289580	2.96e-12	Cadby et al. 2022	rs471364
TTC39B	Total Ubiquinone	rs638491	chr9_15290014_A_G	9	15290014	1.33e-10	Cadby et al. 2022	rs638491
TTC39B	Total Ubiquinone	rs1475229	chr9_15291241_C_T	9	15291241	3.07e-13	Cadby et al. 2022	rs1475229
TTC39B	Total Ubiquinone	rs677578	chr9_15292428_T_C	9	15292428	2.1e-13	Cadby et al. 2022	rs677578
TTC39B	Total Ubiquinone	rs486349	chr9_15293118_G_A	9	15293118	1.06e-16	Cadby et al. 2022	rs486349
TTC39B	Total Ubiquinone	rs2156110	chr9_15293240_G_A	9	15293240	1.02e-16	Cadby et al. 2022	rs2156110
TTC39B	Total Ubiquinone	rs2156109	chr9_15293250_C_G	9	15293250	1.77e-15	Cadby et al. 2022	rs2156109
TTC39B	Total Ubiquinone	rs578194	chr9_15293381_C_G	9	15293381	6.67e-17	Cadby et al. 2022	rs578194
TTC39B	Total Ubiquinone	rs2185938	chr9_15293429_G_A	9	15293429	7.37e-17	Cadby et al. 2022	rs2185938
TTC39B	Total Ubiquinone	rs585002	chr9_15293515_T_C	9	15293515	6.57e-13	Cadby et al. 2022	rs585002
TTC39B	Total Ubiquinone	rs540885	chr9_15294598_G_A	9	15294598	3.27e-18	Cadby et al. 2022	rs540885
TTC39B	Total Ubiquinone	rs570524	chr9_15295485_C_T	9	15295485	2.27e-18	Cadby et al. 2022	rs570524
TTC39B	Total Ubiquinone	rs643531	chr9_15296036_C_A	9	15296036	1.77e-18	Cadby et al. 2022	rs643531
TTC39B	Total Ubiquinone	rs3905247	chr9_15296847_T_C	9	15296847	8.66e-15	Cadby et al. 2022	rs3905247
TTC39B	Total Ubiquinone	rs660686	chr9_15297589_C_T	9	15297589	1.5e-18	Cadby et al. 2022	rs660686
TTC39B	Total Ubiquinone	rs661048	chr9_15297631_G_A	9	15297631	1.5e-18	Cadby et al. 2022	rs661048
TTC39B	Total Ubiquinone	rs675849	chr9_15298668_T_C	9	15298668	9.87e-20	Cadby et al. 2022	rs675849
TTC39B	Total Ubiquinone	rs1215112	chr9_15303585_G_A	9	15303585	3.01e-19	Cadby et al. 2022	rs677622
TTC39B	Total Ubiquinone	rs1215112	chr9_15303585_G_A	9	15303585	3.88e-19	Cadby et al. 2022	rs1215112
TTC39B	Total Ubiquinone	rs686030	chr9_15304784_C_A	9	15304784	4.21e-20	Cadby et al. 2022	rs686030
TTC39B	Total Ubiquinone	rs581080	chr9_15305380_G_C	9	15305380	7.07e-19	Cadby et al. 2022	rs581080
ABCC1	AC(12:0)	rs11075288	chr16_16000336_G_A	16	16000336	3.67e-08	Cadby et al. 2022	rs11075288
ABCC1	AC(12:0)	rs9635480	chr16_16000744_A_G	16	16000744	3.59e-08	Cadby et al. 2022	rs9635480
ABCC1	AC(12:0)	rs4780584	chr16_16001302_C_T	16	16001302	2.98e-08	Cadby et al. 2022	rs4780584
ABCC1	AC(12:0)	rs4780585	chr16_16001588_A_G	16	16001588	3.09e-08	Cadby et al. 2022	rs4780585
ABCC1	AC(12:0)	rs7196970	chr16_16002935_C_G	16	16002935	2.16e-08	Cadby et al. 2022	rs7196970
ABCC1	AC(12:0)	rs12924212	chr16_16004118_A_G	16	16004118	2.39e-08	Cadby et al. 2022	rs12924212
ABCC1	AC(12:0)	rs12922588	chr16_16004175_G_A	16	16004175	2.83e-08	Cadby et al. 2022	rs12922588
ABCC1	AC(12:0)	rs11075290	chr16_16004522_C_T	16	16004522	2.73e-08	Cadby et al. 2022	rs11075290
ABCC1	AC(12:0)	rs11075291	chr16_16004618_G_A	16	16004618	2.39e-08	Cadby et al. 2022	rs11075291
ABCC1	AC(12:0)	rs7198319	chr16_16004940_C_T	16	16004940	2.73e-08	Cadby et al. 2022	rs7198319
ABCC1	AC(12:0)	rs4781710	chr16_16005134_C_T	16	16005134	2.74e-08	Cadby et al. 2022	rs4781710
ABCC1	AC(12:0)	rs4780586	chr16_16005440_T_C	16	16005440	2.74e-08	Cadby et al. 2022	rs4780586
ABCC1	AC(12:0)	rs62029839	chr16_16005701_C_A	16	16005701	2.49e-08	Cadby et al. 2022	rs62029839
ABCC1	AC(12:0)	rs12934085	chr16_16005713_T_C	16	16005713	2.84e-08	Cadby et al. 2022	rs12934085
ABCC1	AC(12:0)	rs12934266	chr16_16005844_T_C	16	16005844	2.75e-08	Cadby et al. 2022	rs12934266
ABCC1	AC(12:0)	rs17204957	chr16_16006109_C_T	16	16006109	2.76e-08	Cadby et al. 2022	rs937367
ABCC1	AC(12:0)	rs2014800	chr16_16006109_C_T	16	16006109	2.76e-08	Cadby et al. 2022	rs2014800
ABCC1	AC(12:0)	rs9332430	chr16_16006161_C_T	16	16006161	2.76e-08	Cadby et al. 2022	rs9332430
ABCC1	AC(12:0)	rs937369	chr16_16006226_A_G	16	16006226	2.62e-08	Cadby et al. 2022	rs937369
ABCC1	AC(12:0)	rs12934692	chr16_16006656_C_T	16	16006656	2.42e-08	Cadby et al. 2022	rs12934692
ABCC1	AC(12:0)	rs12935283	chr16_16006703_A_G	16	16006703	2.06e-08	Cadby et al. 2022	rs12935283
ABCC1	AC(12:0)	rs4781721	chr16_16013420_G_A	16	16013420	5.97e-09	Cadby et al. 2022	rs4781721
ABCC1	AC(12:0)	rs875740	chr16_16029191_C_A	16	16029191	2e-08	Cadby et al. 2022	rs875740
ABCC1	AC(12:0)	rs924135	chr16_16029602_A_T	16	16029602	3.46e-09	Cadby et al. 2022	rs924135
ABCC1	AC(12:0)	rs924138	chr16_16032907_T_C	16	16032907	3.98e-09	Cadby et al. 2022	rs924138
ABCC1	AC(12:0)	rs2062541	chr16_16033378_G_A	16	16033378	3.69e-09	Cadby et al. 2022	rs2062541
ABCC1	AC(12:0)	rs246234	chr16_16034885_C_G	16	16034885	8.16e-09	Cadby et al. 2022	rs193538
ABCC1	AC(12:0)	rs246236	chr16_16034184_T_C	16	16034184	1.26e-08	Cadby et al. 2022	rs246236
ABCC1	AC(12:0)	rs246234	chr16_16034885_C_G	16	16034885	1.22e-08	Cadby et al. 2022	rs246235
ABCC1	AC(12:0)	rs246234	chr16_16034885_C_G	16	16034885	1.19e-08	Cadby et al. 2022	rs246234
U3, ETFDH	AC(12:0)	rs7679753	chr4_158698883_A_C	4	158698883	1.38e-14	Cadby et al. 2022	rs7679753
U3, ETFDH	AC(12:0)	rs6856561	chr4_158700033_A_T	4	158700033	3.37e-16	Cadby et al. 2022	rs6856561
U3, ETFDH	AC(12:0)	rs11737481	chr4_158700098_C_T	4	158700098	1.85e-15	Cadby et al. 2022	rs11737481
ETFDH, U3	AC(12:0)	rs9918016	chr4_158700845_G_A	4	158700845	7.63e-16	Cadby et al. 2022	rs9918016
U3, ETFDH	AC(12:0)	rs67481496	chr4_158701758_A_T	4	158701758	2.19e-16	Cadby et al. 2022	rs67481496
U3, PPID, ETFDH	AC(12:0)	rs56172511	chr4_158704501_G_A	4	158704501	1.07e-12	Cadby et al. 2022	rs56172511
PPID, ETFDH	AC(12:0)	rs4690909	chr4_158707999_G_C	4	158707999	1.27e-15	Cadby et al. 2022	rs4690909
ETFDH, PPID	AC(12:0)	rs17843966	chr4_158708662_A_C	4	158708662	1.99e-16	Cadby et al. 2022	rs17843966
PPID, ETFDH	AC(12:0)	rs8396	chr4_158709665_T_C	4	158709665	4.69e-16	Cadby et al. 2022	rs8396
PPID, ETFDH	AC(12:0)	rs9410	chr4_158710839_G_T	4	158710839	5.17e-16	Cadby et al. 2022	rs9410
PPID, ETFDH	AC(12:0)	rs6536365	chr4_158711141_C_A	4	158711141	6.2e-16	Cadby et al. 2022	rs6536365
PPID, ETFDH	AC(12:0)	rs58595479	chr4_158707999_G_C	4	158707999	7.44e-16	Cadby et al. 2022	rs12504643
PPID, ETFDH	AC(12:0)	rs12505475	chr4_158714092_T_C	4	158714092	7.25e-16	Cadby et al. 2022	rs12505475
PPID	AC(12:0)	rs17843929	chr4_158715961_C_T	4	158715961	1.69e-16	Cadby et al. 2022	rs17843929
PPID	AC(12:0)	rs6839534	chr4_158716843_C_A	4	158716843	3.98e-16	Cadby et al. 2022	rs6839534
PPID	AC(12:0)	rs17843919	chr4_158717814_A_G	4	158717814	1.19e-15	Cadby et al. 2022	rs17843919
PPID	AC(12:0)	rs17843902	chr4_158719996_T_C	4	158719996	1.83e-16	Cadby et al. 2022	rs17843902
PPID	AC(12:0)	rs2070630	chr4_158723342_G_C	4	158723342	2.6e-16	Cadby et al. 2022	rs2070630
PPID	AC(12:0)	rs2070629	chr4_158723349_C_T	4	158723349	2.83e-16	Cadby et al. 2022	rs2070629
PPID, PPID, FNIP2	AC(12:0)	rs55657962	chr4_158724871_A_C	4	158724871	2.49e-16	Cadby et al. 2022	rs55657962
PPID, PPID, FNIP2	AC(12:0)	rs55936281	chr4_158727444_C_T	4	158727444	3.39e-16	Cadby et al. 2022	rs55936281
PPID, PPID, FNIP2	AC(12:0)	rs55702344	chr4_158727714_C_A	4	158727714	4.09e-16	Cadby et al. 2022	rs55702344
PPID, FNIP2	AC(12:0)	rs58704155	chr4_158729532_T_C	4	158729532	1.01e-11	Cadby et al. 2022	rs58704155
PPID, FNIP2	AC(12:0)	rs58093123	chr4_158729631_A_G	4	158729631	1.36e-10	Cadby et al. 2022	rs58093123
IRF1-AS1	AC(12:0)	rs7718024	chr5_132450187_T_C	5	132450187	3.51e-08	Cadby et al. 2022	rs7718024
C2CD4D, Y RNA, THEM5, C2CD4D-AS1	AC(13:0)	rs16833584	chr1_151844758_G_A	1	151844758	6.84e-11	Cadby et al. 2022	rs16833584
C2CD4D, Y RNA, THEM5, C2CD4D-AS1	AC(13:0)	rs998454	chr1_151845522_T_C	1	151845522	1.16e-11	Cadby et al. 2022	rs998454
THEM5, C2CD4D-AS1	AC(13:0)	rs6587625	chr1_151847848_T_C	1	151847848	2.06e-11	Cadby et al. 2022	rs6587625
C2CD4D-AS1, THEM5	AC(13:0)	rs60166269	chr1_151848369_C_T	1	151848369	2.14e-11	Cadby et al. 2022	rs60166269
C2CD4D-AS1, THEM5	AC(13:0)	rs923547	chr1_151849527_A_C	1	151849527	2.05e-11	Cadby et al. 2022	rs923547
C2CD4D-AS1, THEM5	AC(13:0)	rs7524706	chr1_151850036_C_G	1	151850036	2.76e-11	Cadby et al. 2022	rs7524706
THEM5, C2CD4D-AS1	AC(13:0)	rs998501	chr1_151853096_A_G	1	151853096	2.79e-11	Cadby et al. 2022	rs998501
THEM5, C2CD4D-AS1, THEM5, THEM4	AC(13:0)	rs61815147	chr1_151854671_C_T	1	151854671	2.85e-11	Cadby et al. 2022	rs113971618
THEM5, C2CD4D-AS1, THEM5, THEM4	AC(13:0)	rs61815147	chr1_151854671_C_T	1	151854671	2.4e-11	Cadby et al. 2022	rs61815147
THEM5, THEM5, THEM4	AC(13:0)	rs16833599	chr1_151855702_C_G	1	151855702	1.66e-11	Cadby et al. 2022	rs16833599
THEM5, THEM5, THEM4	AC(13:0)	rs1129117	chr1_151856317_C_T	1	151856317	2.37e-11	Cadby et al. 2022	rs1129117
THEM5, THEM5, THEM4	AC(13:0)	rs12567049	chr1_151856862_G_A	1	151856862	2.24e-11	Cadby et al. 2022	rs12567049
THEM5, THEM5, THEM4	AC(13:0)	rs2879130	chr1_151857622_C_T	1	151857622	2.17e-11	Cadby et al. 2022	rs2879130
THEM5, THEM5, THEM4	AC(13:0)	rs16833604	chr1_151858297_G_A	1	151858297	2.09e-11	Cadby et al. 2022	rs16833604
THEM5, THEM4	AC(13:0)	rs11204904	chr1_151862799_T_A	1	151862799	4.51e-08	Cadby et al. 2022	rs11204904
THEM5, THEM4	AC(13:0)	rs56028913	chr1_151864199_G_C	1	151864199	1.67e-23	Cadby et al. 2022	rs56028913
THEM5, THEM4	AC(13:0)	rs7541453	chr1_151865616_C_T	1	151865616	5.21e-17	Cadby et al. 2022	rs7541453
THEM5, THEM4	AC(13:0)	rs12566232	chr1_151867362_A_C	1	151867362	2.78e-23	Cadby et al. 2022	rs12566232
THEM4, THEM5, THEM4	AC(13:0)	rs11204906	chr1_151868689_G_A	1	151868689	8.46e-24	Cadby et al. 2022	rs11204906
THEM4, THEM5, THEM4	AC(13:0)	rs10888445	chr1_151869294_A_T	1	151869294	7.07e-17	Cadby et al. 2022	rs10888445
THEM4, THEM5, THEM4	AC(13:0)	rs6684312	chr1_151872174_G_A	1	151872174	7.67e-24	Cadby et al. 2022	rs6684312
THEM4, THEM5, THEM4	AC(13:0)	rs2338201	chr1_151873174_G_C	1	151873174	6.45e-17	Cadby et al. 2022	rs2338201
THEM4	AC(13:0)	rs13320	chr1_151874041_C_T	1	151874041	7.09e-17	Cadby et al. 2022	rs13320
THEM4	AC(13:0)	rs7523082	chr1_151875650_A_T	1	151875650	7.83e-17	Cadby et al. 2022	rs7523082
THEM4	AC(13:0)	rs10788815	chr1_151884955_G_A	1	151884955	2.44e-08	Cadby et al. 2022	rs10788815
THEM4	AC(13:0)	rs6685187	chr1_151886412_A_G	1	151886412	7.41e-17	Cadby et al. 2022	rs6685187
THEM4	AC(13:0)	rs6698740	chr1_151886574_G_A	1	151886574	7.31e-17	Cadby et al. 2022	rs6698740
THEM4	AC(13:0)	rs6690449	chr1_151886690_T_C	1	151886690	5.08e-24	Cadby et al. 2022	rs6690449
THEM4	AC(13:0)	rs1060870	chr1_151890185_G_A	1	151890185	7.27e-17	Cadby et al. 2022	rs1060870
THEM4	AC(13:0)	rs12067594	chr1_151893304_G_A	1	151893304	7.64e-17	Cadby et al. 2022	rs12067594
THEM4	AC(13:0)	rs7542137	chr1_151896416_C_T	1	151896416	7.47e-17	Cadby et al. 2022	rs7542137
THEM4	AC(13:0)	rs56170235	chr1_151900278_C_A	1	151900278	1.49e-23	Cadby et al. 2022	rs56170235
THEM4	AC(13:0)	rs57674198	chr1_151903597_T_C	1	151903597	1.42e-23	Cadby et al. 2022	rs57674198
THEM4	AC(13:0)	rs9943281	chr1_151905747_G_T	1	151905747	8.19e-17	Cadby et al. 2022	rs9943281
THEM4	AC(13:0)	rs61817695	chr1_151907200_G_T	1	151907200	1.41e-23	Cadby et al. 2022	rs61817695
THEM4	AC(13:0)	rs28415528	chr1_151907285_G_A	1	151907285	6.24e-25	Cadby et al. 2022	rs28415528
THEM4	AC(13:0)	rs58087484	chr1_151907463_C_T	1	151907463	1.04e-23	Cadby et al. 2022	rs58087484
THEM4	AC(13:0)	rs11204914	chr1_151908617_G_A	1	151908617	7.62e-17	Cadby et al. 2022	rs11204914
THEM4, THEM4, KRT8P28	AC(13:0)	rs11204915	chr1_151910350_C_T	1	151910350	7.57e-17	Cadby et al. 2022	rs11204915
THEM4, THEM4, KRT8P28	AC(13:0)	rs10788817	chr1_151910380_C_G	1	151910380	7.39e-17	Cadby et al. 2022	rs10788817
THEM4, THEM4, KRT8P28	AC(13:0)	rs10888452	chr1_151911075_A_G	1	151911075	3.16e-08	Cadby et al. 2022	rs10888452
THEM4, THEM4, KRT8P28	AC(13:0)	rs6672064	chr1_151912023_A_G	1	151912023	2.38e-23	Cadby et al. 2022	rs6672064
THEM4, THEM4, KRT8P28	AC(13:0)	rs6659662	chr1_151912097_C_G	1	151912097	2.37e-23	Cadby et al. 2022	rs6659662
THEM4, KRT8P28	AC(13:0)	rs55883933	chr1_151916971_T_C	1	151916971	3.96e-08	Cadby et al. 2022	rs55883933
THEM4, KRT8P28	AC(13:0)	rs61817697	chr1_151918482_A_C	1	151918482	2.75e-23	Cadby et al. 2022	rs61817697
THEM4, KRT8P28	AC(13:0)	rs10788818	chr1_151919723_T_C	1	151919723	2.08e-15	Cadby et al. 2022	rs10788818
THEM4, KRT8P28	AC(13:0)	rs2338206	chr1_151919750_A_G	1	151919750	2.52e-23	Cadby et al. 2022	rs2338206
THEM4, KRT8P28	AC(13:0)	rs4845409	chr1_151921903_C_T	1	151921903	1.83e-15	Cadby et al. 2022	rs4845409
THEM4, KRT8P28	AC(13:0)	rs4845713	chr1_151922411_G_A	1	151922411	1.83e-15	Cadby et al. 2022	rs4845713
THEM4, KRT8P28	AC(13:0)	rs10788819	chr1_151922617_C_T	1	151922617	2.5e-08	Cadby et al. 2022	rs10788819
THEM4, KRT8P28	AC(13:0)	rs10788820	chr1_151923757_C_T	1	151923757	1.83e-15	Cadby et al. 2022	rs10788820
THEM4, KRT8P28	AC(13:0)	rs3007711	chr1_151924901_G_T	1	151924901	1.84e-15	Cadby et al. 2022	rs3007711
THEM4, KRT8P28	AC(13:0)	rs3007670	chr1_151925140_T_G	1	151925140	1.84e-15	Cadby et al. 2022	rs3007670
THEM4, KRT8P28	AC(13:0)	rs3007685	chr1_151925561_T_G	1	151925561	1.84e-15	Cadby et al. 2022	rs3007685
THEM4, KRT8P28	AC(13:0)	rs2999541	chr1_151926273_G_C	1	151926273	1.77e-15	Cadby et al. 2022	rs2999541
THEM4, KRT8P28	AC(13:0)	rs56078223	chr1_151926367_T_G	1	151926367	2.89e-23	Cadby et al. 2022	rs56078223
THEM4, KRT8P28	AC(13:0)	rs12562586	chr1_151926471_C_G	1	151926471	2.72e-15	Cadby et al. 2022	rs12562586
THEM4, KRT8P28	AC(13:0)	rs56000812	chr1_151926628_A_G	1	151926628	2.83e-23	Cadby et al. 2022	rs56000812
THEM4, KRT8P28	AC(13:0)	rs9435963	chr1_151927766_C_G	1	151927766	7.03e-17	Cadby et al. 2022	rs2999542
THEM4, KRT8P28	AC(13:0)	rs9435963	chr1_151927766_C_G	1	151927766	6.69e-17	Cadby et al. 2022	rs9435963
THEM4, KRT8P28	AC(13:0)	rs2932565	chr1_151928553_G_C	1	151928553	6.4e-17	Cadby et al. 2022	rs2932565
THEM4, KRT8P28	AC(13:0)	rs9435964	chr1_151928866_G_A	1	151928866	6.23e-17	Cadby et al. 2022	rs9435964
THEM4, KRT8P28	AC(13:0)	rs1907040	chr1_151929464_G_A	1	151929464	6.07e-17	Cadby et al. 2022	rs1907040
THEM4, KRT8P28	AC(13:0)	rs2130525	chr1_151929625_T_C	1	151929625	2.77e-18	Cadby et al. 2022	rs2130525
THEM4, KRT8P28	AC(13:0)	rs2999544	chr1_151931158_G_A	1	151931158	6.13e-17	Cadby et al. 2022	rs2999544
THEM4, KRT8P28	AC(13:0)	rs1602251	chr1_151931195_A_G	1	151931195	6.15e-17	Cadby et al. 2022	rs1602251
THEM4, KRT8P28	AC(13:0)	rs2338209	chr1_151931347_A_G	1	151931347	6.04e-17	Cadby et al. 2022	rs2338209
THEM4, KRT8P28	AC(13:0)	rs6701374	chr1_151931382_A_G	1	151931382	1.87e-23	Cadby et al. 2022	rs6701374
THEM4, KRT8P28	AC(13:0)	rs56313205	chr1_151931633_C_T	1	151931633	4.24e-23	Cadby et al. 2022	rs56313205
THEM4, KRT8P28	AC(13:0)	rs2999545	chr1_151931670_A_T	1	151931670	3e-18	Cadby et al. 2022	rs2999545
THEM4, KRT8P28	AC(13:0)	rs72694840	chr1_151932607_T_A	1	151932607	1.79e-23	Cadby et al. 2022	rs72694840
THEM4, KRT8P28	AC(13:0)	rs1387833	chr1_151934597_T_G	1	151934597	6.26e-17	Cadby et al. 2022	rs1387833
THEM4, KRT8P28	AC(13:0)	rs10494270	chr1_151934697_A_G	1	151934697	2.01e-23	Cadby et al. 2022	rs10494270
THEM4, KRT8P28	AC(13:0)	rs61817719	chr1_151934946_A_T	1	151934946	2.02e-23	Cadby et al. 2022	rs61817719
THEM4, KRT8P28	AC(13:0)	rs61817720	chr1_151934981_A_G	1	151934981	1.99e-23	Cadby et al. 2022	rs61817720
THEM4, KRT8P28	AC(13:0)	rs2999546	chr1_151935363_G_T	1	151935363	5.83e-17	Cadby et al. 2022	rs2999546
THEM4, KRT8P28	AC(13:0)	rs6703448	chr1_151936977_A_C	1	151936977	2.03e-23	Cadby et al. 2022	rs6703448
THEM4, KRT8P28	AC(13:0)	rs2932576	chr1_151937135_C_G	1	151937135	4.5e-17	Cadby et al. 2022	rs2932576
THEM4, KRT8P28	AC(13:0)	rs2932577	chr1_151937145_T_C	1	151937145	4.51e-17	Cadby et al. 2022	rs2932577
THEM4, KRT8P28	AC(13:0)	rs1844543	chr1_151937538_G_A	1	151937538	2.06e-23	Cadby et al. 2022	rs1844543
THEM4, KRT8P28	AC(13:0)	rs1490189	chr1_151937778_G_T	1	151937778	6.05e-17	Cadby et al. 2022	rs1490189
THEM4, KRT8P28	AC(13:0)	rs6587632	chr1_151938778_A_G	1	151938778	2.36e-23	Cadby et al. 2022	rs6587632
THEM4, KRT8P28	AC(13:0)	rs2999506	chr1_151939304_G_C	1	151939304	6.15e-17	Cadby et al. 2022	rs2999506
THEM4, KRT8P28	AC(13:0)	rs6587633	chr1_151940195_G_A	1	151940195	2.4e-23	Cadby et al. 2022	rs6587633
THEM4, KRT8P28	AC(13:0)	rs2932579	chr1_151942069_G_A	1	151942069	4.79e-17	Cadby et al. 2022	rs2932579
THEM4, KRT8P28	AC(13:0)	rs9943221	chr1_151942422_G_A	1	151942422	2.59e-23	Cadby et al. 2022	rs9943221
THEM4, KRT8P28	AC(13:0)	rs6662602	chr1_151942679_C_T	1	151942679	7.3e-23	Cadby et al. 2022	rs6662602
THEM4, KRT8P28	AC(13:0)	rs6663064	chr1_151943065_C_T	1	151943065	4.13e-23	Cadby et al. 2022	rs6663064
THEM4, KRT8P28	AC(13:0)	rs6686874	chr1_151943264_G_A	1	151943264	4.15e-23	Cadby et al. 2022	rs6686874
THEM4, KRT8P28	AC(13:0)	rs7535002	chr1_151943563_T_A	1	151943563	4.08e-23	Cadby et al. 2022	rs7535002
KRT8P28, THEM4, KRT8P28	AC(13:0)	rs9943251	chr1_151944639_G_A	1	151944639	3.23e-24	Cadby et al. 2022	rs9943251
KRT8P28, THEM4, KRT8P28	AC(13:0)	rs2279501	chr1_151944917_G_C	1	151944917	2.67e-18	Cadby et al. 2022	rs2279501
KRT8P28, THEM4, KRT8P28	AC(13:0)	rs2279502	chr1_151945176_G_A	1	151945176	2.55e-18	Cadby et al. 2022	rs2279502
KRT8P28, THEM4, KRT8P28	AC(13:0)	rs16833668	chr1_151945688_C_A	1	151945688	3.35e-24	Cadby et al. 2022	rs16833668
KRT8P28, THEM4, KRT8P28	AC(13:0)	rs12116923	chr1_151946850_G_A	1	151946850	5.21e-18	Cadby et al. 2022	rs12116923
KRT8P28, THEM4, KRT8P28	AC(13:0)	rs7538652	chr1_151947564_G_T	1	151947564	3.49e-24	Cadby et al. 2022	rs7538652
KRT8P28, THEM4, KRT8P28	AC(13:0)	rs16833669	chr1_151948063_A_T	1	151948063	2.73e-24	Cadby et al. 2022	rs16833669
KRT8P28, THEM4, KRT8P28	AC(13:0)	rs61817722	chr1_151948386_C_T	1	151948386	7.83e-23	Cadby et al. 2022	rs61817722
KRT8P28, THEM4, KRT8P28	AC(13:0)	rs61817723	chr1_151948389_G_A	1	151948389	3.87e-23	Cadby et al. 2022	rs61817723
KRT8P28, THEM4, KRT8P28	AC(13:0)	rs61817724	chr1_151948635_A_C	1	151948635	3.35e-24	Cadby et al. 2022	rs61817724
KRT8P28, THEM4, KRT8P28	AC(13:0)	rs11589720	chr1_151948993_G_A	1	151948993	1.55e-09	Cadby et al. 2022	rs11589720
KRT8P28, THEM4, KRT8P28	AC(13:0)	rs12095483	chr1_151949498_G_T	1	151949498	6.96e-23	Cadby et al. 2022	rs12095483
KRT8P28	AC(13:0)	rs16833670	chr1_151950037_A_G	1	151950037	3.45e-24	Cadby et al. 2022	rs16833670
KRT8P28	AC(13:0)	rs2932586	chr1_151950332_C_T	1	151950332	5.13e-18	Cadby et al. 2022	rs2932586
KRT8P28	AC(13:0)	rs61817725	chr1_151950701_G_A	1	151950701	7.07e-23	Cadby et al. 2022	rs61817725
KRT8P28, KRT8P28, S100A10	AC(13:0)	rs2337685	chr1_151951443_C_T	1	151951443	2.84e-24	Cadby et al. 2022	rs2337685
KRT8P28, KRT8P28, S100A10	AC(13:0)	rs6675930	chr1_151952277_C_T	1	151952277	2.85e-24	Cadby et al. 2022	rs6675930
KRT8P28, KRT8P28, S100A10	AC(13:0)	rs6693901	chr1_151952716_T_C	1	151952716	2.63e-24	Cadby et al. 2022	rs6693901
KRT8P28, KRT8P28, S100A10	AC(13:0)	rs2337686	chr1_151953465_A_C	1	151953465	2.72e-24	Cadby et al. 2022	rs2337686
KRT8P28, KRT8P28, S100A10	AC(13:0)	rs6682605	chr1_151953981_C_T	1	151953981	2.76e-24	Cadby et al. 2022	rs6682605
KRT8P28, KRT8P28, S100A10	AC(13:0)	rs6695324	chr1_151954286_A_T	1	151954286	3.01e-24	Cadby et al. 2022	rs6695324
KRT8P28, KRT8P28, S100A10	AC(13:0)	rs3007691	chr1_151955425_C_T	1	151955425	4.12e-18	Cadby et al. 2022	rs3007691
KRT8P28, S100A10	AC(13:0)	rs57785325	chr1_151955995_A_G	1	151955995	2.8e-24	Cadby et al. 2022	rs57785325
KRT8P28, S100A10	AC(13:0)	rs6684114	chr1_151956239_A_G	1	151956239	3.06e-24	Cadby et al. 2022	rs6684114
KRT8P28, S100A10	AC(13:0)	rs6587634	chr1_151956546_G_T	1	151956546	3.05e-24	Cadby et al. 2022	rs6587634
KRT8P28, S100A10	AC(13:0)	rs6693388	chr1_151958169_T_C	1	151958169	3.06e-24	Cadby et al. 2022	rs6693388
KRT8P28, S100A10	AC(13:0)	rs6693396	chr1_151958197_T_G	1	151958197	3.02e-24	Cadby et al. 2022	rs6693396
KRT8P28, S100A10	AC(13:0)	rs2932583	chr1_151958824_C_G	1	151958824	4.56e-18	Cadby et al. 2022	rs2932583
KRT8P28, S100A10	AC(13:0)	rs4845719	chr1_151960884_C_G	1	151960884	3.5e-22	Cadby et al. 2022	rs4845719
KRT8P28, S100A10	AC(13:0)	rs11204919	chr1_151961323_T_G	1	151961323	3.64e-22	Cadby et al. 2022	rs11204919
KRT8P28, S100A10	AC(13:0)	rs11204920	chr1_151961486_T_C	1	151961486	3.65e-22	Cadby et al. 2022	rs11204920
KRT8P28, S100A10	AC(13:0)	rs2932581	chr1_151961487_G_C	1	151961487	1.09e-16	Cadby et al. 2022	rs2932581
KRT8P28, S100A10	AC(13:0)	rs2932580	chr1_151961601_C_G	1	151961601	1.12e-21	Cadby et al. 2022	rs2932580
KRT8P28, S100A10	AC(13:0)	rs2999508	chr1_151961971_A_C	1	151961971	1.08e-16	Cadby et al. 2022	rs2999508
KRT8P28, S100A10	AC(13:0)	rs11582739	chr1_151962065_C_A	1	151962065	1.35e-20	Cadby et al. 2022	rs11582739
KRT8P28, S100A10	AC(13:0)	rs902313	chr1_151962904_T_A	1	151962904	3.68e-22	Cadby et al. 2022	rs902313
KRT8P28, S100A10	AC(13:0)	rs6662611	chr1_151964009_A_G	1	151964009	3.7e-22	Cadby et al. 2022	rs6662611
KRT8P28, S100A10	AC(13:0)	rs10675058	chr1_151965019_G_GAAAAA	1	151965019	3.6e-22	Cadby et al. 2022	rs6662728
KRT8P28, S100A10	AC(13:0)	rs7554859	chr1_151965462_C_T	1	151965462	1.36e-20	Cadby et al. 2022	rs7554859
KRT8P28, S100A10	AC(13:0)	rs6587635	chr1_151965579_T_C	1	151965579	4.43e-22	Cadby et al. 2022	rs6587635
KRT8P28, S100A10	AC(13:0)	rs6587636	chr1_151965604_A_G	1	151965604	4.83e-22	Cadby et al. 2022	rs6587636
KRT8P28, S100A10	AC(13:0)	rs6587637	chr1_151965655_A_G	1	151965655	5.22e-22	Cadby et al. 2022	rs6587637
KRT8P28, S100A10	AC(13:0)	rs6587638	chr1_151965662_G_A	1	151965662	5.2e-22	Cadby et al. 2022	rs6587638
KRT8P28, S100A10	AC(13:0)	rs60751077	chr1_151966287_C_T	1	151966287	3.69e-22	Cadby et al. 2022	rs7554832
KRT8P28, S100A10	AC(13:0)	rs7541099	chr1_151966287_C_T	1	151966287	3.78e-22	Cadby et al. 2022	rs7541099
KRT8P28, S100A10	AC(13:0)	rs6703465	chr1_151967091_A_G	1	151967091	3.83e-22	Cadby et al. 2022	rs6703465
KRT8P28, S100A10	AC(13:0)	rs6703772	chr1_151967380_A_G	1	151967380	4.89e-22	Cadby et al. 2022	rs6703772
KRT8P28, S100A10	AC(13:0)	rs6691212	chr1_151967381_C_G	1	151967381	4.91e-22	Cadby et al. 2022	rs6691212
KRT8P28, S100A10	AC(13:0)	rs6657658	chr1_151967388_T_C	1	151967388	4.98e-22	Cadby et al. 2022	rs6657658
KRT8P28, S100A10	AC(13:0)	rs1038747	chr1_151969869_G_T	1	151969869	7.71e-17	Cadby et al. 2022	rs1038747
KRT8P28, S100A10	AC(13:0)	rs971887	chr1_151971021_G_A	1	151971021	2.64e-22	Cadby et al. 2022	rs971887
KRT8P28, S100A10	AC(13:0)	rs16833728	chr1_151973303_G_C	1	151973303	2.75e-22	Cadby et al. 2022	rs16833728
KRT8P28, S100A10	AC(13:0)	rs2999512	chr1_151973616_G_A	1	151973616	7.72e-17	Cadby et al. 2022	rs2999512
S100A10, KRT8P28, S100A10	AC(13:0)	rs2999526	chr1_151979219_G_A	1	151979219	2.95e-16	Cadby et al. 2022	rs2999526
S100A10, KRT8P28, S100A10	AC(13:0)	rs2999528	chr1_151980409_C_T	1	151980409	3.57e-16	Cadby et al. 2022	rs2999528
S100A10, KRT8P28, S100A10	AC(13:0)	rs2932590	chr1_151981287_C_T	1	151981287	3.62e-16	Cadby et al. 2022	rs2932590
S100A10, KRT8P28, S100A10	AC(13:0)	rs6678672	chr1_151982533_C_T	1	151982533	9.88e-21	Cadby et al. 2022	rs6678672
S100A10, KRT8P28, S100A10	AC(13:0)	rs6587640	chr1_151982754_C_T	1	151982754	2.61e-21	Cadby et al. 2022	rs6587640
S100A10	AC(13:0)	rs2338019	chr1_151984338_C_T	1	151984338	3.59e-16	Cadby et al. 2022	rs2338019
S100A10	AC(13:0)	rs3791153	chr1_151985668_A_G	1	151985668	1.07e-20	Cadby et al. 2022	rs3791153
S100A10	AC(13:0)	rs11204922	chr1_151989099_T_C	1	151989099	1.65e-08	Cadby et al. 2022	rs11204922
NBPF18P, S100A10	AC(13:0)	rs12083193	chr1_151990213_G_C	1	151990213	1.39e-20	Cadby et al. 2022	rs12083193
NBPF18P, S100A10	AC(13:0)	rs16833743	chr1_151992403_T_C	1	151992403	2.16e-20	Cadby et al. 2022	rs16833743
S100A10, NBPF18P	AC(13:0)	rs112770825	chr1_151993591_G_A	1	151993591	4.07e-20	Cadby et al. 2022	rs112770825
S100A10, NBPF18P	AC(13:0)	rs11542015	chr1_151993872_C_T	1	151993872	5.92e-16	Cadby et al. 2022	rs11542015
S100A10, NBPF18P	AC(13:0)	rs3007708	chr1_151995360_G_T	1	151995360	4.54e-16	Cadby et al. 2022	rs3007708
S100A10, NBPF18P	AC(13:0)	rs61814883	chr1_151998153_G_A	1	151998153	3.81e-20	Cadby et al. 2022	rs61814883
S100A10, NBPF18P	AC(13:0)	rs2999531	chr1_151999021_C_T	1	151999021	4.26e-16	Cadby et al. 2022	rs2999531
NBPF18P	AC(13:0)	rs12239945	chr1_152002618_A_G	1	152002618	1.27e-19	Cadby et al. 2022	rs12239945
NBPF18P	AC(13:0)	rs2999560	chr1_152002898_A_G	1	152002898	2.51e-15	Cadby et al. 2022	rs2999560
NBPF18P	AC(13:0)	rs2999534	chr1_152003594_C_T	1	152003594	3.73e-15	Cadby et al. 2022	rs2999534
NBPF18P	AC(13:0)	rs6587643	chr1_152009872_A_G	1	152009872	4.21e-19	Cadby et al. 2022	rs2012674
NBPF18P	AC(13:0)	rs2932574	chr1_152009544_A_G	1	152009544	1.3e-14	Cadby et al. 2022	rs2932574
NBPF18P	AC(13:0)	rs6587643	chr1_152009872_A_G	1	152009872	1.54e-19	Cadby et al. 2022	rs6587643
NBPF18P	AC(13:0)	rs2999561	chr1_152012071_G_A	1	152012071	9.75e-15	Cadby et al. 2022	rs2999561
NBPF18P	AC(13:0)	rs2999539	chr1_152014151_G_C	1	152014151	1.02e-14	Cadby et al. 2022	rs2999539
NBPF18P	AC(13:0)	rs2932570	chr1_152014344_C_T	1	152014344	1.02e-14	Cadby et al. 2022	rs2932570
NBPF18P	AC(13:0)	rs1979637	chr1_152018664_G_C	1	152018664	1.69e-11	Cadby et al. 2022	rs1979637
NBPF18P	AC(13:0)	rs6587644	chr1_152021982_G_A	1	152021982	5.51e-19	Cadby et al. 2022	rs6587644
NBPF18P	AC(13:0)	rs6677973	chr1_152022772_C_T	1	152022772	6.35e-19	Cadby et al. 2022	rs6677973
NBPF18P	AC(13:0)	rs61814891	chr1_152023079_C_T	1	152023079	1.04e-18	Cadby et al. 2022	rs61814891
NBPF18P	AC(13:0)	rs11805632	chr1_152023405_C_A	1	152023405	2.95e-14	Cadby et al. 2022	rs11805632
NBPF18P	AC(13:0)	rs1532133	chr1_152024132_C_T	1	152024132	9.51e-11	Cadby et al. 2022	rs1532133
NBPF18P	AC(13:0)	rs999992	chr1_152024216_G_C	1	152024216	2.32e-14	Cadby et al. 2022	rs999992
S100A11, S100A11, SPTLC1P4	AC(13:0)	rs6680866	chr1_152050513_A_G	1	152050513	2.16e-10	Cadby et al. 2022	rs6680866
S100A11, SPTLC1P4	AC(13:0)	rs4525041	chr1_152057286_G_A	1	152057286	2.5e-10	Cadby et al. 2022	rs6682710
S100A11, SPTLC1P4	AC(13:0)	rs4525041	chr1_152057286_G_A	1	152057286	2.3e-10	Cadby et al. 2022	rs4525041
TCHHL1, TCHH	AC(13:0)	rs1845792	chr1_152094872_C_T	1	152094872	1.1e-10	Cadby et al. 2022	rs1845792
TCHH, TCHHL1, TCHH	AC(13:0)	rs3001974	chr1_152105098_C_T	1	152105098	4.25e-10	Cadby et al. 2022	rs3001974
TCHH, TCHHL1, TCHH	AC(13:0)	rs2935208	chr1_152105383_G_C	1	152105383	4.23e-10	Cadby et al. 2022	rs2935208
TCHH	AC(13:0)	rs1131473	chr1_152107347_C_G	1	152107347	9.83e-11	Cadby et al. 2022	rs1131473
TCHH	AC(13:0)	rs1131471	chr1_152107513_T_G	1	152107513	4.08e-10	Cadby et al. 2022	rs1131471
TCHH	AC(13:0)	rs2496253	chr1_152109445_G_C	1	152109445	4.14e-10	Cadby et al. 2022	rs2496253
TCHH, TCHH, AL589986.2	AC(13:0)	rs1496041	chr1_152116129_C_T	1	152116129	9.71e-11	Cadby et al. 2022	rs1496041
PUDPP2, RPTN	AC(13:0)	rs11588437	chr1_152134377_A_C	1	152134377	6.96e-11	Cadby et al. 2022	rs11588437
PUDPP2, RPTN	AC(13:0)	rs3122305	chr1_152143762_G_T	1	152143762	3.33e-10	Cadby et al. 2022	rs3122305
PUDPP2, RPTN	AC(13:0)	rs6682998	chr1_152145163_T_C	1	152145163	2.98e-10	Cadby et al. 2022	rs6682998
RPTN	AC(13:0)	rs3001978	chr1_152153991_T_C	1	152153991	2.96e-10	Cadby et al. 2022	rs3001978
RPTN, RPTN, FLG-AS1	AC(13:0)	rs10494274	chr1_152160394_G_C	1	152160394	2.97e-10	Cadby et al. 2022	rs10494274
RPTN, RPTN, FLG-AS1	AC(13:0)	rs11582331	chr1_152161660_C_T	1	152161660	3.01e-10	Cadby et al. 2022	rs11582331
FLG-AS1, RPTN, FLG-AS1	AC(13:0)	rs6700989	chr1_152166833_A_G	1	152166833	4.06e-10	Cadby et al. 2022	rs6700989
FLG-AS1, RPTN, FLG-AS1	AC(13:0)	rs1496036	chr1_152167540_G_A	1	152167540	4.47e-10	Cadby et al. 2022	rs1496036
FLG-AS1, RPTN, FLG-AS1	AC(13:0)	rs12033735	chr1_152167815_C_T	1	152167815	4.13e-10	Cadby et al. 2022	rs12033735
FLG-AS1	AC(13:0)	rs4845419	chr1_152168598_G_A	1	152168598	3.18e-10	Cadby et al. 2022	rs4845419
FLG-AS1	AC(13:0)	rs4845420	chr1_152168728_A_T	1	152168728	3.15e-10	Cadby et al. 2022	rs4845420
FLG-AS1	AC(13:0)	rs10788821	chr1_152168905_A_T	1	152168905	3.04e-10	Cadby et al. 2022	rs10788821
FLG-AS1	AC(13:0)	rs4579760	chr1_152169198_A_G	1	152169198	4.62e-10	Cadby et al. 2022	rs4579760
FLG-AS1	AC(13:0)	rs924087	chr1_152169446_G_A	1	152169446	5.47e-11	Cadby et al. 2022	rs924087
FLG-AS1	AC(13:0)	rs17648141	chr1_152170161_C_T	1	152170161	5.18e-09	Cadby et al. 2022	rs17648141
LOC105378318, SLC16A9	AC(14:0)	rs151102115	chr10_59637641_G_A	10	59637641	1.06e-09	Cadby et al. 2022	rs151102115
LOC105378318, SLC16A9	AC(14:0)	rs71493901	chr10_59638159_C_T	10	59638159	6.57e-10	Cadby et al. 2022	rs71493901
LOC105378318, SLC16A9	AC(14:0)	rs7094004	chr10_59639660_A_G	10	59639660	1.34e-10	Cadby et al. 2022	rs7094004
LOC105378318, SLC16A9	AC(14:0)	rs11510917	chr10_59643373_A_G	10	59643373	1.33e-10	Cadby et al. 2022	rs11510917
LOC105378318, SLC16A9	AC(14:0)	rs11516732	chr10_59645285_T_A	10	59645285	1.4e-10	Cadby et al. 2022	rs11516732
SLC16A9	AC(14:0)	rs12356193	chr10_59653595_A_G	10	59653595	1.73e-10	Cadby et al. 2022	rs12356193
SLC16A9	AC(14:0)	rs11006661	chr10_59660250_G_A	10	59660250	1.08e-09	Cadby et al. 2022	rs11006661
SLC16A9	AC(14:0)	rs2393560	chr10_59660939_G_A	10	59660939	1.06e-09	Cadby et al. 2022	rs2393560
SLC16A9	AC(14:0)	rs11006681	chr10_59669769_G_A	10	59669769	2.4e-10	Cadby et al. 2022	rs11006681
SLC16A9	AC(14:0)	rs11006683	chr10_59677272_A_G	10	59677272	9.67e-10	Cadby et al. 2022	rs11006683
SLC16A9	AC(14:0)	rs72812348	chr10_59679531_C_T	10	59679531	9.7e-10	Cadby et al. 2022	rs72812348
SLC16A9	AC(14:0)	rs12772586	chr10_59680546_T_C	10	59680546	9.74e-10	Cadby et al. 2022	rs12772586
SLC16A9	AC(14:0)	rs753762	chr10_59685836_G_A	10	59685836	1.77e-09	Cadby et al. 2022	rs753762
SLC16A9	AC(14:0)	rs11006690	chr10_59686041_A_G	10	59686041	3.02e-09	Cadby et al. 2022	rs11006690
SLC16A9	AC(14:0)	rs11006692	chr10_59687900_C_T	10	59687900	1.77e-09	Cadby et al. 2022	rs11006692
SLC16A9	AC(14:0)	rs7094971	chr10_59689806_A_G	10	59689806	2.1e-09	Cadby et al. 2022	rs7094971
SLC16A9	AC(14:0)	rs35209863	chr10_59690363_T_C	10	59690363	2.04e-09	Cadby et al. 2022	rs35209863
SLC16A9	AC(14:0)	rs35081622	chr10_59692220_T_C	10	59692220	2.45e-09	Cadby et al. 2022	rs35081622
SLC16A9	AC(14:0)	rs35081622	chr10_59692220_T_C	10	59692220	1.79e-09	Cadby et al. 2022	rs10993963
SLC16A9	AC(14:0)	rs72815843	chr10_59702356_G_A	10	59702356	1.45e-11	Cadby et al. 2022	rs72815843
SLC16A9	AC(14:0)	rs1171620	chr10_59704749_C_G	10	59704749	7.52e-14	Cadby et al. 2022	rs1171620
SLC16A9	AC(14:0)	rs1171619	chr10_59706080_A_G	10	59706080	5.28e-14	Cadby et al. 2022	rs1171619
SLC16A9	AC(14:0)	rs1171617	chr10_59707424_G_T	10	59707424	5.4e-15	Cadby et al. 2022	rs1171617
SLC16A9	AC(14:0)	rs1171616	chr10_59708831_G_T	10	59708831	4.23e-15	Cadby et al. 2022	rs1171616
SLC16A9	AC(14:0)	rs1171615	chr10_59709332_C_T	10	59709332	6.26e-15	Cadby et al. 2022	rs1171615
SLC16A9	AC(14:0)	rs1171614	chr10_59709780_T_C	10	59709780	7.49e-15	Cadby et al. 2022	rs1171614
AC005741.2, RP11-114H7.1	AC(14:0)	rs145359716	chr5_130690698_G_C	5	130690698	1.67e-08	Cadby et al. 2022	rs145359716
AC005741.2, RP11-114H7.1	AC(14:0)	rs541709179	chr5_130730178_G_C	5	130730178	2.1e-10	Cadby et al. 2022	rs541709179
AC005741.2, RP11-114H7.1	AC(14:0)	rs149459958	chr5_130918402_A_G	5	130918402	4.76e-08	Cadby et al. 2022	rs149459958
CDC42SE2	AC(14:0)	rs184127512	chr5_131271615_A_T	5	131271615	1.7e-10	Cadby et al. 2022	rs184127512
CDC42SE2	AC(14:0)	rs530052742	chr5_131311581_A_G	5	131311581	2.5e-09	Cadby et al. 2022	rs530052742
CTC-432M15.3, RAPGEF6	AC(14:0)	rs11950815	chr5_131619794_G_A	5	131619794	1.63e-08	Cadby et al. 2022	rs11950815
CTC-432M15.3, FNIP1	AC(14:0)	rs152815	chr5_131690525_G_A	5	131690525	1.35e-08	Cadby et al. 2022	rs152815
CTC-432M15.3, FNIP1	AC(14:0)	rs12523195	chr5_131726714_T_C	5	131726714	1.92e-08	Cadby et al. 2022	rs12523195
CTC-432M15.3, FNIP1	AC(14:0)	rs35403253	chr5_131745267_C_T	5	131745267	1.37e-08	Cadby et al. 2022	rs35403253
MEIKIN, ACSL6	AC(14:0)	rs35149731	chr5_131912097_G_A	5	131912097	5.98e-09	Cadby et al. 2022	rs35149731
ACSL6	AC(14:0)	rs35403253	chr5_131745267_C_T	5	131745267	2.41e-08	Cadby et al. 2022	rs11743803
ACSL6-AS1, ACSL6	AC(14:0)	rs17132288	chr5_132000412_C_T	5	132000412	3.28e-11	Cadby et al. 2022	rs17132288
ACSL6, ACSL6-AS1	AC(14:0)	rs10074490	chr5_132004339_C_T	5	132004339	8.95e-12	Cadby et al. 2022	rs10074490
ACSL6, ACSL6-AS1	AC(14:0)	rs7714191	chr5_132005848_G_C	5	132005848	9.87e-12	Cadby et al. 2022	rs7714191
AC034228.2, ACSL6-AS1, ACSL6	AC(14:0)	rs10040809	chr5_132007324_A_C	5	132007324	2.11e-11	Cadby et al. 2022	rs10040809
ACSL6, ACSL6-AS1, AC034228.2	AC(14:0)	rs4705908	chr5_132011827_G_A	5	132011827	1.07e-11	Cadby et al. 2022	rs4705908
AC034228.2, IL3	AC(14:0)	rs3916443	chr5_132033386_T_C	5	132033386	3.48e-08	Cadby et al. 2022	rs3916443
AC034228.2, IL3	AC(14:0)	rs7716474	chr5_132048290_G_C	5	132048290	2.96e-08	Cadby et al. 2022	rs7716474
IL3, AC034228.2, IL3	AC(14:0)	rs4705915	chr5_132055765_A_T	5	132055765	2.53e-08	Cadby et al. 2022	rs4705915
IL3, IL3, CSF2	AC(14:0)	rs2069803	chr5_132064740_T_C	5	132064740	5.59e-12	Cadby et al. 2022	rs2069803
IL3, IL3, CSF2	AC(14:0)	rs10900804	chr5_132066152_C_T	5	132066152	2.73e-12	Cadby et al. 2022	rs10900804
IL3, IL3, CSF2	AC(14:0)	rs168681	chr5_132066757_A_G	5	132066757	1.55e-09	Cadby et al. 2022	rs168681
IL3, IL3, CSF2	AC(14:0)	rs3091338	chr5_132067045_C_T	5	132067045	1.67e-12	Cadby et al. 2022	rs3091338
IL3, CSF2	AC(14:0)	rs11242103	chr5_132068400_C_G	5	132068400	1.25e-08	Cadby et al. 2022	rs11242103
CSF2, IL3, CSF2	AC(14:0)	rs721121	chr5_132070740_T_G	5	132070740	5.02e-13	Cadby et al. 2022	rs721121
CSF2, IL3, CSF2	AC(14:0)	rs4705916	chr5_132071800_C_A	5	132071800	1.49e-12	Cadby et al. 2022	rs4705916
CSF2, IL3, CSF2	AC(14:0)	rs2069614	chr5_132071908_T_C	5	132071908	1.97e-13	Cadby et al. 2022	rs2069614
CSF2, IL3, CSF2	AC(14:0)	rs2069616	chr5_132072384_A_G	5	132072384	2.86e-13	Cadby et al. 2022	rs2069616
CSF2, IL3, CSF2	AC(14:0)	rs1469149	chr5_132073149_A_C	5	132073149	3.33e-09	Cadby et al. 2022	rs1469149
snoZ6, CSF2	AC(14:0)	rs743564	chr5_132075186_T_C	5	132075186	1.31e-08	Cadby et al. 2022	rs743564
snoZ6, CSF2, CSF2, snoZ6	AC(14:0)	rs3852206	chr5_132079743_G_A	5	132079743	7.63e-09	Cadby et al. 2022	rs3852206
snoZ6, snoZ6, AC063976.1	AC(14:0)	rs27678	chr5_132082269_A_T	5	132082269	3.89e-09	Cadby et al. 2022	rs27678
snoZ6, snoZ6, AC063976.1	AC(14:0)	rs7721882	chr5_132083255_A_G	5	132083255	6.85e-13	Cadby et al. 2022	rs7721882
snoZ6, snoZ6, AC063976.1	AC(14:0)	rs3864277	chr5_132084556_G_A	5	132084556	3.28e-13	Cadby et al. 2022	rs3864277
snoZ6, snoZ6, AC063976.1	AC(14:0)	rs31475	chr5_132084821_G_A	5	132084821	4.14e-09	Cadby et al. 2022	rs31475
snoZ6, AC063976.1	AC(14:0)	rs6898270	chr5_132085497_C_T	5	132085497	6.24e-13	Cadby et al. 2022	rs6898270
snoZ6, AC063976.1	AC(14:0)	rs25889	chr5_132087805_G_A	5	132087805	1.11e-08	Cadby et al. 2022	rs25889
snoZ6, AC063976.1	AC(14:0)	rs31427	chr5_132088273_G_A	5	132088273	3.95e-09	Cadby et al. 2022	rs31427
snoZ6, AC063976.1	AC(14:0)	rs31482	chr5_132093489_G_A	5	132093489	3.13e-08	Cadby et al. 2022	rs31482
snoZ6, AC063976.1	AC(14:0)	rs27879	chr5_132096996_C_A	5	132096996	1.37e-08	Cadby et al. 2022	rs27879
snoZ6, AC063976.1	AC(14:0)	rs3846728	chr5_132100524_G_A	5	132100524	1.11e-11	Cadby et al. 2022	rs3846728
snoZ6, AC063976.1	AC(14:0)	rs10065787	chr5_132100793_G_T	5	132100793	9.69e-12	Cadby et al. 2022	rs10065787
snoZ6, AC063976.1	AC(14:0)	rs27437	chr5_132101268_A_G	5	132101268	5.2e-11	Cadby et al. 2022	rs27437
snoZ6, AC063976.1	AC(14:0)	rs11749300	chr5_132127143_T_C	5	132127143	4.46e-12	Cadby et al. 2022	rs11749300
snoZ6, AC063976.1	AC(14:0)	rs11745929	chr5_132127225_G_T	5	132127225	4.44e-12	Cadby et al. 2022	rs11745929
snoZ6, AC063976.1	AC(14:0)	rs6898270	chr5_132085497_C_T	5	132085497	1.03e-15	Cadby et al. 2022	rs3843503
snoZ6, AC063976.1	AC(14:0)	rs143746337	chr5_132131896_T_C	5	132131896	1.72e-10	Cadby et al. 2022	rs143746337
AC063976.1, AC063976.1, AC063976.2	AC(14:0)	rs715285	chr5_132149690_A_G	5	132149690	1.91e-12	Cadby et al. 2022	rs715285
AC063976.2, AC063976.1, AC063976.2	AC(14:0)	rs147237535	chr5_132160682_C_A	5	132160682	3.15e-12	Cadby et al. 2022	rs147237535
AC063976.2, AC063976.3	AC(14:0)	rs35696821	chr5_132172324_C_T	5	132172324	2.16e-12	Cadby et al. 2022	rs35696821
P4HA2-AS1, AC063976.3	AC(14:0)	rs10478998	chr5_132180838_G_A	5	132180838	1.84e-12	Cadby et al. 2022	rs10478998
AC063976.3, P4HA2-AS1	AC(14:0)	rs6896703	chr5_132185602_C_G	5	132185602	1.04e-12	Cadby et al. 2022	rs6896703
P4HA2, P4HA2-AS1	AC(14:0)	rs10076758	chr5_132188606_A_G	5	132188606	1.33e-12	Cadby et al. 2022	rs10076758
AC063976.7, P4HA2, P4HA2-AS1	AC(14:0)	rs2278398	chr5_132194748_A_G	5	132194748	1.47e-12	Cadby et al. 2022	rs2278398
AC063976.7, P4HA2	AC(14:0)	rs7701237	chr5_132198688_C_T	5	132198688	1.53e-12	Cadby et al. 2022	rs7701237
AC063976.7, P4HA2	AC(14:0)	rs3749756	chr5_132198806_C_T	5	132198806	1.58e-12	Cadby et al. 2022	rs3749756
AC063976.7, P4HA2	AC(14:0)	rs3805683	chr5_132199432_T_G	5	132199432	1.22e-12	Cadby et al. 2022	rs3805683
P4HA2, AC063976.7	AC(14:0)	rs4361509	chr5_132201060_G_A	5	132201060	1.44e-12	Cadby et al. 2022	rs4361509
P4HA2, AC063976.7	AC(14:0)	rs3805681	chr5_132202167_T_G	5	132202167	1.24e-12	Cadby et al. 2022	rs3805681
AC063976.7, P4HA2	AC(14:0)	rs10075459	chr5_132205670_C_G	5	132205670	1.25e-12	Cadby et al. 2022	rs10075459
P4HA2	AC(14:0)	rs10052046	chr5_132208773_G_T	5	132208773	1.08e-12	Cadby et al. 2022	rs10052046
P4HA2	AC(14:0)	rs12653783	chr5_132209685_A_G	5	132209685	1.22e-12	Cadby et al. 2022	rs12653783
P4HA2	AC(14:0)	rs12657965	chr5_132209694_C_G	5	132209694	1.19e-12	Cadby et al. 2022	rs12657965
P4HA2	AC(14:0)	rs3828675	chr5_132211175_G_A	5	132211175	1.14e-12	Cadby et al. 2022	rs3828675
P4HA2	AC(14:0)	rs3792894	chr5_132211578_G_A	5	132211578	1.03e-12	Cadby et al. 2022	rs3792894
P4HA2	AC(14:0)	rs7703009	chr5_132216692_C_G	5	132216692	7.5e-13	Cadby et al. 2022	rs7703009
P4HA2	AC(14:0)	rs2301579	chr5_132217647_C_A	5	132217647	6.58e-13	Cadby et al. 2022	rs2301579
P4HA2	AC(14:0)	rs6596070	chr5_132220481_T_C	5	132220481	4.83e-13	Cadby et al. 2022	rs6596070
P4HA2	AC(14:0)	rs7733502	chr5_132220510_A_C	5	132220510	5.76e-13	Cadby et al. 2022	rs7733502
P4HA2	AC(14:0)	rs4705849	chr5_132223506_T_A	5	132223506	1.07e-17	Cadby et al. 2022	rs4705849
P4HA2	AC(14:0)	rs157578	chr5_132225629_G_C	5	132225629	7.5e-10	Cadby et al. 2022	rs157578
P4HA2	AC(14:0)	rs72793278	chr5_132225679_C_A	5	132225679	1.02e-17	Cadby et al. 2022	rs72793278
P4HA2	AC(14:0)	rs4705926	chr5_132226065_C_T	5	132226065	1.01e-17	Cadby et al. 2022	rs4705926
P4HA2	AC(14:0)	rs72793280	chr5_132227207_C_T	5	132227207	1.12e-16	Cadby et al. 2022	rs72793280
P4HA2	AC(14:0)	rs113823725	chr5_132227808_C_G	5	132227808	4.85e-17	Cadby et al. 2022	rs113823725
P4HA2	AC(14:0)	rs246108	chr5_132227990_G_A	5	132227990	2.05e-08	Cadby et al. 2022	rs246108
P4HA2	AC(14:0)	rs111547866	chr5_132228808_C_T	5	132228808	6.47e-17	Cadby et al. 2022	rs111547866
P4HA2	AC(14:0)	rs112688207	chr5_132228943_C_T	5	132228943	5.97e-17	Cadby et al. 2022	rs112688207
P4HA2	AC(14:0)	rs72793283	chr5_132231248_G_A	5	132231248	3.37e-17	Cadby et al. 2022	rs72793283
P4HA2	AC(14:0)	rs11955347	chr5_132232231_G_A	5	132232231	3.26e-17	Cadby et al. 2022	rs11955347
P4HA2	AC(14:0)	rs9791170	chr5_132233934_T_C	5	132233934	2.64e-17	Cadby et al. 2022	rs9791170
P4HA2	AC(14:0)	rs11741341	chr5_132234525_A_G	5	132234525	2.42e-17	Cadby et al. 2022	rs11741341
P4HA2	AC(14:0)	rs10058655	chr5_132235203_A_T	5	132235203	2.68e-17	Cadby et al. 2022	rs10058655
P4HA2	AC(14:0)	rs10051679	chr5_132235238_T_A	5	132235238	2.18e-17	Cadby et al. 2022	rs10051679
P4HA2	AC(14:0)	rs10036208	chr5_132235630_T_C	5	132235630	1.96e-16	Cadby et al. 2022	rs10036208
P4HA2	AC(14:0)	rs733300	chr5_132236550_A_G	5	132236550	1.68e-16	Cadby et al. 2022	rs733300
P4HA2	AC(14:0)	rs4535443	chr5_132236868_A_G	5	132236868	1.52e-16	Cadby et al. 2022	rs4535443
P4HA2	AC(14:0)	rs2089855	chr5_132237836_A_G	5	132237836	2.39e-17	Cadby et al. 2022	rs2089855
P4HA2	AC(14:0)	rs1473072	chr5_132238677_G_A	5	132238677	2.29e-16	Cadby et al. 2022	rs1473072
P4HA2	AC(14:0)	rs12521097	chr5_132239645_G_A	5	132239645	1.32e-16	Cadby et al. 2022	rs12521097
P4HA2	AC(14:0)	rs6863548	chr5_132240227_G_A	5	132240227	6.41e-15	Cadby et al. 2022	rs6863548
P4HA2	AC(14:0)	rs6863213	chr5_132240239_C_T	5	132240239	3.51e-17	Cadby et al. 2022	rs6863213
P4HA2	AC(14:0)	rs11949055	chr5_132241044_T_C	5	132241044	3.39e-17	Cadby et al. 2022	rs11949055
P4HA2	AC(14:0)	rs11952099	chr5_132241079_A_G	5	132241079	6.41e-15	Cadby et al. 2022	rs11952099
P4HA2	AC(14:0)	rs1588263	chr5_132241465_T_C	5	132241465	6.11e-15	Cadby et al. 2022	rs1588263
P4HA2	AC(14:0)	rs2136188	chr5_132241821_C_T	5	132241821	5.87e-15	Cadby et al. 2022	rs2136188
P4HA2	AC(14:0)	rs2136187	chr5_132242201_T_C	5	132242201	5.63e-15	Cadby et al. 2022	rs2136187
P4HA2	AC(14:0)	rs2136186	chr5_132242572_G_A	5	132242572	5.63e-15	Cadby et al. 2022	rs2136186
P4HA2	AC(14:0)	rs4705927	chr5_132242915_C_G	5	132242915	1.08e-14	Cadby et al. 2022	rs4705927
P4HA2	AC(14:0)	rs4705928	chr5_132242944_C_T	5	132242944	1.29e-17	Cadby et al. 2022	rs4705928
P4HA2	AC(14:0)	rs162908	chr5_132243262_T_A	5	132243262	5.61e-15	Cadby et al. 2022	rs162908
P4HA2	AC(14:0)	rs6890009	chr5_132244340_C_A	5	132244340	5.88e-15	Cadby et al. 2022	rs6890009
P4HA2	AC(14:0)	rs162907	chr5_132244459_G_A	5	132244459	1.16e-16	Cadby et al. 2022	rs162907
P4HA2	AC(14:0)	rs6871350	chr5_132244527_T_C	5	132244527	2.9e-15	Cadby et al. 2022	rs6871350
P4HA2	AC(14:0)	rs2171247	chr5_132244541_G_T	5	132244541	2.78e-15	Cadby et al. 2022	rs2171247
P4HA2	AC(14:0)	rs28472559	chr5_132245918_G_A	5	132245918	5.49e-15	Cadby et al. 2022	rs28472559
P4HA2	AC(14:0)	rs3844312	chr5_132246663_C_T	5	132246663	2.92e-17	Cadby et al. 2022	rs3844312
P4HA2	AC(14:0)	rs6867282	chr5_132247427_G_C	5	132247427	5e-15	Cadby et al. 2022	rs6867282
P4HA2	AC(14:0)	rs371709	chr5_132247547_A_G	5	132247547	1.11e-16	Cadby et al. 2022	rs371709
P4HA2	AC(14:0)	rs112300250	chr5_132247599_G_A	5	132247599	5.21e-15	Cadby et al. 2022	rs112300250
P4HA2	AC(14:0)	rs4705929	chr5_132248485_G_T	5	132248485	5.6e-15	Cadby et al. 2022	rs4705929
P4HA2	AC(14:0)	rs7701414	chr5_132250265_A_G	5	132250265	1.42e-17	Cadby et al. 2022	rs7701414
P4HA2	AC(14:0)	rs4330455	chr5_132250656_T_C	5	132250656	4.93e-15	Cadby et al. 2022	rs4330455
P4HA2	AC(14:0)	rs3763112	chr5_132250787_A_G	5	132250787	4.75e-15	Cadby et al. 2022	rs3763112
P4HA2	AC(14:0)	rs334902	chr5_132250866_C_G	5	132250866	4.65e-15	Cadby et al. 2022	rs334902
P4HA2	AC(14:0)	rs4594848	chr5_132250905_C_A	5	132250905	3.12e-17	Cadby et al. 2022	rs4594848
P4HA2	AC(14:0)	rs4705930	chr5_132251993_G_C	5	132251993	4.37e-15	Cadby et al. 2022	rs4705930
P4HA2	AC(14:0)	rs81598	chr5_132252267_C_G	5	132252267	1.16e-16	Cadby et al. 2022	rs81598
P4HA2	AC(14:0)	rs7736284	chr5_132252458_T_C	5	132252458	4.74e-15	Cadby et al. 2022	rs7736284
P4HA2	AC(14:0)	rs4705931	chr5_132252652_T_C	5	132252652	5.57e-16	Cadby et al. 2022	rs4705931
PDLIM4, P4HA2	AC(14:0)	rs162902	chr5_132254421_C_G	5	132254421	2.11e-19	Cadby et al. 2022	rs162902
PDLIM4, P4HA2	AC(14:0)	rs7727038	chr5_132254564_C_T	5	132254564	2.48e-20	Cadby et al. 2022	rs7727038
PDLIM4, P4HA2	AC(14:0)	rs17516457	chr5_132254694_T_C	5	132254694	1.46e-12	Cadby et al. 2022	rs17516457
PDLIM4, P4HA2	AC(14:0)	rs7727544	chr5_132254841_C_T	5	132254841	2.22e-20	Cadby et al. 2022	rs7727544
PDLIM4, P4HA2	AC(14:0)	rs162903	chr5_132255338_G_C	5	132255338	1.87e-10	Cadby et al. 2022	rs162903
PDLIM4, P4HA2	AC(14:0)	rs112537099	chr5_132256032_C_G	5	132256032	1.11e-17	Cadby et al. 2022	rs112537099
PDLIM4, P4HA2	AC(14:0)	rs7720230	chr5_132256712_T_G	5	132256712	1.14e-17	Cadby et al. 2022	rs7720230
PDLIM4, P4HA2	AC(14:0)	rs3900945	chr5_132257177_T_C	5	132257177	4.78e-20	Cadby et al. 2022	rs3900945
PDLIM4, P4HA2	AC(14:0)	rs71583465	chr5_132258935_G_C	5	132258935	6.8e-20	Cadby et al. 2022	rs71583465
PDLIM4, P4HA2	AC(14:0)	rs162904	chr5_132260091_T_C	5	132260091	3.71e-19	Cadby et al. 2022	rs162904
PDLIM4, P4HA2	AC(14:0)	rs10076701	chr5_132260726_T_C	5	132260726	2.43e-20	Cadby et al. 2022	rs10076701
PDLIM4, P4HA2	AC(14:0)	rs7735891	chr5_132261312_C_T	5	132261312	4.66e-18	Cadby et al. 2022	rs7735891
PDLIM4, P4HA2	AC(14:0)	rs10463891	chr5_132261699_A_G	5	132261699	3.98e-20	Cadby et al. 2022	rs10463891
PDLIM4, P4HA2	AC(14:0)	rs10463892	chr5_132263012_T_C	5	132263012	5.92e-21	Cadby et al. 2022	rs10463892
PDLIM4, P4HA2	AC(14:0)	rs932019	chr5_132263677_T_C	5	132263677	3.53e-20	Cadby et al. 2022	rs932019
PDLIM4, P4HA2	AC(14:0)	rs4361510	chr5_132263954_C_T	5	132263954	3.51e-20	Cadby et al. 2022	rs4361510
PDLIM4, P4HA2	AC(14:0)	rs13357280	chr5_132264494_A_G	5	132264494	5.84e-18	Cadby et al. 2022	rs13357280
PDLIM4, P4HA2	AC(14:0)	rs58835386	chr5_132264866_A_G	5	132264866	6.09e-21	Cadby et al. 2022	rs58835386
PDLIM4, P4HA2	AC(14:0)	rs61352298	chr5_132264896_G_C	5	132264896	4.02e-20	Cadby et al. 2022	rs61352298
PDLIM4, P4HA2	AC(14:0)	rs1979981	chr5_132266027_G_A	5	132266027	3.33e-20	Cadby et al. 2022	rs1979981
PDLIM4, P4HA2	AC(14:0)	rs1007602	chr5_132266473_T_C	5	132266473	3.32e-20	Cadby et al. 2022	rs1007602
PDLIM4, P4HA2	AC(14:0)	rs4705852	chr5_132267114_A_G	5	132267114	3.47e-20	Cadby et al. 2022	rs4705852
PDLIM4, P4HA2	AC(14:0)	rs7736102	chr5_132268564_G_A	5	132268564	4.69e-21	Cadby et al. 2022	rs7736102
PDLIM4, P4HA2	AC(14:0)	rs6897575	chr5_132268842_C_T	5	132268842	4.78e-21	Cadby et al. 2022	rs6897575
PDLIM4, P4HA2	AC(14:0)	rs270621	chr5_132270128_C_A	5	132270128	1.87e-19	Cadby et al. 2022	rs270621
PDLIM4, P4HA2	AC(14:0)	rs55722650	chr5_132271607_C_T	5	132271607	4.81e-13	Cadby et al. 2022	rs55722650
PDLIM4, P4HA2	AC(14:0)	rs10479000	chr5_132271709_T_C	5	132271709	2.95e-18	Cadby et al. 2022	rs10479000
PDLIM4, P4HA2	AC(14:0)	rs162894	chr5_132276179_T_G	5	132276179	7.23e-20	Cadby et al. 2022	rs162894
P4HA2	AC(14:0)	rs272895	chr5_132280681_A_G	5	132280681	9.17e-11	Cadby et al. 2022	rs272895
P4HA2	AC(14:0)	rs162892	chr5_132287557_A_G	5	132287557	3.09e-23	Cadby et al. 2022	rs162892
P4HA2	AC(14:0)	rs162891	chr5_132287575_T_C	5	132287575	7.63e-22	Cadby et al. 2022	rs162891
P4HA2	AC(14:0)	rs7705189	chr5_132287665_A_G	5	132287665	7.59e-19	Cadby et al. 2022	rs7705189
P4HA2	AC(14:0)	rs162890	chr5_132287965_T_C	5	132287965	4.33e-20	Cadby et al. 2022	rs162890
P4HA2	AC(14:0)	rs2667736	chr5_132288383_A_G	5	132288383	4.33e-08	Cadby et al. 2022	rs2667736
SLC22A4, P4HA2	AC(14:0)	rs162887	chr5_132293472_A_G	5	132293472	7.9e-27	Cadby et al. 2022	rs162887
, SLC22A4, P4HA2	AC(14:0)	rs460089	chr5_132294079_C_G	5	132294079	6.48e-27	Cadby et al. 2022	rs460089
SLC22A4, P4HA2	AC(14:0)	rs460271	chr5_132294369_C_G	5	132294369	8.43e-27	Cadby et al. 2022	rs460271
SLC22A4, P4HA2	AC(14:0)	rs35260072	chr5_132295159_A_C	5	132295159	3.81e-16	Cadby et al. 2022	rs35260072
P4HA2, SLC22A4	AC(14:0)	rs419291	chr5_132297662_T_C	5	132297662	3.78e-26	Cadby et al. 2022	rs419291
SLC22A4	AC(14:0)	rs270612	chr5_132301645_G_A	5	132301645	1.97e-28	Cadby et al. 2022	rs270612
SLC22A4	AC(14:0)	rs72795121	chr5_132302631_T_A	5	132302631	1.19e-21	Cadby et al. 2022	rs72795121
SLC22A4	AC(14:0)	rs272838	chr5_132303124_C_T	5	132303124	2.76e-13	Cadby et al. 2022	rs272838
SLC22A4	AC(14:0)	rs6860806	chr5_132304843_A_G	5	132304843	7.85e-21	Cadby et al. 2022	rs6860806
SLC22A4	AC(14:0)	rs270613	chr5_132304890_A_G	5	132304890	2.25e-26	Cadby et al. 2022	rs270613
SLC22A4	AC(14:0)	rs270614	chr5_132305120_G_A	5	132305120	1.3e-28	Cadby et al. 2022	rs270614
SLC22A4	AC(14:0)	rs270615	chr5_132305880_G_C	5	132305880	1.01e-28	Cadby et al. 2022	rs270615
SLC22A4, MIR3936HG	AC(14:0)	rs270608	chr5_132312713_C_T	5	132312713	2.9e-28	Cadby et al. 2022	rs270608
SLC22A4, MIR3936HG	AC(14:0)	rs270607	chr5_132313493_A_G	5	132313493	2.96e-26	Cadby et al. 2022	rs270607
SLC22A4, MIR3936HG	AC(14:0)	rs270606	chr5_132315174_A_G	5	132315174	4.19e-28	Cadby et al. 2022	rs270606
SLC22A4, , MIR3936HG	AC(14:0)	rs270605	chr5_132316118_C_T	5	132316118	3.58e-26	Cadby et al. 2022	rs270605
SLC22A4, MIR3936HG	AC(14:0)	rs11950562	chr5_132316836_A_C	5	132316836	2.25e-21	Cadby et al. 2022	rs11950562
SLC22A4, MIR3936HG	AC(14:0)	rs156322	chr5_132318232_C_T	5	132318232	4.41e-28	Cadby et al. 2022	rs156322
SLC22A4, MIR3936HG	AC(14:0)	rs270603	chr5_132319724_G_C	5	132319724	5.11e-28	Cadby et al. 2022	rs270603
SLC22A4, MIR3936HG	AC(14:0)	rs682821	chr5_132319847_T_C	5	132319847	4.05e-28	Cadby et al. 2022	rs682821
SLC22A4, MIR3936HG	AC(14:0)	rs272842	chr5_132320824_A_G	5	132320824	3.44e-26	Cadby et al. 2022	rs272842
SLC22A4, MIR3936HG	AC(14:0)	rs270602	chr5_132321007_T_C	5	132321007	5.44e-27	Cadby et al. 2022	rs270602
SLC22A4, MIR3936HG	AC(14:0)	rs11739484	chr5_132321067_A_G	5	132321067	3.56e-09	Cadby et al. 2022	rs11739484
SLC22A4, MIR3936HG	AC(14:0)	rs270601	chr5_132321304_T_C	5	132321304	3.75e-28	Cadby et al. 2022	rs270601
SLC22A4, MIR3936HG	AC(14:0)	rs273917	chr5_132323925_A_G	5	132323925	2.94e-28	Cadby et al. 2022	rs273917
SLC22A4, MIR3936HG	AC(14:0)	rs273916	chr5_132324137_C_A	5	132324137	3.77e-28	Cadby et al. 2022	rs273916
SLC22A4, MIR3936HG	AC(14:0)	rs273915	chr5_132324426_G_C	5	132324426	3.77e-28	Cadby et al. 2022	rs273915
SLC22A4, MIR3936HG	AC(14:0)	rs273914	chr5_132324738_A_T	5	132324738	3.44e-26	Cadby et al. 2022	rs273914
SLC22A4, MIR3936HG	AC(14:0)	rs273913	chr5_132325463_T_C	5	132325463	1.36e-26	Cadby et al. 2022	rs273913
SLC22A4, MIR3936HG	AC(14:0)	rs273912	chr5_132325656_G_T	5	132325656	4.53e-28	Cadby et al. 2022	rs273912
SLC22A4, MIR3936HG	AC(14:0)	rs273911	chr5_132325833_C_G	5	132325833	2.98e-28	Cadby et al. 2022	rs273911
SLC22A4, MIR3936HG	AC(14:0)	rs272894	chr5_132326767_C_T	5	132326767	3.44e-26	Cadby et al. 2022	rs272894
SLC22A4, MIR3936HG	AC(14:0)	rs272893	chr5_132327369_T_C	5	132327369	5.44e-27	Cadby et al. 2022	rs272893
SLC22A4, MIR3936HG	AC(14:0)	rs272892	chr5_132328656_C_T	5	132328656	3.83e-28	Cadby et al. 2022	rs272892
SLC22A4, MIR3936HG	AC(14:0)	rs272891	chr5_132328701_G_T	5	132328701	3.84e-28	Cadby et al. 2022	rs272891
SLC22A4, MIR3936HG	AC(14:0)	rs272889	chr5_132329685_A_G	5	132329685	7.64e-27	Cadby et al. 2022	rs272889
SLC22A4, MIR3936HG	AC(14:0)	rs272888	chr5_132329730_T_C	5	132329730	5.24e-28	Cadby et al. 2022	rs272888
SLC22A4, MIR3936HG	AC(14:0)	rs272887	chr5_132330020_A_G	5	132330020	2.45e-28	Cadby et al. 2022	rs272887
SLC22A4, MIR3936HG	AC(14:0)	rs272886	chr5_132330147_T_C	5	132330147	3.45e-26	Cadby et al. 2022	rs272886
SLC22A4, MIR3936HG	AC(14:0)	rs273909	chr5_132331660_A_G	5	132331660	1.21e-11	Cadby et al. 2022	rs273909
SLC22A4, MIR3936HG	AC(14:0)	rs272885	chr5_132332043_A_G	5	132332043	3.76e-28	Cadby et al. 2022	rs272885
SLC22A4, MIR3936HG	AC(14:0)	rs272884	chr5_132332961_G_C	5	132332961	3.44e-26	Cadby et al. 2022	rs272884
SLC22A4, MIR3936HG	AC(14:0)	rs272883	chr5_132333005_A_G	5	132333005	3.77e-28	Cadby et al. 2022	rs272883
SLC22A4, MIR3936HG	AC(14:0)	rs272882	chr5_132333468_G_T	5	132333468	3.77e-28	Cadby et al. 2022	rs272882
SLC22A4, MIR3936HG	AC(14:0)	rs272881	chr5_132333571_G_A	5	132333571	3.44e-26	Cadby et al. 2022	rs272881
SLC22A4, MIR3936HG	AC(14:0)	rs149218	chr5_132333997_C_T	5	132333997	5.44e-27	Cadby et al. 2022	rs149218
SLC22A4, MIR3936HG	AC(14:0)	rs272880	chr5_132334485_C_T	5	132334485	2.94e-28	Cadby et al. 2022	rs272880
SLC22A4, MIR3936HG	AC(14:0)	rs272879	chr5_132334853_C_G	5	132334853	3.43e-26	Cadby et al. 2022	rs272879
SLC22A4, MIR3936HG	AC(14:0)	rs272878	chr5_132336076_T_C	5	132336076	3.76e-28	Cadby et al. 2022	rs272878
SLC22A4, MIR3936HG	AC(14:0)	rs56399423	chr5_132336964_T_C	5	132336964	4.19e-16	Cadby et al. 2022	rs56399423
SLC22A4, MIR3936HG	AC(14:0)	rs272877	chr5_132338567_A_G	5	132338567	3.77e-28	Cadby et al. 2022	rs272877
SLC22A4, MIR3936HG	AC(14:0)	rs272875	chr5_132339195_T_C	5	132339195	3.44e-26	Cadby et al. 2022	rs272875
SLC22A4, MIR3936HG	AC(14:0)	rs272874	chr5_132339353_C_T	5	132339353	5.44e-27	Cadby et al. 2022	rs272874
SLC22A4, MIR3936HG	AC(14:0)	.	chr5_132341036_G_GA	5	132341036	3.77e-28	Cadby et al. 2022	rs272872
SLC22A4, MIR3936HG	AC(14:0)	rs1050152	chr5_132340627_C_T	5	132340627	5.33e-16	Cadby et al. 2022	rs1050152
SLC22A4, MIR3936HG	AC(14:0)	rs272871	chr5_132340995_T_G	5	132340995	5.45e-27	Cadby et al. 2022	rs272871
SLC22A4, MIR3936HG	AC(14:0)	rs11242109	chr5_132341354_G_T	5	132341354	5.23e-22	Cadby et al. 2022	rs11242109
SLC22A4, MIR3936HG	AC(14:0)	rs272870	chr5_132341380_C_T	5	132341380	3.76e-28	Cadby et al. 2022	rs272870
SLC22A4, MIR3936HG	AC(14:0)	rs272869	chr5_132342304_A_G	5	132342304	5.44e-27	Cadby et al. 2022	rs272869
SLC22A4, MIR3936HG	AC(14:0)	rs4705933	chr5_132342719_G_A	5	132342719	3.45e-26	Cadby et al. 2022	rs4705933
SLC22A4, MIR3936HG	AC(14:0)	rs272868	chr5_132345058_C_G	5	132345058	3.76e-28	Cadby et al. 2022	rs272868
SLC22A4, MIR3936HG	AC(14:0)	rs272867	chr5_132345364_G_A	5	132345364	3.45e-26	Cadby et al. 2022	rs272867
SLC22A4, MIR3936HG	AC(14:0)	rs272865	chr5_132346233_T_A	5	132346233	3.45e-26	Cadby et al. 2022	rs272865
SLC22A4, MIR3936HG	AC(14:0)	rs166635	chr5_132348349_G_A	5	132348349	3.77e-28	Cadby et al. 2022	rs166635
SLC22A4, MIR3936HG	AC(14:0)	rs272860	chr5_132348482_C_G	5	132348482	3.47e-26	Cadby et al. 2022	rs272860
SLC22A4, MIR3936HG	AC(14:0)	rs272859	chr5_132348563_T_C	5	132348563	3.81e-28	Cadby et al. 2022	rs272859
MIR3936HG	AC(14:0)	rs272857	chr5_132349604_G_A	5	132349604	5.31e-27	Cadby et al. 2022	rs272857
MIR3936HG	AC(14:0)	rs10058074	chr5_132350453_G_A	5	132350453	2.16e-21	Cadby et al. 2022	rs10058074
MIR3936HG	AC(14:0)	rs272856	chr5_132351388_G_C	5	132351388	3.76e-28	Cadby et al. 2022	rs272856
MIR3936HG	AC(14:0)	rs272855	chr5_132351482_C_T	5	132351482	3.77e-28	Cadby et al. 2022	rs272855
MIR3936HG	AC(14:0)	rs272854	chr5_132352324_C_T	5	132352324	2.94e-28	Cadby et al. 2022	rs272854
MIR3936HG	AC(14:0)	rs169256	chr5_132352840_T_C	5	132352840	3.76e-28	Cadby et al. 2022	rs169256
MIR3936HG	AC(14:0)	rs272853	chr5_132352868_A_G	5	132352868	2.43e-28	Cadby et al. 2022	rs272853
MIR3936HG	AC(14:0)	rs272852	chr5_132353074_G_A	5	132353074	3.4e-26	Cadby et al. 2022	rs272852
MIR3936HG	AC(14:0)	rs272851	chr5_132353271_A_G	5	132353271	3.74e-28	Cadby et al. 2022	rs272851
MIR3936HG	AC(14:0)	rs272850	chr5_132353430_A_G	5	132353430	3.77e-28	Cadby et al. 2022	rs272850
MIR3936HG	AC(14:0)	rs272849	chr5_132354548_A_G	5	132354548	9.12e-27	Cadby et al. 2022	rs272849
MIR3936HG	AC(14:0)	rs273903	chr5_132356769_A_G	5	132356769	6.77e-28	Cadby et al. 2022	rs273903
MIR3936HG	AC(14:0)	rs273902	chr5_132357273_G_A	5	132357273	9.1e-27	Cadby et al. 2022	rs273902
MIR3936HG	AC(14:0)	rs183894	chr5_132357364_T_C	5	132357364	9.31e-27	Cadby et al. 2022	rs183894
MIR3936HG	AC(14:0)	rs4705938	chr5_132358384_T_C	5	132358384	1.49e-21	Cadby et al. 2022	rs4705938
MIR3936HG	AC(14:0)	rs273901	chr5_132358667_G_T	5	132358667	3.77e-28	Cadby et al. 2022	rs273901
MIR3936HG	AC(14:0)	rs273900	chr5_132358913_G_A	5	132358913	3.37e-26	Cadby et al. 2022	rs273900
MIR3936HG	AC(14:0)	rs273899	chr5_132359485_G_A	5	132359485	3.77e-28	Cadby et al. 2022	rs273899
MIR3936HG, MIR3936	AC(14:0)	rs274546	chr5_132364175_A_G	5	132364175	8.99e-27	Cadby et al. 2022	rs274546
MIR3936HG, MIR3936	AC(14:0)	rs200837	chr5_132364266_G_A	5	132364266	6.78e-28	Cadby et al. 2022	rs200837
SLC22A5, MIR3936HG, MIR3936	AC(14:0)	rs388891	chr5_132365102_C_G	5	132365102	6.77e-28	Cadby et al. 2022	rs388891
SLC22A5, MIR3936HG, MIR3936	AC(14:0)	rs367805	chr5_132365587_T_C	5	132365587	3.63e-26	Cadby et al. 2022	rs367805
MIR3936, SLC22A5, MIR3936HG	AC(14:0)	rs1644283	chr5_132365903_A_G	5	132365903	6.77e-28	Cadby et al. 2022	rs1644283
MIR3936, SLC22A5, MIR3936HG	AC(14:0)	rs441969	chr5_132366428_G_A	5	132366428	8.49e-25	Cadby et al. 2022	rs441969
MIR3936, SLC22A5, MIR3936HG	AC(14:0)	rs2631372	chr5_132367886_G_C	5	132367886	6.77e-28	Cadby et al. 2022	rs2631372
MIR3936, SLC22A5, MIR3936HG	AC(14:0)	rs2631371	chr5_132367999_G_A	5	132367999	2.94e-28	Cadby et al. 2022	rs2631371
MIR3936, SLC22A5, MIR3936HG	AC(14:0)	rs2631370	chr5_132368084_T_C	5	132368084	2.89e-26	Cadby et al. 2022	rs2631370
MIR3936, SLC22A5, MIR3936HG	AC(14:0)	rs2569265	chr5_132368827_T_C	5	132368827	6.62e-28	Cadby et al. 2022	rs2569265
MIR3936, SLC22A5, MIR3936HG	AC(14:0)	rs2631369	chr5_132369574_G_C	5	132369574	5.94e-28	Cadby et al. 2022	rs2631369
MIR3936, SLC22A5, MIR3936HG	AC(14:0)	rs2631368	chr5_132369605_T_G	5	132369605	3.75e-28	Cadby et al. 2022	rs2631368
SLC22A5, MIR3936, MIR3936HG	AC(14:0)	rs2631367	chr5_132369766_C_G	5	132369766	3.65e-22	Cadby et al. 2022	rs2631367
SLC22A5, MIR3936, MIR3936HG	AC(14:0)	rs57262206	chr5_132369824_G_A	5	132369824	1.98e-10	Cadby et al. 2022	rs57262206
SLC22A5, MIR3936HG, MIR3936	AC(14:0)	rs2631365	chr5_132370257_T_C	5	132370257	2.89e-26	Cadby et al. 2022	rs2631365
MIR3936HG, SLC22A5	AC(14:0)	rs2569266	chr5_132371099_T_C	5	132371099	1.86e-25	Cadby et al. 2022	rs2569266
MIR3936HG, SLC22A5	AC(14:0)	rs2631363	chr5_132371403_A_G	5	132371403	5.15e-26	Cadby et al. 2022	rs2631363
MIR3936HG, SLC22A5	AC(14:0)	rs2631362	chr5_132371601_A_G	5	132371601	3.36e-28	Cadby et al. 2022	rs2631362
MIR3936HG, SLC22A5	AC(14:0)	rs2631361	chr5_132371688_C_A	5	132371688	5.15e-26	Cadby et al. 2022	rs2631361
MIR3936HG, SLC22A5	AC(14:0)	rs2631360	chr5_132371737_G_A	5	132371737	2.15e-21	Cadby et al. 2022	rs2631360
MIR3936HG, SLC22A5	AC(14:0)	rs62384157	chr5_132371845_A_G	5	132371845	1.42e-13	Cadby et al. 2022	rs62384157
MIR3936HG, SLC22A5	AC(14:0)	rs2631359	chr5_132372200_C_T	5	132372200	3.36e-28	Cadby et al. 2022	rs2631359
MIR3936HG, SLC22A5	AC(14:0)	rs671473	chr5_132372843_C_A	5	132372843	3.36e-28	Cadby et al. 2022	rs671473
MIR3936HG, SLC22A5	AC(14:0)	rs10060615	chr5_132373185_T_C	5	132373185	9.6e-21	Cadby et al. 2022	rs10060615
MIR3936HG, SLC22A5	AC(14:0)	rs611084	chr5_132374047_A_C	5	132374047	5.15e-26	Cadby et al. 2022	rs611084
MIR3936HG, SLC22A5	AC(14:0)	rs610735	chr5_132374084_T_C	5	132374084	5.15e-26	Cadby et al. 2022	rs610735
MIR3936HG, SLC22A5	AC(14:0)	rs582490	chr5_132374403_G_A	5	132374403	3.36e-28	Cadby et al. 2022	rs582490
MIR3936HG, SLC22A5	AC(14:0)	rs581968	chr5_132374510_G_A	5	132374510	3.36e-28	Cadby et al. 2022	rs581968
MIR3936HG, SLC22A5	AC(14:0)	rs200838	chr5_132374707_A_C	5	132374707	2.12e-21	Cadby et al. 2022	rs200838
SLC22A5	AC(14:0)	rs274572	chr5_132375225_T_G	5	132375225	3.36e-28	Cadby et al. 2022	rs274572
SLC22A5	AC(14:0)	rs274571	chr5_132376433_A_G	5	132376433	3.36e-28	Cadby et al. 2022	rs274571
SLC22A5	AC(14:0)	rs274570	chr5_132377534_C_T	5	132377534	3.36e-28	Cadby et al. 2022	rs274570
SLC22A5	AC(14:0)	rs274568	chr5_132377886_C_T	5	132377886	1.84e-25	Cadby et al. 2022	rs274568
SLC22A5	AC(14:0)	rs274567	chr5_132378717_C_T	5	132378717	5.15e-26	Cadby et al. 2022	rs274567
SLC22A5	AC(14:0)	rs274566	chr5_132379319_A_G	5	132379319	1.83e-25	Cadby et al. 2022	rs274566
SLC22A5	AC(14:0)	rs274565	chr5_132379576_G_C	5	132379576	1.81e-25	Cadby et al. 2022	rs274565
SLC22A5	AC(14:0)	rs274564	chr5_132379609_C_T	5	132379609	3.27e-28	Cadby et al. 2022	rs274564
SLC22A5	AC(14:0)	rs2516788	chr5_132379873_G_C	5	132379873	4.15e-26	Cadby et al. 2022	rs2516788
SLC22A5	AC(14:0)	rs183898	chr5_132381210_C_G	5	132381210	3.18e-28	Cadby et al. 2022	rs183898
SLC22A5	AC(14:0)	rs17622208	chr5_132381358_G_A	5	132381358	7.34e-21	Cadby et al. 2022	rs17622208
SLC22A5	AC(14:0)	rs274563	chr5_132382167_C_A	5	132382167	3.98e-26	Cadby et al. 2022	rs274563
SLC22A5	AC(14:0)	rs274562	chr5_132382514_G_C	5	132382514	4.78e-26	Cadby et al. 2022	rs274562
SLC22A5	AC(14:0)	rs274561	chr5_132383536_C_A	5	132383536	3.91e-26	Cadby et al. 2022	rs274561
SLC22A5	AC(14:0)	rs274560	chr5_132383758_T_C	5	132383758	4.69e-26	Cadby et al. 2022	rs274560
SLC22A5	AC(14:0)	rs274559	chr5_132384378_A_G	5	132384378	1.68e-25	Cadby et al. 2022	rs274559
SLC22A5	AC(14:0)	rs635620	chr5_132384571_A_G	5	132384571	2.82e-28	Cadby et al. 2022	rs635620
SLC22A5	AC(14:0)	rs635619	chr5_132384573_G_A	5	132384573	2.8e-28	Cadby et al. 2022	rs635619
SLC22A5	AC(14:0)	rs274558	chr5_132385482_A_G	5	132385482	1.68e-25	Cadby et al. 2022	rs274558
SLC22A5	AC(14:0)	rs274557	chr5_132385512_T_C	5	132385512	1.68e-25	Cadby et al. 2022	rs274557
SLC22A5	AC(14:0)	rs274556	chr5_132386383_A_G	5	132386383	4.28e-28	Cadby et al. 2022	rs274556
SLC22A5	AC(14:0)	rs274555	chr5_132387259_C_T	5	132387259	5.5e-25	Cadby et al. 2022	rs274555
SLC22A5	AC(14:0)	rs17689550	chr5_132387373_C_T	5	132387373	4.89e-11	Cadby et al. 2022	rs17689550
SLC22A5	AC(14:0)	rs2073643	chr5_132387596_T_C	5	132387596	6.7e-18	Cadby et al. 2022	rs2073643
SLC22A5	AC(14:0)	rs2073644	chr5_132387597_T_A	5	132387597	1.4e-17	Cadby et al. 2022	rs2073644
SLC22A5	AC(14:0)	rs11748193	chr5_132389637_T_A	5	132389637	9.03e-15	Cadby et al. 2022	rs11748193
SLC22A5	AC(14:0)	rs11746555	chr5_132391341_G_A	5	132391341	8.57e-15	Cadby et al. 2022	rs11746555
SLC22A5	AC(14:0)	rs1045020	chr5_132394319_C_T	5	132394319	1.35e-09	Cadby et al. 2022	rs1045020
SLC22A5, SLC22A5, IRF1-AS1	AC(14:0)	rs12517950	chr5_132395634_A_G	5	132395634	1.16e-14	Cadby et al. 2022	rs12517950
SLC22A5, SLC22A5, IRF1-AS1	AC(14:0)	rs17689595	chr5_132397082_G_A	5	132397082	1.33e-11	Cadby et al. 2022	rs17689595
SLC22A5, SLC22A5, IRF1-AS1	AC(14:0)	rs11739135	chr5_132397705_G_C	5	132397705	1.06e-14	Cadby et al. 2022	rs11739135
SLC22A5, SLC22A5, IRF1-AS1	AC(14:0)	rs4705855	chr5_132399954_G_T	5	132399954	9.55e-10	Cadby et al. 2022	rs4705855
SLC22A5, IRF1-AS1	AC(14:0)	rs4705857	chr5_132401338_C_T	5	132401338	1.19e-24	Cadby et al. 2022	rs4705857
IRF1-AS1, SLC22A5, IRF1-AS1	AC(14:0)	rs11242110	chr5_132408085_G_T	5	132408085	5.18e-13	Cadby et al. 2022	rs11242110
IRF1-AS1, SLC22A5, IRF1-AS1	AC(14:0)	rs17771891	chr5_132408510_C_T	5	132408510	2.22e-09	Cadby et al. 2022	rs17771891
IRF1-AS1, SLC22A5, IRF1-AS1	AC(14:0)	rs13190001	chr5_132408790_C_T	5	132408790	1.02e-11	Cadby et al. 2022	rs13190001
IRF1-AS1, SLC22A5, IRF1-AS1	AC(14:0)	rs1016988	chr5_132408882_T_C	5	132408882	9.99e-10	Cadby et al. 2022	rs1016988
IRF1-AS1, SLC22A5, IRF1-AS1	AC(14:0)	rs7704457	chr5_132409098_T_C	5	132409098	1.07e-09	Cadby et al. 2022	rs7704457
IRF1-AS1, LINC02863	AC(14:0)	rs1003533	chr5_132419959_C_T	5	132419959	6.88e-10	Cadby et al. 2022	rs1003533
LINC02863, IRF1-AS1	AC(14:0)	rs1981524	chr5_132420814_C_T	5	132420814	7.48e-10	Cadby et al. 2022	rs1981524
LINC02863, IRF1-AS1	AC(14:0)	rs10900807	chr5_132421788_G_C	5	132421788	7.39e-10	Cadby et al. 2022	rs10900807
LINC02863, IRF1-AS1	AC(14:0)	rs77335401	chr5_132424133_T_C	5	132424133	1.1e-08	Cadby et al. 2022	rs77335401
IRF1-AS1	AC(14:0)	rs2106854	chr5_132433482_C_T	5	132433482	8.02e-11	Cadby et al. 2022	rs2106854
IRF1-AS1	AC(14:0)	rs2188962	chr5_132435113_C_T	5	132435113	1.83e-13	Cadby et al. 2022	rs2188962
IRF1-AS1	AC(14:0)	rs62385693	chr5_132437982_T_C	5	132437982	1.15e-10	Cadby et al. 2022	rs62385693
IRF1-AS1	AC(14:0)	rs11242113	chr5_132441542_G_A	5	132441542	1.41e-10	Cadby et al. 2022	rs11242113
IRF1-AS1	AC(14:0)	rs17622378	chr5_132442760_A_G	5	132442760	2.23e-13	Cadby et al. 2022	rs17622378
IRF1-AS1	AC(14:0)	rs6874639	chr5_132443024_A_G	5	132443024	1.67e-10	Cadby et al. 2022	rs6874639
IRF1-AS1	AC(14:0)	rs7730247	chr5_132445596_A_C	5	132445596	1.8e-10	Cadby et al. 2022	rs7730247
IRF1-AS1	AC(14:0)	rs1012793	chr5_132445653_G_C	5	132445653	1.81e-10	Cadby et al. 2022	rs1012793
IRF1-AS1	AC(14:0)	rs12521868	chr5_132448701_G_T	5	132448701	2.85e-13	Cadby et al. 2022	rs12521868
IRF1-AS1	AC(14:0)	rs77450473	chr5_132449844_G_A	5	132449844	1.04e-08	Cadby et al. 2022	rs77450473
IRF1-AS1	AC(14:0)	rs12515180	chr5_132449992_C_T	5	132449992	4.72e-13	Cadby et al. 2022	rs12515180
IRF1-AS1	AC(14:0)	rs7718024	chr5_132450187_T_C	5	132450187	1.23e-10	Cadby et al. 2022	rs7718024
IRF1-AS1	AC(14:0)	rs11951091	chr5_132450903_G_A	5	132450903	5.16e-13	Cadby et al. 2022	rs11951091
IRF1-AS1	AC(14:0)	rs6866614	chr5_132451445_A_G	5	132451445	1.31e-13	Cadby et al. 2022	rs6866614
IRF1-AS1	AC(14:0)	rs2706383	chr5_132456710_G_A	5	132456710	5.52e-10	Cadby et al. 2022	rs2706383
IRF1-AS1	AC(14:0)	rs4705950	chr5_132457594_C_T	5	132457594	3.19e-13	Cadby et al. 2022	rs4705950
IRF1-AS1	AC(14:0)	rs2405528	chr5_132458606_G_A	5	132458606	3.52e-10	Cadby et al. 2022	rs2405528
IRF1-AS1	AC(14:0)	rs10477741	chr5_132459618_T_G	5	132459618	3.58e-09	Cadby et al. 2022	rs10477741
IRF1-AS1	AC(14:0)	rs886286	chr5_132459905_A_G	5	132459905	4.11e-10	Cadby et al. 2022	rs886286
IRF1-AS1	AC(14:0)	rs757105	chr5_132459971_C_T	5	132459971	4.06e-10	Cadby et al. 2022	rs757105
IRF1-AS1	AC(14:0)	rs2522047	chr5_132460190_G_T	5	132460190	4.07e-10	Cadby et al. 2022	rs2522047
IRF1-AS1	AC(14:0)	rs2706393	chr5_132460375_G_A	5	132460375	4.09e-10	Cadby et al. 2022	rs2706393
IRF1-AS1	AC(14:0)	rs72797303	chr5_132460471_T_C	5	132460471	2.43e-13	Cadby et al. 2022	rs72797303
IRF1-AS1	AC(14:0)	rs2522050	chr5_132460917_C_T	5	132460917	4.03e-10	Cadby et al. 2022	rs2522050
IRF1-AS1	AC(14:0)	rs2706395	chr5_132461111_A_T	5	132461111	4.13e-10	Cadby et al. 2022	rs2706395
IRF1-AS1	AC(14:0)	rs2706396	chr5_132461117_A_C	5	132461117	2.63e-13	Cadby et al. 2022	rs2706396
IRF1-AS1	AC(14:0)	rs2522051	chr5_132461886_T_C	5	132461886	9.38e-18	Cadby et al. 2022	rs2522051
IRF1-AS1	AC(14:0)	rs2522052	chr5_132462795_C_T	5	132462795	2.63e-13	Cadby et al. 2022	rs2522052
Y RNA, IRF1-AS1	AC(14:0)	rs2706403	chr5_132463320_A_G	5	132463320	2.73e-13	Cadby et al. 2022	rs2706403
Y RNA, IRF1-AS1	AC(14:0)	rs2522054	chr5_132463834_G_T	5	132463834	5.72e-10	Cadby et al. 2022	rs2522054
Y RNA, IRF1-AS1, AC116366.6	AC(14:0)	rs2706336	chr5_132464269_T_C	5	132464269	2.85e-13	Cadby et al. 2022	rs2706336
Y RNA, IRF1-AS1, AC116366.6	AC(14:0)	rs2706339	chr5_132464413_G_T	5	132464413	5.92e-10	Cadby et al. 2022	rs2706339
Y RNA, IRF1-AS1, AC116366.6	AC(14:0)	rs72797306	chr5_132465058_G_C	5	132465058	2.48e-13	Cadby et al. 2022	rs72797306
Y RNA, IRF1-AS1, AC116366.6	AC(14:0)	rs2522056	chr5_132466034_G_A	5	132466034	6.78e-10	Cadby et al. 2022	rs2522056
Y RNA, IRF1-AS1, AC116366.6	AC(14:0)	rs2522057	chr5_132466255_G_C	5	132466255	3.06e-13	Cadby et al. 2022	rs2522057
IRF1-AS1, Y RNA, AC116366.6	AC(14:0)	rs57969903	chr5_132468353_G_T	5	132468353	1.57e-09	Cadby et al. 2022	rs2522060
IRF1-AS1, Y RNA, AC116366.6	AC(14:0)	rs2522061	chr5_132468353_G_T	5	132468353	1.42e-09	Cadby et al. 2022	rs2522061
IRF1-AS1, Y RNA, AC116366.6	AC(14:0)	rs2706373	chr5_132468564_C_T	5	132468564	1.43e-09	Cadby et al. 2022	rs2706373
IRF1-AS1, Y RNA, AC116366.6	AC(14:0)	rs2248116	chr5_132468655_C_A	5	132468655	3.98e-13	Cadby et al. 2022	rs2248116
IRF1-AS1, Y RNA, AC116366.6	AC(14:0)	rs2522062	chr5_132469724_A_G	5	132469724	1.28e-09	Cadby et al. 2022	rs2522062
IRF1-AS1, Y RNA, AC116366.6	AC(14:0)	rs2522063	chr5_132469899_G_T	5	132469899	1.28e-09	Cadby et al. 2022	rs2522063
IRF1-AS1, Y RNA, AC116366.6	AC(14:0)	rs2706379	chr5_132470043_C_T	5	132470043	1.29e-09	Cadby et al. 2022	rs2706379
IRF1-AS1, Y RNA, AC116366.6	AC(14:0)	rs2522064	chr5_132470796_G_A	5	132470796	1.36e-09	Cadby et al. 2022	rs2522064
Y RNA, IRF1-AS1, AC116366.6	AC(14:0)	rs2057655	chr5_132471932_G_A	5	132471932	1.25e-09	Cadby et al. 2022	rs2057655
AC116366.6, IRF1-AS1	AC(14:0)	rs2706381	chr5_132474927_C_T	5	132474927	1.57e-09	Cadby et al. 2022	rs2706381
AC116366.6, IRF1-AS1	AC(14:0)	rs11741255	chr5_132475490_G_A	5	132475490	4.54e-13	Cadby et al. 2022	rs11741255
IRF1	AC(14:0)	rs17622656	chr5_132485305_G_A	5	132485305	1.36e-12	Cadby et al. 2022	rs17622656
IRF1	AC(14:0)	rs10900809	chr5_132490630_G_A	5	132490630	1.73e-12	Cadby et al. 2022	rs10900809
IRF1	AC(14:0)	rs11242115	chr5_132490721_G_C	5	132490721	1.38e-12	Cadby et al. 2022	rs11242115
IRF1, IL5	AC(14:0)	rs736801	chr5_132497907_C_T	5	132497907	1.87e-12	Cadby et al. 2022	rs736801
METTL24, DDO	AC(14:0)	rs9386891	chr6_110371157_C_A	6	110371157	4.45e-18	Cadby et al. 2022	rs9386891
METTL24, DDO	AC(14:0)	rs4947067	chr6_110372216_A_G	6	110372216	6.73e-10	Cadby et al. 2022	rs4947067
METTL24, DDO	AC(14:0)	rs9400378	chr6_110372631_C_G	6	110372631	9.5e-10	Cadby et al. 2022	rs9400378
METTL24, DDO	AC(14:0)	rs4947068	chr6_110372648_C_T	6	110372648	6.01e-10	Cadby et al. 2022	rs4947068
METTL24, DDO	AC(14:0)	rs9374166	chr6_110373162_G_A	6	110373162	7.16e-10	Cadby et al. 2022	rs9374166
METTL24, DDO	AC(14:0)	rs7764170	chr6_110373911_T_G	6	110373911	4.37e-10	Cadby et al. 2022	rs7764170
METTL24, DDO	AC(14:0)	rs9374167	chr6_110375167_A_C	6	110375167	3.91e-10	Cadby et al. 2022	rs9374167
METTL24, DDO	AC(14:0)	rs1967706	chr6_110377169_G_A	6	110377169	3.33e-10	Cadby et al. 2022	rs1967706
METTL24, DDO	AC(14:0)	rs9384739	chr6_110377519_A_G	6	110377519	3.95e-10	Cadby et al. 2022	rs9384739
METTL24, DDO	AC(14:0)	rs9374168	chr6_110377649_G_A	6	110377649	9.23e-10	Cadby et al. 2022	rs9374168
METTL24, DDO	AC(14:0)	rs72937932	chr6_110377806_T_A	6	110377806	3.89e-15	Cadby et al. 2022	rs72937932
METTL24, DDO	AC(14:0)	rs2334069	chr6_110378660_T_C	6	110378660	8.85e-11	Cadby et al. 2022	rs2334069
METTL24, DDO	AC(14:0)	rs2014323	chr6_110378843_A_G	6	110378843	1e-11	Cadby et al. 2022	rs2014323
METTL24, DDO	AC(14:0)	rs7748062	chr6_110380079_A_C	6	110380079	5.57e-11	Cadby et al. 2022	rs7748062
METTL24, DDO	AC(14:0)	rs7748253	chr6_110380248_A_G	6	110380248	1.38e-10	Cadby et al. 2022	rs7748253
METTL24, DDO	AC(14:0)	rs4945856	chr6_110384644_G_C	6	110384644	1.26e-10	Cadby et al. 2022	rs4945856
DDO, METTL24, DDO	AC(14:0)	rs4945857	chr6_110388373_A_G	6	110388373	1.07e-10	Cadby et al. 2022	rs4945857
DDO, METTL24, DDO	AC(14:0)	rs6939019	chr6_110389822_G_A	6	110389822	2.25e-19	Cadby et al. 2022	rs6939019
DDO, METTL24, DDO	AC(14:0)	rs13201207	chr6_110390215_G_T	6	110390215	1.74e-10	Cadby et al. 2022	rs13201207
DDO, METTL24, DDO	AC(14:0)	rs2207357	chr6_110390682_C_T	6	110390682	1.24e-10	Cadby et al. 2022	rs2207357
DDO	AC(14:0)	rs2057151	chr6_110395405_G_C	6	110395405	9.98e-11	Cadby et al. 2022	rs2057151
DDO	AC(14:0)	rs2057150	chr6_110395519_G_A	6	110395519	1.17e-10	Cadby et al. 2022	rs2057150
DDO	AC(14:0)	rs2057149	chr6_110396290_C_T	6	110396290	4.22e-10	Cadby et al. 2022	rs2057149
DDO	AC(14:0)	rs72937947	chr6_110396610_A_G	6	110396610	4.1e-15	Cadby et al. 2022	rs72937947
DDO	AC(14:0)	rs1997928	chr6_110396996_G_A	6	110396996	1.58e-10	Cadby et al. 2022	rs1997928
DDO	AC(14:0)	rs10872063	chr6_110397251_C_T	6	110397251	1.68e-10	Cadby et al. 2022	rs10872063
DDO	AC(14:0)	rs9400380	chr6_110397325_T_A	6	110397325	1.67e-10	Cadby et al. 2022	rs9400380
DDO	AC(14:0)	rs10447426	chr6_110400547_G_A	6	110400547	2.45e-09	Cadby et al. 2022	rs10447426
DDO	AC(14:0)	rs763563	chr6_110401043_T_G	6	110401043	6.43e-11	Cadby et al. 2022	rs763563
DDO	AC(14:0)	rs9320328	chr6_110402903_C_T	6	110402903	6.22e-11	Cadby et al. 2022	rs9320328
DDO	AC(14:0)	rs1980531	chr6_110403315_A_G	6	110403315	9.69e-11	Cadby et al. 2022	rs1980531
DDO	AC(14:0)	rs11963644	chr6_110403515_G_T	6	110403515	1.31e-13	Cadby et al. 2022	rs11963644
DDO	AC(14:0)	rs11153233	chr6_110403517_A_G	6	110403517	3.2e-20	Cadby et al. 2022	rs11153233
DDO	AC(14:0)	rs11966294	chr6_110403858_T_C	6	110403858	1.29e-13	Cadby et al. 2022	rs11966294
DDO	AC(14:0)	rs17492667	chr6_110405033_G_A	6	110405033	1.43e-13	Cadby et al. 2022	rs17492667
DDO	AC(14:0)	rs4945858	chr6_110405181_C_T	6	110405181	2.94e-11	Cadby et al. 2022	rs4945858
DDO	AC(14:0)	rs4945859	chr6_110405197_T_C	6	110405197	1.88e-11	Cadby et al. 2022	rs4945859
DDO	AC(14:0)	rs2011082	chr6_110413796_G_T	6	110413796	5.45e-44	Cadby et al. 2022	rs2011082
DDO	AC(14:0)	rs3757351	chr6_110414427_A_G	6	110414427	3.52e-12	Cadby et al. 2022	rs3757351
DDO	AC(14:0)	rs9384742	chr6_110415407_T_C	6	110415407	8.08e-12	Cadby et al. 2022	rs9384742
DDO, DDO, SLC22A16	AC(14:0)	rs4945862	chr6_110415912_G_A	6	110415912	6.99e-09	Cadby et al. 2022	rs4945862
DDO, DDO, SLC22A16	AC(14:0)	rs9374176	chr6_110416044_C_T	6	110416044	2.19e-11	Cadby et al. 2022	rs9374176
DDO, DDO, SLC22A16	AC(14:0)	rs9400384	chr6_110416099_C_T	6	110416099	2.97e-12	Cadby et al. 2022	rs9400384
DDO, DDO, SLC22A16	AC(14:0)	rs9400385	chr6_110416205_T_C	6	110416205	2.84e-12	Cadby et al. 2022	rs9400385
DDO, DDO, SLC22A16	AC(14:0)	rs2003727	chr6_110417088_T_C	6	110417088	3.22e-12	Cadby et al. 2022	rs2003727
DDO, DDO, SLC22A16	AC(14:0)	rs2011785	chr6_110417175_A_G	6	110417175	3.11e-12	Cadby et al. 2022	rs2011785
DDO, DDO, SLC22A16	AC(14:0)	rs4445085	chr6_110417920_A_T	6	110417920	2.29e-12	Cadby et al. 2022	rs4445085
DDO, DDO, SLC22A16	AC(14:0)	rs7764838	chr6_110418173_G_A	6	110418173	5.23e-09	Cadby et al. 2022	rs7764838
DDO, DDO, SLC22A16	AC(14:0)	rs9320330	chr6_110418549_C_G	6	110418549	3e-12	Cadby et al. 2022	rs9320330
SLC22A16, DDO, SLC22A16	AC(14:0)	rs9481066	chr6_110420955_A_G	6	110420955	2.15e-12	Cadby et al. 2022	rs9481066
SLC22A16, DDO, SLC22A16	AC(14:0)	rs9372255	chr6_110421301_G_A	6	110421301	4.3e-09	Cadby et al. 2022	rs9372255
SLC22A16, DDO, SLC22A16	AC(14:0)	rs9400389	chr6_110421985_C_T	6	110421985	1.59e-12	Cadby et al. 2022	rs9400389
SLC22A16, DDO, SLC22A16	AC(14:0)	rs9398236	chr6_110421991_T_C	6	110421991	1.6e-12	Cadby et al. 2022	rs9398236
SLC22A16, DDO, SLC22A16	AC(14:0)	rs2180004	chr6_110422059_A_G	6	110422059	3.64e-09	Cadby et al. 2022	rs2180004
SLC22A16, DDO, SLC22A16	AC(14:0)	rs9400390	chr6_110422947_C_T	6	110422947	1.63e-08	Cadby et al. 2022	rs9400390
SLC22A16, DDO, SLC22A16	AC(14:0)	rs13208728	chr6_110423218_T_C	6	110423218	1.2e-12	Cadby et al. 2022	rs13208728
SLC22A16, DDO, SLC22A16	AC(14:0)	rs6932938	chr6_110424035_A_C	6	110424035	5.76e-09	Cadby et al. 2022	rs6932938
SLC22A16	AC(14:0)	rs7756222	chr6_110425323_T_C	6	110425323	2.35e-12	Cadby et al. 2022	rs7756222
SLC22A16	AC(14:0)	rs9320331	chr6_110425865_G_A	6	110425865	1.91e-11	Cadby et al. 2022	rs9320331
SLC22A16	AC(14:0)	rs9481067	chr6_110429349_A_G	6	110429349	1.2e-12	Cadby et al. 2022	rs9481067
SLC22A16	AC(14:0)	rs761590	chr6_110430281_A_G	6	110430281	3.49e-22	Cadby et al. 2022	rs761590
SLC22A16	AC(14:0)	rs910399	chr6_110430384_A_G	6	110430384	2.79e-12	Cadby et al. 2022	rs910399
SLC22A16	AC(14:0)	rs761589	chr6_110430588_A_G	6	110430588	1.2e-12	Cadby et al. 2022	rs761589
SLC22A16	AC(14:0)	rs76676412	chr6_110431134_G_A	6	110431134	2.94e-08	Cadby et al. 2022	rs76676412
SLC22A16	AC(14:0)	rs12214421	chr6_110433562_C_T	6	110433562	2.08e-10	Cadby et al. 2022	rs12214421
RN7SL617P, SLC22A16	AC(14:0)	rs221717	chr6_110435757_A_G	6	110435757	4.05e-09	Cadby et al. 2022	rs221717
RN7SL617P, SLC22A16	AC(14:0)	rs221716	chr6_110436213_C_T	6	110436213	4.18e-09	Cadby et al. 2022	rs221716
RN7SL617P, SLC22A16	AC(14:0)	rs221715	chr6_110437002_A_C	6	110437002	5.14e-09	Cadby et al. 2022	rs221715
SLC22A16, RN7SL617P	AC(14:0)	rs12210538	chr6_110438805_A_G	6	110438805	9.07e-62	Cadby et al. 2022	rs12210538
RN7SL617P, SLC22A16	AC(14:0)	rs72939920	chr6_110441250_A_T	6	110441250	6.64e-60	Cadby et al. 2022	rs72939920
RN7SL617P, SLC22A16	AC(14:0)	rs221711	chr6_110442024_G_T	6	110442024	7e-09	Cadby et al. 2022	rs221711
RN7SL617P, SLC22A16	AC(14:0)	rs9487408	chr6_110443995_A_G	6	110443995	8.28e-09	Cadby et al. 2022	rs9487408
SLC22A16	AC(14:0)	rs12195708	chr6_110455527_A_C	6	110455527	4.06e-20	Cadby et al. 2022	rs12195708
SLC22A16, CTA-331P3.1	AC(14:0)	rs112174035	chr6_110476373_T_C	6	110476373	1.35e-35	Cadby et al. 2022	rs112174035
SLC22A16, CTA-331P3.1, SLC22A16, CTA-331P3.1	AC(14:0)	rs12216013	chr6_110477312_A_G	6	110477312	5.52e-20	Cadby et al. 2022	rs12216013
SLC22A16, CTA-331P3.1, SLC22A16, CTA-331P3.1	AC(14:0)	rs7763445	chr6_110477501_G_A	6	110477501	8.82e-20	Cadby et al. 2022	rs7763445
SLC22A16, CTA-331P3.1, SLC22A16, CTA-331P3.1	AC(14:0)	rs7763591	chr6_110477582_G_C	6	110477582	7.49e-20	Cadby et al. 2022	rs7763591
SLC22A16, CTA-331P3.1, SLC22A16, CTA-331P3.1	AC(14:0)	rs7763781	chr6_110477761_G_T	6	110477761	5.71e-19	Cadby et al. 2022	rs7763781
SLC22A16, CTA-331P3.1, SLC22A16, CTA-331P3.1	AC(14:0)	rs34688397	chr6_110477840_A_G	6	110477840	1.39e-16	Cadby et al. 2022	rs34688397
SLC22A16, CTA-331P3.1	AC(14:0)	rs6928152	chr6_110477913_C_T	6	110477913	1.42e-23	Cadby et al. 2022	rs6928152
SLC22A16, CTA-331P3.1	AC(14:0)	rs6908165	chr6_110477935_T_G	6	110477935	6.29e-25	Cadby et al. 2022	rs6908165
SLC22A16, CTA-331P3.1	AC(14:0)	rs6928183	chr6_110477998_A_G	6	110477998	1.22e-26	Cadby et al. 2022	rs6928183
CTA-331P3.1, RP11-346C16.4	AC(14:0)	rs4551212	chr6_110488766_G_T	6	110488766	4.41e-08	Cadby et al. 2022	rs4551212
CTA-331P3.1, RP11-346C16.4	AC(14:0)	rs4947072	chr6_110493699_G_A	6	110493699	2.58e-09	Cadby et al. 2022	rs4947072
CTA-331P3.1, RP11-346C16.4	AC(14:0)	rs62420266	chr6_110496914_G_T	6	110496914	3.17e-13	Cadby et al. 2022	rs62420266
CTA-331P3.1, RP11-346C16.4	AC(14:0)	rs11153238	chr6_110497644_G_A	6	110497644	3.09e-13	Cadby et al. 2022	rs11153238
CTA-331P3.1, RP11-346C16.4	AC(14:0)	rs2188553	chr6_110500712_G_A	6	110500712	1.23e-27	Cadby et al. 2022	rs2188553
CTA-331P3.1, RP11-346C16.4	AC(14:0)	rs12204497	chr6_110501310_A_G	6	110501310	1.25e-27	Cadby et al. 2022	rs12204497
CTA-331P3.1, RP11-346C16.4	AC(14:0)	rs12192761	chr6_110501590_G_A	6	110501590	1.3e-27	Cadby et al. 2022	rs12192761
CTA-331P3.1, RP11-346C16.4	AC(14:0)	rs9487435	chr6_110503872_G_A	6	110503872	2.39e-22	Cadby et al. 2022	rs9487435
CTA-331P3.1, RP11-346C16.4	AC(14:0)	rs9481083	chr6_110506679_C_T	6	110506679	4.31e-23	Cadby et al. 2022	rs9481083
CTA-331P3.1, RP11-346C16.4	AC(14:0)	rs12215879	chr6_110507200_A_G	6	110507200	1.73e-27	Cadby et al. 2022	rs12215879
CTA-331P3.1, RP11-346C16.4	AC(14:0)	rs12204287	chr6_110508132_C_T	6	110508132	2.12e-27	Cadby et al. 2022	rs12204287
CTA-331P3.1, RP11-346C16.4	AC(14:0)	rs12204339	chr6_110508231_C_T	6	110508231	2.08e-27	Cadby et al. 2022	rs12204339
CTA-331P3.1, RP11-346C16.4	AC(14:0)	rs12175381	chr6_110512816_G_C	6	110512816	7.49e-13	Cadby et al. 2022	rs12175381
CTA-331P3.1, RP11-346C16.4	AC(14:0)	rs11153242	chr6_110513079_G_C	6	110513079	7.51e-13	Cadby et al. 2022	rs11153242
CTA-331P3.1, RP11-346C16.4	AC(14:0)	rs7744119	chr6_110514458_C_T	6	110514458	7.67e-13	Cadby et al. 2022	rs7744119
CTA-331P3.1, RP11-346C16.4	AC(14:0)	rs72944036	chr6_110514909_G_A	6	110514909	3.02e-26	Cadby et al. 2022	rs72944036
CTA-331P3.1, RP11-346C16.4	AC(14:0)	rs9400396	chr6_110516085_C_A	6	110516085	8.02e-13	Cadby et al. 2022	rs9400396
CTA-331P3.1, RP11-346C16.4	AC(14:0)	rs6905381	chr6_110520056_C_A	6	110520056	5.49e-11	Cadby et al. 2022	rs6905381
CTA-331P3.1, RP11-346C16.4	AC(14:0)	rs9386909	chr6_110521347_C_T	6	110521347	3.32e-09	Cadby et al. 2022	rs9386909
CTA-331P3.1, RP11-346C16.4	AC(14:0)	rs11153244	chr6_110525638_T_C	6	110525638	1.75e-11	Cadby et al. 2022	rs9386910
CTA-331P3.1, RP11-346C16.4	AC(14:0)	rs2520573	chr6_110522435_G_A	6	110522435	4.16e-08	Cadby et al. 2022	rs2520573
CTA-331P3.1, RP11-346C16.4	AC(14:0)	rs1989634	chr6_110525045_G_A	6	110525045	1.57e-08	Cadby et al. 2022	rs1989634
CTA-331P3.1, RP11-346C16.4	AC(14:0)	rs11153244	chr6_110525638_T_C	6	110525638	6.15e-10	Cadby et al. 2022	rs11153244
CTA-331P3.1, RP11-346C16.4	AC(14:0)	rs9386912	chr6_110525994_C_T	6	110525994	1.54e-10	Cadby et al. 2022	rs9386912
CTA-331P3.1, RP11-346C16.4	AC(14:0)	rs9386913	chr6_110529312_T_C	6	110529312	1.56e-10	Cadby et al. 2022	rs9386913
CTA-331P3.1, RP11-346C16.4	AC(14:0)	rs74504511	chr6_110530620_G_A	6	110530620	6.95e-09	Cadby et al. 2022	rs74504511
CTA-331P3.1, RP11-346C16.4	AC(14:0)	rs1080261	chr6_110530773_T_G	6	110530773	5.16e-11	Cadby et al. 2022	rs1080261
FECH, NARS1	AC(14:1)	rs140780767	chr18_57594814_T_C	18	57594814	4.59e-08	Cadby et al. 2022	rs140780767
IRF1-AS1	AC(14:1)	rs7718024	chr5_132450187_T_C	5	132450187	2.83e-08	Cadby et al. 2022	rs7718024
SLC22A4, P4HA2	AC(14:2)	rs162887	chr5_132293472_A_G	5	132293472	7.84e-09	Cadby et al. 2022	rs162887
, SLC22A4, P4HA2	AC(14:2)	rs460089	chr5_132294079_C_G	5	132294079	7.97e-09	Cadby et al. 2022	rs460089
SLC22A4, P4HA2	AC(14:2)	rs460271	chr5_132294369_C_G	5	132294369	5.84e-09	Cadby et al. 2022	rs460271
P4HA2, SLC22A4	AC(14:2)	rs419291	chr5_132297662_T_C	5	132297662	2.92e-08	Cadby et al. 2022	rs419291
SLC22A4	AC(14:2)	rs270612	chr5_132301645_G_A	5	132301645	3.8e-09	Cadby et al. 2022	rs270612
SLC22A4	AC(14:2)	rs272838	chr5_132303124_C_T	5	132303124	1.2e-08	Cadby et al. 2022	rs272838
SLC22A4	AC(14:2)	rs270613	chr5_132304890_A_G	5	132304890	1.92e-08	Cadby et al. 2022	rs270613
SLC22A4	AC(14:2)	rs270614	chr5_132305120_G_A	5	132305120	2.76e-09	Cadby et al. 2022	rs270614
SLC22A4	AC(14:2)	rs270615	chr5_132305880_G_C	5	132305880	2.48e-09	Cadby et al. 2022	rs270615
SLC22A4, MIR3936HG	AC(14:2)	rs270608	chr5_132312713_C_T	5	132312713	2.39e-09	Cadby et al. 2022	rs270608
SLC22A4, MIR3936HG	AC(14:2)	rs270607	chr5_132313493_A_G	5	132313493	8.59e-09	Cadby et al. 2022	rs270607
SLC22A4, MIR3936HG	AC(14:2)	rs270606	chr5_132315174_A_G	5	132315174	4.14e-09	Cadby et al. 2022	rs270606
SLC22A4, , MIR3936HG	AC(14:2)	rs270605	chr5_132316118_C_T	5	132316118	1.54e-08	Cadby et al. 2022	rs270605
SLC22A4, MIR3936HG	AC(14:2)	rs156322	chr5_132318232_C_T	5	132318232	3.83e-09	Cadby et al. 2022	rs156322
SLC22A4, MIR3936HG	AC(14:2)	rs270603	chr5_132319724_G_C	5	132319724	4.07e-09	Cadby et al. 2022	rs270603
SLC22A4, MIR3936HG	AC(14:2)	rs682821	chr5_132319847_T_C	5	132319847	3.84e-09	Cadby et al. 2022	rs682821
SLC22A4, MIR3936HG	AC(14:2)	rs272842	chr5_132320824_A_G	5	132320824	1.72e-08	Cadby et al. 2022	rs272842
SLC22A4, MIR3936HG	AC(14:2)	rs270602	chr5_132321007_T_C	5	132321007	1.6e-08	Cadby et al. 2022	rs270602
SLC22A4, MIR3936HG	AC(14:2)	rs270601	chr5_132321304_T_C	5	132321304	4.21e-09	Cadby et al. 2022	rs270601
SLC22A4, MIR3936HG	AC(14:2)	rs273917	chr5_132323925_A_G	5	132323925	3.94e-09	Cadby et al. 2022	rs273917
SLC22A4, MIR3936HG	AC(14:2)	rs273916	chr5_132324137_C_A	5	132324137	4.19e-09	Cadby et al. 2022	rs273916
SLC22A4, MIR3936HG	AC(14:2)	rs273915	chr5_132324426_G_C	5	132324426	4.19e-09	Cadby et al. 2022	rs273915
SLC22A4, MIR3936HG	AC(14:2)	rs273914	chr5_132324738_A_T	5	132324738	1.72e-08	Cadby et al. 2022	rs273914
SLC22A4, MIR3936HG	AC(14:2)	rs273913	chr5_132325463_T_C	5	132325463	1.29e-08	Cadby et al. 2022	rs273913
SLC22A4, MIR3936HG	AC(14:2)	rs273912	chr5_132325656_G_T	5	132325656	4.91e-09	Cadby et al. 2022	rs273912
SLC22A4, MIR3936HG	AC(14:2)	rs273911	chr5_132325833_C_G	5	132325833	3.94e-09	Cadby et al. 2022	rs273911
SLC22A4, MIR3936HG	AC(14:2)	rs272894	chr5_132326767_C_T	5	132326767	1.72e-08	Cadby et al. 2022	rs272894
SLC22A4, MIR3936HG	AC(14:2)	rs272893	chr5_132327369_T_C	5	132327369	1.6e-08	Cadby et al. 2022	rs272893
SLC22A4, MIR3936HG	AC(14:2)	rs272892	chr5_132328656_C_T	5	132328656	4.18e-09	Cadby et al. 2022	rs272892
SLC22A4, MIR3936HG	AC(14:2)	rs272891	chr5_132328701_G_T	5	132328701	4.11e-09	Cadby et al. 2022	rs272891
SLC22A4, MIR3936HG	AC(14:2)	rs272889	chr5_132329685_A_G	5	132329685	1.64e-08	Cadby et al. 2022	rs272889
SLC22A4, MIR3936HG	AC(14:2)	rs272888	chr5_132329730_T_C	5	132329730	4.27e-09	Cadby et al. 2022	rs272888
SLC22A4, MIR3936HG	AC(14:2)	rs272887	chr5_132330020_A_G	5	132330020	3.36e-09	Cadby et al. 2022	rs272887
SLC22A4, MIR3936HG	AC(14:2)	rs272886	chr5_132330147_T_C	5	132330147	1.73e-08	Cadby et al. 2022	rs272886
SLC22A4, MIR3936HG	AC(14:2)	rs272885	chr5_132332043_A_G	5	132332043	4.2e-09	Cadby et al. 2022	rs272885
SLC22A4, MIR3936HG	AC(14:2)	rs272884	chr5_132332961_G_C	5	132332961	1.72e-08	Cadby et al. 2022	rs272884
SLC22A4, MIR3936HG	AC(14:2)	rs272883	chr5_132333005_A_G	5	132333005	4.2e-09	Cadby et al. 2022	rs272883
SLC22A4, MIR3936HG	AC(14:2)	rs272882	chr5_132333468_G_T	5	132333468	4.2e-09	Cadby et al. 2022	rs272882
SLC22A4, MIR3936HG	AC(14:2)	rs272881	chr5_132333571_G_A	5	132333571	1.72e-08	Cadby et al. 2022	rs272881
SLC22A4, MIR3936HG	AC(14:2)	rs149218	chr5_132333997_C_T	5	132333997	1.6e-08	Cadby et al. 2022	rs149218
SLC22A4, MIR3936HG	AC(14:2)	rs272880	chr5_132334485_C_T	5	132334485	3.94e-09	Cadby et al. 2022	rs272880
SLC22A4, MIR3936HG	AC(14:2)	rs272879	chr5_132334853_C_G	5	132334853	1.72e-08	Cadby et al. 2022	rs272879
SLC22A4, MIR3936HG	AC(14:2)	rs272878	chr5_132336076_T_C	5	132336076	4.2e-09	Cadby et al. 2022	rs272878
SLC22A4, MIR3936HG	AC(14:2)	rs272877	chr5_132338567_A_G	5	132338567	4.2e-09	Cadby et al. 2022	rs272877
SLC22A4, MIR3936HG	AC(14:2)	rs272875	chr5_132339195_T_C	5	132339195	1.71e-08	Cadby et al. 2022	rs272875
SLC22A4, MIR3936HG	AC(14:2)	rs272874	chr5_132339353_C_T	5	132339353	1.6e-08	Cadby et al. 2022	rs272874
SLC22A4, MIR3936HG	AC(14:2)	.	chr5_132341036_G_GA	5	132341036	4.2e-09	Cadby et al. 2022	rs272872
SLC22A4, MIR3936HG	AC(14:2)	rs272871	chr5_132340995_T_G	5	132340995	1.6e-08	Cadby et al. 2022	rs272871
SLC22A4, MIR3936HG	AC(14:2)	rs272870	chr5_132341380_C_T	5	132341380	4.2e-09	Cadby et al. 2022	rs272870
SLC22A4, MIR3936HG	AC(14:2)	rs272869	chr5_132342304_A_G	5	132342304	1.6e-08	Cadby et al. 2022	rs272869
SLC22A4, MIR3936HG	AC(14:2)	rs4705933	chr5_132342719_G_A	5	132342719	1.73e-08	Cadby et al. 2022	rs4705933
SLC22A4, MIR3936HG	AC(14:2)	rs272868	chr5_132345058_C_G	5	132345058	4.2e-09	Cadby et al. 2022	rs272868
SLC22A4, MIR3936HG	AC(14:2)	rs272867	chr5_132345364_G_A	5	132345364	1.73e-08	Cadby et al. 2022	rs272867
SLC22A4, MIR3936HG	AC(14:2)	rs272865	chr5_132346233_T_A	5	132346233	1.73e-08	Cadby et al. 2022	rs272865
SLC22A4, MIR3936HG	AC(14:2)	rs166635	chr5_132348349_G_A	5	132348349	4.2e-09	Cadby et al. 2022	rs166635
SLC22A4, MIR3936HG	AC(14:2)	rs272860	chr5_132348482_C_G	5	132348482	1.74e-08	Cadby et al. 2022	rs272860
SLC22A4, MIR3936HG	AC(14:2)	rs272859	chr5_132348563_T_C	5	132348563	4.22e-09	Cadby et al. 2022	rs272859
MIR3936HG	AC(14:2)	rs272857	chr5_132349604_G_A	5	132349604	1.58e-08	Cadby et al. 2022	rs272857
MIR3936HG	AC(14:2)	rs272856	chr5_132351388_G_C	5	132351388	4.2e-09	Cadby et al. 2022	rs272856
MIR3936HG	AC(14:2)	rs272855	chr5_132351482_C_T	5	132351482	4.13e-09	Cadby et al. 2022	rs272855
MIR3936HG	AC(14:2)	rs272854	chr5_132352324_C_T	5	132352324	3.94e-09	Cadby et al. 2022	rs272854
MIR3936HG	AC(14:2)	rs169256	chr5_132352840_T_C	5	132352840	4.2e-09	Cadby et al. 2022	rs169256
MIR3936HG	AC(14:2)	rs272853	chr5_132352868_A_G	5	132352868	3.36e-09	Cadby et al. 2022	rs272853
MIR3936HG	AC(14:2)	rs272852	chr5_132353074_G_A	5	132353074	1.73e-08	Cadby et al. 2022	rs272852
MIR3936HG	AC(14:2)	rs272851	chr5_132353271_A_G	5	132353271	4.2e-09	Cadby et al. 2022	rs272851
MIR3936HG	AC(14:2)	rs272850	chr5_132353430_A_G	5	132353430	4.2e-09	Cadby et al. 2022	rs272850
MIR3936HG	AC(14:2)	rs272849	chr5_132354548_A_G	5	132354548	1.67e-08	Cadby et al. 2022	rs272849
MIR3936HG	AC(14:2)	rs273903	chr5_132356769_A_G	5	132356769	4.39e-09	Cadby et al. 2022	rs273903
MIR3936HG	AC(14:2)	rs273902	chr5_132357273_G_A	5	132357273	1.67e-08	Cadby et al. 2022	rs273902
MIR3936HG	AC(14:2)	rs183894	chr5_132357364_T_C	5	132357364	1.63e-08	Cadby et al. 2022	rs183894
MIR3936HG	AC(14:2)	rs273901	chr5_132358667_G_T	5	132358667	4.2e-09	Cadby et al. 2022	rs273901
MIR3936HG	AC(14:2)	rs273900	chr5_132358913_G_A	5	132358913	1.73e-08	Cadby et al. 2022	rs273900
MIR3936HG	AC(14:2)	rs273899	chr5_132359485_G_A	5	132359485	4.2e-09	Cadby et al. 2022	rs273899
MIR3936HG, MIR3936	AC(14:2)	rs274546	chr5_132364175_A_G	5	132364175	1.68e-08	Cadby et al. 2022	rs274546
MIR3936HG, MIR3936	AC(14:2)	rs200837	chr5_132364266_G_A	5	132364266	4.39e-09	Cadby et al. 2022	rs200837
SLC22A5, MIR3936HG, MIR3936	AC(14:2)	rs388891	chr5_132365102_C_G	5	132365102	4.39e-09	Cadby et al. 2022	rs388891
SLC22A5, MIR3936HG, MIR3936	AC(14:2)	rs367805	chr5_132365587_T_C	5	132365587	8.6e-09	Cadby et al. 2022	rs367805
MIR3936, SLC22A5, MIR3936HG	AC(14:2)	rs1644283	chr5_132365903_A_G	5	132365903	4.39e-09	Cadby et al. 2022	rs1644283
MIR3936, SLC22A5, MIR3936HG	AC(14:2)	rs441969	chr5_132366428_G_A	5	132366428	6.38e-09	Cadby et al. 2022	rs441969
MIR3936, SLC22A5, MIR3936HG	AC(14:2)	rs2631372	chr5_132367886_G_C	5	132367886	4.39e-09	Cadby et al. 2022	rs2631372
MIR3936, SLC22A5, MIR3936HG	AC(14:2)	rs2631371	chr5_132367999_G_A	5	132367999	3.94e-09	Cadby et al. 2022	rs2631371
MIR3936, SLC22A5, MIR3936HG	AC(14:2)	rs2631370	chr5_132368084_T_C	5	132368084	1.79e-08	Cadby et al. 2022	rs2631370
MIR3936, SLC22A5, MIR3936HG	AC(14:2)	rs2569265	chr5_132368827_T_C	5	132368827	4.4e-09	Cadby et al. 2022	rs2569265
MIR3936, SLC22A5, MIR3936HG	AC(14:2)	rs2631369	chr5_132369574_G_C	5	132369574	4.91e-09	Cadby et al. 2022	rs2631369
MIR3936, SLC22A5, MIR3936HG	AC(14:2)	rs2631368	chr5_132369605_T_G	5	132369605	4.2e-09	Cadby et al. 2022	rs2631368
SLC22A5, MIR3936HG, MIR3936	AC(14:2)	rs2631365	chr5_132370257_T_C	5	132370257	1.79e-08	Cadby et al. 2022	rs2631365
MIR3936HG, SLC22A5	AC(14:2)	rs2631362	chr5_132371601_A_G	5	132371601	5.44e-09	Cadby et al. 2022	rs2631362
MIR3936HG, SLC22A5	AC(14:2)	rs62384157	chr5_132371845_A_G	5	132371845	4.53e-09	Cadby et al. 2022	rs62384157
MIR3936HG, SLC22A5	AC(14:2)	rs2631359	chr5_132372200_C_T	5	132372200	5.44e-09	Cadby et al. 2022	rs2631359
MIR3936HG, SLC22A5	AC(14:2)	rs671473	chr5_132372843_C_A	5	132372843	5.44e-09	Cadby et al. 2022	rs671473
MIR3936HG, SLC22A5	AC(14:2)	rs582490	chr5_132374403_G_A	5	132374403	5.44e-09	Cadby et al. 2022	rs582490
MIR3936HG, SLC22A5	AC(14:2)	rs581968	chr5_132374510_G_A	5	132374510	5.44e-09	Cadby et al. 2022	rs581968
SLC22A5	AC(14:2)	rs274572	chr5_132375225_T_G	5	132375225	5.44e-09	Cadby et al. 2022	rs274572
SLC22A5	AC(14:2)	rs274571	chr5_132376433_A_G	5	132376433	5.44e-09	Cadby et al. 2022	rs274571
SLC22A5	AC(14:2)	rs274570	chr5_132377534_C_T	5	132377534	5.44e-09	Cadby et al. 2022	rs274570
SLC22A5	AC(14:2)	rs274564	chr5_132379609_C_T	5	132379609	5.15e-09	Cadby et al. 2022	rs274564
SLC22A5	AC(14:2)	rs183898	chr5_132381210_C_G	5	132381210	4.74e-09	Cadby et al. 2022	rs183898
SLC22A5	AC(14:2)	rs274561	chr5_132383536_C_A	5	132383536	4.7e-08	Cadby et al. 2022	rs274561
SLC22A5	AC(14:2)	rs274560	chr5_132383758_T_C	5	132383758	4.86e-08	Cadby et al. 2022	rs274560
SLC22A5	AC(14:2)	rs274559	chr5_132384378_A_G	5	132384378	4.86e-08	Cadby et al. 2022	rs274559
SLC22A5	AC(14:2)	rs635620	chr5_132384571_A_G	5	132384571	4.12e-09	Cadby et al. 2022	rs635620
SLC22A5	AC(14:2)	rs635619	chr5_132384573_G_A	5	132384573	4.11e-09	Cadby et al. 2022	rs635619
SLC22A5	AC(14:2)	rs274558	chr5_132385482_A_G	5	132385482	4.86e-08	Cadby et al. 2022	rs274558
SLC22A5	AC(14:2)	rs274557	chr5_132385512_T_C	5	132385512	4.86e-08	Cadby et al. 2022	rs274557
SLC22A5	AC(14:2)	rs274556	chr5_132386383_A_G	5	132386383	4.86e-09	Cadby et al. 2022	rs274556
SLC22A5, SLC22A5, IRF1-AS1	AC(14:2)	rs17689595	chr5_132397082_G_A	5	132397082	4.64e-09	Cadby et al. 2022	rs17689595
SLC22A5, IRF1-AS1	AC(14:2)	rs4705857	chr5_132401338_C_T	5	132401338	3.29e-08	Cadby et al. 2022	rs4705857
IRF1-AS1, SLC22A5, IRF1-AS1	AC(14:2)	rs17771891	chr5_132408510_C_T	5	132408510	3.65e-10	Cadby et al. 2022	rs17771891
IRF1-AS1, SLC22A5, IRF1-AS1	AC(14:2)	rs1016988	chr5_132408882_T_C	5	132408882	1.15e-10	Cadby et al. 2022	rs1016988
IRF1-AS1, SLC22A5, IRF1-AS1	AC(14:2)	rs7704457	chr5_132409098_T_C	5	132409098	1.01e-10	Cadby et al. 2022	rs7704457
IRF1-AS1, LINC02863	AC(14:2)	rs1003533	chr5_132419959_C_T	5	132419959	4.25e-10	Cadby et al. 2022	rs1003533
LINC02863, IRF1-AS1	AC(14:2)	rs1981524	chr5_132420814_C_T	5	132420814	4.1e-10	Cadby et al. 2022	rs1981524
LINC02863, IRF1-AS1	AC(14:2)	rs10900807	chr5_132421788_G_C	5	132421788	2.83e-10	Cadby et al. 2022	rs10900807
IRF1-AS1	AC(14:2)	rs2106854	chr5_132433482_C_T	5	132433482	1.89e-10	Cadby et al. 2022	rs2106854
IRF1-AS1	AC(14:2)	rs62385693	chr5_132437982_T_C	5	132437982	2.27e-10	Cadby et al. 2022	rs62385693
IRF1-AS1	AC(14:2)	rs11242113	chr5_132441542_G_A	5	132441542	4.4e-11	Cadby et al. 2022	rs11242113
IRF1-AS1	AC(14:2)	rs6874639	chr5_132443024_A_G	5	132443024	4.73e-11	Cadby et al. 2022	rs6874639
IRF1-AS1	AC(14:2)	rs7730247	chr5_132445596_A_C	5	132445596	5.14e-11	Cadby et al. 2022	rs7730247
IRF1-AS1	AC(14:2)	rs1012793	chr5_132445653_G_C	5	132445653	5.16e-11	Cadby et al. 2022	rs1012793
IRF1-AS1	AC(14:2)	rs7718024	chr5_132450187_T_C	5	132450187	3.11e-11	Cadby et al. 2022	rs7718024
IRF1-AS1	AC(14:2)	rs2706383	chr5_132456710_G_A	5	132456710	2.28e-10	Cadby et al. 2022	rs2706383
IRF1-AS1	AC(14:2)	rs2405528	chr5_132458606_G_A	5	132458606	8.65e-10	Cadby et al. 2022	rs2405528
IRF1-AS1	AC(14:2)	rs886286	chr5_132459905_A_G	5	132459905	8.52e-10	Cadby et al. 2022	rs886286
IRF1-AS1	AC(14:2)	rs757105	chr5_132459971_C_T	5	132459971	9.12e-10	Cadby et al. 2022	rs757105
IRF1-AS1	AC(14:2)	rs2522047	chr5_132460190_G_T	5	132460190	9.13e-10	Cadby et al. 2022	rs2522047
IRF1-AS1	AC(14:2)	rs2706393	chr5_132460375_G_A	5	132460375	9.15e-10	Cadby et al. 2022	rs2706393
IRF1-AS1	AC(14:2)	rs2522050	chr5_132460917_C_T	5	132460917	9.2e-10	Cadby et al. 2022	rs2522050
IRF1-AS1	AC(14:2)	rs2706395	chr5_132461111_A_T	5	132461111	9.19e-10	Cadby et al. 2022	rs2706395
Y RNA, IRF1-AS1	AC(14:2)	rs2522054	chr5_132463834_G_T	5	132463834	2.47e-10	Cadby et al. 2022	rs2522054
Y RNA, IRF1-AS1, AC116366.6	AC(14:2)	rs2706339	chr5_132464413_G_T	5	132464413	2.51e-10	Cadby et al. 2022	rs2706339
Y RNA, IRF1-AS1, AC116366.6	AC(14:2)	rs2522056	chr5_132466034_G_A	5	132466034	2.59e-10	Cadby et al. 2022	rs2522056
IRF1-AS1, Y RNA, AC116366.6	AC(14:2)	rs57969903	chr5_132468353_G_T	5	132468353	5.13e-10	Cadby et al. 2022	rs2522060
IRF1-AS1, Y RNA, AC116366.6	AC(14:2)	rs2522061	chr5_132468353_G_T	5	132468353	4.97e-10	Cadby et al. 2022	rs2522061
IRF1-AS1, Y RNA, AC116366.6	AC(14:2)	rs2706373	chr5_132468564_C_T	5	132468564	5.09e-10	Cadby et al. 2022	rs2706373
IRF1-AS1, Y RNA, AC116366.6	AC(14:2)	rs2522062	chr5_132469724_A_G	5	132469724	4.93e-10	Cadby et al. 2022	rs2522062
IRF1-AS1, Y RNA, AC116366.6	AC(14:2)	rs2522063	chr5_132469899_G_T	5	132469899	4.95e-10	Cadby et al. 2022	rs2522063
IRF1-AS1, Y RNA, AC116366.6	AC(14:2)	rs2706379	chr5_132470043_C_T	5	132470043	4.97e-10	Cadby et al. 2022	rs2706379
IRF1-AS1, Y RNA, AC116366.6	AC(14:2)	rs2522064	chr5_132470796_G_A	5	132470796	5.1e-10	Cadby et al. 2022	rs2522064
Y RNA, IRF1-AS1, AC116366.6	AC(14:2)	rs2057655	chr5_132471932_G_A	5	132471932	7.49e-10	Cadby et al. 2022	rs2057655
AC116366.6, IRF1-AS1	AC(14:2)	rs2706381	chr5_132474927_C_T	5	132474927	7.3e-10	Cadby et al. 2022	rs2706381
SLC16A9	AC(15:0) (a)	rs1171617	chr10_59707424_G_T	10	59707424	2.36e-08	Cadby et al. 2022	rs1171617
SLC16A9	AC(15:0) (a)	rs1171616	chr10_59708831_G_T	10	59708831	1.63e-08	Cadby et al. 2022	rs1171616
SLC16A9	AC(15:0) (a)	rs1171615	chr10_59709332_C_T	10	59709332	2.84e-08	Cadby et al. 2022	rs1171615
SLC16A9	AC(15:0) (a)	rs1171614	chr10_59709780_T_C	10	59709780	2.87e-08	Cadby et al. 2022	rs1171614
DDO	AC(15:0) (a)	rs2011082	chr6_110413796_G_T	6	110413796	3.29e-13	Cadby et al. 2022	rs2011082
SLC22A16	AC(15:0) (a)	rs761590	chr6_110430281_A_G	6	110430281	1.21e-08	Cadby et al. 2022	rs761590
SLC22A16, RN7SL617P	AC(15:0) (a)	rs12210538	chr6_110438805_A_G	6	110438805	2.48e-20	Cadby et al. 2022	rs12210538
RN7SL617P, SLC22A16	AC(15:0) (a)	rs72939920	chr6_110441250_A_T	6	110441250	1.2e-19	Cadby et al. 2022	rs72939920
SLC22A16, CTA-331P3.1	AC(15:0) (a)	rs112174035	chr6_110476373_T_C	6	110476373	4.58e-15	Cadby et al. 2022	rs112174035
SLC22A16, CTA-331P3.1, SLC22A16, CTA-331P3.1	AC(15:0) (a)	rs12216013	chr6_110477312_A_G	6	110477312	5.43e-10	Cadby et al. 2022	rs12216013
SLC22A16, CTA-331P3.1, SLC22A16, CTA-331P3.1	AC(15:0) (a)	rs7763445	chr6_110477501_G_A	6	110477501	5.54e-10	Cadby et al. 2022	rs7763445
SLC22A16, CTA-331P3.1, SLC22A16, CTA-331P3.1	AC(15:0) (a)	rs7763591	chr6_110477582_G_C	6	110477582	2.09e-10	Cadby et al. 2022	rs7763591
SLC22A16, CTA-331P3.1, SLC22A16, CTA-331P3.1	AC(15:0) (a)	rs7763781	chr6_110477761_G_T	6	110477761	8e-10	Cadby et al. 2022	rs7763781
SLC22A16, CTA-331P3.1	AC(15:0) (a)	rs6928152	chr6_110477913_C_T	6	110477913	6.97e-11	Cadby et al. 2022	rs6928152
SLC22A16, CTA-331P3.1	AC(15:0) (a)	rs6908165	chr6_110477935_T_G	6	110477935	3.25e-12	Cadby et al. 2022	rs6908165
SLC22A16, CTA-331P3.1	AC(15:0) (a)	rs6928183	chr6_110477998_A_G	6	110477998	7.65e-13	Cadby et al. 2022	rs6928183
CTA-331P3.1, RP11-346C16.4	AC(15:0) (a)	rs2188553	chr6_110500712_G_A	6	110500712	2.18e-11	Cadby et al. 2022	rs2188553
CTA-331P3.1, RP11-346C16.4	AC(15:0) (a)	rs12204497	chr6_110501310_A_G	6	110501310	2.22e-11	Cadby et al. 2022	rs12204497
CTA-331P3.1, RP11-346C16.4	AC(15:0) (a)	rs12192761	chr6_110501590_G_A	6	110501590	2.21e-11	Cadby et al. 2022	rs12192761
CTA-331P3.1, RP11-346C16.4	AC(15:0) (a)	rs9487435	chr6_110503872_G_A	6	110503872	3.34e-09	Cadby et al. 2022	rs9487435
CTA-331P3.1, RP11-346C16.4	AC(15:0) (a)	rs9481083	chr6_110506679_C_T	6	110506679	1.63e-09	Cadby et al. 2022	rs9481083
CTA-331P3.1, RP11-346C16.4	AC(15:0) (a)	rs12215879	chr6_110507200_A_G	6	110507200	2.55e-11	Cadby et al. 2022	rs12215879
CTA-331P3.1, RP11-346C16.4	AC(15:0) (a)	rs12204287	chr6_110508132_C_T	6	110508132	2.51e-11	Cadby et al. 2022	rs12204287
CTA-331P3.1, RP11-346C16.4	AC(15:0) (a)	rs12204339	chr6_110508231_C_T	6	110508231	2.46e-11	Cadby et al. 2022	rs12204339
CTA-331P3.1, RP11-346C16.4	AC(15:0) (a)	rs72944036	chr6_110514909_G_A	6	110514909	4.39e-11	Cadby et al. 2022	rs72944036
LOC105378318, SLC16A9	AC(15:0) (b)	rs151102115	chr10_59637641_G_A	10	59637641	5.22e-09	Cadby et al. 2022	rs151102115
LOC105378318, SLC16A9	AC(15:0) (b)	rs71493901	chr10_59638159_C_T	10	59638159	3.61e-09	Cadby et al. 2022	rs71493901
LOC105378318, SLC16A9	AC(15:0) (b)	rs7094004	chr10_59639660_A_G	10	59639660	1.37e-09	Cadby et al. 2022	rs7094004
LOC105378318, SLC16A9	AC(15:0) (b)	rs11510917	chr10_59643373_A_G	10	59643373	1.54e-09	Cadby et al. 2022	rs11510917
LOC105378318, SLC16A9	AC(15:0) (b)	rs11516732	chr10_59645285_T_A	10	59645285	1.8e-09	Cadby et al. 2022	rs11516732
SLC16A9	AC(15:0) (b)	rs12356193	chr10_59653595_A_G	10	59653595	3.17e-09	Cadby et al. 2022	rs12356193
SLC16A9	AC(15:0) (b)	rs11006661	chr10_59660250_G_A	10	59660250	7.49e-09	Cadby et al. 2022	rs11006661
SLC16A9	AC(15:0) (b)	rs2393560	chr10_59660939_G_A	10	59660939	7.36e-09	Cadby et al. 2022	rs2393560
SLC16A9	AC(15:0) (b)	rs11006681	chr10_59669769_G_A	10	59669769	3.8e-09	Cadby et al. 2022	rs11006681
SLC16A9	AC(15:0) (b)	rs11006683	chr10_59677272_A_G	10	59677272	6.11e-09	Cadby et al. 2022	rs11006683
SLC16A9	AC(15:0) (b)	rs72812348	chr10_59679531_C_T	10	59679531	6.01e-09	Cadby et al. 2022	rs72812348
SLC16A9	AC(15:0) (b)	rs12772586	chr10_59680546_T_C	10	59680546	5.99e-09	Cadby et al. 2022	rs12772586
SLC16A9	AC(15:0) (b)	rs753762	chr10_59685836_G_A	10	59685836	1.28e-08	Cadby et al. 2022	rs753762
SLC16A9	AC(15:0) (b)	rs11006690	chr10_59686041_A_G	10	59686041	1.83e-08	Cadby et al. 2022	rs11006690
SLC16A9	AC(15:0) (b)	rs11006692	chr10_59687900_C_T	10	59687900	1.26e-08	Cadby et al. 2022	rs11006692
SLC16A9	AC(15:0) (b)	rs7094971	chr10_59689806_A_G	10	59689806	1.13e-08	Cadby et al. 2022	rs7094971
SLC16A9	AC(15:0) (b)	rs35209863	chr10_59690363_T_C	10	59690363	1.07e-08	Cadby et al. 2022	rs35209863
SLC16A9	AC(15:0) (b)	rs35081622	chr10_59692220_T_C	10	59692220	1.21e-08	Cadby et al. 2022	rs35081622
SLC16A9	AC(15:0) (b)	rs35081622	chr10_59692220_T_C	10	59692220	8.72e-09	Cadby et al. 2022	rs10993963
SLC16A9	AC(15:0) (b)	rs72815843	chr10_59702356_G_A	10	59702356	5.39e-09	Cadby et al. 2022	rs72815843
SLC16A9	AC(15:0) (b)	rs1171620	chr10_59704749_C_G	10	59704749	2.82e-10	Cadby et al. 2022	rs1171620
SLC16A9	AC(15:0) (b)	rs1171619	chr10_59706080_A_G	10	59706080	2.33e-10	Cadby et al. 2022	rs1171619
SLC16A9	AC(15:0) (b)	rs1171617	chr10_59707424_G_T	10	59707424	9.59e-11	Cadby et al. 2022	rs1171617
SLC16A9	AC(15:0) (b)	rs1171616	chr10_59708831_G_T	10	59708831	7.76e-11	Cadby et al. 2022	rs1171616
SLC16A9	AC(15:0) (b)	rs1171615	chr10_59709332_C_T	10	59709332	1.44e-10	Cadby et al. 2022	rs1171615
SLC16A9	AC(15:0) (b)	rs1171614	chr10_59709780_T_C	10	59709780	1.64e-10	Cadby et al. 2022	rs1171614
LINC02465, LINC02479	AC(15:0) (b)	rs146128668	chr4_130265205_A_T	4	130265205	3.66e-08	Cadby et al. 2022	rs146128668
ACSL6-AS1, ACSL6	AC(15:0) (b)	rs17132288	chr5_132000412_C_T	5	132000412	2.61e-08	Cadby et al. 2022	rs17132288
ACSL6, ACSL6-AS1	AC(15:0) (b)	rs10074490	chr5_132004339_C_T	5	132004339	1.09e-08	Cadby et al. 2022	rs10074490
ACSL6, ACSL6-AS1	AC(15:0) (b)	rs7714191	chr5_132005848_G_C	5	132005848	1.47e-08	Cadby et al. 2022	rs7714191
AC034228.2, ACSL6-AS1, ACSL6	AC(15:0) (b)	rs10040809	chr5_132007324_A_C	5	132007324	2.99e-08	Cadby et al. 2022	rs10040809
ACSL6, ACSL6-AS1, AC034228.2	AC(15:0) (b)	rs4705908	chr5_132011827_G_A	5	132011827	1.74e-08	Cadby et al. 2022	rs4705908
IL3, IL3, CSF2	AC(15:0) (b)	rs2069803	chr5_132064740_T_C	5	132064740	5.8e-09	Cadby et al. 2022	rs2069803
IL3, IL3, CSF2	AC(15:0) (b)	rs10900804	chr5_132066152_C_T	5	132066152	2.92e-09	Cadby et al. 2022	rs10900804
IL3, IL3, CSF2	AC(15:0) (b)	rs3091338	chr5_132067045_C_T	5	132067045	3.49e-09	Cadby et al. 2022	rs3091338
CSF2, IL3, CSF2	AC(15:0) (b)	rs721121	chr5_132070740_T_G	5	132070740	8.47e-10	Cadby et al. 2022	rs721121
CSF2, IL3, CSF2	AC(15:0) (b)	rs4705916	chr5_132071800_C_A	5	132071800	3.66e-09	Cadby et al. 2022	rs4705916
CSF2, IL3, CSF2	AC(15:0) (b)	rs2069614	chr5_132071908_T_C	5	132071908	5.22e-10	Cadby et al. 2022	rs2069614
CSF2, IL3, CSF2	AC(15:0) (b)	rs2069616	chr5_132072384_A_G	5	132072384	6.16e-10	Cadby et al. 2022	rs2069616
snoZ6, snoZ6, AC063976.1	AC(15:0) (b)	rs7721882	chr5_132083255_A_G	5	132083255	1.59e-09	Cadby et al. 2022	rs7721882
snoZ6, snoZ6, AC063976.1	AC(15:0) (b)	rs3864277	chr5_132084556_G_A	5	132084556	1.47e-09	Cadby et al. 2022	rs3864277
snoZ6, AC063976.1	AC(15:0) (b)	rs6898270	chr5_132085497_C_T	5	132085497	1.28e-09	Cadby et al. 2022	rs6898270
snoZ6, AC063976.1	AC(15:0) (b)	rs3846728	chr5_132100524_G_A	5	132100524	1.33e-08	Cadby et al. 2022	rs3846728
snoZ6, AC063976.1	AC(15:0) (b)	rs10065787	chr5_132100793_G_T	5	132100793	9.76e-09	Cadby et al. 2022	rs10065787
snoZ6, AC063976.1	AC(15:0) (b)	rs11749300	chr5_132127143_T_C	5	132127143	9.88e-09	Cadby et al. 2022	rs11749300
snoZ6, AC063976.1	AC(15:0) (b)	rs11745929	chr5_132127225_G_T	5	132127225	9.86e-09	Cadby et al. 2022	rs11745929
snoZ6, AC063976.1	AC(15:0) (b)	rs6898270	chr5_132085497_C_T	5	132085497	1.35e-10	Cadby et al. 2022	rs3843503
AC063976.1, AC063976.1, AC063976.2	AC(15:0) (b)	rs715285	chr5_132149690_A_G	5	132149690	6.2e-09	Cadby et al. 2022	rs715285
AC063976.2, AC063976.1, AC063976.2	AC(15:0) (b)	rs147237535	chr5_132160682_C_A	5	132160682	9.15e-09	Cadby et al. 2022	rs147237535
AC063976.2, AC063976.3	AC(15:0) (b)	rs35696821	chr5_132172324_C_T	5	132172324	6.31e-09	Cadby et al. 2022	rs35696821
P4HA2-AS1, AC063976.3	AC(15:0) (b)	rs10478998	chr5_132180838_G_A	5	132180838	6.31e-09	Cadby et al. 2022	rs10478998
AC063976.3, P4HA2-AS1	AC(15:0) (b)	rs6896703	chr5_132185602_C_G	5	132185602	4.1e-09	Cadby et al. 2022	rs6896703
P4HA2, P4HA2-AS1	AC(15:0) (b)	rs10076758	chr5_132188606_A_G	5	132188606	5.01e-09	Cadby et al. 2022	rs10076758
AC063976.7, P4HA2, P4HA2-AS1	AC(15:0) (b)	rs2278398	chr5_132194748_A_G	5	132194748	5.58e-09	Cadby et al. 2022	rs2278398
AC063976.7, P4HA2	AC(15:0) (b)	rs7701237	chr5_132198688_C_T	5	132198688	5.75e-09	Cadby et al. 2022	rs7701237
AC063976.7, P4HA2	AC(15:0) (b)	rs3749756	chr5_132198806_C_T	5	132198806	5.76e-09	Cadby et al. 2022	rs3749756
AC063976.7, P4HA2	AC(15:0) (b)	rs3805683	chr5_132199432_T_G	5	132199432	4.26e-09	Cadby et al. 2022	rs3805683
P4HA2, AC063976.7	AC(15:0) (b)	rs4361509	chr5_132201060_G_A	5	132201060	5.47e-09	Cadby et al. 2022	rs4361509
P4HA2, AC063976.7	AC(15:0) (b)	rs3805681	chr5_132202167_T_G	5	132202167	5.57e-09	Cadby et al. 2022	rs3805681
AC063976.7, P4HA2	AC(15:0) (b)	rs10075459	chr5_132205670_C_G	5	132205670	5.24e-09	Cadby et al. 2022	rs10075459
P4HA2	AC(15:0) (b)	rs10052046	chr5_132208773_G_T	5	132208773	5.46e-09	Cadby et al. 2022	rs10052046
P4HA2	AC(15:0) (b)	rs12653783	chr5_132209685_A_G	5	132209685	4.39e-09	Cadby et al. 2022	rs12653783
P4HA2	AC(15:0) (b)	rs12657965	chr5_132209694_C_G	5	132209694	4.2e-09	Cadby et al. 2022	rs12657965
P4HA2	AC(15:0) (b)	rs3828675	chr5_132211175_G_A	5	132211175	5.13e-09	Cadby et al. 2022	rs3828675
P4HA2	AC(15:0) (b)	rs3792894	chr5_132211578_G_A	5	132211578	5.39e-09	Cadby et al. 2022	rs3792894
P4HA2	AC(15:0) (b)	rs7703009	chr5_132216692_C_G	5	132216692	3.66e-09	Cadby et al. 2022	rs7703009
P4HA2	AC(15:0) (b)	rs2301579	chr5_132217647_C_A	5	132217647	3.79e-09	Cadby et al. 2022	rs2301579
P4HA2	AC(15:0) (b)	rs6596070	chr5_132220481_T_C	5	132220481	3.08e-09	Cadby et al. 2022	rs6596070
P4HA2	AC(15:0) (b)	rs7733502	chr5_132220510_A_C	5	132220510	3.43e-09	Cadby et al. 2022	rs7733502
P4HA2	AC(15:0) (b)	rs4705849	chr5_132223506_T_A	5	132223506	3.09e-11	Cadby et al. 2022	rs4705849
P4HA2	AC(15:0) (b)	rs72793278	chr5_132225679_C_A	5	132225679	3.05e-11	Cadby et al. 2022	rs72793278
P4HA2	AC(15:0) (b)	rs4705926	chr5_132226065_C_T	5	132226065	3.06e-11	Cadby et al. 2022	rs4705926
P4HA2	AC(15:0) (b)	rs72793280	chr5_132227207_C_T	5	132227207	1.01e-10	Cadby et al. 2022	rs72793280
P4HA2	AC(15:0) (b)	rs113823725	chr5_132227808_C_G	5	132227808	6.7e-11	Cadby et al. 2022	rs113823725
P4HA2	AC(15:0) (b)	rs111547866	chr5_132228808_C_T	5	132228808	8.65e-11	Cadby et al. 2022	rs111547866
P4HA2	AC(15:0) (b)	rs112688207	chr5_132228943_C_T	5	132228943	7.52e-11	Cadby et al. 2022	rs112688207
P4HA2	AC(15:0) (b)	rs72793283	chr5_132231248_G_A	5	132231248	4.6e-11	Cadby et al. 2022	rs72793283
P4HA2	AC(15:0) (b)	rs11955347	chr5_132232231_G_A	5	132232231	4.37e-11	Cadby et al. 2022	rs11955347
P4HA2	AC(15:0) (b)	rs9791170	chr5_132233934_T_C	5	132233934	1.61e-11	Cadby et al. 2022	rs9791170
P4HA2	AC(15:0) (b)	rs11741341	chr5_132234525_A_G	5	132234525	1.51e-11	Cadby et al. 2022	rs11741341
P4HA2	AC(15:0) (b)	rs10058655	chr5_132235203_A_T	5	132235203	4.03e-11	Cadby et al. 2022	rs10058655
P4HA2	AC(15:0) (b)	rs10051679	chr5_132235238_T_A	5	132235238	1.39e-11	Cadby et al. 2022	rs10051679
P4HA2	AC(15:0) (b)	rs10036208	chr5_132235630_T_C	5	132235630	1.25e-10	Cadby et al. 2022	rs10036208
P4HA2	AC(15:0) (b)	rs733300	chr5_132236550_A_G	5	132236550	1.07e-10	Cadby et al. 2022	rs733300
P4HA2	AC(15:0) (b)	rs4535443	chr5_132236868_A_G	5	132236868	9.37e-11	Cadby et al. 2022	rs4535443
P4HA2	AC(15:0) (b)	rs2089855	chr5_132237836_A_G	5	132237836	3.17e-11	Cadby et al. 2022	rs2089855
P4HA2	AC(15:0) (b)	rs1473072	chr5_132238677_G_A	5	132238677	1.21e-10	Cadby et al. 2022	rs1473072
P4HA2	AC(15:0) (b)	rs12521097	chr5_132239645_G_A	5	132239645	2.47e-10	Cadby et al. 2022	rs12521097
P4HA2	AC(15:0) (b)	rs6863548	chr5_132240227_G_A	5	132240227	1.09e-09	Cadby et al. 2022	rs6863548
P4HA2	AC(15:0) (b)	rs6863213	chr5_132240239_C_T	5	132240239	4.46e-11	Cadby et al. 2022	rs6863213
P4HA2	AC(15:0) (b)	rs11949055	chr5_132241044_T_C	5	132241044	4.19e-11	Cadby et al. 2022	rs11949055
P4HA2	AC(15:0) (b)	rs11952099	chr5_132241079_A_G	5	132241079	9.72e-10	Cadby et al. 2022	rs11952099
P4HA2	AC(15:0) (b)	rs1588263	chr5_132241465_T_C	5	132241465	9.32e-10	Cadby et al. 2022	rs1588263
P4HA2	AC(15:0) (b)	rs2136188	chr5_132241821_C_T	5	132241821	8.99e-10	Cadby et al. 2022	rs2136188
P4HA2	AC(15:0) (b)	rs2136187	chr5_132242201_T_C	5	132242201	8.66e-10	Cadby et al. 2022	rs2136187
P4HA2	AC(15:0) (b)	rs2136186	chr5_132242572_G_A	5	132242572	8.67e-10	Cadby et al. 2022	rs2136186
P4HA2	AC(15:0) (b)	rs4705927	chr5_132242915_C_G	5	132242915	6.45e-10	Cadby et al. 2022	rs4705927
P4HA2	AC(15:0) (b)	rs4705928	chr5_132242944_C_T	5	132242944	2.36e-11	Cadby et al. 2022	rs4705928
P4HA2	AC(15:0) (b)	rs162908	chr5_132243262_T_A	5	132243262	8.65e-10	Cadby et al. 2022	rs162908
P4HA2	AC(15:0) (b)	rs6890009	chr5_132244340_C_A	5	132244340	8.64e-10	Cadby et al. 2022	rs6890009
P4HA2	AC(15:0) (b)	rs162907	chr5_132244459_G_A	5	132244459	4.92e-11	Cadby et al. 2022	rs162907
P4HA2	AC(15:0) (b)	rs6871350	chr5_132244527_T_C	5	132244527	5.38e-10	Cadby et al. 2022	rs6871350
P4HA2	AC(15:0) (b)	rs2171247	chr5_132244541_G_T	5	132244541	5.25e-10	Cadby et al. 2022	rs2171247
P4HA2	AC(15:0) (b)	rs28472559	chr5_132245918_G_A	5	132245918	8.54e-10	Cadby et al. 2022	rs28472559
P4HA2	AC(15:0) (b)	rs3844312	chr5_132246663_C_T	5	132246663	3.67e-11	Cadby et al. 2022	rs3844312
P4HA2	AC(15:0) (b)	rs6867282	chr5_132247427_G_C	5	132247427	8.48e-10	Cadby et al. 2022	rs6867282
P4HA2	AC(15:0) (b)	rs371709	chr5_132247547_A_G	5	132247547	4.91e-11	Cadby et al. 2022	rs371709
P4HA2	AC(15:0) (b)	rs112300250	chr5_132247599_G_A	5	132247599	8.31e-10	Cadby et al. 2022	rs112300250
P4HA2	AC(15:0) (b)	rs4705929	chr5_132248485_G_T	5	132248485	8.67e-10	Cadby et al. 2022	rs4705929
P4HA2	AC(15:0) (b)	rs7701414	chr5_132250265_A_G	5	132250265	2.49e-11	Cadby et al. 2022	rs7701414
P4HA2	AC(15:0) (b)	rs4330455	chr5_132250656_T_C	5	132250656	8.56e-10	Cadby et al. 2022	rs4330455
P4HA2	AC(15:0) (b)	rs3763112	chr5_132250787_A_G	5	132250787	8.6e-10	Cadby et al. 2022	rs3763112
P4HA2	AC(15:0) (b)	rs334902	chr5_132250866_C_G	5	132250866	8.54e-10	Cadby et al. 2022	rs334902
P4HA2	AC(15:0) (b)	rs4594848	chr5_132250905_C_A	5	132250905	3.76e-11	Cadby et al. 2022	rs4594848
P4HA2	AC(15:0) (b)	rs4705930	chr5_132251993_G_C	5	132251993	8.48e-10	Cadby et al. 2022	rs4705930
P4HA2	AC(15:0) (b)	rs81598	chr5_132252267_C_G	5	132252267	5.16e-11	Cadby et al. 2022	rs81598
P4HA2	AC(15:0) (b)	rs7736284	chr5_132252458_T_C	5	132252458	8.7e-10	Cadby et al. 2022	rs7736284
P4HA2	AC(15:0) (b)	rs4705931	chr5_132252652_T_C	5	132252652	2.35e-10	Cadby et al. 2022	rs4705931
PDLIM4, P4HA2	AC(15:0) (b)	rs162902	chr5_132254421_C_G	5	132254421	1.03e-12	Cadby et al. 2022	rs162902
PDLIM4, P4HA2	AC(15:0) (b)	rs7727038	chr5_132254564_C_T	5	132254564	3.87e-13	Cadby et al. 2022	rs7727038
PDLIM4, P4HA2	AC(15:0) (b)	rs17516457	chr5_132254694_T_C	5	132254694	8.08e-09	Cadby et al. 2022	rs17516457
PDLIM4, P4HA2	AC(15:0) (b)	rs7727544	chr5_132254841_C_T	5	132254841	3.69e-13	Cadby et al. 2022	rs7727544
PDLIM4, P4HA2	AC(15:0) (b)	rs112537099	chr5_132256032_C_G	5	132256032	2.04e-11	Cadby et al. 2022	rs112537099
PDLIM4, P4HA2	AC(15:0) (b)	rs7720230	chr5_132256712_T_G	5	132256712	2.1e-11	Cadby et al. 2022	rs7720230
PDLIM4, P4HA2	AC(15:0) (b)	rs3900945	chr5_132257177_T_C	5	132257177	5.68e-13	Cadby et al. 2022	rs3900945
PDLIM4, P4HA2	AC(15:0) (b)	rs71583465	chr5_132258935_G_C	5	132258935	8.19e-13	Cadby et al. 2022	rs71583465
PDLIM4, P4HA2	AC(15:0) (b)	rs162904	chr5_132260091_T_C	5	132260091	1.6e-12	Cadby et al. 2022	rs162904
PDLIM4, P4HA2	AC(15:0) (b)	rs10076701	chr5_132260726_T_C	5	132260726	3.73e-13	Cadby et al. 2022	rs10076701
PDLIM4, P4HA2	AC(15:0) (b)	rs7735891	chr5_132261312_C_T	5	132261312	9.55e-12	Cadby et al. 2022	rs7735891
PDLIM4, P4HA2	AC(15:0) (b)	rs10463891	chr5_132261699_A_G	5	132261699	4.9e-13	Cadby et al. 2022	rs10463891
PDLIM4, P4HA2	AC(15:0) (b)	rs10463892	chr5_132263012_T_C	5	132263012	2.74e-13	Cadby et al. 2022	rs10463892
PDLIM4, P4HA2	AC(15:0) (b)	rs932019	chr5_132263677_T_C	5	132263677	4.41e-13	Cadby et al. 2022	rs932019
PDLIM4, P4HA2	AC(15:0) (b)	rs4361510	chr5_132263954_C_T	5	132263954	4.39e-13	Cadby et al. 2022	rs4361510
PDLIM4, P4HA2	AC(15:0) (b)	rs13357280	chr5_132264494_A_G	5	132264494	1.21e-11	Cadby et al. 2022	rs13357280
PDLIM4, P4HA2	AC(15:0) (b)	rs58835386	chr5_132264866_A_G	5	132264866	2.19e-13	Cadby et al. 2022	rs58835386
PDLIM4, P4HA2	AC(15:0) (b)	rs61352298	chr5_132264896_G_C	5	132264896	3.89e-13	Cadby et al. 2022	rs61352298
PDLIM4, P4HA2	AC(15:0) (b)	rs1979981	chr5_132266027_G_A	5	132266027	4.22e-13	Cadby et al. 2022	rs1979981
PDLIM4, P4HA2	AC(15:0) (b)	rs1007602	chr5_132266473_T_C	5	132266473	4.2e-13	Cadby et al. 2022	rs1007602
PDLIM4, P4HA2	AC(15:0) (b)	rs4705852	chr5_132267114_A_G	5	132267114	4.29e-13	Cadby et al. 2022	rs4705852
PDLIM4, P4HA2	AC(15:0) (b)	rs7736102	chr5_132268564_G_A	5	132268564	2.34e-13	Cadby et al. 2022	rs7736102
PDLIM4, P4HA2	AC(15:0) (b)	rs6897575	chr5_132268842_C_T	5	132268842	2.32e-13	Cadby et al. 2022	rs6897575
PDLIM4, P4HA2	AC(15:0) (b)	rs270621	chr5_132270128_C_A	5	132270128	9.2e-13	Cadby et al. 2022	rs270621
PDLIM4, P4HA2	AC(15:0) (b)	rs55722650	chr5_132271607_C_T	5	132271607	3.46e-09	Cadby et al. 2022	rs55722650
PDLIM4, P4HA2	AC(15:0) (b)	rs10479000	chr5_132271709_T_C	5	132271709	7.86e-12	Cadby et al. 2022	rs10479000
PDLIM4, P4HA2	AC(15:0) (b)	rs162894	chr5_132276179_T_G	5	132276179	7.71e-13	Cadby et al. 2022	rs162894
P4HA2	AC(15:0) (b)	rs162892	chr5_132287557_A_G	5	132287557	4.75e-16	Cadby et al. 2022	rs162892
P4HA2	AC(15:0) (b)	rs162891	chr5_132287575_T_C	5	132287575	2.84e-14	Cadby et al. 2022	rs162891
P4HA2	AC(15:0) (b)	rs7705189	chr5_132287665_A_G	5	132287665	3.13e-12	Cadby et al. 2022	rs7705189
P4HA2	AC(15:0) (b)	rs162890	chr5_132287965_T_C	5	132287965	4.7e-13	Cadby et al. 2022	rs162890
SLC22A4, P4HA2	AC(15:0) (b)	rs162887	chr5_132293472_A_G	5	132293472	6.15e-16	Cadby et al. 2022	rs162887
, SLC22A4, P4HA2	AC(15:0) (b)	rs460089	chr5_132294079_C_G	5	132294079	3.63e-16	Cadby et al. 2022	rs460089
SLC22A4, P4HA2	AC(15:0) (b)	rs460271	chr5_132294369_C_G	5	132294369	5.53e-16	Cadby et al. 2022	rs460271
SLC22A4, P4HA2	AC(15:0) (b)	rs35260072	chr5_132295159_A_C	5	132295159	1.12e-11	Cadby et al. 2022	rs35260072
P4HA2, SLC22A4	AC(15:0) (b)	rs419291	chr5_132297662_T_C	5	132297662	6.14e-16	Cadby et al. 2022	rs419291
SLC22A4	AC(15:0) (b)	rs270612	chr5_132301645_G_A	5	132301645	4.09e-17	Cadby et al. 2022	rs270612
SLC22A4	AC(15:0) (b)	rs72795121	chr5_132302631_T_A	5	132302631	3.4e-14	Cadby et al. 2022	rs72795121
SLC22A4	AC(15:0) (b)	rs6860806	chr5_132304843_A_G	5	132304843	2.8e-13	Cadby et al. 2022	rs6860806
SLC22A4	AC(15:0) (b)	rs270613	chr5_132304890_A_G	5	132304890	1.98e-16	Cadby et al. 2022	rs270613
SLC22A4	AC(15:0) (b)	rs270614	chr5_132305120_G_A	5	132305120	2.98e-17	Cadby et al. 2022	rs270614
SLC22A4	AC(15:0) (b)	rs270615	chr5_132305880_G_C	5	132305880	2.49e-17	Cadby et al. 2022	rs270615
SLC22A4, MIR3936HG	AC(15:0) (b)	rs270608	chr5_132312713_C_T	5	132312713	1.21e-17	Cadby et al. 2022	rs270608
SLC22A4, MIR3936HG	AC(15:0) (b)	rs270607	chr5_132313493_A_G	5	132313493	1.01e-15	Cadby et al. 2022	rs270607
SLC22A4, MIR3936HG	AC(15:0) (b)	rs270606	chr5_132315174_A_G	5	132315174	7.33e-17	Cadby et al. 2022	rs270606
SLC22A4, , MIR3936HG	AC(15:0) (b)	rs270605	chr5_132316118_C_T	5	132316118	3.15e-16	Cadby et al. 2022	rs270605
SLC22A4, MIR3936HG	AC(15:0) (b)	rs11950562	chr5_132316836_A_C	5	132316836	1.73e-13	Cadby et al. 2022	rs11950562
SLC22A4, MIR3936HG	AC(15:0) (b)	rs156322	chr5_132318232_C_T	5	132318232	9.19e-17	Cadby et al. 2022	rs156322
SLC22A4, MIR3936HG	AC(15:0) (b)	rs270603	chr5_132319724_G_C	5	132319724	1.01e-16	Cadby et al. 2022	rs270603
SLC22A4, MIR3936HG	AC(15:0) (b)	rs682821	chr5_132319847_T_C	5	132319847	7.67e-17	Cadby et al. 2022	rs682821
SLC22A4, MIR3936HG	AC(15:0) (b)	rs272842	chr5_132320824_A_G	5	132320824	3.13e-16	Cadby et al. 2022	rs272842
SLC22A4, MIR3936HG	AC(15:0) (b)	rs270602	chr5_132321007_T_C	5	132321007	2.44e-16	Cadby et al. 2022	rs270602
SLC22A4, MIR3936HG	AC(15:0) (b)	rs11739484	chr5_132321067_A_G	5	132321067	1.14e-08	Cadby et al. 2022	rs11739484
SLC22A4, MIR3936HG	AC(15:0) (b)	rs270601	chr5_132321304_T_C	5	132321304	8.16e-17	Cadby et al. 2022	rs270601
SLC22A4, MIR3936HG	AC(15:0) (b)	rs273917	chr5_132323925_A_G	5	132323925	6.12e-17	Cadby et al. 2022	rs273917
SLC22A4, MIR3936HG	AC(15:0) (b)	rs273916	chr5_132324137_C_A	5	132324137	8.19e-17	Cadby et al. 2022	rs273916
SLC22A4, MIR3936HG	AC(15:0) (b)	rs273915	chr5_132324426_G_C	5	132324426	8.19e-17	Cadby et al. 2022	rs273915
SLC22A4, MIR3936HG	AC(15:0) (b)	rs273914	chr5_132324738_A_T	5	132324738	3.13e-16	Cadby et al. 2022	rs273914
SLC22A4, MIR3936HG	AC(15:0) (b)	rs273913	chr5_132325463_T_C	5	132325463	1.61e-16	Cadby et al. 2022	rs273913
SLC22A4, MIR3936HG	AC(15:0) (b)	rs273912	chr5_132325656_G_T	5	132325656	7.97e-17	Cadby et al. 2022	rs273912
SLC22A4, MIR3936HG	AC(15:0) (b)	rs273911	chr5_132325833_C_G	5	132325833	6.19e-17	Cadby et al. 2022	rs273911
SLC22A4, MIR3936HG	AC(15:0) (b)	rs272894	chr5_132326767_C_T	5	132326767	3.13e-16	Cadby et al. 2022	rs272894
SLC22A4, MIR3936HG	AC(15:0) (b)	rs272893	chr5_132327369_T_C	5	132327369	2.44e-16	Cadby et al. 2022	rs272893
SLC22A4, MIR3936HG	AC(15:0) (b)	rs272892	chr5_132328656_C_T	5	132328656	8.38e-17	Cadby et al. 2022	rs272892
SLC22A4, MIR3936HG	AC(15:0) (b)	rs272891	chr5_132328701_G_T	5	132328701	7.86e-17	Cadby et al. 2022	rs272891
SLC22A4, MIR3936HG	AC(15:0) (b)	rs272889	chr5_132329685_A_G	5	132329685	3.49e-16	Cadby et al. 2022	rs272889
SLC22A4, MIR3936HG	AC(15:0) (b)	rs272888	chr5_132329730_T_C	5	132329730	1.19e-16	Cadby et al. 2022	rs272888
SLC22A4, MIR3936HG	AC(15:0) (b)	rs272887	chr5_132330020_A_G	5	132330020	6.29e-17	Cadby et al. 2022	rs272887
SLC22A4, MIR3936HG	AC(15:0) (b)	rs272886	chr5_132330147_T_C	5	132330147	3.14e-16	Cadby et al. 2022	rs272886
SLC22A4, MIR3936HG	AC(15:0) (b)	rs273909	chr5_132331660_A_G	5	132331660	1.54e-08	Cadby et al. 2022	rs273909
SLC22A4, MIR3936HG	AC(15:0) (b)	rs272885	chr5_132332043_A_G	5	132332043	8.18e-17	Cadby et al. 2022	rs272885
SLC22A4, MIR3936HG	AC(15:0) (b)	rs272884	chr5_132332961_G_C	5	132332961	3.13e-16	Cadby et al. 2022	rs272884
SLC22A4, MIR3936HG	AC(15:0) (b)	rs272883	chr5_132333005_A_G	5	132333005	8.19e-17	Cadby et al. 2022	rs272883
SLC22A4, MIR3936HG	AC(15:0) (b)	rs272882	chr5_132333468_G_T	5	132333468	8.19e-17	Cadby et al. 2022	rs272882
SLC22A4, MIR3936HG	AC(15:0) (b)	rs272881	chr5_132333571_G_A	5	132333571	3.12e-16	Cadby et al. 2022	rs272881
SLC22A4, MIR3936HG	AC(15:0) (b)	rs149218	chr5_132333997_C_T	5	132333997	2.44e-16	Cadby et al. 2022	rs149218
SLC22A4, MIR3936HG	AC(15:0) (b)	rs272880	chr5_132334485_C_T	5	132334485	6.12e-17	Cadby et al. 2022	rs272880
SLC22A4, MIR3936HG	AC(15:0) (b)	rs272879	chr5_132334853_C_G	5	132334853	3.12e-16	Cadby et al. 2022	rs272879
SLC22A4, MIR3936HG	AC(15:0) (b)	rs272878	chr5_132336076_T_C	5	132336076	8.19e-17	Cadby et al. 2022	rs272878
SLC22A4, MIR3936HG	AC(15:0) (b)	rs56399423	chr5_132336964_T_C	5	132336964	2.68e-11	Cadby et al. 2022	rs56399423
SLC22A4, MIR3936HG	AC(15:0) (b)	rs272877	chr5_132338567_A_G	5	132338567	8.19e-17	Cadby et al. 2022	rs272877
SLC22A4, MIR3936HG	AC(15:0) (b)	rs272875	chr5_132339195_T_C	5	132339195	3.11e-16	Cadby et al. 2022	rs272875
SLC22A4, MIR3936HG	AC(15:0) (b)	rs272874	chr5_132339353_C_T	5	132339353	2.44e-16	Cadby et al. 2022	rs272874
SLC22A4, MIR3936HG	AC(15:0) (b)	.	chr5_132341036_G_GA	5	132341036	8.19e-17	Cadby et al. 2022	rs272872
SLC22A4, MIR3936HG	AC(15:0) (b)	rs1050152	chr5_132340627_C_T	5	132340627	2.41e-11	Cadby et al. 2022	rs1050152
SLC22A4, MIR3936HG	AC(15:0) (b)	rs272871	chr5_132340995_T_G	5	132340995	2.45e-16	Cadby et al. 2022	rs272871
SLC22A4, MIR3936HG	AC(15:0) (b)	rs11242109	chr5_132341354_G_T	5	132341354	1.26e-13	Cadby et al. 2022	rs11242109
SLC22A4, MIR3936HG	AC(15:0) (b)	rs272870	chr5_132341380_C_T	5	132341380	8.18e-17	Cadby et al. 2022	rs272870
SLC22A4, MIR3936HG	AC(15:0) (b)	rs272869	chr5_132342304_A_G	5	132342304	2.44e-16	Cadby et al. 2022	rs272869
SLC22A4, MIR3936HG	AC(15:0) (b)	rs4705933	chr5_132342719_G_A	5	132342719	3.14e-16	Cadby et al. 2022	rs4705933
SLC22A4, MIR3936HG	AC(15:0) (b)	rs272868	chr5_132345058_C_G	5	132345058	8.18e-17	Cadby et al. 2022	rs272868
SLC22A4, MIR3936HG	AC(15:0) (b)	rs272867	chr5_132345364_G_A	5	132345364	3.14e-16	Cadby et al. 2022	rs272867
SLC22A4, MIR3936HG	AC(15:0) (b)	rs272865	chr5_132346233_T_A	5	132346233	3.13e-16	Cadby et al. 2022	rs272865
SLC22A4, MIR3936HG	AC(15:0) (b)	rs166635	chr5_132348349_G_A	5	132348349	8.2e-17	Cadby et al. 2022	rs166635
SLC22A4, MIR3936HG	AC(15:0) (b)	rs272860	chr5_132348482_C_G	5	132348482	3.17e-16	Cadby et al. 2022	rs272860
SLC22A4, MIR3936HG	AC(15:0) (b)	rs272859	chr5_132348563_T_C	5	132348563	8.27e-17	Cadby et al. 2022	rs272859
MIR3936HG	AC(15:0) (b)	rs272857	chr5_132349604_G_A	5	132349604	2.4e-16	Cadby et al. 2022	rs272857
MIR3936HG	AC(15:0) (b)	rs10058074	chr5_132350453_G_A	5	132350453	7.3e-14	Cadby et al. 2022	rs10058074
MIR3936HG	AC(15:0) (b)	rs272856	chr5_132351388_G_C	5	132351388	8.18e-17	Cadby et al. 2022	rs272856
MIR3936HG	AC(15:0) (b)	rs272855	chr5_132351482_C_T	5	132351482	7.65e-17	Cadby et al. 2022	rs272855
MIR3936HG	AC(15:0) (b)	rs272854	chr5_132352324_C_T	5	132352324	6.11e-17	Cadby et al. 2022	rs272854
MIR3936HG	AC(15:0) (b)	rs169256	chr5_132352840_T_C	5	132352840	8.18e-17	Cadby et al. 2022	rs169256
MIR3936HG	AC(15:0) (b)	rs272853	chr5_132352868_A_G	5	132352868	6.27e-17	Cadby et al. 2022	rs272853
MIR3936HG	AC(15:0) (b)	rs272852	chr5_132353074_G_A	5	132353074	3.09e-16	Cadby et al. 2022	rs272852
MIR3936HG	AC(15:0) (b)	rs272851	chr5_132353271_A_G	5	132353271	8.34e-17	Cadby et al. 2022	rs272851
MIR3936HG	AC(15:0) (b)	rs272850	chr5_132353430_A_G	5	132353430	8.18e-17	Cadby et al. 2022	rs272850
MIR3936HG	AC(15:0) (b)	rs272849	chr5_132354548_A_G	5	132354548	3.65e-16	Cadby et al. 2022	rs272849
MIR3936HG	AC(15:0) (b)	rs273903	chr5_132356769_A_G	5	132356769	1.28e-16	Cadby et al. 2022	rs273903
MIR3936HG	AC(15:0) (b)	rs273902	chr5_132357273_G_A	5	132357273	3.64e-16	Cadby et al. 2022	rs273902
MIR3936HG	AC(15:0) (b)	rs183894	chr5_132357364_T_C	5	132357364	3.74e-16	Cadby et al. 2022	rs183894
MIR3936HG	AC(15:0) (b)	rs4705938	chr5_132358384_T_C	5	132358384	1.43e-13	Cadby et al. 2022	rs4705938
MIR3936HG	AC(15:0) (b)	rs273901	chr5_132358667_G_T	5	132358667	8.19e-17	Cadby et al. 2022	rs273901
MIR3936HG	AC(15:0) (b)	rs273900	chr5_132358913_G_A	5	132358913	3.07e-16	Cadby et al. 2022	rs273900
MIR3936HG	AC(15:0) (b)	rs273899	chr5_132359485_G_A	5	132359485	8.19e-17	Cadby et al. 2022	rs273899
MIR3936HG, MIR3936	AC(15:0) (b)	rs274546	chr5_132364175_A_G	5	132364175	3.6e-16	Cadby et al. 2022	rs274546
MIR3936HG, MIR3936	AC(15:0) (b)	rs200837	chr5_132364266_G_A	5	132364266	1.28e-16	Cadby et al. 2022	rs200837
SLC22A5, MIR3936HG, MIR3936	AC(15:0) (b)	rs388891	chr5_132365102_C_G	5	132365102	1.28e-16	Cadby et al. 2022	rs388891
SLC22A5, MIR3936HG, MIR3936	AC(15:0) (b)	rs367805	chr5_132365587_T_C	5	132365587	1.42e-15	Cadby et al. 2022	rs367805
MIR3936, SLC22A5, MIR3936HG	AC(15:0) (b)	rs1644283	chr5_132365903_A_G	5	132365903	1.28e-16	Cadby et al. 2022	rs1644283
MIR3936, SLC22A5, MIR3936HG	AC(15:0) (b)	rs441969	chr5_132366428_G_A	5	132366428	4.46e-15	Cadby et al. 2022	rs441969
MIR3936, SLC22A5, MIR3936HG	AC(15:0) (b)	rs2631372	chr5_132367886_G_C	5	132367886	1.28e-16	Cadby et al. 2022	rs2631372
MIR3936, SLC22A5, MIR3936HG	AC(15:0) (b)	rs2631371	chr5_132367999_G_A	5	132367999	6.11e-17	Cadby et al. 2022	rs2631371
MIR3936, SLC22A5, MIR3936HG	AC(15:0) (b)	rs2631370	chr5_132368084_T_C	5	132368084	2.68e-16	Cadby et al. 2022	rs2631370
MIR3936, SLC22A5, MIR3936HG	AC(15:0) (b)	rs2569265	chr5_132368827_T_C	5	132368827	1.27e-16	Cadby et al. 2022	rs2569265
MIR3936, SLC22A5, MIR3936HG	AC(15:0) (b)	rs2631369	chr5_132369574_G_C	5	132369574	1.03e-16	Cadby et al. 2022	rs2631369
MIR3936, SLC22A5, MIR3936HG	AC(15:0) (b)	rs2631368	chr5_132369605_T_G	5	132369605	8.16e-17	Cadby et al. 2022	rs2631368
SLC22A5, MIR3936, MIR3936HG	AC(15:0) (b)	rs2631367	chr5_132369766_C_G	5	132369766	9.62e-14	Cadby et al. 2022	rs2631367
SLC22A5, MIR3936HG, MIR3936	AC(15:0) (b)	rs2631365	chr5_132370257_T_C	5	132370257	2.68e-16	Cadby et al. 2022	rs2631365
MIR3936HG, SLC22A5	AC(15:0) (b)	rs2569266	chr5_132371099_T_C	5	132371099	6.36e-16	Cadby et al. 2022	rs2569266
MIR3936HG, SLC22A5	AC(15:0) (b)	rs2631363	chr5_132371403_A_G	5	132371403	7.55e-16	Cadby et al. 2022	rs2631363
MIR3936HG, SLC22A5	AC(15:0) (b)	rs2631362	chr5_132371601_A_G	5	132371601	4.84e-17	Cadby et al. 2022	rs2631362
MIR3936HG, SLC22A5	AC(15:0) (b)	rs2631361	chr5_132371688_C_A	5	132371688	7.55e-16	Cadby et al. 2022	rs2631361
MIR3936HG, SLC22A5	AC(15:0) (b)	rs2631360	chr5_132371737_G_A	5	132371737	2.25e-13	Cadby et al. 2022	rs2631360
MIR3936HG, SLC22A5	AC(15:0) (b)	rs2631359	chr5_132372200_C_T	5	132372200	4.84e-17	Cadby et al. 2022	rs2631359
MIR3936HG, SLC22A5	AC(15:0) (b)	rs671473	chr5_132372843_C_A	5	132372843	4.84e-17	Cadby et al. 2022	rs671473
MIR3936HG, SLC22A5	AC(15:0) (b)	rs10060615	chr5_132373185_T_C	5	132373185	1.36e-13	Cadby et al. 2022	rs10060615
MIR3936HG, SLC22A5	AC(15:0) (b)	rs611084	chr5_132374047_A_C	5	132374047	7.55e-16	Cadby et al. 2022	rs611084
MIR3936HG, SLC22A5	AC(15:0) (b)	rs610735	chr5_132374084_T_C	5	132374084	7.55e-16	Cadby et al. 2022	rs610735
MIR3936HG, SLC22A5	AC(15:0) (b)	rs582490	chr5_132374403_G_A	5	132374403	4.84e-17	Cadby et al. 2022	rs582490
MIR3936HG, SLC22A5	AC(15:0) (b)	rs581968	chr5_132374510_G_A	5	132374510	4.84e-17	Cadby et al. 2022	rs581968
MIR3936HG, SLC22A5	AC(15:0) (b)	rs200838	chr5_132374707_A_C	5	132374707	2.26e-13	Cadby et al. 2022	rs200838
SLC22A5	AC(15:0) (b)	rs274572	chr5_132375225_T_G	5	132375225	4.84e-17	Cadby et al. 2022	rs274572
SLC22A5	AC(15:0) (b)	rs274571	chr5_132376433_A_G	5	132376433	4.84e-17	Cadby et al. 2022	rs274571
SLC22A5	AC(15:0) (b)	rs274570	chr5_132377534_C_T	5	132377534	4.84e-17	Cadby et al. 2022	rs274570
SLC22A5	AC(15:0) (b)	rs274568	chr5_132377886_C_T	5	132377886	6.32e-16	Cadby et al. 2022	rs274568
SLC22A5	AC(15:0) (b)	rs274567	chr5_132378717_C_T	5	132378717	7.55e-16	Cadby et al. 2022	rs274567
SLC22A5	AC(15:0) (b)	rs274566	chr5_132379319_A_G	5	132379319	6.37e-16	Cadby et al. 2022	rs274566
SLC22A5	AC(15:0) (b)	rs274565	chr5_132379576_G_C	5	132379576	6.38e-16	Cadby et al. 2022	rs274565
SLC22A5	AC(15:0) (b)	rs274564	chr5_132379609_C_T	5	132379609	4.88e-17	Cadby et al. 2022	rs274564
SLC22A5	AC(15:0) (b)	rs2516788	chr5_132379873_G_C	5	132379873	5.97e-16	Cadby et al. 2022	rs2516788
SLC22A5	AC(15:0) (b)	rs183898	chr5_132381210_C_G	5	132381210	4.97e-17	Cadby et al. 2022	rs183898
SLC22A5	AC(15:0) (b)	rs17622208	chr5_132381358_G_A	5	132381358	2.44e-13	Cadby et al. 2022	rs17622208
SLC22A5	AC(15:0) (b)	rs274563	chr5_132382167_C_A	5	132382167	6.14e-16	Cadby et al. 2022	rs274563
SLC22A5	AC(15:0) (b)	rs274562	chr5_132382514_G_C	5	132382514	7.88e-16	Cadby et al. 2022	rs274562
SLC22A5	AC(15:0) (b)	rs274561	chr5_132383536_C_A	5	132383536	6.27e-16	Cadby et al. 2022	rs274561
SLC22A5	AC(15:0) (b)	rs274560	chr5_132383758_T_C	5	132383758	8.03e-16	Cadby et al. 2022	rs274560
SLC22A5	AC(15:0) (b)	rs274559	chr5_132384378_A_G	5	132384378	6.79e-16	Cadby et al. 2022	rs274559
SLC22A5	AC(15:0) (b)	rs635620	chr5_132384571_A_G	5	132384571	5.06e-17	Cadby et al. 2022	rs635620
SLC22A5	AC(15:0) (b)	rs635619	chr5_132384573_G_A	5	132384573	5.03e-17	Cadby et al. 2022	rs635619
SLC22A5	AC(15:0) (b)	rs274558	chr5_132385482_A_G	5	132385482	6.79e-16	Cadby et al. 2022	rs274558
SLC22A5	AC(15:0) (b)	rs274557	chr5_132385512_T_C	5	132385512	6.79e-16	Cadby et al. 2022	rs274557
SLC22A5	AC(15:0) (b)	rs274556	chr5_132386383_A_G	5	132386383	6.2e-17	Cadby et al. 2022	rs274556
SLC22A5	AC(15:0) (b)	rs274555	chr5_132387259_C_T	5	132387259	3.37e-16	Cadby et al. 2022	rs274555
SLC22A5	AC(15:0) (b)	rs17689550	chr5_132387373_C_T	5	132387373	3.71e-08	Cadby et al. 2022	rs17689550
SLC22A5	AC(15:0) (b)	rs2073643	chr5_132387596_T_C	5	132387596	5.54e-11	Cadby et al. 2022	rs2073643
SLC22A5	AC(15:0) (b)	rs2073644	chr5_132387597_T_A	5	132387597	6.94e-11	Cadby et al. 2022	rs2073644
SLC22A5	AC(15:0) (b)	rs11748193	chr5_132389637_T_A	5	132389637	1.76e-10	Cadby et al. 2022	rs11748193
SLC22A5	AC(15:0) (b)	rs11746555	chr5_132391341_G_A	5	132391341	1.14e-10	Cadby et al. 2022	rs11746555
SLC22A5, SLC22A5, IRF1-AS1	AC(15:0) (b)	rs12517950	chr5_132395634_A_G	5	132395634	2.18e-10	Cadby et al. 2022	rs12517950
SLC22A5, SLC22A5, IRF1-AS1	AC(15:0) (b)	rs11739135	chr5_132397705_G_C	5	132397705	1.72e-10	Cadby et al. 2022	rs11739135
SLC22A5, IRF1-AS1	AC(15:0) (b)	rs4705857	chr5_132401338_C_T	5	132401338	7.72e-15	Cadby et al. 2022	rs4705857
IRF1-AS1, SLC22A5, IRF1-AS1	AC(15:0) (b)	rs11242110	chr5_132408085_G_T	5	132408085	2.09e-09	Cadby et al. 2022	rs11242110
IRF1-AS1	AC(15:0) (b)	rs2188962	chr5_132435113_C_T	5	132435113	2.17e-09	Cadby et al. 2022	rs2188962
IRF1-AS1	AC(15:0) (b)	rs17622378	chr5_132442760_A_G	5	132442760	3.42e-09	Cadby et al. 2022	rs17622378
IRF1-AS1	AC(15:0) (b)	rs12521868	chr5_132448701_G_T	5	132448701	4.26e-09	Cadby et al. 2022	rs12521868
IRF1-AS1	AC(15:0) (b)	rs12515180	chr5_132449992_C_T	5	132449992	5.87e-09	Cadby et al. 2022	rs12515180
IRF1-AS1	AC(15:0) (b)	rs11951091	chr5_132450903_G_A	5	132450903	5.65e-09	Cadby et al. 2022	rs11951091
IRF1-AS1	AC(15:0) (b)	rs6866614	chr5_132451445_A_G	5	132451445	1.6e-09	Cadby et al. 2022	rs6866614
IRF1-AS1	AC(15:0) (b)	rs4705950	chr5_132457594_C_T	5	132457594	3.01e-09	Cadby et al. 2022	rs4705950
IRF1-AS1	AC(15:0) (b)	rs72797303	chr5_132460471_T_C	5	132460471	2.4e-09	Cadby et al. 2022	rs72797303
IRF1-AS1	AC(15:0) (b)	rs2706396	chr5_132461117_A_C	5	132461117	2.59e-09	Cadby et al. 2022	rs2706396
IRF1-AS1	AC(15:0) (b)	rs2522051	chr5_132461886_T_C	5	132461886	1.46e-11	Cadby et al. 2022	rs2522051
IRF1-AS1	AC(15:0) (b)	rs2522052	chr5_132462795_C_T	5	132462795	2.47e-09	Cadby et al. 2022	rs2522052
Y RNA, IRF1-AS1	AC(15:0) (b)	rs2706403	chr5_132463320_A_G	5	132463320	2.43e-09	Cadby et al. 2022	rs2706403
Y RNA, IRF1-AS1, AC116366.6	AC(15:0) (b)	rs2706336	chr5_132464269_T_C	5	132464269	2.38e-09	Cadby et al. 2022	rs2706336
Y RNA, IRF1-AS1, AC116366.6	AC(15:0) (b)	rs72797306	chr5_132465058_G_C	5	132465058	2.14e-09	Cadby et al. 2022	rs72797306
Y RNA, IRF1-AS1, AC116366.6	AC(15:0) (b)	rs2522057	chr5_132466255_G_C	5	132466255	2.25e-09	Cadby et al. 2022	rs2522057
IRF1-AS1, Y RNA, AC116366.6	AC(15:0) (b)	rs2248116	chr5_132468655_C_A	5	132468655	2.43e-09	Cadby et al. 2022	rs2248116
AC116366.6, IRF1-AS1	AC(15:0) (b)	rs11741255	chr5_132475490_G_A	5	132475490	3.2e-09	Cadby et al. 2022	rs11741255
METTL24, DDO	AC(15:0) (b)	rs9386891	chr6_110371157_C_A	6	110371157	2.85e-15	Cadby et al. 2022	rs9386891
METTL24, DDO	AC(15:0) (b)	rs4947067	chr6_110372216_A_G	6	110372216	3.49e-08	Cadby et al. 2022	rs4947067
METTL24, DDO	AC(15:0) (b)	rs4947068	chr6_110372648_C_T	6	110372648	3.18e-08	Cadby et al. 2022	rs4947068
METTL24, DDO	AC(15:0) (b)	rs9374166	chr6_110373162_G_A	6	110373162	1.62e-08	Cadby et al. 2022	rs9374166
METTL24, DDO	AC(15:0) (b)	rs7764170	chr6_110373911_T_G	6	110373911	2.38e-08	Cadby et al. 2022	rs7764170
METTL24, DDO	AC(15:0) (b)	rs9374167	chr6_110375167_A_C	6	110375167	2.16e-08	Cadby et al. 2022	rs9374167
METTL24, DDO	AC(15:0) (b)	rs1967706	chr6_110377169_G_A	6	110377169	1.89e-08	Cadby et al. 2022	rs1967706
METTL24, DDO	AC(15:0) (b)	rs9384739	chr6_110377519_A_G	6	110377519	2.04e-08	Cadby et al. 2022	rs9384739
METTL24, DDO	AC(15:0) (b)	rs9374168	chr6_110377649_G_A	6	110377649	1.99e-08	Cadby et al. 2022	rs9374168
METTL24, DDO	AC(15:0) (b)	rs72937932	chr6_110377806_T_A	6	110377806	1.34e-11	Cadby et al. 2022	rs72937932
METTL24, DDO	AC(15:0) (b)	rs2334069	chr6_110378660_T_C	6	110378660	6.55e-09	Cadby et al. 2022	rs2334069
METTL24, DDO	AC(15:0) (b)	rs2014323	chr6_110378843_A_G	6	110378843	8.71e-10	Cadby et al. 2022	rs2014323
METTL24, DDO	AC(15:0) (b)	rs7748062	chr6_110380079_A_C	6	110380079	5.03e-09	Cadby et al. 2022	rs7748062
METTL24, DDO	AC(15:0) (b)	rs7748253	chr6_110380248_A_G	6	110380248	5.7e-09	Cadby et al. 2022	rs7748253
METTL24, DDO	AC(15:0) (b)	rs4945856	chr6_110384644_G_C	6	110384644	7.2e-09	Cadby et al. 2022	rs4945856
DDO, METTL24, DDO	AC(15:0) (b)	rs4945857	chr6_110388373_A_G	6	110388373	7.12e-09	Cadby et al. 2022	rs4945857
DDO, METTL24, DDO	AC(15:0) (b)	rs6939019	chr6_110389822_G_A	6	110389822	8.95e-17	Cadby et al. 2022	rs6939019
DDO, METTL24, DDO	AC(15:0) (b)	rs13201207	chr6_110390215_G_T	6	110390215	4.04e-08	Cadby et al. 2022	rs13201207
DDO, METTL24, DDO	AC(15:0) (b)	rs2207357	chr6_110390682_C_T	6	110390682	3e-08	Cadby et al. 2022	rs2207357
DDO	AC(15:0) (b)	rs2057150	chr6_110395519_G_A	6	110395519	4.23e-08	Cadby et al. 2022	rs2057150
DDO	AC(15:0) (b)	rs2057149	chr6_110396290_C_T	6	110396290	2.67e-08	Cadby et al. 2022	rs2057149
DDO	AC(15:0) (b)	rs72937947	chr6_110396610_A_G	6	110396610	4.78e-12	Cadby et al. 2022	rs72937947
DDO	AC(15:0) (b)	rs1997928	chr6_110396996_G_A	6	110396996	4.85e-08	Cadby et al. 2022	rs1997928
DDO	AC(15:0) (b)	rs10872063	chr6_110397251_C_T	6	110397251	4.96e-08	Cadby et al. 2022	rs10872063
DDO	AC(15:0) (b)	rs9400380	chr6_110397325_T_A	6	110397325	4.86e-08	Cadby et al. 2022	rs9400380
DDO	AC(15:0) (b)	rs10447426	chr6_110400547_G_A	6	110400547	1.29e-08	Cadby et al. 2022	rs10447426
DDO	AC(15:0) (b)	rs763563	chr6_110401043_T_G	6	110401043	1.48e-08	Cadby et al. 2022	rs763563
DDO	AC(15:0) (b)	rs9320328	chr6_110402903_C_T	6	110402903	5.22e-09	Cadby et al. 2022	rs9320328
DDO	AC(15:0) (b)	rs1980531	chr6_110403315_A_G	6	110403315	5.37e-09	Cadby et al. 2022	rs1980531
DDO	AC(15:0) (b)	rs11963644	chr6_110403515_G_T	6	110403515	4.02e-11	Cadby et al. 2022	rs11963644
DDO	AC(15:0) (b)	rs11153233	chr6_110403517_A_G	6	110403517	6.55e-17	Cadby et al. 2022	rs11153233
DDO	AC(15:0) (b)	rs11966294	chr6_110403858_T_C	6	110403858	6.24e-11	Cadby et al. 2022	rs11966294
DDO	AC(15:0) (b)	rs17492667	chr6_110405033_G_A	6	110405033	4.64e-11	Cadby et al. 2022	rs17492667
DDO	AC(15:0) (b)	rs4945858	chr6_110405181_C_T	6	110405181	3.27e-09	Cadby et al. 2022	rs4945858
DDO	AC(15:0) (b)	rs4945859	chr6_110405197_T_C	6	110405197	3e-09	Cadby et al. 2022	rs4945859
DDO	AC(15:0) (b)	rs2011082	chr6_110413796_G_T	6	110413796	1.98e-35	Cadby et al. 2022	rs2011082
DDO	AC(15:0) (b)	rs3757351	chr6_110414427_A_G	6	110414427	4.2e-11	Cadby et al. 2022	rs3757351
DDO	AC(15:0) (b)	rs9384742	chr6_110415407_T_C	6	110415407	1.83e-11	Cadby et al. 2022	rs9384742
DDO, DDO, SLC22A16	AC(15:0) (b)	rs4945862	chr6_110415912_G_A	6	110415912	2.22e-08	Cadby et al. 2022	rs4945862
DDO, DDO, SLC22A16	AC(15:0) (b)	rs9374176	chr6_110416044_C_T	6	110416044	1.85e-10	Cadby et al. 2022	rs9374176
DDO, DDO, SLC22A16	AC(15:0) (b)	rs9400384	chr6_110416099_C_T	6	110416099	4.61e-11	Cadby et al. 2022	rs9400384
DDO, DDO, SLC22A16	AC(15:0) (b)	rs9400385	chr6_110416205_T_C	6	110416205	4.47e-11	Cadby et al. 2022	rs9400385
DDO, DDO, SLC22A16	AC(15:0) (b)	rs2003727	chr6_110417088_T_C	6	110417088	5.49e-11	Cadby et al. 2022	rs2003727
DDO, DDO, SLC22A16	AC(15:0) (b)	rs2011785	chr6_110417175_A_G	6	110417175	5.35e-11	Cadby et al. 2022	rs2011785
DDO, DDO, SLC22A16	AC(15:0) (b)	rs4445085	chr6_110417920_A_T	6	110417920	3.88e-11	Cadby et al. 2022	rs4445085
DDO, DDO, SLC22A16	AC(15:0) (b)	rs7764838	chr6_110418173_G_A	6	110418173	1.77e-08	Cadby et al. 2022	rs7764838
DDO, DDO, SLC22A16	AC(15:0) (b)	rs9320330	chr6_110418549_C_G	6	110418549	4.03e-11	Cadby et al. 2022	rs9320330
SLC22A16, DDO, SLC22A16	AC(15:0) (b)	rs9481066	chr6_110420955_A_G	6	110420955	3.08e-11	Cadby et al. 2022	rs9481066
SLC22A16, DDO, SLC22A16	AC(15:0) (b)	rs9372255	chr6_110421301_G_A	6	110421301	1.16e-08	Cadby et al. 2022	rs9372255
SLC22A16, DDO, SLC22A16	AC(15:0) (b)	rs9400389	chr6_110421985_C_T	6	110421985	2.56e-11	Cadby et al. 2022	rs9400389
SLC22A16, DDO, SLC22A16	AC(15:0) (b)	rs9398236	chr6_110421991_T_C	6	110421991	2.61e-11	Cadby et al. 2022	rs9398236
SLC22A16, DDO, SLC22A16	AC(15:0) (b)	rs2180004	chr6_110422059_A_G	6	110422059	1.06e-08	Cadby et al. 2022	rs2180004
SLC22A16, DDO, SLC22A16	AC(15:0) (b)	rs9400390	chr6_110422947_C_T	6	110422947	2.83e-08	Cadby et al. 2022	rs9400390
SLC22A16, DDO, SLC22A16	AC(15:0) (b)	rs13208728	chr6_110423218_T_C	6	110423218	1.92e-11	Cadby et al. 2022	rs13208728
SLC22A16, DDO, SLC22A16	AC(15:0) (b)	rs6932938	chr6_110424035_A_C	6	110424035	1.15e-08	Cadby et al. 2022	rs6932938
SLC22A16	AC(15:0) (b)	rs7756222	chr6_110425323_T_C	6	110425323	4.83e-12	Cadby et al. 2022	rs7756222
SLC22A16	AC(15:0) (b)	rs9320331	chr6_110425865_G_A	6	110425865	6.5e-09	Cadby et al. 2022	rs9320331
SLC22A16	AC(15:0) (b)	rs9481067	chr6_110429349_A_G	6	110429349	9.06e-14	Cadby et al. 2022	rs9481067
SLC22A16	AC(15:0) (b)	rs761590	chr6_110430281_A_G	6	110430281	1.01e-20	Cadby et al. 2022	rs761590
SLC22A16	AC(15:0) (b)	rs910399	chr6_110430384_A_G	6	110430384	2.67e-13	Cadby et al. 2022	rs910399
SLC22A16	AC(15:0) (b)	rs761589	chr6_110430588_A_G	6	110430588	1.12e-13	Cadby et al. 2022	rs761589
SLC22A16	AC(15:0) (b)	rs12214421	chr6_110433562_C_T	6	110433562	2.28e-10	Cadby et al. 2022	rs12214421
RN7SL617P, SLC22A16	AC(15:0) (b)	rs221717	chr6_110435757_A_G	6	110435757	4.49e-08	Cadby et al. 2022	rs221717
RN7SL617P, SLC22A16	AC(15:0) (b)	rs221716	chr6_110436213_C_T	6	110436213	4.59e-08	Cadby et al. 2022	rs221716
SLC22A16, RN7SL617P	AC(15:0) (b)	rs12210538	chr6_110438805_A_G	6	110438805	4.39e-56	Cadby et al. 2022	rs12210538
RN7SL617P, SLC22A16	AC(15:0) (b)	rs72939920	chr6_110441250_A_T	6	110441250	8.7e-55	Cadby et al. 2022	rs72939920
SLC22A16	AC(15:0) (b)	rs12195708	chr6_110455527_A_C	6	110455527	2.66e-17	Cadby et al. 2022	rs12195708
SLC22A16, CTA-331P3.1	AC(15:0) (b)	rs112174035	chr6_110476373_T_C	6	110476373	7.4e-35	Cadby et al. 2022	rs112174035
SLC22A16, CTA-331P3.1, SLC22A16, CTA-331P3.1	AC(15:0) (b)	rs12216013	chr6_110477312_A_G	6	110477312	3.71e-20	Cadby et al. 2022	rs12216013
SLC22A16, CTA-331P3.1, SLC22A16, CTA-331P3.1	AC(15:0) (b)	rs7763445	chr6_110477501_G_A	6	110477501	4.24e-20	Cadby et al. 2022	rs7763445
SLC22A16, CTA-331P3.1, SLC22A16, CTA-331P3.1	AC(15:0) (b)	rs7763591	chr6_110477582_G_C	6	110477582	1.41e-19	Cadby et al. 2022	rs7763591
SLC22A16, CTA-331P3.1, SLC22A16, CTA-331P3.1	AC(15:0) (b)	rs7763781	chr6_110477761_G_T	6	110477761	1.75e-18	Cadby et al. 2022	rs7763781
SLC22A16, CTA-331P3.1, SLC22A16, CTA-331P3.1	AC(15:0) (b)	rs34688397	chr6_110477840_A_G	6	110477840	1.87e-15	Cadby et al. 2022	rs34688397
SLC22A16, CTA-331P3.1	AC(15:0) (b)	rs6928152	chr6_110477913_C_T	6	110477913	1.11e-20	Cadby et al. 2022	rs6928152
SLC22A16, CTA-331P3.1	AC(15:0) (b)	rs6908165	chr6_110477935_T_G	6	110477935	7.75e-24	Cadby et al. 2022	rs6908165
SLC22A16, CTA-331P3.1	AC(15:0) (b)	rs6928183	chr6_110477998_A_G	6	110477998	5.73e-27	Cadby et al. 2022	rs6928183
CTA-331P3.1, RP11-346C16.4	AC(15:0) (b)	rs62420266	chr6_110496914_G_T	6	110496914	7.67e-17	Cadby et al. 2022	rs62420266
CTA-331P3.1, RP11-346C16.4	AC(15:0) (b)	rs12663773	chr6_110497158_A_C	6	110497158	6.63e-10	Cadby et al. 2022	rs12663773
CTA-331P3.1, RP11-346C16.4	AC(15:0) (b)	rs11153238	chr6_110497644_G_A	6	110497644	6.8e-17	Cadby et al. 2022	rs11153238
CTA-331P3.1, RP11-346C16.4	AC(15:0) (b)	rs2188553	chr6_110500712_G_A	6	110500712	4.37e-27	Cadby et al. 2022	rs2188553
CTA-331P3.1, RP11-346C16.4	AC(15:0) (b)	rs12204497	chr6_110501310_A_G	6	110501310	4.51e-27	Cadby et al. 2022	rs12204497
CTA-331P3.1, RP11-346C16.4	AC(15:0) (b)	rs12192761	chr6_110501590_G_A	6	110501590	4.81e-27	Cadby et al. 2022	rs12192761
CTA-331P3.1, RP11-346C16.4	AC(15:0) (b)	rs9487435	chr6_110503872_G_A	6	110503872	9.79e-21	Cadby et al. 2022	rs9487435
CTA-331P3.1, RP11-346C16.4	AC(15:0) (b)	rs9481083	chr6_110506679_C_T	6	110506679	1.86e-21	Cadby et al. 2022	rs9481083
CTA-331P3.1, RP11-346C16.4	AC(15:0) (b)	rs12215879	chr6_110507200_A_G	6	110507200	8.07e-27	Cadby et al. 2022	rs12215879
CTA-331P3.1, RP11-346C16.4	AC(15:0) (b)	rs12204287	chr6_110508132_C_T	6	110508132	1.12e-26	Cadby et al. 2022	rs12204287
CTA-331P3.1, RP11-346C16.4	AC(15:0) (b)	rs12204339	chr6_110508231_C_T	6	110508231	1.1e-26	Cadby et al. 2022	rs12204339
CTA-331P3.1, RP11-346C16.4	AC(15:0) (b)	rs10457215	chr6_110512387_A_C	6	110512387	2.05e-08	Cadby et al. 2022	rs10457215
CTA-331P3.1, RP11-346C16.4	AC(15:0) (b)	rs12175381	chr6_110512816_G_C	6	110512816	4.44e-16	Cadby et al. 2022	rs12175381
CTA-331P3.1, RP11-346C16.4	AC(15:0) (b)	rs11153242	chr6_110513079_G_C	6	110513079	4.51e-16	Cadby et al. 2022	rs11153242
CTA-331P3.1, RP11-346C16.4	AC(15:0) (b)	rs7744119	chr6_110514458_C_T	6	110514458	4.97e-16	Cadby et al. 2022	rs7744119
CTA-331P3.1, RP11-346C16.4	AC(15:0) (b)	rs72944036	chr6_110514909_G_A	6	110514909	2.85e-26	Cadby et al. 2022	rs72944036
CTA-331P3.1, RP11-346C16.4	AC(15:0) (b)	rs9400396	chr6_110516085_C_A	6	110516085	5.4e-16	Cadby et al. 2022	rs9400396
CTA-331P3.1, RP11-346C16.4	AC(15:0) (b)	rs6905381	chr6_110520056_C_A	6	110520056	6.48e-13	Cadby et al. 2022	rs6905381
CTA-331P3.1, RP11-346C16.4	AC(15:0) (b)	rs9386909	chr6_110521347_C_T	6	110521347	1.23e-10	Cadby et al. 2022	rs9386909
CTA-331P3.1, RP11-346C16.4	AC(15:0) (b)	rs11153244	chr6_110525638_T_C	6	110525638	5.6e-14	Cadby et al. 2022	rs9386910
CTA-331P3.1, RP11-346C16.4	AC(15:0) (b)	rs1989634	chr6_110525045_G_A	6	110525045	5.34e-10	Cadby et al. 2022	rs1989634
CTA-331P3.1, RP11-346C16.4	AC(15:0) (b)	rs11153244	chr6_110525638_T_C	6	110525638	1.08e-12	Cadby et al. 2022	rs11153244
CTA-331P3.1, RP11-346C16.4	AC(15:0) (b)	rs9386911	chr6_110525966_A_G	6	110525966	1.81e-09	Cadby et al. 2022	rs9386911
CTA-331P3.1, RP11-346C16.4	AC(15:0) (b)	rs9386912	chr6_110525994_C_T	6	110525994	2.91e-13	Cadby et al. 2022	rs9386912
CTA-331P3.1, RP11-346C16.4	AC(15:0) (b)	rs9386913	chr6_110529312_T_C	6	110529312	4.01e-13	Cadby et al. 2022	rs9386913
CTA-331P3.1, RP11-346C16.4	AC(15:0) (b)	rs74504511	chr6_110530620_G_A	6	110530620	3.45e-08	Cadby et al. 2022	rs74504511
CTA-331P3.1, RP11-346C16.4	AC(15:0) (b)	rs1080261	chr6_110530773_T_G	6	110530773	1.86e-10	Cadby et al. 2022	rs1080261
CTA-331P3.1, RP11-346C16.4	AC(15:0) (b)	rs62420269	chr6_110535690_C_A	6	110535690	6.85e-09	Cadby et al. 2022	rs62420269
CDK19	AC(15:0) (b)	rs12212058	chr6_110675680_C_T	6	110675680	1.1e-08	Cadby et al. 2022	rs12212058
RP11-397G5.2, AMD1, RP11-397G5.2	AC(15:0) (b)	rs2789086	chr6_110921640_A_G	6	110921640	7.61e-10	Cadby et al. 2022	rs2789086
RPF2	AC(15:0) (b)	rs4945869	chr6_111014368_A_G	6	111014368	7.49e-09	Cadby et al. 2022	rs4945869
LOC105378318, SLC16A9	AC(16:0)	rs151102115	chr10_59637641_G_A	10	59637641	3.62e-08	Cadby et al. 2022	rs151102115
LOC105378318, SLC16A9	AC(16:0)	rs71493901	chr10_59638159_C_T	10	59638159	2.76e-08	Cadby et al. 2022	rs71493901
LOC105378318, SLC16A9	AC(16:0)	rs7094004	chr10_59639660_A_G	10	59639660	4.22e-11	Cadby et al. 2022	rs7094004
LOC105378318, SLC16A9	AC(16:0)	rs11510917	chr10_59643373_A_G	10	59643373	5.18e-11	Cadby et al. 2022	rs11510917
LOC105378318, SLC16A9	AC(16:0)	rs11516732	chr10_59645285_T_A	10	59645285	7.13e-11	Cadby et al. 2022	rs11516732
SLC16A9	AC(16:0)	rs12356193	chr10_59653595_A_G	10	59653595	1.29e-10	Cadby et al. 2022	rs12356193
SLC16A9	AC(16:0)	rs11006681	chr10_59669769_G_A	10	59669769	1.96e-10	Cadby et al. 2022	rs11006681
SLC16A9	AC(16:0)	rs72815843	chr10_59702356_G_A	10	59702356	1.13e-08	Cadby et al. 2022	rs72815843
SLC16A9	AC(16:0)	rs1171620	chr10_59704749_C_G	10	59704749	9e-11	Cadby et al. 2022	rs1171620
SLC16A9	AC(16:0)	rs1171619	chr10_59706080_A_G	10	59706080	7.68e-11	Cadby et al. 2022	rs1171619
SLC16A9	AC(16:0)	rs1171617	chr10_59707424_G_T	10	59707424	1.05e-13	Cadby et al. 2022	rs1171617
SLC16A9	AC(16:0)	rs1171616	chr10_59708831_G_T	10	59708831	7.83e-14	Cadby et al. 2022	rs1171616
SLC16A9	AC(16:0)	rs1171615	chr10_59709332_C_T	10	59709332	8.3e-14	Cadby et al. 2022	rs1171615
SLC16A9	AC(16:0)	rs1171614	chr10_59709780_T_C	10	59709780	1.03e-13	Cadby et al. 2022	rs1171614
KLHL29	AC(16:0)	rs3795936	chr2_23656398_A_C	2	23656398	1.98e-13	Cadby et al. 2022	rs3795936
KLHL29	AC(16:0)	rs66983662	chr2_23656434_A_G	2	23656434	1.78e-13	Cadby et al. 2022	rs66983662
KLHL29	AC(16:0)	rs66523860	chr2_23657953_A_G	2	23657953	6.68e-14	Cadby et al. 2022	rs66523860
KLHL29	AC(16:0)	rs1078345	chr2_23662059_A_G	2	23662059	1.61e-13	Cadby et al. 2022	rs1078345
KLHL29	AC(16:0)	rs56009471	chr2_23667214_A_C	2	23667214	2.82e-10	Cadby et al. 2022	rs56009471
KLHL29	AC(16:0)	rs12616649	chr2_23668043_G_A	2	23668043	6.82e-14	Cadby et al. 2022	rs12616649
KLHL29	AC(16:0)	rs72794281	chr2_23670395_G_A	2	23670395	6.8e-14	Cadby et al. 2022	rs72794281
KLHL29	AC(16:0)	rs13019016	chr2_23671903_C_G	2	23671903	3.74e-14	Cadby et al. 2022	rs13019016
KLHL29	AC(16:0)	rs55836224	chr2_23672727_T_C	2	23672727	5.41e-14	Cadby et al. 2022	rs55836224
KLHL29	AC(16:0)	rs34668726	chr2_23673031_C_G	2	23673031	3.76e-10	Cadby et al. 2022	rs34668726
KLHL29	AC(16:0)	rs12713004	chr2_23673179_A_G	2	23673179	4.18e-09	Cadby et al. 2022	rs12713004
KLHL29	AC(16:0)	rs56262900	chr2_23674855_G_A	2	23674855	9.33e-11	Cadby et al. 2022	rs56262900
KLHL29	AC(16:0)	rs72794291	chr2_23675065_C_T	2	23675065	1.46e-13	Cadby et al. 2022	rs72794291
KLHL29	AC(16:0)	rs72794293	chr2_23675279_A_G	2	23675279	2.84e-18	Cadby et al. 2022	rs72794293
KLHL29	AC(16:0)	rs7567043	chr2_23676225_T_C	2	23676225	5.64e-18	Cadby et al. 2022	rs7567043
KLHL29	AC(16:0)	rs7576404	chr2_23676301_G_A	2	23676301	2.47e-13	Cadby et al. 2022	rs7576404
KLHL29	AC(16:0)	rs6713865	chr2_23676937_A_G	2	23676937	3.45e-18	Cadby et al. 2022	rs6713865
KLHL29	AC(16:0)	rs6713979	chr2_23677006_A_G	2	23677006	3.42e-18	Cadby et al. 2022	rs6713979
KLHL29	AC(16:0)	rs6714016	chr2_23677078_A_G	2	23677078	3.41e-18	Cadby et al. 2022	rs6714016
KLHL29	AC(16:0)	rs72796103	chr2_23677512_G_A	2	23677512	2.66e-13	Cadby et al. 2022	rs72796103
KLHL29	AC(16:0)	rs56343114	chr2_23677759_C_G	2	23677759	1.74e-14	Cadby et al. 2022	rs56343114
KLHL29	AC(16:0)	rs55987381	chr2_23678068_T_C	2	23678068	3.39e-18	Cadby et al. 2022	rs55987381
KLHL29	AC(16:0)	rs72796106	chr2_23678492_A_C	2	23678492	3.58e-17	Cadby et al. 2022	rs72796106
KLHL29	AC(16:0)	rs7578606	chr2_23679490_T_C	2	23679490	1.55e-13	Cadby et al. 2022	rs7578606
KLHL29	AC(16:0)	rs72796106	chr2_23678492_A_C	2	23678492	2.39e-17	Cadby et al. 2022	rs115697725
KLHL29	AC(16:0)	rs138299362	chr2_23680763_T_C	2	23680763	1.12e-13	Cadby et al. 2022	rs138299362
KLHL29	AC(16:0)	rs55859418	chr2_23681361_C_A	2	23681361	1.45e-13	Cadby et al. 2022	rs55859418
KLHL29	AC(16:0)	rs72796108	chr2_23682120_C_A	2	23682120	1.41e-13	Cadby et al. 2022	rs72796108
KLHL29	AC(16:0)	rs72796110	chr2_23682788_T_A	2	23682788	9.47e-14	Cadby et al. 2022	rs72796110
KLHL29	AC(16:0)	rs72796114	chr2_23683263_C_G	2	23683263	1.35e-13	Cadby et al. 2022	rs72796114
KLHL29	AC(16:0)	rs12618900	chr2_23687905_C_T	2	23687905	1.51e-13	Cadby et al. 2022	rs12618900
KLHL29	AC(16:0)	rs2551347	chr2_23689531_C_T	2	23689531	3.16e-11	Cadby et al. 2022	rs2551347
KLHL29	AC(16:0)	rs55806536	chr2_23689827_A_G	2	23689827	1.73e-13	Cadby et al. 2022	rs55806536
KLHL29	AC(16:0)	rs72796116	chr2_23690899_C_T	2	23690899	1.22e-13	Cadby et al. 2022	rs72796116
KLHL29	AC(16:0)	rs72796119	chr2_23694309_C_T	2	23694309	1.58e-13	Cadby et al. 2022	rs72796119
KLHL29	AC(16:0)	rs72796125	chr2_23696299_C_T	2	23696299	1.29e-13	Cadby et al. 2022	rs72796125
KLHL29	AC(16:0)	rs72796130	chr2_23696870_T_C	2	23696870	1.38e-13	Cadby et al. 2022	rs72796130
KLHL29	AC(16:0)	rs55801864	chr2_23699455_C_T	2	23699455	1.3e-13	Cadby et al. 2022	rs55801864
KLHL29	AC(16:0)	rs139681117	chr2_23702050_C_T	2	23702050	2.24e-08	Cadby et al. 2022	rs139681117
KLHL29	AC(16:0)	rs72796138	chr2_23703363_C_T	2	23703363	1.3e-13	Cadby et al. 2022	rs72796138
KLHL29	AC(16:0)	rs56152044	chr2_23704810_A_G	2	23704810	1.2e-13	Cadby et al. 2022	rs56152044
KLHL29, KLHL29, ATAD2B	AC(16:0)	rs56371415	chr2_23709733_C_G	2	23709733	9.57e-14	Cadby et al. 2022	rs56371415
KLHL29, KLHL29, ATAD2B	AC(16:0)	rs72796152	chr2_23710756_G_A	2	23710756	1.08e-14	Cadby et al. 2022	rs72796152
KLHL29, KLHL29, ATAD2B	AC(16:0)	rs72796154	chr2_23710969_G_A	2	23710969	9.39e-14	Cadby et al. 2022	rs72796154
KLHL29, KLHL29, ATAD2B	AC(16:0)	rs56216411	chr2_23711663_G_A	2	23711663	9.36e-14	Cadby et al. 2022	rs56216411
KLHL29, KLHL29, ATAD2B	AC(16:0)	rs56179550	chr2_23711997_C_T	2	23711997	9.36e-14	Cadby et al. 2022	rs56179550
KLHL29, KLHL29, ATAD2B	AC(16:0)	rs72796158	chr2_23712857_T_C	2	23712857	9.33e-14	Cadby et al. 2022	rs72796158
KLHL29, KLHL29, ATAD2B	AC(16:0)	rs12620558	chr2_23713152_G_A	2	23713152	9.38e-14	Cadby et al. 2022	rs12620558
KLHL29, ATAD2B	AC(16:0)	rs2339851	chr2_23716013_G_A	2	23716013	9.29e-14	Cadby et al. 2022	rs2339851
KLHL29, ATAD2B	AC(16:0)	rs56315094	chr2_23719082_T_C	2	23719082	1.1e-14	Cadby et al. 2022	rs56315094
KLHL29, ATAD2B	AC(16:0)	rs72796171	chr2_23719797_G_C	2	23719797	1.09e-14	Cadby et al. 2022	rs72796171
KLHL29, ATAD2B	AC(16:0)	rs72798041	chr2_23730206_T_C	2	23730206	8.01e-14	Cadby et al. 2022	rs72798041
KLHL29, ATAD2B	AC(16:0)	.	chr2_23731063_ACT_A	2	23731063	1.07e-14	Cadby et al. 2022	rs112187834
KLHL29, ATAD2B	AC(16:0)	rs2059319	chr2_23733565_G_C	2	23733565	4.87e-08	Cadby et al. 2022	rs2059319
KLHL29, ATAD2B	AC(16:0)	rs55761273	chr2_23734979_A_G	2	23734979	2.27e-14	Cadby et al. 2022	rs55761273
KLHL29, ATAD2B	AC(16:0)	rs72798049	chr2_23735132_C_G	2	23735132	2.25e-14	Cadby et al. 2022	rs72798049
KLHL29, ATAD2B	AC(16:0)	rs2712056	chr2_23736261_C_T	2	23736261	1.02e-10	Cadby et al. 2022	rs2712056
KLHL29, ATAD2B	AC(16:0)	rs7603616	chr2_23736593_C_T	2	23736593	2.22e-14	Cadby et al. 2022	rs7603616
KLHL29, ATAD2B	AC(16:0)	rs72798050	chr2_23737324_G_T	2	23737324	2.19e-14	Cadby et al. 2022	rs72798050
KLHL29, ATAD2B	AC(16:0)	rs111632468	chr2_23742644_T_C	2	23742644	1.62e-14	Cadby et al. 2022	rs111632468
KLHL29, ATAD2B	AC(16:0)	rs2712057	chr2_23743654_G_C	2	23743654	3.2e-11	Cadby et al. 2022	rs2712057
ATAD2B, KLHL29, ATAD2B	AC(16:0)	rs12619592	chr2_23748545_C_A	2	23748545	1.58e-14	Cadby et al. 2022	rs12619592
ATAD2B	AC(16:0)	rs2712065	chr2_23750733_A_G	2	23750733	7.31e-11	Cadby et al. 2022	rs2712065
ATAD2B	AC(16:0)	rs718139	chr2_23753041_G_A	2	23753041	1.12e-13	Cadby et al. 2022	rs718139
ATAD2B	AC(16:0)	rs718138	chr2_23753454_G_A	2	23753454	7.47e-11	Cadby et al. 2022	rs718138
ATAD2B	AC(16:0)	rs17508218	chr2_23753666_C_T	2	23753666	1.51e-14	Cadby et al. 2022	rs17508218
ATAD2B	AC(16:0)	rs72798057	chr2_23753861_T_C	2	23753861	1.51e-14	Cadby et al. 2022	rs72798057
ATAD2B	AC(16:0)	rs56218741	chr2_23754507_A_C	2	23754507	1.48e-14	Cadby et al. 2022	rs56218741
ATAD2B	AC(16:0)	rs2551325	chr2_23756859_C_T	2	23756859	7.27e-11	Cadby et al. 2022	rs2551325
ATAD2B	AC(16:0)	rs12622290	chr2_23757024_C_G	2	23757024	1.41e-14	Cadby et al. 2022	rs12622290
ATAD2B	AC(16:0)	rs2551326	chr2_23759508_T_C	2	23759508	7.11e-11	Cadby et al. 2022	rs2551326
ATAD2B	AC(16:0)	rs72798064	chr2_23759962_T_C	2	23759962	1.39e-14	Cadby et al. 2022	rs72798064
ATAD2B	AC(16:0)	rs72780104	chr2_23760845_A_G	2	23760845	1.37e-14	Cadby et al. 2022	rs72780104
ATAD2B	AC(16:0)	rs2712068	chr2_23761130_A_G	2	23761130	6.99e-11	Cadby et al. 2022	rs2712068
ATAD2B	AC(16:0)	rs72780106	chr2_23761964_A_C	2	23761964	5.06e-11	Cadby et al. 2022	rs72780106
ATAD2B	AC(16:0)	rs72780108	chr2_23763910_G_A	2	23763910	1.34e-14	Cadby et al. 2022	rs72780108
ATAD2B	AC(16:0)	rs2551332	chr2_23766080_T_C	2	23766080	6.77e-11	Cadby et al. 2022	rs2551332
ATAD2B	AC(16:0)	rs2712071	chr2_23767549_A_G	2	23767549	1.05e-10	Cadby et al. 2022	rs2712071
ATAD2B	AC(16:0)	rs72780111	chr2_23768276_G_A	2	23768276	2.31e-14	Cadby et al. 2022	rs72780111
ATAD2B	AC(16:0)	rs72780112	chr2_23768312_C_T	2	23768312	2.31e-14	Cadby et al. 2022	rs72780112
ATAD2B	AC(16:0)	rs2712076	chr2_23770496_T_C	2	23770496	9.96e-11	Cadby et al. 2022	rs2712076
ATAD2B	AC(16:0)	rs7563564	chr2_23770534_T_C	2	23770534	2.17e-14	Cadby et al. 2022	rs7563564
ATAD2B	AC(16:0)	rs72780118	chr2_23771561_G_A	2	23771561	2.21e-14	Cadby et al. 2022	rs72780118
ATAD2B	AC(16:0)	rs72780121	chr2_23773048_T_C	2	23773048	2.15e-14	Cadby et al. 2022	rs72780121
ATAD2B	AC(16:0)	rs72780123	chr2_23773139_G_A	2	23773139	2.17e-14	Cadby et al. 2022	rs72780123
ATAD2B	AC(16:0)	rs12614616	chr2_23773631_T_G	2	23773631	2.13e-14	Cadby et al. 2022	rs12614616
ATAD2B	AC(16:0)	rs12617826	chr2_23774757_G_A	2	23774757	2.15e-14	Cadby et al. 2022	rs12617826
ATAD2B	AC(16:0)	rs112361592	chr2_23775491_C_T	2	23775491	2.05e-14	Cadby et al. 2022	rs112361592
ATAD2B	AC(16:0)	rs12619525	chr2_23776695_G_C	2	23776695	2.04e-14	Cadby et al. 2022	rs12619525
ATAD2B	AC(16:0)	rs72780125	chr2_23777275_T_C	2	23777275	1.68e-13	Cadby et al. 2022	rs72780125
ATAD2B	AC(16:0)	rs2551334	chr2_23777526_G_A	2	23777526	8.83e-11	Cadby et al. 2022	rs2551334
ATAD2B	AC(16:0)	rs10490751	chr2_23778486_A_G	2	23778486	1.97e-14	Cadby et al. 2022	rs10490751
ATAD2B	AC(16:0)	rs2712084	chr2_23780181_A_G	2	23780181	8.78e-11	Cadby et al. 2022	rs2712084
ATAD2B	AC(16:0)	rs72780185	chr2_23781097_G_A	2	23781097	1.94e-14	Cadby et al. 2022	rs72780185
ATAD2B	AC(16:0)	rs2712086	chr2_23781869_G_C	2	23781869	8.57e-11	Cadby et al. 2022	rs2712086
ATAD2B	AC(16:0)	rs72780188	chr2_23783195_G_A	2	23783195	1.89e-14	Cadby et al. 2022	rs72780188
ATAD2B	AC(16:0)	rs2551337	chr2_23784016_C_T	2	23784016	8.36e-13	Cadby et al. 2022	rs2551337
ATAD2B	AC(16:0)	rs72780191	chr2_23784252_T_C	2	23784252	2.02e-13	Cadby et al. 2022	rs72780191
ATAD2B	AC(16:0)	rs55841168	chr2_23785056_T_C	2	23785056	1.82e-14	Cadby et al. 2022	rs55841168
ATAD2B	AC(16:0)	rs55657921	chr2_23785221_C_G	2	23785221	1.84e-14	Cadby et al. 2022	rs55657921
ATAD2B	AC(16:0)	rs715646	chr2_23787696_G_A	2	23787696	1.78e-14	Cadby et al. 2022	rs715646
ATAD2B	AC(16:0)	rs17462433	chr2_23789888_T_C	2	23789888	1.76e-14	Cadby et al. 2022	rs17462433
ATAD2B	AC(16:0)	rs2551341	chr2_23791908_G_T	2	23791908	8.96e-11	Cadby et al. 2022	rs2551341
ATAD2B	AC(16:0)	rs72780198	chr2_23792013_T_A	2	23792013	1.73e-14	Cadby et al. 2022	rs72780198
ATAD2B	AC(16:0)	rs72780199	chr2_23793399_A_C	2	23793399	1.92e-14	Cadby et al. 2022	rs72780199
ATAD2B	AC(16:0)	rs113522526	chr2_23795606_C_T	2	23795606	1.69e-14	Cadby et al. 2022	rs113522526
ATAD2B	AC(16:0)	rs111460347	chr2_23795963_G_A	2	23795963	1.71e-14	Cadby et al. 2022	rs111460347
ATAD2B	AC(16:0)	rs2712059	chr2_23797669_T_C	2	23797669	8.42e-11	Cadby et al. 2022	rs2712059
ATAD2B	AC(16:0)	rs17462558	chr2_23797942_T_C	2	23797942	1.78e-14	Cadby et al. 2022	rs17462558
ATAD2B	AC(16:0)	rs17509001	chr2_23798361_T_C	2	23798361	1.77e-14	Cadby et al. 2022	rs17509001
ATAD2B	AC(16:0)	rs72782106	chr2_23799139_A_G	2	23799139	2.28e-13	Cadby et al. 2022	rs72782106
ATAD2B	AC(16:0)	rs6712175	chr2_23800561_T_G	2	23800561	1.77e-14	Cadby et al. 2022	rs6712175
ATAD2B	AC(16:0)	rs72782113	chr2_23802082_G_C	2	23802082	1.7e-14	Cadby et al. 2022	rs72782113
ATAD2B	AC(16:0)	rs10490752	chr2_23802262_C_T	2	23802262	1.74e-14	Cadby et al. 2022	rs10490752
ATAD2B	AC(16:0)	rs72782114	chr2_23802870_G_A	2	23802870	1.69e-14	Cadby et al. 2022	rs72782114
ATAD2B	AC(16:0)	rs2712061	chr2_23803541_G_A	2	23803541	8.03e-11	Cadby et al. 2022	rs2712061
ATAD2B	AC(16:0)	rs17462670	chr2_23803709_T_C	2	23803709	1.66e-14	Cadby et al. 2022	rs17462670
ATAD2B	AC(16:0)	rs72782117	chr2_23804051_G_A	2	23804051	1.96e-13	Cadby et al. 2022	rs72782117
ATAD2B	AC(16:0)	rs2551343	chr2_23804132_C_G	2	23804132	7.81e-11	Cadby et al. 2022	rs2551343
ATAD2B	AC(16:0)	rs55707417	chr2_23807058_G_A	2	23807058	1.51e-13	Cadby et al. 2022	rs55707417
ATAD2B	AC(16:0)	rs55770503	chr2_23807256_A_T	2	23807256	1.67e-14	Cadby et al. 2022	rs55770503
ATAD2B	AC(16:0)	rs7590516	chr2_23810737_G_A	2	23810737	3.78e-08	Cadby et al. 2022	rs7590516
ATAD2B	AC(16:0)	rs56397893	chr2_23810919_G_T	2	23810919	1.4e-14	Cadby et al. 2022	rs56397893
ATAD2B	AC(16:0)	rs7564732	chr2_23811308_T_C	2	23811308	6.96e-11	Cadby et al. 2022	rs7564732
ATAD2B	AC(16:0)	rs7565108	chr2_23811690_T_C	2	23811690	6.9e-11	Cadby et al. 2022	rs7565108
ATAD2B	AC(16:0)	rs7605327	chr2_23812637_C_T	2	23812637	1.07e-11	Cadby et al. 2022	rs7605327
ATAD2B	AC(16:0)	rs6718631	chr2_23813216_A_G	2	23813216	7.11e-11	Cadby et al. 2022	rs6718631
ATAD2B	AC(16:0)	rs7589440	chr2_23815725_G_A	2	23815725	1.56e-14	Cadby et al. 2022	rs7569424
ATAD2B	AC(16:0)	rs79023848	chr2_23815304_C_A	2	23815304	1.11e-13	Cadby et al. 2022	rs79023848
ATAD2B	AC(16:0)	rs7589440	chr2_23815725_G_A	2	23815725	1.41e-14	Cadby et al. 2022	rs7589440
ATAD2B	AC(16:0)	rs72782126	chr2_23817031_A_C	2	23817031	8.93e-15	Cadby et al. 2022	rs72782126
ATAD2B	AC(16:0)	rs9967650	chr2_23819428_T_C	2	23819428	4.77e-11	Cadby et al. 2022	rs9967650
ATAD2B	AC(16:0)	rs2879640	chr2_23820703_T_C	2	23820703	8.9e-15	Cadby et al. 2022	rs2879640
ATAD2B	AC(16:0)	rs926119680	chr2_23823071_CATTT_C	2	23823071	8.88e-15	Cadby et al. 2022	rs2339926
ATAD2B	AC(16:0)	rs926119680	chr2_23823071_CATTT_C	2	23823071	8.87e-15	Cadby et al. 2022	rs2339927
ATAD2B	AC(16:0)	rs72782136	chr2_23824474_A_G	2	23824474	9.34e-15	Cadby et al. 2022	rs72782136
ATAD2B	AC(16:0)	rs72782137	chr2_23824935_C_T	2	23824935	9.34e-15	Cadby et al. 2022	rs72782137
ATAD2B	AC(16:0)	rs72782138	chr2_23825292_T_C	2	23825292	9.37e-15	Cadby et al. 2022	rs72782138
ATAD2B	AC(16:0)	rs6731314	chr2_23825468_C_T	2	23825468	5e-11	Cadby et al. 2022	rs6731314
ATAD2B	AC(16:0)	rs2339928	chr2_23826583_G_A	2	23826583	1.16e-11	Cadby et al. 2022	rs2339928
ATAD2B	AC(16:0)	rs72786270	chr2_23836179_G_A	2	23836179	1.34e-14	Cadby et al. 2022	rs72786270
ATAD2B	AC(16:0)	rs2712050	chr2_23836538_A_C	2	23836538	6.73e-11	Cadby et al. 2022	rs2712050
ATAD2B	AC(16:0)	rs6545127	chr2_23837800_G_A	2	23837800	1.32e-14	Cadby et al. 2022	rs6545127
ATAD2B	AC(16:0)	rs72786276	chr2_23839696_G_A	2	23839696	1.62e-13	Cadby et al. 2022	rs72786276
ATAD2B	AC(16:0)	rs72786277	chr2_23839948_T_G	2	23839948	1.31e-14	Cadby et al. 2022	rs72786277
ATAD2B	AC(16:0)	rs72786278	chr2_23840373_C_T	2	23840373	1.31e-14	Cadby et al. 2022	rs72786278
ATAD2B	AC(16:0)	rs72786279	chr2_23840396_C_T	2	23840396	1.31e-14	Cadby et al. 2022	rs72786279
ATAD2B	AC(16:0)	rs6718635	chr2_23843313_A_C	2	23843313	1.62e-13	Cadby et al. 2022	rs6718635
ATAD2B	AC(16:0)	rs2953028	chr2_23845256_T_C	2	23845256	6.66e-11	Cadby et al. 2022	rs2953028
ATAD2B	AC(16:0)	rs7588286	chr2_23848557_A_G	2	23848557	5.18e-15	Cadby et al. 2022	rs7588286
ATAD2B	AC(16:0)	rs56021814	chr2_23850567_T_A	2	23850567	5.28e-15	Cadby et al. 2022	rs56021814
ATAD2B	AC(16:0)	rs72786286	chr2_23851789_T_A	2	23851789	1.26e-14	Cadby et al. 2022	rs72786286
ATAD2B	AC(16:0)	rs2675356	chr2_23851864_C_T	2	23851864	6.52e-11	Cadby et al. 2022	rs2675356
ATAD2B	AC(16:0)	rs72786288	chr2_23852546_G_T	2	23852546	1.25e-14	Cadby et al. 2022	rs72786288
ATAD2B	AC(16:0)	rs2675363	chr2_23857133_G_C	2	23857133	6.52e-11	Cadby et al. 2022	rs2675363
ATAD2B	AC(16:0)	rs2712079	chr2_23859191_G_A	2	23859191	6.45e-11	Cadby et al. 2022	rs2712079
ATAD2B	AC(16:0)	rs72786298	chr2_23860141_C_T	2	23860141	1.86e-13	Cadby et al. 2022	rs72786298
ATAD2B	AC(16:0)	rs6712524	chr2_23861055_T_C	2	23861055	5.08e-15	Cadby et al. 2022	rs6712524
ATAD2B	AC(16:0)	rs72788206	chr2_23862119_T_C	2	23862119	2.91e-11	Cadby et al. 2022	rs72788206
ATAD2B	AC(16:0)	rs17762102	chr2_23862736_A_G	2	23862736	5.06e-15	Cadby et al. 2022	rs17762102
ATAD2B	AC(16:0)	rs56303870	chr2_23864074_G_A	2	23864074	5.84e-15	Cadby et al. 2022	rs56303870
ATAD2B	AC(16:0)	rs56413706	chr2_23864091_G_A	2	23864091	1.5e-13	Cadby et al. 2022	rs56413706
ATAD2B	AC(16:0)	rs142518269	chr2_23864225_G_A	2	23864225	1.48e-13	Cadby et al. 2022	rs142518269
ATAD2B	AC(16:0)	rs72788212	chr2_23864515_G_A	2	23864515	1.2e-14	Cadby et al. 2022	rs72788212
ATAD2B	AC(16:0)	rs72788214	chr2_23864751_A_C	2	23864751	1.2e-14	Cadby et al. 2022	rs72788214
ATAD2B	AC(16:0)	rs12623316	chr2_23864987_A_G	2	23864987	1.2e-14	Cadby et al. 2022	rs12623316
ATAD2B	AC(16:0)	rs12614038	chr2_23865304_G_A	2	23865304	1.89e-13	Cadby et al. 2022	rs12614038
ATAD2B	AC(16:0)	rs56145919	chr2_23865619_A_G	2	23865619	6.44e-11	Cadby et al. 2022	rs56145919
PGAM1P6, ATAD2B	AC(16:0)	rs72788218	chr2_23867565_C_T	2	23867565	4.86e-15	Cadby et al. 2022	rs72788218
ATAD2B, PGAM1P6	AC(16:0)	rs56398785	chr2_23868645_T_A	2	23868645	7.65e-14	Cadby et al. 2022	rs56398785
ATAD2B, PGAM1P6	AC(16:0)	rs12612492	chr2_23870886_C_T	2	23870886	1.87e-13	Cadby et al. 2022	rs12612492
ATAD2B, PGAM1P6	AC(16:0)	rs55948613	chr2_23871917_A_G	2	23871917	2.94e-11	Cadby et al. 2022	rs55948613
ATAD2B, PGAM1P6	AC(16:0)	rs72788278	chr2_23872415_A_C	2	23872415	5.14e-15	Cadby et al. 2022	rs72788278
ATAD2B, PGAM1P6	AC(16:0)	rs17038360	chr2_23872928_A_G	2	23872928	3.26e-11	Cadby et al. 2022	rs17038360
PGAM1P6, ATAD2B	AC(16:0)	rs72788280	chr2_23873037_A_G	2	23873037	5.11e-15	Cadby et al. 2022	rs72788280
PGAM1P6, ATAD2B	AC(16:0)	rs72788284	chr2_23874669_A_G	2	23874669	6.52e-11	Cadby et al. 2022	rs72788284
PGAM1P6, ATAD2B	AC(16:0)	rs113732527	chr2_23875400_T_C	2	23875400	1.22e-14	Cadby et al. 2022	rs113732527
PGAM1P6, ATAD2B	AC(16:0)	rs72788286	chr2_23875451_A_C	2	23875451	5.12e-15	Cadby et al. 2022	rs72788286
PGAM1P6, ATAD2B	AC(16:0)	rs113732527	chr2_23875400_T_C	2	23875400	1.22e-14	Cadby et al. 2022	rs113027486
PGAM1P6, ATAD2B	AC(16:0)	rs17045975	chr2_23876741_A_T	2	23876741	6.48e-11	Cadby et al. 2022	rs17045975
PGAM1P6, ATAD2B	AC(16:0)	rs145698915	chr2_23876928_G_A	2	23876928	1.22e-14	Cadby et al. 2022	rs145698915
ATAD2B	AC(16:0)	rs55653559	chr2_23878196_A_G	2	23878196	1.22e-14	Cadby et al. 2022	rs55653559
ATAD2B	AC(16:0)	rs55682359	chr2_23878552_G_T	2	23878552	1.22e-14	Cadby et al. 2022	rs55682359
ATAD2B	AC(16:0)	rs11125293	chr2_23879553_A_G	2	23879553	6.51e-11	Cadby et al. 2022	rs11125293
ATAD2B	AC(16:0)	rs112985192	chr2_23879927_G_A	2	23879927	1.78e-14	Cadby et al. 2022	rs112985192
ATAD2B	AC(16:0)	rs12623079	chr2_23880879_G_A	2	23880879	1.22e-14	Cadby et al. 2022	rs12623079
ATAD2B	AC(16:0)	rs17038360	chr2_23872928_A_G	2	23872928	2.99e-11	Cadby et al. 2022	rs72788298
ATAD2B	AC(16:0)	rs72788302	chr2_23884376_C_T	2	23884376	1.56e-13	Cadby et al. 2022	rs72788302
ATAD2B	AC(16:0)	rs72790304	chr2_23885687_G_A	2	23885687	3.15e-10	Cadby et al. 2022	rs72790304
ATAD2B	AC(16:0)	rs17045981	chr2_23886446_A_G	2	23886446	3.73e-10	Cadby et al. 2022	rs17045981
ATAD2B	AC(16:0)	rs72790306	chr2_23888441_T_G	2	23888441	6.4e-14	Cadby et al. 2022	rs72790306
ATAD2B	AC(16:0)	rs12623333	chr2_23888953_T_G	2	23888953	1.32e-14	Cadby et al. 2022	rs12623333
ATAD2B	AC(16:0)	rs111657181	chr2_23889689_G_C	2	23889689	5.38e-15	Cadby et al. 2022	rs111657181
ATAD2B	AC(16:0)	rs6731333	chr2_23890484_C_T	2	23890484	2.05e-09	Cadby et al. 2022	rs6731333
ATAD2B	AC(16:0)	rs17762609	chr2_23891859_G_T	2	23891859	1.26e-14	Cadby et al. 2022	rs17762609
ATAD2B	AC(16:0)	rs138413889	chr2_23892337_G_A	2	23892337	1.25e-14	Cadby et al. 2022	rs138413889
ATAD2B	AC(16:0)	rs17762651	chr2_23893052_A_G	2	23893052	1.26e-14	Cadby et al. 2022	rs17762651
ATAD2B	AC(16:0)	rs72790310	chr2_23893846_C_T	2	23893846	1.26e-14	Cadby et al. 2022	rs72790310
ATAD2B	AC(16:0)	rs6740524	chr2_23894368_A_G	2	23894368	6.68e-11	Cadby et al. 2022	rs6740524
ATAD2B	AC(16:0)	rs139675912	chr2_23894412_C_A	2	23894412	1.65e-13	Cadby et al. 2022	rs139675912
RPS13P4, ATAD2B	AC(16:0)	rs112310010	chr2_23899772_C_G	2	23899772	2.99e-11	Cadby et al. 2022	rs112310010
RPS13P4, ATAD2B	AC(16:0)	rs17711825	chr2_23901708_T_C	2	23901708	5.27e-15	Cadby et al. 2022	rs17711825
RPS13P4, ATAD2B	AC(16:0)	rs56339558	chr2_23902364_G_A	2	23902364	3.01e-11	Cadby et al. 2022	rs56339558
RPS13P4, ATAD2B	AC(16:0)	rs72790326	chr2_23903283_C_T	2	23903283	5.32e-15	Cadby et al. 2022	rs72790326
RPS13P4, ATAD2B	AC(16:0)	rs17762782	chr2_23903623_A_G	2	23903623	5.32e-15	Cadby et al. 2022	rs17762782
RPS13P4, ATAD2B	AC(16:0)	rs1022346	chr2_23904979_T_C	2	23904979	3.01e-11	Cadby et al. 2022	rs1022346
ATAD2B	AC(16:0)	rs112725470	chr2_23906278_C_T	2	23906278	3.02e-11	Cadby et al. 2022	rs112725470
ATAD2B	AC(16:0)	rs72790329	chr2_23906407_A_G	2	23906407	3e-11	Cadby et al. 2022	rs72790329
ATAD2B	AC(16:0)	rs140521091	chr2_23906519_G_A	2	23906519	6.36e-14	Cadby et al. 2022	rs140521091
ATAD2B	AC(16:0)	rs115861480	chr2_23906594_T_A	2	23906594	5.29e-14	Cadby et al. 2022	rs115861480
ATAD2B	AC(16:0)	rs72796316	chr2_23909402_T_C	2	23909402	5.36e-15	Cadby et al. 2022	rs72796316
ATAD2B	AC(16:0)	rs112313489	chr2_23910110_A_G	2	23910110	5.38e-15	Cadby et al. 2022	rs112313489
ATAD2B	AC(16:0)	rs112313489	chr2_23910110_A_G	2	23910110	5.43e-15	Cadby et al. 2022	rs72796319
ATAD2B	AC(16:0)	rs56104215	chr2_23910720_T_C	2	23910720	5.38e-15	Cadby et al. 2022	rs56104215
ATAD2B	AC(16:0)	rs113593043	chr2_23911162_A_G	2	23911162	5.39e-15	Cadby et al. 2022	rs113593043
ATAD2B	AC(16:0)	rs139050099	chr2_23911297_G_A	2	23911297	5.34e-14	Cadby et al. 2022	rs139050099
ATAD2B	AC(16:0)	rs72796325	chr2_23911667_G_A	2	23911667	3.1e-11	Cadby et al. 2022	rs72796325
ATAD2B	AC(16:0)	rs12612830	chr2_23911729_C_T	2	23911729	5.46e-15	Cadby et al. 2022	rs12612830
ATAD2B	AC(16:0)	rs12616257	chr2_23912164_A_G	2	23912164	3.03e-11	Cadby et al. 2022	rs12616257
ATAD2B	AC(16:0)	rs72796326	chr2_23914177_G_A	2	23914177	5.4e-15	Cadby et al. 2022	rs72796326
ATAD2B	AC(16:0)	rs72796327	chr2_23917502_T_C	2	23917502	5.34e-14	Cadby et al. 2022	rs72796327
ATAD2B	AC(16:0)	rs72796328	chr2_23918473_A_G	2	23918473	5.99e-14	Cadby et al. 2022	rs72796328
ATAD2B	AC(16:0)	rs72796329	chr2_23919042_G_A	2	23919042	6.14e-15	Cadby et al. 2022	rs72796329
ATAD2B	AC(16:0)	rs113530757	chr2_23919630_G_A	2	23919630	6.22e-15	Cadby et al. 2022	rs113530757
ATAD2B	AC(16:0)	rs72796337	chr2_23920087_G_A	2	23920087	6.23e-15	Cadby et al. 2022	rs72796337
ATAD2B	AC(16:0)	rs72796339	chr2_23920193_T_C	2	23920193	6.23e-15	Cadby et al. 2022	rs72796339
ATAD2B	AC(16:0)	rs72796340	chr2_23920752_T_A	2	23920752	6.27e-15	Cadby et al. 2022	rs72796340
ATAD2B	AC(16:0)	rs17046004	chr2_23922003_A_G	2	23922003	3.2e-11	Cadby et al. 2022	rs17046004
UBXN2A, ATAD2B	AC(16:0)	rs145309966	chr2_23924177_G_A	2	23924177	6.55e-14	Cadby et al. 2022	rs145309966
UBXN2A, ATAD2B	AC(16:0)	rs72796343	chr2_23924761_G_A	2	23924761	6.67e-14	Cadby et al. 2022	rs72796343
UBXN2A, ATAD2B	AC(16:0)	rs963725	chr2_23925361_T_C	2	23925361	6.75e-14	Cadby et al. 2022	rs963725
ATAD2B, UBXN2A	AC(16:0)	rs61739076	chr2_23926569_G_A	2	23926569	6.81e-14	Cadby et al. 2022	rs61739076
ATAD2B, UBXN2A	AC(16:0)	rs78332127	chr2_23927293_C_G	2	23927293	3.19e-11	Cadby et al. 2022	rs78332127
ATAD2B, UBXN2A	AC(16:0)	rs112139157	chr2_23927913_A_C	2	23927913	3.19e-11	Cadby et al. 2022	rs112139157
ATAD2B, UBXN2A	AC(16:0)	rs12616768	chr2_23928502_G_A	2	23928502	6.44e-14	Cadby et al. 2022	rs12616768
ATAD2B, UBXN2A	AC(16:0)	rs12613859	chr2_23928521_A_G	2	23928521	3.19e-11	Cadby et al. 2022	rs12613859
ATAD2B, UBXN2A	AC(16:0)	rs12621406	chr2_23931951_C_T	2	23931951	7.75e-15	Cadby et al. 2022	rs12621406
ATAD2B, UBXN2A	AC(16:0)	rs12621445	chr2_23932094_C_T	2	23932094	7.21e-14	Cadby et al. 2022	rs12621445
UBXN2A	AC(16:0)	rs6754694	chr2_23932578_T_C	2	23932578	7.98e-15	Cadby et al. 2022	rs6754694
UBXN2A	AC(16:0)	rs6751655	chr2_23932608_A_G	2	23932608	4.13e-14	Cadby et al. 2022	rs6751655
UBXN2A	AC(16:0)	rs56064672	chr2_23933899_G_T	2	23933899	2.81e-11	Cadby et al. 2022	rs56064672
UBXN2A	AC(16:0)	rs11893708	chr2_23934916_G_A	2	23934916	3.19e-11	Cadby et al. 2022	rs11893708
UBXN2A	AC(16:0)	rs55846516	chr2_23935133_T_C	2	23935133	7.28e-15	Cadby et al. 2022	rs55846516
UBXN2A	AC(16:0)	rs72796351	chr2_23935555_T_C	2	23935555	7.55e-15	Cadby et al. 2022	rs72796351
UBXN2A	AC(16:0)	rs2176265	chr2_23935768_C_G	2	23935768	3.29e-11	Cadby et al. 2022	rs2176265
UBXN2A	AC(16:0)	rs6710426	chr2_23936418_A_G	2	23936418	8.09e-15	Cadby et al. 2022	rs6710426
UBXN2A	AC(16:0)	rs113014365	chr2_23937033_C_T	2	23937033	3.04e-11	Cadby et al. 2022	rs113014365
UBXN2A	AC(16:0)	rs72796357	chr2_23937261_A_G	2	23937261	7.3e-15	Cadby et al. 2022	rs72796357
UBXN2A	AC(16:0)	rs72796358	chr2_23937262_T_A	2	23937262	7.27e-15	Cadby et al. 2022	rs72796358
UBXN2A	AC(16:0)	rs72796359	chr2_23937675_T_C	2	23937675	7.16e-14	Cadby et al. 2022	rs72796359
UBXN2A	AC(16:0)	rs72796361	chr2_23937819_A_T	2	23937819	3.06e-11	Cadby et al. 2022	rs72796361
UBXN2A, SDHCP3	AC(16:0)	rs72796369	chr2_23939793_G_T	2	23939793	3.09e-11	Cadby et al. 2022	rs72796369
SDHCP3, UBXN2A	AC(16:0)	rs12616899	chr2_23942365_A_G	2	23942365	7.82e-15	Cadby et al. 2022	rs12616899
SDHCP3, UBXN2A	AC(16:0)	rs12616985	chr2_23942641_A_C	2	23942641	7.76e-15	Cadby et al. 2022	rs12616985
SDHCP3, UBXN2A	AC(16:0)	rs55653174	chr2_23943131_A_G	2	23943131	7.87e-15	Cadby et al. 2022	rs55653174
SDHCP3, UBXN2A	AC(16:0)	rs12617839	chr2_23943407_A_T	2	23943407	7.9e-15	Cadby et al. 2022	rs12617839
SDHCP3, UBXN2A	AC(16:0)	rs75046532	chr2_23944397_A_G	2	23944397	8e-15	Cadby et al. 2022	rs75046532
SDHCP3, UBXN2A	AC(16:0)	rs72796378	chr2_23944515_G_A	2	23944515	3.11e-11	Cadby et al. 2022	rs72796378
SDHCP3, UBXN2A	AC(16:0)	rs111229211	chr2_23944547_T_A	2	23944547	6.91e-14	Cadby et al. 2022	rs111229211
SDHCP3, UBXN2A	AC(16:0)	rs7578969	chr2_23945750_T_C	2	23945750	8.09e-15	Cadby et al. 2022	rs7578969
SDHCP3, UBXN2A	AC(16:0)	rs11894756	chr2_23947344_C_T	2	23947344	3.08e-11	Cadby et al. 2022	rs11894756
SDHCP3, UBXN2A	AC(16:0)	rs72796385	chr2_23947490_T_A	2	23947490	8.27e-15	Cadby et al. 2022	rs72796385
SDHCP3, UBXN2A	AC(16:0)	rs113966511	chr2_23948495_T_C	2	23948495	8.35e-15	Cadby et al. 2022	rs113966511
SDHCP3, UBXN2A	AC(16:0)	rs72796388	chr2_23948639_A_C	2	23948639	8.19e-15	Cadby et al. 2022	rs72796388
SDHCP3, UBXN2A	AC(16:0)	rs72796389	chr2_23948891_A_G	2	23948891	8.31e-15	Cadby et al. 2022	rs72796389
UBXN2A	AC(16:0)	rs7594510	chr2_23950507_A_G	2	23950507	8.39e-15	Cadby et al. 2022	rs7594510
UBXN2A	AC(16:0)	rs7594510	chr2_23950507_A_G	2	23950507	8.57e-15	Cadby et al. 2022	rs7581107
UBXN2A	AC(16:0)	rs113312575	chr2_23955223_A_G	2	23955223	8.88e-15	Cadby et al. 2022	rs113312575
UBXN2A	AC(16:0)	rs72796396	chr2_23955284_G_A	2	23955284	8.89e-15	Cadby et al. 2022	rs72796396
UBXN2A	AC(16:0)	rs72796397	chr2_23955341_T_A	2	23955341	8.94e-15	Cadby et al. 2022	rs72796397
UBXN2A	AC(16:0)	rs72796401	chr2_23957208_T_A	2	23957208	2.61e-11	Cadby et al. 2022	rs72796401
UBXN2A	AC(16:0)	rs72796402	chr2_23957234_A_G	2	23957234	9.88e-14	Cadby et al. 2022	rs72796402
UBXN2A	AC(16:0)	rs72798404	chr2_23957255_C_T	2	23957255	9.38e-14	Cadby et al. 2022	rs72798404
UBXN2A	AC(16:0)	rs72798406	chr2_23957274_T_C	2	23957274	3.7e-11	Cadby et al. 2022	rs72798406
UBXN2A	AC(16:0)	rs12616678	chr2_23958289_G_T	2	23958289	2.98e-11	Cadby et al. 2022	rs12616678
UBXN2A	AC(16:0)	rs12623496	chr2_23958713_C_T	2	23958713	9.8e-15	Cadby et al. 2022	rs12623496
UBXN2A	AC(16:0)	rs12623521	chr2_23958800_C_T	2	23958800	2.97e-11	Cadby et al. 2022	rs12623521
UBXN2A	AC(16:0)	rs72798408	chr2_23958975_G_C	2	23958975	9.41e-14	Cadby et al. 2022	rs72798408
UBXN2A	AC(16:0)	rs72798411	chr2_23961473_A_G	2	23961473	9.92e-14	Cadby et al. 2022	rs72798411
UBXN2A	AC(16:0)	rs112788077	chr2_23961806_A_G	2	23961806	1.02e-14	Cadby et al. 2022	rs112788077
UBXN2A	AC(16:0)	rs112145585	chr2_23962655_G_T	2	23962655	1.02e-14	Cadby et al. 2022	rs112145585
UBXN2A	AC(16:0)	rs113125845	chr2_23962890_A_G	2	23962890	1.01e-14	Cadby et al. 2022	rs113125845
UBXN2A	AC(16:0)	rs34229697	chr2_23963141_A_G	2	23963141	3.24e-11	Cadby et al. 2022	rs34229697
UBXN2A	AC(16:0)	rs111248727	chr2_23964288_A_G	2	23964288	1.06e-14	Cadby et al. 2022	rs111248727
UBXN2A	AC(16:0)	rs112221470	chr2_23964320_C_T	2	23964320	1.3e-14	Cadby et al. 2022	rs112221470
UBXN2A	AC(16:0)	rs55982282	chr2_23965258_G_A	2	23965258	9.89e-14	Cadby et al. 2022	rs55982282
UBXN2A	AC(16:0)	rs56339200	chr2_23965324_C_A	2	23965324	1.07e-14	Cadby et al. 2022	rs56339200
UBXN2A	AC(16:0)	rs72798417	chr2_23965786_C_T	2	23965786	1.07e-14	Cadby et al. 2022	rs72798417
UBXN2A	AC(16:0)	rs72798418	chr2_23966052_A_G	2	23966052	1.08e-14	Cadby et al. 2022	rs72798418
UBXN2A	AC(16:0)	rs147850066	chr2_23968447_C_G	2	23968447	1.1e-13	Cadby et al. 2022	rs147850066
UBXN2A	AC(16:0)	rs12617474	chr2_23969640_C_T	2	23969640	1.14e-14	Cadby et al. 2022	rs12617474
UBXN2A	AC(16:0)	rs6731001	chr2_23970082_A_G	2	23970082	1.15e-14	Cadby et al. 2022	rs6731001
UBXN2A	AC(16:0)	rs12620594	chr2_23971620_G_A	2	23971620	1.18e-14	Cadby et al. 2022	rs12620594
UBXN2A	AC(16:0)	rs12614452	chr2_23971738_C_T	2	23971738	1.18e-14	Cadby et al. 2022	rs12614452
UBXN2A	AC(16:0)	rs72781631	chr2_23972194_G_A	2	23972194	1.1e-14	Cadby et al. 2022	rs72781631
UBXN2A	AC(16:0)	rs111869566	chr2_23973470_C_A	2	23973470	1.21e-14	Cadby et al. 2022	rs111869566
UBXN2A	AC(16:0)	rs112603501	chr2_23974384_C_T	2	23974384	4.5e-15	Cadby et al. 2022	rs112603501
UBXN2A	AC(16:0)	rs72781632	chr2_23975472_A_C	2	23975472	1.2e-13	Cadby et al. 2022	rs72781632
UBXN2A	AC(16:0)	rs2339887	chr2_23975506_G_A	2	23975506	3.34e-11	Cadby et al. 2022	rs2339887
UBXN2A	AC(16:0)	rs72781634	chr2_23976232_C_T	2	23976232	3.84e-15	Cadby et al. 2022	rs72781634
UBXN2A	AC(16:0)	rs112866529	chr2_23978729_G_T	2	23978729	1.3e-11	Cadby et al. 2022	rs112866529
UBXN2A	AC(16:0)	rs111571980	chr2_23978825_C_G	2	23978825	1.3e-11	Cadby et al. 2022	rs111571980
UBXN2A	AC(16:0)	rs72781643	chr2_23985876_G_A	2	23985876	4.08e-15	Cadby et al. 2022	rs72781639
UBXN2A	AC(16:0)	rs56289338	chr2_23983443_A_G	2	23983443	1.31e-11	Cadby et al. 2022	rs56289338
UBXN2A	AC(16:0)	rs113039006	chr2_23985351_T_C	2	23985351	1.32e-11	Cadby et al. 2022	rs113039006
UBXN2A	AC(16:0)	rs72781643	chr2_23985876_G_A	2	23985876	4.31e-15	Cadby et al. 2022	rs72781643
UBXN2A	AC(16:0)	rs72781644	chr2_23986478_T_C	2	23986478	1.32e-11	Cadby et al. 2022	rs72781644
UBXN2A	AC(16:0)	rs72781648	chr2_23987463_T_C	2	23987463	4.39e-15	Cadby et al. 2022	rs72781648
UBXN2A	AC(16:0)	rs72781649	chr2_23987994_A_G	2	23987994	4.43e-15	Cadby et al. 2022	rs72781649
UBXN2A	AC(16:0)	rs12616250	chr2_23988680_T_C	2	23988680	4.48e-15	Cadby et al. 2022	rs12616250
UBXN2A	AC(16:0)	rs72781652	chr2_23990884_G_A	2	23990884	5.32e-15	Cadby et al. 2022	rs72781652
UBXN2A	AC(16:0)	rs17763224	chr2_23990906_T_C	2	23990906	6.41e-15	Cadby et al. 2022	rs17763224
UBXN2A	AC(16:0)	rs111247693	chr2_23991503_C_T	2	23991503	2.94e-15	Cadby et al. 2022	rs111247693
RN7SL610P, UBXN2A	AC(16:0)	rs72781653	chr2_23992763_T_C	2	23992763	4.62e-15	Cadby et al. 2022	rs72781653
RN7SL610P, UBXN2A	AC(16:0)	rs72781654	chr2_23995229_T_C	2	23995229	2.2e-11	Cadby et al. 2022	rs72781654
RN7SL610P, UBXN2A	AC(16:0)	rs72781658	chr2_23997271_A_G	2	23997271	4.31e-14	Cadby et al. 2022	rs72781658
RN7SL610P, UBXN2A	AC(16:0)	rs112748941	chr2_23997482_T_C	2	23997482	6.34e-09	Cadby et al. 2022	rs112748941
RN7SL610P, UBXN2A	AC(16:0)	rs56205282	chr2_23998447_C_T	2	23998447	4.37e-14	Cadby et al. 2022	rs56205282
RN7SL610P, UBXN2A	AC(16:0)	rs56053667	chr2_23998605_A_G	2	23998605	4.91e-15	Cadby et al. 2022	rs56053667
RN7SL610P, UBXN2A	AC(16:0)	rs72781663	chr2_23998824_C_G	2	23998824	5.05e-15	Cadby et al. 2022	rs72781663
UBXN2A, RN7SL610P	AC(16:0)	rs72781665	chr2_24000216_G_A	2	24000216	4.8e-15	Cadby et al. 2022	rs72781665
UBXN2A, RN7SL610P	AC(16:0)	rs113365896	chr2_24001217_C_T	2	24001217	1.32e-11	Cadby et al. 2022	rs113365896
UBXN2A	AC(16:0)	rs72781667	chr2_24002797_A_G	2	24002797	8.74e-15	Cadby et al. 2022	rs72781667
UBXN2A	AC(16:0)	rs11553491	chr2_24003031_G_C	2	24003031	5.91e-15	Cadby et al. 2022	rs11553491
UBXN2A	AC(16:0)	rs113362373	chr2_24004487_A_G	2	24004487	5.22e-14	Cadby et al. 2022	rs113362373
MFSD2B, UBXN2A, UBXN2A, MFSD2B	AC(16:0)	rs56068891	chr2_24007763_A_G	2	24007763	6.68e-14	Cadby et al. 2022	rs56068891
MFSD2B, UBXN2A, UBXN2A, MFSD2B	AC(16:0)	rs72781671	chr2_24008253_A_G	2	24008253	6.69e-14	Cadby et al. 2022	rs72781671
MFSD2B, UBXN2A, UBXN2A, MFSD2B	AC(16:0)	rs72781675	chr2_24009222_G_A	2	24009222	5.22e-13	Cadby et al. 2022	rs72781675
MFSD2B	AC(16:0)	rs72781679	chr2_24014842_G_A	2	24014842	6.18e-14	Cadby et al. 2022	rs72781679
MFSD2B	AC(16:0)	rs72781680	chr2_24016058_C_T	2	24016058	5.31e-14	Cadby et al. 2022	rs72781680
MFSD2B	AC(16:0)	rs17712391	chr2_24022789_C_T	2	24022789	1.86e-13	Cadby et al. 2022	rs17712391
WDCP, MFSD2B	AC(16:0)	rs72781683	chr2_24024553_T_C	2	24024553	9.37e-13	Cadby et al. 2022	rs72781683
WDCP, MFSD2B	AC(16:0)	rs55773155	chr2_24032211_A_G	2	24032211	4.98e-13	Cadby et al. 2022	rs55773155
WDCP, MFSD2B	AC(16:0)	rs56392651	chr2_24032338_C_T	2	24032338	5.07e-13	Cadby et al. 2022	rs56392651
WDCP, MFSD2B	AC(16:0)	rs17763442	chr2_24033121_C_T	2	24033121	5.24e-13	Cadby et al. 2022	rs17763442
WDCP, MFSD2B	AC(16:0)	rs72781689	chr2_24033479_C_T	2	24033479	2.48e-12	Cadby et al. 2022	rs72781689
WDCP, MFSD2B	AC(16:0)	rs7355559	chr2_24034076_G_T	2	24034076	5.78e-13	Cadby et al. 2022	rs7355559
WDCP, MFSD2B	AC(16:0)	rs10194817	chr2_24034181_A_G	2	24034181	5.81e-13	Cadby et al. 2022	rs10194817
WDCP, MFSD2B	AC(16:0)	rs150726348	chr2_24034380_A_G	2	24034380	3.18e-13	Cadby et al. 2022	rs150726348
WDCP, MFSD2B	AC(16:0)	rs11125372	chr2_24034712_A_T	2	24034712	5.94e-13	Cadby et al. 2022	rs11125372
WDCP, MFSD2B	AC(16:0)	rs12621152	chr2_24034812_T_C	2	24034812	3.72e-14	Cadby et al. 2022	rs12621152
WDCP, MFSD2B	AC(16:0)	rs872169	chr2_24036318_C_G	2	24036318	1.59e-10	Cadby et al. 2022	rs872169
WDCP, MFSD2B	AC(16:0)	rs72781692	chr2_24040449_T_G	2	24040449	1.36e-10	Cadby et al. 2022	rs72781692
RNU6-370P, WDCP, MFSD2B	AC(16:0)	rs111310684	chr2_24042812_C_G	2	24042812	1.1e-10	Cadby et al. 2022	rs111310684
RNU6-370P, WDCP, MFSD2B	AC(16:0)	rs72781696	chr2_24044144_C_T	2	24044144	1.12e-10	Cadby et al. 2022	rs72781695
RNU6-370P, WDCP, MFSD2B	AC(16:0)	rs72781696	chr2_24044144_C_T	2	24044144	1.12e-10	Cadby et al. 2022	rs72781696
FKBP1B, WDCP, MFSD2B, RNU6-370P	AC(16:0)	rs55788848	chr2_24045851_C_T	2	24045851	1.16e-10	Cadby et al. 2022	rs55788848
WDCP, FKBP1B, RNU6-370P, MFSD2B	AC(16:0)	rs72781698	chr2_24048636_C_T	2	24048636	1.24e-10	Cadby et al. 2022	rs72781698
FKBP1B, MFSD2B	AC(16:0)	rs72781699	chr2_24054839_G_A	2	24054839	3.27e-10	Cadby et al. 2022	rs72781699
FKBP1B, SF3B6, MFSD2B, FKBP1B, SF3B6	AC(16:0)	rs72783605	chr2_24064994_A_G	2	24064994	2.37e-10	Cadby et al. 2022	rs72783605
FKBP1B, SF3B6, MFSD2B, FKBP1B, SF3B6	AC(16:0)	rs2111884	chr2_24066602_A_T	2	24066602	2.34e-10	Cadby et al. 2022	rs2111884
FKBP1B, SF3B6	AC(16:0)	rs72783611	chr2_24068575_C_T	2	24068575	2.28e-10	Cadby et al. 2022	rs72783611
SF3B6	AC(16:0)	rs78362496	chr2_24068922_T_C	2	24068922	2.48e-10	Cadby et al. 2022	rs78362496
FAM228B, TP53I3, SF3B6	AC(16:0)	rs55868657	chr2_24072515_G_A	2	24072515	2.53e-10	Cadby et al. 2022	rs55868657
FAM228B, TP53I3, SF3B6	AC(16:0)	rs72783615	chr2_24073527_C_A	2	24073527	2.6e-10	Cadby et al. 2022	rs72783615
SF3B6, FAM228B, TP53I3	AC(16:0)	rs4149373	chr2_24077153_C_T	2	24077153	2.51e-10	Cadby et al. 2022	rs4149373
SF3B6, TP53I3, FAM228B	AC(16:0)	rs2303287	chr2_24079376_C_T	2	24079376	2.53e-10	Cadby et al. 2022	rs2303287
FAM228B, TP53I3	AC(16:0)	rs36052574	chr2_24083717_A_C	2	24083717	2.5e-10	Cadby et al. 2022	rs36052574
TP53I3, FAM228B	AC(16:0)	rs72783619	chr2_24088737_G_A	2	24088737	2.45e-10	Cadby et al. 2022	rs72783619
TP53I3, FAM228B	AC(16:0)	rs56326157	chr2_24089537_T_C	2	24089537	7.8e-10	Cadby et al. 2022	rs56326157
FAM228B	AC(16:0)	rs72783625	chr2_24092670_C_T	2	24092670	2.11e-10	Cadby et al. 2022	rs72783625
FAM228B	AC(16:0)	rs72783627	chr2_24092815_A_C	2	24092815	2.14e-10	Cadby et al. 2022	rs72783627
FAM228B	AC(16:0)	rs7602797	chr2_24095278_C_T	2	24095278	2.12e-10	Cadby et al. 2022	rs7602797
FAM228B	AC(16:0)	rs112674864	chr2_24097110_G_C	2	24097110	1.98e-10	Cadby et al. 2022	rs112674864
FAM228B	AC(16:0)	rs144689489	chr2_24100662_G_A	2	24100662	2.15e-10	Cadby et al. 2022	rs144689489
FAM228B	AC(16:0)	rs76727624	chr2_24100777_G_A	2	24100777	2.18e-10	Cadby et al. 2022	rs76727624
FAM228B	AC(16:0)	rs72783636	chr2_24105836_C_T	2	24105836	2.18e-10	Cadby et al. 2022	rs72783636
FAM228B	AC(16:0)	rs55905755	chr2_24107394_T_C	2	24107394	2.11e-10	Cadby et al. 2022	rs55905755
PFN4, FAM228B	AC(16:0)	rs55983206	chr2_24111125_A_C	2	24111125	2.22e-10	Cadby et al. 2022	rs55983206
PFN4, FAM228B	AC(16:0)	rs7596060	chr2_24111491_G_A	2	24111491	2.23e-10	Cadby et al. 2022	rs7596060
PFN4, FAM228B	AC(16:0)	rs7596820	chr2_24112166_G_C	2	24112166	2.26e-10	Cadby et al. 2022	rs7596820
PFN4, FAM228B	AC(16:0)	rs72797810	chr2_24113599_G_A	2	24113599	2.28e-10	Cadby et al. 2022	rs72797810
PFN4, FAM228B	AC(16:0)	rs56113233	chr2_24118215_A_C	2	24118215	2.32e-10	Cadby et al. 2022	rs56113233
FAM228B, RP11-507M3.1, PFN4	AC(16:0)	rs2303289	chr2_24119372_C_G	2	24119372	2.33e-10	Cadby et al. 2022	rs2303289
PFN4, FAM228B, RP11-507M3.1	AC(16:0)	rs33913065	chr2_24121190_T_G	2	24121190	2.36e-10	Cadby et al. 2022	rs33913065
PFN4, FAM228B, RP11-507M3.1	AC(16:0)	rs72797817	chr2_24127699_A_G	2	24127699	2.82e-10	Cadby et al. 2022	rs72797817
PFN4, FAM228B, RP11-507M3.1	AC(16:0)	rs72797817	chr2_24127699_A_G	2	24127699	3.62e-10	Cadby et al. 2022	rs72797818
PFN4, FAM228B, RP11-507M3.1	AC(16:0)	rs72797817	chr2_24127699_A_G	2	24127699	3.63e-10	Cadby et al. 2022	rs72797819
FAM228B, RP11-507M3.1	AC(16:0)	rs112406419	chr2_24130124_C_G	2	24130124	3.99e-10	Cadby et al. 2022	rs112406419
FAM228B, RP11-507M3.1	AC(16:0)	rs78861366	chr2_24131558_A_G	2	24131558	4.48e-10	Cadby et al. 2022	rs78861366
FAM228B, RP11-507M3.1	AC(16:0)	rs72797824	chr2_24133586_T_G	2	24133586	5.03e-10	Cadby et al. 2022	rs72797824
FAM228B, RP11-507M3.1	AC(16:0)	rs6720131	chr2_24141866_C_T	2	24141866	7.3e-10	Cadby et al. 2022	rs6720131
FAM228B, RP11-507M3.1	AC(16:0)	rs74661620	chr2_24142390_C_A	2	24142390	6.62e-10	Cadby et al. 2022	rs74661620
AC005741.2, RP11-114H7.1	AC(16:0)	rs541709179	chr5_130730178_G_C	5	130730178	2.59e-08	Cadby et al. 2022	rs541709179
CDC42SE2	AC(16:0)	rs184127512	chr5_131271615_A_T	5	131271615	6.4e-09	Cadby et al. 2022	rs184127512
CTC-432M15.3, RAPGEF6	AC(16:0)	rs11950815	chr5_131619794_G_A	5	131619794	2.84e-08	Cadby et al. 2022	rs11950815
CTC-432M15.3, FNIP1	AC(16:0)	rs152815	chr5_131690525_G_A	5	131690525	2e-08	Cadby et al. 2022	rs152815
CTC-432M15.3, FNIP1	AC(16:0)	rs12523195	chr5_131726714_T_C	5	131726714	4.75e-08	Cadby et al. 2022	rs12523195
CTC-432M15.3, FNIP1	AC(16:0)	rs35403253	chr5_131745267_C_T	5	131745267	4.27e-08	Cadby et al. 2022	rs35403253
MEIKIN, ACSL6	AC(16:0)	rs35149731	chr5_131912097_G_A	5	131912097	5.02e-09	Cadby et al. 2022	rs35149731
ACSL6-AS1, ACSL6	AC(16:0)	rs17132288	chr5_132000412_C_T	5	132000412	6.55e-11	Cadby et al. 2022	rs17132288
ACSL6-AS1, ACSL6	AC(16:0)	rs440970	chr5_132000594_T_G	5	132000594	2.16e-08	Cadby et al. 2022	rs440970
ACSL6, ACSL6-AS1	AC(16:0)	rs422090	chr5_132004153_T_C	5	132004153	1.24e-08	Cadby et al. 2022	rs422090
ACSL6, ACSL6-AS1	AC(16:0)	rs10074490	chr5_132004339_C_T	5	132004339	4.07e-11	Cadby et al. 2022	rs10074490
ACSL6, ACSL6-AS1	AC(16:0)	rs449915	chr5_132004538_G_A	5	132004538	1.49e-08	Cadby et al. 2022	rs449915
ACSL6, ACSL6-AS1	AC(16:0)	rs247006	chr5_132005684_G_C	5	132005684	1.6e-08	Cadby et al. 2022	rs247006
ACSL6, ACSL6-AS1	AC(16:0)	rs7714191	chr5_132005848_G_C	5	132005848	7.38e-11	Cadby et al. 2022	rs7714191
ACSL6, ACSL6-AS1	AC(16:0)	rs247005	chr5_132006405_C_T	5	132006405	1.58e-08	Cadby et al. 2022	rs247005
AC034228.2, ACSL6-AS1, ACSL6	AC(16:0)	rs10040809	chr5_132007324_A_C	5	132007324	9.43e-11	Cadby et al. 2022	rs10040809
AC034228.2, ACSL6-AS1, ACSL6	AC(16:0)	rs247003	chr5_132008699_A_G	5	132008699	1.4e-08	Cadby et al. 2022	rs247003
AC034228.2, ACSL6-AS1, ACSL6	AC(16:0)	rs247002	chr5_132009539_G_A	5	132009539	1.58e-08	Cadby et al. 2022	rs247002
AC034228.2, ACSL6-AS1, ACSL6	AC(16:0)	rs247000	chr5_132010948_C_T	5	132010948	8.62e-09	Cadby et al. 2022	rs247000
ACSL6, ACSL6-AS1, AC034228.2	AC(16:0)	rs4705908	chr5_132011827_G_A	5	132011827	4.66e-11	Cadby et al. 2022	rs4705908
IL3, IL3, CSF2	AC(16:0)	rs2069803	chr5_132064740_T_C	5	132064740	1.73e-11	Cadby et al. 2022	rs2069803
IL3, IL3, CSF2	AC(16:0)	rs10900804	chr5_132066152_C_T	5	132066152	6.5e-12	Cadby et al. 2022	rs10900804
IL3, IL3, CSF2	AC(16:0)	rs168681	chr5_132066757_A_G	5	132066757	1.45e-08	Cadby et al. 2022	rs168681
IL3, IL3, CSF2	AC(16:0)	rs3091338	chr5_132067045_C_T	5	132067045	1.97e-11	Cadby et al. 2022	rs3091338
CSF2, IL3, CSF2	AC(16:0)	rs721121	chr5_132070740_T_G	5	132070740	6.1e-12	Cadby et al. 2022	rs721121
CSF2, IL3, CSF2	AC(16:0)	rs4705916	chr5_132071800_C_A	5	132071800	5.98e-12	Cadby et al. 2022	rs4705916
CSF2, IL3, CSF2	AC(16:0)	rs2069614	chr5_132071908_T_C	5	132071908	1.27e-12	Cadby et al. 2022	rs2069614
CSF2, IL3, CSF2	AC(16:0)	rs2069616	chr5_132072384_A_G	5	132072384	1.6e-12	Cadby et al. 2022	rs2069616
CSF2, IL3, CSF2	AC(16:0)	rs1469149	chr5_132073149_A_C	5	132073149	1.03e-08	Cadby et al. 2022	rs1469149
snoZ6, CSF2	AC(16:0)	rs743564	chr5_132075186_T_C	5	132075186	3.81e-08	Cadby et al. 2022	rs743564
snoZ6, CSF2, CSF2, snoZ6	AC(16:0)	rs3852206	chr5_132079743_G_A	5	132079743	2.33e-08	Cadby et al. 2022	rs3852206
snoZ6, snoZ6, AC063976.1	AC(16:0)	rs27678	chr5_132082269_A_T	5	132082269	1.29e-08	Cadby et al. 2022	rs27678
snoZ6, snoZ6, AC063976.1	AC(16:0)	rs7721882	chr5_132083255_A_G	5	132083255	5.03e-12	Cadby et al. 2022	rs7721882
snoZ6, snoZ6, AC063976.1	AC(16:0)	rs3864277	chr5_132084556_G_A	5	132084556	4.72e-12	Cadby et al. 2022	rs3864277
snoZ6, snoZ6, AC063976.1	AC(16:0)	rs31475	chr5_132084821_G_A	5	132084821	1.4e-08	Cadby et al. 2022	rs31475
snoZ6, AC063976.1	AC(16:0)	rs6898270	chr5_132085497_C_T	5	132085497	3.98e-12	Cadby et al. 2022	rs6898270
snoZ6, AC063976.1	AC(16:0)	rs25889	chr5_132087805_G_A	5	132087805	2.88e-08	Cadby et al. 2022	rs25889
snoZ6, AC063976.1	AC(16:0)	rs31427	chr5_132088273_G_A	5	132088273	1.35e-08	Cadby et al. 2022	rs31427
snoZ6, AC063976.1	AC(16:0)	rs27879	chr5_132096996_C_A	5	132096996	4.78e-08	Cadby et al. 2022	rs27879
snoZ6, AC063976.1	AC(16:0)	rs3846728	chr5_132100524_G_A	5	132100524	8.35e-11	Cadby et al. 2022	rs3846728
snoZ6, AC063976.1	AC(16:0)	rs10065787	chr5_132100793_G_T	5	132100793	1.06e-10	Cadby et al. 2022	rs10065787
snoZ6, AC063976.1	AC(16:0)	rs27437	chr5_132101268_A_G	5	132101268	8.57e-10	Cadby et al. 2022	rs27437
snoZ6, AC063976.1	AC(16:0)	rs11749300	chr5_132127143_T_C	5	132127143	5.81e-11	Cadby et al. 2022	rs11749300
snoZ6, AC063976.1	AC(16:0)	rs11745929	chr5_132127225_G_T	5	132127225	5.79e-11	Cadby et al. 2022	rs11745929
snoZ6, AC063976.1	AC(16:0)	rs6898270	chr5_132085497_C_T	5	132085497	2.04e-14	Cadby et al. 2022	rs3843503
snoZ6, AC063976.1	AC(16:0)	rs143746337	chr5_132131896_T_C	5	132131896	2.47e-09	Cadby et al. 2022	rs143746337
AC063976.1, AC063976.1, AC063976.2	AC(16:0)	rs715285	chr5_132149690_A_G	5	132149690	4.39e-11	Cadby et al. 2022	rs715285
AC063976.2, AC063976.1, AC063976.2	AC(16:0)	rs147237535	chr5_132160682_C_A	5	132160682	4.99e-11	Cadby et al. 2022	rs147237535
AC063976.2, AC063976.3	AC(16:0)	rs35696821	chr5_132172324_C_T	5	132172324	2.1e-11	Cadby et al. 2022	rs35696821
P4HA2-AS1, AC063976.3	AC(16:0)	rs10478998	chr5_132180838_G_A	5	132180838	2.18e-11	Cadby et al. 2022	rs10478998
AC063976.3, P4HA2-AS1	AC(16:0)	rs6896703	chr5_132185602_C_G	5	132185602	1.14e-11	Cadby et al. 2022	rs6896703
P4HA2, P4HA2-AS1	AC(16:0)	rs10076758	chr5_132188606_A_G	5	132188606	1.3e-11	Cadby et al. 2022	rs10076758
AC063976.7, P4HA2, P4HA2-AS1	AC(16:0)	rs2278398	chr5_132194748_A_G	5	132194748	1.41e-11	Cadby et al. 2022	rs2278398
AC063976.7, P4HA2	AC(16:0)	rs7701237	chr5_132198688_C_T	5	132198688	1.41e-11	Cadby et al. 2022	rs7701237
AC063976.7, P4HA2	AC(16:0)	rs3749756	chr5_132198806_C_T	5	132198806	1.39e-11	Cadby et al. 2022	rs3749756
AC063976.7, P4HA2	AC(16:0)	rs3805683	chr5_132199432_T_G	5	132199432	8.89e-12	Cadby et al. 2022	rs3805683
P4HA2, AC063976.7	AC(16:0)	rs4361509	chr5_132201060_G_A	5	132201060	1.3e-11	Cadby et al. 2022	rs4361509
P4HA2, AC063976.7	AC(16:0)	rs3805681	chr5_132202167_T_G	5	132202167	1.35e-11	Cadby et al. 2022	rs3805681
AC063976.7, P4HA2	AC(16:0)	rs10075459	chr5_132205670_C_G	5	132205670	1.28e-11	Cadby et al. 2022	rs10075459
P4HA2	AC(16:0)	rs10052046	chr5_132208773_G_T	5	132208773	1.33e-11	Cadby et al. 2022	rs10052046
P4HA2	AC(16:0)	rs12653783	chr5_132209685_A_G	5	132209685	1.63e-11	Cadby et al. 2022	rs12653783
P4HA2	AC(16:0)	rs12657965	chr5_132209694_C_G	5	132209694	1.62e-11	Cadby et al. 2022	rs12657965
P4HA2	AC(16:0)	rs3828675	chr5_132211175_G_A	5	132211175	1.23e-11	Cadby et al. 2022	rs3828675
P4HA2	AC(16:0)	rs3792894	chr5_132211578_G_A	5	132211578	1.33e-11	Cadby et al. 2022	rs3792894
P4HA2	AC(16:0)	rs7703009	chr5_132216692_C_G	5	132216692	8.79e-12	Cadby et al. 2022	rs7703009
P4HA2	AC(16:0)	rs2301579	chr5_132217647_C_A	5	132217647	9.51e-12	Cadby et al. 2022	rs2301579
P4HA2	AC(16:0)	rs6596070	chr5_132220481_T_C	5	132220481	7.75e-12	Cadby et al. 2022	rs6596070
P4HA2	AC(16:0)	rs7733502	chr5_132220510_A_C	5	132220510	8.67e-12	Cadby et al. 2022	rs7733502
P4HA2	AC(16:0)	rs4705849	chr5_132223506_T_A	5	132223506	4.72e-15	Cadby et al. 2022	rs4705849
P4HA2	AC(16:0)	rs157578	chr5_132225629_G_C	5	132225629	7.75e-10	Cadby et al. 2022	rs157578
P4HA2	AC(16:0)	rs72793278	chr5_132225679_C_A	5	132225679	4.28e-15	Cadby et al. 2022	rs72793278
P4HA2	AC(16:0)	rs4705926	chr5_132226065_C_T	5	132226065	4.19e-15	Cadby et al. 2022	rs4705926
P4HA2	AC(16:0)	rs72793280	chr5_132227207_C_T	5	132227207	1.5e-14	Cadby et al. 2022	rs72793280
P4HA2	AC(16:0)	rs113823725	chr5_132227808_C_G	5	132227808	1.3e-14	Cadby et al. 2022	rs113823725
P4HA2	AC(16:0)	rs111547866	chr5_132228808_C_T	5	132228808	1.25e-14	Cadby et al. 2022	rs111547866
P4HA2	AC(16:0)	rs112688207	chr5_132228943_C_T	5	132228943	1.22e-14	Cadby et al. 2022	rs112688207
P4HA2	AC(16:0)	rs72793283	chr5_132231248_G_A	5	132231248	1.21e-14	Cadby et al. 2022	rs72793283
P4HA2	AC(16:0)	rs11955347	chr5_132232231_G_A	5	132232231	9.85e-15	Cadby et al. 2022	rs11955347
P4HA2	AC(16:0)	rs9791170	chr5_132233934_T_C	5	132233934	3.74e-18	Cadby et al. 2022	rs9791170
P4HA2	AC(16:0)	rs11741341	chr5_132234525_A_G	5	132234525	3.43e-18	Cadby et al. 2022	rs11741341
P4HA2	AC(16:0)	rs10058655	chr5_132235203_A_T	5	132235203	7.92e-15	Cadby et al. 2022	rs10058655
P4HA2	AC(16:0)	rs10051679	chr5_132235238_T_A	5	132235238	3.1e-18	Cadby et al. 2022	rs10051679
P4HA2	AC(16:0)	rs10036208	chr5_132235630_T_C	5	132235630	2.18e-16	Cadby et al. 2022	rs10036208
P4HA2	AC(16:0)	rs733300	chr5_132236550_A_G	5	132236550	1.76e-16	Cadby et al. 2022	rs733300
P4HA2	AC(16:0)	rs4535443	chr5_132236868_A_G	5	132236868	1.36e-16	Cadby et al. 2022	rs4535443
P4HA2	AC(16:0)	rs2089855	chr5_132237836_A_G	5	132237836	3.72e-15	Cadby et al. 2022	rs2089855
P4HA2	AC(16:0)	rs1473072	chr5_132238677_G_A	5	132238677	1.73e-16	Cadby et al. 2022	rs1473072
P4HA2	AC(16:0)	rs12521097	chr5_132239645_G_A	5	132239645	9.51e-14	Cadby et al. 2022	rs12521097
P4HA2	AC(16:0)	rs6863548	chr5_132240227_G_A	5	132240227	5.13e-13	Cadby et al. 2022	rs6863548
P4HA2	AC(16:0)	rs6863213	chr5_132240239_C_T	5	132240239	4.6e-15	Cadby et al. 2022	rs6863213
P4HA2	AC(16:0)	rs11949055	chr5_132241044_T_C	5	132241044	6.13e-15	Cadby et al. 2022	rs11949055
P4HA2	AC(16:0)	rs11952099	chr5_132241079_A_G	5	132241079	3.9e-13	Cadby et al. 2022	rs11952099
P4HA2	AC(16:0)	rs1588263	chr5_132241465_T_C	5	132241465	3.81e-13	Cadby et al. 2022	rs1588263
P4HA2	AC(16:0)	rs2136188	chr5_132241821_C_T	5	132241821	3.74e-13	Cadby et al. 2022	rs2136188
P4HA2	AC(16:0)	rs2136187	chr5_132242201_T_C	5	132242201	3.67e-13	Cadby et al. 2022	rs2136187
P4HA2	AC(16:0)	rs2136186	chr5_132242572_G_A	5	132242572	3.66e-13	Cadby et al. 2022	rs2136186
P4HA2	AC(16:0)	rs4705927	chr5_132242915_C_G	5	132242915	4.68e-13	Cadby et al. 2022	rs4705927
P4HA2	AC(16:0)	rs4705928	chr5_132242944_C_T	5	132242944	3.44e-15	Cadby et al. 2022	rs4705928
P4HA2	AC(16:0)	rs162908	chr5_132243262_T_A	5	132243262	3.62e-13	Cadby et al. 2022	rs162908
P4HA2	AC(16:0)	rs6890009	chr5_132244340_C_A	5	132244340	4.14e-13	Cadby et al. 2022	rs6890009
P4HA2	AC(16:0)	rs162907	chr5_132244459_G_A	5	132244459	1.47e-16	Cadby et al. 2022	rs162907
P4HA2	AC(16:0)	rs6871350	chr5_132244527_T_C	5	132244527	1.96e-13	Cadby et al. 2022	rs6871350
P4HA2	AC(16:0)	rs2171247	chr5_132244541_G_T	5	132244541	1.89e-13	Cadby et al. 2022	rs2171247
P4HA2	AC(16:0)	rs28472559	chr5_132245918_G_A	5	132245918	4.02e-13	Cadby et al. 2022	rs28472559
P4HA2	AC(16:0)	rs3844312	chr5_132246663_C_T	5	132246663	5.58e-15	Cadby et al. 2022	rs3844312
P4HA2	AC(16:0)	rs6867282	chr5_132247427_G_C	5	132247427	3.43e-13	Cadby et al. 2022	rs6867282
P4HA2	AC(16:0)	rs371709	chr5_132247547_A_G	5	132247547	1.52e-16	Cadby et al. 2022	rs371709
P4HA2	AC(16:0)	rs112300250	chr5_132247599_G_A	5	132247599	3.98e-13	Cadby et al. 2022	rs112300250
P4HA2	AC(16:0)	rs4705929	chr5_132248485_G_T	5	132248485	4.45e-13	Cadby et al. 2022	rs4705929
P4HA2	AC(16:0)	rs7701414	chr5_132250265_A_G	5	132250265	3.92e-15	Cadby et al. 2022	rs7701414
P4HA2	AC(16:0)	rs4330455	chr5_132250656_T_C	5	132250656	4.12e-13	Cadby et al. 2022	rs4330455
P4HA2	AC(16:0)	rs3763112	chr5_132250787_A_G	5	132250787	3.55e-13	Cadby et al. 2022	rs3763112
P4HA2	AC(16:0)	rs334902	chr5_132250866_C_G	5	132250866	3.56e-13	Cadby et al. 2022	rs334902
P4HA2	AC(16:0)	rs4594848	chr5_132250905_C_A	5	132250905	6.29e-15	Cadby et al. 2022	rs4594848
P4HA2	AC(16:0)	rs4705930	chr5_132251993_G_C	5	132251993	3.25e-13	Cadby et al. 2022	rs4705930
P4HA2	AC(16:0)	rs81598	chr5_132252267_C_G	5	132252267	1.74e-16	Cadby et al. 2022	rs81598
P4HA2	AC(16:0)	rs7736284	chr5_132252458_T_C	5	132252458	3.95e-13	Cadby et al. 2022	rs7736284
P4HA2	AC(16:0)	rs4705931	chr5_132252652_T_C	5	132252652	1.01e-13	Cadby et al. 2022	rs4705931
PDLIM4, P4HA2	AC(16:0)	rs162902	chr5_132254421_C_G	5	132254421	8.56e-19	Cadby et al. 2022	rs162902
PDLIM4, P4HA2	AC(16:0)	rs7727038	chr5_132254564_C_T	5	132254564	2.12e-20	Cadby et al. 2022	rs7727038
PDLIM4, P4HA2	AC(16:0)	rs17516457	chr5_132254694_T_C	5	132254694	3.11e-11	Cadby et al. 2022	rs17516457
PDLIM4, P4HA2	AC(16:0)	rs7727544	chr5_132254841_C_T	5	132254841	1.8e-20	Cadby et al. 2022	rs7727544
PDLIM4, P4HA2	AC(16:0)	rs162903	chr5_132255338_G_C	5	132255338	2.23e-10	Cadby et al. 2022	rs162903
PDLIM4, P4HA2	AC(16:0)	rs112537099	chr5_132256032_C_G	5	132256032	2.98e-15	Cadby et al. 2022	rs112537099
PDLIM4, P4HA2	AC(16:0)	rs7720230	chr5_132256712_T_G	5	132256712	2.92e-15	Cadby et al. 2022	rs7720230
PDLIM4, P4HA2	AC(16:0)	rs3900945	chr5_132257177_T_C	5	132257177	3.76e-20	Cadby et al. 2022	rs3900945
PDLIM4, P4HA2	AC(16:0)	rs71583465	chr5_132258935_G_C	5	132258935	5.04e-20	Cadby et al. 2022	rs71583465
PDLIM4, P4HA2	AC(16:0)	rs162904	chr5_132260091_T_C	5	132260091	9.23e-19	Cadby et al. 2022	rs162904
PDLIM4, P4HA2	AC(16:0)	rs10076701	chr5_132260726_T_C	5	132260726	1.53e-20	Cadby et al. 2022	rs10076701
PDLIM4, P4HA2	AC(16:0)	rs7735891	chr5_132261312_C_T	5	132261312	1.57e-15	Cadby et al. 2022	rs7735891
PDLIM4, P4HA2	AC(16:0)	rs10463891	chr5_132261699_A_G	5	132261699	3.88e-20	Cadby et al. 2022	rs10463891
PDLIM4, P4HA2	AC(16:0)	rs10463892	chr5_132263012_T_C	5	132263012	7.16e-21	Cadby et al. 2022	rs10463892
PDLIM4, P4HA2	AC(16:0)	rs932019	chr5_132263677_T_C	5	132263677	3.69e-20	Cadby et al. 2022	rs932019
PDLIM4, P4HA2	AC(16:0)	rs4361510	chr5_132263954_C_T	5	132263954	3.7e-20	Cadby et al. 2022	rs4361510
PDLIM4, P4HA2	AC(16:0)	rs13357280	chr5_132264494_A_G	5	132264494	1.49e-15	Cadby et al. 2022	rs13357280
PDLIM4, P4HA2	AC(16:0)	rs58835386	chr5_132264866_A_G	5	132264866	6.69e-21	Cadby et al. 2022	rs58835386
PDLIM4, P4HA2	AC(16:0)	rs61352298	chr5_132264896_G_C	5	132264896	4.07e-20	Cadby et al. 2022	rs61352298
PDLIM4, P4HA2	AC(16:0)	rs1979981	chr5_132266027_G_A	5	132266027	3.9e-20	Cadby et al. 2022	rs1979981
PDLIM4, P4HA2	AC(16:0)	rs1007602	chr5_132266473_T_C	5	132266473	3.91e-20	Cadby et al. 2022	rs1007602
PDLIM4, P4HA2	AC(16:0)	rs4705852	chr5_132267114_A_G	5	132267114	4.06e-20	Cadby et al. 2022	rs4705852
PDLIM4, P4HA2	AC(16:0)	rs7736102	chr5_132268564_G_A	5	132268564	6.55e-21	Cadby et al. 2022	rs7736102
PDLIM4, P4HA2	AC(16:0)	rs6897575	chr5_132268842_C_T	5	132268842	6.45e-21	Cadby et al. 2022	rs6897575
PDLIM4, P4HA2	AC(16:0)	rs270621	chr5_132270128_C_A	5	132270128	1.3e-18	Cadby et al. 2022	rs270621
PDLIM4, P4HA2	AC(16:0)	rs55722650	chr5_132271607_C_T	5	132271607	1.3e-11	Cadby et al. 2022	rs55722650
PDLIM4, P4HA2	AC(16:0)	rs10479000	chr5_132271709_T_C	5	132271709	1.02e-15	Cadby et al. 2022	rs10479000
PDLIM4, P4HA2	AC(16:0)	rs162894	chr5_132276179_T_G	5	132276179	4.65e-19	Cadby et al. 2022	rs162894
P4HA2	AC(16:0)	rs272895	chr5_132280681_A_G	5	132280681	1.37e-10	Cadby et al. 2022	rs272895
P4HA2	AC(16:0)	rs162892	chr5_132287557_A_G	5	132287557	3.62e-22	Cadby et al. 2022	rs162892
P4HA2	AC(16:0)	rs162891	chr5_132287575_T_C	5	132287575	1.25e-20	Cadby et al. 2022	rs162891
P4HA2	AC(16:0)	rs7705189	chr5_132287665_A_G	5	132287665	6.7e-16	Cadby et al. 2022	rs7705189
P4HA2	AC(16:0)	rs162890	chr5_132287965_T_C	5	132287965	1.08e-20	Cadby et al. 2022	rs162890
SLC22A4, P4HA2	AC(16:0)	rs162887	chr5_132293472_A_G	5	132293472	2.41e-26	Cadby et al. 2022	rs162887
, SLC22A4, P4HA2	AC(16:0)	rs460089	chr5_132294079_C_G	5	132294079	1.29e-26	Cadby et al. 2022	rs460089
SLC22A4, P4HA2	AC(16:0)	rs460271	chr5_132294369_C_G	5	132294369	2.55e-26	Cadby et al. 2022	rs460271
SLC22A4, P4HA2	AC(16:0)	rs35260072	chr5_132295159_A_C	5	132295159	5.49e-14	Cadby et al. 2022	rs35260072
P4HA2, SLC22A4	AC(16:0)	rs419291	chr5_132297662_T_C	5	132297662	3.67e-24	Cadby et al. 2022	rs419291
SLC22A4	AC(16:0)	rs270612	chr5_132301645_G_A	5	132301645	3.22e-28	Cadby et al. 2022	rs270612
SLC22A4	AC(16:0)	rs72795121	chr5_132302631_T_A	5	132302631	4.68e-18	Cadby et al. 2022	rs72795121
SLC22A4	AC(16:0)	rs272838	chr5_132303124_C_T	5	132303124	3.86e-14	Cadby et al. 2022	rs272838
SLC22A4	AC(16:0)	rs6860806	chr5_132304843_A_G	5	132304843	5.49e-19	Cadby et al. 2022	rs6860806
SLC22A4	AC(16:0)	rs270613	chr5_132304890_A_G	5	132304890	1.86e-24	Cadby et al. 2022	rs270613
SLC22A4	AC(16:0)	rs270614	chr5_132305120_G_A	5	132305120	2.22e-28	Cadby et al. 2022	rs270614
SLC22A4	AC(16:0)	rs270615	chr5_132305880_G_C	5	132305880	1.79e-28	Cadby et al. 2022	rs270615
SLC22A4, MIR3936HG	AC(16:0)	rs270608	chr5_132312713_C_T	5	132312713	9.45e-29	Cadby et al. 2022	rs270608
SLC22A4, MIR3936HG	AC(16:0)	rs270607	chr5_132313493_A_G	5	132313493	3.22e-25	Cadby et al. 2022	rs270607
SLC22A4, MIR3936HG	AC(16:0)	rs270606	chr5_132315174_A_G	5	132315174	6.94e-28	Cadby et al. 2022	rs270606
SLC22A4, , MIR3936HG	AC(16:0)	rs270605	chr5_132316118_C_T	5	132316118	2.27e-24	Cadby et al. 2022	rs270605
SLC22A4, MIR3936HG	AC(16:0)	rs11950562	chr5_132316836_A_C	5	132316836	7.63e-18	Cadby et al. 2022	rs11950562
SLC22A4, MIR3936HG	AC(16:0)	rs156322	chr5_132318232_C_T	5	132318232	6.35e-28	Cadby et al. 2022	rs156322
SLC22A4, MIR3936HG	AC(16:0)	rs270603	chr5_132319724_G_C	5	132319724	6.99e-28	Cadby et al. 2022	rs270603
SLC22A4, MIR3936HG	AC(16:0)	rs682821	chr5_132319847_T_C	5	132319847	7.05e-28	Cadby et al. 2022	rs682821
SLC22A4, MIR3936HG	AC(16:0)	rs272842	chr5_132320824_A_G	5	132320824	2.06e-24	Cadby et al. 2022	rs272842
SLC22A4, MIR3936HG	AC(16:0)	rs270602	chr5_132321007_T_C	5	132321007	6.55e-25	Cadby et al. 2022	rs270602
SLC22A4, MIR3936HG	AC(16:0)	rs11739484	chr5_132321067_A_G	5	132321067	4.27e-09	Cadby et al. 2022	rs11739484
SLC22A4, MIR3936HG	AC(16:0)	rs270601	chr5_132321304_T_C	5	132321304	5.32e-28	Cadby et al. 2022	rs270601
SLC22A4, MIR3936HG	AC(16:0)	rs273917	chr5_132323925_A_G	5	132323925	5.32e-28	Cadby et al. 2022	rs273917
SLC22A4, MIR3936HG	AC(16:0)	rs273916	chr5_132324137_C_A	5	132324137	5.32e-28	Cadby et al. 2022	rs273916
SLC22A4, MIR3936HG	AC(16:0)	rs273915	chr5_132324426_G_C	5	132324426	5.32e-28	Cadby et al. 2022	rs273915
SLC22A4, MIR3936HG	AC(16:0)	rs273914	chr5_132324738_A_T	5	132324738	2.06e-24	Cadby et al. 2022	rs273914
SLC22A4, MIR3936HG	AC(16:0)	rs273913	chr5_132325463_T_C	5	132325463	8.58e-25	Cadby et al. 2022	rs273913
SLC22A4, MIR3936HG	AC(16:0)	rs273912	chr5_132325656_G_T	5	132325656	6.76e-28	Cadby et al. 2022	rs273912
SLC22A4, MIR3936HG	AC(16:0)	rs273911	chr5_132325833_C_G	5	132325833	5.37e-28	Cadby et al. 2022	rs273911
SLC22A4, MIR3936HG	AC(16:0)	rs272894	chr5_132326767_C_T	5	132326767	2.06e-24	Cadby et al. 2022	rs272894
SLC22A4, MIR3936HG	AC(16:0)	rs272893	chr5_132327369_T_C	5	132327369	6.55e-25	Cadby et al. 2022	rs272893
SLC22A4, MIR3936HG	AC(16:0)	rs272892	chr5_132328656_C_T	5	132328656	5.49e-28	Cadby et al. 2022	rs272892
SLC22A4, MIR3936HG	AC(16:0)	rs272891	chr5_132328701_G_T	5	132328701	8.48e-28	Cadby et al. 2022	rs272891
SLC22A4, MIR3936HG	AC(16:0)	rs272889	chr5_132329685_A_G	5	132329685	1.05e-24	Cadby et al. 2022	rs272889
SLC22A4, MIR3936HG	AC(16:0)	rs272888	chr5_132329730_T_C	5	132329730	8.55e-28	Cadby et al. 2022	rs272888
SLC22A4, MIR3936HG	AC(16:0)	rs272887	chr5_132330020_A_G	5	132330020	4.18e-28	Cadby et al. 2022	rs272887
SLC22A4, MIR3936HG	AC(16:0)	rs272886	chr5_132330147_T_C	5	132330147	2.06e-24	Cadby et al. 2022	rs272886
SLC22A4, MIR3936HG	AC(16:0)	rs273909	chr5_132331660_A_G	5	132331660	2.88e-10	Cadby et al. 2022	rs273909
SLC22A4, MIR3936HG	AC(16:0)	rs272885	chr5_132332043_A_G	5	132332043	5.32e-28	Cadby et al. 2022	rs272885
SLC22A4, MIR3936HG	AC(16:0)	rs272884	chr5_132332961_G_C	5	132332961	2.06e-24	Cadby et al. 2022	rs272884
SLC22A4, MIR3936HG	AC(16:0)	rs272883	chr5_132333005_A_G	5	132333005	5.32e-28	Cadby et al. 2022	rs272883
SLC22A4, MIR3936HG	AC(16:0)	rs272882	chr5_132333468_G_T	5	132333468	5.32e-28	Cadby et al. 2022	rs272882
SLC22A4, MIR3936HG	AC(16:0)	rs272881	chr5_132333571_G_A	5	132333571	2.05e-24	Cadby et al. 2022	rs272881
SLC22A4, MIR3936HG	AC(16:0)	rs149218	chr5_132333997_C_T	5	132333997	6.55e-25	Cadby et al. 2022	rs149218
SLC22A4, MIR3936HG	AC(16:0)	rs272880	chr5_132334485_C_T	5	132334485	5.32e-28	Cadby et al. 2022	rs272880
SLC22A4, MIR3936HG	AC(16:0)	rs272879	chr5_132334853_C_G	5	132334853	2.06e-24	Cadby et al. 2022	rs272879
SLC22A4, MIR3936HG	AC(16:0)	rs272878	chr5_132336076_T_C	5	132336076	5.32e-28	Cadby et al. 2022	rs272878
SLC22A4, MIR3936HG	AC(16:0)	rs56399423	chr5_132336964_T_C	5	132336964	4.77e-14	Cadby et al. 2022	rs56399423
SLC22A4, MIR3936HG	AC(16:0)	rs272877	chr5_132338567_A_G	5	132338567	5.32e-28	Cadby et al. 2022	rs272877
SLC22A4, MIR3936HG	AC(16:0)	rs272875	chr5_132339195_T_C	5	132339195	2.09e-24	Cadby et al. 2022	rs272875
SLC22A4, MIR3936HG	AC(16:0)	rs272874	chr5_132339353_C_T	5	132339353	6.55e-25	Cadby et al. 2022	rs272874
SLC22A4, MIR3936HG	AC(16:0)	.	chr5_132341036_G_GA	5	132341036	5.32e-28	Cadby et al. 2022	rs272872
SLC22A4, MIR3936HG	AC(16:0)	rs1050152	chr5_132340627_C_T	5	132340627	4.57e-14	Cadby et al. 2022	rs1050152
SLC22A4, MIR3936HG	AC(16:0)	rs272871	chr5_132340995_T_G	5	132340995	6.57e-25	Cadby et al. 2022	rs272871
SLC22A4, MIR3936HG	AC(16:0)	rs11242109	chr5_132341354_G_T	5	132341354	3.01e-18	Cadby et al. 2022	rs11242109
SLC22A4, MIR3936HG	AC(16:0)	rs272870	chr5_132341380_C_T	5	132341380	5.31e-28	Cadby et al. 2022	rs272870
SLC22A4, MIR3936HG	AC(16:0)	rs272869	chr5_132342304_A_G	5	132342304	6.55e-25	Cadby et al. 2022	rs272869
SLC22A4, MIR3936HG	AC(16:0)	rs4705933	chr5_132342719_G_A	5	132342719	2.06e-24	Cadby et al. 2022	rs4705933
SLC22A4, MIR3936HG	AC(16:0)	rs272868	chr5_132345058_C_G	5	132345058	5.31e-28	Cadby et al. 2022	rs272868
SLC22A4, MIR3936HG	AC(16:0)	rs272867	chr5_132345364_G_A	5	132345364	2.06e-24	Cadby et al. 2022	rs272867
SLC22A4, MIR3936HG	AC(16:0)	rs272865	chr5_132346233_T_A	5	132346233	2.06e-24	Cadby et al. 2022	rs272865
SLC22A4, MIR3936HG	AC(16:0)	rs166635	chr5_132348349_G_A	5	132348349	5.32e-28	Cadby et al. 2022	rs166635
SLC22A4, MIR3936HG	AC(16:0)	rs272860	chr5_132348482_C_G	5	132348482	2.07e-24	Cadby et al. 2022	rs272860
SLC22A4, MIR3936HG	AC(16:0)	rs272859	chr5_132348563_T_C	5	132348563	5.36e-28	Cadby et al. 2022	rs272859
MIR3936HG	AC(16:0)	rs272857	chr5_132349604_G_A	5	132349604	6.68e-25	Cadby et al. 2022	rs272857
MIR3936HG	AC(16:0)	rs10058074	chr5_132350453_G_A	5	132350453	5.82e-18	Cadby et al. 2022	rs10058074
MIR3936HG	AC(16:0)	rs272856	chr5_132351388_G_C	5	132351388	5.31e-28	Cadby et al. 2022	rs272856
MIR3936HG	AC(16:0)	rs272855	chr5_132351482_C_T	5	132351482	8.18e-28	Cadby et al. 2022	rs272855
MIR3936HG	AC(16:0)	rs272854	chr5_132352324_C_T	5	132352324	5.31e-28	Cadby et al. 2022	rs272854
MIR3936HG	AC(16:0)	rs169256	chr5_132352840_T_C	5	132352840	5.32e-28	Cadby et al. 2022	rs169256
MIR3936HG	AC(16:0)	rs272853	chr5_132352868_A_G	5	132352868	4.17e-28	Cadby et al. 2022	rs272853
MIR3936HG	AC(16:0)	rs272852	chr5_132353074_G_A	5	132353074	2.1e-24	Cadby et al. 2022	rs272852
MIR3936HG	AC(16:0)	rs272851	chr5_132353271_A_G	5	132353271	5.16e-28	Cadby et al. 2022	rs272851
MIR3936HG	AC(16:0)	rs272850	chr5_132353430_A_G	5	132353430	5.32e-28	Cadby et al. 2022	rs272850
MIR3936HG	AC(16:0)	rs272849	chr5_132354548_A_G	5	132354548	1.22e-24	Cadby et al. 2022	rs272849
MIR3936HG	AC(16:0)	rs273903	chr5_132356769_A_G	5	132356769	1.05e-27	Cadby et al. 2022	rs273903
MIR3936HG	AC(16:0)	rs273902	chr5_132357273_G_A	5	132357273	1.23e-24	Cadby et al. 2022	rs273902
MIR3936HG	AC(16:0)	rs183894	chr5_132357364_T_C	5	132357364	1.14e-24	Cadby et al. 2022	rs183894
MIR3936HG	AC(16:0)	rs4705938	chr5_132358384_T_C	5	132358384	5.29e-18	Cadby et al. 2022	rs4705938
MIR3936HG	AC(16:0)	rs273901	chr5_132358667_G_T	5	132358667	5.32e-28	Cadby et al. 2022	rs273901
MIR3936HG	AC(16:0)	rs273900	chr5_132358913_G_A	5	132358913	2.13e-24	Cadby et al. 2022	rs273900
MIR3936HG	AC(16:0)	rs273899	chr5_132359485_G_A	5	132359485	5.32e-28	Cadby et al. 2022	rs273899
MIR3936HG, MIR3936	AC(16:0)	rs274546	chr5_132364175_A_G	5	132364175	1.26e-24	Cadby et al. 2022	rs274546
MIR3936HG, MIR3936	AC(16:0)	rs200837	chr5_132364266_G_A	5	132364266	1.06e-27	Cadby et al. 2022	rs200837
SLC22A5, MIR3936HG, MIR3936	AC(16:0)	rs388891	chr5_132365102_C_G	5	132365102	1.05e-27	Cadby et al. 2022	rs388891
SLC22A5, MIR3936HG, MIR3936	AC(16:0)	rs367805	chr5_132365587_T_C	5	132365587	3.19e-25	Cadby et al. 2022	rs367805
MIR3936, SLC22A5, MIR3936HG	AC(16:0)	rs1644283	chr5_132365903_A_G	5	132365903	1.06e-27	Cadby et al. 2022	rs1644283
MIR3936, SLC22A5, MIR3936HG	AC(16:0)	rs441969	chr5_132366428_G_A	5	132366428	5.33e-23	Cadby et al. 2022	rs441969
MIR3936, SLC22A5, MIR3936HG	AC(16:0)	rs2631372	chr5_132367886_G_C	5	132367886	1.06e-27	Cadby et al. 2022	rs2631372
MIR3936, SLC22A5, MIR3936HG	AC(16:0)	rs2631371	chr5_132367999_G_A	5	132367999	5.32e-28	Cadby et al. 2022	rs2631371
MIR3936, SLC22A5, MIR3936HG	AC(16:0)	rs2631370	chr5_132368084_T_C	5	132368084	1.98e-24	Cadby et al. 2022	rs2631370
MIR3936, SLC22A5, MIR3936HG	AC(16:0)	rs2569265	chr5_132368827_T_C	5	132368827	1.04e-27	Cadby et al. 2022	rs2569265
MIR3936, SLC22A5, MIR3936HG	AC(16:0)	rs2631369	chr5_132369574_G_C	5	132369574	7.81e-28	Cadby et al. 2022	rs2631369
MIR3936, SLC22A5, MIR3936HG	AC(16:0)	rs2631368	chr5_132369605_T_G	5	132369605	5.31e-28	Cadby et al. 2022	rs2631368
SLC22A5, MIR3936, MIR3936HG	AC(16:0)	rs2631367	chr5_132369766_C_G	5	132369766	2.52e-18	Cadby et al. 2022	rs2631367
SLC22A5, MIR3936, MIR3936HG	AC(16:0)	rs57262206	chr5_132369824_G_A	5	132369824	4.99e-09	Cadby et al. 2022	rs57262206
SLC22A5, MIR3936HG, MIR3936	AC(16:0)	rs2631365	chr5_132370257_T_C	5	132370257	2.01e-24	Cadby et al. 2022	rs2631365
MIR3936HG, SLC22A5	AC(16:0)	rs2569266	chr5_132371099_T_C	5	132371099	6.49e-24	Cadby et al. 2022	rs2569266
MIR3936HG, SLC22A5	AC(16:0)	rs2631363	chr5_132371403_A_G	5	132371403	3.81e-24	Cadby et al. 2022	rs2631363
MIR3936HG, SLC22A5	AC(16:0)	rs2631362	chr5_132371601_A_G	5	132371601	4.64e-28	Cadby et al. 2022	rs2631362
MIR3936HG, SLC22A5	AC(16:0)	rs2631361	chr5_132371688_C_A	5	132371688	3.81e-24	Cadby et al. 2022	rs2631361
MIR3936HG, SLC22A5	AC(16:0)	rs2631360	chr5_132371737_G_A	5	132371737	7.65e-18	Cadby et al. 2022	rs2631360
MIR3936HG, SLC22A5	AC(16:0)	rs62384157	chr5_132371845_A_G	5	132371845	4.18e-14	Cadby et al. 2022	rs62384157
MIR3936HG, SLC22A5	AC(16:0)	rs2631359	chr5_132372200_C_T	5	132372200	4.64e-28	Cadby et al. 2022	rs2631359
MIR3936HG, SLC22A5	AC(16:0)	rs671473	chr5_132372843_C_A	5	132372843	4.64e-28	Cadby et al. 2022	rs671473
MIR3936HG, SLC22A5	AC(16:0)	rs10060615	chr5_132373185_T_C	5	132373185	1.53e-17	Cadby et al. 2022	rs10060615
MIR3936HG, SLC22A5	AC(16:0)	rs611084	chr5_132374047_A_C	5	132374047	3.81e-24	Cadby et al. 2022	rs611084
MIR3936HG, SLC22A5	AC(16:0)	rs610735	chr5_132374084_T_C	5	132374084	3.81e-24	Cadby et al. 2022	rs610735
MIR3936HG, SLC22A5	AC(16:0)	rs582490	chr5_132374403_G_A	5	132374403	4.64e-28	Cadby et al. 2022	rs582490
MIR3936HG, SLC22A5	AC(16:0)	rs581968	chr5_132374510_G_A	5	132374510	4.64e-28	Cadby et al. 2022	rs581968
MIR3936HG, SLC22A5	AC(16:0)	rs200838	chr5_132374707_A_C	5	132374707	7.46e-18	Cadby et al. 2022	rs200838
SLC22A5	AC(16:0)	rs274572	chr5_132375225_T_G	5	132375225	4.65e-28	Cadby et al. 2022	rs274572
SLC22A5	AC(16:0)	rs274571	chr5_132376433_A_G	5	132376433	4.64e-28	Cadby et al. 2022	rs274571
SLC22A5	AC(16:0)	rs274570	chr5_132377534_C_T	5	132377534	4.64e-28	Cadby et al. 2022	rs274570
SLC22A5	AC(16:0)	rs274568	chr5_132377886_C_T	5	132377886	6.44e-24	Cadby et al. 2022	rs274568
SLC22A5	AC(16:0)	rs274567	chr5_132378717_C_T	5	132378717	3.81e-24	Cadby et al. 2022	rs274567
SLC22A5	AC(16:0)	rs274566	chr5_132379319_A_G	5	132379319	6.35e-24	Cadby et al. 2022	rs274566
SLC22A5	AC(16:0)	rs274565	chr5_132379576_G_C	5	132379576	6.25e-24	Cadby et al. 2022	rs274565
SLC22A5	AC(16:0)	rs274564	chr5_132379609_C_T	5	132379609	4.45e-28	Cadby et al. 2022	rs274564
SLC22A5	AC(16:0)	rs2516788	chr5_132379873_G_C	5	132379873	3.76e-24	Cadby et al. 2022	rs2516788
SLC22A5	AC(16:0)	rs183898	chr5_132381210_C_G	5	132381210	4.19e-28	Cadby et al. 2022	rs183898
SLC22A5	AC(16:0)	rs17622208	chr5_132381358_G_A	5	132381358	1.13e-17	Cadby et al. 2022	rs17622208
SLC22A5	AC(16:0)	rs274563	chr5_132382167_C_A	5	132382167	3.48e-24	Cadby et al. 2022	rs274563
SLC22A5	AC(16:0)	rs274562	chr5_132382514_G_C	5	132382514	3.34e-24	Cadby et al. 2022	rs274562
SLC22A5	AC(16:0)	rs274561	chr5_132383536_C_A	5	132383536	3.34e-24	Cadby et al. 2022	rs274561
SLC22A5	AC(16:0)	rs274560	chr5_132383758_T_C	5	132383758	3.19e-24	Cadby et al. 2022	rs274560
SLC22A5	AC(16:0)	rs274559	chr5_132384378_A_G	5	132384378	5.34e-24	Cadby et al. 2022	rs274559
SLC22A5	AC(16:0)	rs635620	chr5_132384571_A_G	5	132384571	3.98e-28	Cadby et al. 2022	rs635620
SLC22A5	AC(16:0)	rs635619	chr5_132384573_G_A	5	132384573	3.93e-28	Cadby et al. 2022	rs635619
SLC22A5	AC(16:0)	rs274558	chr5_132385482_A_G	5	132385482	5.34e-24	Cadby et al. 2022	rs274558
SLC22A5	AC(16:0)	rs274557	chr5_132385512_T_C	5	132385512	5.34e-24	Cadby et al. 2022	rs274557
SLC22A5	AC(16:0)	rs274556	chr5_132386383_A_G	5	132386383	6.24e-28	Cadby et al. 2022	rs274556
SLC22A5	AC(16:0)	rs274555	chr5_132387259_C_T	5	132387259	2.08e-23	Cadby et al. 2022	rs274555
SLC22A5	AC(16:0)	rs17689550	chr5_132387373_C_T	5	132387373	7.54e-10	Cadby et al. 2022	rs17689550
SLC22A5	AC(16:0)	rs2073643	chr5_132387596_T_C	5	132387596	3.94e-16	Cadby et al. 2022	rs2073643
SLC22A5	AC(16:0)	rs2073644	chr5_132387597_T_A	5	132387597	4.07e-16	Cadby et al. 2022	rs2073644
SLC22A5	AC(16:0)	rs11748193	chr5_132389637_T_A	5	132389637	5.85e-13	Cadby et al. 2022	rs11748193
SLC22A5	AC(16:0)	rs11746555	chr5_132391341_G_A	5	132391341	4.96e-13	Cadby et al. 2022	rs11746555
SLC22A5	AC(16:0)	rs1045020	chr5_132394319_C_T	5	132394319	4.43e-09	Cadby et al. 2022	rs1045020
SLC22A5, SLC22A5, IRF1-AS1	AC(16:0)	rs12517950	chr5_132395634_A_G	5	132395634	7.86e-13	Cadby et al. 2022	rs12517950
SLC22A5, SLC22A5, IRF1-AS1	AC(16:0)	rs17689595	chr5_132397082_G_A	5	132397082	1.66e-12	Cadby et al. 2022	rs17689595
SLC22A5, SLC22A5, IRF1-AS1	AC(16:0)	rs11739135	chr5_132397705_G_C	5	132397705	9.41e-13	Cadby et al. 2022	rs11739135
SLC22A5, SLC22A5, IRF1-AS1	AC(16:0)	rs4705855	chr5_132399954_G_T	5	132399954	9.82e-09	Cadby et al. 2022	rs4705855
SLC22A5, IRF1-AS1	AC(16:0)	rs4705857	chr5_132401338_C_T	5	132401338	7.9e-25	Cadby et al. 2022	rs4705857
IRF1-AS1, SLC22A5, IRF1-AS1	AC(16:0)	rs11242110	chr5_132408085_G_T	5	132408085	1.32e-12	Cadby et al. 2022	rs11242110
IRF1-AS1, SLC22A5, IRF1-AS1	AC(16:0)	rs17771891	chr5_132408510_C_T	5	132408510	2.5e-10	Cadby et al. 2022	rs17771891
IRF1-AS1, SLC22A5, IRF1-AS1	AC(16:0)	rs13190001	chr5_132408790_C_T	5	132408790	2.62e-09	Cadby et al. 2022	rs13190001
IRF1-AS1, SLC22A5, IRF1-AS1	AC(16:0)	rs1016988	chr5_132408882_T_C	5	132408882	1.08e-10	Cadby et al. 2022	rs1016988
IRF1-AS1, SLC22A5, IRF1-AS1	AC(16:0)	rs7704457	chr5_132409098_T_C	5	132409098	1.03e-10	Cadby et al. 2022	rs7704457
IRF1-AS1, LINC02863	AC(16:0)	rs1003533	chr5_132419959_C_T	5	132419959	1.55e-11	Cadby et al. 2022	rs1003533
LINC02863, IRF1-AS1	AC(16:0)	rs1981524	chr5_132420814_C_T	5	132420814	1.91e-11	Cadby et al. 2022	rs1981524
LINC02863, IRF1-AS1	AC(16:0)	rs10900807	chr5_132421788_G_C	5	132421788	2.73e-11	Cadby et al. 2022	rs10900807
IRF1-AS1	AC(16:0)	rs2106854	chr5_132433482_C_T	5	132433482	2.02e-12	Cadby et al. 2022	rs2106854
IRF1-AS1	AC(16:0)	rs2188962	chr5_132435113_C_T	5	132435113	1.12e-11	Cadby et al. 2022	rs2188962
IRF1-AS1	AC(16:0)	rs62385693	chr5_132437982_T_C	5	132437982	3.01e-12	Cadby et al. 2022	rs62385693
IRF1-AS1	AC(16:0)	rs11242113	chr5_132441542_G_A	5	132441542	3.82e-12	Cadby et al. 2022	rs11242113
IRF1-AS1	AC(16:0)	rs17622378	chr5_132442760_A_G	5	132442760	2e-11	Cadby et al. 2022	rs17622378
IRF1-AS1	AC(16:0)	rs6874639	chr5_132443024_A_G	5	132443024	4.31e-12	Cadby et al. 2022	rs6874639
IRF1-AS1	AC(16:0)	rs7730247	chr5_132445596_A_C	5	132445596	4.75e-12	Cadby et al. 2022	rs7730247
IRF1-AS1	AC(16:0)	rs1012793	chr5_132445653_G_C	5	132445653	4.77e-12	Cadby et al. 2022	rs1012793
IRF1-AS1	AC(16:0)	rs12521868	chr5_132448701_G_T	5	132448701	2.23e-11	Cadby et al. 2022	rs12521868
IRF1-AS1	AC(16:0)	rs12515180	chr5_132449992_C_T	5	132449992	2.17e-11	Cadby et al. 2022	rs12515180
IRF1-AS1	AC(16:0)	rs7718024	chr5_132450187_T_C	5	132450187	5.55e-12	Cadby et al. 2022	rs7718024
IRF1-AS1	AC(16:0)	rs11951091	chr5_132450903_G_A	5	132450903	2.58e-11	Cadby et al. 2022	rs11951091
IRF1-AS1	AC(16:0)	rs6866614	chr5_132451445_A_G	5	132451445	4.11e-12	Cadby et al. 2022	rs6866614
IRF1-AS1	AC(16:0)	rs2706383	chr5_132456710_G_A	5	132456710	3.9e-11	Cadby et al. 2022	rs2706383
IRF1-AS1	AC(16:0)	rs4705950	chr5_132457594_C_T	5	132457594	1.92e-11	Cadby et al. 2022	rs4705950
IRF1-AS1	AC(16:0)	rs2405528	chr5_132458606_G_A	5	132458606	1.3e-11	Cadby et al. 2022	rs2405528
IRF1-AS1	AC(16:0)	rs10477741	chr5_132459618_T_G	5	132459618	3.24e-09	Cadby et al. 2022	rs10477741
IRF1-AS1	AC(16:0)	rs886286	chr5_132459905_A_G	5	132459905	1.51e-11	Cadby et al. 2022	rs886286
IRF1-AS1	AC(16:0)	rs757105	chr5_132459971_C_T	5	132459971	1.45e-11	Cadby et al. 2022	rs757105
IRF1-AS1	AC(16:0)	rs2522047	chr5_132460190_G_T	5	132460190	1.45e-11	Cadby et al. 2022	rs2522047
IRF1-AS1	AC(16:0)	rs2706393	chr5_132460375_G_A	5	132460375	1.45e-11	Cadby et al. 2022	rs2706393
IRF1-AS1	AC(16:0)	rs72797303	chr5_132460471_T_C	5	132460471	2.49e-11	Cadby et al. 2022	rs72797303
IRF1-AS1	AC(16:0)	rs2522050	chr5_132460917_C_T	5	132460917	1.33e-11	Cadby et al. 2022	rs2522050
IRF1-AS1	AC(16:0)	rs2706395	chr5_132461111_A_T	5	132461111	1.47e-11	Cadby et al. 2022	rs2706395
IRF1-AS1	AC(16:0)	rs2706396	chr5_132461117_A_C	5	132461117	2.57e-11	Cadby et al. 2022	rs2706396
IRF1-AS1	AC(16:0)	rs2522051	chr5_132461886_T_C	5	132461886	9.2e-16	Cadby et al. 2022	rs2522051
IRF1-AS1	AC(16:0)	rs2522052	chr5_132462795_C_T	5	132462795	2.45e-11	Cadby et al. 2022	rs2522052
Y RNA, IRF1-AS1	AC(16:0)	rs2706403	chr5_132463320_A_G	5	132463320	2.45e-11	Cadby et al. 2022	rs2706403
Y RNA, IRF1-AS1	AC(16:0)	rs2522054	chr5_132463834_G_T	5	132463834	4.07e-11	Cadby et al. 2022	rs2522054
Y RNA, IRF1-AS1, AC116366.6	AC(16:0)	rs2706336	chr5_132464269_T_C	5	132464269	2.48e-11	Cadby et al. 2022	rs2706336
Y RNA, IRF1-AS1, AC116366.6	AC(16:0)	rs2706339	chr5_132464413_G_T	5	132464413	4.24e-11	Cadby et al. 2022	rs2706339
Y RNA, IRF1-AS1, AC116366.6	AC(16:0)	rs72797306	chr5_132465058_G_C	5	132465058	2.35e-11	Cadby et al. 2022	rs72797306
Y RNA, IRF1-AS1, AC116366.6	AC(16:0)	rs2522056	chr5_132466034_G_A	5	132466034	4.6e-11	Cadby et al. 2022	rs2522056
Y RNA, IRF1-AS1, AC116366.6	AC(16:0)	rs2522057	chr5_132466255_G_C	5	132466255	2.46e-11	Cadby et al. 2022	rs2522057
IRF1-AS1, Y RNA, AC116366.6	AC(16:0)	rs57969903	chr5_132468353_G_T	5	132468353	1.29e-10	Cadby et al. 2022	rs2522060
IRF1-AS1, Y RNA, AC116366.6	AC(16:0)	rs2522061	chr5_132468353_G_T	5	132468353	1.18e-10	Cadby et al. 2022	rs2522061
IRF1-AS1, Y RNA, AC116366.6	AC(16:0)	rs2706373	chr5_132468564_C_T	5	132468564	1.18e-10	Cadby et al. 2022	rs2706373
IRF1-AS1, Y RNA, AC116366.6	AC(16:0)	rs2248116	chr5_132468655_C_A	5	132468655	2.64e-11	Cadby et al. 2022	rs2248116
IRF1-AS1, Y RNA, AC116366.6	AC(16:0)	rs2522062	chr5_132469724_A_G	5	132469724	1.17e-10	Cadby et al. 2022	rs2522062
IRF1-AS1, Y RNA, AC116366.6	AC(16:0)	rs2522063	chr5_132469899_G_T	5	132469899	1.17e-10	Cadby et al. 2022	rs2522063
IRF1-AS1, Y RNA, AC116366.6	AC(16:0)	rs2706379	chr5_132470043_C_T	5	132470043	1.17e-10	Cadby et al. 2022	rs2706379
IRF1-AS1, Y RNA, AC116366.6	AC(16:0)	rs2522064	chr5_132470796_G_A	5	132470796	1.24e-10	Cadby et al. 2022	rs2522064
Y RNA, IRF1-AS1, AC116366.6	AC(16:0)	rs2057655	chr5_132471932_G_A	5	132471932	1.54e-10	Cadby et al. 2022	rs2057655
AC116366.6, IRF1-AS1	AC(16:0)	rs2706381	chr5_132474927_C_T	5	132474927	2.01e-10	Cadby et al. 2022	rs2706381
AC116366.6, IRF1-AS1	AC(16:0)	rs11741255	chr5_132475490_G_A	5	132475490	3.27e-11	Cadby et al. 2022	rs11741255
IRF1	AC(16:0)	rs17622656	chr5_132485305_G_A	5	132485305	3.21e-10	Cadby et al. 2022	rs17622656
IRF1	AC(16:0)	rs10900809	chr5_132490630_G_A	5	132490630	4.13e-10	Cadby et al. 2022	rs10900809
IRF1	AC(16:0)	rs11242115	chr5_132490721_G_C	5	132490721	3.68e-10	Cadby et al. 2022	rs11242115
IRF1, IL5	AC(16:0)	rs736801	chr5_132497907_C_T	5	132497907	6.25e-10	Cadby et al. 2022	rs736801
METTL24, DDO	AC(16:0)	rs9386891	chr6_110371157_C_A	6	110371157	9.89e-22	Cadby et al. 2022	rs9386891
METTL24, DDO	AC(16:0)	rs4947067	chr6_110372216_A_G	6	110372216	1.03e-13	Cadby et al. 2022	rs4947067
METTL24, DDO	AC(16:0)	rs9400378	chr6_110372631_C_G	6	110372631	1.34e-10	Cadby et al. 2022	rs9400378
METTL24, DDO	AC(16:0)	rs4947068	chr6_110372648_C_T	6	110372648	9.48e-14	Cadby et al. 2022	rs4947068
METTL24, DDO	AC(16:0)	rs9374166	chr6_110373162_G_A	6	110373162	2.58e-14	Cadby et al. 2022	rs9374166
METTL24, DDO	AC(16:0)	rs7764170	chr6_110373911_T_G	6	110373911	7.06e-14	Cadby et al. 2022	rs7764170
METTL24, DDO	AC(16:0)	rs9374167	chr6_110375167_A_C	6	110375167	6.74e-14	Cadby et al. 2022	rs9374167
METTL24, DDO	AC(16:0)	rs1967706	chr6_110377169_G_A	6	110377169	5.61e-14	Cadby et al. 2022	rs1967706
METTL24, DDO	AC(16:0)	rs9384739	chr6_110377519_A_G	6	110377519	8.02e-14	Cadby et al. 2022	rs9384739
METTL24, DDO	AC(16:0)	rs9374168	chr6_110377649_G_A	6	110377649	3.27e-14	Cadby et al. 2022	rs9374168
METTL24, DDO	AC(16:0)	rs72937932	chr6_110377806_T_A	6	110377806	5.14e-15	Cadby et al. 2022	rs72937932
METTL24, DDO	AC(16:0)	rs2334069	chr6_110378660_T_C	6	110378660	1.35e-15	Cadby et al. 2022	rs2334069
METTL24, DDO	AC(16:0)	rs2014323	chr6_110378843_A_G	6	110378843	3.88e-17	Cadby et al. 2022	rs2014323
METTL24, DDO	AC(16:0)	rs7748062	chr6_110380079_A_C	6	110380079	8.2e-16	Cadby et al. 2022	rs7748062
METTL24, DDO	AC(16:0)	rs7748253	chr6_110380248_A_G	6	110380248	4.02e-16	Cadby et al. 2022	rs7748253
METTL24, DDO	AC(16:0)	rs4945856	chr6_110384644_G_C	6	110384644	1.5e-15	Cadby et al. 2022	rs4945856
DDO, METTL24, DDO	AC(16:0)	rs4945857	chr6_110388373_A_G	6	110388373	1.62e-15	Cadby et al. 2022	rs4945857
DDO, METTL24, DDO	AC(16:0)	rs6939019	chr6_110389822_G_A	6	110389822	6.12e-25	Cadby et al. 2022	rs6939019
DDO, METTL24, DDO	AC(16:0)	rs13201207	chr6_110390215_G_T	6	110390215	5.45e-12	Cadby et al. 2022	rs13201207
DDO, METTL24, DDO	AC(16:0)	rs2207357	chr6_110390682_C_T	6	110390682	4.46e-12	Cadby et al. 2022	rs2207357
DDO	AC(16:0)	rs2057151	chr6_110395405_G_C	6	110395405	3.29e-11	Cadby et al. 2022	rs2057151
DDO	AC(16:0)	rs2057150	chr6_110395519_G_A	6	110395519	7.73e-12	Cadby et al. 2022	rs2057150
DDO	AC(16:0)	rs2057149	chr6_110396290_C_T	6	110396290	5.39e-14	Cadby et al. 2022	rs2057149
DDO	AC(16:0)	rs72937947	chr6_110396610_A_G	6	110396610	2.4e-16	Cadby et al. 2022	rs72937947
DDO	AC(16:0)	rs1997928	chr6_110396996_G_A	6	110396996	7.87e-12	Cadby et al. 2022	rs1997928
DDO	AC(16:0)	rs10872063	chr6_110397251_C_T	6	110397251	8.19e-12	Cadby et al. 2022	rs10872063
DDO	AC(16:0)	rs9400380	chr6_110397325_T_A	6	110397325	8.21e-12	Cadby et al. 2022	rs9400380
DDO	AC(16:0)	rs10447426	chr6_110400547_G_A	6	110400547	1.51e-09	Cadby et al. 2022	rs10447426
DDO	AC(16:0)	rs763563	chr6_110401043_T_G	6	110401043	6.74e-13	Cadby et al. 2022	rs763563
DDO	AC(16:0)	rs9320328	chr6_110402903_C_T	6	110402903	2.37e-15	Cadby et al. 2022	rs9320328
DDO	AC(16:0)	rs1980531	chr6_110403315_A_G	6	110403315	1.32e-15	Cadby et al. 2022	rs1980531
DDO	AC(16:0)	rs11963644	chr6_110403515_G_T	6	110403515	3.35e-16	Cadby et al. 2022	rs11963644
DDO	AC(16:0)	rs11153233	chr6_110403517_A_G	6	110403517	2.54e-25	Cadby et al. 2022	rs11153233
DDO	AC(16:0)	rs11966294	chr6_110403858_T_C	6	110403858	9.75e-16	Cadby et al. 2022	rs11966294
DDO	AC(16:0)	rs17492667	chr6_110405033_G_A	6	110405033	3.66e-16	Cadby et al. 2022	rs17492667
DDO	AC(16:0)	rs4945858	chr6_110405181_C_T	6	110405181	4.81e-16	Cadby et al. 2022	rs4945858
DDO	AC(16:0)	rs4945859	chr6_110405197_T_C	6	110405197	8.51e-16	Cadby et al. 2022	rs4945859
DDO	AC(16:0)	rs9400381	chr6_110405834_G_A	6	110405834	2.86e-10	Cadby et al. 2022	rs9400381
DDO	AC(16:0)	rs9487396	chr6_110411006_G_A	6	110411006	4.01e-08	Cadby et al. 2022	rs9487396
DDO	AC(16:0)	rs2011082	chr6_110413796_G_T	6	110413796	9.34e-52	Cadby et al. 2022	rs2011082
DDO	AC(16:0)	rs3757351	chr6_110414427_A_G	6	110414427	5.35e-15	Cadby et al. 2022	rs3757351
DDO	AC(16:0)	rs9384742	chr6_110415407_T_C	6	110415407	1.94e-16	Cadby et al. 2022	rs9384742
DDO, DDO, SLC22A16	AC(16:0)	rs4945862	chr6_110415912_G_A	6	110415912	8.3e-12	Cadby et al. 2022	rs4945862
DDO, DDO, SLC22A16	AC(16:0)	rs9374176	chr6_110416044_C_T	6	110416044	3.1e-13	Cadby et al. 2022	rs9374176
DDO, DDO, SLC22A16	AC(16:0)	rs9400384	chr6_110416099_C_T	6	110416099	4.76e-15	Cadby et al. 2022	rs9400384
DDO, DDO, SLC22A16	AC(16:0)	rs9400385	chr6_110416205_T_C	6	110416205	4.53e-15	Cadby et al. 2022	rs9400385
DDO, DDO, SLC22A16	AC(16:0)	rs2003727	chr6_110417088_T_C	6	110417088	4.32e-15	Cadby et al. 2022	rs2003727
DDO, DDO, SLC22A16	AC(16:0)	rs2003726	chr6_110417107_C_T	6	110417107	3.52e-08	Cadby et al. 2022	rs2003726
DDO, DDO, SLC22A16	AC(16:0)	rs2011785	chr6_110417175_A_G	6	110417175	4.22e-15	Cadby et al. 2022	rs2011785
DDO, DDO, SLC22A16	AC(16:0)	rs4445085	chr6_110417920_A_T	6	110417920	3.57e-15	Cadby et al. 2022	rs4445085
DDO, DDO, SLC22A16	AC(16:0)	rs7764838	chr6_110418173_G_A	6	110418173	5.76e-12	Cadby et al. 2022	rs7764838
DDO, DDO, SLC22A16	AC(16:0)	rs9320330	chr6_110418549_C_G	6	110418549	4.48e-15	Cadby et al. 2022	rs9320330
SLC22A16, DDO, SLC22A16	AC(16:0)	rs9481066	chr6_110420955_A_G	6	110420955	2.65e-15	Cadby et al. 2022	rs9481066
SLC22A16, DDO, SLC22A16	AC(16:0)	rs9372255	chr6_110421301_G_A	6	110421301	3.66e-12	Cadby et al. 2022	rs9372255
SLC22A16, DDO, SLC22A16	AC(16:0)	rs9400389	chr6_110421985_C_T	6	110421985	1.64e-15	Cadby et al. 2022	rs9400389
SLC22A16, DDO, SLC22A16	AC(16:0)	rs9398236	chr6_110421991_T_C	6	110421991	1.63e-15	Cadby et al. 2022	rs9398236
SLC22A16, DDO, SLC22A16	AC(16:0)	rs2180004	chr6_110422059_A_G	6	110422059	2.6e-12	Cadby et al. 2022	rs2180004
SLC22A16, DDO, SLC22A16	AC(16:0)	rs9400390	chr6_110422947_C_T	6	110422947	9.48e-11	Cadby et al. 2022	rs9400390
SLC22A16, DDO, SLC22A16	AC(16:0)	rs13208728	chr6_110423218_T_C	6	110423218	1.43e-15	Cadby et al. 2022	rs13208728
SLC22A16, DDO, SLC22A16	AC(16:0)	rs6932938	chr6_110424035_A_C	6	110424035	4.93e-12	Cadby et al. 2022	rs6932938
SLC22A16	AC(16:0)	rs7756222	chr6_110425323_T_C	6	110425323	1.82e-17	Cadby et al. 2022	rs7756222
SLC22A16	AC(16:0)	rs9320331	chr6_110425865_G_A	6	110425865	1.29e-11	Cadby et al. 2022	rs9320331
SLC22A16	AC(16:0)	rs9481067	chr6_110429349_A_G	6	110429349	1.16e-18	Cadby et al. 2022	rs9481067
SLC22A16	AC(16:0)	rs62421677	chr6_110429954_T_C	6	110429954	1.45e-08	Cadby et al. 2022	rs62421677
SLC22A16	AC(16:0)	rs761590	chr6_110430281_A_G	6	110430281	2.51e-28	Cadby et al. 2022	rs761590
SLC22A16	AC(16:0)	rs910399	chr6_110430384_A_G	6	110430384	5.08e-18	Cadby et al. 2022	rs910399
SLC22A16	AC(16:0)	rs761589	chr6_110430588_A_G	6	110430588	1.56e-18	Cadby et al. 2022	rs761589
SLC22A16	AC(16:0)	rs1033572	chr6_110431086_G_A	6	110431086	8.02e-11	Cadby et al. 2022	rs1033572
SLC22A16	AC(16:0)	rs76676412	chr6_110431134_G_A	6	110431134	3.23e-09	Cadby et al. 2022	rs76676412
SLC22A16	AC(16:0)	rs12214421	chr6_110433562_C_T	6	110433562	5.85e-12	Cadby et al. 2022	rs12214421
SLC22A16	AC(16:0)	rs62421680	chr6_110434762_G_A	6	110434762	1.68e-09	Cadby et al. 2022	rs62421680
RN7SL617P, SLC22A16	AC(16:0)	rs221717	chr6_110435757_A_G	6	110435757	1.9e-14	Cadby et al. 2022	rs221717
RN7SL617P, SLC22A16	AC(16:0)	rs7765849	chr6_110435805_C_A	6	110435805	1.42e-08	Cadby et al. 2022	rs7765849
RN7SL617P, SLC22A16	AC(16:0)	rs10457209	chr6_110436204_G_A	6	110436204	1.41e-08	Cadby et al. 2022	rs10457209
RN7SL617P, SLC22A16	AC(16:0)	rs221716	chr6_110436213_C_T	6	110436213	2.06e-14	Cadby et al. 2022	rs221716
RN7SL617P, SLC22A16	AC(16:0)	rs221715	chr6_110437002_A_C	6	110437002	2.13e-14	Cadby et al. 2022	rs221715
SLC22A16, RN7SL617P	AC(16:0)	rs12210538	chr6_110438805_A_G	6	110438805	9.27e-76	Cadby et al. 2022	rs12210538
RN7SL617P, SLC22A16	AC(16:0)	rs72939920	chr6_110441250_A_T	6	110441250	3.64e-74	Cadby et al. 2022	rs72939920
RN7SL617P, SLC22A16	AC(16:0)	rs221712	chr6_110441623_G_C	6	110441623	3e-10	Cadby et al. 2022	rs221712
RN7SL617P, SLC22A16	AC(16:0)	rs221711	chr6_110442024_G_T	6	110442024	2.52e-14	Cadby et al. 2022	rs221711
RN7SL617P, SLC22A16	AC(16:0)	rs9487408	chr6_110443995_A_G	6	110443995	2.91e-14	Cadby et al. 2022	rs9487408
RN7SL617P, SLC22A16	AC(16:0)	rs7768417	chr6_110445105_T_C	6	110445105	1.39e-10	Cadby et al. 2022	rs7768417
SLC22A16	AC(16:0)	rs9487410	chr6_110449305_A_T	6	110449305	1.1e-09	Cadby et al. 2022	rs9487410
SLC22A16	AC(16:0)	rs12195708	chr6_110455527_A_C	6	110455527	3.02e-17	Cadby et al. 2022	rs12195708
SLC22A16	AC(16:0)	rs12189554	chr6_110455802_T_G	6	110455802	5.19e-14	Cadby et al. 2022	rs12189554
SLC22A16	AC(16:0)	rs6907567	chr6_110456759_A_G	6	110456759	5.12e-10	Cadby et al. 2022	rs6907567
SLC22A16	AC(16:0)	rs714368	chr6_110456925_T_C	6	110456925	5.12e-10	Cadby et al. 2022	rs714368
SLC22A16	AC(16:0)	rs6568647	chr6_110461901_T_C	6	110461901	9.37e-14	Cadby et al. 2022	rs6568647
SLC22A16	AC(16:0)	rs34775212	chr6_110469943_A_T	6	110469943	2.2e-08	Cadby et al. 2022	rs34775212
SLC22A16	AC(16:0)	rs13205422	chr6_110470032_T_C	6	110470032	4.26e-08	Cadby et al. 2022	rs13205422
SLC22A16, CTA-331P3.1	AC(16:0)	rs112174035	chr6_110476373_T_C	6	110476373	1.73e-41	Cadby et al. 2022	rs112174035
SLC22A16, CTA-331P3.1, SLC22A16, CTA-331P3.1	AC(16:0)	rs12216013	chr6_110477312_A_G	6	110477312	2.12e-25	Cadby et al. 2022	rs12216013
SLC22A16, CTA-331P3.1, SLC22A16, CTA-331P3.1	AC(16:0)	rs7763445	chr6_110477501_G_A	6	110477501	3.35e-25	Cadby et al. 2022	rs7763445
SLC22A16, CTA-331P3.1, SLC22A16, CTA-331P3.1	AC(16:0)	rs7763591	chr6_110477582_G_C	6	110477582	8.08e-23	Cadby et al. 2022	rs7763591
SLC22A16, CTA-331P3.1, SLC22A16, CTA-331P3.1	AC(16:0)	rs7763781	chr6_110477761_G_T	6	110477761	2.19e-21	Cadby et al. 2022	rs7763781
SLC22A16, CTA-331P3.1, SLC22A16, CTA-331P3.1	AC(16:0)	rs34688397	chr6_110477840_A_G	6	110477840	2.64e-19	Cadby et al. 2022	rs34688397
SLC22A16, CTA-331P3.1	AC(16:0)	rs6928152	chr6_110477913_C_T	6	110477913	2.26e-24	Cadby et al. 2022	rs6928152
SLC22A16, CTA-331P3.1	AC(16:0)	rs6908165	chr6_110477935_T_G	6	110477935	8.04e-27	Cadby et al. 2022	rs6908165
SLC22A16, CTA-331P3.1	AC(16:0)	rs6928183	chr6_110477998_A_G	6	110477998	1.14e-32	Cadby et al. 2022	rs6928183
CTA-331P3.1, CTA-331P3.1, RP11-346C16.4	AC(16:0)	rs9400393	chr6_110482811_T_C	6	110482811	3.25e-10	Cadby et al. 2022	rs9400393
CTA-331P3.1, RP11-346C16.4	AC(16:0)	rs4551212	chr6_110488766_G_T	6	110488766	2.18e-09	Cadby et al. 2022	rs4551212
CTA-331P3.1, RP11-346C16.4	AC(16:0)	rs2078890	chr6_110492410_G_A	6	110492410	7.12e-12	Cadby et al. 2022	rs2078890
CTA-331P3.1, RP11-346C16.4	AC(16:0)	rs4947072	chr6_110493699_G_A	6	110493699	3.97e-13	Cadby et al. 2022	rs4947072
CTA-331P3.1, RP11-346C16.4	AC(16:0)	rs62420266	chr6_110496914_G_T	6	110496914	2.19e-19	Cadby et al. 2022	rs62420266
CTA-331P3.1, RP11-346C16.4	AC(16:0)	rs12663773	chr6_110497158_A_C	6	110497158	8.12e-14	Cadby et al. 2022	rs12663773
CTA-331P3.1, RP11-346C16.4	AC(16:0)	rs11153238	chr6_110497644_G_A	6	110497644	3.6e-19	Cadby et al. 2022	rs11153238
CTA-331P3.1, RP11-346C16.4	AC(16:0)	rs2188553	chr6_110500712_G_A	6	110500712	2.81e-32	Cadby et al. 2022	rs2188553
CTA-331P3.1, RP11-346C16.4	AC(16:0)	rs12204497	chr6_110501310_A_G	6	110501310	2.73e-32	Cadby et al. 2022	rs12204497
CTA-331P3.1, RP11-346C16.4	AC(16:0)	rs12192761	chr6_110501590_G_A	6	110501590	2.9e-32	Cadby et al. 2022	rs12192761
CTA-331P3.1, RP11-346C16.4	AC(16:0)	rs9487435	chr6_110503872_G_A	6	110503872	1.99e-23	Cadby et al. 2022	rs9487435
CTA-331P3.1, RP11-346C16.4	AC(16:0)	rs9481083	chr6_110506679_C_T	6	110506679	2.29e-24	Cadby et al. 2022	rs9481083
CTA-331P3.1, RP11-346C16.4	AC(16:0)	rs12215879	chr6_110507200_A_G	6	110507200	3.92e-32	Cadby et al. 2022	rs12215879
CTA-331P3.1, RP11-346C16.4	AC(16:0)	rs12204287	chr6_110508132_C_T	6	110508132	4.08e-32	Cadby et al. 2022	rs12204287
CTA-331P3.1, RP11-346C16.4	AC(16:0)	rs12204339	chr6_110508231_C_T	6	110508231	4.08e-32	Cadby et al. 2022	rs12204339
CTA-331P3.1, RP11-346C16.4	AC(16:0)	rs10457215	chr6_110512387_A_C	6	110512387	4.23e-11	Cadby et al. 2022	rs10457215
CTA-331P3.1, RP11-346C16.4	AC(16:0)	rs12175381	chr6_110512816_G_C	6	110512816	6.92e-19	Cadby et al. 2022	rs12175381
CTA-331P3.1, RP11-346C16.4	AC(16:0)	rs11153242	chr6_110513079_G_C	6	110513079	7e-19	Cadby et al. 2022	rs11153242
CTA-331P3.1, RP11-346C16.4	AC(16:0)	rs7744119	chr6_110514458_C_T	6	110514458	7.59e-19	Cadby et al. 2022	rs7744119
CTA-331P3.1, RP11-346C16.4	AC(16:0)	rs72944036	chr6_110514909_G_A	6	110514909	1.13e-31	Cadby et al. 2022	rs72944036
CTA-331P3.1, RP11-346C16.4	AC(16:0)	rs9400396	chr6_110516085_C_A	6	110516085	8.24e-19	Cadby et al. 2022	rs9400396
CTA-331P3.1, RP11-346C16.4	AC(16:0)	rs6905381	chr6_110520056_C_A	6	110520056	2.02e-14	Cadby et al. 2022	rs6905381
CTA-331P3.1, RP11-346C16.4	AC(16:0)	rs9386909	chr6_110521347_C_T	6	110521347	4.86e-13	Cadby et al. 2022	rs9386909
CTA-331P3.1, RP11-346C16.4	AC(16:0)	rs11153244	chr6_110525638_T_C	6	110525638	7.43e-17	Cadby et al. 2022	rs9386910
CTA-331P3.1, RP11-346C16.4	AC(16:0)	rs2520574	chr6_110521976_G_A	6	110521976	2.34e-10	Cadby et al. 2022	rs2520574
CTA-331P3.1, RP11-346C16.4	AC(16:0)	rs2520573	chr6_110522435_G_A	6	110522435	7.64e-11	Cadby et al. 2022	rs2520573
CTA-331P3.1, RP11-346C16.4	AC(16:0)	rs1989634	chr6_110525045_G_A	6	110525045	5.55e-13	Cadby et al. 2022	rs1989634
CTA-331P3.1, RP11-346C16.4	AC(16:0)	rs11153244	chr6_110525638_T_C	6	110525638	7.76e-16	Cadby et al. 2022	rs11153244
CTA-331P3.1, RP11-346C16.4	AC(16:0)	rs9386911	chr6_110525966_A_G	6	110525966	8.34e-13	Cadby et al. 2022	rs9386911
CTA-331P3.1, RP11-346C16.4	AC(16:0)	rs9386912	chr6_110525994_C_T	6	110525994	1.18e-16	Cadby et al. 2022	rs9386912
CTA-331P3.1, RP11-346C16.4	AC(16:0)	rs2817780	chr6_110528899_G_T	6	110528899	1.7e-10	Cadby et al. 2022	rs2817780
CTA-331P3.1, RP11-346C16.4	AC(16:0)	rs2817781	chr6_110528921_C_T	6	110528921	1.57e-10	Cadby et al. 2022	rs2817781
CTA-331P3.1, RP11-346C16.4	AC(16:0)	rs9386913	chr6_110529312_T_C	6	110529312	2.19e-16	Cadby et al. 2022	rs9386913
CTA-331P3.1, RP11-346C16.4	AC(16:0)	rs74504511	chr6_110530620_G_A	6	110530620	4.18e-08	Cadby et al. 2022	rs74504511
CTA-331P3.1, RP11-346C16.4	AC(16:0)	rs1080261	chr6_110530773_T_G	6	110530773	1.49e-10	Cadby et al. 2022	rs1080261
CTA-331P3.1, RP11-346C16.4	AC(16:0)	rs62420269	chr6_110535690_C_A	6	110535690	9.83e-10	Cadby et al. 2022	rs62420269
CDK19	AC(16:0)	rs12212058	chr6_110675680_C_T	6	110675680	6.37e-10	Cadby et al. 2022	rs12212058
RP11-397G5.2, AMD1, RP11-397G5.2	AC(16:0)	rs2789086	chr6_110921640_A_G	6	110921640	5.66e-09	Cadby et al. 2022	rs2789086
LOC105378318, SLC16A9	AC(16:1)	rs151102115	chr10_59637641_G_A	10	59637641	3.19e-08	Cadby et al. 2022	rs151102115
LOC105378318, SLC16A9	AC(16:1)	rs71493901	chr10_59638159_C_T	10	59638159	2.27e-08	Cadby et al. 2022	rs71493901
LOC105378318, SLC16A9	AC(16:1)	rs7094004	chr10_59639660_A_G	10	59639660	1.12e-09	Cadby et al. 2022	rs7094004
LOC105378318, SLC16A9	AC(16:1)	rs11510917	chr10_59643373_A_G	10	59643373	1.11e-09	Cadby et al. 2022	rs11510917
LOC105378318, SLC16A9	AC(16:1)	rs11516732	chr10_59645285_T_A	10	59645285	1.16e-09	Cadby et al. 2022	rs11516732
SLC16A9	AC(16:1)	rs12356193	chr10_59653595_A_G	10	59653595	1.21e-09	Cadby et al. 2022	rs12356193
SLC16A9	AC(16:1)	rs11006661	chr10_59660250_G_A	10	59660250	2.59e-08	Cadby et al. 2022	rs11006661
SLC16A9	AC(16:1)	rs2393560	chr10_59660939_G_A	10	59660939	2.48e-08	Cadby et al. 2022	rs2393560
SLC16A9	AC(16:1)	rs11006681	chr10_59669769_G_A	10	59669769	1.81e-09	Cadby et al. 2022	rs11006681
SLC16A9	AC(16:1)	rs11006683	chr10_59677272_A_G	10	59677272	2.1e-08	Cadby et al. 2022	rs11006683
SLC16A9	AC(16:1)	rs72812348	chr10_59679531_C_T	10	59679531	2.21e-08	Cadby et al. 2022	rs72812348
SLC16A9	AC(16:1)	rs12772586	chr10_59680546_T_C	10	59680546	2.39e-08	Cadby et al. 2022	rs12772586
SLC16A9	AC(16:1)	rs72815843	chr10_59702356_G_A	10	59702356	4.15e-09	Cadby et al. 2022	rs72815843
SLC16A9	AC(16:1)	rs1171620	chr10_59704749_C_G	10	59704749	1.8e-11	Cadby et al. 2022	rs1171620
SLC16A9	AC(16:1)	rs1171619	chr10_59706080_A_G	10	59706080	1.61e-11	Cadby et al. 2022	rs1171619
SLC16A9	AC(16:1)	rs1171617	chr10_59707424_G_T	10	59707424	1.85e-12	Cadby et al. 2022	rs1171617
SLC16A9	AC(16:1)	rs1171616	chr10_59708831_G_T	10	59708831	1.25e-12	Cadby et al. 2022	rs1171616
SLC16A9	AC(16:1)	rs1171615	chr10_59709332_C_T	10	59709332	2.18e-12	Cadby et al. 2022	rs1171615
SLC16A9	AC(16:1)	rs1171614	chr10_59709780_T_C	10	59709780	2.24e-12	Cadby et al. 2022	rs1171614
PKD2L1	AC(16:1)	rs10883455	chr10_100295865_G_A	10	100295865	2.88e-08	Cadby et al. 2022	rs10883455
PKD2L1	AC(16:1)	rs10883455	chr10_100295865_G_A	10	100295865	4.29e-08	Cadby et al. 2022	rs11190462
PKD2L1	AC(16:1)	rs603424	chr10_100315722_G_A	10	100315722	1.01e-18	Cadby et al. 2022	rs603424
PKD2L1	AC(16:1)	rs575451	chr10_100318068_A_G	10	100318068	2.35e-09	Cadby et al. 2022	rs575451
PKD2L1	AC(16:1)	rs1993110	chr10_100318168_G_A	10	100318168	4.17e-08	Cadby et al. 2022	rs1993110
PKD2L1	AC(16:1)	rs1260624	chr10_100321244_T_C	10	100321244	2.09e-09	Cadby et al. 2022	rs1260624
PKD2L1	AC(16:1)	rs7896618	chr10_100322265_G_A	10	100322265	4.91e-08	Cadby et al. 2022	rs7896618
PKD2L1	AC(16:1)	rs622516	chr10_100322378_T_C	10	100322378	3.67e-09	Cadby et al. 2022	rs622516
PKD2L1	AC(16:1)	rs1260624	chr10_100321244_T_C	10	100321244	2.47e-09	Cadby et al. 2022	rs598133
PKD2L1	AC(16:1)	rs646767	chr10_100325140_C_T	10	100325140	6e-09	Cadby et al. 2022	rs646767
PKD2L1	AC(16:1)	rs3853519	chr10_100325570_C_T	10	100325570	2.55e-08	Cadby et al. 2022	rs3853519
PKD2L1	AC(16:1)	rs525190	chr10_100327281_T_C	10	100327281	1.95e-08	Cadby et al. 2022	rs525190
PKD2L1	AC(16:1)	rs574122	chr10_100329417_C_A	10	100329417	1.29e-08	Cadby et al. 2022	rs574122
PKD2L1	AC(16:1)	rs610745	chr10_100329679_G_A	10	100329679	1.51e-08	Cadby et al. 2022	rs610745
PKD2L1	AC(16:1)	rs569511	chr10_100329906_C_T	10	100329906	1.72e-08	Cadby et al. 2022	rs569511
NFATC1	AC(16:1)	rs140379713	chr18_79420077_G_A	18	79420077	1.67e-08	Cadby et al. 2022	rs140379713
KLHL29	AC(16:1)	rs72794293	chr2_23675279_A_G	2	23675279	4.81e-08	Cadby et al. 2022	rs72794293
KLHL29	AC(16:1)	rs7567043	chr2_23676225_T_C	2	23676225	2.04e-08	Cadby et al. 2022	rs7567043
ACSL6-AS1, ACSL6	AC(16:1)	rs17132288	chr5_132000412_C_T	5	132000412	4.49e-09	Cadby et al. 2022	rs17132288
ACSL6, ACSL6-AS1	AC(16:1)	rs422090	chr5_132004153_T_C	5	132004153	2.7e-08	Cadby et al. 2022	rs422090
ACSL6, ACSL6-AS1	AC(16:1)	rs10074490	chr5_132004339_C_T	5	132004339	5.41e-09	Cadby et al. 2022	rs10074490
ACSL6, ACSL6-AS1	AC(16:1)	rs449915	chr5_132004538_G_A	5	132004538	2.68e-08	Cadby et al. 2022	rs449915
ACSL6, ACSL6-AS1	AC(16:1)	rs247006	chr5_132005684_G_C	5	132005684	2.21e-08	Cadby et al. 2022	rs247006
ACSL6, ACSL6-AS1	AC(16:1)	rs7714191	chr5_132005848_G_C	5	132005848	5.26e-09	Cadby et al. 2022	rs7714191
ACSL6, ACSL6-AS1	AC(16:1)	rs247005	chr5_132006405_C_T	5	132006405	2.18e-08	Cadby et al. 2022	rs247005
AC034228.2, ACSL6-AS1, ACSL6	AC(16:1)	rs10040809	chr5_132007324_A_C	5	132007324	1.86e-09	Cadby et al. 2022	rs10040809
AC034228.2, ACSL6-AS1, ACSL6	AC(16:1)	rs247003	chr5_132008699_A_G	5	132008699	2.42e-08	Cadby et al. 2022	rs247003
AC034228.2, ACSL6-AS1, ACSL6	AC(16:1)	rs247002	chr5_132009539_G_A	5	132009539	1.99e-08	Cadby et al. 2022	rs247002
AC034228.2, ACSL6-AS1, ACSL6	AC(16:1)	rs247000	chr5_132010948_C_T	5	132010948	2.22e-08	Cadby et al. 2022	rs247000
ACSL6, ACSL6-AS1, AC034228.2	AC(16:1)	rs4705908	chr5_132011827_G_A	5	132011827	4.62e-09	Cadby et al. 2022	rs4705908
IL3, IL3, CSF2	AC(16:1)	rs2069803	chr5_132064740_T_C	5	132064740	3.67e-09	Cadby et al. 2022	rs2069803
IL3, IL3, CSF2	AC(16:1)	rs10900804	chr5_132066152_C_T	5	132066152	2.1e-09	Cadby et al. 2022	rs10900804
IL3, IL3, CSF2	AC(16:1)	rs168681	chr5_132066757_A_G	5	132066757	2.89e-08	Cadby et al. 2022	rs168681
IL3, IL3, CSF2	AC(16:1)	rs3091338	chr5_132067045_C_T	5	132067045	2.51e-09	Cadby et al. 2022	rs3091338
CSF2, IL3, CSF2	AC(16:1)	rs721121	chr5_132070740_T_G	5	132070740	1.41e-09	Cadby et al. 2022	rs721121
CSF2, IL3, CSF2	AC(16:1)	rs4705916	chr5_132071800_C_A	5	132071800	1.01e-09	Cadby et al. 2022	rs4705916
CSF2, IL3, CSF2	AC(16:1)	rs2069614	chr5_132071908_T_C	5	132071908	3.66e-10	Cadby et al. 2022	rs2069614
CSF2, IL3, CSF2	AC(16:1)	rs2069616	chr5_132072384_A_G	5	132072384	4.86e-10	Cadby et al. 2022	rs2069616
snoZ6, snoZ6, AC063976.1	AC(16:1)	rs7721882	chr5_132083255_A_G	5	132083255	1.62e-09	Cadby et al. 2022	rs7721882
snoZ6, snoZ6, AC063976.1	AC(16:1)	rs3864277	chr5_132084556_G_A	5	132084556	1.11e-09	Cadby et al. 2022	rs3864277
snoZ6, AC063976.1	AC(16:1)	rs6898270	chr5_132085497_C_T	5	132085497	1.62e-09	Cadby et al. 2022	rs6898270
snoZ6, AC063976.1	AC(16:1)	rs3846728	chr5_132100524_G_A	5	132100524	5.62e-09	Cadby et al. 2022	rs3846728
snoZ6, AC063976.1	AC(16:1)	rs10065787	chr5_132100793_G_T	5	132100793	7.04e-09	Cadby et al. 2022	rs10065787
snoZ6, AC063976.1	AC(16:1)	rs11749300	chr5_132127143_T_C	5	132127143	4.73e-09	Cadby et al. 2022	rs11749300
snoZ6, AC063976.1	AC(16:1)	rs11745929	chr5_132127225_G_T	5	132127225	4.72e-09	Cadby et al. 2022	rs11745929
snoZ6, AC063976.1	AC(16:1)	rs6898270	chr5_132085497_C_T	5	132085497	9.71e-12	Cadby et al. 2022	rs3843503
AC063976.1, AC063976.1, AC063976.2	AC(16:1)	rs715285	chr5_132149690_A_G	5	132149690	4.56e-09	Cadby et al. 2022	rs715285
AC063976.2, AC063976.1, AC063976.2	AC(16:1)	rs147237535	chr5_132160682_C_A	5	132160682	4.91e-09	Cadby et al. 2022	rs147237535
AC063976.2, AC063976.3	AC(16:1)	rs35696821	chr5_132172324_C_T	5	132172324	4.31e-09	Cadby et al. 2022	rs35696821
P4HA2-AS1, AC063976.3	AC(16:1)	rs10478998	chr5_132180838_G_A	5	132180838	4.96e-09	Cadby et al. 2022	rs10478998
AC063976.3, P4HA2-AS1	AC(16:1)	rs6896703	chr5_132185602_C_G	5	132185602	4.19e-09	Cadby et al. 2022	rs6896703
P4HA2, P4HA2-AS1	AC(16:1)	rs10076758	chr5_132188606_A_G	5	132188606	4.02e-09	Cadby et al. 2022	rs10076758
AC063976.7, P4HA2, P4HA2-AS1	AC(16:1)	rs2278398	chr5_132194748_A_G	5	132194748	4.24e-09	Cadby et al. 2022	rs2278398
AC063976.7, P4HA2	AC(16:1)	rs7701237	chr5_132198688_C_T	5	132198688	4.42e-09	Cadby et al. 2022	rs7701237
AC063976.7, P4HA2	AC(16:1)	rs3749756	chr5_132198806_C_T	5	132198806	4.43e-09	Cadby et al. 2022	rs3749756
AC063976.7, P4HA2	AC(16:1)	rs3805683	chr5_132199432_T_G	5	132199432	2.89e-09	Cadby et al. 2022	rs3805683
P4HA2, AC063976.7	AC(16:1)	rs4361509	chr5_132201060_G_A	5	132201060	4.44e-09	Cadby et al. 2022	rs4361509
P4HA2, AC063976.7	AC(16:1)	rs3805681	chr5_132202167_T_G	5	132202167	4.39e-09	Cadby et al. 2022	rs3805681
AC063976.7, P4HA2	AC(16:1)	rs10075459	chr5_132205670_C_G	5	132205670	4.39e-09	Cadby et al. 2022	rs10075459
P4HA2	AC(16:1)	rs10052046	chr5_132208773_G_T	5	132208773	4.4e-09	Cadby et al. 2022	rs10052046
P4HA2	AC(16:1)	rs12653783	chr5_132209685_A_G	5	132209685	1.43e-08	Cadby et al. 2022	rs12653783
P4HA2	AC(16:1)	rs12657965	chr5_132209694_C_G	5	132209694	1.42e-08	Cadby et al. 2022	rs12657965
P4HA2	AC(16:1)	rs3828675	chr5_132211175_G_A	5	132211175	4.38e-09	Cadby et al. 2022	rs3828675
P4HA2	AC(16:1)	rs3792894	chr5_132211578_G_A	5	132211578	4.46e-09	Cadby et al. 2022	rs3792894
P4HA2	AC(16:1)	rs7703009	chr5_132216692_C_G	5	132216692	3.25e-09	Cadby et al. 2022	rs7703009
P4HA2	AC(16:1)	rs2301579	chr5_132217647_C_A	5	132217647	3.26e-09	Cadby et al. 2022	rs2301579
P4HA2	AC(16:1)	rs6596070	chr5_132220481_T_C	5	132220481	2.93e-09	Cadby et al. 2022	rs6596070
P4HA2	AC(16:1)	rs7733502	chr5_132220510_A_C	5	132220510	3.18e-09	Cadby et al. 2022	rs7733502
P4HA2	AC(16:1)	rs4705849	chr5_132223506_T_A	5	132223506	1.56e-11	Cadby et al. 2022	rs4705849
P4HA2	AC(16:1)	rs72793278	chr5_132225679_C_A	5	132225679	1.61e-11	Cadby et al. 2022	rs72793278
P4HA2	AC(16:1)	rs4705926	chr5_132226065_C_T	5	132226065	1.63e-11	Cadby et al. 2022	rs4705926
P4HA2	AC(16:1)	rs72793280	chr5_132227207_C_T	5	132227207	1.53e-10	Cadby et al. 2022	rs72793280
P4HA2	AC(16:1)	rs113823725	chr5_132227808_C_G	5	132227808	7e-11	Cadby et al. 2022	rs113823725
P4HA2	AC(16:1)	rs111547866	chr5_132228808_C_T	5	132228808	1.14e-10	Cadby et al. 2022	rs111547866
P4HA2	AC(16:1)	rs112688207	chr5_132228943_C_T	5	132228943	9.86e-11	Cadby et al. 2022	rs112688207
P4HA2	AC(16:1)	rs72793283	chr5_132231248_G_A	5	132231248	5.55e-11	Cadby et al. 2022	rs72793283
P4HA2	AC(16:1)	rs11955347	chr5_132232231_G_A	5	132232231	6.52e-11	Cadby et al. 2022	rs11955347
P4HA2	AC(16:1)	rs9791170	chr5_132233934_T_C	5	132233934	1.82e-12	Cadby et al. 2022	rs9791170
P4HA2	AC(16:1)	rs11741341	chr5_132234525_A_G	5	132234525	1.79e-12	Cadby et al. 2022	rs11741341
P4HA2	AC(16:1)	rs10058655	chr5_132235203_A_T	5	132235203	6.51e-11	Cadby et al. 2022	rs10058655
P4HA2	AC(16:1)	rs10051679	chr5_132235238_T_A	5	132235238	1.77e-12	Cadby et al. 2022	rs10051679
P4HA2	AC(16:1)	rs10036208	chr5_132235630_T_C	5	132235630	3.7e-12	Cadby et al. 2022	rs10036208
P4HA2	AC(16:1)	rs733300	chr5_132236550_A_G	5	132236550	3.29e-12	Cadby et al. 2022	rs733300
P4HA2	AC(16:1)	rs4535443	chr5_132236868_A_G	5	132236868	2.99e-12	Cadby et al. 2022	rs4535443
P4HA2	AC(16:1)	rs2089855	chr5_132237836_A_G	5	132237836	8.97e-11	Cadby et al. 2022	rs2089855
P4HA2	AC(16:1)	rs1473072	chr5_132238677_G_A	5	132238677	3.7e-12	Cadby et al. 2022	rs1473072
P4HA2	AC(16:1)	rs12521097	chr5_132239645_G_A	5	132239645	1.23e-10	Cadby et al. 2022	rs12521097
P4HA2	AC(16:1)	rs6863548	chr5_132240227_G_A	5	132240227	6.26e-09	Cadby et al. 2022	rs6863548
P4HA2	AC(16:1)	rs6863213	chr5_132240239_C_T	5	132240239	8.27e-11	Cadby et al. 2022	rs6863213
P4HA2	AC(16:1)	rs11949055	chr5_132241044_T_C	5	132241044	7.59e-11	Cadby et al. 2022	rs11949055
P4HA2	AC(16:1)	rs11952099	chr5_132241079_A_G	5	132241079	5.46e-09	Cadby et al. 2022	rs11952099
P4HA2	AC(16:1)	rs1588263	chr5_132241465_T_C	5	132241465	5.17e-09	Cadby et al. 2022	rs1588263
P4HA2	AC(16:1)	rs2136188	chr5_132241821_C_T	5	132241821	4.95e-09	Cadby et al. 2022	rs2136188
P4HA2	AC(16:1)	rs2136187	chr5_132242201_T_C	5	132242201	4.72e-09	Cadby et al. 2022	rs2136187
P4HA2	AC(16:1)	rs2136186	chr5_132242572_G_A	5	132242572	4.7e-09	Cadby et al. 2022	rs2136186
P4HA2	AC(16:1)	rs4705927	chr5_132242915_C_G	5	132242915	5.64e-09	Cadby et al. 2022	rs4705927
P4HA2	AC(16:1)	rs4705928	chr5_132242944_C_T	5	132242944	2.52e-11	Cadby et al. 2022	rs4705928
P4HA2	AC(16:1)	rs162908	chr5_132243262_T_A	5	132243262	4.66e-09	Cadby et al. 2022	rs162908
P4HA2	AC(16:1)	rs6890009	chr5_132244340_C_A	5	132244340	4.79e-09	Cadby et al. 2022	rs6890009
P4HA2	AC(16:1)	rs162907	chr5_132244459_G_A	5	132244459	1.95e-12	Cadby et al. 2022	rs162907
P4HA2	AC(16:1)	rs6871350	chr5_132244527_T_C	5	132244527	2.57e-09	Cadby et al. 2022	rs6871350
P4HA2	AC(16:1)	rs2171247	chr5_132244541_G_T	5	132244541	2.54e-09	Cadby et al. 2022	rs2171247
P4HA2	AC(16:1)	rs28472559	chr5_132245918_G_A	5	132245918	4.51e-09	Cadby et al. 2022	rs28472559
P4HA2	AC(16:1)	rs3844312	chr5_132246663_C_T	5	132246663	6.31e-11	Cadby et al. 2022	rs3844312
P4HA2	AC(16:1)	rs6867282	chr5_132247427_G_C	5	132247427	4.19e-09	Cadby et al. 2022	rs6867282
P4HA2	AC(16:1)	rs371709	chr5_132247547_A_G	5	132247547	1.8e-12	Cadby et al. 2022	rs371709
P4HA2	AC(16:1)	rs112300250	chr5_132247599_G_A	5	132247599	4.35e-09	Cadby et al. 2022	rs112300250
P4HA2	AC(16:1)	rs4705929	chr5_132248485_G_T	5	132248485	4.11e-09	Cadby et al. 2022	rs4705929
P4HA2	AC(16:1)	rs7701414	chr5_132250265_A_G	5	132250265	2.47e-11	Cadby et al. 2022	rs7701414
P4HA2	AC(16:1)	rs4330455	chr5_132250656_T_C	5	132250656	3.73e-09	Cadby et al. 2022	rs4330455
P4HA2	AC(16:1)	rs3763112	chr5_132250787_A_G	5	132250787	3.59e-09	Cadby et al. 2022	rs3763112
P4HA2	AC(16:1)	rs334902	chr5_132250866_C_G	5	132250866	3.57e-09	Cadby et al. 2022	rs334902
P4HA2	AC(16:1)	rs4594848	chr5_132250905_C_A	5	132250905	6.01e-11	Cadby et al. 2022	rs4594848
P4HA2	AC(16:1)	rs4705930	chr5_132251993_G_C	5	132251993	3.44e-09	Cadby et al. 2022	rs4705930
P4HA2	AC(16:1)	rs81598	chr5_132252267_C_G	5	132252267	1.58e-12	Cadby et al. 2022	rs81598
P4HA2	AC(16:1)	rs7736284	chr5_132252458_T_C	5	132252458	3.64e-09	Cadby et al. 2022	rs7736284
P4HA2	AC(16:1)	rs4705931	chr5_132252652_T_C	5	132252652	1.48e-09	Cadby et al. 2022	rs4705931
PDLIM4, P4HA2	AC(16:1)	rs162902	chr5_132254421_C_G	5	132254421	2.78e-14	Cadby et al. 2022	rs162902
PDLIM4, P4HA2	AC(16:1)	rs7727038	chr5_132254564_C_T	5	132254564	5.95e-16	Cadby et al. 2022	rs7727038
PDLIM4, P4HA2	AC(16:1)	rs17516457	chr5_132254694_T_C	5	132254694	1.59e-08	Cadby et al. 2022	rs17516457
PDLIM4, P4HA2	AC(16:1)	rs7727544	chr5_132254841_C_T	5	132254841	6.16e-16	Cadby et al. 2022	rs7727544
PDLIM4, P4HA2	AC(16:1)	rs112537099	chr5_132256032_C_G	5	132256032	4.94e-11	Cadby et al. 2022	rs112537099
PDLIM4, P4HA2	AC(16:1)	rs7720230	chr5_132256712_T_G	5	132256712	4.95e-11	Cadby et al. 2022	rs7720230
PDLIM4, P4HA2	AC(16:1)	rs3900945	chr5_132257177_T_C	5	132257177	4.03e-15	Cadby et al. 2022	rs3900945
PDLIM4, P4HA2	AC(16:1)	rs71583465	chr5_132258935_G_C	5	132258935	5.8e-15	Cadby et al. 2022	rs71583465
PDLIM4, P4HA2	AC(16:1)	rs162904	chr5_132260091_T_C	5	132260091	3.53e-14	Cadby et al. 2022	rs162904
PDLIM4, P4HA2	AC(16:1)	rs10076701	chr5_132260726_T_C	5	132260726	7.38e-16	Cadby et al. 2022	rs10076701
PDLIM4, P4HA2	AC(16:1)	rs7735891	chr5_132261312_C_T	5	132261312	5.38e-11	Cadby et al. 2022	rs7735891
PDLIM4, P4HA2	AC(16:1)	rs10463891	chr5_132261699_A_G	5	132261699	5.92e-15	Cadby et al. 2022	rs10463891
PDLIM4, P4HA2	AC(16:1)	rs10463892	chr5_132263012_T_C	5	132263012	4.95e-16	Cadby et al. 2022	rs10463892
PDLIM4, P4HA2	AC(16:1)	rs932019	chr5_132263677_T_C	5	132263677	6.28e-15	Cadby et al. 2022	rs932019
PDLIM4, P4HA2	AC(16:1)	rs4361510	chr5_132263954_C_T	5	132263954	6.34e-15	Cadby et al. 2022	rs4361510
PDLIM4, P4HA2	AC(16:1)	rs13357280	chr5_132264494_A_G	5	132264494	4.89e-11	Cadby et al. 2022	rs13357280
PDLIM4, P4HA2	AC(16:1)	rs58835386	chr5_132264866_A_G	5	132264866	5.51e-16	Cadby et al. 2022	rs58835386
PDLIM4, P4HA2	AC(16:1)	rs61352298	chr5_132264896_G_C	5	132264896	1.07e-14	Cadby et al. 2022	rs61352298
PDLIM4, P4HA2	AC(16:1)	rs1979981	chr5_132266027_G_A	5	132266027	7.04e-15	Cadby et al. 2022	rs1979981
PDLIM4, P4HA2	AC(16:1)	rs1007602	chr5_132266473_T_C	5	132266473	7.07e-15	Cadby et al. 2022	rs1007602
PDLIM4, P4HA2	AC(16:1)	rs4705852	chr5_132267114_A_G	5	132267114	7.31e-15	Cadby et al. 2022	rs4705852
PDLIM4, P4HA2	AC(16:1)	rs7736102	chr5_132268564_G_A	5	132268564	5.28e-16	Cadby et al. 2022	rs7736102
PDLIM4, P4HA2	AC(16:1)	rs6897575	chr5_132268842_C_T	5	132268842	5.41e-16	Cadby et al. 2022	rs6897575
PDLIM4, P4HA2	AC(16:1)	rs270621	chr5_132270128_C_A	5	132270128	8.71e-14	Cadby et al. 2022	rs270621
PDLIM4, P4HA2	AC(16:1)	rs55722650	chr5_132271607_C_T	5	132271607	1.15e-08	Cadby et al. 2022	rs55722650
PDLIM4, P4HA2	AC(16:1)	rs10479000	chr5_132271709_T_C	5	132271709	3.27e-11	Cadby et al. 2022	rs10479000
PDLIM4, P4HA2	AC(16:1)	rs162894	chr5_132276179_T_G	5	132276179	3.07e-14	Cadby et al. 2022	rs162894
P4HA2	AC(16:1)	rs162892	chr5_132287557_A_G	5	132287557	3.88e-16	Cadby et al. 2022	rs162892
P4HA2	AC(16:1)	rs162891	chr5_132287575_T_C	5	132287575	8.75e-15	Cadby et al. 2022	rs162891
P4HA2	AC(16:1)	rs7705189	chr5_132287665_A_G	5	132287665	3.64e-11	Cadby et al. 2022	rs7705189
P4HA2	AC(16:1)	rs162890	chr5_132287965_T_C	5	132287965	3.27e-15	Cadby et al. 2022	rs162890
SLC22A4, P4HA2	AC(16:1)	rs162887	chr5_132293472_A_G	5	132293472	5.79e-18	Cadby et al. 2022	rs162887
, SLC22A4, P4HA2	AC(16:1)	rs460089	chr5_132294079_C_G	5	132294079	3.76e-18	Cadby et al. 2022	rs460089
SLC22A4, P4HA2	AC(16:1)	rs460271	chr5_132294369_C_G	5	132294369	5.86e-18	Cadby et al. 2022	rs460271
SLC22A4, P4HA2	AC(16:1)	rs35260072	chr5_132295159_A_C	5	132295159	2.34e-10	Cadby et al. 2022	rs35260072
P4HA2, SLC22A4	AC(16:1)	rs419291	chr5_132297662_T_C	5	132297662	1.21e-18	Cadby et al. 2022	rs419291
SLC22A4	AC(16:1)	rs270612	chr5_132301645_G_A	5	132301645	3.34e-19	Cadby et al. 2022	rs270612
SLC22A4	AC(16:1)	rs72795121	chr5_132302631_T_A	5	132302631	2.58e-13	Cadby et al. 2022	rs72795121
SLC22A4	AC(16:1)	rs272838	chr5_132303124_C_T	5	132303124	2.03e-10	Cadby et al. 2022	rs272838
SLC22A4	AC(16:1)	rs6860806	chr5_132304843_A_G	5	132304843	2.15e-12	Cadby et al. 2022	rs6860806
SLC22A4	AC(16:1)	rs270613	chr5_132304890_A_G	5	132304890	3.36e-19	Cadby et al. 2022	rs270613
SLC22A4	AC(16:1)	rs270614	chr5_132305120_G_A	5	132305120	1.59e-19	Cadby et al. 2022	rs270614
SLC22A4	AC(16:1)	rs270615	chr5_132305880_G_C	5	132305880	1.26e-19	Cadby et al. 2022	rs270615
SLC22A4, MIR3936HG	AC(16:1)	rs270608	chr5_132312713_C_T	5	132312713	1.59e-19	Cadby et al. 2022	rs270608
SLC22A4, MIR3936HG	AC(16:1)	rs270607	chr5_132313493_A_G	5	132313493	5.1e-17	Cadby et al. 2022	rs270607
SLC22A4, MIR3936HG	AC(16:1)	rs270606	chr5_132315174_A_G	5	132315174	4.24e-19	Cadby et al. 2022	rs270606
SLC22A4, , MIR3936HG	AC(16:1)	rs270605	chr5_132316118_C_T	5	132316118	3.98e-19	Cadby et al. 2022	rs270605
SLC22A4, MIR3936HG	AC(16:1)	rs11950562	chr5_132316836_A_C	5	132316836	9.69e-14	Cadby et al. 2022	rs11950562
SLC22A4, MIR3936HG	AC(16:1)	rs156322	chr5_132318232_C_T	5	132318232	5.15e-19	Cadby et al. 2022	rs156322
SLC22A4, MIR3936HG	AC(16:1)	rs270603	chr5_132319724_G_C	5	132319724	5.95e-19	Cadby et al. 2022	rs270603
SLC22A4, MIR3936HG	AC(16:1)	rs682821	chr5_132319847_T_C	5	132319847	5.37e-19	Cadby et al. 2022	rs682821
SLC22A4, MIR3936HG	AC(16:1)	rs272842	chr5_132320824_A_G	5	132320824	5.44e-19	Cadby et al. 2022	rs272842
SLC22A4, MIR3936HG	AC(16:1)	rs270602	chr5_132321007_T_C	5	132321007	2e-19	Cadby et al. 2022	rs270602
SLC22A4, MIR3936HG	AC(16:1)	rs270601	chr5_132321304_T_C	5	132321304	6.22e-19	Cadby et al. 2022	rs270601
SLC22A4, MIR3936HG	AC(16:1)	rs273917	chr5_132323925_A_G	5	132323925	5.5e-19	Cadby et al. 2022	rs273917
SLC22A4, MIR3936HG	AC(16:1)	rs273916	chr5_132324137_C_A	5	132324137	6.18e-19	Cadby et al. 2022	rs273916
SLC22A4, MIR3936HG	AC(16:1)	rs273915	chr5_132324426_G_C	5	132324426	6.18e-19	Cadby et al. 2022	rs273915
SLC22A4, MIR3936HG	AC(16:1)	rs273914	chr5_132324738_A_T	5	132324738	5.44e-19	Cadby et al. 2022	rs273914
SLC22A4, MIR3936HG	AC(16:1)	rs273913	chr5_132325463_T_C	5	132325463	2.86e-19	Cadby et al. 2022	rs273913
SLC22A4, MIR3936HG	AC(16:1)	rs273912	chr5_132325656_G_T	5	132325656	6.71e-19	Cadby et al. 2022	rs273912
SLC22A4, MIR3936HG	AC(16:1)	rs273911	chr5_132325833_C_G	5	132325833	5.53e-19	Cadby et al. 2022	rs273911
SLC22A4, MIR3936HG	AC(16:1)	rs272894	chr5_132326767_C_T	5	132326767	5.44e-19	Cadby et al. 2022	rs272894
SLC22A4, MIR3936HG	AC(16:1)	rs272893	chr5_132327369_T_C	5	132327369	2e-19	Cadby et al. 2022	rs272893
SLC22A4, MIR3936HG	AC(16:1)	rs272892	chr5_132328656_C_T	5	132328656	6.2e-19	Cadby et al. 2022	rs272892
SLC22A4, MIR3936HG	AC(16:1)	rs272891	chr5_132328701_G_T	5	132328701	7.23e-19	Cadby et al. 2022	rs272891
SLC22A4, MIR3936HG	AC(16:1)	rs272889	chr5_132329685_A_G	5	132329685	2.37e-19	Cadby et al. 2022	rs272889
SLC22A4, MIR3936HG	AC(16:1)	rs272888	chr5_132329730_T_C	5	132329730	6.73e-19	Cadby et al. 2022	rs272888
SLC22A4, MIR3936HG	AC(16:1)	rs272887	chr5_132330020_A_G	5	132330020	5.07e-19	Cadby et al. 2022	rs272887
SLC22A4, MIR3936HG	AC(16:1)	rs272886	chr5_132330147_T_C	5	132330147	5.47e-19	Cadby et al. 2022	rs272886
SLC22A4, MIR3936HG	AC(16:1)	rs272885	chr5_132332043_A_G	5	132332043	6.18e-19	Cadby et al. 2022	rs272885
SLC22A4, MIR3936HG	AC(16:1)	rs272884	chr5_132332961_G_C	5	132332961	5.44e-19	Cadby et al. 2022	rs272884
SLC22A4, MIR3936HG	AC(16:1)	rs272883	chr5_132333005_A_G	5	132333005	6.18e-19	Cadby et al. 2022	rs272883
SLC22A4, MIR3936HG	AC(16:1)	rs272882	chr5_132333468_G_T	5	132333468	6.18e-19	Cadby et al. 2022	rs272882
SLC22A4, MIR3936HG	AC(16:1)	rs272881	chr5_132333571_G_A	5	132333571	5.42e-19	Cadby et al. 2022	rs272881
SLC22A4, MIR3936HG	AC(16:1)	rs149218	chr5_132333997_C_T	5	132333997	2e-19	Cadby et al. 2022	rs149218
SLC22A4, MIR3936HG	AC(16:1)	rs272880	chr5_132334485_C_T	5	132334485	5.5e-19	Cadby et al. 2022	rs272880
SLC22A4, MIR3936HG	AC(16:1)	rs272879	chr5_132334853_C_G	5	132334853	5.4e-19	Cadby et al. 2022	rs272879
SLC22A4, MIR3936HG	AC(16:1)	rs272878	chr5_132336076_T_C	5	132336076	6.18e-19	Cadby et al. 2022	rs272878
SLC22A4, MIR3936HG	AC(16:1)	rs56399423	chr5_132336964_T_C	5	132336964	6.91e-11	Cadby et al. 2022	rs56399423
SLC22A4, MIR3936HG	AC(16:1)	rs272877	chr5_132338567_A_G	5	132338567	6.18e-19	Cadby et al. 2022	rs272877
SLC22A4, MIR3936HG	AC(16:1)	rs272875	chr5_132339195_T_C	5	132339195	5.48e-19	Cadby et al. 2022	rs272875
SLC22A4, MIR3936HG	AC(16:1)	rs272874	chr5_132339353_C_T	5	132339353	2e-19	Cadby et al. 2022	rs272874
SLC22A4, MIR3936HG	AC(16:1)	.	chr5_132341036_G_GA	5	132341036	6.18e-19	Cadby et al. 2022	rs272872
SLC22A4, MIR3936HG	AC(16:1)	rs1050152	chr5_132340627_C_T	5	132340627	8.1e-11	Cadby et al. 2022	rs1050152
SLC22A4, MIR3936HG	AC(16:1)	rs272871	chr5_132340995_T_G	5	132340995	2e-19	Cadby et al. 2022	rs272871
SLC22A4, MIR3936HG	AC(16:1)	rs11242109	chr5_132341354_G_T	5	132341354	1.67e-13	Cadby et al. 2022	rs11242109
SLC22A4, MIR3936HG	AC(16:1)	rs272870	chr5_132341380_C_T	5	132341380	6.18e-19	Cadby et al. 2022	rs272870
SLC22A4, MIR3936HG	AC(16:1)	rs272869	chr5_132342304_A_G	5	132342304	2e-19	Cadby et al. 2022	rs272869
SLC22A4, MIR3936HG	AC(16:1)	rs4705933	chr5_132342719_G_A	5	132342719	5.47e-19	Cadby et al. 2022	rs4705933
SLC22A4, MIR3936HG	AC(16:1)	rs272868	chr5_132345058_C_G	5	132345058	6.18e-19	Cadby et al. 2022	rs272868
SLC22A4, MIR3936HG	AC(16:1)	rs272867	chr5_132345364_G_A	5	132345364	5.47e-19	Cadby et al. 2022	rs272867
SLC22A4, MIR3936HG	AC(16:1)	rs272865	chr5_132346233_T_A	5	132346233	5.48e-19	Cadby et al. 2022	rs272865
SLC22A4, MIR3936HG	AC(16:1)	rs166635	chr5_132348349_G_A	5	132348349	6.18e-19	Cadby et al. 2022	rs166635
SLC22A4, MIR3936HG	AC(16:1)	rs272860	chr5_132348482_C_G	5	132348482	5.6e-19	Cadby et al. 2022	rs272860
SLC22A4, MIR3936HG	AC(16:1)	rs272859	chr5_132348563_T_C	5	132348563	6.33e-19	Cadby et al. 2022	rs272859
MIR3936HG	AC(16:1)	rs272857	chr5_132349604_G_A	5	132349604	2e-19	Cadby et al. 2022	rs272857
MIR3936HG	AC(16:1)	rs10058074	chr5_132350453_G_A	5	132350453	2.34e-13	Cadby et al. 2022	rs10058074
MIR3936HG	AC(16:1)	rs272856	chr5_132351388_G_C	5	132351388	6.18e-19	Cadby et al. 2022	rs272856
MIR3936HG	AC(16:1)	rs272855	chr5_132351482_C_T	5	132351482	7.21e-19	Cadby et al. 2022	rs272855
MIR3936HG	AC(16:1)	rs272854	chr5_132352324_C_T	5	132352324	5.5e-19	Cadby et al. 2022	rs272854
MIR3936HG	AC(16:1)	rs169256	chr5_132352840_T_C	5	132352840	6.18e-19	Cadby et al. 2022	rs169256
MIR3936HG	AC(16:1)	rs272853	chr5_132352868_A_G	5	132352868	5.05e-19	Cadby et al. 2022	rs272853
MIR3936HG	AC(16:1)	rs272852	chr5_132353074_G_A	5	132353074	5.49e-19	Cadby et al. 2022	rs272852
MIR3936HG	AC(16:1)	rs272851	chr5_132353271_A_G	5	132353271	6.21e-19	Cadby et al. 2022	rs272851
MIR3936HG	AC(16:1)	rs272850	chr5_132353430_A_G	5	132353430	6.18e-19	Cadby et al. 2022	rs272850
MIR3936HG	AC(16:1)	rs272849	chr5_132354548_A_G	5	132354548	2.92e-19	Cadby et al. 2022	rs272849
MIR3936HG	AC(16:1)	rs273903	chr5_132356769_A_G	5	132356769	9.14e-19	Cadby et al. 2022	rs273903
MIR3936HG	AC(16:1)	rs273902	chr5_132357273_G_A	5	132357273	2.93e-19	Cadby et al. 2022	rs273902
MIR3936HG	AC(16:1)	rs183894	chr5_132357364_T_C	5	132357364	2.65e-19	Cadby et al. 2022	rs183894
MIR3936HG	AC(16:1)	rs4705938	chr5_132358384_T_C	5	132358384	9.5e-14	Cadby et al. 2022	rs4705938
MIR3936HG	AC(16:1)	rs273901	chr5_132358667_G_T	5	132358667	6.18e-19	Cadby et al. 2022	rs273901
MIR3936HG	AC(16:1)	rs273900	chr5_132358913_G_A	5	132358913	5.53e-19	Cadby et al. 2022	rs273900
MIR3936HG	AC(16:1)	rs273899	chr5_132359485_G_A	5	132359485	6.18e-19	Cadby et al. 2022	rs273899
MIR3936HG, MIR3936	AC(16:1)	rs274546	chr5_132364175_A_G	5	132364175	2.96e-19	Cadby et al. 2022	rs274546
MIR3936HG, MIR3936	AC(16:1)	rs200837	chr5_132364266_G_A	5	132364266	9.15e-19	Cadby et al. 2022	rs200837
SLC22A5, MIR3936HG, MIR3936	AC(16:1)	rs388891	chr5_132365102_C_G	5	132365102	9.15e-19	Cadby et al. 2022	rs388891
SLC22A5, MIR3936HG, MIR3936	AC(16:1)	rs367805	chr5_132365587_T_C	5	132365587	7.2e-17	Cadby et al. 2022	rs367805
MIR3936, SLC22A5, MIR3936HG	AC(16:1)	rs1644283	chr5_132365903_A_G	5	132365903	9.15e-19	Cadby et al. 2022	rs1644283
MIR3936, SLC22A5, MIR3936HG	AC(16:1)	rs441969	chr5_132366428_G_A	5	132366428	2.16e-18	Cadby et al. 2022	rs441969
MIR3936, SLC22A5, MIR3936HG	AC(16:1)	rs2631372	chr5_132367886_G_C	5	132367886	9.15e-19	Cadby et al. 2022	rs2631372
MIR3936, SLC22A5, MIR3936HG	AC(16:1)	rs2631371	chr5_132367999_G_A	5	132367999	5.5e-19	Cadby et al. 2022	rs2631371
MIR3936, SLC22A5, MIR3936HG	AC(16:1)	rs2631370	chr5_132368084_T_C	5	132368084	5.6e-19	Cadby et al. 2022	rs2631370
MIR3936, SLC22A5, MIR3936HG	AC(16:1)	rs2569265	chr5_132368827_T_C	5	132368827	9.03e-19	Cadby et al. 2022	rs2569265
MIR3936, SLC22A5, MIR3936HG	AC(16:1)	rs2631369	chr5_132369574_G_C	5	132369574	8.86e-19	Cadby et al. 2022	rs2631369
MIR3936, SLC22A5, MIR3936HG	AC(16:1)	rs2631368	chr5_132369605_T_G	5	132369605	6.17e-19	Cadby et al. 2022	rs2631368
SLC22A5, MIR3936, MIR3936HG	AC(16:1)	rs2631367	chr5_132369766_C_G	5	132369766	1.56e-13	Cadby et al. 2022	rs2631367
SLC22A5, MIR3936HG, MIR3936	AC(16:1)	rs2631365	chr5_132370257_T_C	5	132370257	5.6e-19	Cadby et al. 2022	rs2631365
MIR3936HG, SLC22A5	AC(16:1)	rs2569266	chr5_132371099_T_C	5	132371099	2.12e-18	Cadby et al. 2022	rs2569266
MIR3936HG, SLC22A5	AC(16:1)	rs2631363	chr5_132371403_A_G	5	132371403	1.15e-18	Cadby et al. 2022	rs2631363
MIR3936HG, SLC22A5	AC(16:1)	rs2631362	chr5_132371601_A_G	5	132371601	5.68e-19	Cadby et al. 2022	rs2631362
MIR3936HG, SLC22A5	AC(16:1)	rs2631361	chr5_132371688_C_A	5	132371688	1.15e-18	Cadby et al. 2022	rs2631361
MIR3936HG, SLC22A5	AC(16:1)	rs2631360	chr5_132371737_G_A	5	132371737	4.9e-13	Cadby et al. 2022	rs2631360
MIR3936HG, SLC22A5	AC(16:1)	rs62384157	chr5_132371845_A_G	5	132371845	1.79e-11	Cadby et al. 2022	rs62384157
MIR3936HG, SLC22A5	AC(16:1)	rs2631359	chr5_132372200_C_T	5	132372200	5.68e-19	Cadby et al. 2022	rs2631359
MIR3936HG, SLC22A5	AC(16:1)	rs671473	chr5_132372843_C_A	5	132372843	5.68e-19	Cadby et al. 2022	rs671473
MIR3936HG, SLC22A5	AC(16:1)	rs10060615	chr5_132373185_T_C	5	132373185	7.06e-13	Cadby et al. 2022	rs10060615
MIR3936HG, SLC22A5	AC(16:1)	rs611084	chr5_132374047_A_C	5	132374047	1.15e-18	Cadby et al. 2022	rs611084
MIR3936HG, SLC22A5	AC(16:1)	rs610735	chr5_132374084_T_C	5	132374084	1.15e-18	Cadby et al. 2022	rs610735
MIR3936HG, SLC22A5	AC(16:1)	rs582490	chr5_132374403_G_A	5	132374403	5.68e-19	Cadby et al. 2022	rs582490
MIR3936HG, SLC22A5	AC(16:1)	rs581968	chr5_132374510_G_A	5	132374510	5.68e-19	Cadby et al. 2022	rs581968
MIR3936HG, SLC22A5	AC(16:1)	rs200838	chr5_132374707_A_C	5	132374707	4.87e-13	Cadby et al. 2022	rs200838
SLC22A5	AC(16:1)	rs274572	chr5_132375225_T_G	5	132375225	5.69e-19	Cadby et al. 2022	rs274572
SLC22A5	AC(16:1)	rs274571	chr5_132376433_A_G	5	132376433	5.68e-19	Cadby et al. 2022	rs274571
SLC22A5	AC(16:1)	rs274570	chr5_132377534_C_T	5	132377534	5.68e-19	Cadby et al. 2022	rs274570
SLC22A5	AC(16:1)	rs274568	chr5_132377886_C_T	5	132377886	2.11e-18	Cadby et al. 2022	rs274568
SLC22A5	AC(16:1)	rs274567	chr5_132378717_C_T	5	132378717	1.15e-18	Cadby et al. 2022	rs274567
SLC22A5	AC(16:1)	rs274566	chr5_132379319_A_G	5	132379319	2.08e-18	Cadby et al. 2022	rs274566
SLC22A5	AC(16:1)	rs274565	chr5_132379576_G_C	5	132379576	2.05e-18	Cadby et al. 2022	rs274565
SLC22A5	AC(16:1)	rs274564	chr5_132379609_C_T	5	132379609	5.49e-19	Cadby et al. 2022	rs274564
SLC22A5	AC(16:1)	rs2516788	chr5_132379873_G_C	5	132379873	1.01e-18	Cadby et al. 2022	rs2516788
SLC22A5	AC(16:1)	rs183898	chr5_132381210_C_G	5	132381210	5.22e-19	Cadby et al. 2022	rs183898
SLC22A5	AC(16:1)	rs17622208	chr5_132381358_G_A	5	132381358	2.95e-13	Cadby et al. 2022	rs17622208
SLC22A5	AC(16:1)	rs274563	chr5_132382167_C_A	5	132382167	9.4e-19	Cadby et al. 2022	rs274563
SLC22A5	AC(16:1)	rs274562	chr5_132382514_G_C	5	132382514	1.01e-18	Cadby et al. 2022	rs274562
SLC22A5	AC(16:1)	rs274561	chr5_132383536_C_A	5	132383536	9.05e-19	Cadby et al. 2022	rs274561
SLC22A5	AC(16:1)	rs274560	chr5_132383758_T_C	5	132383758	9.76e-19	Cadby et al. 2022	rs274560
SLC22A5	AC(16:1)	rs274559	chr5_132384378_A_G	5	132384378	1.78e-18	Cadby et al. 2022	rs274559
SLC22A5	AC(16:1)	rs635620	chr5_132384571_A_G	5	132384571	5.28e-19	Cadby et al. 2022	rs635620
SLC22A5	AC(16:1)	rs635619	chr5_132384573_G_A	5	132384573	5.23e-19	Cadby et al. 2022	rs635619
SLC22A5	AC(16:1)	rs274558	chr5_132385482_A_G	5	132385482	1.78e-18	Cadby et al. 2022	rs274558
SLC22A5	AC(16:1)	rs274557	chr5_132385512_T_C	5	132385512	1.78e-18	Cadby et al. 2022	rs274557
SLC22A5	AC(16:1)	rs274556	chr5_132386383_A_G	5	132386383	6.45e-19	Cadby et al. 2022	rs274556
SLC22A5	AC(16:1)	rs274555	chr5_132387259_C_T	5	132387259	7.22e-19	Cadby et al. 2022	rs274555
SLC22A5	AC(16:1)	rs2073643	chr5_132387596_T_C	5	132387596	5.34e-11	Cadby et al. 2022	rs2073643
SLC22A5	AC(16:1)	rs2073644	chr5_132387597_T_A	5	132387597	8.41e-11	Cadby et al. 2022	rs2073644
SLC22A5	AC(16:1)	rs11748193	chr5_132389637_T_A	5	132389637	7.23e-10	Cadby et al. 2022	rs11748193
SLC22A5	AC(16:1)	rs11746555	chr5_132391341_G_A	5	132391341	7.02e-10	Cadby et al. 2022	rs11746555
SLC22A5, SLC22A5, IRF1-AS1	AC(16:1)	rs12517950	chr5_132395634_A_G	5	132395634	9.64e-10	Cadby et al. 2022	rs12517950
SLC22A5, SLC22A5, IRF1-AS1	AC(16:1)	rs17689595	chr5_132397082_G_A	5	132397082	2.91e-10	Cadby et al. 2022	rs17689595
SLC22A5, SLC22A5, IRF1-AS1	AC(16:1)	rs11739135	chr5_132397705_G_C	5	132397705	1.24e-09	Cadby et al. 2022	rs11739135
SLC22A5, IRF1-AS1	AC(16:1)	rs4705857	chr5_132401338_C_T	5	132401338	7.78e-17	Cadby et al. 2022	rs4705857
IRF1-AS1, SLC22A5, IRF1-AS1	AC(16:1)	rs11242110	chr5_132408085_G_T	5	132408085	1.02e-09	Cadby et al. 2022	rs11242110
IRF1-AS1, SLC22A5, IRF1-AS1	AC(16:1)	rs17771891	chr5_132408510_C_T	5	132408510	5.17e-09	Cadby et al. 2022	rs17771891
IRF1-AS1, SLC22A5, IRF1-AS1	AC(16:1)	rs1016988	chr5_132408882_T_C	5	132408882	3.07e-09	Cadby et al. 2022	rs1016988
IRF1-AS1, SLC22A5, IRF1-AS1	AC(16:1)	rs7704457	chr5_132409098_T_C	5	132409098	3.39e-09	Cadby et al. 2022	rs7704457
IRF1-AS1, LINC02863	AC(16:1)	rs1003533	chr5_132419959_C_T	5	132419959	1.89e-09	Cadby et al. 2022	rs1003533
LINC02863, IRF1-AS1	AC(16:1)	rs1981524	chr5_132420814_C_T	5	132420814	1.95e-09	Cadby et al. 2022	rs1981524
LINC02863, IRF1-AS1	AC(16:1)	rs10900807	chr5_132421788_G_C	5	132421788	1e-09	Cadby et al. 2022	rs10900807
IRF1-AS1	AC(16:1)	rs2106854	chr5_132433482_C_T	5	132433482	7.24e-10	Cadby et al. 2022	rs2106854
IRF1-AS1	AC(16:1)	rs2188962	chr5_132435113_C_T	5	132435113	4.91e-09	Cadby et al. 2022	rs2188962
IRF1-AS1	AC(16:1)	rs62385693	chr5_132437982_T_C	5	132437982	8.73e-10	Cadby et al. 2022	rs62385693
IRF1-AS1	AC(16:1)	rs11242113	chr5_132441542_G_A	5	132441542	5.95e-10	Cadby et al. 2022	rs11242113
IRF1-AS1	AC(16:1)	rs17622378	chr5_132442760_A_G	5	132442760	5.88e-09	Cadby et al. 2022	rs17622378
IRF1-AS1	AC(16:1)	rs6874639	chr5_132443024_A_G	5	132443024	6.58e-10	Cadby et al. 2022	rs6874639
IRF1-AS1	AC(16:1)	rs7730247	chr5_132445596_A_C	5	132445596	6.78e-10	Cadby et al. 2022	rs7730247
IRF1-AS1	AC(16:1)	rs1012793	chr5_132445653_G_C	5	132445653	6.79e-10	Cadby et al. 2022	rs1012793
IRF1-AS1	AC(16:1)	rs12521868	chr5_132448701_G_T	5	132448701	6.87e-09	Cadby et al. 2022	rs12521868
IRF1-AS1	AC(16:1)	rs12515180	chr5_132449992_C_T	5	132449992	7.24e-09	Cadby et al. 2022	rs12515180
IRF1-AS1	AC(16:1)	rs7718024	chr5_132450187_T_C	5	132450187	4.69e-10	Cadby et al. 2022	rs7718024
IRF1-AS1	AC(16:1)	rs11951091	chr5_132450903_G_A	5	132450903	8.03e-09	Cadby et al. 2022	rs11951091
IRF1-AS1	AC(16:1)	rs6866614	chr5_132451445_A_G	5	132451445	2.33e-09	Cadby et al. 2022	rs6866614
IRF1-AS1	AC(16:1)	rs2706383	chr5_132456710_G_A	5	132456710	7.1e-09	Cadby et al. 2022	rs2706383
IRF1-AS1	AC(16:1)	rs4705950	chr5_132457594_C_T	5	132457594	9.02e-09	Cadby et al. 2022	rs4705950
IRF1-AS1	AC(16:1)	rs2405528	chr5_132458606_G_A	5	132458606	7.59e-09	Cadby et al. 2022	rs2405528
IRF1-AS1	AC(16:1)	rs886286	chr5_132459905_A_G	5	132459905	8.31e-09	Cadby et al. 2022	rs886286
IRF1-AS1	AC(16:1)	rs757105	chr5_132459971_C_T	5	132459971	8.43e-09	Cadby et al. 2022	rs757105
IRF1-AS1	AC(16:1)	rs2522047	chr5_132460190_G_T	5	132460190	8.45e-09	Cadby et al. 2022	rs2522047
IRF1-AS1	AC(16:1)	rs2706393	chr5_132460375_G_A	5	132460375	8.5e-09	Cadby et al. 2022	rs2706393
IRF1-AS1	AC(16:1)	rs72797303	chr5_132460471_T_C	5	132460471	8.28e-09	Cadby et al. 2022	rs72797303
IRF1-AS1	AC(16:1)	rs2522050	chr5_132460917_C_T	5	132460917	9.78e-09	Cadby et al. 2022	rs2522050
IRF1-AS1	AC(16:1)	rs2706395	chr5_132461111_A_T	5	132461111	8.62e-09	Cadby et al. 2022	rs2706395
IRF1-AS1	AC(16:1)	rs2706396	chr5_132461117_A_C	5	132461117	8.79e-09	Cadby et al. 2022	rs2706396
IRF1-AS1	AC(16:1)	rs2522051	chr5_132461886_T_C	5	132461886	1.1e-09	Cadby et al. 2022	rs2522051
IRF1-AS1	AC(16:1)	rs2522052	chr5_132462795_C_T	5	132462795	8.82e-09	Cadby et al. 2022	rs2522052
Y RNA, IRF1-AS1	AC(16:1)	rs2706403	chr5_132463320_A_G	5	132463320	9.03e-09	Cadby et al. 2022	rs2706403
Y RNA, IRF1-AS1	AC(16:1)	rs2522054	chr5_132463834_G_T	5	132463834	7.68e-09	Cadby et al. 2022	rs2522054
Y RNA, IRF1-AS1, AC116366.6	AC(16:1)	rs2706336	chr5_132464269_T_C	5	132464269	9.25e-09	Cadby et al. 2022	rs2706336
Y RNA, IRF1-AS1, AC116366.6	AC(16:1)	rs2706339	chr5_132464413_G_T	5	132464413	7.77e-09	Cadby et al. 2022	rs2706339
Y RNA, IRF1-AS1, AC116366.6	AC(16:1)	rs72797306	chr5_132465058_G_C	5	132465058	8.59e-09	Cadby et al. 2022	rs72797306
Y RNA, IRF1-AS1, AC116366.6	AC(16:1)	rs2522056	chr5_132466034_G_A	5	132466034	8.48e-09	Cadby et al. 2022	rs2522056
Y RNA, IRF1-AS1, AC116366.6	AC(16:1)	rs2522057	chr5_132466255_G_C	5	132466255	9.78e-09	Cadby et al. 2022	rs2522057
IRF1-AS1, Y RNA, AC116366.6	AC(16:1)	rs57969903	chr5_132468353_G_T	5	132468353	1.71e-08	Cadby et al. 2022	rs2522060
IRF1-AS1, Y RNA, AC116366.6	AC(16:1)	rs2522061	chr5_132468353_G_T	5	132468353	1.68e-08	Cadby et al. 2022	rs2522061
IRF1-AS1, Y RNA, AC116366.6	AC(16:1)	rs2706373	chr5_132468564_C_T	5	132468564	1.7e-08	Cadby et al. 2022	rs2706373
IRF1-AS1, Y RNA, AC116366.6	AC(16:1)	rs2248116	chr5_132468655_C_A	5	132468655	1.12e-08	Cadby et al. 2022	rs2248116
IRF1-AS1, Y RNA, AC116366.6	AC(16:1)	rs2522062	chr5_132469724_A_G	5	132469724	1.51e-08	Cadby et al. 2022	rs2522062
IRF1-AS1, Y RNA, AC116366.6	AC(16:1)	rs2522063	chr5_132469899_G_T	5	132469899	1.5e-08	Cadby et al. 2022	rs2522063
IRF1-AS1, Y RNA, AC116366.6	AC(16:1)	rs2706379	chr5_132470043_C_T	5	132470043	1.51e-08	Cadby et al. 2022	rs2706379
IRF1-AS1, Y RNA, AC116366.6	AC(16:1)	rs2522064	chr5_132470796_G_A	5	132470796	1.59e-08	Cadby et al. 2022	rs2522064
Y RNA, IRF1-AS1, AC116366.6	AC(16:1)	rs2057655	chr5_132471932_G_A	5	132471932	1.94e-08	Cadby et al. 2022	rs2057655
AC116366.6, IRF1-AS1	AC(16:1)	rs2706381	chr5_132474927_C_T	5	132474927	2.53e-08	Cadby et al. 2022	rs2706381
AC116366.6, IRF1-AS1	AC(16:1)	rs11741255	chr5_132475490_G_A	5	132475490	2.18e-08	Cadby et al. 2022	rs11741255
IRF1	AC(16:1)	rs17622656	chr5_132485305_G_A	5	132485305	2.85e-08	Cadby et al. 2022	rs17622656
IRF1	AC(16:1)	rs10900809	chr5_132490630_G_A	5	132490630	2.77e-08	Cadby et al. 2022	rs10900809
IRF1	AC(16:1)	rs11242115	chr5_132490721_G_C	5	132490721	2.4e-08	Cadby et al. 2022	rs11242115
IRF1, IL5	AC(16:1)	rs736801	chr5_132497907_C_T	5	132497907	4.31e-08	Cadby et al. 2022	rs736801
METTL24, DDO	AC(16:1)	rs9386891	chr6_110371157_C_A	6	110371157	4.76e-15	Cadby et al. 2022	rs9386891
METTL24, DDO	AC(16:1)	rs72937932	chr6_110377806_T_A	6	110377806	6.87e-11	Cadby et al. 2022	rs72937932
METTL24, DDO	AC(16:1)	rs2334069	chr6_110378660_T_C	6	110378660	4.1e-08	Cadby et al. 2022	rs2334069
METTL24, DDO	AC(16:1)	rs2014323	chr6_110378843_A_G	6	110378843	6.74e-10	Cadby et al. 2022	rs2014323
METTL24, DDO	AC(16:1)	rs7748062	chr6_110380079_A_C	6	110380079	3.45e-08	Cadby et al. 2022	rs7748062
DDO, METTL24, DDO	AC(16:1)	rs6939019	chr6_110389822_G_A	6	110389822	1.8e-16	Cadby et al. 2022	rs6939019
DDO, METTL24, DDO	AC(16:1)	rs13201207	chr6_110390215_G_T	6	110390215	2.75e-08	Cadby et al. 2022	rs13201207
DDO, METTL24, DDO	AC(16:1)	rs2207357	chr6_110390682_C_T	6	110390682	2.09e-08	Cadby et al. 2022	rs2207357
DDO	AC(16:1)	rs2057151	chr6_110395405_G_C	6	110395405	1.49e-08	Cadby et al. 2022	rs2057151
DDO	AC(16:1)	rs2057150	chr6_110395519_G_A	6	110395519	1.77e-08	Cadby et al. 2022	rs2057150
DDO	AC(16:1)	rs72937947	chr6_110396610_A_G	6	110396610	1.88e-11	Cadby et al. 2022	rs72937947
DDO	AC(16:1)	rs1997928	chr6_110396996_G_A	6	110396996	2.05e-08	Cadby et al. 2022	rs1997928
DDO	AC(16:1)	rs10872063	chr6_110397251_C_T	6	110397251	2.19e-08	Cadby et al. 2022	rs10872063
DDO	AC(16:1)	rs9400380	chr6_110397325_T_A	6	110397325	2.11e-08	Cadby et al. 2022	rs9400380
DDO	AC(16:1)	rs763563	chr6_110401043_T_G	6	110401043	5.53e-09	Cadby et al. 2022	rs763563
DDO	AC(16:1)	rs9320328	chr6_110402903_C_T	6	110402903	4.68e-08	Cadby et al. 2022	rs9320328
DDO	AC(16:1)	rs11963644	chr6_110403515_G_T	6	110403515	7.82e-11	Cadby et al. 2022	rs11963644
DDO	AC(16:1)	rs11153233	chr6_110403517_A_G	6	110403517	4.07e-16	Cadby et al. 2022	rs11153233
DDO	AC(16:1)	rs11966294	chr6_110403858_T_C	6	110403858	2.26e-10	Cadby et al. 2022	rs11966294
DDO	AC(16:1)	rs17492667	chr6_110405033_G_A	6	110405033	5.45e-11	Cadby et al. 2022	rs17492667
DDO	AC(16:1)	rs4945858	chr6_110405181_C_T	6	110405181	1.53e-08	Cadby et al. 2022	rs4945858
DDO	AC(16:1)	rs4945859	chr6_110405197_T_C	6	110405197	1.27e-08	Cadby et al. 2022	rs4945859
DDO	AC(16:1)	rs2011082	chr6_110413796_G_T	6	110413796	4.42e-39	Cadby et al. 2022	rs2011082
DDO	AC(16:1)	rs3757351	chr6_110414427_A_G	6	110414427	3.34e-13	Cadby et al. 2022	rs3757351
DDO	AC(16:1)	rs9384742	chr6_110415407_T_C	6	110415407	9.97e-12	Cadby et al. 2022	rs9384742
DDO, DDO, SLC22A16	AC(16:1)	rs4945862	chr6_110415912_G_A	6	110415912	6.7e-09	Cadby et al. 2022	rs4945862
DDO, DDO, SLC22A16	AC(16:1)	rs9374176	chr6_110416044_C_T	6	110416044	1.36e-12	Cadby et al. 2022	rs9374176
DDO, DDO, SLC22A16	AC(16:1)	rs9400384	chr6_110416099_C_T	6	110416099	4.25e-13	Cadby et al. 2022	rs9400384
DDO, DDO, SLC22A16	AC(16:1)	rs9400385	chr6_110416205_T_C	6	110416205	4.17e-13	Cadby et al. 2022	rs9400385
DDO, DDO, SLC22A16	AC(16:1)	rs2003727	chr6_110417088_T_C	6	110417088	4.31e-13	Cadby et al. 2022	rs2003727
DDO, DDO, SLC22A16	AC(16:1)	rs2011785	chr6_110417175_A_G	6	110417175	4.28e-13	Cadby et al. 2022	rs2011785
DDO, DDO, SLC22A16	AC(16:1)	rs4445085	chr6_110417920_A_T	6	110417920	3.85e-13	Cadby et al. 2022	rs4445085
DDO, DDO, SLC22A16	AC(16:1)	rs7764838	chr6_110418173_G_A	6	110418173	5.9e-09	Cadby et al. 2022	rs7764838
DDO, DDO, SLC22A16	AC(16:1)	rs9320330	chr6_110418549_C_G	6	110418549	6.12e-13	Cadby et al. 2022	rs9320330
SLC22A16, DDO, SLC22A16	AC(16:1)	rs9481066	chr6_110420955_A_G	6	110420955	4.84e-13	Cadby et al. 2022	rs9481066
SLC22A16, DDO, SLC22A16	AC(16:1)	rs9372255	chr6_110421301_G_A	6	110421301	6.93e-09	Cadby et al. 2022	rs9372255
SLC22A16, DDO, SLC22A16	AC(16:1)	rs9400389	chr6_110421985_C_T	6	110421985	4.78e-13	Cadby et al. 2022	rs9400389
SLC22A16, DDO, SLC22A16	AC(16:1)	rs9398236	chr6_110421991_T_C	6	110421991	4.7e-13	Cadby et al. 2022	rs9398236
SLC22A16, DDO, SLC22A16	AC(16:1)	rs2180004	chr6_110422059_A_G	6	110422059	7.35e-09	Cadby et al. 2022	rs2180004
SLC22A16, DDO, SLC22A16	AC(16:1)	rs9400390	chr6_110422947_C_T	6	110422947	1.77e-08	Cadby et al. 2022	rs9400390
SLC22A16, DDO, SLC22A16	AC(16:1)	rs13208728	chr6_110423218_T_C	6	110423218	5.18e-13	Cadby et al. 2022	rs13208728
SLC22A16, DDO, SLC22A16	AC(16:1)	rs6932938	chr6_110424035_A_C	6	110424035	1.39e-08	Cadby et al. 2022	rs6932938
SLC22A16	AC(16:1)	rs7756222	chr6_110425323_T_C	6	110425323	9.21e-13	Cadby et al. 2022	rs7756222
SLC22A16	AC(16:1)	rs9320331	chr6_110425865_G_A	6	110425865	1.2e-13	Cadby et al. 2022	rs9320331
SLC22A16	AC(16:1)	rs9481067	chr6_110429349_A_G	6	110429349	4.13e-14	Cadby et al. 2022	rs9481067
SLC22A16	AC(16:1)	rs761590	chr6_110430281_A_G	6	110430281	2.76e-21	Cadby et al. 2022	rs761590
SLC22A16	AC(16:1)	rs910399	chr6_110430384_A_G	6	110430384	7.41e-14	Cadby et al. 2022	rs910399
SLC22A16	AC(16:1)	rs761589	chr6_110430588_A_G	6	110430588	4.29e-14	Cadby et al. 2022	rs761589
RN7SL617P, SLC22A16	AC(16:1)	rs221717	chr6_110435757_A_G	6	110435757	3.07e-09	Cadby et al. 2022	rs221717
RN7SL617P, SLC22A16	AC(16:1)	rs7765849	chr6_110435805_C_A	6	110435805	8.48e-09	Cadby et al. 2022	rs7765849
RN7SL617P, SLC22A16	AC(16:1)	rs10457209	chr6_110436204_G_A	6	110436204	8.33e-09	Cadby et al. 2022	rs10457209
RN7SL617P, SLC22A16	AC(16:1)	rs221716	chr6_110436213_C_T	6	110436213	3.2e-09	Cadby et al. 2022	rs221716
RN7SL617P, SLC22A16	AC(16:1)	rs221715	chr6_110437002_A_C	6	110437002	3.87e-09	Cadby et al. 2022	rs221715
SLC22A16, RN7SL617P	AC(16:1)	rs12210538	chr6_110438805_A_G	6	110438805	4.53e-52	Cadby et al. 2022	rs12210538
RN7SL617P, SLC22A16	AC(16:1)	rs72939920	chr6_110441250_A_T	6	110441250	1.37e-49	Cadby et al. 2022	rs72939920
RN7SL617P, SLC22A16	AC(16:1)	rs221711	chr6_110442024_G_T	6	110442024	5.55e-09	Cadby et al. 2022	rs221711
RN7SL617P, SLC22A16	AC(16:1)	rs9487408	chr6_110443995_A_G	6	110443995	5.67e-09	Cadby et al. 2022	rs9487408
RN7SL617P, SLC22A16	AC(16:1)	rs7768417	chr6_110445105_T_C	6	110445105	2.71e-08	Cadby et al. 2022	rs7768417
SLC22A16	AC(16:1)	rs12195708	chr6_110455527_A_C	6	110455527	2.08e-14	Cadby et al. 2022	rs12195708
SLC22A16, CTA-331P3.1	AC(16:1)	rs112174035	chr6_110476373_T_C	6	110476373	6.8e-26	Cadby et al. 2022	rs112174035
SLC22A16, CTA-331P3.1, SLC22A16, CTA-331P3.1	AC(16:1)	rs12216013	chr6_110477312_A_G	6	110477312	1.32e-14	Cadby et al. 2022	rs12216013
SLC22A16, CTA-331P3.1, SLC22A16, CTA-331P3.1	AC(16:1)	rs7763445	chr6_110477501_G_A	6	110477501	1.44e-14	Cadby et al. 2022	rs7763445
SLC22A16, CTA-331P3.1, SLC22A16, CTA-331P3.1	AC(16:1)	rs7763591	chr6_110477582_G_C	6	110477582	4.54e-13	Cadby et al. 2022	rs7763591
SLC22A16, CTA-331P3.1, SLC22A16, CTA-331P3.1	AC(16:1)	rs7763781	chr6_110477761_G_T	6	110477761	1.98e-12	Cadby et al. 2022	rs7763781
SLC22A16, CTA-331P3.1, SLC22A16, CTA-331P3.1	AC(16:1)	rs34688397	chr6_110477840_A_G	6	110477840	9.74e-11	Cadby et al. 2022	rs34688397
SLC22A16, CTA-331P3.1	AC(16:1)	rs6928152	chr6_110477913_C_T	6	110477913	3.12e-15	Cadby et al. 2022	rs6928152
SLC22A16, CTA-331P3.1	AC(16:1)	rs6908165	chr6_110477935_T_G	6	110477935	3.72e-15	Cadby et al. 2022	rs6908165
SLC22A16, CTA-331P3.1	AC(16:1)	rs6928183	chr6_110477998_A_G	6	110477998	2.54e-18	Cadby et al. 2022	rs6928183
CTA-331P3.1, RP11-346C16.4	AC(16:1)	rs4947072	chr6_110493699_G_A	6	110493699	1.7e-08	Cadby et al. 2022	rs4947072
CTA-331P3.1, RP11-346C16.4	AC(16:1)	rs62420266	chr6_110496914_G_T	6	110496914	4.58e-09	Cadby et al. 2022	rs62420266
CTA-331P3.1, RP11-346C16.4	AC(16:1)	rs11153238	chr6_110497644_G_A	6	110497644	6.27e-09	Cadby et al. 2022	rs11153238
CTA-331P3.1, RP11-346C16.4	AC(16:1)	rs2188553	chr6_110500712_G_A	6	110500712	5.33e-20	Cadby et al. 2022	rs2188553
CTA-331P3.1, RP11-346C16.4	AC(16:1)	rs12204497	chr6_110501310_A_G	6	110501310	5.62e-20	Cadby et al. 2022	rs12204497
CTA-331P3.1, RP11-346C16.4	AC(16:1)	rs12192761	chr6_110501590_G_A	6	110501590	5.72e-20	Cadby et al. 2022	rs12192761
CTA-331P3.1, RP11-346C16.4	AC(16:1)	rs9487435	chr6_110503872_G_A	6	110503872	2.5e-14	Cadby et al. 2022	rs9487435
CTA-331P3.1, RP11-346C16.4	AC(16:1)	rs9481083	chr6_110506679_C_T	6	110506679	6.84e-15	Cadby et al. 2022	rs9481083
CTA-331P3.1, RP11-346C16.4	AC(16:1)	rs12215879	chr6_110507200_A_G	6	110507200	4.33e-20	Cadby et al. 2022	rs12215879
CTA-331P3.1, RP11-346C16.4	AC(16:1)	rs12204287	chr6_110508132_C_T	6	110508132	5.59e-20	Cadby et al. 2022	rs12204287
CTA-331P3.1, RP11-346C16.4	AC(16:1)	rs12204339	chr6_110508231_C_T	6	110508231	5.59e-20	Cadby et al. 2022	rs12204339
CTA-331P3.1, RP11-346C16.4	AC(16:1)	rs12175381	chr6_110512816_G_C	6	110512816	1.94e-08	Cadby et al. 2022	rs12175381
CTA-331P3.1, RP11-346C16.4	AC(16:1)	rs11153242	chr6_110513079_G_C	6	110513079	1.95e-08	Cadby et al. 2022	rs11153242
CTA-331P3.1, RP11-346C16.4	AC(16:1)	rs7744119	chr6_110514458_C_T	6	110514458	1.98e-08	Cadby et al. 2022	rs7744119
CTA-331P3.1, RP11-346C16.4	AC(16:1)	rs72944036	chr6_110514909_G_A	6	110514909	5.95e-19	Cadby et al. 2022	rs72944036
CTA-331P3.1, RP11-346C16.4	AC(16:1)	rs9400396	chr6_110516085_C_A	6	110516085	2.05e-08	Cadby et al. 2022	rs9400396
KLHL29	AC(17:0) (a)	rs12616649	chr2_23668043_G_A	2	23668043	3.09e-09	Cadby et al. 2022	rs12616649
KLHL29	AC(17:0) (a)	rs72794281	chr2_23670395_G_A	2	23670395	3.05e-09	Cadby et al. 2022	rs72794281
KLHL29	AC(17:0) (a)	rs13019016	chr2_23671903_C_G	2	23671903	9.46e-10	Cadby et al. 2022	rs13019016
KLHL29	AC(17:0) (a)	rs72794291	chr2_23675065_C_T	2	23675065	1.28e-08	Cadby et al. 2022	rs72794291
KLHL29	AC(17:0) (a)	rs72794293	chr2_23675279_A_G	2	23675279	2.58e-09	Cadby et al. 2022	rs72794293
KLHL29	AC(17:0) (a)	rs7567043	chr2_23676225_T_C	2	23676225	5.7e-10	Cadby et al. 2022	rs7567043
KLHL29	AC(17:0) (a)	rs7576404	chr2_23676301_G_A	2	23676301	1.38e-08	Cadby et al. 2022	rs7576404
KLHL29	AC(17:0) (a)	rs6713865	chr2_23676937_A_G	2	23676937	1.57e-09	Cadby et al. 2022	rs6713865
KLHL29	AC(17:0) (a)	rs6713979	chr2_23677006_A_G	2	23677006	1.56e-09	Cadby et al. 2022	rs6713979
KLHL29	AC(17:0) (a)	rs6714016	chr2_23677078_A_G	2	23677078	1.55e-09	Cadby et al. 2022	rs6714016
KLHL29	AC(17:0) (a)	rs72796103	chr2_23677512_G_A	2	23677512	1.67e-08	Cadby et al. 2022	rs72796103
KLHL29	AC(17:0) (a)	rs56343114	chr2_23677759_C_G	2	23677759	3.05e-09	Cadby et al. 2022	rs56343114
KLHL29	AC(17:0) (a)	rs55987381	chr2_23678068_T_C	2	23678068	1.68e-09	Cadby et al. 2022	rs55987381
KLHL29	AC(17:0) (a)	rs72796106	chr2_23678492_A_C	2	23678492	4.75e-09	Cadby et al. 2022	rs72796106
KLHL29	AC(17:0) (a)	rs7578606	chr2_23679490_T_C	2	23679490	8.97e-09	Cadby et al. 2022	rs7578606
KLHL29	AC(17:0) (a)	rs72796106	chr2_23678492_A_C	2	23678492	6.72e-10	Cadby et al. 2022	rs115697725
KLHL29	AC(17:0) (a)	rs138299362	chr2_23680763_T_C	2	23680763	3.65e-09	Cadby et al. 2022	rs138299362
KLHL29	AC(17:0) (a)	rs55859418	chr2_23681361_C_A	2	23681361	7.73e-09	Cadby et al. 2022	rs55859418
KLHL29	AC(17:0) (a)	rs72796108	chr2_23682120_C_A	2	23682120	7.63e-09	Cadby et al. 2022	rs72796108
KLHL29	AC(17:0) (a)	rs72796110	chr2_23682788_T_A	2	23682788	7.62e-09	Cadby et al. 2022	rs72796110
KLHL29	AC(17:0) (a)	rs72796114	chr2_23683263_C_G	2	23683263	7.32e-09	Cadby et al. 2022	rs72796114
KLHL29	AC(17:0) (a)	rs12618900	chr2_23687905_C_T	2	23687905	4.06e-08	Cadby et al. 2022	rs12618900
KLHL29	AC(17:0) (a)	rs55806536	chr2_23689827_A_G	2	23689827	1.23e-08	Cadby et al. 2022	rs55806536
KLHL29	AC(17:0) (a)	rs72796116	chr2_23690899_C_T	2	23690899	6.1e-09	Cadby et al. 2022	rs72796116
KLHL29	AC(17:0) (a)	rs72796119	chr2_23694309_C_T	2	23694309	7.16e-09	Cadby et al. 2022	rs72796119
KLHL29	AC(17:0) (a)	rs72796125	chr2_23696299_C_T	2	23696299	6.68e-09	Cadby et al. 2022	rs72796125
KLHL29	AC(17:0) (a)	rs72796130	chr2_23696870_T_C	2	23696870	6.82e-09	Cadby et al. 2022	rs72796130
KLHL29	AC(17:0) (a)	rs55801864	chr2_23699455_C_T	2	23699455	6.53e-09	Cadby et al. 2022	rs55801864
KLHL29	AC(17:0) (a)	rs72796138	chr2_23703363_C_T	2	23703363	6.29e-09	Cadby et al. 2022	rs72796138
KLHL29	AC(17:0) (a)	rs56152044	chr2_23704810_A_G	2	23704810	5.96e-09	Cadby et al. 2022	rs56152044
KLHL29, KLHL29, ATAD2B	AC(17:0) (a)	rs56371415	chr2_23709733_C_G	2	23709733	6.32e-09	Cadby et al. 2022	rs56371415
KLHL29, KLHL29, ATAD2B	AC(17:0) (a)	rs72796152	chr2_23710756_G_A	2	23710756	2.5e-09	Cadby et al. 2022	rs72796152
KLHL29, KLHL29, ATAD2B	AC(17:0) (a)	rs72796154	chr2_23710969_G_A	2	23710969	6.2e-09	Cadby et al. 2022	rs72796154
KLHL29, KLHL29, ATAD2B	AC(17:0) (a)	rs56216411	chr2_23711663_G_A	2	23711663	6.18e-09	Cadby et al. 2022	rs56216411
KLHL29, KLHL29, ATAD2B	AC(17:0) (a)	rs56179550	chr2_23711997_C_T	2	23711997	6.18e-09	Cadby et al. 2022	rs56179550
KLHL29, KLHL29, ATAD2B	AC(17:0) (a)	rs72796158	chr2_23712857_T_C	2	23712857	6.17e-09	Cadby et al. 2022	rs72796158
KLHL29, KLHL29, ATAD2B	AC(17:0) (a)	rs12620558	chr2_23713152_G_A	2	23713152	6.18e-09	Cadby et al. 2022	rs12620558
KLHL29, ATAD2B	AC(17:0) (a)	rs2339851	chr2_23716013_G_A	2	23716013	6.17e-09	Cadby et al. 2022	rs2339851
KLHL29, ATAD2B	AC(17:0) (a)	rs56315094	chr2_23719082_T_C	2	23719082	2.26e-09	Cadby et al. 2022	rs56315094
KLHL29, ATAD2B	AC(17:0) (a)	rs72796171	chr2_23719797_G_C	2	23719797	2.21e-09	Cadby et al. 2022	rs72796171
KLHL29, ATAD2B	AC(17:0) (a)	rs72798041	chr2_23730206_T_C	2	23730206	2.37e-08	Cadby et al. 2022	rs72798041
KLHL29, ATAD2B	AC(17:0) (a)	.	chr2_23731063_ACT_A	2	23731063	1.01e-08	Cadby et al. 2022	rs112187834
KLHL29, ATAD2B	AC(17:0) (a)	rs55761273	chr2_23734979_A_G	2	23734979	2.31e-09	Cadby et al. 2022	rs55761273
KLHL29, ATAD2B	AC(17:0) (a)	rs72798049	chr2_23735132_C_G	2	23735132	2.3e-09	Cadby et al. 2022	rs72798049
KLHL29, ATAD2B	AC(17:0) (a)	rs7603616	chr2_23736593_C_T	2	23736593	2.29e-09	Cadby et al. 2022	rs7603616
KLHL29, ATAD2B	AC(17:0) (a)	rs72798050	chr2_23737324_G_T	2	23737324	2.25e-09	Cadby et al. 2022	rs72798050
KLHL29, ATAD2B	AC(17:0) (a)	rs111632468	chr2_23742644_T_C	2	23742644	1.87e-09	Cadby et al. 2022	rs111632468
ATAD2B, KLHL29, ATAD2B	AC(17:0) (a)	rs12619592	chr2_23748545_C_A	2	23748545	1.83e-09	Cadby et al. 2022	rs12619592
ATAD2B	AC(17:0) (a)	rs718139	chr2_23753041_G_A	2	23753041	4.56e-09	Cadby et al. 2022	rs718139
ATAD2B	AC(17:0) (a)	rs17508218	chr2_23753666_C_T	2	23753666	1.78e-09	Cadby et al. 2022	rs17508218
ATAD2B	AC(17:0) (a)	rs72798057	chr2_23753861_T_C	2	23753861	1.78e-09	Cadby et al. 2022	rs72798057
ATAD2B	AC(17:0) (a)	rs56218741	chr2_23754507_A_C	2	23754507	1.76e-09	Cadby et al. 2022	rs56218741
ATAD2B	AC(17:0) (a)	rs12622290	chr2_23757024_C_G	2	23757024	1.7e-09	Cadby et al. 2022	rs12622290
ATAD2B	AC(17:0) (a)	rs72798064	chr2_23759962_T_C	2	23759962	1.68e-09	Cadby et al. 2022	rs72798064
ATAD2B	AC(17:0) (a)	rs72780104	chr2_23760845_A_G	2	23760845	1.66e-09	Cadby et al. 2022	rs72780104
ATAD2B	AC(17:0) (a)	rs72780106	chr2_23761964_A_C	2	23761964	1.53e-09	Cadby et al. 2022	rs72780106
ATAD2B	AC(17:0) (a)	rs72780108	chr2_23763910_G_A	2	23763910	1.65e-09	Cadby et al. 2022	rs72780108
ATAD2B	AC(17:0) (a)	rs72780111	chr2_23768276_G_A	2	23768276	2.2e-09	Cadby et al. 2022	rs72780111
ATAD2B	AC(17:0) (a)	rs72780112	chr2_23768312_C_T	2	23768312	2.2e-09	Cadby et al. 2022	rs72780112
ATAD2B	AC(17:0) (a)	rs7563564	chr2_23770534_T_C	2	23770534	2.12e-09	Cadby et al. 2022	rs7563564
ATAD2B	AC(17:0) (a)	rs72780118	chr2_23771561_G_A	2	23771561	2.14e-09	Cadby et al. 2022	rs72780118
ATAD2B	AC(17:0) (a)	rs72780121	chr2_23773048_T_C	2	23773048	2.12e-09	Cadby et al. 2022	rs72780121
ATAD2B	AC(17:0) (a)	rs72780123	chr2_23773139_G_A	2	23773139	2.11e-09	Cadby et al. 2022	rs72780123
ATAD2B	AC(17:0) (a)	rs12614616	chr2_23773631_T_G	2	23773631	2.11e-09	Cadby et al. 2022	rs12614616
ATAD2B	AC(17:0) (a)	rs12617826	chr2_23774757_G_A	2	23774757	2.1e-09	Cadby et al. 2022	rs12617826
ATAD2B	AC(17:0) (a)	rs112361592	chr2_23775491_C_T	2	23775491	2.04e-09	Cadby et al. 2022	rs112361592
ATAD2B	AC(17:0) (a)	rs12619525	chr2_23776695_G_C	2	23776695	2.02e-09	Cadby et al. 2022	rs12619525
ATAD2B	AC(17:0) (a)	rs72780125	chr2_23777275_T_C	2	23777275	5.48e-09	Cadby et al. 2022	rs72780125
ATAD2B	AC(17:0) (a)	rs10490751	chr2_23778486_A_G	2	23778486	1.99e-09	Cadby et al. 2022	rs10490751
ATAD2B	AC(17:0) (a)	rs72780185	chr2_23781097_G_A	2	23781097	1.95e-09	Cadby et al. 2022	rs72780185
ATAD2B	AC(17:0) (a)	rs72780188	chr2_23783195_G_A	2	23783195	1.91e-09	Cadby et al. 2022	rs72780188
ATAD2B	AC(17:0) (a)	rs72780191	chr2_23784252_T_C	2	23784252	5.38e-09	Cadby et al. 2022	rs72780191
ATAD2B	AC(17:0) (a)	rs55841168	chr2_23785056_T_C	2	23785056	1.89e-09	Cadby et al. 2022	rs55841168
ATAD2B	AC(17:0) (a)	rs55657921	chr2_23785221_C_G	2	23785221	1.88e-09	Cadby et al. 2022	rs55657921
ATAD2B	AC(17:0) (a)	rs715646	chr2_23787696_G_A	2	23787696	1.86e-09	Cadby et al. 2022	rs715646
ATAD2B	AC(17:0) (a)	rs17462433	chr2_23789888_T_C	2	23789888	1.84e-09	Cadby et al. 2022	rs17462433
ATAD2B	AC(17:0) (a)	rs72780198	chr2_23792013_T_A	2	23792013	1.82e-09	Cadby et al. 2022	rs72780198
ATAD2B	AC(17:0) (a)	rs72780199	chr2_23793399_A_C	2	23793399	2.01e-09	Cadby et al. 2022	rs72780199
ATAD2B	AC(17:0) (a)	rs113522526	chr2_23795606_C_T	2	23795606	1.81e-09	Cadby et al. 2022	rs113522526
ATAD2B	AC(17:0) (a)	rs111460347	chr2_23795963_G_A	2	23795963	1.81e-09	Cadby et al. 2022	rs111460347
ATAD2B	AC(17:0) (a)	rs17462558	chr2_23797942_T_C	2	23797942	1.93e-09	Cadby et al. 2022	rs17462558
ATAD2B	AC(17:0) (a)	rs17509001	chr2_23798361_T_C	2	23798361	1.93e-09	Cadby et al. 2022	rs17509001
ATAD2B	AC(17:0) (a)	rs72782106	chr2_23799139_A_G	2	23799139	5.77e-09	Cadby et al. 2022	rs72782106
ATAD2B	AC(17:0) (a)	rs6712175	chr2_23800561_T_G	2	23800561	1.87e-09	Cadby et al. 2022	rs6712175
ATAD2B	AC(17:0) (a)	rs72782113	chr2_23802082_G_C	2	23802082	1.85e-09	Cadby et al. 2022	rs72782113
ATAD2B	AC(17:0) (a)	rs10490752	chr2_23802262_C_T	2	23802262	1.85e-09	Cadby et al. 2022	rs10490752
ATAD2B	AC(17:0) (a)	rs72782114	chr2_23802870_G_A	2	23802870	1.84e-09	Cadby et al. 2022	rs72782114
ATAD2B	AC(17:0) (a)	rs17462670	chr2_23803709_T_C	2	23803709	1.82e-09	Cadby et al. 2022	rs17462670
ATAD2B	AC(17:0) (a)	rs72782117	chr2_23804051_G_A	2	23804051	5.36e-09	Cadby et al. 2022	rs72782117
ATAD2B	AC(17:0) (a)	rs55707417	chr2_23807058_G_A	2	23807058	5.17e-09	Cadby et al. 2022	rs55707417
ATAD2B	AC(17:0) (a)	rs55770503	chr2_23807256_A_T	2	23807256	1.84e-09	Cadby et al. 2022	rs55770503
ATAD2B	AC(17:0) (a)	rs7590516	chr2_23810737_G_A	2	23810737	4.4e-08	Cadby et al. 2022	rs7590516
ATAD2B	AC(17:0) (a)	rs56397893	chr2_23810919_G_T	2	23810919	1.58e-09	Cadby et al. 2022	rs56397893
ATAD2B	AC(17:0) (a)	rs7589440	chr2_23815725_G_A	2	23815725	1.75e-09	Cadby et al. 2022	rs7569424
ATAD2B	AC(17:0) (a)	rs79023848	chr2_23815304_C_A	2	23815304	3.83e-09	Cadby et al. 2022	rs79023848
ATAD2B	AC(17:0) (a)	rs7589440	chr2_23815725_G_A	2	23815725	1.58e-09	Cadby et al. 2022	rs7589440
ATAD2B	AC(17:0) (a)	rs72782126	chr2_23817031_A_C	2	23817031	1.26e-09	Cadby et al. 2022	rs72782126
ATAD2B	AC(17:0) (a)	rs2879640	chr2_23820703_T_C	2	23820703	1.26e-09	Cadby et al. 2022	rs2879640
ATAD2B	AC(17:0) (a)	rs926119680	chr2_23823071_CATTT_C	2	23823071	1.27e-09	Cadby et al. 2022	rs2339926
ATAD2B	AC(17:0) (a)	rs926119680	chr2_23823071_CATTT_C	2	23823071	1.27e-09	Cadby et al. 2022	rs2339927
ATAD2B	AC(17:0) (a)	rs72782136	chr2_23824474_A_G	2	23824474	1.29e-09	Cadby et al. 2022	rs72782136
ATAD2B	AC(17:0) (a)	rs72782137	chr2_23824935_C_T	2	23824935	1.29e-09	Cadby et al. 2022	rs72782137
ATAD2B	AC(17:0) (a)	rs72782138	chr2_23825292_T_C	2	23825292	1.3e-09	Cadby et al. 2022	rs72782138
ATAD2B	AC(17:0) (a)	rs72786270	chr2_23836179_G_A	2	23836179	1.5e-09	Cadby et al. 2022	rs72786270
ATAD2B	AC(17:0) (a)	rs6545127	chr2_23837800_G_A	2	23837800	1.47e-09	Cadby et al. 2022	rs6545127
ATAD2B	AC(17:0) (a)	rs72786276	chr2_23839696_G_A	2	23839696	4.42e-09	Cadby et al. 2022	rs72786276
ATAD2B	AC(17:0) (a)	rs72786277	chr2_23839948_T_G	2	23839948	1.46e-09	Cadby et al. 2022	rs72786277
ATAD2B	AC(17:0) (a)	rs72786278	chr2_23840373_C_T	2	23840373	1.46e-09	Cadby et al. 2022	rs72786278
ATAD2B	AC(17:0) (a)	rs72786279	chr2_23840396_C_T	2	23840396	1.46e-09	Cadby et al. 2022	rs72786279
ATAD2B	AC(17:0) (a)	rs6718635	chr2_23843313_A_C	2	23843313	4.33e-09	Cadby et al. 2022	rs6718635
ATAD2B	AC(17:0) (a)	rs7588286	chr2_23848557_A_G	2	23848557	1.29e-09	Cadby et al. 2022	rs7588286
ATAD2B	AC(17:0) (a)	rs56021814	chr2_23850567_T_A	2	23850567	1.3e-09	Cadby et al. 2022	rs56021814
ATAD2B	AC(17:0) (a)	rs72786286	chr2_23851789_T_A	2	23851789	1.38e-09	Cadby et al. 2022	rs72786286
ATAD2B	AC(17:0) (a)	rs72786288	chr2_23852546_G_T	2	23852546	1.38e-09	Cadby et al. 2022	rs72786288
ATAD2B	AC(17:0) (a)	rs72786298	chr2_23860141_C_T	2	23860141	2.94e-09	Cadby et al. 2022	rs72786298
ATAD2B	AC(17:0) (a)	rs6712524	chr2_23861055_T_C	2	23861055	1.23e-09	Cadby et al. 2022	rs6712524
ATAD2B	AC(17:0) (a)	rs17762102	chr2_23862736_A_G	2	23862736	1.22e-09	Cadby et al. 2022	rs17762102
ATAD2B	AC(17:0) (a)	rs56303870	chr2_23864074_G_A	2	23864074	8e-10	Cadby et al. 2022	rs56303870
ATAD2B	AC(17:0) (a)	rs56413706	chr2_23864091_G_A	2	23864091	3.95e-09	Cadby et al. 2022	rs56413706
ATAD2B	AC(17:0) (a)	rs142518269	chr2_23864225_G_A	2	23864225	3.92e-09	Cadby et al. 2022	rs142518269
ATAD2B	AC(17:0) (a)	rs72788212	chr2_23864515_G_A	2	23864515	1.31e-09	Cadby et al. 2022	rs72788212
ATAD2B	AC(17:0) (a)	rs72788214	chr2_23864751_A_C	2	23864751	1.31e-09	Cadby et al. 2022	rs72788214
ATAD2B	AC(17:0) (a)	rs12623316	chr2_23864987_A_G	2	23864987	1.31e-09	Cadby et al. 2022	rs12623316
ATAD2B	AC(17:0) (a)	rs12614038	chr2_23865304_G_A	2	23865304	2.97e-09	Cadby et al. 2022	rs12614038
PGAM1P6, ATAD2B	AC(17:0) (a)	rs72788218	chr2_23867565_C_T	2	23867565	1.23e-09	Cadby et al. 2022	rs72788218
ATAD2B, PGAM1P6	AC(17:0) (a)	rs56398785	chr2_23868645_T_A	2	23868645	2.69e-09	Cadby et al. 2022	rs56398785
ATAD2B, PGAM1P6	AC(17:0) (a)	rs12612492	chr2_23870886_C_T	2	23870886	2.92e-09	Cadby et al. 2022	rs12612492
ATAD2B, PGAM1P6	AC(17:0) (a)	rs72788278	chr2_23872415_A_C	2	23872415	1.23e-09	Cadby et al. 2022	rs72788278
PGAM1P6, ATAD2B	AC(17:0) (a)	rs72788280	chr2_23873037_A_G	2	23873037	1.23e-09	Cadby et al. 2022	rs72788280
PGAM1P6, ATAD2B	AC(17:0) (a)	rs113732527	chr2_23875400_T_C	2	23875400	1.32e-09	Cadby et al. 2022	rs113732527
PGAM1P6, ATAD2B	AC(17:0) (a)	rs72788286	chr2_23875451_A_C	2	23875451	1.23e-09	Cadby et al. 2022	rs72788286
PGAM1P6, ATAD2B	AC(17:0) (a)	rs113732527	chr2_23875400_T_C	2	23875400	1.31e-09	Cadby et al. 2022	rs113027486
PGAM1P6, ATAD2B	AC(17:0) (a)	rs145698915	chr2_23876928_G_A	2	23876928	1.31e-09	Cadby et al. 2022	rs145698915
ATAD2B	AC(17:0) (a)	rs55653559	chr2_23878196_A_G	2	23878196	1.32e-09	Cadby et al. 2022	rs55653559
ATAD2B	AC(17:0) (a)	rs55682359	chr2_23878552_G_T	2	23878552	1.32e-09	Cadby et al. 2022	rs55682359
ATAD2B	AC(17:0) (a)	rs112985192	chr2_23879927_G_A	2	23879927	1.35e-09	Cadby et al. 2022	rs112985192
ATAD2B	AC(17:0) (a)	rs12623079	chr2_23880879_G_A	2	23880879	1.3e-09	Cadby et al. 2022	rs12623079
ATAD2B	AC(17:0) (a)	rs72788302	chr2_23884376_C_T	2	23884376	3.94e-09	Cadby et al. 2022	rs72788302
ATAD2B	AC(17:0) (a)	rs72790306	chr2_23888441_T_G	2	23888441	3.68e-09	Cadby et al. 2022	rs72790306
ATAD2B	AC(17:0) (a)	rs12623333	chr2_23888953_T_G	2	23888953	1.25e-09	Cadby et al. 2022	rs12623333
ATAD2B	AC(17:0) (a)	rs111657181	chr2_23889689_G_C	2	23889689	1.25e-09	Cadby et al. 2022	rs111657181
ATAD2B	AC(17:0) (a)	rs17762609	chr2_23891859_G_T	2	23891859	1.32e-09	Cadby et al. 2022	rs17762609
ATAD2B	AC(17:0) (a)	rs138413889	chr2_23892337_G_A	2	23892337	1.32e-09	Cadby et al. 2022	rs138413889
ATAD2B	AC(17:0) (a)	rs17762651	chr2_23893052_A_G	2	23893052	1.32e-09	Cadby et al. 2022	rs17762651
ATAD2B	AC(17:0) (a)	rs72790310	chr2_23893846_C_T	2	23893846	1.32e-09	Cadby et al. 2022	rs72790310
ATAD2B	AC(17:0) (a)	rs139675912	chr2_23894412_C_A	2	23894412	4.05e-09	Cadby et al. 2022	rs139675912
RPS13P4, ATAD2B	AC(17:0) (a)	rs17711825	chr2_23901708_T_C	2	23901708	1.23e-09	Cadby et al. 2022	rs17711825
RPS13P4, ATAD2B	AC(17:0) (a)	rs72790326	chr2_23903283_C_T	2	23903283	1.25e-09	Cadby et al. 2022	rs72790326
RPS13P4, ATAD2B	AC(17:0) (a)	rs17762782	chr2_23903623_A_G	2	23903623	1.24e-09	Cadby et al. 2022	rs17762782
ATAD2B	AC(17:0) (a)	rs140521091	chr2_23906519_G_A	2	23906519	3.91e-09	Cadby et al. 2022	rs140521091
ATAD2B	AC(17:0) (a)	rs115861480	chr2_23906594_T_A	2	23906594	3.63e-09	Cadby et al. 2022	rs115861480
ATAD2B	AC(17:0) (a)	rs72796316	chr2_23909402_T_C	2	23909402	1.25e-09	Cadby et al. 2022	rs72796316
ATAD2B	AC(17:0) (a)	rs112313489	chr2_23910110_A_G	2	23910110	1.25e-09	Cadby et al. 2022	rs112313489
ATAD2B	AC(17:0) (a)	rs112313489	chr2_23910110_A_G	2	23910110	1.25e-09	Cadby et al. 2022	rs72796319
ATAD2B	AC(17:0) (a)	rs56104215	chr2_23910720_T_C	2	23910720	1.25e-09	Cadby et al. 2022	rs56104215
ATAD2B	AC(17:0) (a)	rs113593043	chr2_23911162_A_G	2	23911162	1.25e-09	Cadby et al. 2022	rs113593043
ATAD2B	AC(17:0) (a)	rs139050099	chr2_23911297_G_A	2	23911297	3.63e-09	Cadby et al. 2022	rs139050099
ATAD2B	AC(17:0) (a)	rs12612830	chr2_23911729_C_T	2	23911729	1.25e-09	Cadby et al. 2022	rs12612830
ATAD2B	AC(17:0) (a)	rs72796326	chr2_23914177_G_A	2	23914177	1.25e-09	Cadby et al. 2022	rs72796326
ATAD2B	AC(17:0) (a)	rs72796327	chr2_23917502_T_C	2	23917502	3.62e-09	Cadby et al. 2022	rs72796327
ATAD2B	AC(17:0) (a)	rs72796328	chr2_23918473_A_G	2	23918473	3.61e-09	Cadby et al. 2022	rs72796328
ATAD2B	AC(17:0) (a)	rs72796329	chr2_23919042_G_A	2	23919042	1.24e-09	Cadby et al. 2022	rs72796329
ATAD2B	AC(17:0) (a)	rs113530757	chr2_23919630_G_A	2	23919630	1.25e-09	Cadby et al. 2022	rs113530757
ATAD2B	AC(17:0) (a)	rs72796337	chr2_23920087_G_A	2	23920087	1.25e-09	Cadby et al. 2022	rs72796337
ATAD2B	AC(17:0) (a)	rs72796339	chr2_23920193_T_C	2	23920193	1.25e-09	Cadby et al. 2022	rs72796339
ATAD2B	AC(17:0) (a)	rs72796340	chr2_23920752_T_A	2	23920752	1.25e-09	Cadby et al. 2022	rs72796340
UBXN2A, ATAD2B	AC(17:0) (a)	rs145309966	chr2_23924177_G_A	2	23924177	3.8e-09	Cadby et al. 2022	rs145309966
UBXN2A, ATAD2B	AC(17:0) (a)	rs72796343	chr2_23924761_G_A	2	23924761	3.82e-09	Cadby et al. 2022	rs72796343
UBXN2A, ATAD2B	AC(17:0) (a)	rs963725	chr2_23925361_T_C	2	23925361	3.83e-09	Cadby et al. 2022	rs963725
ATAD2B, UBXN2A	AC(17:0) (a)	rs61739076	chr2_23926569_G_A	2	23926569	3.8e-09	Cadby et al. 2022	rs61739076
ATAD2B, UBXN2A	AC(17:0) (a)	rs12616768	chr2_23928502_G_A	2	23928502	3.8e-09	Cadby et al. 2022	rs12616768
ATAD2B, UBXN2A	AC(17:0) (a)	rs12621406	chr2_23931951_C_T	2	23931951	1.42e-09	Cadby et al. 2022	rs12621406
ATAD2B, UBXN2A	AC(17:0) (a)	rs12621445	chr2_23932094_C_T	2	23932094	3.8e-09	Cadby et al. 2022	rs12621445
UBXN2A	AC(17:0) (a)	rs6754694	chr2_23932578_T_C	2	23932578	1.44e-09	Cadby et al. 2022	rs6754694
UBXN2A	AC(17:0) (a)	rs6751655	chr2_23932608_A_G	2	23932608	3.59e-09	Cadby et al. 2022	rs6751655
UBXN2A	AC(17:0) (a)	rs55846516	chr2_23935133_T_C	2	23935133	1.35e-09	Cadby et al. 2022	rs55846516
UBXN2A	AC(17:0) (a)	rs72796351	chr2_23935555_T_C	2	23935555	1.37e-09	Cadby et al. 2022	rs72796351
UBXN2A	AC(17:0) (a)	rs6710426	chr2_23936418_A_G	2	23936418	1.28e-09	Cadby et al. 2022	rs6710426
UBXN2A	AC(17:0) (a)	rs72796357	chr2_23937261_A_G	2	23937261	1.39e-09	Cadby et al. 2022	rs72796357
UBXN2A	AC(17:0) (a)	rs72796358	chr2_23937262_T_A	2	23937262	1.4e-09	Cadby et al. 2022	rs72796358
UBXN2A	AC(17:0) (a)	rs72796359	chr2_23937675_T_C	2	23937675	4.08e-09	Cadby et al. 2022	rs72796359
SDHCP3, UBXN2A	AC(17:0) (a)	rs12616899	chr2_23942365_A_G	2	23942365	1.5e-09	Cadby et al. 2022	rs12616899
SDHCP3, UBXN2A	AC(17:0) (a)	rs12616985	chr2_23942641_A_C	2	23942641	1.51e-09	Cadby et al. 2022	rs12616985
SDHCP3, UBXN2A	AC(17:0) (a)	rs55653174	chr2_23943131_A_G	2	23943131	1.51e-09	Cadby et al. 2022	rs55653174
SDHCP3, UBXN2A	AC(17:0) (a)	rs12617839	chr2_23943407_A_T	2	23943407	1.52e-09	Cadby et al. 2022	rs12617839
SDHCP3, UBXN2A	AC(17:0) (a)	rs75046532	chr2_23944397_A_G	2	23944397	1.54e-09	Cadby et al. 2022	rs75046532
SDHCP3, UBXN2A	AC(17:0) (a)	rs111229211	chr2_23944547_T_A	2	23944547	1.84e-09	Cadby et al. 2022	rs111229211
SDHCP3, UBXN2A	AC(17:0) (a)	rs7578969	chr2_23945750_T_C	2	23945750	1.55e-09	Cadby et al. 2022	rs7578969
SDHCP3, UBXN2A	AC(17:0) (a)	rs72796385	chr2_23947490_T_A	2	23947490	1.59e-09	Cadby et al. 2022	rs72796385
SDHCP3, UBXN2A	AC(17:0) (a)	rs113966511	chr2_23948495_T_C	2	23948495	1.59e-09	Cadby et al. 2022	rs113966511
SDHCP3, UBXN2A	AC(17:0) (a)	rs72796388	chr2_23948639_A_C	2	23948639	1.58e-09	Cadby et al. 2022	rs72796388
SDHCP3, UBXN2A	AC(17:0) (a)	rs72796389	chr2_23948891_A_G	2	23948891	1.59e-09	Cadby et al. 2022	rs72796389
UBXN2A	AC(17:0) (a)	rs7594510	chr2_23950507_A_G	2	23950507	1.62e-09	Cadby et al. 2022	rs7594510
UBXN2A	AC(17:0) (a)	rs7594510	chr2_23950507_A_G	2	23950507	1.64e-09	Cadby et al. 2022	rs7581107
UBXN2A	AC(17:0) (a)	rs113312575	chr2_23955223_A_G	2	23955223	1.71e-09	Cadby et al. 2022	rs113312575
UBXN2A	AC(17:0) (a)	rs72796396	chr2_23955284_G_A	2	23955284	1.71e-09	Cadby et al. 2022	rs72796396
UBXN2A	AC(17:0) (a)	rs72796397	chr2_23955341_T_A	2	23955341	1.72e-09	Cadby et al. 2022	rs72796397
UBXN2A	AC(17:0) (a)	rs72796402	chr2_23957234_A_G	2	23957234	3.28e-09	Cadby et al. 2022	rs72796402
UBXN2A	AC(17:0) (a)	rs72798404	chr2_23957255_C_T	2	23957255	3.92e-09	Cadby et al. 2022	rs72798404
UBXN2A	AC(17:0) (a)	rs12623496	chr2_23958713_C_T	2	23958713	1.76e-09	Cadby et al. 2022	rs12623496
UBXN2A	AC(17:0) (a)	rs72798408	chr2_23958975_G_C	2	23958975	5.09e-09	Cadby et al. 2022	rs72798408
UBXN2A	AC(17:0) (a)	rs72798411	chr2_23961473_A_G	2	23961473	5.26e-09	Cadby et al. 2022	rs72798411
UBXN2A	AC(17:0) (a)	rs112788077	chr2_23961806_A_G	2	23961806	1.84e-09	Cadby et al. 2022	rs112788077
UBXN2A	AC(17:0) (a)	rs112145585	chr2_23962655_G_T	2	23962655	1.86e-09	Cadby et al. 2022	rs112145585
UBXN2A	AC(17:0) (a)	rs113125845	chr2_23962890_A_G	2	23962890	1.87e-09	Cadby et al. 2022	rs113125845
UBXN2A	AC(17:0) (a)	rs111248727	chr2_23964288_A_G	2	23964288	1.9e-09	Cadby et al. 2022	rs111248727
UBXN2A	AC(17:0) (a)	rs112221470	chr2_23964320_C_T	2	23964320	1.95e-09	Cadby et al. 2022	rs112221470
UBXN2A	AC(17:0) (a)	rs55982282	chr2_23965258_G_A	2	23965258	5.51e-09	Cadby et al. 2022	rs55982282
UBXN2A	AC(17:0) (a)	rs56339200	chr2_23965324_C_A	2	23965324	1.92e-09	Cadby et al. 2022	rs56339200
UBXN2A	AC(17:0) (a)	rs72798417	chr2_23965786_C_T	2	23965786	1.93e-09	Cadby et al. 2022	rs72798417
UBXN2A	AC(17:0) (a)	rs72798418	chr2_23966052_A_G	2	23966052	1.94e-09	Cadby et al. 2022	rs72798418
UBXN2A	AC(17:0) (a)	rs147850066	chr2_23968447_C_G	2	23968447	5.73e-09	Cadby et al. 2022	rs147850066
UBXN2A	AC(17:0) (a)	rs12617474	chr2_23969640_C_T	2	23969640	2.01e-09	Cadby et al. 2022	rs12617474
UBXN2A	AC(17:0) (a)	rs6731001	chr2_23970082_A_G	2	23970082	2e-09	Cadby et al. 2022	rs6731001
UBXN2A	AC(17:0) (a)	rs12620594	chr2_23971620_G_A	2	23971620	2.05e-09	Cadby et al. 2022	rs12620594
UBXN2A	AC(17:0) (a)	rs12614452	chr2_23971738_C_T	2	23971738	2.04e-09	Cadby et al. 2022	rs12614452
UBXN2A	AC(17:0) (a)	rs72781631	chr2_23972194_G_A	2	23972194	2.05e-09	Cadby et al. 2022	rs72781631
UBXN2A	AC(17:0) (a)	rs111869566	chr2_23973470_C_A	2	23973470	2.09e-09	Cadby et al. 2022	rs111869566
UBXN2A	AC(17:0) (a)	rs112603501	chr2_23974384_C_T	2	23974384	9.95e-10	Cadby et al. 2022	rs112603501
UBXN2A	AC(17:0) (a)	rs72781632	chr2_23975472_A_C	2	23975472	6.15e-09	Cadby et al. 2022	rs72781632
UBXN2A	AC(17:0) (a)	rs72781634	chr2_23976232_C_T	2	23976232	1.1e-09	Cadby et al. 2022	rs72781634
UBXN2A	AC(17:0) (a)	rs72781643	chr2_23985876_G_A	2	23985876	1.17e-09	Cadby et al. 2022	rs72781639
UBXN2A	AC(17:0) (a)	rs72781643	chr2_23985876_G_A	2	23985876	1.23e-09	Cadby et al. 2022	rs72781643
UBXN2A	AC(17:0) (a)	rs72781648	chr2_23987463_T_C	2	23987463	1.25e-09	Cadby et al. 2022	rs72781648
UBXN2A	AC(17:0) (a)	rs72781649	chr2_23987994_A_G	2	23987994	1.26e-09	Cadby et al. 2022	rs72781649
UBXN2A	AC(17:0) (a)	rs12616250	chr2_23988680_T_C	2	23988680	1.27e-09	Cadby et al. 2022	rs12616250
UBXN2A	AC(17:0) (a)	rs72781652	chr2_23990884_G_A	2	23990884	1.5e-09	Cadby et al. 2022	rs72781652
UBXN2A	AC(17:0) (a)	rs17763224	chr2_23990906_T_C	2	23990906	1.46e-09	Cadby et al. 2022	rs17763224
UBXN2A	AC(17:0) (a)	rs111247693	chr2_23991503_C_T	2	23991503	1.03e-09	Cadby et al. 2022	rs111247693
RN7SL610P, UBXN2A	AC(17:0) (a)	rs72781653	chr2_23992763_T_C	2	23992763	1.32e-09	Cadby et al. 2022	rs72781653
RN7SL610P, UBXN2A	AC(17:0) (a)	rs72781658	chr2_23997271_A_G	2	23997271	4.02e-09	Cadby et al. 2022	rs72781658
RN7SL610P, UBXN2A	AC(17:0) (a)	rs56205282	chr2_23998447_C_T	2	23998447	4.05e-09	Cadby et al. 2022	rs56205282
RN7SL610P, UBXN2A	AC(17:0) (a)	rs56053667	chr2_23998605_A_G	2	23998605	1.47e-09	Cadby et al. 2022	rs56053667
RN7SL610P, UBXN2A	AC(17:0) (a)	rs72781663	chr2_23998824_C_G	2	23998824	1.13e-09	Cadby et al. 2022	rs72781663
UBXN2A, RN7SL610P	AC(17:0) (a)	rs72781665	chr2_24000216_G_A	2	24000216	1.46e-09	Cadby et al. 2022	rs72781665
UBXN2A	AC(17:0) (a)	rs72781667	chr2_24002797_A_G	2	24002797	1.73e-09	Cadby et al. 2022	rs72781667
UBXN2A	AC(17:0) (a)	rs11553491	chr2_24003031_G_C	2	24003031	1.57e-09	Cadby et al. 2022	rs11553491
UBXN2A	AC(17:0) (a)	rs113362373	chr2_24004487_A_G	2	24004487	4.6e-09	Cadby et al. 2022	rs113362373
MFSD2B, UBXN2A, UBXN2A, MFSD2B	AC(17:0) (a)	rs56068891	chr2_24007763_A_G	2	24007763	4.88e-09	Cadby et al. 2022	rs56068891
MFSD2B, UBXN2A, UBXN2A, MFSD2B	AC(17:0) (a)	rs72781671	chr2_24008253_A_G	2	24008253	4.88e-09	Cadby et al. 2022	rs72781671
MFSD2B, UBXN2A, UBXN2A, MFSD2B	AC(17:0) (a)	rs72781675	chr2_24009222_G_A	2	24009222	9.53e-09	Cadby et al. 2022	rs72781675
MFSD2B	AC(17:0) (a)	rs72781679	chr2_24014842_G_A	2	24014842	4.65e-09	Cadby et al. 2022	rs72781679
MFSD2B	AC(17:0) (a)	rs72781680	chr2_24016058_C_T	2	24016058	4.57e-09	Cadby et al. 2022	rs72781680
MFSD2B	AC(17:0) (a)	rs17712391	chr2_24022789_C_T	2	24022789	6.37e-09	Cadby et al. 2022	rs17712391
WDCP, MFSD2B	AC(17:0) (a)	rs72781683	chr2_24024553_T_C	2	24024553	1.9e-08	Cadby et al. 2022	rs72781683
WDCP, MFSD2B	AC(17:0) (a)	rs55773155	chr2_24032211_A_G	2	24032211	1.32e-08	Cadby et al. 2022	rs55773155
WDCP, MFSD2B	AC(17:0) (a)	rs56392651	chr2_24032338_C_T	2	24032338	1.33e-08	Cadby et al. 2022	rs56392651
WDCP, MFSD2B	AC(17:0) (a)	rs17763442	chr2_24033121_C_T	2	24033121	1.35e-08	Cadby et al. 2022	rs17763442
WDCP, MFSD2B	AC(17:0) (a)	rs72781689	chr2_24033479_C_T	2	24033479	2.97e-08	Cadby et al. 2022	rs72781689
WDCP, MFSD2B	AC(17:0) (a)	rs7355559	chr2_24034076_G_T	2	24034076	3.35e-08	Cadby et al. 2022	rs7355559
WDCP, MFSD2B	AC(17:0) (a)	rs10194817	chr2_24034181_A_G	2	24034181	3.36e-08	Cadby et al. 2022	rs10194817
WDCP, MFSD2B	AC(17:0) (a)	rs150726348	chr2_24034380_A_G	2	24034380	1.7e-08	Cadby et al. 2022	rs150726348
WDCP, MFSD2B	AC(17:0) (a)	rs11125372	chr2_24034712_A_T	2	24034712	3.4e-08	Cadby et al. 2022	rs11125372
WDCP, MFSD2B	AC(17:0) (a)	rs12621152	chr2_24034812_T_C	2	24034812	4.46e-09	Cadby et al. 2022	rs12621152
DDO	AC(17:0) (a)	rs2011082	chr6_110413796_G_T	6	110413796	3.11e-14	Cadby et al. 2022	rs2011082
SLC22A16	AC(17:0) (a)	rs9481067	chr6_110429349_A_G	6	110429349	1.41e-09	Cadby et al. 2022	rs9481067
SLC22A16	AC(17:0) (a)	rs761590	chr6_110430281_A_G	6	110430281	7.57e-09	Cadby et al. 2022	rs761590
SLC22A16	AC(17:0) (a)	rs910399	chr6_110430384_A_G	6	110430384	2.6e-09	Cadby et al. 2022	rs910399
SLC22A16	AC(17:0) (a)	rs761589	chr6_110430588_A_G	6	110430588	1.54e-09	Cadby et al. 2022	rs761589
SLC22A16, RN7SL617P	AC(17:0) (a)	rs12210538	chr6_110438805_A_G	6	110438805	1.51e-21	Cadby et al. 2022	rs12210538
RN7SL617P, SLC22A16	AC(17:0) (a)	rs72939920	chr6_110441250_A_T	6	110441250	4.82e-21	Cadby et al. 2022	rs72939920
SLC22A16, CTA-331P3.1	AC(17:0) (a)	rs112174035	chr6_110476373_T_C	6	110476373	1.09e-15	Cadby et al. 2022	rs112174035
SLC22A16, CTA-331P3.1, SLC22A16, CTA-331P3.1	AC(17:0) (a)	rs12216013	chr6_110477312_A_G	6	110477312	4.89e-10	Cadby et al. 2022	rs12216013
SLC22A16, CTA-331P3.1, SLC22A16, CTA-331P3.1	AC(17:0) (a)	rs7763445	chr6_110477501_G_A	6	110477501	3.99e-10	Cadby et al. 2022	rs7763445
SLC22A16, CTA-331P3.1, SLC22A16, CTA-331P3.1	AC(17:0) (a)	rs7763591	chr6_110477582_G_C	6	110477582	1.27e-09	Cadby et al. 2022	rs7763591
SLC22A16, CTA-331P3.1, SLC22A16, CTA-331P3.1	AC(17:0) (a)	rs7763781	chr6_110477761_G_T	6	110477761	3.22e-09	Cadby et al. 2022	rs7763781
SLC22A16, CTA-331P3.1	AC(17:0) (a)	rs6928152	chr6_110477913_C_T	6	110477913	7.31e-10	Cadby et al. 2022	rs6928152
SLC22A16, CTA-331P3.1	AC(17:0) (a)	rs6908165	chr6_110477935_T_G	6	110477935	3.88e-11	Cadby et al. 2022	rs6908165
SLC22A16, CTA-331P3.1	AC(17:0) (a)	rs6928183	chr6_110477998_A_G	6	110477998	4.04e-13	Cadby et al. 2022	rs6928183
CTA-331P3.1, RP11-346C16.4	AC(17:0) (a)	rs62420266	chr6_110496914_G_T	6	110496914	8.2e-11	Cadby et al. 2022	rs62420266
CTA-331P3.1, RP11-346C16.4	AC(17:0) (a)	rs11153238	chr6_110497644_G_A	6	110497644	8.48e-11	Cadby et al. 2022	rs11153238
CTA-331P3.1, RP11-346C16.4	AC(17:0) (a)	rs2188553	chr6_110500712_G_A	6	110500712	8.34e-16	Cadby et al. 2022	rs2188553
CTA-331P3.1, RP11-346C16.4	AC(17:0) (a)	rs12204497	chr6_110501310_A_G	6	110501310	8.63e-16	Cadby et al. 2022	rs12204497
CTA-331P3.1, RP11-346C16.4	AC(17:0) (a)	rs12192761	chr6_110501590_G_A	6	110501590	8.49e-16	Cadby et al. 2022	rs12192761
CTA-331P3.1, RP11-346C16.4	AC(17:0) (a)	rs9487435	chr6_110503872_G_A	6	110503872	1.03e-10	Cadby et al. 2022	rs9487435
CTA-331P3.1, RP11-346C16.4	AC(17:0) (a)	rs9481083	chr6_110506679_C_T	6	110506679	3.77e-11	Cadby et al. 2022	rs9481083
CTA-331P3.1, RP11-346C16.4	AC(17:0) (a)	rs12215879	chr6_110507200_A_G	6	110507200	9.39e-16	Cadby et al. 2022	rs12215879
CTA-331P3.1, RP11-346C16.4	AC(17:0) (a)	rs12204287	chr6_110508132_C_T	6	110508132	1.13e-15	Cadby et al. 2022	rs12204287
CTA-331P3.1, RP11-346C16.4	AC(17:0) (a)	rs12204339	chr6_110508231_C_T	6	110508231	1.11e-15	Cadby et al. 2022	rs12204339
CTA-331P3.1, RP11-346C16.4	AC(17:0) (a)	rs12175381	chr6_110512816_G_C	6	110512816	1.19e-10	Cadby et al. 2022	rs12175381
CTA-331P3.1, RP11-346C16.4	AC(17:0) (a)	rs11153242	chr6_110513079_G_C	6	110513079	1.19e-10	Cadby et al. 2022	rs11153242
CTA-331P3.1, RP11-346C16.4	AC(17:0) (a)	rs7744119	chr6_110514458_C_T	6	110514458	1.2e-10	Cadby et al. 2022	rs7744119
CTA-331P3.1, RP11-346C16.4	AC(17:0) (a)	rs72944036	chr6_110514909_G_A	6	110514909	2.67e-16	Cadby et al. 2022	rs72944036
CTA-331P3.1, RP11-346C16.4	AC(17:0) (a)	rs9400396	chr6_110516085_C_A	6	110516085	1.21e-10	Cadby et al. 2022	rs9400396
CTA-331P3.1, RP11-346C16.4	AC(17:0) (a)	rs11153244	chr6_110525638_T_C	6	110525638	2.15e-09	Cadby et al. 2022	rs9386910
CTA-331P3.1, RP11-346C16.4	AC(17:0) (a)	rs11153244	chr6_110525638_T_C	6	110525638	2.1e-09	Cadby et al. 2022	rs11153244
CTA-331P3.1, RP11-346C16.4	AC(17:0) (a)	rs9386912	chr6_110525994_C_T	6	110525994	8.61e-10	Cadby et al. 2022	rs9386912
CTA-331P3.1, RP11-346C16.4	AC(17:0) (a)	rs9386913	chr6_110529312_T_C	6	110529312	1.22e-09	Cadby et al. 2022	rs9386913
SLC16A9	AC(17:0) (b)	rs1171617	chr10_59707424_G_T	10	59707424	3.07e-08	Cadby et al. 2022	rs1171617
SLC16A9	AC(17:0) (b)	rs1171616	chr10_59708831_G_T	10	59708831	2.93e-08	Cadby et al. 2022	rs1171616
SLC16A9	AC(17:0) (b)	rs1171615	chr10_59709332_C_T	10	59709332	3.5e-08	Cadby et al. 2022	rs1171615
SLC16A9	AC(17:0) (b)	rs1171614	chr10_59709780_T_C	10	59709780	4.03e-08	Cadby et al. 2022	rs1171614
KLHL29	AC(17:0) (b)	rs12616649	chr2_23668043_G_A	2	23668043	4.18e-08	Cadby et al. 2022	rs12616649
KLHL29	AC(17:0) (b)	rs72794281	chr2_23670395_G_A	2	23670395	4.16e-08	Cadby et al. 2022	rs72794281
KLHL29	AC(17:0) (b)	rs13019016	chr2_23671903_C_G	2	23671903	1.97e-08	Cadby et al. 2022	rs13019016
KLHL29	AC(17:0) (b)	rs72794293	chr2_23675279_A_G	2	23675279	2.9e-09	Cadby et al. 2022	rs72794293
KLHL29	AC(17:0) (b)	rs7567043	chr2_23676225_T_C	2	23676225	2.28e-09	Cadby et al. 2022	rs7567043
KLHL29	AC(17:0) (b)	rs6713865	chr2_23676937_A_G	2	23676937	3.75e-09	Cadby et al. 2022	rs6713865
KLHL29	AC(17:0) (b)	rs6713979	chr2_23677006_A_G	2	23677006	3.73e-09	Cadby et al. 2022	rs6713979
KLHL29	AC(17:0) (b)	rs6714016	chr2_23677078_A_G	2	23677078	3.71e-09	Cadby et al. 2022	rs6714016
KLHL29	AC(17:0) (b)	rs56343114	chr2_23677759_C_G	2	23677759	3.07e-08	Cadby et al. 2022	rs56343114
KLHL29	AC(17:0) (b)	rs55987381	chr2_23678068_T_C	2	23678068	4.06e-09	Cadby et al. 2022	rs55987381
KLHL29	AC(17:0) (b)	rs72796106	chr2_23678492_A_C	2	23678492	1.38e-08	Cadby et al. 2022	rs72796106
KLHL29	AC(17:0) (b)	rs72796106	chr2_23678492_A_C	2	23678492	7.18e-09	Cadby et al. 2022	rs115697725
KLHL29, KLHL29, ATAD2B	AC(17:0) (b)	rs72796152	chr2_23710756_G_A	2	23710756	3.16e-08	Cadby et al. 2022	rs72796152
KLHL29, ATAD2B	AC(17:0) (b)	rs56315094	chr2_23719082_T_C	2	23719082	2.9e-08	Cadby et al. 2022	rs56315094
KLHL29, ATAD2B	AC(17:0) (b)	rs72796171	chr2_23719797_G_C	2	23719797	2.85e-08	Cadby et al. 2022	rs72796171
KLHL29, ATAD2B	AC(17:0) (b)	rs55761273	chr2_23734979_A_G	2	23734979	3.41e-08	Cadby et al. 2022	rs55761273
KLHL29, ATAD2B	AC(17:0) (b)	rs72798049	chr2_23735132_C_G	2	23735132	3.4e-08	Cadby et al. 2022	rs72798049
KLHL29, ATAD2B	AC(17:0) (b)	rs7603616	chr2_23736593_C_T	2	23736593	3.38e-08	Cadby et al. 2022	rs7603616
KLHL29, ATAD2B	AC(17:0) (b)	rs72798050	chr2_23737324_G_T	2	23737324	3.34e-08	Cadby et al. 2022	rs72798050
KLHL29, ATAD2B	AC(17:0) (b)	rs111632468	chr2_23742644_T_C	2	23742644	2.84e-08	Cadby et al. 2022	rs111632468
ATAD2B, KLHL29, ATAD2B	AC(17:0) (b)	rs12619592	chr2_23748545_C_A	2	23748545	2.79e-08	Cadby et al. 2022	rs12619592
ATAD2B	AC(17:0) (b)	rs17508218	chr2_23753666_C_T	2	23753666	2.73e-08	Cadby et al. 2022	rs17508218
ATAD2B	AC(17:0) (b)	rs72798057	chr2_23753861_T_C	2	23753861	2.73e-08	Cadby et al. 2022	rs72798057
ATAD2B	AC(17:0) (b)	rs56218741	chr2_23754507_A_C	2	23754507	2.69e-08	Cadby et al. 2022	rs56218741
ATAD2B	AC(17:0) (b)	rs12622290	chr2_23757024_C_G	2	23757024	2.61e-08	Cadby et al. 2022	rs12622290
ATAD2B	AC(17:0) (b)	rs72798064	chr2_23759962_T_C	2	23759962	2.58e-08	Cadby et al. 2022	rs72798064
ATAD2B	AC(17:0) (b)	rs72780104	chr2_23760845_A_G	2	23760845	2.56e-08	Cadby et al. 2022	rs72780104
ATAD2B	AC(17:0) (b)	rs72780106	chr2_23761964_A_C	2	23761964	1.07e-08	Cadby et al. 2022	rs72780106
ATAD2B	AC(17:0) (b)	rs72780108	chr2_23763910_G_A	2	23763910	2.55e-08	Cadby et al. 2022	rs72780108
ATAD2B	AC(17:0) (b)	rs72780111	chr2_23768276_G_A	2	23768276	3.35e-08	Cadby et al. 2022	rs72780111
ATAD2B	AC(17:0) (b)	rs72780112	chr2_23768312_C_T	2	23768312	3.35e-08	Cadby et al. 2022	rs72780112
ATAD2B	AC(17:0) (b)	rs7563564	chr2_23770534_T_C	2	23770534	3.22e-08	Cadby et al. 2022	rs7563564
ATAD2B	AC(17:0) (b)	rs72780118	chr2_23771561_G_A	2	23771561	3.25e-08	Cadby et al. 2022	rs72780118
ATAD2B	AC(17:0) (b)	rs72780121	chr2_23773048_T_C	2	23773048	3.22e-08	Cadby et al. 2022	rs72780121
ATAD2B	AC(17:0) (b)	rs72780123	chr2_23773139_G_A	2	23773139	3.21e-08	Cadby et al. 2022	rs72780123
ATAD2B	AC(17:0) (b)	rs12614616	chr2_23773631_T_G	2	23773631	3.2e-08	Cadby et al. 2022	rs12614616
ATAD2B	AC(17:0) (b)	rs12617826	chr2_23774757_G_A	2	23774757	3.19e-08	Cadby et al. 2022	rs12617826
ATAD2B	AC(17:0) (b)	rs112361592	chr2_23775491_C_T	2	23775491	3.11e-08	Cadby et al. 2022	rs112361592
ATAD2B	AC(17:0) (b)	rs12619525	chr2_23776695_G_C	2	23776695	3.07e-08	Cadby et al. 2022	rs12619525
ATAD2B	AC(17:0) (b)	rs10490751	chr2_23778486_A_G	2	23778486	3.03e-08	Cadby et al. 2022	rs10490751
ATAD2B	AC(17:0) (b)	rs72780185	chr2_23781097_G_A	2	23781097	2.97e-08	Cadby et al. 2022	rs72780185
ATAD2B	AC(17:0) (b)	rs72780188	chr2_23783195_G_A	2	23783195	2.92e-08	Cadby et al. 2022	rs72780188
ATAD2B	AC(17:0) (b)	rs55841168	chr2_23785056_T_C	2	23785056	2.87e-08	Cadby et al. 2022	rs55841168
ATAD2B	AC(17:0) (b)	rs55657921	chr2_23785221_C_G	2	23785221	2.87e-08	Cadby et al. 2022	rs55657921
ATAD2B	AC(17:0) (b)	rs715646	chr2_23787696_G_A	2	23787696	2.84e-08	Cadby et al. 2022	rs715646
ATAD2B	AC(17:0) (b)	rs17462433	chr2_23789888_T_C	2	23789888	2.81e-08	Cadby et al. 2022	rs17462433
ATAD2B	AC(17:0) (b)	rs72780198	chr2_23792013_T_A	2	23792013	2.78e-08	Cadby et al. 2022	rs72780198
ATAD2B	AC(17:0) (b)	rs72780199	chr2_23793399_A_C	2	23793399	3.04e-08	Cadby et al. 2022	rs72780199
ATAD2B	AC(17:0) (b)	rs113522526	chr2_23795606_C_T	2	23795606	2.77e-08	Cadby et al. 2022	rs113522526
ATAD2B	AC(17:0) (b)	rs111460347	chr2_23795963_G_A	2	23795963	2.77e-08	Cadby et al. 2022	rs111460347
ATAD2B	AC(17:0) (b)	rs17462558	chr2_23797942_T_C	2	23797942	2.92e-08	Cadby et al. 2022	rs17462558
ATAD2B	AC(17:0) (b)	rs17509001	chr2_23798361_T_C	2	23798361	2.92e-08	Cadby et al. 2022	rs17509001
ATAD2B	AC(17:0) (b)	rs6712175	chr2_23800561_T_G	2	23800561	2.86e-08	Cadby et al. 2022	rs6712175
ATAD2B	AC(17:0) (b)	rs72782113	chr2_23802082_G_C	2	23802082	2.82e-08	Cadby et al. 2022	rs72782113
ATAD2B	AC(17:0) (b)	rs10490752	chr2_23802262_C_T	2	23802262	2.83e-08	Cadby et al. 2022	rs10490752
ATAD2B	AC(17:0) (b)	rs72782114	chr2_23802870_G_A	2	23802870	2.81e-08	Cadby et al. 2022	rs72782114
ATAD2B	AC(17:0) (b)	rs17462670	chr2_23803709_T_C	2	23803709	2.78e-08	Cadby et al. 2022	rs17462670
ATAD2B	AC(17:0) (b)	rs55770503	chr2_23807256_A_T	2	23807256	2.81e-08	Cadby et al. 2022	rs55770503
ATAD2B	AC(17:0) (b)	rs56397893	chr2_23810919_G_T	2	23810919	2.42e-08	Cadby et al. 2022	rs56397893
ATAD2B	AC(17:0) (b)	rs7589440	chr2_23815725_G_A	2	23815725	2.66e-08	Cadby et al. 2022	rs7569424
ATAD2B	AC(17:0) (b)	rs7589440	chr2_23815725_G_A	2	23815725	2.43e-08	Cadby et al. 2022	rs7589440
ATAD2B	AC(17:0) (b)	rs72782126	chr2_23817031_A_C	2	23817031	1.85e-08	Cadby et al. 2022	rs72782126
ATAD2B	AC(17:0) (b)	rs2879640	chr2_23820703_T_C	2	23820703	1.85e-08	Cadby et al. 2022	rs2879640
ATAD2B	AC(17:0) (b)	rs926119680	chr2_23823071_CATTT_C	2	23823071	1.86e-08	Cadby et al. 2022	rs2339926
ATAD2B	AC(17:0) (b)	rs926119680	chr2_23823071_CATTT_C	2	23823071	1.86e-08	Cadby et al. 2022	rs2339927
ATAD2B	AC(17:0) (b)	rs72782136	chr2_23824474_A_G	2	23824474	1.94e-08	Cadby et al. 2022	rs72782136
ATAD2B	AC(17:0) (b)	rs72782137	chr2_23824935_C_T	2	23824935	1.94e-08	Cadby et al. 2022	rs72782137
ATAD2B	AC(17:0) (b)	rs72782138	chr2_23825292_T_C	2	23825292	1.94e-08	Cadby et al. 2022	rs72782138
ATAD2B	AC(17:0) (b)	rs72786270	chr2_23836179_G_A	2	23836179	2.4e-08	Cadby et al. 2022	rs72786270
ATAD2B	AC(17:0) (b)	rs6545127	chr2_23837800_G_A	2	23837800	2.39e-08	Cadby et al. 2022	rs6545127
ATAD2B	AC(17:0) (b)	rs72786277	chr2_23839948_T_G	2	23839948	2.39e-08	Cadby et al. 2022	rs72786277
ATAD2B	AC(17:0) (b)	rs72786278	chr2_23840373_C_T	2	23840373	2.39e-08	Cadby et al. 2022	rs72786278
ATAD2B	AC(17:0) (b)	rs72786279	chr2_23840396_C_T	2	23840396	2.39e-08	Cadby et al. 2022	rs72786279
ATAD2B	AC(17:0) (b)	rs7588286	chr2_23848557_A_G	2	23848557	1.4e-08	Cadby et al. 2022	rs7588286
ATAD2B	AC(17:0) (b)	rs56021814	chr2_23850567_T_A	2	23850567	1.42e-08	Cadby et al. 2022	rs56021814
ATAD2B	AC(17:0) (b)	rs72786286	chr2_23851789_T_A	2	23851789	2.37e-08	Cadby et al. 2022	rs72786286
ATAD2B	AC(17:0) (b)	rs72786288	chr2_23852546_G_T	2	23852546	2.38e-08	Cadby et al. 2022	rs72786288
ATAD2B	AC(17:0) (b)	rs6712524	chr2_23861055_T_C	2	23861055	1.41e-08	Cadby et al. 2022	rs6712524
ATAD2B	AC(17:0) (b)	rs17762102	chr2_23862736_A_G	2	23862736	1.41e-08	Cadby et al. 2022	rs17762102
ATAD2B	AC(17:0) (b)	rs56303870	chr2_23864074_G_A	2	23864074	1.39e-08	Cadby et al. 2022	rs56303870
ATAD2B	AC(17:0) (b)	rs72788212	chr2_23864515_G_A	2	23864515	2.37e-08	Cadby et al. 2022	rs72788212
ATAD2B	AC(17:0) (b)	rs72788214	chr2_23864751_A_C	2	23864751	2.37e-08	Cadby et al. 2022	rs72788214
ATAD2B	AC(17:0) (b)	rs12623316	chr2_23864987_A_G	2	23864987	2.37e-08	Cadby et al. 2022	rs12623316
PGAM1P6, ATAD2B	AC(17:0) (b)	rs72788218	chr2_23867565_C_T	2	23867565	1.33e-08	Cadby et al. 2022	rs72788218
ATAD2B, PGAM1P6	AC(17:0) (b)	rs56398785	chr2_23868645_T_A	2	23868645	4.39e-08	Cadby et al. 2022	rs56398785
ATAD2B, PGAM1P6	AC(17:0) (b)	rs72788278	chr2_23872415_A_C	2	23872415	1.42e-08	Cadby et al. 2022	rs72788278
PGAM1P6, ATAD2B	AC(17:0) (b)	rs72788280	chr2_23873037_A_G	2	23873037	1.42e-08	Cadby et al. 2022	rs72788280
PGAM1P6, ATAD2B	AC(17:0) (b)	rs113732527	chr2_23875400_T_C	2	23875400	2.38e-08	Cadby et al. 2022	rs113732527
PGAM1P6, ATAD2B	AC(17:0) (b)	rs72788286	chr2_23875451_A_C	2	23875451	1.42e-08	Cadby et al. 2022	rs72788286
PGAM1P6, ATAD2B	AC(17:0) (b)	rs113732527	chr2_23875400_T_C	2	23875400	2.38e-08	Cadby et al. 2022	rs113027486
PGAM1P6, ATAD2B	AC(17:0) (b)	rs145698915	chr2_23876928_G_A	2	23876928	2.38e-08	Cadby et al. 2022	rs145698915
ATAD2B	AC(17:0) (b)	rs55653559	chr2_23878196_A_G	2	23878196	2.38e-08	Cadby et al. 2022	rs55653559
ATAD2B	AC(17:0) (b)	rs55682359	chr2_23878552_G_T	2	23878552	2.38e-08	Cadby et al. 2022	rs55682359
ATAD2B	AC(17:0) (b)	rs112985192	chr2_23879927_G_A	2	23879927	2.62e-08	Cadby et al. 2022	rs112985192
ATAD2B	AC(17:0) (b)	rs12623079	chr2_23880879_G_A	2	23880879	2.37e-08	Cadby et al. 2022	rs12623079
ATAD2B	AC(17:0) (b)	rs72790306	chr2_23888441_T_G	2	23888441	4.51e-08	Cadby et al. 2022	rs72790306
ATAD2B	AC(17:0) (b)	rs12623333	chr2_23888953_T_G	2	23888953	2.33e-08	Cadby et al. 2022	rs12623333
ATAD2B	AC(17:0) (b)	rs111657181	chr2_23889689_G_C	2	23889689	1.47e-08	Cadby et al. 2022	rs111657181
ATAD2B	AC(17:0) (b)	rs17762609	chr2_23891859_G_T	2	23891859	2.41e-08	Cadby et al. 2022	rs17762609
ATAD2B	AC(17:0) (b)	rs138413889	chr2_23892337_G_A	2	23892337	2.41e-08	Cadby et al. 2022	rs138413889
ATAD2B	AC(17:0) (b)	rs17762651	chr2_23893052_A_G	2	23893052	2.41e-08	Cadby et al. 2022	rs17762651
ATAD2B	AC(17:0) (b)	rs72790310	chr2_23893846_C_T	2	23893846	2.41e-08	Cadby et al. 2022	rs72790310
RPS13P4, ATAD2B	AC(17:0) (b)	rs17711825	chr2_23901708_T_C	2	23901708	1.43e-08	Cadby et al. 2022	rs17711825
RPS13P4, ATAD2B	AC(17:0) (b)	rs72790326	chr2_23903283_C_T	2	23903283	1.44e-08	Cadby et al. 2022	rs72790326
RPS13P4, ATAD2B	AC(17:0) (b)	rs17762782	chr2_23903623_A_G	2	23903623	1.44e-08	Cadby et al. 2022	rs17762782
ATAD2B	AC(17:0) (b)	rs140521091	chr2_23906519_G_A	2	23906519	4.7e-08	Cadby et al. 2022	rs140521091
ATAD2B	AC(17:0) (b)	rs115861480	chr2_23906594_T_A	2	23906594	4.28e-08	Cadby et al. 2022	rs115861480
ATAD2B	AC(17:0) (b)	rs72796316	chr2_23909402_T_C	2	23909402	1.44e-08	Cadby et al. 2022	rs72796316
ATAD2B	AC(17:0) (b)	rs112313489	chr2_23910110_A_G	2	23910110	1.44e-08	Cadby et al. 2022	rs112313489
ATAD2B	AC(17:0) (b)	rs112313489	chr2_23910110_A_G	2	23910110	1.44e-08	Cadby et al. 2022	rs72796319
ATAD2B	AC(17:0) (b)	rs56104215	chr2_23910720_T_C	2	23910720	1.44e-08	Cadby et al. 2022	rs56104215
ATAD2B	AC(17:0) (b)	rs113593043	chr2_23911162_A_G	2	23911162	1.44e-08	Cadby et al. 2022	rs113593043
ATAD2B	AC(17:0) (b)	rs139050099	chr2_23911297_G_A	2	23911297	4.3e-08	Cadby et al. 2022	rs139050099
ATAD2B	AC(17:0) (b)	rs12612830	chr2_23911729_C_T	2	23911729	1.45e-08	Cadby et al. 2022	rs12612830
ATAD2B	AC(17:0) (b)	rs72796326	chr2_23914177_G_A	2	23914177	1.46e-08	Cadby et al. 2022	rs72796326
ATAD2B	AC(17:0) (b)	rs72796327	chr2_23917502_T_C	2	23917502	4.3e-08	Cadby et al. 2022	rs72796327
ATAD2B	AC(17:0) (b)	rs72796328	chr2_23918473_A_G	2	23918473	4.32e-08	Cadby et al. 2022	rs72796328
ATAD2B	AC(17:0) (b)	rs72796329	chr2_23919042_G_A	2	23919042	1.46e-08	Cadby et al. 2022	rs72796329
ATAD2B	AC(17:0) (b)	rs113530757	chr2_23919630_G_A	2	23919630	1.46e-08	Cadby et al. 2022	rs113530757
ATAD2B	AC(17:0) (b)	rs72796337	chr2_23920087_G_A	2	23920087	1.46e-08	Cadby et al. 2022	rs72796337
ATAD2B	AC(17:0) (b)	rs72796339	chr2_23920193_T_C	2	23920193	1.46e-08	Cadby et al. 2022	rs72796339
ATAD2B	AC(17:0) (b)	rs72796340	chr2_23920752_T_A	2	23920752	1.46e-08	Cadby et al. 2022	rs72796340
UBXN2A, ATAD2B	AC(17:0) (b)	rs145309966	chr2_23924177_G_A	2	23924177	4.54e-08	Cadby et al. 2022	rs145309966
UBXN2A, ATAD2B	AC(17:0) (b)	rs72796343	chr2_23924761_G_A	2	23924761	4.55e-08	Cadby et al. 2022	rs72796343
UBXN2A, ATAD2B	AC(17:0) (b)	rs963725	chr2_23925361_T_C	2	23925361	4.57e-08	Cadby et al. 2022	rs963725
ATAD2B, UBXN2A	AC(17:0) (b)	rs61739076	chr2_23926569_G_A	2	23926569	4.56e-08	Cadby et al. 2022	rs61739076
ATAD2B, UBXN2A	AC(17:0) (b)	rs12616768	chr2_23928502_G_A	2	23928502	4.53e-08	Cadby et al. 2022	rs12616768
ATAD2B, UBXN2A	AC(17:0) (b)	rs12621406	chr2_23931951_C_T	2	23931951	1.72e-08	Cadby et al. 2022	rs12621406
ATAD2B, UBXN2A	AC(17:0) (b)	rs12621445	chr2_23932094_C_T	2	23932094	4.61e-08	Cadby et al. 2022	rs12621445
UBXN2A	AC(17:0) (b)	rs6754694	chr2_23932578_T_C	2	23932578	1.75e-08	Cadby et al. 2022	rs6754694
UBXN2A	AC(17:0) (b)	rs6751655	chr2_23932608_A_G	2	23932608	3.92e-08	Cadby et al. 2022	rs6751655
UBXN2A	AC(17:0) (b)	rs55846516	chr2_23935133_T_C	2	23935133	1.61e-08	Cadby et al. 2022	rs55846516
UBXN2A	AC(17:0) (b)	rs72796351	chr2_23935555_T_C	2	23935555	1.62e-08	Cadby et al. 2022	rs72796351
UBXN2A	AC(17:0) (b)	rs6710426	chr2_23936418_A_G	2	23936418	1.6e-08	Cadby et al. 2022	rs6710426
UBXN2A	AC(17:0) (b)	rs72796357	chr2_23937261_A_G	2	23937261	1.68e-08	Cadby et al. 2022	rs72796357
UBXN2A	AC(17:0) (b)	rs72796358	chr2_23937262_T_A	2	23937262	1.68e-08	Cadby et al. 2022	rs72796358
SDHCP3, UBXN2A	AC(17:0) (b)	rs12616899	chr2_23942365_A_G	2	23942365	1.83e-08	Cadby et al. 2022	rs12616899
SDHCP3, UBXN2A	AC(17:0) (b)	rs12616985	chr2_23942641_A_C	2	23942641	1.83e-08	Cadby et al. 2022	rs12616985
SDHCP3, UBXN2A	AC(17:0) (b)	rs55653174	chr2_23943131_A_G	2	23943131	1.85e-08	Cadby et al. 2022	rs55653174
SDHCP3, UBXN2A	AC(17:0) (b)	rs12617839	chr2_23943407_A_T	2	23943407	1.86e-08	Cadby et al. 2022	rs12617839
SDHCP3, UBXN2A	AC(17:0) (b)	rs75046532	chr2_23944397_A_G	2	23944397	1.88e-08	Cadby et al. 2022	rs75046532
SDHCP3, UBXN2A	AC(17:0) (b)	rs7578969	chr2_23945750_T_C	2	23945750	1.91e-08	Cadby et al. 2022	rs7578969
SDHCP3, UBXN2A	AC(17:0) (b)	rs72796385	chr2_23947490_T_A	2	23947490	1.96e-08	Cadby et al. 2022	rs72796385
SDHCP3, UBXN2A	AC(17:0) (b)	rs113966511	chr2_23948495_T_C	2	23948495	1.97e-08	Cadby et al. 2022	rs113966511
SDHCP3, UBXN2A	AC(17:0) (b)	rs72796388	chr2_23948639_A_C	2	23948639	1.97e-08	Cadby et al. 2022	rs72796388
SDHCP3, UBXN2A	AC(17:0) (b)	rs72796389	chr2_23948891_A_G	2	23948891	1.97e-08	Cadby et al. 2022	rs72796389
UBXN2A	AC(17:0) (b)	rs7594510	chr2_23950507_A_G	2	23950507	2.02e-08	Cadby et al. 2022	rs7594510
UBXN2A	AC(17:0) (b)	rs7594510	chr2_23950507_A_G	2	23950507	2.04e-08	Cadby et al. 2022	rs7581107
UBXN2A	AC(17:0) (b)	rs113312575	chr2_23955223_A_G	2	23955223	2.16e-08	Cadby et al. 2022	rs113312575
UBXN2A	AC(17:0) (b)	rs72796396	chr2_23955284_G_A	2	23955284	2.16e-08	Cadby et al. 2022	rs72796396
UBXN2A	AC(17:0) (b)	rs72796397	chr2_23955341_T_A	2	23955341	2.17e-08	Cadby et al. 2022	rs72796397
UBXN2A	AC(17:0) (b)	rs72796402	chr2_23957234_A_G	2	23957234	4.93e-08	Cadby et al. 2022	rs72796402
UBXN2A	AC(17:0) (b)	rs12623496	chr2_23958713_C_T	2	23958713	2.28e-08	Cadby et al. 2022	rs12623496
UBXN2A	AC(17:0) (b)	rs112788077	chr2_23961806_A_G	2	23961806	2.4e-08	Cadby et al. 2022	rs112788077
UBXN2A	AC(17:0) (b)	rs112145585	chr2_23962655_G_T	2	23962655	2.44e-08	Cadby et al. 2022	rs112145585
UBXN2A	AC(17:0) (b)	rs113125845	chr2_23962890_A_G	2	23962890	2.42e-08	Cadby et al. 2022	rs113125845
UBXN2A	AC(17:0) (b)	rs111248727	chr2_23964288_A_G	2	23964288	2.51e-08	Cadby et al. 2022	rs111248727
UBXN2A	AC(17:0) (b)	rs112221470	chr2_23964320_C_T	2	23964320	2.85e-08	Cadby et al. 2022	rs112221470
UBXN2A	AC(17:0) (b)	rs56339200	chr2_23965324_C_A	2	23965324	2.54e-08	Cadby et al. 2022	rs56339200
UBXN2A	AC(17:0) (b)	rs72798417	chr2_23965786_C_T	2	23965786	2.56e-08	Cadby et al. 2022	rs72798417
UBXN2A	AC(17:0) (b)	rs72798418	chr2_23966052_A_G	2	23966052	2.58e-08	Cadby et al. 2022	rs72798418
UBXN2A	AC(17:0) (b)	rs12617474	chr2_23969640_C_T	2	23969640	2.7e-08	Cadby et al. 2022	rs12617474
UBXN2A	AC(17:0) (b)	rs6731001	chr2_23970082_A_G	2	23970082	2.71e-08	Cadby et al. 2022	rs6731001
UBXN2A	AC(17:0) (b)	rs12620594	chr2_23971620_G_A	2	23971620	2.77e-08	Cadby et al. 2022	rs12620594
UBXN2A	AC(17:0) (b)	rs12614452	chr2_23971738_C_T	2	23971738	2.77e-08	Cadby et al. 2022	rs12614452
UBXN2A	AC(17:0) (b)	rs72781631	chr2_23972194_G_A	2	23972194	2.61e-08	Cadby et al. 2022	rs72781631
UBXN2A	AC(17:0) (b)	rs111869566	chr2_23973470_C_A	2	23973470	2.86e-08	Cadby et al. 2022	rs111869566
UBXN2A	AC(17:0) (b)	rs112603501	chr2_23974384_C_T	2	23974384	1.23e-08	Cadby et al. 2022	rs112603501
UBXN2A	AC(17:0) (b)	rs72781634	chr2_23976232_C_T	2	23976232	1.62e-08	Cadby et al. 2022	rs72781634
UBXN2A	AC(17:0) (b)	rs72781643	chr2_23985876_G_A	2	23985876	1.75e-08	Cadby et al. 2022	rs72781639
UBXN2A	AC(17:0) (b)	rs72781643	chr2_23985876_G_A	2	23985876	1.86e-08	Cadby et al. 2022	rs72781643
UBXN2A	AC(17:0) (b)	rs72781648	chr2_23987463_T_C	2	23987463	1.89e-08	Cadby et al. 2022	rs72781648
UBXN2A	AC(17:0) (b)	rs72781649	chr2_23987994_A_G	2	23987994	1.92e-08	Cadby et al. 2022	rs72781649
UBXN2A	AC(17:0) (b)	rs12616250	chr2_23988680_T_C	2	23988680	1.94e-08	Cadby et al. 2022	rs12616250
UBXN2A	AC(17:0) (b)	rs72781652	chr2_23990884_G_A	2	23990884	2.09e-08	Cadby et al. 2022	rs72781652
UBXN2A	AC(17:0) (b)	rs17763224	chr2_23990906_T_C	2	23990906	2.36e-08	Cadby et al. 2022	rs17763224
UBXN2A	AC(17:0) (b)	rs111247693	chr2_23991503_C_T	2	23991503	1.76e-08	Cadby et al. 2022	rs111247693
RN7SL610P, UBXN2A	AC(17:0) (b)	rs72781653	chr2_23992763_T_C	2	23992763	2.03e-08	Cadby et al. 2022	rs72781653
RN7SL610P, UBXN2A	AC(17:0) (b)	rs56053667	chr2_23998605_A_G	2	23998605	2.15e-08	Cadby et al. 2022	rs56053667
RN7SL610P, UBXN2A	AC(17:0) (b)	rs72781663	chr2_23998824_C_G	2	23998824	2.29e-08	Cadby et al. 2022	rs72781663
UBXN2A, RN7SL610P	AC(17:0) (b)	rs72781665	chr2_24000216_G_A	2	24000216	2.3e-08	Cadby et al. 2022	rs72781665
UBXN2A	AC(17:0) (b)	rs72781667	chr2_24002797_A_G	2	24002797	3.03e-08	Cadby et al. 2022	rs72781667
UBXN2A	AC(17:0) (b)	rs11553491	chr2_24003031_G_C	2	24003031	2.55e-08	Cadby et al. 2022	rs11553491
AC005741.2, RP11-114H7.1	AC(17:0) (b)	rs541709179	chr5_130730178_G_C	5	130730178	1.14e-08	Cadby et al. 2022	rs541709179
CDC42SE2	AC(17:0) (b)	rs184127512	chr5_131271615_A_T	5	131271615	9.04e-09	Cadby et al. 2022	rs184127512
snoZ6, AC063976.1	AC(17:0) (b)	rs143746337	chr5_132131896_T_C	5	132131896	3.76e-08	Cadby et al. 2022	rs143746337
PDLIM4, P4HA2	AC(17:0) (b)	rs7727038	chr5_132254564_C_T	5	132254564	3.72e-08	Cadby et al. 2022	rs7727038
PDLIM4, P4HA2	AC(17:0) (b)	rs7727544	chr5_132254841_C_T	5	132254841	3.47e-08	Cadby et al. 2022	rs7727544
PDLIM4, P4HA2	AC(17:0) (b)	rs10076701	chr5_132260726_T_C	5	132260726	2.93e-08	Cadby et al. 2022	rs10076701
PDLIM4, P4HA2	AC(17:0) (b)	rs10463892	chr5_132263012_T_C	5	132263012	3.22e-08	Cadby et al. 2022	rs10463892
PDLIM4, P4HA2	AC(17:0) (b)	rs58835386	chr5_132264866_A_G	5	132264866	2.44e-08	Cadby et al. 2022	rs58835386
PDLIM4, P4HA2	AC(17:0) (b)	rs7736102	chr5_132268564_G_A	5	132268564	2.97e-08	Cadby et al. 2022	rs7736102
PDLIM4, P4HA2	AC(17:0) (b)	rs6897575	chr5_132268842_C_T	5	132268842	2.98e-08	Cadby et al. 2022	rs6897575
P4HA2	AC(17:0) (b)	rs162892	chr5_132287557_A_G	5	132287557	4.78e-09	Cadby et al. 2022	rs162892
SLC22A4, P4HA2	AC(17:0) (b)	rs162887	chr5_132293472_A_G	5	132293472	2.67e-11	Cadby et al. 2022	rs162887
, SLC22A4, P4HA2	AC(17:0) (b)	rs460089	chr5_132294079_C_G	5	132294079	1.56e-11	Cadby et al. 2022	rs460089
SLC22A4, P4HA2	AC(17:0) (b)	rs460271	chr5_132294369_C_G	5	132294369	1.35e-11	Cadby et al. 2022	rs460271
P4HA2, SLC22A4	AC(17:0) (b)	rs419291	chr5_132297662_T_C	5	132297662	8.89e-12	Cadby et al. 2022	rs419291
SLC22A4	AC(17:0) (b)	rs270612	chr5_132301645_G_A	5	132301645	3.22e-12	Cadby et al. 2022	rs270612
SLC22A4	AC(17:0) (b)	rs72795121	chr5_132302631_T_A	5	132302631	1.15e-09	Cadby et al. 2022	rs72795121
SLC22A4	AC(17:0) (b)	rs6860806	chr5_132304843_A_G	5	132304843	4.61e-09	Cadby et al. 2022	rs6860806
SLC22A4	AC(17:0) (b)	rs270613	chr5_132304890_A_G	5	132304890	2.13e-12	Cadby et al. 2022	rs270613
SLC22A4	AC(17:0) (b)	rs270614	chr5_132305120_G_A	5	132305120	2.26e-12	Cadby et al. 2022	rs270614
SLC22A4	AC(17:0) (b)	rs270615	chr5_132305880_G_C	5	132305880	2.08e-12	Cadby et al. 2022	rs270615
SLC22A4, MIR3936HG	AC(17:0) (b)	rs270608	chr5_132312713_C_T	5	132312713	2e-12	Cadby et al. 2022	rs270608
SLC22A4, MIR3936HG	AC(17:0) (b)	rs270607	chr5_132313493_A_G	5	132313493	5.43e-11	Cadby et al. 2022	rs270607
SLC22A4, MIR3936HG	AC(17:0) (b)	rs270606	chr5_132315174_A_G	5	132315174	3.52e-12	Cadby et al. 2022	rs270606
SLC22A4, , MIR3936HG	AC(17:0) (b)	rs270605	chr5_132316118_C_T	5	132316118	2.61e-12	Cadby et al. 2022	rs270605
SLC22A4, MIR3936HG	AC(17:0) (b)	rs11950562	chr5_132316836_A_C	5	132316836	1.94e-09	Cadby et al. 2022	rs11950562
SLC22A4, MIR3936HG	AC(17:0) (b)	rs156322	chr5_132318232_C_T	5	132318232	4.18e-12	Cadby et al. 2022	rs156322
SLC22A4, MIR3936HG	AC(17:0) (b)	rs270603	chr5_132319724_G_C	5	132319724	4.46e-12	Cadby et al. 2022	rs270603
SLC22A4, MIR3936HG	AC(17:0) (b)	rs682821	chr5_132319847_T_C	5	132319847	4.48e-12	Cadby et al. 2022	rs682821
SLC22A4, MIR3936HG	AC(17:0) (b)	rs272842	chr5_132320824_A_G	5	132320824	2.59e-12	Cadby et al. 2022	rs272842
SLC22A4, MIR3936HG	AC(17:0) (b)	rs270602	chr5_132321007_T_C	5	132321007	4.86e-12	Cadby et al. 2022	rs270602
SLC22A4, MIR3936HG	AC(17:0) (b)	rs270601	chr5_132321304_T_C	5	132321304	3.88e-12	Cadby et al. 2022	rs270601
SLC22A4, MIR3936HG	AC(17:0) (b)	rs273917	chr5_132323925_A_G	5	132323925	3.87e-12	Cadby et al. 2022	rs273917
SLC22A4, MIR3936HG	AC(17:0) (b)	rs273916	chr5_132324137_C_A	5	132324137	3.89e-12	Cadby et al. 2022	rs273916
SLC22A4, MIR3936HG	AC(17:0) (b)	rs273915	chr5_132324426_G_C	5	132324426	3.89e-12	Cadby et al. 2022	rs273915
SLC22A4, MIR3936HG	AC(17:0) (b)	rs273914	chr5_132324738_A_T	5	132324738	2.6e-12	Cadby et al. 2022	rs273914
SLC22A4, MIR3936HG	AC(17:0) (b)	rs273913	chr5_132325463_T_C	5	132325463	1.99e-12	Cadby et al. 2022	rs273913
SLC22A4, MIR3936HG	AC(17:0) (b)	rs273912	chr5_132325656_G_T	5	132325656	3.72e-12	Cadby et al. 2022	rs273912
SLC22A4, MIR3936HG	AC(17:0) (b)	rs273911	chr5_132325833_C_G	5	132325833	3.9e-12	Cadby et al. 2022	rs273911
SLC22A4, MIR3936HG	AC(17:0) (b)	rs272894	chr5_132326767_C_T	5	132326767	2.6e-12	Cadby et al. 2022	rs272894
SLC22A4, MIR3936HG	AC(17:0) (b)	rs272893	chr5_132327369_T_C	5	132327369	4.86e-12	Cadby et al. 2022	rs272893
SLC22A4, MIR3936HG	AC(17:0) (b)	rs272892	chr5_132328656_C_T	5	132328656	3.96e-12	Cadby et al. 2022	rs272892
SLC22A4, MIR3936HG	AC(17:0) (b)	rs272891	chr5_132328701_G_T	5	132328701	4.51e-12	Cadby et al. 2022	rs272891
SLC22A4, MIR3936HG	AC(17:0) (b)	rs272889	chr5_132329685_A_G	5	132329685	6.62e-12	Cadby et al. 2022	rs272889
SLC22A4, MIR3936HG	AC(17:0) (b)	rs272888	chr5_132329730_T_C	5	132329730	5.36e-12	Cadby et al. 2022	rs272888
SLC22A4, MIR3936HG	AC(17:0) (b)	rs272887	chr5_132330020_A_G	5	132330020	4.05e-12	Cadby et al. 2022	rs272887
SLC22A4, MIR3936HG	AC(17:0) (b)	rs272886	chr5_132330147_T_C	5	132330147	2.61e-12	Cadby et al. 2022	rs272886
SLC22A4, MIR3936HG	AC(17:0) (b)	rs272885	chr5_132332043_A_G	5	132332043	3.89e-12	Cadby et al. 2022	rs272885
SLC22A4, MIR3936HG	AC(17:0) (b)	rs272884	chr5_132332961_G_C	5	132332961	2.59e-12	Cadby et al. 2022	rs272884
SLC22A4, MIR3936HG	AC(17:0) (b)	rs272883	chr5_132333005_A_G	5	132333005	3.89e-12	Cadby et al. 2022	rs272883
SLC22A4, MIR3936HG	AC(17:0) (b)	rs272882	chr5_132333468_G_T	5	132333468	3.89e-12	Cadby et al. 2022	rs272882
SLC22A4, MIR3936HG	AC(17:0) (b)	rs272881	chr5_132333571_G_A	5	132333571	2.59e-12	Cadby et al. 2022	rs272881
SLC22A4, MIR3936HG	AC(17:0) (b)	rs149218	chr5_132333997_C_T	5	132333997	4.86e-12	Cadby et al. 2022	rs149218
SLC22A4, MIR3936HG	AC(17:0) (b)	rs272880	chr5_132334485_C_T	5	132334485	3.87e-12	Cadby et al. 2022	rs272880
SLC22A4, MIR3936HG	AC(17:0) (b)	rs272879	chr5_132334853_C_G	5	132334853	2.6e-12	Cadby et al. 2022	rs272879
SLC22A4, MIR3936HG	AC(17:0) (b)	rs272878	chr5_132336076_T_C	5	132336076	3.89e-12	Cadby et al. 2022	rs272878
SLC22A4, MIR3936HG	AC(17:0) (b)	rs272877	chr5_132338567_A_G	5	132338567	3.89e-12	Cadby et al. 2022	rs272877
SLC22A4, MIR3936HG	AC(17:0) (b)	rs272875	chr5_132339195_T_C	5	132339195	2.59e-12	Cadby et al. 2022	rs272875
SLC22A4, MIR3936HG	AC(17:0) (b)	rs272874	chr5_132339353_C_T	5	132339353	4.86e-12	Cadby et al. 2022	rs272874
SLC22A4, MIR3936HG	AC(17:0) (b)	.	chr5_132341036_G_GA	5	132341036	3.89e-12	Cadby et al. 2022	rs272872
SLC22A4, MIR3936HG	AC(17:0) (b)	rs272871	chr5_132340995_T_G	5	132340995	4.86e-12	Cadby et al. 2022	rs272871
SLC22A4, MIR3936HG	AC(17:0) (b)	rs11242109	chr5_132341354_G_T	5	132341354	2.02e-09	Cadby et al. 2022	rs11242109
SLC22A4, MIR3936HG	AC(17:0) (b)	rs272870	chr5_132341380_C_T	5	132341380	3.88e-12	Cadby et al. 2022	rs272870
SLC22A4, MIR3936HG	AC(17:0) (b)	rs272869	chr5_132342304_A_G	5	132342304	4.86e-12	Cadby et al. 2022	rs272869
SLC22A4, MIR3936HG	AC(17:0) (b)	rs4705933	chr5_132342719_G_A	5	132342719	2.61e-12	Cadby et al. 2022	rs4705933
SLC22A4, MIR3936HG	AC(17:0) (b)	rs272868	chr5_132345058_C_G	5	132345058	3.88e-12	Cadby et al. 2022	rs272868
SLC22A4, MIR3936HG	AC(17:0) (b)	rs272867	chr5_132345364_G_A	5	132345364	2.61e-12	Cadby et al. 2022	rs272867
SLC22A4, MIR3936HG	AC(17:0) (b)	rs272865	chr5_132346233_T_A	5	132346233	2.61e-12	Cadby et al. 2022	rs272865
SLC22A4, MIR3936HG	AC(17:0) (b)	rs166635	chr5_132348349_G_A	5	132348349	3.89e-12	Cadby et al. 2022	rs166635
SLC22A4, MIR3936HG	AC(17:0) (b)	rs272860	chr5_132348482_C_G	5	132348482	2.64e-12	Cadby et al. 2022	rs272860
SLC22A4, MIR3936HG	AC(17:0) (b)	rs272859	chr5_132348563_T_C	5	132348563	3.91e-12	Cadby et al. 2022	rs272859
MIR3936HG	AC(17:0) (b)	rs272857	chr5_132349604_G_A	5	132349604	4.84e-12	Cadby et al. 2022	rs272857
MIR3936HG	AC(17:0) (b)	rs10058074	chr5_132350453_G_A	5	132350453	1.67e-09	Cadby et al. 2022	rs10058074
MIR3936HG	AC(17:0) (b)	rs272856	chr5_132351388_G_C	5	132351388	3.88e-12	Cadby et al. 2022	rs272856
MIR3936HG	AC(17:0) (b)	rs272855	chr5_132351482_C_T	5	132351482	4.4e-12	Cadby et al. 2022	rs272855
MIR3936HG	AC(17:0) (b)	rs272854	chr5_132352324_C_T	5	132352324	3.87e-12	Cadby et al. 2022	rs272854
MIR3936HG	AC(17:0) (b)	rs169256	chr5_132352840_T_C	5	132352840	3.88e-12	Cadby et al. 2022	rs169256
MIR3936HG	AC(17:0) (b)	rs272853	chr5_132352868_A_G	5	132352868	4.04e-12	Cadby et al. 2022	rs272853
MIR3936HG	AC(17:0) (b)	rs272852	chr5_132353074_G_A	5	132353074	2.62e-12	Cadby et al. 2022	rs272852
MIR3936HG	AC(17:0) (b)	rs272851	chr5_132353271_A_G	5	132353271	3.89e-12	Cadby et al. 2022	rs272851
MIR3936HG	AC(17:0) (b)	rs272850	chr5_132353430_A_G	5	132353430	3.88e-12	Cadby et al. 2022	rs272850
MIR3936HG	AC(17:0) (b)	rs272849	chr5_132354548_A_G	5	132354548	5.26e-12	Cadby et al. 2022	rs272849
MIR3936HG	AC(17:0) (b)	rs273903	chr5_132356769_A_G	5	132356769	4.2e-12	Cadby et al. 2022	rs273903
MIR3936HG	AC(17:0) (b)	rs273902	chr5_132357273_G_A	5	132357273	5.28e-12	Cadby et al. 2022	rs273902
MIR3936HG	AC(17:0) (b)	rs183894	chr5_132357364_T_C	5	132357364	5.84e-12	Cadby et al. 2022	rs183894
MIR3936HG	AC(17:0) (b)	rs4705938	chr5_132358384_T_C	5	132358384	1.66e-09	Cadby et al. 2022	rs4705938
MIR3936HG	AC(17:0) (b)	rs273901	chr5_132358667_G_T	5	132358667	3.89e-12	Cadby et al. 2022	rs273901
MIR3936HG	AC(17:0) (b)	rs273900	chr5_132358913_G_A	5	132358913	2.64e-12	Cadby et al. 2022	rs273900
MIR3936HG	AC(17:0) (b)	rs273899	chr5_132359485_G_A	5	132359485	3.89e-12	Cadby et al. 2022	rs273899
MIR3936HG, MIR3936	AC(17:0) (b)	rs274546	chr5_132364175_A_G	5	132364175	5.34e-12	Cadby et al. 2022	rs274546
MIR3936HG, MIR3936	AC(17:0) (b)	rs200837	chr5_132364266_G_A	5	132364266	4.2e-12	Cadby et al. 2022	rs200837
SLC22A5, MIR3936HG, MIR3936	AC(17:0) (b)	rs388891	chr5_132365102_C_G	5	132365102	4.2e-12	Cadby et al. 2022	rs388891
SLC22A5, MIR3936HG, MIR3936	AC(17:0) (b)	rs367805	chr5_132365587_T_C	5	132365587	6.85e-11	Cadby et al. 2022	rs367805
MIR3936, SLC22A5, MIR3936HG	AC(17:0) (b)	rs1644283	chr5_132365903_A_G	5	132365903	4.2e-12	Cadby et al. 2022	rs1644283
MIR3936, SLC22A5, MIR3936HG	AC(17:0) (b)	rs441969	chr5_132366428_G_A	5	132366428	1.44e-11	Cadby et al. 2022	rs441969
MIR3936, SLC22A5, MIR3936HG	AC(17:0) (b)	rs2631372	chr5_132367886_G_C	5	132367886	4.2e-12	Cadby et al. 2022	rs2631372
MIR3936, SLC22A5, MIR3936HG	AC(17:0) (b)	rs2631371	chr5_132367999_G_A	5	132367999	3.87e-12	Cadby et al. 2022	rs2631371
MIR3936, SLC22A5, MIR3936HG	AC(17:0) (b)	rs2631370	chr5_132368084_T_C	5	132368084	2.56e-12	Cadby et al. 2022	rs2631370
MIR3936, SLC22A5, MIR3936HG	AC(17:0) (b)	rs2569265	chr5_132368827_T_C	5	132368827	4.18e-12	Cadby et al. 2022	rs2569265
MIR3936, SLC22A5, MIR3936HG	AC(17:0) (b)	rs2631369	chr5_132369574_G_C	5	132369574	3.96e-12	Cadby et al. 2022	rs2631369
MIR3936, SLC22A5, MIR3936HG	AC(17:0) (b)	rs2631368	chr5_132369605_T_G	5	132369605	3.88e-12	Cadby et al. 2022	rs2631368
SLC22A5, MIR3936, MIR3936HG	AC(17:0) (b)	rs2631367	chr5_132369766_C_G	5	132369766	1.88e-09	Cadby et al. 2022	rs2631367
SLC22A5, MIR3936HG, MIR3936	AC(17:0) (b)	rs2631365	chr5_132370257_T_C	5	132370257	2.59e-12	Cadby et al. 2022	rs2631365
MIR3936HG, SLC22A5	AC(17:0) (b)	rs2569266	chr5_132371099_T_C	5	132371099	4.26e-12	Cadby et al. 2022	rs2569266
MIR3936HG, SLC22A5	AC(17:0) (b)	rs2631363	chr5_132371403_A_G	5	132371403	8.53e-12	Cadby et al. 2022	rs2631363
MIR3936HG, SLC22A5	AC(17:0) (b)	rs2631362	chr5_132371601_A_G	5	132371601	4.19e-12	Cadby et al. 2022	rs2631362
MIR3936HG, SLC22A5	AC(17:0) (b)	rs2631361	chr5_132371688_C_A	5	132371688	8.53e-12	Cadby et al. 2022	rs2631361
MIR3936HG, SLC22A5	AC(17:0) (b)	rs2631360	chr5_132371737_G_A	5	132371737	3.09e-09	Cadby et al. 2022	rs2631360
MIR3936HG, SLC22A5	AC(17:0) (b)	rs2631359	chr5_132372200_C_T	5	132372200	4.19e-12	Cadby et al. 2022	rs2631359
MIR3936HG, SLC22A5	AC(17:0) (b)	rs671473	chr5_132372843_C_A	5	132372843	4.19e-12	Cadby et al. 2022	rs671473
MIR3936HG, SLC22A5	AC(17:0) (b)	rs10060615	chr5_132373185_T_C	5	132373185	2.48e-09	Cadby et al. 2022	rs10060615
MIR3936HG, SLC22A5	AC(17:0) (b)	rs611084	chr5_132374047_A_C	5	132374047	8.53e-12	Cadby et al. 2022	rs611084
MIR3936HG, SLC22A5	AC(17:0) (b)	rs610735	chr5_132374084_T_C	5	132374084	8.53e-12	Cadby et al. 2022	rs610735
MIR3936HG, SLC22A5	AC(17:0) (b)	rs582490	chr5_132374403_G_A	5	132374403	4.19e-12	Cadby et al. 2022	rs582490
MIR3936HG, SLC22A5	AC(17:0) (b)	rs581968	chr5_132374510_G_A	5	132374510	4.19e-12	Cadby et al. 2022	rs581968
MIR3936HG, SLC22A5	AC(17:0) (b)	rs200838	chr5_132374707_A_C	5	132374707	3.1e-09	Cadby et al. 2022	rs200838
SLC22A5	AC(17:0) (b)	rs274572	chr5_132375225_T_G	5	132375225	4.19e-12	Cadby et al. 2022	rs274572
SLC22A5	AC(17:0) (b)	rs274571	chr5_132376433_A_G	5	132376433	4.19e-12	Cadby et al. 2022	rs274571
SLC22A5	AC(17:0) (b)	rs274570	chr5_132377534_C_T	5	132377534	4.19e-12	Cadby et al. 2022	rs274570
SLC22A5	AC(17:0) (b)	rs274568	chr5_132377886_C_T	5	132377886	4.25e-12	Cadby et al. 2022	rs274568
SLC22A5	AC(17:0) (b)	rs274567	chr5_132378717_C_T	5	132378717	8.53e-12	Cadby et al. 2022	rs274567
SLC22A5	AC(17:0) (b)	rs274566	chr5_132379319_A_G	5	132379319	4.24e-12	Cadby et al. 2022	rs274566
SLC22A5	AC(17:0) (b)	rs274565	chr5_132379576_G_C	5	132379576	4.22e-12	Cadby et al. 2022	rs274565
SLC22A5	AC(17:0) (b)	rs274564	chr5_132379609_C_T	5	132379609	4.17e-12	Cadby et al. 2022	rs274564
SLC22A5	AC(17:0) (b)	rs2516788	chr5_132379873_G_C	5	132379873	8.57e-12	Cadby et al. 2022	rs2516788
SLC22A5	AC(17:0) (b)	rs183898	chr5_132381210_C_G	5	132381210	4.14e-12	Cadby et al. 2022	rs183898
SLC22A5	AC(17:0) (b)	rs17622208	chr5_132381358_G_A	5	132381358	2.31e-09	Cadby et al. 2022	rs17622208
SLC22A5	AC(17:0) (b)	rs274563	chr5_132382167_C_A	5	132382167	8.5e-12	Cadby et al. 2022	rs274563
SLC22A5	AC(17:0) (b)	rs274562	chr5_132382514_G_C	5	132382514	8.39e-12	Cadby et al. 2022	rs274562
SLC22A5	AC(17:0) (b)	rs274561	chr5_132383536_C_A	5	132383536	8.47e-12	Cadby et al. 2022	rs274561
SLC22A5	AC(17:0) (b)	rs274560	chr5_132383758_T_C	5	132383758	8.37e-12	Cadby et al. 2022	rs274560
SLC22A5	AC(17:0) (b)	rs274559	chr5_132384378_A_G	5	132384378	4.16e-12	Cadby et al. 2022	rs274559
SLC22A5	AC(17:0) (b)	rs635620	chr5_132384571_A_G	5	132384571	3.98e-12	Cadby et al. 2022	rs635620
SLC22A5	AC(17:0) (b)	rs635619	chr5_132384573_G_A	5	132384573	3.96e-12	Cadby et al. 2022	rs635619
SLC22A5	AC(17:0) (b)	rs274558	chr5_132385482_A_G	5	132385482	4.16e-12	Cadby et al. 2022	rs274558
SLC22A5	AC(17:0) (b)	rs274557	chr5_132385512_T_C	5	132385512	4.16e-12	Cadby et al. 2022	rs274557
SLC22A5	AC(17:0) (b)	rs274556	chr5_132386383_A_G	5	132386383	4.41e-12	Cadby et al. 2022	rs274556
SLC22A5	AC(17:0) (b)	rs274555	chr5_132387259_C_T	5	132387259	6.88e-12	Cadby et al. 2022	rs274555
SLC22A5, IRF1-AS1	AC(17:0) (b)	rs4705857	chr5_132401338_C_T	5	132401338	1.83e-11	Cadby et al. 2022	rs4705857
METTL24, DDO	AC(17:0) (b)	rs9386891	chr6_110371157_C_A	6	110371157	1.02e-12	Cadby et al. 2022	rs9386891
METTL24, DDO	AC(17:0) (b)	rs9374166	chr6_110373162_G_A	6	110373162	1.44e-08	Cadby et al. 2022	rs9374166
METTL24, DDO	AC(17:0) (b)	rs1967706	chr6_110377169_G_A	6	110377169	4.12e-08	Cadby et al. 2022	rs1967706
METTL24, DDO	AC(17:0) (b)	rs9384739	chr6_110377519_A_G	6	110377519	4.54e-08	Cadby et al. 2022	rs9384739
METTL24, DDO	AC(17:0) (b)	rs9374168	chr6_110377649_G_A	6	110377649	1.52e-08	Cadby et al. 2022	rs9374168
METTL24, DDO	AC(17:0) (b)	rs72937932	chr6_110377806_T_A	6	110377806	1.52e-09	Cadby et al. 2022	rs72937932
METTL24, DDO	AC(17:0) (b)	rs2334069	chr6_110378660_T_C	6	110378660	8.54e-09	Cadby et al. 2022	rs2334069
METTL24, DDO	AC(17:0) (b)	rs2014323	chr6_110378843_A_G	6	110378843	9.06e-10	Cadby et al. 2022	rs2014323
METTL24, DDO	AC(17:0) (b)	rs7748062	chr6_110380079_A_C	6	110380079	6.28e-09	Cadby et al. 2022	rs7748062
METTL24, DDO	AC(17:0) (b)	rs7748253	chr6_110380248_A_G	6	110380248	2.49e-09	Cadby et al. 2022	rs7748253
METTL24, DDO	AC(17:0) (b)	rs4945856	chr6_110384644_G_C	6	110384644	8.28e-09	Cadby et al. 2022	rs4945856
DDO, METTL24, DDO	AC(17:0) (b)	rs4945857	chr6_110388373_A_G	6	110388373	1.07e-08	Cadby et al. 2022	rs4945857
DDO, METTL24, DDO	AC(17:0) (b)	rs6939019	chr6_110389822_G_A	6	110389822	1.41e-14	Cadby et al. 2022	rs6939019
DDO	AC(17:0) (b)	rs2057149	chr6_110396290_C_T	6	110396290	4.08e-08	Cadby et al. 2022	rs2057149
DDO	AC(17:0) (b)	rs72937947	chr6_110396610_A_G	6	110396610	4.37e-10	Cadby et al. 2022	rs72937947
DDO	AC(17:0) (b)	rs9320328	chr6_110402903_C_T	6	110402903	7.61e-09	Cadby et al. 2022	rs9320328
DDO	AC(17:0) (b)	rs1980531	chr6_110403315_A_G	6	110403315	3.32e-09	Cadby et al. 2022	rs1980531
DDO	AC(17:0) (b)	rs11963644	chr6_110403515_G_T	6	110403515	4.9e-10	Cadby et al. 2022	rs11963644
DDO	AC(17:0) (b)	rs11153233	chr6_110403517_A_G	6	110403517	6.51e-14	Cadby et al. 2022	rs11153233
DDO	AC(17:0) (b)	rs11966294	chr6_110403858_T_C	6	110403858	2.17e-09	Cadby et al. 2022	rs11966294
DDO	AC(17:0) (b)	rs17492667	chr6_110405033_G_A	6	110405033	5.41e-10	Cadby et al. 2022	rs17492667
DDO	AC(17:0) (b)	rs4945858	chr6_110405181_C_T	6	110405181	2.8e-09	Cadby et al. 2022	rs4945858
DDO	AC(17:0) (b)	rs4945859	chr6_110405197_T_C	6	110405197	5.18e-09	Cadby et al. 2022	rs4945859
DDO	AC(17:0) (b)	rs2011082	chr6_110413796_G_T	6	110413796	4.32e-29	Cadby et al. 2022	rs2011082
DDO	AC(17:0) (b)	rs3757351	chr6_110414427_A_G	6	110414427	3.66e-10	Cadby et al. 2022	rs3757351
DDO	AC(17:0) (b)	rs9384742	chr6_110415407_T_C	6	110415407	1.5e-11	Cadby et al. 2022	rs9384742
DDO, DDO, SLC22A16	AC(17:0) (b)	rs9374176	chr6_110416044_C_T	6	110416044	1.57e-09	Cadby et al. 2022	rs9374176
DDO, DDO, SLC22A16	AC(17:0) (b)	rs9400384	chr6_110416099_C_T	6	110416099	3.33e-10	Cadby et al. 2022	rs9400384
DDO, DDO, SLC22A16	AC(17:0) (b)	rs9400385	chr6_110416205_T_C	6	110416205	3.17e-10	Cadby et al. 2022	rs9400385
DDO, DDO, SLC22A16	AC(17:0) (b)	rs2003727	chr6_110417088_T_C	6	110417088	3.44e-10	Cadby et al. 2022	rs2003727
DDO, DDO, SLC22A16	AC(17:0) (b)	rs2011785	chr6_110417175_A_G	6	110417175	3.35e-10	Cadby et al. 2022	rs2011785
DDO, DDO, SLC22A16	AC(17:0) (b)	rs4445085	chr6_110417920_A_T	6	110417920	2.54e-10	Cadby et al. 2022	rs4445085
DDO, DDO, SLC22A16	AC(17:0) (b)	rs7764838	chr6_110418173_G_A	6	110418173	3.84e-08	Cadby et al. 2022	rs7764838
DDO, DDO, SLC22A16	AC(17:0) (b)	rs9320330	chr6_110418549_C_G	6	110418549	2.49e-10	Cadby et al. 2022	rs9320330
SLC22A16, DDO, SLC22A16	AC(17:0) (b)	rs9481066	chr6_110420955_A_G	6	110420955	1.95e-10	Cadby et al. 2022	rs9481066
SLC22A16, DDO, SLC22A16	AC(17:0) (b)	rs9372255	chr6_110421301_G_A	6	110421301	2.32e-08	Cadby et al. 2022	rs9372255
SLC22A16, DDO, SLC22A16	AC(17:0) (b)	rs9400389	chr6_110421985_C_T	6	110421985	1.72e-10	Cadby et al. 2022	rs9400389
SLC22A16, DDO, SLC22A16	AC(17:0) (b)	rs9398236	chr6_110421991_T_C	6	110421991	1.74e-10	Cadby et al. 2022	rs9398236
SLC22A16, DDO, SLC22A16	AC(17:0) (b)	rs2180004	chr6_110422059_A_G	6	110422059	2.28e-08	Cadby et al. 2022	rs2180004
SLC22A16, DDO, SLC22A16	AC(17:0) (b)	rs13208728	chr6_110423218_T_C	6	110423218	1.32e-10	Cadby et al. 2022	rs13208728
SLC22A16, DDO, SLC22A16	AC(17:0) (b)	rs6932938	chr6_110424035_A_C	6	110424035	2.07e-08	Cadby et al. 2022	rs6932938
SLC22A16	AC(17:0) (b)	rs7756222	chr6_110425323_T_C	6	110425323	1.1e-11	Cadby et al. 2022	rs7756222
SLC22A16	AC(17:0) (b)	rs9320331	chr6_110425865_G_A	6	110425865	4.37e-09	Cadby et al. 2022	rs9320331
SLC22A16	AC(17:0) (b)	rs9481067	chr6_110429349_A_G	6	110429349	4.99e-15	Cadby et al. 2022	rs9481067
SLC22A16	AC(17:0) (b)	rs62421677	chr6_110429954_T_C	6	110429954	4.67e-08	Cadby et al. 2022	rs62421677
SLC22A16	AC(17:0) (b)	rs761590	chr6_110430281_A_G	6	110430281	2.02e-18	Cadby et al. 2022	rs761590
SLC22A16	AC(17:0) (b)	rs910399	chr6_110430384_A_G	6	110430384	2.4e-14	Cadby et al. 2022	rs910399
SLC22A16	AC(17:0) (b)	rs761589	chr6_110430588_A_G	6	110430588	6.81e-15	Cadby et al. 2022	rs761589
SLC22A16	AC(17:0) (b)	rs12214421	chr6_110433562_C_T	6	110433562	8.63e-09	Cadby et al. 2022	rs12214421
RN7SL617P, SLC22A16	AC(17:0) (b)	rs221717	chr6_110435757_A_G	6	110435757	1.4e-08	Cadby et al. 2022	rs221717
RN7SL617P, SLC22A16	AC(17:0) (b)	rs221716	chr6_110436213_C_T	6	110436213	1.5e-08	Cadby et al. 2022	rs221716
RN7SL617P, SLC22A16	AC(17:0) (b)	rs221715	chr6_110437002_A_C	6	110437002	1.47e-08	Cadby et al. 2022	rs221715
SLC22A16, RN7SL617P	AC(17:0) (b)	rs12210538	chr6_110438805_A_G	6	110438805	1.92e-46	Cadby et al. 2022	rs12210538
RN7SL617P, SLC22A16	AC(17:0) (b)	rs72939920	chr6_110441250_A_T	6	110441250	1.2e-45	Cadby et al. 2022	rs72939920
RN7SL617P, SLC22A16	AC(17:0) (b)	rs221711	chr6_110442024_G_T	6	110442024	1.83e-08	Cadby et al. 2022	rs221711
RN7SL617P, SLC22A16	AC(17:0) (b)	rs9487408	chr6_110443995_A_G	6	110443995	1.92e-08	Cadby et al. 2022	rs9487408
SLC22A16	AC(17:0) (b)	rs12195708	chr6_110455527_A_C	6	110455527	2.69e-11	Cadby et al. 2022	rs12195708
SLC22A16	AC(17:0) (b)	rs12189554	chr6_110455802_T_G	6	110455802	1.5e-08	Cadby et al. 2022	rs12189554
SLC22A16	AC(17:0) (b)	rs6568647	chr6_110461901_T_C	6	110461901	2.22e-08	Cadby et al. 2022	rs6568647
SLC22A16, CTA-331P3.1	AC(17:0) (b)	rs112174035	chr6_110476373_T_C	6	110476373	3.05e-29	Cadby et al. 2022	rs112174035
SLC22A16, CTA-331P3.1, SLC22A16, CTA-331P3.1	AC(17:0) (b)	rs12216013	chr6_110477312_A_G	6	110477312	4.51e-20	Cadby et al. 2022	rs12216013
SLC22A16, CTA-331P3.1, SLC22A16, CTA-331P3.1	AC(17:0) (b)	rs7763445	chr6_110477501_G_A	6	110477501	5.25e-20	Cadby et al. 2022	rs7763445
SLC22A16, CTA-331P3.1, SLC22A16, CTA-331P3.1	AC(17:0) (b)	rs7763591	chr6_110477582_G_C	6	110477582	2.93e-19	Cadby et al. 2022	rs7763591
SLC22A16, CTA-331P3.1, SLC22A16, CTA-331P3.1	AC(17:0) (b)	rs7763781	chr6_110477761_G_T	6	110477761	2.56e-18	Cadby et al. 2022	rs7763781
SLC22A16, CTA-331P3.1, SLC22A16, CTA-331P3.1	AC(17:0) (b)	rs34688397	chr6_110477840_A_G	6	110477840	4.02e-16	Cadby et al. 2022	rs34688397
SLC22A16, CTA-331P3.1	AC(17:0) (b)	rs6928152	chr6_110477913_C_T	6	110477913	9.48e-20	Cadby et al. 2022	rs6928152
SLC22A16, CTA-331P3.1	AC(17:0) (b)	rs6908165	chr6_110477935_T_G	6	110477935	4.47e-22	Cadby et al. 2022	rs6908165
SLC22A16, CTA-331P3.1	AC(17:0) (b)	rs6928183	chr6_110477998_A_G	6	110477998	1e-24	Cadby et al. 2022	rs6928183
CTA-331P3.1, CTA-331P3.1, RP11-346C16.4	AC(17:0) (b)	rs9400393	chr6_110482811_T_C	6	110482811	1.04e-09	Cadby et al. 2022	rs9400393
CTA-331P3.1, RP11-346C16.4	AC(17:0) (b)	rs2078890	chr6_110492410_G_A	6	110492410	2.35e-10	Cadby et al. 2022	rs2078890
CTA-331P3.1, RP11-346C16.4	AC(17:0) (b)	rs4947072	chr6_110493699_G_A	6	110493699	2.41e-11	Cadby et al. 2022	rs4947072
CTA-331P3.1, RP11-346C16.4	AC(17:0) (b)	rs62420266	chr6_110496914_G_T	6	110496914	6.65e-18	Cadby et al. 2022	rs62420266
CTA-331P3.1, RP11-346C16.4	AC(17:0) (b)	rs12663773	chr6_110497158_A_C	6	110497158	8.51e-14	Cadby et al. 2022	rs12663773
CTA-331P3.1, RP11-346C16.4	AC(17:0) (b)	rs11153238	chr6_110497644_G_A	6	110497644	8.04e-18	Cadby et al. 2022	rs11153238
CTA-331P3.1, RP11-346C16.4	AC(17:0) (b)	rs2188553	chr6_110500712_G_A	6	110500712	1.01e-23	Cadby et al. 2022	rs2188553
CTA-331P3.1, RP11-346C16.4	AC(17:0) (b)	rs12204497	chr6_110501310_A_G	6	110501310	1.03e-23	Cadby et al. 2022	rs12204497
CTA-331P3.1, RP11-346C16.4	AC(17:0) (b)	rs12192761	chr6_110501590_G_A	6	110501590	1.02e-23	Cadby et al. 2022	rs12192761
CTA-331P3.1, RP11-346C16.4	AC(17:0) (b)	rs9487435	chr6_110503872_G_A	6	110503872	2.43e-17	Cadby et al. 2022	rs9487435
CTA-331P3.1, RP11-346C16.4	AC(17:0) (b)	rs9481083	chr6_110506679_C_T	6	110506679	7.07e-18	Cadby et al. 2022	rs9481083
CTA-331P3.1, RP11-346C16.4	AC(17:0) (b)	rs12215879	chr6_110507200_A_G	6	110507200	1.35e-23	Cadby et al. 2022	rs12215879
CTA-331P3.1, RP11-346C16.4	AC(17:0) (b)	rs12204287	chr6_110508132_C_T	6	110508132	1.36e-23	Cadby et al. 2022	rs12204287
CTA-331P3.1, RP11-346C16.4	AC(17:0) (b)	rs12204339	chr6_110508231_C_T	6	110508231	1.33e-23	Cadby et al. 2022	rs12204339
CTA-331P3.1, RP11-346C16.4	AC(17:0) (b)	rs10457215	chr6_110512387_A_C	6	110512387	4.88e-11	Cadby et al. 2022	rs10457215
CTA-331P3.1, RP11-346C16.4	AC(17:0) (b)	rs12175381	chr6_110512816_G_C	6	110512816	9.27e-17	Cadby et al. 2022	rs12175381
CTA-331P3.1, RP11-346C16.4	AC(17:0) (b)	rs11153242	chr6_110513079_G_C	6	110513079	9.39e-17	Cadby et al. 2022	rs11153242
CTA-331P3.1, RP11-346C16.4	AC(17:0) (b)	rs7744119	chr6_110514458_C_T	6	110514458	1.03e-16	Cadby et al. 2022	rs7744119
CTA-331P3.1, RP11-346C16.4	AC(17:0) (b)	rs72944036	chr6_110514909_G_A	6	110514909	1.21e-23	Cadby et al. 2022	rs72944036
CTA-331P3.1, RP11-346C16.4	AC(17:0) (b)	rs9400396	chr6_110516085_C_A	6	110516085	1.11e-16	Cadby et al. 2022	rs9400396
CTA-331P3.1, RP11-346C16.4	AC(17:0) (b)	rs6905381	chr6_110520056_C_A	6	110520056	2.34e-13	Cadby et al. 2022	rs6905381
CTA-331P3.1, RP11-346C16.4	AC(17:0) (b)	rs9386909	chr6_110521347_C_T	6	110521347	1.35e-12	Cadby et al. 2022	rs9386909
CTA-331P3.1, RP11-346C16.4	AC(17:0) (b)	rs11153244	chr6_110525638_T_C	6	110525638	6.18e-15	Cadby et al. 2022	rs9386910
CTA-331P3.1, RP11-346C16.4	AC(17:0) (b)	rs2520574	chr6_110521976_G_A	6	110521976	2e-10	Cadby et al. 2022	rs2520574
CTA-331P3.1, RP11-346C16.4	AC(17:0) (b)	rs2520573	chr6_110522435_G_A	6	110522435	1.43e-10	Cadby et al. 2022	rs2520573
CTA-331P3.1, RP11-346C16.4	AC(17:0) (b)	rs1989634	chr6_110525045_G_A	6	110525045	1.65e-12	Cadby et al. 2022	rs1989634
CTA-331P3.1, RP11-346C16.4	AC(17:0) (b)	rs11153244	chr6_110525638_T_C	6	110525638	8.65e-14	Cadby et al. 2022	rs11153244
CTA-331P3.1, RP11-346C16.4	AC(17:0) (b)	rs9386911	chr6_110525966_A_G	6	110525966	8.31e-12	Cadby et al. 2022	rs9386911
CTA-331P3.1, RP11-346C16.4	AC(17:0) (b)	rs9386912	chr6_110525994_C_T	6	110525994	3.21e-14	Cadby et al. 2022	rs9386912
CTA-331P3.1, RP11-346C16.4	AC(17:0) (b)	rs2817780	chr6_110528899_G_T	6	110528899	4.83e-10	Cadby et al. 2022	rs2817780
CTA-331P3.1, RP11-346C16.4	AC(17:0) (b)	rs2817781	chr6_110528921_C_T	6	110528921	3.64e-10	Cadby et al. 2022	rs2817781
CTA-331P3.1, RP11-346C16.4	AC(17:0) (b)	rs9386913	chr6_110529312_T_C	6	110529312	2.37e-13	Cadby et al. 2022	rs9386913
CDK19	AC(17:0) (b)	rs12212058	chr6_110675680_C_T	6	110675680	3.19e-08	Cadby et al. 2022	rs12212058
LOC105378318, SLC16A9	AC(18:0)	rs7094004	chr10_59639660_A_G	10	59639660	7.57e-09	Cadby et al. 2022	rs7094004
LOC105378318, SLC16A9	AC(18:0)	rs11510917	chr10_59643373_A_G	10	59643373	6.86e-09	Cadby et al. 2022	rs11510917
LOC105378318, SLC16A9	AC(18:0)	rs11516732	chr10_59645285_T_A	10	59645285	7.03e-09	Cadby et al. 2022	rs11516732
SLC16A9	AC(18:0)	rs12356193	chr10_59653595_A_G	10	59653595	8.29e-09	Cadby et al. 2022	rs12356193
SLC16A9	AC(18:0)	rs11006681	chr10_59669769_G_A	10	59669769	1.16e-08	Cadby et al. 2022	rs11006681
SLC16A9	AC(18:0)	rs1171620	chr10_59704749_C_G	10	59704749	3.62e-08	Cadby et al. 2022	rs1171620
SLC16A9	AC(18:0)	rs1171619	chr10_59706080_A_G	10	59706080	3.02e-08	Cadby et al. 2022	rs1171619
SLC16A9	AC(18:0)	rs1171617	chr10_59707424_G_T	10	59707424	3.06e-11	Cadby et al. 2022	rs1171617
SLC16A9	AC(18:0)	rs1171616	chr10_59708831_G_T	10	59708831	2.56e-11	Cadby et al. 2022	rs1171616
SLC16A9	AC(18:0)	rs1171615	chr10_59709332_C_T	10	59709332	3.94e-11	Cadby et al. 2022	rs1171615
SLC16A9	AC(18:0)	rs1171614	chr10_59709780_T_C	10	59709780	6.06e-11	Cadby et al. 2022	rs1171614
AC005741.2, RP11-114H7.1	AC(18:0)	rs541709179	chr5_130730178_G_C	5	130730178	1.35e-10	Cadby et al. 2022	rs541709179
CDC42SE2	AC(18:0)	rs184127512	chr5_131271615_A_T	5	131271615	4.75e-11	Cadby et al. 2022	rs184127512
CDC42SE2	AC(18:0)	rs530052742	chr5_131311581_A_G	5	131311581	1.59e-09	Cadby et al. 2022	rs530052742
ACSL6-AS1, ACSL6	AC(18:0)	rs141197607	chr5_132002330_C_A	5	132002330	4.18e-09	Cadby et al. 2022	rs141197607
snoZ6, snoZ6, AC063976.1	AC(18:0)	rs7721882	chr5_132083255_A_G	5	132083255	3.7e-08	Cadby et al. 2022	rs7721882
snoZ6, snoZ6, AC063976.1	AC(18:0)	rs3864277	chr5_132084556_G_A	5	132084556	3.62e-08	Cadby et al. 2022	rs3864277
snoZ6, AC063976.1	AC(18:0)	rs6898270	chr5_132085497_C_T	5	132085497	2.88e-08	Cadby et al. 2022	rs6898270
snoZ6, AC063976.1	AC(18:0)	rs6898270	chr5_132085497_C_T	5	132085497	3.96e-10	Cadby et al. 2022	rs3843503
snoZ6, AC063976.1	AC(18:0)	rs143746337	chr5_132131896_T_C	5	132131896	8e-11	Cadby et al. 2022	rs143746337
AC063976.3, P4HA2-AS1	AC(18:0)	rs6896703	chr5_132185602_C_G	5	132185602	3.38e-08	Cadby et al. 2022	rs6896703
P4HA2, P4HA2-AS1	AC(18:0)	rs10076758	chr5_132188606_A_G	5	132188606	3.72e-08	Cadby et al. 2022	rs10076758
AC063976.7, P4HA2, P4HA2-AS1	AC(18:0)	rs2278398	chr5_132194748_A_G	5	132194748	3.65e-08	Cadby et al. 2022	rs2278398
AC063976.7, P4HA2	AC(18:0)	rs7701237	chr5_132198688_C_T	5	132198688	3.3e-08	Cadby et al. 2022	rs7701237
AC063976.7, P4HA2	AC(18:0)	rs3749756	chr5_132198806_C_T	5	132198806	3.29e-08	Cadby et al. 2022	rs3749756
AC063976.7, P4HA2	AC(18:0)	rs3805683	chr5_132199432_T_G	5	132199432	2.43e-08	Cadby et al. 2022	rs3805683
P4HA2, AC063976.7	AC(18:0)	rs4361509	chr5_132201060_G_A	5	132201060	2.91e-08	Cadby et al. 2022	rs4361509
P4HA2, AC063976.7	AC(18:0)	rs3805681	chr5_132202167_T_G	5	132202167	3.01e-08	Cadby et al. 2022	rs3805681
AC063976.7, P4HA2	AC(18:0)	rs10075459	chr5_132205670_C_G	5	132205670	2.67e-08	Cadby et al. 2022	rs10075459
P4HA2	AC(18:0)	rs10052046	chr5_132208773_G_T	5	132208773	2.72e-08	Cadby et al. 2022	rs10052046
P4HA2	AC(18:0)	rs12653783	chr5_132209685_A_G	5	132209685	1.57e-08	Cadby et al. 2022	rs12653783
P4HA2	AC(18:0)	rs12657965	chr5_132209694_C_G	5	132209694	1.53e-08	Cadby et al. 2022	rs12657965
P4HA2	AC(18:0)	rs3828675	chr5_132211175_G_A	5	132211175	2.32e-08	Cadby et al. 2022	rs3828675
P4HA2	AC(18:0)	rs3792894	chr5_132211578_G_A	5	132211578	2.51e-08	Cadby et al. 2022	rs3792894
P4HA2	AC(18:0)	rs7703009	chr5_132216692_C_G	5	132216692	1.59e-08	Cadby et al. 2022	rs7703009
P4HA2	AC(18:0)	rs2301579	chr5_132217647_C_A	5	132217647	1.71e-08	Cadby et al. 2022	rs2301579
P4HA2	AC(18:0)	rs6596070	chr5_132220481_T_C	5	132220481	1.75e-08	Cadby et al. 2022	rs6596070
P4HA2	AC(18:0)	rs7733502	chr5_132220510_A_C	5	132220510	1.56e-08	Cadby et al. 2022	rs7733502
P4HA2	AC(18:0)	rs4705849	chr5_132223506_T_A	5	132223506	3.1e-11	Cadby et al. 2022	rs4705849
P4HA2	AC(18:0)	rs72793278	chr5_132225679_C_A	5	132225679	3.09e-11	Cadby et al. 2022	rs72793278
P4HA2	AC(18:0)	rs4705926	chr5_132226065_C_T	5	132226065	3.09e-11	Cadby et al. 2022	rs4705926
P4HA2	AC(18:0)	rs72793280	chr5_132227207_C_T	5	132227207	7.87e-11	Cadby et al. 2022	rs72793280
P4HA2	AC(18:0)	rs113823725	chr5_132227808_C_G	5	132227808	1.17e-10	Cadby et al. 2022	rs113823725
P4HA2	AC(18:0)	rs111547866	chr5_132228808_C_T	5	132228808	7.27e-11	Cadby et al. 2022	rs111547866
P4HA2	AC(18:0)	rs112688207	chr5_132228943_C_T	5	132228943	6.4e-11	Cadby et al. 2022	rs112688207
P4HA2	AC(18:0)	rs72793283	chr5_132231248_G_A	5	132231248	1.17e-10	Cadby et al. 2022	rs72793283
P4HA2	AC(18:0)	rs11955347	chr5_132232231_G_A	5	132232231	1.08e-10	Cadby et al. 2022	rs11955347
P4HA2	AC(18:0)	rs9791170	chr5_132233934_T_C	5	132233934	1.56e-09	Cadby et al. 2022	rs9791170
P4HA2	AC(18:0)	rs11741341	chr5_132234525_A_G	5	132234525	1.49e-09	Cadby et al. 2022	rs11741341
P4HA2	AC(18:0)	rs10058655	chr5_132235203_A_T	5	132235203	1.04e-10	Cadby et al. 2022	rs10058655
P4HA2	AC(18:0)	rs10051679	chr5_132235238_T_A	5	132235238	1.41e-09	Cadby et al. 2022	rs10051679
P4HA2	AC(18:0)	rs10036208	chr5_132235630_T_C	5	132235630	2.8e-08	Cadby et al. 2022	rs10036208
P4HA2	AC(18:0)	rs733300	chr5_132236550_A_G	5	132236550	2.42e-08	Cadby et al. 2022	rs733300
P4HA2	AC(18:0)	rs4535443	chr5_132236868_A_G	5	132236868	2.29e-08	Cadby et al. 2022	rs4535443
P4HA2	AC(18:0)	rs2089855	chr5_132237836_A_G	5	132237836	3.25e-11	Cadby et al. 2022	rs2089855
P4HA2	AC(18:0)	rs1473072	chr5_132238677_G_A	5	132238677	2.85e-08	Cadby et al. 2022	rs1473072
P4HA2	AC(18:0)	rs12521097	chr5_132239645_G_A	5	132239645	4.9e-10	Cadby et al. 2022	rs12521097
P4HA2	AC(18:0)	rs6863213	chr5_132240239_C_T	5	132240239	4.23e-11	Cadby et al. 2022	rs6863213
P4HA2	AC(18:0)	rs11949055	chr5_132241044_T_C	5	132241044	4.89e-11	Cadby et al. 2022	rs11949055
P4HA2	AC(18:0)	rs4705928	chr5_132242944_C_T	5	132242944	5.2e-11	Cadby et al. 2022	rs4705928
P4HA2	AC(18:0)	rs162907	chr5_132244459_G_A	5	132244459	1.71e-08	Cadby et al. 2022	rs162907
P4HA2	AC(18:0)	rs3844312	chr5_132246663_C_T	5	132246663	4.49e-11	Cadby et al. 2022	rs3844312
P4HA2	AC(18:0)	rs371709	chr5_132247547_A_G	5	132247547	1.78e-08	Cadby et al. 2022	rs371709
P4HA2	AC(18:0)	rs7701414	chr5_132250265_A_G	5	132250265	5.78e-11	Cadby et al. 2022	rs7701414
P4HA2	AC(18:0)	rs4594848	chr5_132250905_C_A	5	132250905	4.9e-11	Cadby et al. 2022	rs4594848
P4HA2	AC(18:0)	rs81598	chr5_132252267_C_G	5	132252267	1.99e-08	Cadby et al. 2022	rs81598
P4HA2	AC(18:0)	rs4705931	chr5_132252652_T_C	5	132252652	3.02e-08	Cadby et al. 2022	rs4705931
PDLIM4, P4HA2	AC(18:0)	rs162902	chr5_132254421_C_G	5	132254421	1.57e-10	Cadby et al. 2022	rs162902
PDLIM4, P4HA2	AC(18:0)	rs7727038	chr5_132254564_C_T	5	132254564	7.31e-14	Cadby et al. 2022	rs7727038
PDLIM4, P4HA2	AC(18:0)	rs7727544	chr5_132254841_C_T	5	132254841	6.49e-14	Cadby et al. 2022	rs7727544
PDLIM4, P4HA2	AC(18:0)	rs112537099	chr5_132256032_C_G	5	132256032	2.05e-11	Cadby et al. 2022	rs112537099
PDLIM4, P4HA2	AC(18:0)	rs7720230	chr5_132256712_T_G	5	132256712	2.06e-11	Cadby et al. 2022	rs7720230
PDLIM4, P4HA2	AC(18:0)	rs3900945	chr5_132257177_T_C	5	132257177	3.49e-11	Cadby et al. 2022	rs3900945
PDLIM4, P4HA2	AC(18:0)	rs71583465	chr5_132258935_G_C	5	132258935	3.94e-11	Cadby et al. 2022	rs71583465
PDLIM4, P4HA2	AC(18:0)	rs162904	chr5_132260091_T_C	5	132260091	2.3e-10	Cadby et al. 2022	rs162904
PDLIM4, P4HA2	AC(18:0)	rs10076701	chr5_132260726_T_C	5	132260726	5.65e-14	Cadby et al. 2022	rs10076701
PDLIM4, P4HA2	AC(18:0)	rs7735891	chr5_132261312_C_T	5	132261312	8.53e-12	Cadby et al. 2022	rs7735891
PDLIM4, P4HA2	AC(18:0)	rs10463891	chr5_132261699_A_G	5	132261699	2.12e-11	Cadby et al. 2022	rs10463891
PDLIM4, P4HA2	AC(18:0)	rs10463892	chr5_132263012_T_C	5	132263012	6.87e-14	Cadby et al. 2022	rs10463892
PDLIM4, P4HA2	AC(18:0)	rs932019	chr5_132263677_T_C	5	132263677	2.08e-11	Cadby et al. 2022	rs932019
PDLIM4, P4HA2	AC(18:0)	rs4361510	chr5_132263954_C_T	5	132263954	2.08e-11	Cadby et al. 2022	rs4361510
PDLIM4, P4HA2	AC(18:0)	rs13357280	chr5_132264494_A_G	5	132264494	1.02e-11	Cadby et al. 2022	rs13357280
PDLIM4, P4HA2	AC(18:0)	rs58835386	chr5_132264866_A_G	5	132264866	5.11e-14	Cadby et al. 2022	rs58835386
PDLIM4, P4HA2	AC(18:0)	rs61352298	chr5_132264896_G_C	5	132264896	1.84e-11	Cadby et al. 2022	rs61352298
PDLIM4, P4HA2	AC(18:0)	rs1979981	chr5_132266027_G_A	5	132266027	2.15e-11	Cadby et al. 2022	rs1979981
PDLIM4, P4HA2	AC(18:0)	rs1007602	chr5_132266473_T_C	5	132266473	2.15e-11	Cadby et al. 2022	rs1007602
PDLIM4, P4HA2	AC(18:0)	rs4705852	chr5_132267114_A_G	5	132267114	2.17e-11	Cadby et al. 2022	rs4705852
PDLIM4, P4HA2	AC(18:0)	rs7736102	chr5_132268564_G_A	5	132268564	6.94e-14	Cadby et al. 2022	rs7736102
PDLIM4, P4HA2	AC(18:0)	rs6897575	chr5_132268842_C_T	5	132268842	6.89e-14	Cadby et al. 2022	rs6897575
PDLIM4, P4HA2	AC(18:0)	rs270621	chr5_132270128_C_A	5	132270128	8.79e-11	Cadby et al. 2022	rs270621
PDLIM4, P4HA2	AC(18:0)	rs10479000	chr5_132271709_T_C	5	132271709	9.11e-12	Cadby et al. 2022	rs10479000
PDLIM4, P4HA2	AC(18:0)	rs162894	chr5_132276179_T_G	5	132276179	5.3e-11	Cadby et al. 2022	rs162894
P4HA2	AC(18:0)	rs162892	chr5_132287557_A_G	5	132287557	1.95e-14	Cadby et al. 2022	rs162892
P4HA2	AC(18:0)	rs162891	chr5_132287575_T_C	5	132287575	9.48e-13	Cadby et al. 2022	rs162891
P4HA2	AC(18:0)	rs7705189	chr5_132287665_A_G	5	132287665	1.21e-12	Cadby et al. 2022	rs7705189
P4HA2	AC(18:0)	rs162890	chr5_132287965_T_C	5	132287965	1.58e-13	Cadby et al. 2022	rs162890
SLC22A4, P4HA2	AC(18:0)	rs162887	chr5_132293472_A_G	5	132293472	2.03e-18	Cadby et al. 2022	rs162887
, SLC22A4, P4HA2	AC(18:0)	rs460089	chr5_132294079_C_G	5	132294079	1.15e-18	Cadby et al. 2022	rs460089
SLC22A4, P4HA2	AC(18:0)	rs460271	chr5_132294369_C_G	5	132294369	8.35e-19	Cadby et al. 2022	rs460271
SLC22A4, P4HA2	AC(18:0)	rs35260072	chr5_132295159_A_C	5	132295159	4.45e-10	Cadby et al. 2022	rs35260072
P4HA2, SLC22A4	AC(18:0)	rs419291	chr5_132297662_T_C	5	132297662	1.27e-19	Cadby et al. 2022	rs419291
SLC22A4	AC(18:0)	rs270612	chr5_132301645_G_A	5	132301645	6.36e-20	Cadby et al. 2022	rs270612
SLC22A4	AC(18:0)	rs72795121	chr5_132302631_T_A	5	132302631	4.56e-15	Cadby et al. 2022	rs72795121
SLC22A4	AC(18:0)	rs272838	chr5_132303124_C_T	5	132303124	5.04e-10	Cadby et al. 2022	rs272838
SLC22A4	AC(18:0)	rs6860806	chr5_132304843_A_G	5	132304843	5.81e-14	Cadby et al. 2022	rs6860806
SLC22A4	AC(18:0)	rs270613	chr5_132304890_A_G	5	132304890	1.42e-20	Cadby et al. 2022	rs270613
SLC22A4	AC(18:0)	rs270614	chr5_132305120_G_A	5	132305120	3.74e-20	Cadby et al. 2022	rs270614
SLC22A4	AC(18:0)	rs270615	chr5_132305880_G_C	5	132305880	3.38e-20	Cadby et al. 2022	rs270615
SLC22A4, MIR3936HG	AC(18:0)	rs270608	chr5_132312713_C_T	5	132312713	1.26e-19	Cadby et al. 2022	rs270608
SLC22A4, MIR3936HG	AC(18:0)	rs270607	chr5_132313493_A_G	5	132313493	5.08e-18	Cadby et al. 2022	rs270607
SLC22A4, MIR3936HG	AC(18:0)	rs270606	chr5_132315174_A_G	5	132315174	4.9e-20	Cadby et al. 2022	rs270606
SLC22A4, , MIR3936HG	AC(18:0)	rs270605	chr5_132316118_C_T	5	132316118	1.39e-20	Cadby et al. 2022	rs270605
SLC22A4, MIR3936HG	AC(18:0)	rs11950562	chr5_132316836_A_C	5	132316836	3.09e-15	Cadby et al. 2022	rs11950562
SLC22A4, MIR3936HG	AC(18:0)	rs156322	chr5_132318232_C_T	5	132318232	4.99e-20	Cadby et al. 2022	rs156322
SLC22A4, MIR3936HG	AC(18:0)	rs270603	chr5_132319724_G_C	5	132319724	5.4e-20	Cadby et al. 2022	rs270603
SLC22A4, MIR3936HG	AC(18:0)	rs682821	chr5_132319847_T_C	5	132319847	7.29e-20	Cadby et al. 2022	rs682821
SLC22A4, MIR3936HG	AC(18:0)	rs272842	chr5_132320824_A_G	5	132320824	1.4e-20	Cadby et al. 2022	rs272842
SLC22A4, MIR3936HG	AC(18:0)	rs270602	chr5_132321007_T_C	5	132321007	2.56e-20	Cadby et al. 2022	rs270602
SLC22A4, MIR3936HG	AC(18:0)	rs11739484	chr5_132321067_A_G	5	132321067	1.2e-08	Cadby et al. 2022	rs11739484
SLC22A4, MIR3936HG	AC(18:0)	rs270601	chr5_132321304_T_C	5	132321304	4.54e-20	Cadby et al. 2022	rs270601
SLC22A4, MIR3936HG	AC(18:0)	rs273917	chr5_132323925_A_G	5	132323925	6.1e-20	Cadby et al. 2022	rs273917
SLC22A4, MIR3936HG	AC(18:0)	rs273916	chr5_132324137_C_A	5	132324137	4.56e-20	Cadby et al. 2022	rs273916
SLC22A4, MIR3936HG	AC(18:0)	rs273915	chr5_132324426_G_C	5	132324426	4.56e-20	Cadby et al. 2022	rs273915
SLC22A4, MIR3936HG	AC(18:0)	rs273914	chr5_132324738_A_T	5	132324738	1.4e-20	Cadby et al. 2022	rs273914
SLC22A4, MIR3936HG	AC(18:0)	rs273913	chr5_132325463_T_C	5	132325463	7.47e-21	Cadby et al. 2022	rs273913
SLC22A4, MIR3936HG	AC(18:0)	rs273912	chr5_132325656_G_T	5	132325656	5.34e-20	Cadby et al. 2022	rs273912
SLC22A4, MIR3936HG	AC(18:0)	rs273911	chr5_132325833_C_G	5	132325833	6.15e-20	Cadby et al. 2022	rs273911
SLC22A4, MIR3936HG	AC(18:0)	rs272894	chr5_132326767_C_T	5	132326767	1.4e-20	Cadby et al. 2022	rs272894
SLC22A4, MIR3936HG	AC(18:0)	rs272893	chr5_132327369_T_C	5	132327369	2.56e-20	Cadby et al. 2022	rs272893
SLC22A4, MIR3936HG	AC(18:0)	rs272892	chr5_132328656_C_T	5	132328656	4.65e-20	Cadby et al. 2022	rs272892
SLC22A4, MIR3936HG	AC(18:0)	rs272891	chr5_132328701_G_T	5	132328701	6.59e-20	Cadby et al. 2022	rs272891
SLC22A4, MIR3936HG	AC(18:0)	rs272889	chr5_132329685_A_G	5	132329685	3.76e-20	Cadby et al. 2022	rs272889
SLC22A4, MIR3936HG	AC(18:0)	rs272888	chr5_132329730_T_C	5	132329730	6.77e-20	Cadby et al. 2022	rs272888
SLC22A4, MIR3936HG	AC(18:0)	rs272887	chr5_132330020_A_G	5	132330020	5.2e-20	Cadby et al. 2022	rs272887
SLC22A4, MIR3936HG	AC(18:0)	rs272886	chr5_132330147_T_C	5	132330147	1.4e-20	Cadby et al. 2022	rs272886
SLC22A4, MIR3936HG	AC(18:0)	rs273909	chr5_132331660_A_G	5	132331660	1.11e-08	Cadby et al. 2022	rs273909
SLC22A4, MIR3936HG	AC(18:0)	rs272885	chr5_132332043_A_G	5	132332043	4.55e-20	Cadby et al. 2022	rs272885
SLC22A4, MIR3936HG	AC(18:0)	rs272884	chr5_132332961_G_C	5	132332961	1.4e-20	Cadby et al. 2022	rs272884
SLC22A4, MIR3936HG	AC(18:0)	rs272883	chr5_132333005_A_G	5	132333005	4.55e-20	Cadby et al. 2022	rs272883
SLC22A4, MIR3936HG	AC(18:0)	rs272882	chr5_132333468_G_T	5	132333468	4.55e-20	Cadby et al. 2022	rs272882
SLC22A4, MIR3936HG	AC(18:0)	rs272881	chr5_132333571_G_A	5	132333571	1.4e-20	Cadby et al. 2022	rs272881
SLC22A4, MIR3936HG	AC(18:0)	rs149218	chr5_132333997_C_T	5	132333997	2.56e-20	Cadby et al. 2022	rs149218
SLC22A4, MIR3936HG	AC(18:0)	rs272880	chr5_132334485_C_T	5	132334485	6.09e-20	Cadby et al. 2022	rs272880
SLC22A4, MIR3936HG	AC(18:0)	rs272879	chr5_132334853_C_G	5	132334853	1.4e-20	Cadby et al. 2022	rs272879
SLC22A4, MIR3936HG	AC(18:0)	rs272878	chr5_132336076_T_C	5	132336076	4.56e-20	Cadby et al. 2022	rs272878
SLC22A4, MIR3936HG	AC(18:0)	rs56399423	chr5_132336964_T_C	5	132336964	1.89e-10	Cadby et al. 2022	rs56399423
SLC22A4, MIR3936HG	AC(18:0)	rs272877	chr5_132338567_A_G	5	132338567	4.55e-20	Cadby et al. 2022	rs272877
SLC22A4, MIR3936HG	AC(18:0)	rs272875	chr5_132339195_T_C	5	132339195	1.41e-20	Cadby et al. 2022	rs272875
SLC22A4, MIR3936HG	AC(18:0)	rs272874	chr5_132339353_C_T	5	132339353	2.56e-20	Cadby et al. 2022	rs272874
SLC22A4, MIR3936HG	AC(18:0)	.	chr5_132341036_G_GA	5	132341036	4.55e-20	Cadby et al. 2022	rs272872
SLC22A4, MIR3936HG	AC(18:0)	rs1050152	chr5_132340627_C_T	5	132340627	2.49e-10	Cadby et al. 2022	rs1050152
SLC22A4, MIR3936HG	AC(18:0)	rs272871	chr5_132340995_T_G	5	132340995	2.56e-20	Cadby et al. 2022	rs272871
SLC22A4, MIR3936HG	AC(18:0)	rs11242109	chr5_132341354_G_T	5	132341354	1.61e-15	Cadby et al. 2022	rs11242109
SLC22A4, MIR3936HG	AC(18:0)	rs272870	chr5_132341380_C_T	5	132341380	4.55e-20	Cadby et al. 2022	rs272870
SLC22A4, MIR3936HG	AC(18:0)	rs272869	chr5_132342304_A_G	5	132342304	2.56e-20	Cadby et al. 2022	rs272869
SLC22A4, MIR3936HG	AC(18:0)	rs4705933	chr5_132342719_G_A	5	132342719	1.4e-20	Cadby et al. 2022	rs4705933
SLC22A4, MIR3936HG	AC(18:0)	rs272868	chr5_132345058_C_G	5	132345058	4.55e-20	Cadby et al. 2022	rs272868
SLC22A4, MIR3936HG	AC(18:0)	rs272867	chr5_132345364_G_A	5	132345364	1.4e-20	Cadby et al. 2022	rs272867
SLC22A4, MIR3936HG	AC(18:0)	rs272865	chr5_132346233_T_A	5	132346233	1.41e-20	Cadby et al. 2022	rs272865
SLC22A4, MIR3936HG	AC(18:0)	rs166635	chr5_132348349_G_A	5	132348349	4.55e-20	Cadby et al. 2022	rs166635
SLC22A4, MIR3936HG	AC(18:0)	rs272860	chr5_132348482_C_G	5	132348482	1.41e-20	Cadby et al. 2022	rs272860
SLC22A4, MIR3936HG	AC(18:0)	rs272859	chr5_132348563_T_C	5	132348563	4.52e-20	Cadby et al. 2022	rs272859
MIR3936HG	AC(18:0)	rs272857	chr5_132349604_G_A	5	132349604	2.55e-20	Cadby et al. 2022	rs272857
MIR3936HG	AC(18:0)	rs10058074	chr5_132350453_G_A	5	132350453	5.63e-15	Cadby et al. 2022	rs10058074
MIR3936HG	AC(18:0)	rs272856	chr5_132351388_G_C	5	132351388	4.55e-20	Cadby et al. 2022	rs272856
MIR3936HG	AC(18:0)	rs272855	chr5_132351482_C_T	5	132351482	6.43e-20	Cadby et al. 2022	rs272855
MIR3936HG	AC(18:0)	rs272854	chr5_132352324_C_T	5	132352324	6.08e-20	Cadby et al. 2022	rs272854
MIR3936HG	AC(18:0)	rs169256	chr5_132352840_T_C	5	132352840	4.55e-20	Cadby et al. 2022	rs169256
MIR3936HG	AC(18:0)	rs272853	chr5_132352868_A_G	5	132352868	5.19e-20	Cadby et al. 2022	rs272853
MIR3936HG	AC(18:0)	rs272852	chr5_132353074_G_A	5	132353074	1.44e-20	Cadby et al. 2022	rs272852
MIR3936HG	AC(18:0)	rs272851	chr5_132353271_A_G	5	132353271	4.47e-20	Cadby et al. 2022	rs272851
MIR3936HG	AC(18:0)	rs272850	chr5_132353430_A_G	5	132353430	4.55e-20	Cadby et al. 2022	rs272850
MIR3936HG	AC(18:0)	rs272849	chr5_132354548_A_G	5	132354548	3.55e-20	Cadby et al. 2022	rs272849
MIR3936HG	AC(18:0)	rs273903	chr5_132356769_A_G	5	132356769	6.28e-20	Cadby et al. 2022	rs273903
MIR3936HG	AC(18:0)	rs273902	chr5_132357273_G_A	5	132357273	3.58e-20	Cadby et al. 2022	rs273902
MIR3936HG	AC(18:0)	rs183894	chr5_132357364_T_C	5	132357364	3.6e-20	Cadby et al. 2022	rs183894
MIR3936HG	AC(18:0)	rs4705938	chr5_132358384_T_C	5	132358384	2.43e-15	Cadby et al. 2022	rs4705938
MIR3936HG	AC(18:0)	rs273901	chr5_132358667_G_T	5	132358667	4.55e-20	Cadby et al. 2022	rs273901
MIR3936HG	AC(18:0)	rs273900	chr5_132358913_G_A	5	132358913	1.47e-20	Cadby et al. 2022	rs273900
MIR3936HG	AC(18:0)	rs273899	chr5_132359485_G_A	5	132359485	4.55e-20	Cadby et al. 2022	rs273899
MIR3936HG, MIR3936	AC(18:0)	rs274546	chr5_132364175_A_G	5	132364175	3.68e-20	Cadby et al. 2022	rs274546
MIR3936HG, MIR3936	AC(18:0)	rs200837	chr5_132364266_G_A	5	132364266	6.28e-20	Cadby et al. 2022	rs200837
SLC22A5, MIR3936HG, MIR3936	AC(18:0)	rs388891	chr5_132365102_C_G	5	132365102	6.27e-20	Cadby et al. 2022	rs388891
SLC22A5, MIR3936HG, MIR3936	AC(18:0)	rs367805	chr5_132365587_T_C	5	132365587	5.56e-18	Cadby et al. 2022	rs367805
MIR3936, SLC22A5, MIR3936HG	AC(18:0)	rs1644283	chr5_132365903_A_G	5	132365903	6.27e-20	Cadby et al. 2022	rs1644283
MIR3936, SLC22A5, MIR3936HG	AC(18:0)	rs441969	chr5_132366428_G_A	5	132366428	5.49e-20	Cadby et al. 2022	rs441969
MIR3936, SLC22A5, MIR3936HG	AC(18:0)	rs2631372	chr5_132367886_G_C	5	132367886	6.28e-20	Cadby et al. 2022	rs2631372
MIR3936, SLC22A5, MIR3936HG	AC(18:0)	rs2631371	chr5_132367999_G_A	5	132367999	6.09e-20	Cadby et al. 2022	rs2631371
MIR3936, SLC22A5, MIR3936HG	AC(18:0)	rs2631370	chr5_132368084_T_C	5	132368084	1.3e-20	Cadby et al. 2022	rs2631370
MIR3936, SLC22A5, MIR3936HG	AC(18:0)	rs2569265	chr5_132368827_T_C	5	132368827	6.15e-20	Cadby et al. 2022	rs2569265
MIR3936, SLC22A5, MIR3936HG	AC(18:0)	rs2631369	chr5_132369574_G_C	5	132369574	3.8e-20	Cadby et al. 2022	rs2631369
MIR3936, SLC22A5, MIR3936HG	AC(18:0)	rs2631368	chr5_132369605_T_G	5	132369605	4.55e-20	Cadby et al. 2022	rs2631368
SLC22A5, MIR3936, MIR3936HG	AC(18:0)	rs2631367	chr5_132369766_C_G	5	132369766	1.41e-15	Cadby et al. 2022	rs2631367
SLC22A5, MIR3936, MIR3936HG	AC(18:0)	rs57262206	chr5_132369824_G_A	5	132369824	1.4e-10	Cadby et al. 2022	rs57262206
SLC22A5, MIR3936HG, MIR3936	AC(18:0)	rs2631365	chr5_132370257_T_C	5	132370257	1.33e-20	Cadby et al. 2022	rs2631365
MIR3936HG, SLC22A5	AC(18:0)	rs2569266	chr5_132371099_T_C	5	132371099	4.38e-20	Cadby et al. 2022	rs2569266
MIR3936HG, SLC22A5	AC(18:0)	rs2631363	chr5_132371403_A_G	5	132371403	1.07e-19	Cadby et al. 2022	rs2631363
MIR3936HG, SLC22A5	AC(18:0)	rs2631362	chr5_132371601_A_G	5	132371601	8.62e-20	Cadby et al. 2022	rs2631362
MIR3936HG, SLC22A5	AC(18:0)	rs2631361	chr5_132371688_C_A	5	132371688	1.07e-19	Cadby et al. 2022	rs2631361
MIR3936HG, SLC22A5	AC(18:0)	rs2631360	chr5_132371737_G_A	5	132371737	4.36e-15	Cadby et al. 2022	rs2631360
MIR3936HG, SLC22A5	AC(18:0)	rs62384157	chr5_132371845_A_G	5	132371845	3.25e-09	Cadby et al. 2022	rs62384157
MIR3936HG, SLC22A5	AC(18:0)	rs2631359	chr5_132372200_C_T	5	132372200	8.62e-20	Cadby et al. 2022	rs2631359
MIR3936HG, SLC22A5	AC(18:0)	rs671473	chr5_132372843_C_A	5	132372843	8.62e-20	Cadby et al. 2022	rs671473
MIR3936HG, SLC22A5	AC(18:0)	rs10060615	chr5_132373185_T_C	5	132373185	1.44e-14	Cadby et al. 2022	rs10060615
MIR3936HG, SLC22A5	AC(18:0)	rs611084	chr5_132374047_A_C	5	132374047	1.07e-19	Cadby et al. 2022	rs611084
MIR3936HG, SLC22A5	AC(18:0)	rs610735	chr5_132374084_T_C	5	132374084	1.07e-19	Cadby et al. 2022	rs610735
MIR3936HG, SLC22A5	AC(18:0)	rs582490	chr5_132374403_G_A	5	132374403	8.62e-20	Cadby et al. 2022	rs582490
MIR3936HG, SLC22A5	AC(18:0)	rs581968	chr5_132374510_G_A	5	132374510	8.62e-20	Cadby et al. 2022	rs581968
MIR3936HG, SLC22A5	AC(18:0)	rs200838	chr5_132374707_A_C	5	132374707	4.39e-15	Cadby et al. 2022	rs200838
SLC22A5	AC(18:0)	rs274572	chr5_132375225_T_G	5	132375225	8.64e-20	Cadby et al. 2022	rs274572
SLC22A5	AC(18:0)	rs274571	chr5_132376433_A_G	5	132376433	8.62e-20	Cadby et al. 2022	rs274571
SLC22A5	AC(18:0)	rs274570	chr5_132377534_C_T	5	132377534	8.62e-20	Cadby et al. 2022	rs274570
SLC22A5	AC(18:0)	rs274568	chr5_132377886_C_T	5	132377886	4.37e-20	Cadby et al. 2022	rs274568
SLC22A5	AC(18:0)	rs274567	chr5_132378717_C_T	5	132378717	1.07e-19	Cadby et al. 2022	rs274567
SLC22A5	AC(18:0)	rs274566	chr5_132379319_A_G	5	132379319	4.32e-20	Cadby et al. 2022	rs274566
SLC22A5	AC(18:0)	rs274565	chr5_132379576_G_C	5	132379576	4.26e-20	Cadby et al. 2022	rs274565
SLC22A5	AC(18:0)	rs274564	chr5_132379609_C_T	5	132379609	8.4e-20	Cadby et al. 2022	rs274564
SLC22A5	AC(18:0)	rs2516788	chr5_132379873_G_C	5	132379873	1.4e-19	Cadby et al. 2022	rs2516788
SLC22A5	AC(18:0)	rs183898	chr5_132381210_C_G	5	132381210	8.12e-20	Cadby et al. 2022	rs183898
SLC22A5	AC(18:0)	rs17622208	chr5_132381358_G_A	5	132381358	7.57e-15	Cadby et al. 2022	rs17622208
SLC22A5	AC(18:0)	rs274563	chr5_132382167_C_A	5	132382167	1.34e-19	Cadby et al. 2022	rs274563
SLC22A5	AC(18:0)	rs274562	chr5_132382514_G_C	5	132382514	9.85e-20	Cadby et al. 2022	rs274562
SLC22A5	AC(18:0)	rs274561	chr5_132383536_C_A	5	132383536	1.3e-19	Cadby et al. 2022	rs274561
SLC22A5	AC(18:0)	rs274560	chr5_132383758_T_C	5	132383758	9.58e-20	Cadby et al. 2022	rs274560
SLC22A5	AC(18:0)	rs274559	chr5_132384378_A_G	5	132384378	3.85e-20	Cadby et al. 2022	rs274559
SLC22A5	AC(18:0)	rs635620	chr5_132384571_A_G	5	132384571	6.98e-20	Cadby et al. 2022	rs635620
SLC22A5	AC(18:0)	rs635619	chr5_132384573_G_A	5	132384573	6.9e-20	Cadby et al. 2022	rs635619
SLC22A5	AC(18:0)	rs274558	chr5_132385482_A_G	5	132385482	3.85e-20	Cadby et al. 2022	rs274558
SLC22A5	AC(18:0)	rs274557	chr5_132385512_T_C	5	132385512	3.85e-20	Cadby et al. 2022	rs274557
SLC22A5	AC(18:0)	rs274556	chr5_132386383_A_G	5	132386383	7.62e-20	Cadby et al. 2022	rs274556
SLC22A5	AC(18:0)	rs274555	chr5_132387259_C_T	5	132387259	3.74e-20	Cadby et al. 2022	rs274555
SLC22A5	AC(18:0)	rs17689550	chr5_132387373_C_T	5	132387373	4.3e-08	Cadby et al. 2022	rs17689550
SLC22A5	AC(18:0)	rs2073643	chr5_132387596_T_C	5	132387596	4.53e-11	Cadby et al. 2022	rs2073643
SLC22A5	AC(18:0)	rs2073644	chr5_132387597_T_A	5	132387597	7.69e-11	Cadby et al. 2022	rs2073644
SLC22A5	AC(18:0)	rs11748193	chr5_132389637_T_A	5	132389637	2.43e-09	Cadby et al. 2022	rs11748193
SLC22A5	AC(18:0)	rs11746555	chr5_132391341_G_A	5	132391341	1.96e-09	Cadby et al. 2022	rs11746555
SLC22A5, SLC22A5, IRF1-AS1	AC(18:0)	rs12517950	chr5_132395634_A_G	5	132395634	2.78e-09	Cadby et al. 2022	rs12517950
SLC22A5, SLC22A5, IRF1-AS1	AC(18:0)	rs17689595	chr5_132397082_G_A	5	132397082	7.06e-09	Cadby et al. 2022	rs17689595
SLC22A5, SLC22A5, IRF1-AS1	AC(18:0)	rs11739135	chr5_132397705_G_C	5	132397705	2.94e-09	Cadby et al. 2022	rs11739135
SLC22A5, IRF1-AS1	AC(18:0)	rs4705857	chr5_132401338_C_T	5	132401338	2.26e-18	Cadby et al. 2022	rs4705857
IRF1-AS1, SLC22A5, IRF1-AS1	AC(18:0)	rs11242110	chr5_132408085_G_T	5	132408085	3.81e-10	Cadby et al. 2022	rs11242110
IRF1-AS1, LINC02863	AC(18:0)	rs1003533	chr5_132419959_C_T	5	132419959	7.03e-09	Cadby et al. 2022	rs1003533
LINC02863, IRF1-AS1	AC(18:0)	rs1981524	chr5_132420814_C_T	5	132420814	8.44e-09	Cadby et al. 2022	rs1981524
LINC02863, IRF1-AS1	AC(18:0)	rs10900807	chr5_132421788_G_C	5	132421788	2.03e-08	Cadby et al. 2022	rs10900807
IRF1-AS1	AC(18:0)	rs2106854	chr5_132433482_C_T	5	132433482	3.43e-09	Cadby et al. 2022	rs2106854
IRF1-AS1	AC(18:0)	rs2188962	chr5_132435113_C_T	5	132435113	5.75e-09	Cadby et al. 2022	rs2188962
IRF1-AS1	AC(18:0)	rs62385693	chr5_132437982_T_C	5	132437982	4.64e-09	Cadby et al. 2022	rs62385693
IRF1-AS1	AC(18:0)	rs11242113	chr5_132441542_G_A	5	132441542	8.96e-09	Cadby et al. 2022	rs11242113
IRF1-AS1	AC(18:0)	rs17622378	chr5_132442760_A_G	5	132442760	8.51e-09	Cadby et al. 2022	rs17622378
IRF1-AS1	AC(18:0)	rs6874639	chr5_132443024_A_G	5	132443024	1.02e-08	Cadby et al. 2022	rs6874639
IRF1-AS1	AC(18:0)	rs7730247	chr5_132445596_A_C	5	132445596	1.21e-08	Cadby et al. 2022	rs7730247
IRF1-AS1	AC(18:0)	rs1012793	chr5_132445653_G_C	5	132445653	1.21e-08	Cadby et al. 2022	rs1012793
IRF1-AS1	AC(18:0)	rs12521868	chr5_132448701_G_T	5	132448701	8.85e-09	Cadby et al. 2022	rs12521868
IRF1-AS1	AC(18:0)	rs12515180	chr5_132449992_C_T	5	132449992	1.22e-08	Cadby et al. 2022	rs12515180
IRF1-AS1	AC(18:0)	rs7718024	chr5_132450187_T_C	5	132450187	4.5e-08	Cadby et al. 2022	rs7718024
IRF1-AS1	AC(18:0)	rs11951091	chr5_132450903_G_A	5	132450903	1.71e-08	Cadby et al. 2022	rs11951091
IRF1-AS1	AC(18:0)	rs6866614	chr5_132451445_A_G	5	132451445	6.2e-09	Cadby et al. 2022	rs6866614
IRF1-AS1	AC(18:0)	rs4705950	chr5_132457594_C_T	5	132457594	1.35e-08	Cadby et al. 2022	rs4705950
IRF1-AS1	AC(18:0)	rs2405528	chr5_132458606_G_A	5	132458606	1.55e-08	Cadby et al. 2022	rs2405528
IRF1-AS1	AC(18:0)	rs886286	chr5_132459905_A_G	5	132459905	1.71e-08	Cadby et al. 2022	rs886286
IRF1-AS1	AC(18:0)	rs757105	chr5_132459971_C_T	5	132459971	1.69e-08	Cadby et al. 2022	rs757105
IRF1-AS1	AC(18:0)	rs2522047	chr5_132460190_G_T	5	132460190	1.69e-08	Cadby et al. 2022	rs2522047
IRF1-AS1	AC(18:0)	rs2706393	chr5_132460375_G_A	5	132460375	1.7e-08	Cadby et al. 2022	rs2706393
IRF1-AS1	AC(18:0)	rs72797303	chr5_132460471_T_C	5	132460471	1.41e-08	Cadby et al. 2022	rs72797303
IRF1-AS1	AC(18:0)	rs2522050	chr5_132460917_C_T	5	132460917	1.51e-08	Cadby et al. 2022	rs2522050
IRF1-AS1	AC(18:0)	rs2706395	chr5_132461111_A_T	5	132461111	1.72e-08	Cadby et al. 2022	rs2706395
IRF1-AS1	AC(18:0)	rs2706396	chr5_132461117_A_C	5	132461117	1.36e-08	Cadby et al. 2022	rs2706396
IRF1-AS1	AC(18:0)	rs2522051	chr5_132461886_T_C	5	132461886	3.95e-12	Cadby et al. 2022	rs2522051
IRF1-AS1	AC(18:0)	rs2522052	chr5_132462795_C_T	5	132462795	1.33e-08	Cadby et al. 2022	rs2522052
Y RNA, IRF1-AS1	AC(18:0)	rs2706403	chr5_132463320_A_G	5	132463320	1.35e-08	Cadby et al. 2022	rs2706403
Y RNA, IRF1-AS1, AC116366.6	AC(18:0)	rs2706336	chr5_132464269_T_C	5	132464269	1.4e-08	Cadby et al. 2022	rs2706336
Y RNA, IRF1-AS1, AC116366.6	AC(18:0)	rs72797306	chr5_132465058_G_C	5	132465058	1.33e-08	Cadby et al. 2022	rs72797306
Y RNA, IRF1-AS1, AC116366.6	AC(18:0)	rs2522057	chr5_132466255_G_C	5	132466255	1.44e-08	Cadby et al. 2022	rs2522057
IRF1-AS1, Y RNA, AC116366.6	AC(18:0)	rs2248116	chr5_132468655_C_A	5	132468655	1.79e-08	Cadby et al. 2022	rs2248116
AC116366.6, IRF1-AS1	AC(18:0)	rs11741255	chr5_132475490_G_A	5	132475490	2.65e-08	Cadby et al. 2022	rs11741255
METTL24, DDO	AC(18:0)	rs9386891	chr6_110371157_C_A	6	110371157	6.25e-19	Cadby et al. 2022	rs9386891
METTL24, DDO	AC(18:0)	rs4947067	chr6_110372216_A_G	6	110372216	2.49e-10	Cadby et al. 2022	rs4947067
METTL24, DDO	AC(18:0)	rs9400378	chr6_110372631_C_G	6	110372631	3.86e-11	Cadby et al. 2022	rs9400378
METTL24, DDO	AC(18:0)	rs4947068	chr6_110372648_C_T	6	110372648	2.48e-10	Cadby et al. 2022	rs4947068
METTL24, DDO	AC(18:0)	rs9374166	chr6_110373162_G_A	6	110373162	2.01e-11	Cadby et al. 2022	rs9374166
METTL24, DDO	AC(18:0)	rs7764170	chr6_110373911_T_G	6	110373911	2.52e-10	Cadby et al. 2022	rs7764170
METTL24, DDO	AC(18:0)	rs9374167	chr6_110375167_A_C	6	110375167	2.53e-10	Cadby et al. 2022	rs9374167
METTL24, DDO	AC(18:0)	rs1967706	chr6_110377169_G_A	6	110377169	2.06e-10	Cadby et al. 2022	rs1967706
METTL24, DDO	AC(18:0)	rs9384739	chr6_110377519_A_G	6	110377519	3.21e-10	Cadby et al. 2022	rs9384739
METTL24, DDO	AC(18:0)	rs9374168	chr6_110377649_G_A	6	110377649	2.27e-11	Cadby et al. 2022	rs9374168
METTL24, DDO	AC(18:0)	rs72937932	chr6_110377806_T_A	6	110377806	1.94e-13	Cadby et al. 2022	rs72937932
METTL24, DDO	AC(18:0)	rs2334069	chr6_110378660_T_C	6	110378660	6.23e-11	Cadby et al. 2022	rs2334069
METTL24, DDO	AC(18:0)	rs2014323	chr6_110378843_A_G	6	110378843	1.3e-11	Cadby et al. 2022	rs2014323
METTL24, DDO	AC(18:0)	rs7748062	chr6_110380079_A_C	6	110380079	4.85e-11	Cadby et al. 2022	rs7748062
METTL24, DDO	AC(18:0)	rs7748253	chr6_110380248_A_G	6	110380248	3.54e-12	Cadby et al. 2022	rs7748253
METTL24, DDO	AC(18:0)	rs4945856	chr6_110384644_G_C	6	110384644	6.89e-11	Cadby et al. 2022	rs4945856
DDO, METTL24, DDO	AC(18:0)	rs4945857	chr6_110388373_A_G	6	110388373	8.23e-11	Cadby et al. 2022	rs4945857
DDO, METTL24, DDO	AC(18:0)	rs6939019	chr6_110389822_G_A	6	110389822	1.88e-21	Cadby et al. 2022	rs6939019
DDO, METTL24, DDO	AC(18:0)	rs13201207	chr6_110390215_G_T	6	110390215	6.39e-12	Cadby et al. 2022	rs13201207
DDO, METTL24, DDO	AC(18:0)	rs2207357	chr6_110390682_C_T	6	110390682	3.76e-12	Cadby et al. 2022	rs2207357
DDO	AC(18:0)	rs2057151	chr6_110395405_G_C	6	110395405	1.44e-10	Cadby et al. 2022	rs2057151
DDO	AC(18:0)	rs2057150	chr6_110395519_G_A	6	110395519	3.22e-12	Cadby et al. 2022	rs2057150
DDO	AC(18:0)	rs2057149	chr6_110396290_C_T	6	110396290	1.66e-10	Cadby et al. 2022	rs2057149
DDO	AC(18:0)	rs72937947	chr6_110396610_A_G	6	110396610	2.02e-13	Cadby et al. 2022	rs72937947
DDO	AC(18:0)	rs1997928	chr6_110396996_G_A	6	110396996	3.42e-12	Cadby et al. 2022	rs1997928
DDO	AC(18:0)	rs10872063	chr6_110397251_C_T	6	110397251	3.6e-12	Cadby et al. 2022	rs10872063
DDO	AC(18:0)	rs9400380	chr6_110397325_T_A	6	110397325	3.56e-12	Cadby et al. 2022	rs9400380
DDO	AC(18:0)	rs10447426	chr6_110400547_G_A	6	110400547	4.51e-08	Cadby et al. 2022	rs10447426
DDO	AC(18:0)	rs763563	chr6_110401043_T_G	6	110401043	2.14e-12	Cadby et al. 2022	rs763563
DDO	AC(18:0)	rs9320328	chr6_110402903_C_T	6	110402903	1.97e-11	Cadby et al. 2022	rs9320328
DDO	AC(18:0)	rs1980531	chr6_110403315_A_G	6	110403315	1.61e-12	Cadby et al. 2022	rs1980531
DDO	AC(18:0)	rs11963644	chr6_110403515_G_T	6	110403515	8.31e-13	Cadby et al. 2022	rs11963644
DDO	AC(18:0)	rs11153233	chr6_110403517_A_G	6	110403517	2.35e-22	Cadby et al. 2022	rs11153233
DDO	AC(18:0)	rs11966294	chr6_110403858_T_C	6	110403858	3.77e-12	Cadby et al. 2022	rs11966294
DDO	AC(18:0)	rs17492667	chr6_110405033_G_A	6	110405033	9.75e-13	Cadby et al. 2022	rs17492667
DDO	AC(18:0)	rs4945858	chr6_110405181_C_T	6	110405181	1.23e-12	Cadby et al. 2022	rs4945858
DDO	AC(18:0)	rs4945859	chr6_110405197_T_C	6	110405197	1.14e-11	Cadby et al. 2022	rs4945859
DDO	AC(18:0)	rs9400381	chr6_110405834_G_A	6	110405834	3.95e-09	Cadby et al. 2022	rs9400381
DDO	AC(18:0)	rs2011082	chr6_110413796_G_T	6	110413796	5.16e-39	Cadby et al. 2022	rs2011082
DDO	AC(18:0)	rs3757351	chr6_110414427_A_G	6	110414427	3.48e-13	Cadby et al. 2022	rs3757351
DDO	AC(18:0)	rs9384742	chr6_110415407_T_C	6	110415407	5.68e-12	Cadby et al. 2022	rs9384742
DDO, DDO, SLC22A16	AC(18:0)	rs4945862	chr6_110415912_G_A	6	110415912	6.03e-10	Cadby et al. 2022	rs4945862
DDO, DDO, SLC22A16	AC(18:0)	rs9374176	chr6_110416044_C_T	6	110416044	2.14e-12	Cadby et al. 2022	rs9374176
DDO, DDO, SLC22A16	AC(18:0)	rs9400384	chr6_110416099_C_T	6	110416099	1.8e-13	Cadby et al. 2022	rs9400384
DDO, DDO, SLC22A16	AC(18:0)	rs9400385	chr6_110416205_T_C	6	110416205	1.68e-13	Cadby et al. 2022	rs9400385
DDO, DDO, SLC22A16	AC(18:0)	rs2003727	chr6_110417088_T_C	6	110417088	1.71e-13	Cadby et al. 2022	rs2003727
DDO, DDO, SLC22A16	AC(18:0)	rs2011785	chr6_110417175_A_G	6	110417175	1.62e-13	Cadby et al. 2022	rs2011785
DDO, DDO, SLC22A16	AC(18:0)	rs4445085	chr6_110417920_A_T	6	110417920	1.24e-13	Cadby et al. 2022	rs4445085
DDO, DDO, SLC22A16	AC(18:0)	rs7764838	chr6_110418173_G_A	6	110418173	4.14e-10	Cadby et al. 2022	rs7764838
DDO, DDO, SLC22A16	AC(18:0)	rs9320330	chr6_110418549_C_G	6	110418549	1.49e-13	Cadby et al. 2022	rs9320330
SLC22A16, DDO, SLC22A16	AC(18:0)	rs9481066	chr6_110420955_A_G	6	110420955	1.14e-13	Cadby et al. 2022	rs9481066
SLC22A16, DDO, SLC22A16	AC(18:0)	rs9372255	chr6_110421301_G_A	6	110421301	2.67e-10	Cadby et al. 2022	rs9372255
SLC22A16, DDO, SLC22A16	AC(18:0)	rs9400389	chr6_110421985_C_T	6	110421985	9.04e-14	Cadby et al. 2022	rs9400389
SLC22A16, DDO, SLC22A16	AC(18:0)	rs9398236	chr6_110421991_T_C	6	110421991	8.62e-14	Cadby et al. 2022	rs9398236
SLC22A16, DDO, SLC22A16	AC(18:0)	rs2180004	chr6_110422059_A_G	6	110422059	2.47e-10	Cadby et al. 2022	rs2180004
SLC22A16, DDO, SLC22A16	AC(18:0)	rs9400390	chr6_110422947_C_T	6	110422947	1.85e-09	Cadby et al. 2022	rs9400390
SLC22A16, DDO, SLC22A16	AC(18:0)	rs13208728	chr6_110423218_T_C	6	110423218	6.47e-14	Cadby et al. 2022	rs13208728
SLC22A16, DDO, SLC22A16	AC(18:0)	rs6932938	chr6_110424035_A_C	6	110424035	3.47e-10	Cadby et al. 2022	rs6932938
SLC22A16	AC(18:0)	rs7756222	chr6_110425323_T_C	6	110425323	1.21e-11	Cadby et al. 2022	rs7756222
SLC22A16	AC(18:0)	rs9320331	chr6_110425865_G_A	6	110425865	2.23e-10	Cadby et al. 2022	rs9320331
SLC22A16	AC(18:0)	rs9481067	chr6_110429349_A_G	6	110429349	6.56e-14	Cadby et al. 2022	rs9481067
SLC22A16	AC(18:0)	rs62421677	chr6_110429954_T_C	6	110429954	8.26e-09	Cadby et al. 2022	rs62421677
SLC22A16	AC(18:0)	rs761590	chr6_110430281_A_G	6	110430281	1.97e-23	Cadby et al. 2022	rs761590
SLC22A16	AC(18:0)	rs910399	chr6_110430384_A_G	6	110430384	2.92e-13	Cadby et al. 2022	rs910399
SLC22A16	AC(18:0)	rs761589	chr6_110430588_A_G	6	110430588	7.09e-14	Cadby et al. 2022	rs761589
SLC22A16	AC(18:0)	rs12214421	chr6_110433562_C_T	6	110433562	7.27e-11	Cadby et al. 2022	rs12214421
RN7SL617P, SLC22A16	AC(18:0)	rs221717	chr6_110435757_A_G	6	110435757	1.1e-08	Cadby et al. 2022	rs221717
RN7SL617P, SLC22A16	AC(18:0)	rs7765849	chr6_110435805_C_A	6	110435805	1.07e-08	Cadby et al. 2022	rs7765849
RN7SL617P, SLC22A16	AC(18:0)	rs10457209	chr6_110436204_G_A	6	110436204	1.07e-08	Cadby et al. 2022	rs10457209
RN7SL617P, SLC22A16	AC(18:0)	rs221716	chr6_110436213_C_T	6	110436213	1.2e-08	Cadby et al. 2022	rs221716
RN7SL617P, SLC22A16	AC(18:0)	rs221715	chr6_110437002_A_C	6	110437002	1.32e-08	Cadby et al. 2022	rs221715
SLC22A16, RN7SL617P	AC(18:0)	rs12210538	chr6_110438805_A_G	6	110438805	7.02e-62	Cadby et al. 2022	rs12210538
RN7SL617P, SLC22A16	AC(18:0)	rs72939920	chr6_110441250_A_T	6	110441250	4.3e-61	Cadby et al. 2022	rs72939920
RN7SL617P, SLC22A16	AC(18:0)	rs221711	chr6_110442024_G_T	6	110442024	1.31e-08	Cadby et al. 2022	rs221711
RN7SL617P, SLC22A16	AC(18:0)	rs9487408	chr6_110443995_A_G	6	110443995	1.82e-08	Cadby et al. 2022	rs9487408
SLC22A16	AC(18:0)	rs12195708	chr6_110455527_A_C	6	110455527	3.78e-20	Cadby et al. 2022	rs12195708
SLC22A16, CTA-331P3.1	AC(18:0)	rs112174035	chr6_110476373_T_C	6	110476373	3.32e-38	Cadby et al. 2022	rs112174035
SLC22A16, CTA-331P3.1, SLC22A16, CTA-331P3.1	AC(18:0)	rs12216013	chr6_110477312_A_G	6	110477312	4.86e-25	Cadby et al. 2022	rs12216013
SLC22A16, CTA-331P3.1, SLC22A16, CTA-331P3.1	AC(18:0)	rs7763445	chr6_110477501_G_A	6	110477501	6.7e-25	Cadby et al. 2022	rs7763445
SLC22A16, CTA-331P3.1, SLC22A16, CTA-331P3.1	AC(18:0)	rs7763591	chr6_110477582_G_C	6	110477582	1.34e-22	Cadby et al. 2022	rs7763591
SLC22A16, CTA-331P3.1, SLC22A16, CTA-331P3.1	AC(18:0)	rs7763781	chr6_110477761_G_T	6	110477761	3.33e-21	Cadby et al. 2022	rs7763781
SLC22A16, CTA-331P3.1, SLC22A16, CTA-331P3.1	AC(18:0)	rs34688397	chr6_110477840_A_G	6	110477840	4.41e-19	Cadby et al. 2022	rs34688397
SLC22A16, CTA-331P3.1	AC(18:0)	rs6928152	chr6_110477913_C_T	6	110477913	4.14e-26	Cadby et al. 2022	rs6928152
SLC22A16, CTA-331P3.1	AC(18:0)	rs6908165	chr6_110477935_T_G	6	110477935	9.99e-28	Cadby et al. 2022	rs6908165
SLC22A16, CTA-331P3.1	AC(18:0)	rs6928183	chr6_110477998_A_G	6	110477998	2.38e-33	Cadby et al. 2022	rs6928183
CTA-331P3.1, CTA-331P3.1, RP11-346C16.4	AC(18:0)	rs9400393	chr6_110482811_T_C	6	110482811	1.7e-09	Cadby et al. 2022	rs9400393
CTA-331P3.1, RP11-346C16.4	AC(18:0)	rs4551212	chr6_110488766_G_T	6	110488766	4.19e-09	Cadby et al. 2022	rs4551212
CTA-331P3.1, RP11-346C16.4	AC(18:0)	rs2078890	chr6_110492410_G_A	6	110492410	2.55e-11	Cadby et al. 2022	rs2078890
CTA-331P3.1, RP11-346C16.4	AC(18:0)	rs4947072	chr6_110493699_G_A	6	110493699	2.6e-13	Cadby et al. 2022	rs4947072
CTA-331P3.1, RP11-346C16.4	AC(18:0)	rs62420266	chr6_110496914_G_T	6	110496914	3.25e-19	Cadby et al. 2022	rs62420266
CTA-331P3.1, RP11-346C16.4	AC(18:0)	rs12663773	chr6_110497158_A_C	6	110497158	4.29e-15	Cadby et al. 2022	rs12663773
CTA-331P3.1, RP11-346C16.4	AC(18:0)	rs11153238	chr6_110497644_G_A	6	110497644	4.32e-19	Cadby et al. 2022	rs11153238
CTA-331P3.1, RP11-346C16.4	AC(18:0)	rs2188553	chr6_110500712_G_A	6	110500712	2.76e-31	Cadby et al. 2022	rs2188553
CTA-331P3.1, RP11-346C16.4	AC(18:0)	rs12204497	chr6_110501310_A_G	6	110501310	3.04e-31	Cadby et al. 2022	rs12204497
CTA-331P3.1, RP11-346C16.4	AC(18:0)	rs12192761	chr6_110501590_G_A	6	110501590	2.93e-31	Cadby et al. 2022	rs12192761
CTA-331P3.1, RP11-346C16.4	AC(18:0)	rs9487435	chr6_110503872_G_A	6	110503872	1.13e-22	Cadby et al. 2022	rs9487435
CTA-331P3.1, RP11-346C16.4	AC(18:0)	rs9481083	chr6_110506679_C_T	6	110506679	4.11e-23	Cadby et al. 2022	rs9481083
CTA-331P3.1, RP11-346C16.4	AC(18:0)	rs12215879	chr6_110507200_A_G	6	110507200	3.67e-31	Cadby et al. 2022	rs12215879
CTA-331P3.1, RP11-346C16.4	AC(18:0)	rs12204287	chr6_110508132_C_T	6	110508132	4.94e-31	Cadby et al. 2022	rs12204287
CTA-331P3.1, RP11-346C16.4	AC(18:0)	rs12204339	chr6_110508231_C_T	6	110508231	4.83e-31	Cadby et al. 2022	rs12204339
CTA-331P3.1, RP11-346C16.4	AC(18:0)	rs10457215	chr6_110512387_A_C	6	110512387	8.37e-12	Cadby et al. 2022	rs10457215
CTA-331P3.1, RP11-346C16.4	AC(18:0)	rs12175381	chr6_110512816_G_C	6	110512816	2.91e-18	Cadby et al. 2022	rs12175381
CTA-331P3.1, RP11-346C16.4	AC(18:0)	rs11153242	chr6_110513079_G_C	6	110513079	2.95e-18	Cadby et al. 2022	rs11153242
CTA-331P3.1, RP11-346C16.4	AC(18:0)	rs7744119	chr6_110514458_C_T	6	110514458	3.24e-18	Cadby et al. 2022	rs7744119
CTA-331P3.1, RP11-346C16.4	AC(18:0)	rs72944036	chr6_110514909_G_A	6	110514909	2.9e-31	Cadby et al. 2022	rs72944036
CTA-331P3.1, RP11-346C16.4	AC(18:0)	rs9400396	chr6_110516085_C_A	6	110516085	3.53e-18	Cadby et al. 2022	rs9400396
CTA-331P3.1, RP11-346C16.4	AC(18:0)	rs6905381	chr6_110520056_C_A	6	110520056	8.84e-15	Cadby et al. 2022	rs6905381
CTA-331P3.1, RP11-346C16.4	AC(18:0)	rs9386909	chr6_110521347_C_T	6	110521347	9.43e-15	Cadby et al. 2022	rs9386909
CTA-331P3.1, RP11-346C16.4	AC(18:0)	rs11153244	chr6_110525638_T_C	6	110525638	7.25e-17	Cadby et al. 2022	rs9386910
CTA-331P3.1, RP11-346C16.4	AC(18:0)	rs2520574	chr6_110521976_G_A	6	110521976	5.62e-12	Cadby et al. 2022	rs2520574
CTA-331P3.1, RP11-346C16.4	AC(18:0)	rs2520573	chr6_110522435_G_A	6	110522435	1.63e-13	Cadby et al. 2022	rs2520573
CTA-331P3.1, RP11-346C16.4	AC(18:0)	rs1989634	chr6_110525045_G_A	6	110525045	2.06e-14	Cadby et al. 2022	rs1989634
CTA-331P3.1, RP11-346C16.4	AC(18:0)	rs11153244	chr6_110525638_T_C	6	110525638	3.15e-14	Cadby et al. 2022	rs11153244
CTA-331P3.1, RP11-346C16.4	AC(18:0)	rs9386911	chr6_110525966_A_G	6	110525966	1.44e-12	Cadby et al. 2022	rs9386911
CTA-331P3.1, RP11-346C16.4	AC(18:0)	rs9386912	chr6_110525994_C_T	6	110525994	6.72e-15	Cadby et al. 2022	rs9386912
CTA-331P3.1, RP11-346C16.4	AC(18:0)	rs2817780	chr6_110528899_G_T	6	110528899	4.24e-10	Cadby et al. 2022	rs2817780
CTA-331P3.1, RP11-346C16.4	AC(18:0)	rs2817781	chr6_110528921_C_T	6	110528921	3.56e-10	Cadby et al. 2022	rs2817781
CTA-331P3.1, RP11-346C16.4	AC(18:0)	rs9386913	chr6_110529312_T_C	6	110529312	7.27e-14	Cadby et al. 2022	rs9386913
CTA-331P3.1, RP11-346C16.4	AC(18:0)	rs1080261	chr6_110530773_T_G	6	110530773	7.54e-12	Cadby et al. 2022	rs1080261
RP11-346C16.4, RP11-346C16.6	AC(18:0)	rs4639373	chr6_110583177_G_A	6	110583177	1.46e-08	Cadby et al. 2022	rs4639373
CDK19	AC(18:0)	rs12212058	chr6_110675680_C_T	6	110675680	6.63e-10	Cadby et al. 2022	rs12212058
CDK19	AC(18:0)	rs2691192	chr6_110679873_A_T	6	110679873	4.49e-09	Cadby et al. 2022	rs2691192
CDK19	AC(18:0)	rs2691186	chr6_110694553_G_A	6	110694553	4.75e-09	Cadby et al. 2022	rs2691186
CDK19	AC(18:0)	rs62420302	chr6_110732445_C_G	6	110732445	6.76e-09	Cadby et al. 2022	rs62420302
CDK19	AC(18:0)	rs10457225	chr6_110780047_G_A	6	110780047	6.91e-09	Cadby et al. 2022	rs10457225
CDK19	AC(18:0)	rs7771618	chr6_110810126_T_C	6	110810126	5.48e-09	Cadby et al. 2022	rs7771618
RP11-397G5.2, AMD1, RP11-397G5.2	AC(18:0)	rs2789086	chr6_110921640_A_G	6	110921640	6.57e-10	Cadby et al. 2022	rs2789086
MARCHF8, LOC102724323	AC(18:1)	rs35410535	chr10_45452552_A_C	10	45452552	4.75e-08	Cadby et al. 2022	rs35410535
MARCHF8, LOC102724323	AC(18:1)	rs17523413	chr10_45452727_C_T	10	45452727	4.98e-08	Cadby et al. 2022	rs17523413
LOC102724323, MARCHF8, LOC102724323, MARCHF8	AC(18:1)	rs36047811	chr10_45453424_A_G	10	45453424	4.65e-08	Cadby et al. 2022	rs36047811
LOC102724323, MARCHF8, LOC102724323, MARCHF8	AC(18:1)	rs76493570	chr10_45453806_G_A	10	45453806	4.87e-08	Cadby et al. 2022	rs76493570
MARCHF8, LOC102724323	AC(18:1)	rs3740109	chr10_45455633_T_C	10	45455633	4.51e-08	Cadby et al. 2022	rs3740109
MARCHF8, LOC102724323	AC(18:1)	rs3740111	chr10_45456268_G_A	10	45456268	4.65e-08	Cadby et al. 2022	rs3740111
MARCHF8, LOC102724323	AC(18:1)	rs3824616	chr10_45457481_T_C	10	45457481	4.26e-08	Cadby et al. 2022	rs3824616
MARCHF8	AC(18:1)	rs2279433	chr10_45459359_A_G	10	45459359	4.59e-08	Cadby et al. 2022	rs2279433
MARCHF8	AC(18:1)	rs3764990	chr10_45461380_G_A	10	45461380	4.49e-08	Cadby et al. 2022	rs3764990
MARCHF8	AC(18:1)	rs12769244	chr10_45463937_G_A	10	45463937	4.49e-08	Cadby et al. 2022	rs12769244
MARCHF8	AC(18:1)	rs12771275	chr10_45464204_C_A	10	45464204	4.49e-08	Cadby et al. 2022	rs12771275
MARCHF8	AC(18:1)	rs34731408	chr10_45465572_C_T	10	45465572	4.48e-08	Cadby et al. 2022	rs34731408
MARCHF8	AC(18:1)	rs17157832	chr10_45466313_T_G	10	45466313	4.48e-08	Cadby et al. 2022	rs17157832
MARCHF8	AC(18:1)	rs901682	chr10_45470413_C_T	10	45470413	4.49e-08	Cadby et al. 2022	rs901682
MARCHF8	AC(18:1)	rs71494792	chr10_45487601_A_G	10	45487601	3.61e-08	Cadby et al. 2022	rs71494792
MARCHF8	AC(18:1)	rs35632234	chr10_45487931_G_T	10	45487931	3.83e-08	Cadby et al. 2022	rs35632234
MARCHF8	AC(18:1)	rs36070902	chr10_45488529_T_C	10	45488529	3.8e-08	Cadby et al. 2022	rs36070902
MARCHF8	AC(18:1)	rs12773263	chr10_45488898_A_G	10	45488898	3.8e-08	Cadby et al. 2022	rs12773263
MARCHF8	AC(18:1)	rs71494793	chr10_45489644_G_A	10	45489644	3.79e-08	Cadby et al. 2022	rs71494793
MARCHF8	AC(18:1)	rs71494794	chr10_45489836_C_T	10	45489836	4.21e-08	Cadby et al. 2022	rs71494794
MARCHF8	AC(18:1)	rs71515355	chr10_45489908_C_A	10	45489908	3.78e-08	Cadby et al. 2022	rs71515355
MARCHF8	AC(18:1)	rs34415465	chr10_45490132_A_G	10	45490132	3.77e-08	Cadby et al. 2022	rs34415465
MARCHF8	AC(18:1)	rs12768131	chr10_45491000_T_C	10	45491000	3.76e-08	Cadby et al. 2022	rs12768131
MARCHF8	AC(18:1)	rs12763205	chr10_45491047_A_G	10	45491047	3.76e-08	Cadby et al. 2022	rs12763205
MARCHF8	AC(18:1)	rs35187216	chr10_45491172_C_T	10	45491172	3.75e-08	Cadby et al. 2022	rs35187216
MARCHF8	AC(18:1)	rs35079443	chr10_45491364_A_G	10	45491364	3.75e-08	Cadby et al. 2022	rs35079443
MARCHF8	AC(18:1)	rs75712637	chr10_45492744_T_C	10	45492744	3.71e-08	Cadby et al. 2022	rs75712637
MARCHF8	AC(18:1)	rs78220003	chr10_45492900_A_T	10	45492900	3.71e-08	Cadby et al. 2022	rs78220003
MARCHF8	AC(18:1)	rs34268168	chr10_45493078_G_A	10	45493078	3.7e-08	Cadby et al. 2022	rs34268168
MARCHF8	AC(18:1)	rs35303148	chr10_45493806_G_C	10	45493806	3.69e-08	Cadby et al. 2022	rs35303148
MARCHF8	AC(18:1)	rs12774690	chr10_45494297_G_T	10	45494297	3.66e-08	Cadby et al. 2022	rs12774690
MARCHF8	AC(18:1)	rs35488254	chr10_45494989_A_G	10	45494989	3.67e-08	Cadby et al. 2022	rs35488254
MARCHF8	AC(18:1)	rs12764652	chr10_45496530_G_A	10	45496530	3.66e-08	Cadby et al. 2022	rs12764652
MARCHF8	AC(18:1)	rs12778980	chr10_45498763_G_A	10	45498763	3.6e-08	Cadby et al. 2022	rs12778980
MARCHF8	AC(18:1)	rs34081402	chr10_45498979_C_G	10	45498979	3.59e-08	Cadby et al. 2022	rs34081402
MARCHF8	AC(18:1)	rs35081812	chr10_45500341_C_G	10	45500341	3.57e-08	Cadby et al. 2022	rs35081812
MARCHF8	AC(18:1)	rs71499566	chr10_45500567_T_C	10	45500567	3.54e-08	Cadby et al. 2022	rs71499566
MARCHF8	AC(18:1)	rs71494797	chr10_45502010_G_A	10	45502010	3.53e-08	Cadby et al. 2022	rs71494797
MARCHF8	AC(18:1)	rs35326978	chr10_45502264_A_C	10	45502264	3.53e-08	Cadby et al. 2022	rs35326978
[truncated: 7,131,757 more chars]
